# Statistical fine-mapping of schizophrenia common risk loci using FINEMAP and SuSiE

**DOI:** 10.64898/2026.05.19.26353567

**Authors:** Eleanor R Mawson, Eilidh Fenner, James TR Walters, Michael C O’Donovan, Antonio F Pardiñas

## Abstract

The most recent Psychiatric Genomics Consortium (PGC) genome-wide association study of schizophrenia used the statistical fine-mapping tool FINEMAP to identify 70 genes that were likely to mediate common genetic variant associations with the disorder. Here, we extended that study by using two fine-mapping methods, SuSiE and FINEMAP, applying the methods to loci whose causal variant structure was considered too complex by the PGC, and optimising the proportion of posterior probability required by credible sets of causal SNPs for gene prioritisation. Prioritised gene sets were validated for schizophrenia relevance by testing for enrichment of loss-of-function mutation intolerance (LoFI), and for enrichment of rare deleterious coding variants associated with generalised cognition in UK Biobank, both known characteristics of schizophrenia associated genes. Concordance between FINEMAP and SuSiE was high, with most prioritised genes supported by both methods. Genes prioritised by both methods using a relaxed 80% posterior probability (PP) threshold for defining credible sets (N=98) were as enriched for LoFI and for rare deleterious missense variants associated with generalised cognition as genes prioritised using a more conservative 95% PP threshold (N=87). Loosening the credible set threshold combined with the joint application of SuSiE and FINEMAP increased the yield of prioritised genes by 40%, without reducing the orthogonal evidence for validity. Newly prioritised genes included calcium channel genes, *CACNA1I* and *CACNB2*, a glutamate receptor gene, *GRM3*, and *TCF4*, which has been previously implicated in schizophrenia.

## Supplementary Table 2 for "Statistical fine-mapping of schizophrenia common risk loci using FINEMAP and SuSiE" (part 1 of 3)

### Sheet: README
Supplementary Table 2a: FINEMAP results for all loci except those with k = 5.0
Variable	Description
locus	Locus ID
CS	Credible set number within locus
chromosome	Chromosome
start	BP start site of locus on chromosome
stop	BP stop site of locus on chromosome
k	Number of predicted causal variants at locus determined by FINEMAP (k = (prob K1 + prob k2 + prob k3 + prob k4 + probk5))
k_best	The model of the number of causal variants in the locus with the highest probability
rsid	Variant dbSNP name
BP	Variant basepair position
PIP	Posterior inclusion probability (PIP) of SNP within credible set (CS)
gene_ensembl	Ensembl ID for gene (VEP)
gene_symbol	HGNC gene symbol (VEP)
HGNC_approved	Is this an HGNC approved gene symbol?
consequence	Variant location or effect of variant on transcription (VEP)
impact	Ensembl Sequence Ontology Term indicating the consequence of the variant (https://www.ensembl.org/info/genome/variation/prediction/predicted_data.html) (VEP)
feature_type	Ensembl transcript type (VEP)
feature	Ensembl transcript identifier (VEP)
biotype	Ensembl biotype (VEP)
gene_hgnc	HGNC gene identifier (VEP)
sift	SIFT pathogenicity prediction (missense variants) (VEP)
polyphen	Polyphen pathogenicity prediction (missense variants) (VEP)
Supplementary Table 2b: FINEMAP results for loci where k = 5.0, which were excluded from any downstream analysis or prioritisation
Variable	Description
locus	Locus ID
CS	Credible set number within locus
chromosome	Chromosome
start	BP start site of locus on chromosome
stop	BP stop site of locus on chromosome
k	Number of predicted causal variants at locus determined by FINEMAP (k = (prob K1 + prob k2 + prob k3 + prob k4 + probk5))
k_best	The model of the number of causal variants in the locus with the highest probability
rsid	Variant dbSNP name
BP	Variant basepair position
PIP	Posterior inclusion probability (PIP) of SNP within credible set (CS)
gene_ensembl	Ensembl ID for gene (VEP)
gene_symbol	HGNC gene symbol (VEP)
HGNC_approved	Is this an HGNC approved gene symbol?
consequence	Variant location or effect of variant on transcription (VEP)
impact	Ensembl Sequence Ontology Term indicating the consequence of the variant (https://www.ensembl.org/info/genome/variation/prediction/predicted_data.html) (VEP)
feature_type	Ensembl transcript type (VEP)
feature	Ensembl transcript identifier (VEP)
biotype	Ensembl biotype (VEP)
gene_hgnc	HGNC gene identifier (VEP)
sift	SIFT pathogenicity prediction (missense variants) (VEP)
polyphen	Polyphen pathogenicity prediction (missense variants) (VEP)

### Sheet: Supplementary Table 2a
locus	CS	chromosome	start	stop	k	kbest	rsid	BP	PIP	gene_ensembl	gene_symbol	HGNC_approved	consequence	impact	feature_type	feature	biotype	gene_hgnc	sift	polyphen
002	1	7	1827867	2344867	1.44	k1prob	rs58120505	2029867	0.429792	ENSG00000002822	MAD1L1	YES	intron_variant	MODIFIER	Transcript	ENST00000265854.7	protein_coding	6762	NA	NA
002	1	7	1827867	2344867	1.44	k1prob	rs58120505	2029867	0.429792	ENSG00000002822	MAD1L1	YES	intron_variant	MODIFIER	Transcript	ENST00000399654.2	protein_coding	6762	NA	NA
002	1	7	1827867	2344867	1.44	k1prob	rs58120505	2029867	0.429792	ENSG00000002822	MAD1L1	YES	intron_variant	MODIFIER	Transcript	ENST00000402746.1	protein_coding	6762	NA	NA
002	1	7	1827867	2344867	1.44	k1prob	rs58120505	2029867	0.429792	ENSG00000002822	MAD1L1	YES	intron_variant	MODIFIER	Transcript	ENST00000406869.1	protein_coding	6762	NA	NA
002	1	7	1827867	2344867	1.44	k1prob	rs58120505	2029867	0.429792	ENSG00000002822	MAD1L1	YES	intron_variant	MODIFIER	Transcript	ENST00000438959.1	protein_coding	6762	NA	NA
002	1	7	1827867	2344867	1.44	k1prob	rs58120505	2029867	0.429792	ENSG00000002822	MAD1L1	YES	intron_variant	MODIFIER	Transcript	ENST00000444373.2	protein_coding	6762	NA	NA
002	1	7	1827867	2344867	1.44	k1prob	rs12668848	2020995	0.247554	ENSG00000002822	MAD1L1	YES	intron_variant	MODIFIER	Transcript	ENST00000265854.7	protein_coding	6762	NA	NA
002	1	7	1827867	2344867	1.44	k1prob	rs12668848	2020995	0.247554	ENSG00000002822	MAD1L1	YES	intron_variant	MODIFIER	Transcript	ENST00000399654.2	protein_coding	6762	NA	NA
002	1	7	1827867	2344867	1.44	k1prob	rs12668848	2020995	0.247554	ENSG00000002822	MAD1L1	YES	intron_variant	MODIFIER	Transcript	ENST00000402746.1	protein_coding	6762	NA	NA
002	1	7	1827867	2344867	1.44	k1prob	rs12668848	2020995	0.247554	ENSG00000002822	MAD1L1	YES	intron_variant	MODIFIER	Transcript	ENST00000406869.1	protein_coding	6762	NA	NA
002	1	7	1827867	2344867	1.44	k1prob	rs12668848	2020995	0.247554	ENSG00000002822	MAD1L1	YES	intron_variant	MODIFIER	Transcript	ENST00000438959.1	protein_coding	6762	NA	NA
002	1	7	1827867	2344867	1.44	k1prob	rs12668848	2020995	0.247554	ENSG00000002822	MAD1L1	YES	intron_variant	MODIFIER	Transcript	ENST00000444373.2	protein_coding	6762	NA	NA
002	1	7	1827867	2344867	1.44	k1prob	rs12668848	2020995	0.247554	ENSG00000002822	MAD1L1	YES	upstream_gene_variant	MODIFIER	Transcript	ENST00000450235.1	protein_coding	6762	NA	NA
002	1	7	1827867	2344867	1.44	k1prob	rs11763870	2027448	0.188693	ENSG00000002822	MAD1L1	YES	intron_variant	MODIFIER	Transcript	ENST00000265854.7	protein_coding	6762	NA	NA
002	1	7	1827867	2344867	1.44	k1prob	rs11763870	2027448	0.188693	ENSG00000002822	MAD1L1	YES	intron_variant	MODIFIER	Transcript	ENST00000399654.2	protein_coding	6762	NA	NA
002	1	7	1827867	2344867	1.44	k1prob	rs11763870	2027448	0.188693	ENSG00000002822	MAD1L1	YES	intron_variant	MODIFIER	Transcript	ENST00000402746.1	protein_coding	6762	NA	NA
002	1	7	1827867	2344867	1.44	k1prob	rs11763870	2027448	0.188693	ENSG00000002822	MAD1L1	YES	intron_variant	MODIFIER	Transcript	ENST00000406869.1	protein_coding	6762	NA	NA
002	1	7	1827867	2344867	1.44	k1prob	rs11763870	2027448	0.188693	ENSG00000002822	MAD1L1	YES	intron_variant	MODIFIER	Transcript	ENST00000438959.1	protein_coding	6762	NA	NA
002	1	7	1827867	2344867	1.44	k1prob	rs11763870	2027448	0.188693	ENSG00000002822	MAD1L1	YES	intron_variant	MODIFIER	Transcript	ENST00000444373.2	protein_coding	6762	NA	NA
002	1	7	1827867	2344867	1.44	k1prob	rs12154473	1982181	0.0355752	ENSG00000002822	MAD1L1	YES	intron_variant	MODIFIER	Transcript	ENST00000265854.7	protein_coding	6762	NA	NA
002	1	7	1827867	2344867	1.44	k1prob	rs12154473	1982181	0.0355752	ENSG00000002822	MAD1L1	YES	intron_variant	MODIFIER	Transcript	ENST00000399654.2	protein_coding	6762	NA	NA
002	1	7	1827867	2344867	1.44	k1prob	rs12154473	1982181	0.0355752	ENSG00000002822	MAD1L1	YES	intron_variant	MODIFIER	Transcript	ENST00000402746.1	protein_coding	6762	NA	NA
002	1	7	1827867	2344867	1.44	k1prob	rs12154473	1982181	0.0355752	ENSG00000002822	MAD1L1	YES	intron_variant	MODIFIER	Transcript	ENST00000406869.1	protein_coding	6762	NA	NA
002	1	7	1827867	2344867	1.44	k1prob	rs12154473	1982181	0.0355752	ENSG00000002822	MAD1L1	YES	upstream_gene_variant	MODIFIER	Transcript	ENST00000437877.1	protein_coding	6762	NA	NA
002	1	7	1827867	2344867	1.44	k1prob	rs12154473	1982181	0.0355752	ENSG00000002822	MAD1L1	YES	intron_variant	MODIFIER	Transcript	ENST00000450235.1	protein_coding	6762	NA	NA
002	1	7	1827867	2344867	1.44	k1prob	rs871925	2047875	0.0331902	ENSG00000002822	MAD1L1	YES	intron_variant	MODIFIER	Transcript	ENST00000265854.7	protein_coding	6762	NA	NA
002	1	7	1827867	2344867	1.44	k1prob	rs871925	2047875	0.0331902	ENSG00000002822	MAD1L1	YES	intron_variant	MODIFIER	Transcript	ENST00000399654.2	protein_coding	6762	NA	NA
002	1	7	1827867	2344867	1.44	k1prob	rs871925	2047875	0.0331902	ENSG00000002822	MAD1L1	YES	intron_variant	MODIFIER	Transcript	ENST00000402746.1	protein_coding	6762	NA	NA
002	1	7	1827867	2344867	1.44	k1prob	rs871925	2047875	0.0331902	ENSG00000002822	MAD1L1	YES	intron_variant	MODIFIER	Transcript	ENST00000406869.1	protein_coding	6762	NA	NA
002	1	7	1827867	2344867	1.44	k1prob	rs871925	2047875	0.0331902	ENSG00000002822	MAD1L1	YES	intron_variant	MODIFIER	Transcript	ENST00000438959.1	protein_coding	6762	NA	NA
002	1	7	1827867	2344867	1.44	k1prob	rs871925	2047875	0.0331902	ENSG00000002822	MAD1L1	YES	intron_variant	MODIFIER	Transcript	ENST00000444373.2	protein_coding	6762	NA	NA
002	1	7	1827867	2344867	1.44	k1prob	rs13227554	2048220	0.0331902	ENSG00000002822	MAD1L1	YES	intron_variant	MODIFIER	Transcript	ENST00000265854.7	protein_coding	6762	NA	NA
002	1	7	1827867	2344867	1.44	k1prob	rs13227554	2048220	0.0331902	ENSG00000002822	MAD1L1	YES	intron_variant	MODIFIER	Transcript	ENST00000399654.2	protein_coding	6762	NA	NA
002	1	7	1827867	2344867	1.44	k1prob	rs13227554	2048220	0.0331902	ENSG00000002822	MAD1L1	YES	intron_variant	MODIFIER	Transcript	ENST00000402746.1	protein_coding	6762	NA	NA
002	1	7	1827867	2344867	1.44	k1prob	rs13227554	2048220	0.0331902	ENSG00000002822	MAD1L1	YES	intron_variant	MODIFIER	Transcript	ENST00000406869.1	protein_coding	6762	NA	NA
002	1	7	1827867	2344867	1.44	k1prob	rs13227554	2048220	0.0331902	ENSG00000002822	MAD1L1	YES	intron_variant	MODIFIER	Transcript	ENST00000438959.1	protein_coding	6762	NA	NA
002	1	7	1827867	2344867	1.44	k1prob	rs13227554	2048220	0.0331902	ENSG00000002822	MAD1L1	YES	intron_variant	MODIFIER	Transcript	ENST00000444373.2	protein_coding	6762	NA	NA
003	1	15	91391160	91443060	1.27	k1prob	rs4702	91426560	0.998508	ENSG00000140564	FURIN	YES	3_prime_UTR_variant	MODIFIER	Transcript	ENST00000268171.3	protein_coding	8568	NA	NA
003	1	15	91391160	91443060	1.27	k1prob	rs4702	91426560	0.998508	ENSG00000140564	FURIN	YES	downstream_gene_variant	MODIFIER	Transcript	ENST00000558794.1	nonsense_mediated_decay	8568	NA	NA
003	1	15	91391160	91443060	1.27	k1prob	rs4702	91426560	0.998508	ENSG00000140564	FURIN	YES	downstream_gene_variant	MODIFIER	Transcript	ENST00000560018.1	retained_intron	8568	NA	NA
003	1	15	91391160	91443060	1.27	k1prob	rs4702	91426560	0.998508	ENSG00000182511	FES	YES	upstream_gene_variant	MODIFIER	Transcript	ENST00000328850.3	protein_coding	3657	NA	NA
003	1	15	91391160	91443060	1.27	k1prob	rs4702	91426560	0.998508	ENSG00000182511	FES	YES	upstream_gene_variant	MODIFIER	Transcript	ENST00000394300.3	protein_coding	3657	NA	NA
003	1	15	91391160	91443060	1.27	k1prob	rs4702	91426560	0.998508	ENSG00000182511	FES	YES	upstream_gene_variant	MODIFIER	Transcript	ENST00000394302.1	protein_coding	3657	NA	NA
003	1	15	91391160	91443060	1.27	k1prob	rs4702	91426560	0.998508	ENSG00000182511	FES	YES	upstream_gene_variant	MODIFIER	Transcript	ENST00000414248.2	protein_coding	3657	NA	NA
003	1	15	91391160	91443060	1.27	k1prob	rs4702	91426560	0.998508	ENSG00000182511	FES	YES	upstream_gene_variant	MODIFIER	Transcript	ENST00000416779.1	protein_coding	3657	NA	NA
003	1	15	91391160	91443060	1.27	k1prob	rs4702	91426560	0.998508	ENSG00000182511	FES	YES	upstream_gene_variant	MODIFIER	Transcript	ENST00000443697.1	protein_coding	3657	NA	NA
003	1	15	91391160	91443060	1.27	k1prob	rs4702	91426560	0.998508	ENSG00000182511	FES	YES	upstream_gene_variant	MODIFIER	Transcript	ENST00000444422.2	protein_coding	3657	NA	NA
003	1	15	91391160	91443060	1.27	k1prob	rs4702	91426560	0.998508	ENSG00000182511	FES	YES	upstream_gene_variant	MODIFIER	Transcript	ENST00000450438.2	protein_coding	3657	NA	NA
003	1	15	91391160	91443060	1.27	k1prob	rs4702	91426560	0.998508	ENSG00000182511	FES	YES	upstream_gene_variant	MODIFIER	Transcript	ENST00000452243.1	protein_coding	3657	NA	NA
003	1	15	91391160	91443060	1.27	k1prob	rs4702	91426560	0.998508	ENSG00000182511	FES	YES	upstream_gene_variant	MODIFIER	Transcript	ENST00000464684.1	nonsense_mediated_decay	3657	NA	NA
003	1	15	91391160	91443060	1.27	k1prob	rs4702	91426560	0.998508	ENSG00000182511	FES	YES	upstream_gene_variant	MODIFIER	Transcript	ENST00000470152.2	nonsense_mediated_decay	3657	NA	NA
003	1	15	91391160	91443060	1.27	k1prob	rs4702	91426560	0.998508	ENSG00000182511	FES	YES	upstream_gene_variant	MODIFIER	Transcript	ENST00000481665.1	retained_intron	3657	NA	NA
003	1	15	91391160	91443060	1.27	k1prob	rs4702	91426560	0.998508	ENSG00000182511	FES	YES	upstream_gene_variant	MODIFIER	Transcript	ENST00000497945.2	retained_intron	3657	NA	NA
003	1	15	91391160	91443060	1.27	k1prob	rs4702	91426560	0.998508	ENSG00000182511	FES	YES	upstream_gene_variant	MODIFIER	Transcript	ENST00000559355.1	protein_coding	3657	NA	NA
005	1	4	102456709	103388709	1.26	k1prob	rs13107325	103188709	0.991715	ENSG00000138821	SLC39A8	YES	missense_variant	MODERATE	Transcript	ENST00000356736.4	protein_coding	20862	tolerated(1)	benign(0.124)
005	1	4	102456709	103388709	1.26	k1prob	rs13107325	103188709	0.991715	ENSG00000138821	SLC39A8	YES	missense_variant	MODERATE	Transcript	ENST00000356736.4	protein_coding	20862	tolerated(0.11)	benign(0.313)
005	1	4	102456709	103388709	1.26	k1prob	rs13107325	103188709	0.991715	ENSG00000138821	SLC39A8	YES	missense_variant	MODERATE	Transcript	ENST00000394833.2	protein_coding	20862	tolerated(1)	benign(0.124)
005	1	4	102456709	103388709	1.26	k1prob	rs13107325	103188709	0.991715	ENSG00000138821	SLC39A8	YES	missense_variant	MODERATE	Transcript	ENST00000394833.2	protein_coding	20862	tolerated(0.11)	benign(0.313)
005	1	4	102456709	103388709	1.26	k1prob	rs13107325	103188709	0.991715	ENSG00000138821	SLC39A8	YES	missense_variant	MODERATE	Transcript	ENST00000424970.2	protein_coding	20862	tolerated(1)	possibly_damaging(0.793)
005	1	4	102456709	103388709	1.26	k1prob	rs13107325	103188709	0.991715	ENSG00000138821	SLC39A8	YES	missense_variant	MODERATE	Transcript	ENST00000424970.2	protein_coding	20862	tolerated(0.1)	possibly_damaging(0.679)
005	1	4	102456709	103388709	1.26	k1prob	rs13107325	103188709	0.991715	ENSG00000138821	SLC39A8	YES	downstream_gene_variant	MODIFIER	Transcript	ENST00000512337.1	processed_transcript	20862	NA	NA
006	1	7	136989559	137093759	1.13	k1prob	rs13230189	137073259	0.0900386	ENSG00000157680	DGKI	YES	downstream_gene_variant	MODIFIER	Transcript	ENST00000288490.5	protein_coding	2855	NA	NA
006	1	7	136989559	137093759	1.13	k1prob	rs13230189	137073259	0.0900386	ENSG00000157680	DGKI	YES	downstream_gene_variant	MODIFIER	Transcript	ENST00000424189.2	protein_coding	2855	NA	NA
006	1	7	136989559	137093759	1.13	k1prob	rs13230189	137073259	0.0900386	ENSG00000157680	DGKI	YES	downstream_gene_variant	MODIFIER	Transcript	ENST00000446122.1	protein_coding	2855	NA	NA
006	1	7	136989559	137093759	1.13	k1prob	rs13230189	137073259	0.0900386	ENSG00000157680	DGKI	YES	3_prime_UTR_variant	MODIFIER	Transcript	ENST00000453654.2	protein_coding	2855	NA	NA
006	1	7	136989559	137093759	1.13	k1prob	rs13230189	137073259	0.0900386	ENSG00000157680	DGKI	YES	downstream_gene_variant	MODIFIER	Transcript	ENST00000477835.1	processed_transcript	2855	NA	NA
006	1	7	136989559	137093759	1.13	k1prob	rs13230189	137073259	0.0900386	ENSG00000157680	DGKI	YES	downstream_gene_variant	MODIFIER	Transcript	ENST00000486153.1	retained_intron	2855	NA	NA
006	1	7	136989559	137093759	1.13	k1prob	rs13230189	137073259	0.0900386	ENSG00000157680	DGKI	YES	downstream_gene_variant	MODIFIER	Transcript	ENST00000494390.1	processed_transcript	2855	NA	NA
006	1	7	136989559	137093759	1.13	k1prob	rs13230189	137073259	0.0900386	ENSG00000157680	DGKI	YES	downstream_gene_variant	MODIFIER	Transcript	ENST00000497321.1	processed_transcript	2855	NA	NA
006	1	7	136989559	137093759	1.13	k1prob	rs728055	137072531	0.0720004	ENSG00000157680	DGKI	YES	downstream_gene_variant	MODIFIER	Transcript	ENST00000288490.5	protein_coding	2855	NA	NA
006	1	7	136989559	137093759	1.13	k1prob	rs728055	137072531	0.0720004	ENSG00000157680	DGKI	YES	downstream_gene_variant	MODIFIER	Transcript	ENST00000424189.2	protein_coding	2855	NA	NA
006	1	7	136989559	137093759	1.13	k1prob	rs728055	137072531	0.0720004	ENSG00000157680	DGKI	YES	downstream_gene_variant	MODIFIER	Transcript	ENST00000446122.1	protein_coding	2855	NA	NA
006	1	7	136989559	137093759	1.13	k1prob	rs728055	137072531	0.0720004	ENSG00000157680	DGKI	YES	3_prime_UTR_variant	MODIFIER	Transcript	ENST00000453654.2	protein_coding	2855	NA	NA
006	1	7	136989559	137093759	1.13	k1prob	rs728055	137072531	0.0720004	ENSG00000157680	DGKI	YES	downstream_gene_variant	MODIFIER	Transcript	ENST00000477835.1	processed_transcript	2855	NA	NA
006	1	7	136989559	137093759	1.13	k1prob	rs728055	137072531	0.0720004	ENSG00000157680	DGKI	YES	downstream_gene_variant	MODIFIER	Transcript	ENST00000486153.1	retained_intron	2855	NA	NA
006	1	7	136989559	137093759	1.13	k1prob	rs728055	137072531	0.0720004	ENSG00000157680	DGKI	YES	downstream_gene_variant	MODIFIER	Transcript	ENST00000494390.1	processed_transcript	2855	NA	NA
006	1	7	136989559	137093759	1.13	k1prob	rs728055	137072531	0.0720004	ENSG00000157680	DGKI	YES	downstream_gene_variant	MODIFIER	Transcript	ENST00000497321.1	processed_transcript	2855	NA	NA
006	1	7	136989559	137093759	1.13	k1prob	rs2278829	137072931	0.0650562	ENSG00000157680	DGKI	YES	downstream_gene_variant	MODIFIER	Transcript	ENST00000288490.5	protein_coding	2855	NA	NA
006	1	7	136989559	137093759	1.13	k1prob	rs2278829	137072931	0.0650562	ENSG00000157680	DGKI	YES	downstream_gene_variant	MODIFIER	Transcript	ENST00000424189.2	protein_coding	2855	NA	NA
006	1	7	136989559	137093759	1.13	k1prob	rs2278829	137072931	0.0650562	ENSG00000157680	DGKI	YES	downstream_gene_variant	MODIFIER	Transcript	ENST00000446122.1	protein_coding	2855	NA	NA
006	1	7	136989559	137093759	1.13	k1prob	rs2278829	137072931	0.0650562	ENSG00000157680	DGKI	YES	3_prime_UTR_variant	MODIFIER	Transcript	ENST00000453654.2	protein_coding	2855	NA	NA
006	1	7	136989559	137093759	1.13	k1prob	rs2278829	137072931	0.0650562	ENSG00000157680	DGKI	YES	downstream_gene_variant	MODIFIER	Transcript	ENST00000477835.1	processed_transcript	2855	NA	NA
006	1	7	136989559	137093759	1.13	k1prob	rs2278829	137072931	0.0650562	ENSG00000157680	DGKI	YES	downstream_gene_variant	MODIFIER	Transcript	ENST00000486153.1	retained_intron	2855	NA	NA
006	1	7	136989559	137093759	1.13	k1prob	rs2278829	137072931	0.0650562	ENSG00000157680	DGKI	YES	downstream_gene_variant	MODIFIER	Transcript	ENST00000494390.1	processed_transcript	2855	NA	NA
006	1	7	136989559	137093759	1.13	k1prob	rs2278829	137072931	0.0650562	ENSG00000157680	DGKI	YES	downstream_gene_variant	MODIFIER	Transcript	ENST00000497321.1	processed_transcript	2855	NA	NA
006	1	7	136989559	137093759	1.13	k1prob	rs4283969	137071327	0.0520712	ENSG00000157680	DGKI	YES	downstream_gene_variant	MODIFIER	Transcript	ENST00000288490.5	protein_coding	2855	NA	NA
006	1	7	136989559	137093759	1.13	k1prob	rs4283969	137071327	0.0520712	ENSG00000157680	DGKI	YES	downstream_gene_variant	MODIFIER	Transcript	ENST00000424189.2	protein_coding	2855	NA	NA
006	1	7	136989559	137093759	1.13	k1prob	rs4283969	137071327	0.0520712	ENSG00000157680	DGKI	YES	downstream_gene_variant	MODIFIER	Transcript	ENST00000446122.1	protein_coding	2855	NA	NA
006	1	7	136989559	137093759	1.13	k1prob	rs4283969	137071327	0.0520712	ENSG00000157680	DGKI	YES	3_prime_UTR_variant	MODIFIER	Transcript	ENST00000453654.2	protein_coding	2855	NA	NA
006	1	7	136989559	137093759	1.13	k1prob	rs4283969	137071327	0.0520712	ENSG00000157680	DGKI	YES	downstream_gene_variant	MODIFIER	Transcript	ENST00000477835.1	processed_transcript	2855	NA	NA
006	1	7	136989559	137093759	1.13	k1prob	rs4283969	137071327	0.0520712	ENSG00000157680	DGKI	YES	downstream_gene_variant	MODIFIER	Transcript	ENST00000486153.1	retained_intron	2855	NA	NA
006	1	7	136989559	137093759	1.13	k1prob	rs4283969	137071327	0.0520712	ENSG00000157680	DGKI	YES	downstream_gene_variant	MODIFIER	Transcript	ENST00000494390.1	processed_transcript	2855	NA	NA
006	1	7	136989559	137093759	1.13	k1prob	rs4283969	137071327	0.0520712	ENSG00000157680	DGKI	YES	downstream_gene_variant	MODIFIER	Transcript	ENST00000497321.1	processed_transcript	2855	NA	NA
006	1	7	136989559	137093759	1.13	k1prob	rs4613918	137071264	0.0421266	ENSG00000157680	DGKI	YES	downstream_gene_variant	MODIFIER	Transcript	ENST00000288490.5	protein_coding	2855	NA	NA
006	1	7	136989559	137093759	1.13	k1prob	rs4613918	137071264	0.0421266	ENSG00000157680	DGKI	YES	downstream_gene_variant	MODIFIER	Transcript	ENST00000424189.2	protein_coding	2855	NA	NA
006	1	7	136989559	137093759	1.13	k1prob	rs4613918	137071264	0.0421266	ENSG00000157680	DGKI	YES	downstream_gene_variant	MODIFIER	Transcript	ENST00000446122.1	protein_coding	2855	NA	NA
006	1	7	136989559	137093759	1.13	k1prob	rs4613918	137071264	0.0421266	ENSG00000157680	DGKI	YES	3_prime_UTR_variant	MODIFIER	Transcript	ENST00000453654.2	protein_coding	2855	NA	NA
006	1	7	136989559	137093759	1.13	k1prob	rs4613918	137071264	0.0421266	ENSG00000157680	DGKI	YES	downstream_gene_variant	MODIFIER	Transcript	ENST00000477835.1	processed_transcript	2855	NA	NA
006	1	7	136989559	137093759	1.13	k1prob	rs4613918	137071264	0.0421266	ENSG00000157680	DGKI	YES	downstream_gene_variant	MODIFIER	Transcript	ENST00000486153.1	retained_intron	2855	NA	NA
006	1	7	136989559	137093759	1.13	k1prob	rs4613918	137071264	0.0421266	ENSG00000157680	DGKI	YES	downstream_gene_variant	MODIFIER	Transcript	ENST00000494390.1	processed_transcript	2855	NA	NA
006	1	7	136989559	137093759	1.13	k1prob	rs4613918	137071264	0.0421266	ENSG00000157680	DGKI	YES	downstream_gene_variant	MODIFIER	Transcript	ENST00000497321.1	processed_transcript	2855	NA	NA
006	1	7	136989559	137093759	1.13	k1prob	rs12540417	137077103	0.0387339	ENSG00000157680	DGKI	YES	intron_variant	MODIFIER	Transcript	ENST00000288490.5	protein_coding	2855	NA	NA
006	1	7	136989559	137093759	1.13	k1prob	rs12540417	137077103	0.0387339	ENSG00000157680	DGKI	YES	intron_variant	MODIFIER	Transcript	ENST00000424189.2	protein_coding	2855	NA	NA
006	1	7	136989559	137093759	1.13	k1prob	rs12540417	137077103	0.0387339	ENSG00000157680	DGKI	YES	intron_variant	MODIFIER	Transcript	ENST00000446122.1	protein_coding	2855	NA	NA
006	1	7	136989559	137093759	1.13	k1prob	rs12540417	137077103	0.0387339	ENSG00000157680	DGKI	YES	intron_variant	MODIFIER	Transcript	ENST00000453654.2	protein_coding	2855	NA	NA
006	1	7	136989559	137093759	1.13	k1prob	rs12540417	137077103	0.0387339	ENSG00000157680	DGKI	YES	intron_variant,non_coding_transcript_variant	MODIFIER	Transcript	ENST00000477835.1	processed_transcript	2855	NA	NA
006	1	7	136989559	137093759	1.13	k1prob	rs12540417	137077103	0.0387339	ENSG00000157680	DGKI	YES	intron_variant,non_coding_transcript_variant	MODIFIER	Transcript	ENST00000486153.1	retained_intron	2855	NA	NA
006	1	7	136989559	137093759	1.13	k1prob	rs12540417	137077103	0.0387339	ENSG00000157680	DGKI	YES	intron_variant,non_coding_transcript_variant	MODIFIER	Transcript	ENST00000494390.1	processed_transcript	2855	NA	NA
006	1	7	136989559	137093759	1.13	k1prob	rs12540417	137077103	0.0387339	ENSG00000157680	DGKI	YES	intron_variant,non_coding_transcript_variant	MODIFIER	Transcript	ENST00000497321.1	processed_transcript	2855	NA	NA
006	1	7	136989559	137093759	1.13	k1prob	rs12538697	137078040	0.0387339	ENSG00000157680	DGKI	YES	intron_variant	MODIFIER	Transcript	ENST00000288490.5	protein_coding	2855	NA	NA
006	1	7	136989559	137093759	1.13	k1prob	rs12538697	137078040	0.0387339	ENSG00000157680	DGKI	YES	intron_variant	MODIFIER	Transcript	ENST00000424189.2	protein_coding	2855	NA	NA
006	1	7	136989559	137093759	1.13	k1prob	rs12538697	137078040	0.0387339	ENSG00000157680	DGKI	YES	intron_variant	MODIFIER	Transcript	ENST00000446122.1	protein_coding	2855	NA	NA
006	1	7	136989559	137093759	1.13	k1prob	rs12538697	137078040	0.0387339	ENSG00000157680	DGKI	YES	intron_variant	MODIFIER	Transcript	ENST00000453654.2	protein_coding	2855	NA	NA
006	1	7	136989559	137093759	1.13	k1prob	rs12538697	137078040	0.0387339	ENSG00000157680	DGKI	YES	intron_variant,non_coding_transcript_variant	MODIFIER	Transcript	ENST00000477835.1	processed_transcript	2855	NA	NA
006	1	7	136989559	137093759	1.13	k1prob	rs12538697	137078040	0.0387339	ENSG00000157680	DGKI	YES	intron_variant,non_coding_transcript_variant	MODIFIER	Transcript	ENST00000486153.1	retained_intron	2855	NA	NA
006	1	7	136989559	137093759	1.13	k1prob	rs12538697	137078040	0.0387339	ENSG00000157680	DGKI	YES	intron_variant,non_coding_transcript_variant	MODIFIER	Transcript	ENST00000494390.1	processed_transcript	2855	NA	NA
006	1	7	136989559	137093759	1.13	k1prob	rs12538697	137078040	0.0387339	ENSG00000157680	DGKI	YES	intron_variant,non_coding_transcript_variant	MODIFIER	Transcript	ENST00000497321.1	processed_transcript	2855	NA	NA
006	1	7	136989559	137093759	1.13	k1prob	rs13236574	137078142	0.0387339	ENSG00000157680	DGKI	YES	intron_variant	MODIFIER	Transcript	ENST00000288490.5	protein_coding	2855	NA	NA
006	1	7	136989559	137093759	1.13	k1prob	rs13236574	137078142	0.0387339	ENSG00000157680	DGKI	YES	intron_variant	MODIFIER	Transcript	ENST00000424189.2	protein_coding	2855	NA	NA
006	1	7	136989559	137093759	1.13	k1prob	rs13236574	137078142	0.0387339	ENSG00000157680	DGKI	YES	intron_variant	MODIFIER	Transcript	ENST00000446122.1	protein_coding	2855	NA	NA
006	1	7	136989559	137093759	1.13	k1prob	rs13236574	137078142	0.0387339	ENSG00000157680	DGKI	YES	intron_variant	MODIFIER	Transcript	ENST00000453654.2	protein_coding	2855	NA	NA
006	1	7	136989559	137093759	1.13	k1prob	rs13236574	137078142	0.0387339	ENSG00000157680	DGKI	YES	intron_variant,non_coding_transcript_variant	MODIFIER	Transcript	ENST00000477835.1	processed_transcript	2855	NA	NA
006	1	7	136989559	137093759	1.13	k1prob	rs13236574	137078142	0.0387339	ENSG00000157680	DGKI	YES	intron_variant,non_coding_transcript_variant	MODIFIER	Transcript	ENST00000486153.1	retained_intron	2855	NA	NA
006	1	7	136989559	137093759	1.13	k1prob	rs13236574	137078142	0.0387339	ENSG00000157680	DGKI	YES	intron_variant,non_coding_transcript_variant	MODIFIER	Transcript	ENST00000494390.1	processed_transcript	2855	NA	NA
006	1	7	136989559	137093759	1.13	k1prob	rs13236574	137078142	0.0387339	ENSG00000157680	DGKI	YES	intron_variant,non_coding_transcript_variant	MODIFIER	Transcript	ENST00000497321.1	processed_transcript	2855	NA	NA
006	1	7	136989559	137093759	1.13	k1prob	rs11766321	137076903	0.0347269	ENSG00000157680	DGKI	YES	intron_variant	MODIFIER	Transcript	ENST00000288490.5	protein_coding	2855	NA	NA
006	1	7	136989559	137093759	1.13	k1prob	rs11766321	137076903	0.0347269	ENSG00000157680	DGKI	YES	intron_variant	MODIFIER	Transcript	ENST00000424189.2	protein_coding	2855	NA	NA
006	1	7	136989559	137093759	1.13	k1prob	rs11766321	137076903	0.0347269	ENSG00000157680	DGKI	YES	intron_variant	MODIFIER	Transcript	ENST00000446122.1	protein_coding	2855	NA	NA
006	1	7	136989559	137093759	1.13	k1prob	rs11766321	137076903	0.0347269	ENSG00000157680	DGKI	YES	intron_variant	MODIFIER	Transcript	ENST00000453654.2	protein_coding	2855	NA	NA
006	1	7	136989559	137093759	1.13	k1prob	rs11766321	137076903	0.0347269	ENSG00000157680	DGKI	YES	intron_variant,non_coding_transcript_variant	MODIFIER	Transcript	ENST00000477835.1	processed_transcript	2855	NA	NA
006	1	7	136989559	137093759	1.13	k1prob	rs11766321	137076903	0.0347269	ENSG00000157680	DGKI	YES	intron_variant,non_coding_transcript_variant	MODIFIER	Transcript	ENST00000486153.1	retained_intron	2855	NA	NA
006	1	7	136989559	137093759	1.13	k1prob	rs11766321	137076903	0.0347269	ENSG00000157680	DGKI	YES	intron_variant,non_coding_transcript_variant	MODIFIER	Transcript	ENST00000494390.1	processed_transcript	2855	NA	NA
006	1	7	136989559	137093759	1.13	k1prob	rs11766321	137076903	0.0347269	ENSG00000157680	DGKI	YES	intron_variant,non_coding_transcript_variant	MODIFIER	Transcript	ENST00000497321.1	processed_transcript	2855	NA	NA
006	1	7	136989559	137093759	1.13	k1prob	rs13222414	137078190	0.031136	ENSG00000157680	DGKI	YES	intron_variant	MODIFIER	Transcript	ENST00000288490.5	protein_coding	2855	NA	NA
006	1	7	136989559	137093759	1.13	k1prob	rs13222414	137078190	0.031136	ENSG00000157680	DGKI	YES	intron_variant	MODIFIER	Transcript	ENST00000424189.2	protein_coding	2855	NA	NA
006	1	7	136989559	137093759	1.13	k1prob	rs13222414	137078190	0.031136	ENSG00000157680	DGKI	YES	intron_variant	MODIFIER	Transcript	ENST00000446122.1	protein_coding	2855	NA	NA
006	1	7	136989559	137093759	1.13	k1prob	rs13222414	137078190	0.031136	ENSG00000157680	DGKI	YES	intron_variant	MODIFIER	Transcript	ENST00000453654.2	protein_coding	2855	NA	NA
006	1	7	136989559	137093759	1.13	k1prob	rs13222414	137078190	0.031136	ENSG00000157680	DGKI	YES	intron_variant,non_coding_transcript_variant	MODIFIER	Transcript	ENST00000477835.1	processed_transcript	2855	NA	NA
006	1	7	136989559	137093759	1.13	k1prob	rs13222414	137078190	0.031136	ENSG00000157680	DGKI	YES	intron_variant,non_coding_transcript_variant	MODIFIER	Transcript	ENST00000486153.1	retained_intron	2855	NA	NA
006	1	7	136989559	137093759	1.13	k1prob	rs13222414	137078190	0.031136	ENSG00000157680	DGKI	YES	intron_variant,non_coding_transcript_variant	MODIFIER	Transcript	ENST00000494390.1	processed_transcript	2855	NA	NA
006	1	7	136989559	137093759	1.13	k1prob	rs13222414	137078190	0.031136	ENSG00000157680	DGKI	YES	intron_variant,non_coding_transcript_variant	MODIFIER	Transcript	ENST00000497321.1	processed_transcript	2855	NA	NA
006	1	7	136989559	137093759	1.13	k1prob	rs4728408	137072096	0.0302233	ENSG00000157680	DGKI	YES	downstream_gene_variant	MODIFIER	Transcript	ENST00000288490.5	protein_coding	2855	NA	NA
006	1	7	136989559	137093759	1.13	k1prob	rs4728408	137072096	0.0302233	ENSG00000157680	DGKI	YES	downstream_gene_variant	MODIFIER	Transcript	ENST00000424189.2	protein_coding	2855	NA	NA
006	1	7	136989559	137093759	1.13	k1prob	rs4728408	137072096	0.0302233	ENSG00000157680	DGKI	YES	downstream_gene_variant	MODIFIER	Transcript	ENST00000446122.1	protein_coding	2855	NA	NA
006	1	7	136989559	137093759	1.13	k1prob	rs4728408	137072096	0.0302233	ENSG00000157680	DGKI	YES	3_prime_UTR_variant	MODIFIER	Transcript	ENST00000453654.2	protein_coding	2855	NA	NA
006	1	7	136989559	137093759	1.13	k1prob	rs4728408	137072096	0.0302233	ENSG00000157680	DGKI	YES	downstream_gene_variant	MODIFIER	Transcript	ENST00000477835.1	processed_transcript	2855	NA	NA
006	1	7	136989559	137093759	1.13	k1prob	rs4728408	137072096	0.0302233	ENSG00000157680	DGKI	YES	downstream_gene_variant	MODIFIER	Transcript	ENST00000486153.1	retained_intron	2855	NA	NA
006	1	7	136989559	137093759	1.13	k1prob	rs4728408	137072096	0.0302233	ENSG00000157680	DGKI	YES	downstream_gene_variant	MODIFIER	Transcript	ENST00000494390.1	processed_transcript	2855	NA	NA
006	1	7	136989559	137093759	1.13	k1prob	rs4728408	137072096	0.0302233	ENSG00000157680	DGKI	YES	downstream_gene_variant	MODIFIER	Transcript	ENST00000497321.1	processed_transcript	2855	NA	NA
006	1	7	136989559	137093759	1.13	k1prob	rs7779548	137074540	0.0302233	ENSG00000157680	DGKI	YES	downstream_gene_variant	MODIFIER	Transcript	ENST00000288490.5	protein_coding	2855	NA	NA
006	1	7	136989559	137093759	1.13	k1prob	rs7779548	137074540	0.0302233	ENSG00000157680	DGKI	YES	downstream_gene_variant	MODIFIER	Transcript	ENST00000424189.2	protein_coding	2855	NA	NA
006	1	7	136989559	137093759	1.13	k1prob	rs7779548	137074540	0.0302233	ENSG00000157680	DGKI	YES	downstream_gene_variant	MODIFIER	Transcript	ENST00000446122.1	protein_coding	2855	NA	NA
006	1	7	136989559	137093759	1.13	k1prob	rs7779548	137074540	0.0302233	ENSG00000157680	DGKI	YES	3_prime_UTR_variant	MODIFIER	Transcript	ENST00000453654.2	protein_coding	2855	NA	NA
006	1	7	136989559	137093759	1.13	k1prob	rs7779548	137074540	0.0302233	ENSG00000157680	DGKI	YES	downstream_gene_variant	MODIFIER	Transcript	ENST00000477835.1	processed_transcript	2855	NA	NA
006	1	7	136989559	137093759	1.13	k1prob	rs7779548	137074540	0.0302233	ENSG00000157680	DGKI	YES	downstream_gene_variant	MODIFIER	Transcript	ENST00000486153.1	retained_intron	2855	NA	NA
006	1	7	136989559	137093759	1.13	k1prob	rs7779548	137074540	0.0302233	ENSG00000157680	DGKI	YES	non_coding_transcript_exon_variant	MODIFIER	Transcript	ENST00000494390.1	processed_transcript	2855	NA	NA
006	1	7	136989559	137093759	1.13	k1prob	rs7779548	137074540	0.0302233	ENSG00000157680	DGKI	YES	downstream_gene_variant	MODIFIER	Transcript	ENST00000497321.1	processed_transcript	2855	NA	NA
006	1	7	136989559	137093759	1.13	k1prob	rs17530005	137079284	0.0279207	ENSG00000157680	DGKI	YES	intron_variant	MODIFIER	Transcript	ENST00000288490.5	protein_coding	2855	NA	NA
006	1	7	136989559	137093759	1.13	k1prob	rs17530005	137079284	0.0279207	ENSG00000157680	DGKI	YES	intron_variant	MODIFIER	Transcript	ENST00000424189.2	protein_coding	2855	NA	NA
006	1	7	136989559	137093759	1.13	k1prob	rs17530005	137079284	0.0279207	ENSG00000157680	DGKI	YES	intron_variant	MODIFIER	Transcript	ENST00000446122.1	protein_coding	2855	NA	NA
006	1	7	136989559	137093759	1.13	k1prob	rs17530005	137079284	0.0279207	ENSG00000157680	DGKI	YES	intron_variant	MODIFIER	Transcript	ENST00000453654.2	protein_coding	2855	NA	NA
006	1	7	136989559	137093759	1.13	k1prob	rs17530005	137079284	0.0279207	ENSG00000157680	DGKI	YES	intron_variant,non_coding_transcript_variant	MODIFIER	Transcript	ENST00000477835.1	processed_transcript	2855	NA	NA
006	1	7	136989559	137093759	1.13	k1prob	rs17530005	137079284	0.0279207	ENSG00000157680	DGKI	YES	intron_variant,non_coding_transcript_variant	MODIFIER	Transcript	ENST00000486153.1	retained_intron	2855	NA	NA
006	1	7	136989559	137093759	1.13	k1prob	rs17530005	137079284	0.0279207	ENSG00000157680	DGKI	YES	intron_variant,non_coding_transcript_variant	MODIFIER	Transcript	ENST00000494390.1	processed_transcript	2855	NA	NA
006	1	7	136989559	137093759	1.13	k1prob	rs17530005	137079284	0.0279207	ENSG00000157680	DGKI	YES	intron_variant,non_coding_transcript_variant	MODIFIER	Transcript	ENST00000497321.1	processed_transcript	2855	NA	NA
006	1	7	136989559	137093759	1.13	k1prob	rs1376608	137074761	0.0273364	ENSG00000157680	DGKI	YES	downstream_gene_variant	MODIFIER	Transcript	ENST00000288490.5	protein_coding	2855	NA	NA
006	1	7	136989559	137093759	1.13	k1prob	rs1376608	137074761	0.0273364	ENSG00000157680	DGKI	YES	downstream_gene_variant	MODIFIER	Transcript	ENST00000424189.2	protein_coding	2855	NA	NA
006	1	7	136989559	137093759	1.13	k1prob	rs1376608	137074761	0.0273364	ENSG00000157680	DGKI	YES	downstream_gene_variant	MODIFIER	Transcript	ENST00000446122.1	protein_coding	2855	NA	NA
006	1	7	136989559	137093759	1.13	k1prob	rs1376608	137074761	0.0273364	ENSG00000157680	DGKI	YES	3_prime_UTR_variant	MODIFIER	Transcript	ENST00000453654.2	protein_coding	2855	NA	NA
006	1	7	136989559	137093759	1.13	k1prob	rs1376608	137074761	0.0273364	ENSG00000157680	DGKI	YES	downstream_gene_variant	MODIFIER	Transcript	ENST00000477835.1	processed_transcript	2855	NA	NA
006	1	7	136989559	137093759	1.13	k1prob	rs1376608	137074761	0.0273364	ENSG00000157680	DGKI	YES	downstream_gene_variant	MODIFIER	Transcript	ENST00000486153.1	retained_intron	2855	NA	NA
006	1	7	136989559	137093759	1.13	k1prob	rs1376608	137074761	0.0273364	ENSG00000157680	DGKI	YES	non_coding_transcript_exon_variant	MODIFIER	Transcript	ENST00000494390.1	processed_transcript	2855	NA	NA
006	1	7	136989559	137093759	1.13	k1prob	rs1376608	137074761	0.0273364	ENSG00000157680	DGKI	YES	downstream_gene_variant	MODIFIER	Transcript	ENST00000497321.1	processed_transcript	2855	NA	NA
006	1	7	136989559	137093759	1.13	k1prob	rs1376607	137074760	0.0244825	ENSG00000157680	DGKI	YES	downstream_gene_variant	MODIFIER	Transcript	ENST00000288490.5	protein_coding	2855	NA	NA
006	1	7	136989559	137093759	1.13	k1prob	rs1376607	137074760	0.0244825	ENSG00000157680	DGKI	YES	downstream_gene_variant	MODIFIER	Transcript	ENST00000424189.2	protein_coding	2855	NA	NA
006	1	7	136989559	137093759	1.13	k1prob	rs1376607	137074760	0.0244825	ENSG00000157680	DGKI	YES	downstream_gene_variant	MODIFIER	Transcript	ENST00000446122.1	protein_coding	2855	NA	NA
006	1	7	136989559	137093759	1.13	k1prob	rs1376607	137074760	0.0244825	ENSG00000157680	DGKI	YES	3_prime_UTR_variant	MODIFIER	Transcript	ENST00000453654.2	protein_coding	2855	NA	NA
006	1	7	136989559	137093759	1.13	k1prob	rs1376607	137074760	0.0244825	ENSG00000157680	DGKI	YES	downstream_gene_variant	MODIFIER	Transcript	ENST00000477835.1	processed_transcript	2855	NA	NA
006	1	7	136989559	137093759	1.13	k1prob	rs1376607	137074760	0.0244825	ENSG00000157680	DGKI	YES	downstream_gene_variant	MODIFIER	Transcript	ENST00000486153.1	retained_intron	2855	NA	NA
006	1	7	136989559	137093759	1.13	k1prob	rs1376607	137074760	0.0244825	ENSG00000157680	DGKI	YES	non_coding_transcript_exon_variant	MODIFIER	Transcript	ENST00000494390.1	processed_transcript	2855	NA	NA
006	1	7	136989559	137093759	1.13	k1prob	rs1376607	137074760	0.0244825	ENSG00000157680	DGKI	YES	downstream_gene_variant	MODIFIER	Transcript	ENST00000497321.1	processed_transcript	2855	NA	NA
006	1	7	136989559	137093759	1.13	k1prob	rs7785663	137070298	0.0244825	ENSG00000157680	DGKI	YES	downstream_gene_variant	MODIFIER	Transcript	ENST00000288490.5	protein_coding	2855	NA	NA
006	1	7	136989559	137093759	1.13	k1prob	rs7785663	137070298	0.0244825	ENSG00000157680	DGKI	YES	downstream_gene_variant	MODIFIER	Transcript	ENST00000424189.2	protein_coding	2855	NA	NA
006	1	7	136989559	137093759	1.13	k1prob	rs7785663	137070298	0.0244825	ENSG00000157680	DGKI	YES	downstream_gene_variant	MODIFIER	Transcript	ENST00000446122.1	protein_coding	2855	NA	NA
006	1	7	136989559	137093759	1.13	k1prob	rs7785663	137070298	0.0244825	ENSG00000157680	DGKI	YES	3_prime_UTR_variant	MODIFIER	Transcript	ENST00000453654.2	protein_coding	2855	NA	NA
006	1	7	136989559	137093759	1.13	k1prob	rs7785663	137070298	0.0244825	ENSG00000157680	DGKI	YES	downstream_gene_variant	MODIFIER	Transcript	ENST00000494390.1	processed_transcript	2855	NA	NA
006	1	7	136989559	137093759	1.13	k1prob	rs728054	137072364	0.0244825	ENSG00000157680	DGKI	YES	downstream_gene_variant	MODIFIER	Transcript	ENST00000288490.5	protein_coding	2855	NA	NA
006	1	7	136989559	137093759	1.13	k1prob	rs728054	137072364	0.0244825	ENSG00000157680	DGKI	YES	downstream_gene_variant	MODIFIER	Transcript	ENST00000424189.2	protein_coding	2855	NA	NA
006	1	7	136989559	137093759	1.13	k1prob	rs728054	137072364	0.0244825	ENSG00000157680	DGKI	YES	downstream_gene_variant	MODIFIER	Transcript	ENST00000446122.1	protein_coding	2855	NA	NA
006	1	7	136989559	137093759	1.13	k1prob	rs728054	137072364	0.0244825	ENSG00000157680	DGKI	YES	3_prime_UTR_variant	MODIFIER	Transcript	ENST00000453654.2	protein_coding	2855	NA	NA
006	1	7	136989559	137093759	1.13	k1prob	rs728054	137072364	0.0244825	ENSG00000157680	DGKI	YES	downstream_gene_variant	MODIFIER	Transcript	ENST00000477835.1	processed_transcript	2855	NA	NA
006	1	7	136989559	137093759	1.13	k1prob	rs728054	137072364	0.0244825	ENSG00000157680	DGKI	YES	downstream_gene_variant	MODIFIER	Transcript	ENST00000486153.1	retained_intron	2855	NA	NA
006	1	7	136989559	137093759	1.13	k1prob	rs728054	137072364	0.0244825	ENSG00000157680	DGKI	YES	downstream_gene_variant	MODIFIER	Transcript	ENST00000494390.1	processed_transcript	2855	NA	NA
006	1	7	136989559	137093759	1.13	k1prob	rs728054	137072364	0.0244825	ENSG00000157680	DGKI	YES	downstream_gene_variant	MODIFIER	Transcript	ENST00000497321.1	processed_transcript	2855	NA	NA
006	1	7	136989559	137093759	1.13	k1prob	rs3735025	137074844	0.0244825	ENSG00000157680	DGKI	YES	downstream_gene_variant	MODIFIER	Transcript	ENST00000288490.5	protein_coding	2855	NA	NA
006	1	7	136989559	137093759	1.13	k1prob	rs3735025	137074844	0.0244825	ENSG00000157680	DGKI	YES	downstream_gene_variant	MODIFIER	Transcript	ENST00000424189.2	protein_coding	2855	NA	NA
006	1	7	136989559	137093759	1.13	k1prob	rs3735025	137074844	0.0244825	ENSG00000157680	DGKI	YES	downstream_gene_variant	MODIFIER	Transcript	ENST00000446122.1	protein_coding	2855	NA	NA
006	1	7	136989559	137093759	1.13	k1prob	rs3735025	137074844	0.0244825	ENSG00000157680	DGKI	YES	3_prime_UTR_variant	MODIFIER	Transcript	ENST00000453654.2	protein_coding	2855	NA	NA
006	1	7	136989559	137093759	1.13	k1prob	rs3735025	137074844	0.0244825	ENSG00000157680	DGKI	YES	downstream_gene_variant	MODIFIER	Transcript	ENST00000477835.1	processed_transcript	2855	NA	NA
006	1	7	136989559	137093759	1.13	k1prob	rs3735025	137074844	0.0244825	ENSG00000157680	DGKI	YES	downstream_gene_variant	MODIFIER	Transcript	ENST00000486153.1	retained_intron	2855	NA	NA
006	1	7	136989559	137093759	1.13	k1prob	rs3735025	137074844	0.0244825	ENSG00000157680	DGKI	YES	non_coding_transcript_exon_variant	MODIFIER	Transcript	ENST00000494390.1	processed_transcript	2855	NA	NA
006	1	7	136989559	137093759	1.13	k1prob	rs3735025	137074844	0.0244825	ENSG00000157680	DGKI	YES	downstream_gene_variant	MODIFIER	Transcript	ENST00000497321.1	processed_transcript	2855	NA	NA
006	1	7	136989559	137093759	1.13	k1prob	rs10954580	137076712	0.0226851	ENSG00000157680	DGKI	YES	intron_variant	MODIFIER	Transcript	ENST00000288490.5	protein_coding	2855	NA	NA
006	1	7	136989559	137093759	1.13	k1prob	rs10954580	137076712	0.0226851	ENSG00000157680	DGKI	YES	intron_variant	MODIFIER	Transcript	ENST00000424189.2	protein_coding	2855	NA	NA
006	1	7	136989559	137093759	1.13	k1prob	rs10954580	137076712	0.0226851	ENSG00000157680	DGKI	YES	intron_variant	MODIFIER	Transcript	ENST00000446122.1	protein_coding	2855	NA	NA
006	1	7	136989559	137093759	1.13	k1prob	rs10954580	137076712	0.0226851	ENSG00000157680	DGKI	YES	intron_variant	MODIFIER	Transcript	ENST00000453654.2	protein_coding	2855	NA	NA
006	1	7	136989559	137093759	1.13	k1prob	rs10954580	137076712	0.0226851	ENSG00000157680	DGKI	YES	intron_variant,non_coding_transcript_variant	MODIFIER	Transcript	ENST00000477835.1	processed_transcript	2855	NA	NA
006	1	7	136989559	137093759	1.13	k1prob	rs10954580	137076712	0.0226851	ENSG00000157680	DGKI	YES	intron_variant,non_coding_transcript_variant	MODIFIER	Transcript	ENST00000486153.1	retained_intron	2855	NA	NA
006	1	7	136989559	137093759	1.13	k1prob	rs10954580	137076712	0.0226851	ENSG00000157680	DGKI	YES	intron_variant,non_coding_transcript_variant	MODIFIER	Transcript	ENST00000494390.1	processed_transcript	2855	NA	NA
006	1	7	136989559	137093759	1.13	k1prob	rs10954580	137076712	0.0226851	ENSG00000157680	DGKI	YES	intron_variant,non_coding_transcript_variant	MODIFIER	Transcript	ENST00000497321.1	processed_transcript	2855	NA	NA
006	1	7	136989559	137093759	1.13	k1prob	rs4518583	137071144	0.0219301	ENSG00000157680	DGKI	YES	downstream_gene_variant	MODIFIER	Transcript	ENST00000288490.5	protein_coding	2855	NA	NA
006	1	7	136989559	137093759	1.13	k1prob	rs4518583	137071144	0.0219301	ENSG00000157680	DGKI	YES	downstream_gene_variant	MODIFIER	Transcript	ENST00000424189.2	protein_coding	2855	NA	NA
006	1	7	136989559	137093759	1.13	k1prob	rs4518583	137071144	0.0219301	ENSG00000157680	DGKI	YES	downstream_gene_variant	MODIFIER	Transcript	ENST00000446122.1	protein_coding	2855	NA	NA
006	1	7	136989559	137093759	1.13	k1prob	rs4518583	137071144	0.0219301	ENSG00000157680	DGKI	YES	3_prime_UTR_variant	MODIFIER	Transcript	ENST00000453654.2	protein_coding	2855	NA	NA
006	1	7	136989559	137093759	1.13	k1prob	rs4518583	137071144	0.0219301	ENSG00000157680	DGKI	YES	downstream_gene_variant	MODIFIER	Transcript	ENST00000477835.1	processed_transcript	2855	NA	NA
006	1	7	136989559	137093759	1.13	k1prob	rs4518583	137071144	0.0219301	ENSG00000157680	DGKI	YES	downstream_gene_variant	MODIFIER	Transcript	ENST00000486153.1	retained_intron	2855	NA	NA
006	1	7	136989559	137093759	1.13	k1prob	rs4518583	137071144	0.0219301	ENSG00000157680	DGKI	YES	downstream_gene_variant	MODIFIER	Transcript	ENST00000494390.1	processed_transcript	2855	NA	NA
006	1	7	136989559	137093759	1.13	k1prob	rs4518583	137071144	0.0219301	ENSG00000157680	DGKI	YES	downstream_gene_variant	MODIFIER	Transcript	ENST00000497321.1	processed_transcript	2855	NA	NA
006	1	7	136989559	137093759	1.13	k1prob	rs17529963	137079172	0.0203517	ENSG00000157680	DGKI	YES	intron_variant	MODIFIER	Transcript	ENST00000288490.5	protein_coding	2855	NA	NA
006	1	7	136989559	137093759	1.13	k1prob	rs17529963	137079172	0.0203517	ENSG00000157680	DGKI	YES	intron_variant	MODIFIER	Transcript	ENST00000424189.2	protein_coding	2855	NA	NA
006	1	7	136989559	137093759	1.13	k1prob	rs17529963	137079172	0.0203517	ENSG00000157680	DGKI	YES	intron_variant	MODIFIER	Transcript	ENST00000446122.1	protein_coding	2855	NA	NA
006	1	7	136989559	137093759	1.13	k1prob	rs17529963	137079172	0.0203517	ENSG00000157680	DGKI	YES	intron_variant	MODIFIER	Transcript	ENST00000453654.2	protein_coding	2855	NA	NA
006	1	7	136989559	137093759	1.13	k1prob	rs17529963	137079172	0.0203517	ENSG00000157680	DGKI	YES	intron_variant,non_coding_transcript_variant	MODIFIER	Transcript	ENST00000477835.1	processed_transcript	2855	NA	NA
006	1	7	136989559	137093759	1.13	k1prob	rs17529963	137079172	0.0203517	ENSG00000157680	DGKI	YES	intron_variant,non_coding_transcript_variant	MODIFIER	Transcript	ENST00000486153.1	retained_intron	2855	NA	NA
006	1	7	136989559	137093759	1.13	k1prob	rs17529963	137079172	0.0203517	ENSG00000157680	DGKI	YES	intron_variant,non_coding_transcript_variant	MODIFIER	Transcript	ENST00000494390.1	processed_transcript	2855	NA	NA
006	1	7	136989559	137093759	1.13	k1prob	rs17529963	137079172	0.0203517	ENSG00000157680	DGKI	YES	intron_variant,non_coding_transcript_variant	MODIFIER	Transcript	ENST00000497321.1	processed_transcript	2855	NA	NA
006	1	7	136989559	137093759	1.13	k1prob	rs2351137	137071339	0.0203517	ENSG00000157680	DGKI	YES	downstream_gene_variant	MODIFIER	Transcript	ENST00000288490.5	protein_coding	2855	NA	NA
006	1	7	136989559	137093759	1.13	k1prob	rs2351137	137071339	0.0203517	ENSG00000157680	DGKI	YES	downstream_gene_variant	MODIFIER	Transcript	ENST00000424189.2	protein_coding	2855	NA	NA
006	1	7	136989559	137093759	1.13	k1prob	rs2351137	137071339	0.0203517	ENSG00000157680	DGKI	YES	downstream_gene_variant	MODIFIER	Transcript	ENST00000446122.1	protein_coding	2855	NA	NA
006	1	7	136989559	137093759	1.13	k1prob	rs2351137	137071339	0.0203517	ENSG00000157680	DGKI	YES	3_prime_UTR_variant	MODIFIER	Transcript	ENST00000453654.2	protein_coding	2855	NA	NA
006	1	7	136989559	137093759	1.13	k1prob	rs2351137	137071339	0.0203517	ENSG00000157680	DGKI	YES	downstream_gene_variant	MODIFIER	Transcript	ENST00000477835.1	processed_transcript	2855	NA	NA
006	1	7	136989559	137093759	1.13	k1prob	rs2351137	137071339	0.0203517	ENSG00000157680	DGKI	YES	downstream_gene_variant	MODIFIER	Transcript	ENST00000486153.1	retained_intron	2855	NA	NA
006	1	7	136989559	137093759	1.13	k1prob	rs2351137	137071339	0.0203517	ENSG00000157680	DGKI	YES	downstream_gene_variant	MODIFIER	Transcript	ENST00000494390.1	processed_transcript	2855	NA	NA
006	1	7	136989559	137093759	1.13	k1prob	rs2351137	137071339	0.0203517	ENSG00000157680	DGKI	YES	downstream_gene_variant	MODIFIER	Transcript	ENST00000497321.1	processed_transcript	2855	NA	NA
006	1	7	136989559	137093759	1.13	k1prob	rs4732253	137072151	0.0196469	ENSG00000157680	DGKI	YES	downstream_gene_variant	MODIFIER	Transcript	ENST00000288490.5	protein_coding	2855	NA	NA
006	1	7	136989559	137093759	1.13	k1prob	rs4732253	137072151	0.0196469	ENSG00000157680	DGKI	YES	downstream_gene_variant	MODIFIER	Transcript	ENST00000424189.2	protein_coding	2855	NA	NA
006	1	7	136989559	137093759	1.13	k1prob	rs4732253	137072151	0.0196469	ENSG00000157680	DGKI	YES	downstream_gene_variant	MODIFIER	Transcript	ENST00000446122.1	protein_coding	2855	NA	NA
006	1	7	136989559	137093759	1.13	k1prob	rs4732253	137072151	0.0196469	ENSG00000157680	DGKI	YES	3_prime_UTR_variant	MODIFIER	Transcript	ENST00000453654.2	protein_coding	2855	NA	NA
006	1	7	136989559	137093759	1.13	k1prob	rs4732253	137072151	0.0196469	ENSG00000157680	DGKI	YES	downstream_gene_variant	MODIFIER	Transcript	ENST00000477835.1	processed_transcript	2855	NA	NA
006	1	7	136989559	137093759	1.13	k1prob	rs4732253	137072151	0.0196469	ENSG00000157680	DGKI	YES	downstream_gene_variant	MODIFIER	Transcript	ENST00000486153.1	retained_intron	2855	NA	NA
006	1	7	136989559	137093759	1.13	k1prob	rs4732253	137072151	0.0196469	ENSG00000157680	DGKI	YES	downstream_gene_variant	MODIFIER	Transcript	ENST00000494390.1	processed_transcript	2855	NA	NA
006	1	7	136989559	137093759	1.13	k1prob	rs4732253	137072151	0.0196469	ENSG00000157680	DGKI	YES	downstream_gene_variant	MODIFIER	Transcript	ENST00000497321.1	processed_transcript	2855	NA	NA
006	1	7	136989559	137093759	1.13	k1prob	rs3735026	137074839	0.0177803	ENSG00000157680	DGKI	YES	downstream_gene_variant	MODIFIER	Transcript	ENST00000288490.5	protein_coding	2855	NA	NA
006	1	7	136989559	137093759	1.13	k1prob	rs3735026	137074839	0.0177803	ENSG00000157680	DGKI	YES	downstream_gene_variant	MODIFIER	Transcript	ENST00000424189.2	protein_coding	2855	NA	NA
006	1	7	136989559	137093759	1.13	k1prob	rs3735026	137074839	0.0177803	ENSG00000157680	DGKI	YES	downstream_gene_variant	MODIFIER	Transcript	ENST00000446122.1	protein_coding	2855	NA	NA
006	1	7	136989559	137093759	1.13	k1prob	rs3735026	137074839	0.0177803	ENSG00000157680	DGKI	YES	3_prime_UTR_variant	MODIFIER	Transcript	ENST00000453654.2	protein_coding	2855	NA	NA
006	1	7	136989559	137093759	1.13	k1prob	rs3735026	137074839	0.0177803	ENSG00000157680	DGKI	YES	downstream_gene_variant	MODIFIER	Transcript	ENST00000477835.1	processed_transcript	2855	NA	NA
006	1	7	136989559	137093759	1.13	k1prob	rs3735026	137074839	0.0177803	ENSG00000157680	DGKI	YES	downstream_gene_variant	MODIFIER	Transcript	ENST00000486153.1	retained_intron	2855	NA	NA
006	1	7	136989559	137093759	1.13	k1prob	rs3735026	137074839	0.0177803	ENSG00000157680	DGKI	YES	non_coding_transcript_exon_variant	MODIFIER	Transcript	ENST00000494390.1	processed_transcript	2855	NA	NA
006	1	7	136989559	137093759	1.13	k1prob	rs3735026	137074839	0.0177803	ENSG00000157680	DGKI	YES	downstream_gene_variant	MODIFIER	Transcript	ENST00000497321.1	processed_transcript	2855	NA	NA
006	1	7	136989559	137093759	1.13	k1prob	rs2351138	137071390	0.0133329	ENSG00000157680	DGKI	YES	downstream_gene_variant	MODIFIER	Transcript	ENST00000288490.5	protein_coding	2855	NA	NA
006	1	7	136989559	137093759	1.13	k1prob	rs2351138	137071390	0.0133329	ENSG00000157680	DGKI	YES	downstream_gene_variant	MODIFIER	Transcript	ENST00000424189.2	protein_coding	2855	NA	NA
006	1	7	136989559	137093759	1.13	k1prob	rs2351138	137071390	0.0133329	ENSG00000157680	DGKI	YES	downstream_gene_variant	MODIFIER	Transcript	ENST00000446122.1	protein_coding	2855	NA	NA
006	1	7	136989559	137093759	1.13	k1prob	rs2351138	137071390	0.0133329	ENSG00000157680	DGKI	YES	3_prime_UTR_variant	MODIFIER	Transcript	ENST00000453654.2	protein_coding	2855	NA	NA
006	1	7	136989559	137093759	1.13	k1prob	rs2351138	137071390	0.0133329	ENSG00000157680	DGKI	YES	downstream_gene_variant	MODIFIER	Transcript	ENST00000477835.1	processed_transcript	2855	NA	NA
006	1	7	136989559	137093759	1.13	k1prob	rs2351138	137071390	0.0133329	ENSG00000157680	DGKI	YES	downstream_gene_variant	MODIFIER	Transcript	ENST00000486153.1	retained_intron	2855	NA	NA
006	1	7	136989559	137093759	1.13	k1prob	rs2351138	137071390	0.0133329	ENSG00000157680	DGKI	YES	downstream_gene_variant	MODIFIER	Transcript	ENST00000494390.1	processed_transcript	2855	NA	NA
006	1	7	136989559	137093759	1.13	k1prob	rs2351138	137071390	0.0133329	ENSG00000157680	DGKI	YES	downstream_gene_variant	MODIFIER	Transcript	ENST00000497321.1	processed_transcript	2855	NA	NA
006	1	7	136989559	137093759	1.13	k1prob	rs983708	137070207	0.0133329	ENSG00000157680	DGKI	YES	3_prime_UTR_variant	MODIFIER	Transcript	ENST00000453654.2	protein_coding	2855	NA	NA
006	1	7	136989559	137093759	1.13	k1prob	rs983708	137070207	0.0133329	ENSG00000157680	DGKI	YES	downstream_gene_variant	MODIFIER	Transcript	ENST00000494390.1	processed_transcript	2855	NA	NA
006	1	7	136989559	137093759	1.13	k1prob	rs7776538	137082729	0.0108525	ENSG00000157680	DGKI	YES	intron_variant	MODIFIER	Transcript	ENST00000288490.5	protein_coding	2855	NA	NA
006	1	7	136989559	137093759	1.13	k1prob	rs7776538	137082729	0.0108525	ENSG00000157680	DGKI	YES	intron_variant	MODIFIER	Transcript	ENST00000424189.2	protein_coding	2855	NA	NA
006	1	7	136989559	137093759	1.13	k1prob	rs7776538	137082729	0.0108525	ENSG00000157680	DGKI	YES	intron_variant	MODIFIER	Transcript	ENST00000446122.1	protein_coding	2855	NA	NA
006	1	7	136989559	137093759	1.13	k1prob	rs7776538	137082729	0.0108525	ENSG00000157680	DGKI	YES	intron_variant	MODIFIER	Transcript	ENST00000453654.2	protein_coding	2855	NA	NA
006	1	7	136989559	137093759	1.13	k1prob	rs7776538	137082729	0.0108525	ENSG00000157680	DGKI	YES	intron_variant,non_coding_transcript_variant	MODIFIER	Transcript	ENST00000477835.1	processed_transcript	2855	NA	NA
006	1	7	136989559	137093759	1.13	k1prob	rs7776538	137082729	0.0108525	ENSG00000157680	DGKI	YES	upstream_gene_variant	MODIFIER	Transcript	ENST00000486153.1	retained_intron	2855	NA	NA
006	1	7	136989559	137093759	1.13	k1prob	rs7776538	137082729	0.0108525	ENSG00000157680	DGKI	YES	intron_variant,non_coding_transcript_variant	MODIFIER	Transcript	ENST00000494390.1	processed_transcript	2855	NA	NA
006	1	7	136989559	137093759	1.13	k1prob	rs7776538	137082729	0.0108525	ENSG00000157680	DGKI	YES	intron_variant,non_coding_transcript_variant	MODIFIER	Transcript	ENST00000497321.1	processed_transcript	2855	NA	NA
006	1	7	136989559	137093759	1.13	k1prob	rs1647181	137080046	0.0107945	ENSG00000157680	DGKI	YES	intron_variant	MODIFIER	Transcript	ENST00000288490.5	protein_coding	2855	NA	NA
006	1	7	136989559	137093759	1.13	k1prob	rs1647181	137080046	0.0107945	ENSG00000157680	DGKI	YES	intron_variant	MODIFIER	Transcript	ENST00000424189.2	protein_coding	2855	NA	NA
006	1	7	136989559	137093759	1.13	k1prob	rs1647181	137080046	0.0107945	ENSG00000157680	DGKI	YES	intron_variant	MODIFIER	Transcript	ENST00000446122.1	protein_coding	2855	NA	NA
006	1	7	136989559	137093759	1.13	k1prob	rs1647181	137080046	0.0107945	ENSG00000157680	DGKI	YES	intron_variant	MODIFIER	Transcript	ENST00000453654.2	protein_coding	2855	NA	NA
006	1	7	136989559	137093759	1.13	k1prob	rs1647181	137080046	0.0107945	ENSG00000157680	DGKI	YES	intron_variant,non_coding_transcript_variant	MODIFIER	Transcript	ENST00000477835.1	processed_transcript	2855	NA	NA
006	1	7	136989559	137093759	1.13	k1prob	rs1647181	137080046	0.0107945	ENSG00000157680	DGKI	YES	intron_variant,non_coding_transcript_variant	MODIFIER	Transcript	ENST00000486153.1	retained_intron	2855	NA	NA
006	1	7	136989559	137093759	1.13	k1prob	rs1647181	137080046	0.0107945	ENSG00000157680	DGKI	YES	intron_variant,non_coding_transcript_variant	MODIFIER	Transcript	ENST00000494390.1	processed_transcript	2855	NA	NA
006	1	7	136989559	137093759	1.13	k1prob	rs1647181	137080046	0.0107945	ENSG00000157680	DGKI	YES	intron_variant,non_coding_transcript_variant	MODIFIER	Transcript	ENST00000497321.1	processed_transcript	2855	NA	NA
006	1	7	136989559	137093759	1.13	k1prob	rs12530512	137083280	0.0087528	ENSG00000157680	DGKI	YES	intron_variant	MODIFIER	Transcript	ENST00000288490.5	protein_coding	2855	NA	NA
006	1	7	136989559	137093759	1.13	k1prob	rs12530512	137083280	0.0087528	ENSG00000157680	DGKI	YES	intron_variant	MODIFIER	Transcript	ENST00000424189.2	protein_coding	2855	NA	NA
006	1	7	136989559	137093759	1.13	k1prob	rs12530512	137083280	0.0087528	ENSG00000157680	DGKI	YES	intron_variant	MODIFIER	Transcript	ENST00000446122.1	protein_coding	2855	NA	NA
006	1	7	136989559	137093759	1.13	k1prob	rs12530512	137083280	0.0087528	ENSG00000157680	DGKI	YES	intron_variant	MODIFIER	Transcript	ENST00000453654.2	protein_coding	2855	NA	NA
006	1	7	136989559	137093759	1.13	k1prob	rs12530512	137083280	0.0087528	ENSG00000157680	DGKI	YES	intron_variant,non_coding_transcript_variant	MODIFIER	Transcript	ENST00000477835.1	processed_transcript	2855	NA	NA
006	1	7	136989559	137093759	1.13	k1prob	rs12530512	137083280	0.0087528	ENSG00000157680	DGKI	YES	upstream_gene_variant	MODIFIER	Transcript	ENST00000486153.1	retained_intron	2855	NA	NA
006	1	7	136989559	137093759	1.13	k1prob	rs12530512	137083280	0.0087528	ENSG00000157680	DGKI	YES	intron_variant,non_coding_transcript_variant	MODIFIER	Transcript	ENST00000494390.1	processed_transcript	2855	NA	NA
006	1	7	136989559	137093759	1.13	k1prob	rs12530512	137083280	0.0087528	ENSG00000157680	DGKI	YES	intron_variant,non_coding_transcript_variant	MODIFIER	Transcript	ENST00000497321.1	processed_transcript	2855	NA	NA
006	1	7	136989559	137093759	1.13	k1prob	rs11771579	137062785	0.00844344	ENSG00000157680	DGKI	YES	downstream_gene_variant	MODIFIER	Transcript	ENST00000453654.2	protein_coding	2855	NA	NA
006	1	7	136989559	137093759	1.13	k1prob	rs16874961	137079949	0.00786245	ENSG00000157680	DGKI	YES	intron_variant	MODIFIER	Transcript	ENST00000288490.5	protein_coding	2855	NA	NA
006	1	7	136989559	137093759	1.13	k1prob	rs16874961	137079949	0.00786245	ENSG00000157680	DGKI	YES	intron_variant	MODIFIER	Transcript	ENST00000424189.2	protein_coding	2855	NA	NA
006	1	7	136989559	137093759	1.13	k1prob	rs16874961	137079949	0.00786245	ENSG00000157680	DGKI	YES	intron_variant	MODIFIER	Transcript	ENST00000446122.1	protein_coding	2855	NA	NA
006	1	7	136989559	137093759	1.13	k1prob	rs16874961	137079949	0.00786245	ENSG00000157680	DGKI	YES	intron_variant	MODIFIER	Transcript	ENST00000453654.2	protein_coding	2855	NA	NA
006	1	7	136989559	137093759	1.13	k1prob	rs16874961	137079949	0.00786245	ENSG00000157680	DGKI	YES	intron_variant,non_coding_transcript_variant	MODIFIER	Transcript	ENST00000477835.1	processed_transcript	2855	NA	NA
006	1	7	136989559	137093759	1.13	k1prob	rs16874961	137079949	0.00786245	ENSG00000157680	DGKI	YES	intron_variant,non_coding_transcript_variant	MODIFIER	Transcript	ENST00000486153.1	retained_intron	2855	NA	NA
006	1	7	136989559	137093759	1.13	k1prob	rs16874961	137079949	0.00786245	ENSG00000157680	DGKI	YES	intron_variant,non_coding_transcript_variant	MODIFIER	Transcript	ENST00000494390.1	processed_transcript	2855	NA	NA
006	1	7	136989559	137093759	1.13	k1prob	rs16874961	137079949	0.00786245	ENSG00000157680	DGKI	YES	intron_variant,non_coding_transcript_variant	MODIFIER	Transcript	ENST00000497321.1	processed_transcript	2855	NA	NA
006	1	7	136989559	137093759	1.13	k1prob	rs13234894	137068835	0.00786245	ENSG00000157680	DGKI	YES	3_prime_UTR_variant	MODIFIER	Transcript	ENST00000453654.2	protein_coding	2855	NA	NA
006	1	7	136989559	137093759	1.13	k1prob	rs13234894	137068835	0.00786245	ENSG00000157680	DGKI	YES	downstream_gene_variant	MODIFIER	Transcript	ENST00000494390.1	processed_transcript	2855	NA	NA
006	1	7	136989559	137093759	1.13	k1prob	rs320688	137042224	0.00754134	ENSG00000228031	AC078842.3	NO	upstream_gene_variant	MODIFIER	Transcript	ENST00000438969.2	lincRNA	NA	NA	NA
006	1	7	136989559	137093759	1.13	k1prob	rs10954579	137047182	0.0067954	NA	NA	NO	intergenic_variant	MODIFIER	NA	NA	NA	NA	NA	NA
006	1	7	136989559	137093759	1.13	k1prob	rs34997884	137066364	0.0067954	ENSG00000157680	DGKI	YES	3_prime_UTR_variant	MODIFIER	Transcript	ENST00000453654.2	protein_coding	2855	NA	NA
006	1	7	136989559	137093759	1.13	k1prob	rs980796	137085250	0.00643855	ENSG00000157680	DGKI	YES	intron_variant	MODIFIER	Transcript	ENST00000288490.5	protein_coding	2855	NA	NA
006	1	7	136989559	137093759	1.13	k1prob	rs980796	137085250	0.00643855	ENSG00000157680	DGKI	YES	intron_variant	MODIFIER	Transcript	ENST00000424189.2	protein_coding	2855	NA	NA
006	1	7	136989559	137093759	1.13	k1prob	rs980796	137085250	0.00643855	ENSG00000157680	DGKI	YES	intron_variant	MODIFIER	Transcript	ENST00000446122.1	protein_coding	2855	NA	NA
006	1	7	136989559	137093759	1.13	k1prob	rs980796	137085250	0.00643855	ENSG00000157680	DGKI	YES	intron_variant	MODIFIER	Transcript	ENST00000453654.2	protein_coding	2855	NA	NA
006	1	7	136989559	137093759	1.13	k1prob	rs980796	137085250	0.00643855	ENSG00000157680	DGKI	YES	intron_variant,non_coding_transcript_variant	MODIFIER	Transcript	ENST00000477835.1	processed_transcript	2855	NA	NA
006	1	7	136989559	137093759	1.13	k1prob	rs980796	137085250	0.00643855	ENSG00000157680	DGKI	YES	upstream_gene_variant	MODIFIER	Transcript	ENST00000486153.1	retained_intron	2855	NA	NA
006	1	7	136989559	137093759	1.13	k1prob	rs980796	137085250	0.00643855	ENSG00000157680	DGKI	YES	intron_variant,non_coding_transcript_variant	MODIFIER	Transcript	ENST00000494390.1	processed_transcript	2855	NA	NA
006	1	7	136989559	137093759	1.13	k1prob	rs980796	137085250	0.00643855	ENSG00000157680	DGKI	YES	intron_variant,non_coding_transcript_variant	MODIFIER	Transcript	ENST00000497321.1	processed_transcript	2855	NA	NA
006	1	7	136989559	137093759	1.13	k1prob	rs7804988	137059860	0.00609772	NA	NA	NO	intergenic_variant	MODIFIER	NA	NA	NA	NA	NA	NA
007	1	8	143267770	143462970	1.16	k1prob	rs13262595	143316970	0.52469	ENSG00000171045	TSNARE1	YES	intron_variant	MODIFIER	Transcript	ENST00000307180.3	protein_coding	26437	NA	NA
007	1	8	143267770	143462970	1.16	k1prob	rs13262595	143316970	0.52469	ENSG00000171045	TSNARE1	YES	intron_variant	MODIFIER	Transcript	ENST00000520166.1	protein_coding	26437	NA	NA
007	1	8	143267770	143462970	1.16	k1prob	rs13262595	143316970	0.52469	ENSG00000171045	TSNARE1	YES	intron_variant	MODIFIER	Transcript	ENST00000524325.1	protein_coding	26437	NA	NA
007	1	8	143267770	143462970	1.16	k1prob	rs4129585	143312933	0.473298	ENSG00000171045	TSNARE1	YES	intron_variant	MODIFIER	Transcript	ENST00000307180.3	protein_coding	26437	NA	NA
007	1	8	143267770	143462970	1.16	k1prob	rs4129585	143312933	0.473298	ENSG00000171045	TSNARE1	YES	intron_variant	MODIFIER	Transcript	ENST00000520166.1	protein_coding	26437	NA	NA
007	1	8	143267770	143462970	1.16	k1prob	rs4129585	143312933	0.473298	ENSG00000171045	TSNARE1	YES	intron_variant	MODIFIER	Transcript	ENST00000524325.1	protein_coding	26437	NA	NA
010	1	1	43793084	44482084	1.4	k1prob	rs11210892	44100084	0.360805	NA	NA	NO	intergenic_variant	MODIFIER	NA	NA	NA	NA	NA	NA
010	1	1	43793084	44482084	1.4	k1prob	rs2970610	44097530	0.265592	NA	NA	NO	intergenic_variant	MODIFIER	NA	NA	NA	NA	NA	NA
010	1	1	43793084	44482084	1.4	k1prob	rs2367724	44107428	0.0712421	NA	NA	NO	intergenic_variant	MODIFIER	NA	NA	NA	NA	NA	NA
010	1	1	43793084	44482084	1.4	k1prob	rs1143702	44086831	0.0699787	ENSG00000142949	PTPRF	YES	stop_gained	HIGH	Transcript	ENST00000359947.4	protein_coding	9670	NA	NA
010	1	1	43793084	44482084	1.4	k1prob	rs1143702	44086831	0.0699787	ENSG00000142949	PTPRF	YES	synonymous_variant	LOW	Transcript	ENST00000359947.4	protein_coding	9670	NA	NA
010	1	1	43793084	44482084	1.4	k1prob	rs1143702	44086831	0.0699787	ENSG00000142949	PTPRF	YES	stop_gained	HIGH	Transcript	ENST00000372407.4	protein_coding	9670	NA	NA
010	1	1	43793084	44482084	1.4	k1prob	rs1143702	44086831	0.0699787	ENSG00000142949	PTPRF	YES	synonymous_variant	LOW	Transcript	ENST00000372407.4	protein_coding	9670	NA	NA
010	1	1	43793084	44482084	1.4	k1prob	rs1143702	44086831	0.0699787	ENSG00000142949	PTPRF	YES	stop_gained	HIGH	Transcript	ENST00000372413.3	protein_coding	9670	NA	NA
010	1	1	43793084	44482084	1.4	k1prob	rs1143702	44086831	0.0699787	ENSG00000142949	PTPRF	YES	synonymous_variant	LOW	Transcript	ENST00000372413.3	protein_coding	9670	NA	NA
010	1	1	43793084	44482084	1.4	k1prob	rs1143702	44086831	0.0699787	ENSG00000142949	PTPRF	YES	stop_gained	HIGH	Transcript	ENST00000372414.3	protein_coding	9670	NA	NA
010	1	1	43793084	44482084	1.4	k1prob	rs1143702	44086831	0.0699787	ENSG00000142949	PTPRF	YES	synonymous_variant	LOW	Transcript	ENST00000372414.3	protein_coding	9670	NA	NA
010	1	1	43793084	44482084	1.4	k1prob	rs1143702	44086831	0.0699787	ENSG00000142949	PTPRF	YES	stop_gained	HIGH	Transcript	ENST00000412568.2	protein_coding	9670	NA	NA
010	1	1	43793084	44482084	1.4	k1prob	rs1143702	44086831	0.0699787	ENSG00000142949	PTPRF	YES	synonymous_variant	LOW	Transcript	ENST00000412568.2	protein_coding	9670	NA	NA
010	1	1	43793084	44482084	1.4	k1prob	rs1143702	44086831	0.0699787	ENSG00000142949	PTPRF	YES	stop_gained	HIGH	Transcript	ENST00000414879.1	protein_coding	9670	NA	NA
010	1	1	43793084	44482084	1.4	k1prob	rs1143702	44086831	0.0699787	ENSG00000142949	PTPRF	YES	synonymous_variant	LOW	Transcript	ENST00000414879.1	protein_coding	9670	NA	NA
010	1	1	43793084	44482084	1.4	k1prob	rs1143702	44086831	0.0699787	ENSG00000142949	PTPRF	YES	stop_gained	HIGH	Transcript	ENST00000422171.2	protein_coding	9670	NA	NA
010	1	1	43793084	44482084	1.4	k1prob	rs1143702	44086831	0.0699787	ENSG00000142949	PTPRF	YES	synonymous_variant	LOW	Transcript	ENST00000422171.2	protein_coding	9670	NA	NA
010	1	1	43793084	44482084	1.4	k1prob	rs1143702	44086831	0.0699787	ENSG00000142949	PTPRF	YES	stop_gained	HIGH	Transcript	ENST00000429895.1	protein_coding	9670	NA	NA
010	1	1	43793084	44482084	1.4	k1prob	rs1143702	44086831	0.0699787	ENSG00000142949	PTPRF	YES	synonymous_variant	LOW	Transcript	ENST00000429895.1	protein_coding	9670	NA	NA
010	1	1	43793084	44482084	1.4	k1prob	rs1143702	44086831	0.0699787	ENSG00000142949	PTPRF	YES	stop_gained	HIGH	Transcript	ENST00000438120.1	protein_coding	9670	NA	NA
010	1	1	43793084	44482084	1.4	k1prob	rs1143702	44086831	0.0699787	ENSG00000142949	PTPRF	YES	synonymous_variant	LOW	Transcript	ENST00000438120.1	protein_coding	9670	NA	NA
010	1	1	43793084	44482084	1.4	k1prob	rs1143702	44086831	0.0699787	ENSG00000142949	PTPRF	YES	non_coding_transcript_exon_variant	MODIFIER	Transcript	ENST00000477970.1	processed_transcript	9670	NA	NA
010	1	1	43793084	44482084	1.4	k1prob	rs1143702	44086831	0.0699787	ENSG00000142949	PTPRF	YES	non_coding_transcript_exon_variant	MODIFIER	Transcript	ENST00000496447.1	processed_transcript	9670	NA	NA
010	1	1	43793084	44482084	1.4	k1prob	rs607296	44109749	0.0642618	NA	NA	NO	intergenic_variant	MODIFIER	NA	NA	NA	NA	NA	NA
010	1	1	43793084	44482084	1.4	k1prob	rs499257	44078384	0.0474882	ENSG00000142949	PTPRF	YES	intron_variant	MODIFIER	Transcript	ENST00000359947.4	protein_coding	9670	NA	NA
010	1	1	43793084	44482084	1.4	k1prob	rs499257	44078384	0.0474882	ENSG00000142949	PTPRF	YES	intron_variant	MODIFIER	Transcript	ENST00000372407.4	protein_coding	9670	NA	NA
010	1	1	43793084	44482084	1.4	k1prob	rs499257	44078384	0.0474882	ENSG00000142949	PTPRF	YES	intron_variant	MODIFIER	Transcript	ENST00000372413.3	protein_coding	9670	NA	NA
010	1	1	43793084	44482084	1.4	k1prob	rs499257	44078384	0.0474882	ENSG00000142949	PTPRF	YES	intron_variant	MODIFIER	Transcript	ENST00000372414.3	protein_coding	9670	NA	NA
010	1	1	43793084	44482084	1.4	k1prob	rs499257	44078384	0.0474882	ENSG00000142949	PTPRF	YES	intron_variant	MODIFIER	Transcript	ENST00000412568.2	protein_coding	9670	NA	NA
010	1	1	43793084	44482084	1.4	k1prob	rs499257	44078384	0.0474882	ENSG00000142949	PTPRF	YES	intron_variant	MODIFIER	Transcript	ENST00000414879.1	protein_coding	9670	NA	NA
010	1	1	43793084	44482084	1.4	k1prob	rs499257	44078384	0.0474882	ENSG00000142949	PTPRF	YES	intron_variant	MODIFIER	Transcript	ENST00000422171.2	protein_coding	9670	NA	NA
010	1	1	43793084	44482084	1.4	k1prob	rs499257	44078384	0.0474882	ENSG00000142949	PTPRF	YES	intron_variant	MODIFIER	Transcript	ENST00000429895.1	protein_coding	9670	NA	NA
010	1	1	43793084	44482084	1.4	k1prob	rs499257	44078384	0.0474882	ENSG00000142949	PTPRF	YES	intron_variant	MODIFIER	Transcript	ENST00000438120.1	protein_coding	9670	NA	NA
010	1	1	43793084	44482084	1.4	k1prob	rs499257	44078384	0.0474882	ENSG00000142949	PTPRF	YES	upstream_gene_variant	MODIFIER	Transcript	ENST00000477970.1	processed_transcript	9670	NA	NA
010	1	1	43793084	44482084	1.4	k1prob	rs499257	44078384	0.0474882	ENSG00000142949	PTPRF	YES	intron_variant,non_coding_transcript_variant	MODIFIER	Transcript	ENST00000496447.1	processed_transcript	9670	NA	NA
010	1	1	43793084	44482084	1.4	k1prob	rs653953	44083015	0.0474882	ENSG00000142949	PTPRF	YES	intron_variant	MODIFIER	Transcript	ENST00000359947.4	protein_coding	9670	NA	NA
010	1	1	43793084	44482084	1.4	k1prob	rs653953	44083015	0.0474882	ENSG00000142949	PTPRF	YES	intron_variant	MODIFIER	Transcript	ENST00000372407.4	protein_coding	9670	NA	NA
010	1	1	43793084	44482084	1.4	k1prob	rs653953	44083015	0.0474882	ENSG00000142949	PTPRF	YES	intron_variant	MODIFIER	Transcript	ENST00000372413.3	protein_coding	9670	NA	NA
010	1	1	43793084	44482084	1.4	k1prob	rs653953	44083015	0.0474882	ENSG00000142949	PTPRF	YES	intron_variant	MODIFIER	Transcript	ENST00000372414.3	protein_coding	9670	NA	NA
010	1	1	43793084	44482084	1.4	k1prob	rs653953	44083015	0.0474882	ENSG00000142949	PTPRF	YES	intron_variant	MODIFIER	Transcript	ENST00000412568.2	protein_coding	9670	NA	NA
010	1	1	43793084	44482084	1.4	k1prob	rs653953	44083015	0.0474882	ENSG00000142949	PTPRF	YES	intron_variant	MODIFIER	Transcript	ENST00000414879.1	protein_coding	9670	NA	NA
010	1	1	43793084	44482084	1.4	k1prob	rs653953	44083015	0.0474882	ENSG00000142949	PTPRF	YES	intron_variant	MODIFIER	Transcript	ENST00000422171.2	protein_coding	9670	NA	NA
010	1	1	43793084	44482084	1.4	k1prob	rs653953	44083015	0.0474882	ENSG00000142949	PTPRF	YES	intron_variant	MODIFIER	Transcript	ENST00000429895.1	protein_coding	9670	NA	NA
010	1	1	43793084	44482084	1.4	k1prob	rs653953	44083015	0.0474882	ENSG00000142949	PTPRF	YES	intron_variant	MODIFIER	Transcript	ENST00000438120.1	protein_coding	9670	NA	NA
010	1	1	43793084	44482084	1.4	k1prob	rs653953	44083015	0.0474882	ENSG00000142949	PTPRF	YES	intron_variant,non_coding_transcript_variant	MODIFIER	Transcript	ENST00000477970.1	processed_transcript	9670	NA	NA
010	1	1	43793084	44482084	1.4	k1prob	rs653953	44083015	0.0474882	ENSG00000142949	PTPRF	YES	intron_variant,non_coding_transcript_variant	MODIFIER	Transcript	ENST00000496447.1	processed_transcript	9670	NA	NA
010	1	1	43793084	44482084	1.4	k1prob	rs603542	44079411	0.0474882	ENSG00000142949	PTPRF	YES	intron_variant	MODIFIER	Transcript	ENST00000359947.4	protein_coding	9670	NA	NA
010	1	1	43793084	44482084	1.4	k1prob	rs603542	44079411	0.0474882	ENSG00000142949	PTPRF	YES	intron_variant	MODIFIER	Transcript	ENST00000372407.4	protein_coding	9670	NA	NA
010	1	1	43793084	44482084	1.4	k1prob	rs603542	44079411	0.0474882	ENSG00000142949	PTPRF	YES	intron_variant	MODIFIER	Transcript	ENST00000372413.3	protein_coding	9670	NA	NA
010	1	1	43793084	44482084	1.4	k1prob	rs603542	44079411	0.0474882	ENSG00000142949	PTPRF	YES	intron_variant	MODIFIER	Transcript	ENST00000372414.3	protein_coding	9670	NA	NA
010	1	1	43793084	44482084	1.4	k1prob	rs603542	44079411	0.0474882	ENSG00000142949	PTPRF	YES	intron_variant	MODIFIER	Transcript	ENST00000412568.2	protein_coding	9670	NA	NA
010	1	1	43793084	44482084	1.4	k1prob	rs603542	44079411	0.0474882	ENSG00000142949	PTPRF	YES	intron_variant	MODIFIER	Transcript	ENST00000414879.1	protein_coding	9670	NA	NA
010	1	1	43793084	44482084	1.4	k1prob	rs603542	44079411	0.0474882	ENSG00000142949	PTPRF	YES	intron_variant	MODIFIER	Transcript	ENST00000422171.2	protein_coding	9670	NA	NA
010	1	1	43793084	44482084	1.4	k1prob	rs603542	44079411	0.0474882	ENSG00000142949	PTPRF	YES	intron_variant	MODIFIER	Transcript	ENST00000429895.1	protein_coding	9670	NA	NA
010	1	1	43793084	44482084	1.4	k1prob	rs603542	44079411	0.0474882	ENSG00000142949	PTPRF	YES	intron_variant	MODIFIER	Transcript	ENST00000438120.1	protein_coding	9670	NA	NA
010	1	1	43793084	44482084	1.4	k1prob	rs603542	44079411	0.0474882	ENSG00000142949	PTPRF	YES	intron_variant,non_coding_transcript_variant	MODIFIER	Transcript	ENST00000477970.1	processed_transcript	9670	NA	NA
010	1	1	43793084	44482084	1.4	k1prob	rs603542	44079411	0.0474882	ENSG00000142949	PTPRF	YES	intron_variant,non_coding_transcript_variant	MODIFIER	Transcript	ENST00000496447.1	processed_transcript	9670	NA	NA
012	1	5	59985980	60854980	1.12	k1prob	rs7701440	60620980	0.176835	NA	NA	NO	intergenic_variant	MODIFIER	NA	NA	NA	NA	NA	NA
012	1	5	59985980	60854980	1.12	k1prob	rs4604142	60642595	0.0969369	ENSG00000130449	ZSWIM6	YES	intron_variant	MODIFIER	Transcript	ENST00000252744.5	protein_coding	29316	NA	NA
012	1	5	59985980	60854980	1.12	k1prob	rs6449529	60643513	0.0882144	ENSG00000130449	ZSWIM6	YES	intron_variant	MODIFIER	Transcript	ENST00000252744.5	protein_coding	29316	NA	NA
012	1	5	59985980	60854980	1.12	k1prob	rs6449528	60642347	0.0882144	ENSG00000130449	ZSWIM6	YES	intron_variant	MODIFIER	Transcript	ENST00000252744.5	protein_coding	29316	NA	NA
012	1	5	59985980	60854980	1.12	k1prob	rs7724551	60649468	0.0802803	ENSG00000130449	ZSWIM6	YES	intron_variant	MODIFIER	Transcript	ENST00000252744.5	protein_coding	29316	NA	NA
012	1	5	59985980	60854980	1.12	k1prob	rs10939902	60727990	0.0658372	ENSG00000130449	ZSWIM6	YES	intron_variant	MODIFIER	Transcript	ENST00000252744.5	protein_coding	29316	NA	NA
012	1	5	59985980	60854980	1.12	k1prob	rs13169711	60660401	0.0658372	ENSG00000130449	ZSWIM6	YES	intron_variant	MODIFIER	Transcript	ENST00000252744.5	protein_coding	29316	NA	NA
012	1	5	59985980	60854980	1.12	k1prob	rs7709645	60731458	0.0658372	ENSG00000130449	ZSWIM6	YES	intron_variant	MODIFIER	Transcript	ENST00000252744.5	protein_coding	29316	NA	NA
012	1	5	59985980	60854980	1.12	k1prob	rs13170135	60660942	0.0658372	ENSG00000130449	ZSWIM6	YES	intron_variant	MODIFIER	Transcript	ENST00000252744.5	protein_coding	29316	NA	NA
012	1	5	59985980	60854980	1.12	k1prob	rs4132385	60614879	0.054027	NA	NA	NO	intergenic_variant	MODIFIER	NA	NA	NA	NA	NA	NA
012	1	5	59985980	60854980	1.12	k1prob	rs4583848	60601434	0.0332247	NA	NA	NO	intergenic_variant	MODIFIER	NA	NA	NA	NA	NA	NA
012	1	5	59985980	60854980	1.12	k1prob	rs4391122	60598543	0.0249195	NA	NA	NO	regulatory_region_variant	MODIFIER	RegulatoryFeature	ENSR5_BG6GZ	enhancer	NA	NA	NA
012	1	5	59985980	60854980	1.12	k1prob	rs4391122	60598543	0.0249195	NA	NA	NO	intergenic_variant	MODIFIER	NA	NA	NA	NA	NA	NA
012	1	5	59985980	60854980	1.12	k1prob	rs12188627	60720682	0.0169061	ENSG00000130449	ZSWIM6	YES	intron_variant	MODIFIER	Transcript	ENST00000252744.5	protein_coding	29316	NA	NA
012	1	5	59985980	60854980	1.12	k1prob	rs6879809	60826956	0.0120041	ENSG00000130449	ZSWIM6	YES	intron_variant	MODIFIER	Transcript	ENST00000252744.5	protein_coding	29316	NA	NA
012	1	5	59985980	60854980	1.12	k1prob	rs11954859	60624958	0.0118104	ENSG00000130449	ZSWIM6	YES	upstream_gene_variant	MODIFIER	Transcript	ENST00000252744.5	protein_coding	29316	NA	NA
012	1	5	59985980	60854980	1.12	k1prob	rs6898746	60843706	0.00751973	ENSG00000130449	ZSWIM6	YES	downstream_gene_variant	MODIFIER	Transcript	ENST00000252744.5	protein_coding	29316	NA	NA
013	1	1	30405139	30516739	1.18	k1prob	rs56335113	30427639	0.364439	NA	NA	NO	intergenic_variant	MODIFIER	NA	NA	NA	NA	NA	NA
013	1	1	30405139	30516739	1.18	k1prob	rs4949526	30432219	0.171583	NA	NA	NO	intergenic_variant	MODIFIER	NA	NA	NA	NA	NA	NA
013	1	1	30405139	30516739	1.18	k1prob	rs6679167	30433886	0.142946	NA	NA	NO	intergenic_variant	MODIFIER	NA	NA	NA	NA	NA	NA
013	1	1	30405139	30516739	1.18	k1prob	rs2015244	30428943	0.119142	NA	NA	NO	intergenic_variant	MODIFIER	NA	NA	NA	NA	NA	NA
013	1	1	30405139	30516739	1.18	k1prob	rs1009080	30431560	0.0747584	NA	NA	NO	intergenic_variant	MODIFIER	NA	NA	NA	NA	NA	NA
013	1	1	30405139	30516739	1.18	k1prob	rs2008141	30436000	0.058735	NA	NA	NO	regulatory_region_variant	MODIFIER	RegulatoryFeature	ENSR1_B7XJX	enhancer	NA	NA	NA
013	1	1	30405139	30516739	1.18	k1prob	rs2008141	30436000	0.058735	NA	NA	NO	intergenic_variant	MODIFIER	NA	NA	NA	NA	NA	NA
013	1	1	30405139	30516739	1.18	k1prob	rs6694545	30437268	0.0422221	NA	NA	NO	intergenic_variant	MODIFIER	NA	NA	NA	NA	NA	NA
014	1	3	135580405	136760405	1.39	k1prob	rs7432375	136288405	0.0909024	ENSG00000118007	STAG1	YES	intron_variant	MODIFIER	Transcript	ENST00000236698.5	protein_coding	11354	NA	NA
014	1	3	135580405	136760405	1.39	k1prob	rs7432375	136288405	0.0909024	ENSG00000118007	STAG1	YES	intron_variant	MODIFIER	Transcript	ENST00000383202.2	protein_coding	11354	NA	NA
014	1	3	135580405	136760405	1.39	k1prob	rs7432375	136288405	0.0909024	ENSG00000118007	STAG1	YES	intron_variant	MODIFIER	Transcript	ENST00000434713.2	protein_coding	11354	NA	NA
014	1	3	135580405	136760405	1.39	k1prob	rs7432375	136288405	0.0909024	ENSG00000118007	STAG1	YES	intron_variant,non_coding_transcript_variant	MODIFIER	Transcript	ENST00000462818.1	retained_intron	11354	NA	NA
014	1	3	135580405	136760405	1.39	k1prob	rs7432375	136288405	0.0909024	ENSG00000118007	STAG1	YES	intron_variant	MODIFIER	Transcript	ENST00000480733.1	protein_coding	11354	NA	NA
014	1	3	135580405	136760405	1.39	k1prob	rs7432375	136288405	0.0909024	ENSG00000118007	STAG1	YES	intron_variant,NMD_transcript_variant	MODIFIER	Transcript	ENST00000483235.1	nonsense_mediated_decay	11354	NA	NA
014	1	3	135580405	136760405	1.39	k1prob	rs7432375	136288405	0.0909024	ENSG00000118007	STAG1	YES	intron_variant,NMD_transcript_variant	MODIFIER	Transcript	ENST00000487065.1	nonsense_mediated_decay	11354	NA	NA
014	1	3	135580405	136760405	1.39	k1prob	rs12163529	136298879	0.0754608	ENSG00000118007	STAG1	YES	intron_variant	MODIFIER	Transcript	ENST00000236698.5	protein_coding	11354	NA	NA
014	1	3	135580405	136760405	1.39	k1prob	rs12163529	136298879	0.0754608	ENSG00000118007	STAG1	YES	intron_variant	MODIFIER	Transcript	ENST00000383202.2	protein_coding	11354	NA	NA
014	1	3	135580405	136760405	1.39	k1prob	rs12163529	136298879	0.0754608	ENSG00000118007	STAG1	YES	intron_variant	MODIFIER	Transcript	ENST00000434713.2	protein_coding	11354	NA	NA
014	1	3	135580405	136760405	1.39	k1prob	rs12163529	136298879	0.0754608	ENSG00000118007	STAG1	YES	intron_variant,non_coding_transcript_variant	MODIFIER	Transcript	ENST00000462818.1	retained_intron	11354	NA	NA
014	1	3	135580405	136760405	1.39	k1prob	rs12163529	136298879	0.0754608	ENSG00000118007	STAG1	YES	intron_variant	MODIFIER	Transcript	ENST00000480733.1	protein_coding	11354	NA	NA
014	1	3	135580405	136760405	1.39	k1prob	rs12163529	136298879	0.0754608	ENSG00000118007	STAG1	YES	intron_variant,NMD_transcript_variant	MODIFIER	Transcript	ENST00000483235.1	nonsense_mediated_decay	11354	NA	NA
014	1	3	135580405	136760405	1.39	k1prob	rs12163529	136298879	0.0754608	ENSG00000118007	STAG1	YES	intron_variant,NMD_transcript_variant	MODIFIER	Transcript	ENST00000487065.1	nonsense_mediated_decay	11354	NA	NA
014	1	3	135580405	136760405	1.39	k1prob	rs10935185	136290529	0.0568789	ENSG00000118007	STAG1	YES	intron_variant	MODIFIER	Transcript	ENST00000236698.5	protein_coding	11354	NA	NA
014	1	3	135580405	136760405	1.39	k1prob	rs10935185	136290529	0.0568789	ENSG00000118007	STAG1	YES	intron_variant	MODIFIER	Transcript	ENST00000383202.2	protein_coding	11354	NA	NA
014	1	3	135580405	136760405	1.39	k1prob	rs10935185	136290529	0.0568789	ENSG00000118007	STAG1	YES	intron_variant	MODIFIER	Transcript	ENST00000434713.2	protein_coding	11354	NA	NA
014	1	3	135580405	136760405	1.39	k1prob	rs10935185	136290529	0.0568789	ENSG00000118007	STAG1	YES	intron_variant,non_coding_transcript_variant	MODIFIER	Transcript	ENST00000462818.1	retained_intron	11354	NA	NA
014	1	3	135580405	136760405	1.39	k1prob	rs10935185	136290529	0.0568789	ENSG00000118007	STAG1	YES	intron_variant	MODIFIER	Transcript	ENST00000480733.1	protein_coding	11354	NA	NA
014	1	3	135580405	136760405	1.39	k1prob	rs10935185	136290529	0.0568789	ENSG00000118007	STAG1	YES	intron_variant,NMD_transcript_variant	MODIFIER	Transcript	ENST00000483235.1	nonsense_mediated_decay	11354	NA	NA
014	1	3	135580405	136760405	1.39	k1prob	rs10935185	136290529	0.0568789	ENSG00000118007	STAG1	YES	intron_variant,NMD_transcript_variant	MODIFIER	Transcript	ENST00000487065.1	nonsense_mediated_decay	11354	NA	NA
014	1	3	135580405	136760405	1.39	k1prob	rs7427564	136274435	0.0568789	ENSG00000118007	STAG1	YES	intron_variant	MODIFIER	Transcript	ENST00000236698.5	protein_coding	11354	NA	NA
014	1	3	135580405	136760405	1.39	k1prob	rs7427564	136274435	0.0568789	ENSG00000118007	STAG1	YES	intron_variant	MODIFIER	Transcript	ENST00000383202.2	protein_coding	11354	NA	NA
014	1	3	135580405	136760405	1.39	k1prob	rs7427564	136274435	0.0568789	ENSG00000118007	STAG1	YES	intron_variant	MODIFIER	Transcript	ENST00000434713.2	protein_coding	11354	NA	NA
014	1	3	135580405	136760405	1.39	k1prob	rs7427564	136274435	0.0568789	ENSG00000118007	STAG1	YES	intron_variant,non_coding_transcript_variant	MODIFIER	Transcript	ENST00000462818.1	retained_intron	11354	NA	NA
014	1	3	135580405	136760405	1.39	k1prob	rs7427564	136274435	0.0568789	ENSG00000118007	STAG1	YES	intron_variant	MODIFIER	Transcript	ENST00000480733.1	protein_coding	11354	NA	NA
014	1	3	135580405	136760405	1.39	k1prob	rs7427564	136274435	0.0568789	ENSG00000118007	STAG1	YES	intron_variant,NMD_transcript_variant	MODIFIER	Transcript	ENST00000483235.1	nonsense_mediated_decay	11354	NA	NA
014	1	3	135580405	136760405	1.39	k1prob	rs7427564	136274435	0.0568789	ENSG00000118007	STAG1	YES	intron_variant,NMD_transcript_variant	MODIFIER	Transcript	ENST00000487065.1	nonsense_mediated_decay	11354	NA	NA
014	1	3	135580405	136760405	1.39	k1prob	rs7634476	136398387	0.0513973	ENSG00000118007	STAG1	YES	intron_variant	MODIFIER	Transcript	ENST00000236698.5	protein_coding	11354	NA	NA
014	1	3	135580405	136760405	1.39	k1prob	rs7634476	136398387	0.0513973	ENSG00000118007	STAG1	YES	intron_variant	MODIFIER	Transcript	ENST00000383202.2	protein_coding	11354	NA	NA
014	1	3	135580405	136760405	1.39	k1prob	rs7634476	136398387	0.0513973	ENSG00000118007	STAG1	YES	intron_variant	MODIFIER	Transcript	ENST00000434713.2	protein_coding	11354	NA	NA
014	1	3	135580405	136760405	1.39	k1prob	rs7634476	136398387	0.0513973	ENSG00000118007	STAG1	YES	intron_variant	MODIFIER	Transcript	ENST00000480733.1	protein_coding	11354	NA	NA
014	1	3	135580405	136760405	1.39	k1prob	rs7634476	136398387	0.0513973	ENSG00000118007	STAG1	YES	intron_variant,NMD_transcript_variant	MODIFIER	Transcript	ENST00000483235.1	nonsense_mediated_decay	11354	NA	NA
014	1	3	135580405	136760405	1.39	k1prob	rs7634476	136398387	0.0513973	ENSG00000118007	STAG1	YES	intron_variant,NMD_transcript_variant	MODIFIER	Transcript	ENST00000487065.1	nonsense_mediated_decay	11354	NA	NA
014	1	3	135580405	136760405	1.39	k1prob	rs7618871	136400420	0.0429542	ENSG00000118007	STAG1	YES	intron_variant	MODIFIER	Transcript	ENST00000236698.5	protein_coding	11354	NA	NA
014	1	3	135580405	136760405	1.39	k1prob	rs7618871	136400420	0.0429542	ENSG00000118007	STAG1	YES	intron_variant	MODIFIER	Transcript	ENST00000383202.2	protein_coding	11354	NA	NA
014	1	3	135580405	136760405	1.39	k1prob	rs7618871	136400420	0.0429542	ENSG00000118007	STAG1	YES	intron_variant	MODIFIER	Transcript	ENST00000434713.2	protein_coding	11354	NA	NA
014	1	3	135580405	136760405	1.39	k1prob	rs7618871	136400420	0.0429542	ENSG00000118007	STAG1	YES	intron_variant	MODIFIER	Transcript	ENST00000480733.1	protein_coding	11354	NA	NA
014	1	3	135580405	136760405	1.39	k1prob	rs7618871	136400420	0.0429542	ENSG00000118007	STAG1	YES	intron_variant,NMD_transcript_variant	MODIFIER	Transcript	ENST00000483235.1	nonsense_mediated_decay	11354	NA	NA
014	1	3	135580405	136760405	1.39	k1prob	rs7618871	136400420	0.0429542	ENSG00000118007	STAG1	YES	intron_variant,NMD_transcript_variant	MODIFIER	Transcript	ENST00000487065.1	nonsense_mediated_decay	11354	NA	NA
014	1	3	135580405	136760405	1.39	k1prob	rs4630889	136278251	0.0429261	ENSG00000118007	STAG1	YES	intron_variant	MODIFIER	Transcript	ENST00000236698.5	protein_coding	11354	NA	NA
014	1	3	135580405	136760405	1.39	k1prob	rs4630889	136278251	0.0429261	ENSG00000118007	STAG1	YES	intron_variant	MODIFIER	Transcript	ENST00000383202.2	protein_coding	11354	NA	NA
014	1	3	135580405	136760405	1.39	k1prob	rs4630889	136278251	0.0429261	ENSG00000118007	STAG1	YES	intron_variant	MODIFIER	Transcript	ENST00000434713.2	protein_coding	11354	NA	NA
014	1	3	135580405	136760405	1.39	k1prob	rs4630889	136278251	0.0429261	ENSG00000118007	STAG1	YES	intron_variant,non_coding_transcript_variant	MODIFIER	Transcript	ENST00000462818.1	retained_intron	11354	NA	NA
014	1	3	135580405	136760405	1.39	k1prob	rs4630889	136278251	0.0429261	ENSG00000118007	STAG1	YES	intron_variant	MODIFIER	Transcript	ENST00000480733.1	protein_coding	11354	NA	NA
014	1	3	135580405	136760405	1.39	k1prob	rs4630889	136278251	0.0429261	ENSG00000118007	STAG1	YES	intron_variant,NMD_transcript_variant	MODIFIER	Transcript	ENST00000483235.1	nonsense_mediated_decay	11354	NA	NA
014	1	3	135580405	136760405	1.39	k1prob	rs4630889	136278251	0.0429261	ENSG00000118007	STAG1	YES	intron_variant,NMD_transcript_variant	MODIFIER	Transcript	ENST00000487065.1	nonsense_mediated_decay	11354	NA	NA
014	1	3	135580405	136760405	1.39	k1prob	rs66691851	136154828	0.0429261	ENSG00000118007	STAG1	YES	intron_variant	MODIFIER	Transcript	ENST00000236698.5	protein_coding	11354	NA	NA
014	1	3	135580405	136760405	1.39	k1prob	rs66691851	136154828	0.0429261	ENSG00000118007	STAG1	YES	intron_variant	MODIFIER	Transcript	ENST00000383202.2	protein_coding	11354	NA	NA
014	1	3	135580405	136760405	1.39	k1prob	rs66691851	136154828	0.0429261	ENSG00000118007	STAG1	YES	intron_variant	MODIFIER	Transcript	ENST00000434713.2	protein_coding	11354	NA	NA
014	1	3	135580405	136760405	1.39	k1prob	rs66691851	136154828	0.0429261	ENSG00000118007	STAG1	YES	intron_variant,NMD_transcript_variant	MODIFIER	Transcript	ENST00000483235.1	nonsense_mediated_decay	11354	NA	NA
014	1	3	135580405	136760405	1.39	k1prob	rs66691851	136154828	0.0429261	ENSG00000118007	STAG1	YES	intron_variant,NMD_transcript_variant	MODIFIER	Transcript	ENST00000487065.1	nonsense_mediated_decay	11354	NA	NA
014	1	3	135580405	136760405	1.39	k1prob	rs66691851	136154828	0.0429261	ENSG00000118007	STAG1	YES	intron_variant	MODIFIER	Transcript	ENST00000492318.1	protein_coding	11354	NA	NA
014	1	3	135580405	136760405	1.39	k1prob	rs66691851	136154828	0.0429261	ENSG00000118007	STAG1	YES	intron_variant	MODIFIER	Transcript	ENST00000536929.1	protein_coding	11354	NA	NA
014	1	3	135580405	136760405	1.39	k1prob	rs940174	136309710	0.0429261	ENSG00000118007	STAG1	YES	intron_variant	MODIFIER	Transcript	ENST00000236698.5	protein_coding	11354	NA	NA
014	1	3	135580405	136760405	1.39	k1prob	rs940174	136309710	0.0429261	ENSG00000118007	STAG1	YES	intron_variant	MODIFIER	Transcript	ENST00000383202.2	protein_coding	11354	NA	NA
014	1	3	135580405	136760405	1.39	k1prob	rs940174	136309710	0.0429261	ENSG00000118007	STAG1	YES	intron_variant	MODIFIER	Transcript	ENST00000434713.2	protein_coding	11354	NA	NA
014	1	3	135580405	136760405	1.39	k1prob	rs940174	136309710	0.0429261	ENSG00000118007	STAG1	YES	intron_variant,non_coding_transcript_variant	MODIFIER	Transcript	ENST00000462818.1	retained_intron	11354	NA	NA
014	1	3	135580405	136760405	1.39	k1prob	rs940174	136309710	0.0429261	ENSG00000118007	STAG1	YES	intron_variant	MODIFIER	Transcript	ENST00000480733.1	protein_coding	11354	NA	NA
014	1	3	135580405	136760405	1.39	k1prob	rs940174	136309710	0.0429261	ENSG00000118007	STAG1	YES	intron_variant,NMD_transcript_variant	MODIFIER	Transcript	ENST00000483235.1	nonsense_mediated_decay	11354	NA	NA
014	1	3	135580405	136760405	1.39	k1prob	rs940174	136309710	0.0429261	ENSG00000118007	STAG1	YES	intron_variant,NMD_transcript_variant	MODIFIER	Transcript	ENST00000487065.1	nonsense_mediated_decay	11354	NA	NA
014	1	3	135580405	136760405	1.39	k1prob	rs10935186	136346206	0.0429261	ENSG00000118007	STAG1	YES	intron_variant	MODIFIER	Transcript	ENST00000236698.5	protein_coding	11354	NA	NA
014	1	3	135580405	136760405	1.39	k1prob	rs10935186	136346206	0.0429261	ENSG00000118007	STAG1	YES	intron_variant	MODIFIER	Transcript	ENST00000383202.2	protein_coding	11354	NA	NA
014	1	3	135580405	136760405	1.39	k1prob	rs10935186	136346206	0.0429261	ENSG00000118007	STAG1	YES	intron_variant	MODIFIER	Transcript	ENST00000434713.2	protein_coding	11354	NA	NA
014	1	3	135580405	136760405	1.39	k1prob	rs10935186	136346206	0.0429261	ENSG00000118007	STAG1	YES	intron_variant	MODIFIER	Transcript	ENST00000480733.1	protein_coding	11354	NA	NA
014	1	3	135580405	136760405	1.39	k1prob	rs10935186	136346206	0.0429261	ENSG00000118007	STAG1	YES	intron_variant,NMD_transcript_variant	MODIFIER	Transcript	ENST00000483235.1	nonsense_mediated_decay	11354	NA	NA
014	1	3	135580405	136760405	1.39	k1prob	rs10935186	136346206	0.0429261	ENSG00000118007	STAG1	YES	intron_variant,NMD_transcript_variant	MODIFIER	Transcript	ENST00000487065.1	nonsense_mediated_decay	11354	NA	NA
014	1	3	135580405	136760405	1.39	k1prob	rs10935184	136153468	0.0417183	ENSG00000118007	STAG1	YES	intron_variant	MODIFIER	Transcript	ENST00000236698.5	protein_coding	11354	NA	NA
014	1	3	135580405	136760405	1.39	k1prob	rs10935184	136153468	0.0417183	ENSG00000118007	STAG1	YES	intron_variant	MODIFIER	Transcript	ENST00000383202.2	protein_coding	11354	NA	NA
014	1	3	135580405	136760405	1.39	k1prob	rs10935184	136153468	0.0417183	ENSG00000118007	STAG1	YES	intron_variant	MODIFIER	Transcript	ENST00000434713.2	protein_coding	11354	NA	NA
014	1	3	135580405	136760405	1.39	k1prob	rs10935184	136153468	0.0417183	ENSG00000118007	STAG1	YES	intron_variant,NMD_transcript_variant	MODIFIER	Transcript	ENST00000483235.1	nonsense_mediated_decay	11354	NA	NA
014	1	3	135580405	136760405	1.39	k1prob	rs10935184	136153468	0.0417183	ENSG00000118007	STAG1	YES	intron_variant,NMD_transcript_variant	MODIFIER	Transcript	ENST00000487065.1	nonsense_mediated_decay	11354	NA	NA
014	1	3	135580405	136760405	1.39	k1prob	rs10935184	136153468	0.0417183	ENSG00000118007	STAG1	YES	intron_variant	MODIFIER	Transcript	ENST00000492318.1	protein_coding	11354	NA	NA
014	1	3	135580405	136760405	1.39	k1prob	rs10935184	136153468	0.0417183	ENSG00000118007	STAG1	YES	intron_variant	MODIFIER	Transcript	ENST00000536929.1	protein_coding	11354	NA	NA
014	1	3	135580405	136760405	1.39	k1prob	rs55970317	136353193	0.0324364	ENSG00000118007	STAG1	YES	intron_variant	MODIFIER	Transcript	ENST00000236698.5	protein_coding	11354	NA	NA
014	1	3	135580405	136760405	1.39	k1prob	rs55970317	136353193	0.0324364	ENSG00000118007	STAG1	YES	intron_variant	MODIFIER	Transcript	ENST00000383202.2	protein_coding	11354	NA	NA
014	1	3	135580405	136760405	1.39	k1prob	rs55970317	136353193	0.0324364	ENSG00000118007	STAG1	YES	intron_variant	MODIFIER	Transcript	ENST00000434713.2	protein_coding	11354	NA	NA
014	1	3	135580405	136760405	1.39	k1prob	rs55970317	136353193	0.0324364	ENSG00000118007	STAG1	YES	intron_variant	MODIFIER	Transcript	ENST00000480733.1	protein_coding	11354	NA	NA
014	1	3	135580405	136760405	1.39	k1prob	rs55970317	136353193	0.0324364	ENSG00000118007	STAG1	YES	intron_variant,NMD_transcript_variant	MODIFIER	Transcript	ENST00000483235.1	nonsense_mediated_decay	11354	NA	NA
014	1	3	135580405	136760405	1.39	k1prob	rs55970317	136353193	0.0324364	ENSG00000118007	STAG1	YES	intron_variant,NMD_transcript_variant	MODIFIER	Transcript	ENST00000487065.1	nonsense_mediated_decay	11354	NA	NA
014	1	3	135580405	136760405	1.39	k1prob	rs6808312	136371504	0.0269579	ENSG00000118007	STAG1	YES	intron_variant	MODIFIER	Transcript	ENST00000236698.5	protein_coding	11354	NA	NA
014	1	3	135580405	136760405	1.39	k1prob	rs6808312	136371504	0.0269579	ENSG00000118007	STAG1	YES	intron_variant	MODIFIER	Transcript	ENST00000383202.2	protein_coding	11354	NA	NA
014	1	3	135580405	136760405	1.39	k1prob	rs6808312	136371504	0.0269579	ENSG00000118007	STAG1	YES	intron_variant	MODIFIER	Transcript	ENST00000434713.2	protein_coding	11354	NA	NA
014	1	3	135580405	136760405	1.39	k1prob	rs6808312	136371504	0.0269579	ENSG00000118007	STAG1	YES	intron_variant	MODIFIER	Transcript	ENST00000480733.1	protein_coding	11354	NA	NA
014	1	3	135580405	136760405	1.39	k1prob	rs6808312	136371504	0.0269579	ENSG00000118007	STAG1	YES	intron_variant,NMD_transcript_variant	MODIFIER	Transcript	ENST00000483235.1	nonsense_mediated_decay	11354	NA	NA
014	1	3	135580405	136760405	1.39	k1prob	rs6808312	136371504	0.0269579	ENSG00000118007	STAG1	YES	intron_variant,NMD_transcript_variant	MODIFIER	Transcript	ENST00000487065.1	nonsense_mediated_decay	11354	NA	NA
014	1	3	135580405	136760405	1.39	k1prob	rs711975	136235908	0.0223022	ENSG00000118007	STAG1	YES	intron_variant	MODIFIER	Transcript	ENST00000236698.5	protein_coding	11354	NA	NA
014	1	3	135580405	136760405	1.39	k1prob	rs711975	136235908	0.0223022	ENSG00000118007	STAG1	YES	intron_variant	MODIFIER	Transcript	ENST00000383202.2	protein_coding	11354	NA	NA
014	1	3	135580405	136760405	1.39	k1prob	rs711975	136235908	0.0223022	ENSG00000118007	STAG1	YES	intron_variant	MODIFIER	Transcript	ENST00000434713.2	protein_coding	11354	NA	NA
014	1	3	135580405	136760405	1.39	k1prob	rs711975	136235908	0.0223022	ENSG00000118007	STAG1	YES	intron_variant,non_coding_transcript_variant	MODIFIER	Transcript	ENST00000462818.1	retained_intron	11354	NA	NA
014	1	3	135580405	136760405	1.39	k1prob	rs711975	136235908	0.0223022	ENSG00000118007	STAG1	YES	downstream_gene_variant	MODIFIER	Transcript	ENST00000480733.1	protein_coding	11354	NA	NA
014	1	3	135580405	136760405	1.39	k1prob	rs711975	136235908	0.0223022	ENSG00000118007	STAG1	YES	intron_variant,NMD_transcript_variant	MODIFIER	Transcript	ENST00000483235.1	nonsense_mediated_decay	11354	NA	NA
014	1	3	135580405	136760405	1.39	k1prob	rs711975	136235908	0.0223022	ENSG00000118007	STAG1	YES	intron_variant,NMD_transcript_variant	MODIFIER	Transcript	ENST00000487065.1	nonsense_mediated_decay	11354	NA	NA
014	1	3	135580405	136760405	1.39	k1prob	rs6439649	136371691	0.020461	ENSG00000118007	STAG1	YES	intron_variant	MODIFIER	Transcript	ENST00000236698.5	protein_coding	11354	NA	NA
014	1	3	135580405	136760405	1.39	k1prob	rs6439649	136371691	0.020461	ENSG00000118007	STAG1	YES	intron_variant	MODIFIER	Transcript	ENST00000383202.2	protein_coding	11354	NA	NA
014	1	3	135580405	136760405	1.39	k1prob	rs6439649	136371691	0.020461	ENSG00000118007	STAG1	YES	intron_variant	MODIFIER	Transcript	ENST00000434713.2	protein_coding	11354	NA	NA
014	1	3	135580405	136760405	1.39	k1prob	rs6439649	136371691	0.020461	ENSG00000118007	STAG1	YES	intron_variant	MODIFIER	Transcript	ENST00000480733.1	protein_coding	11354	NA	NA
014	1	3	135580405	136760405	1.39	k1prob	rs6439649	136371691	0.020461	ENSG00000118007	STAG1	YES	intron_variant,NMD_transcript_variant	MODIFIER	Transcript	ENST00000483235.1	nonsense_mediated_decay	11354	NA	NA
014	1	3	135580405	136760405	1.39	k1prob	rs6439649	136371691	0.020461	ENSG00000118007	STAG1	YES	intron_variant,NMD_transcript_variant	MODIFIER	Transcript	ENST00000487065.1	nonsense_mediated_decay	11354	NA	NA
014	1	3	135580405	136760405	1.39	k1prob	rs2688601	136252601	0.0128257	ENSG00000118007	STAG1	YES	intron_variant	MODIFIER	Transcript	ENST00000236698.5	protein_coding	11354	NA	NA
014	1	3	135580405	136760405	1.39	k1prob	rs2688601	136252601	0.0128257	ENSG00000118007	STAG1	YES	intron_variant	MODIFIER	Transcript	ENST00000383202.2	protein_coding	11354	NA	NA
014	1	3	135580405	136760405	1.39	k1prob	rs2688601	136252601	0.0128257	ENSG00000118007	STAG1	YES	intron_variant	MODIFIER	Transcript	ENST00000434713.2	protein_coding	11354	NA	NA
014	1	3	135580405	136760405	1.39	k1prob	rs2688601	136252601	0.0128257	ENSG00000118007	STAG1	YES	intron_variant,non_coding_transcript_variant	MODIFIER	Transcript	ENST00000462818.1	retained_intron	11354	NA	NA
014	1	3	135580405	136760405	1.39	k1prob	rs2688601	136252601	0.0128257	ENSG00000118007	STAG1	YES	intron_variant	MODIFIER	Transcript	ENST00000480733.1	protein_coding	11354	NA	NA
014	1	3	135580405	136760405	1.39	k1prob	rs2688601	136252601	0.0128257	ENSG00000118007	STAG1	YES	intron_variant,NMD_transcript_variant	MODIFIER	Transcript	ENST00000483235.1	nonsense_mediated_decay	11354	NA	NA
014	1	3	135580405	136760405	1.39	k1prob	rs2688601	136252601	0.0128257	ENSG00000118007	STAG1	YES	intron_variant,NMD_transcript_variant	MODIFIER	Transcript	ENST00000487065.1	nonsense_mediated_decay	11354	NA	NA
014	1	3	135580405	136760405	1.39	k1prob	rs527888	136031358	0.0122782	ENSG00000114054	PCCB	YES	intron_variant	MODIFIER	Transcript	ENST00000251654.4	protein_coding	8654	NA	NA
014	1	3	135580405	136760405	1.39	k1prob	rs527888	136031358	0.0122782	ENSG00000114054	PCCB	YES	intron_variant	MODIFIER	Transcript	ENST00000462637.1	protein_coding	8654	NA	NA
014	1	3	135580405	136760405	1.39	k1prob	rs527888	136031358	0.0122782	ENSG00000114054	PCCB	YES	intron_variant	MODIFIER	Transcript	ENST00000466072.1	protein_coding	8654	NA	NA
014	1	3	135580405	136760405	1.39	k1prob	rs527888	136031358	0.0122782	ENSG00000114054	PCCB	YES	intron_variant	MODIFIER	Transcript	ENST00000468777.1	protein_coding	8654	NA	NA
014	1	3	135580405	136760405	1.39	k1prob	rs527888	136031358	0.0122782	ENSG00000114054	PCCB	YES	intron_variant	MODIFIER	Transcript	ENST00000469217.1	protein_coding	8654	NA	NA
014	1	3	135580405	136760405	1.39	k1prob	rs527888	136031358	0.0122782	ENSG00000114054	PCCB	YES	intron_variant	MODIFIER	Transcript	ENST00000471595.1	protein_coding	8654	NA	NA
014	1	3	135580405	136760405	1.39	k1prob	rs527888	136031358	0.0122782	ENSG00000114054	PCCB	YES	intron_variant,non_coding_transcript_variant	MODIFIER	Transcript	ENST00000473073.1	retained_intron	8654	NA	NA
014	1	3	135580405	136760405	1.39	k1prob	rs527888	136031358	0.0122782	ENSG00000114054	PCCB	YES	intron_variant,non_coding_transcript_variant	MODIFIER	Transcript	ENST00000474833.1	processed_transcript	8654	NA	NA
014	1	3	135580405	136760405	1.39	k1prob	rs527888	136031358	0.0122782	ENSG00000114054	PCCB	YES	intron_variant,non_coding_transcript_variant	MODIFIER	Transcript	ENST00000475214.1	retained_intron	8654	NA	NA
014	1	3	135580405	136760405	1.39	k1prob	rs527888	136031358	0.0122782	ENSG00000114054	PCCB	YES	intron_variant	MODIFIER	Transcript	ENST00000478469.1	protein_coding	8654	NA	NA
014	1	3	135580405	136760405	1.39	k1prob	rs527888	136031358	0.0122782	ENSG00000114054	PCCB	YES	intron_variant	MODIFIER	Transcript	ENST00000482086.1	protein_coding	8654	NA	NA
014	1	3	135580405	136760405	1.39	k1prob	rs527888	136031358	0.0122782	ENSG00000114054	PCCB	YES	intron_variant	MODIFIER	Transcript	ENST00000483687.1	protein_coding	8654	NA	NA
014	1	3	135580405	136760405	1.39	k1prob	rs527888	136031358	0.0122782	ENSG00000114054	PCCB	YES	intron_variant,NMD_transcript_variant	MODIFIER	Transcript	ENST00000484181.1	nonsense_mediated_decay	8654	NA	NA
014	1	3	135580405	136760405	1.39	k1prob	rs527888	136031358	0.0122782	ENSG00000114054	PCCB	YES	intron_variant	MODIFIER	Transcript	ENST00000490504.1	protein_coding	8654	NA	NA
014	1	3	135580405	136760405	1.39	k1prob	rs556788	136027549	0.0122782	ENSG00000114054	PCCB	YES	intron_variant	MODIFIER	Transcript	ENST00000251654.4	protein_coding	8654	NA	NA
014	1	3	135580405	136760405	1.39	k1prob	rs556788	136027549	0.0122782	ENSG00000114054	PCCB	YES	intron_variant	MODIFIER	Transcript	ENST00000462637.1	protein_coding	8654	NA	NA
014	1	3	135580405	136760405	1.39	k1prob	rs556788	136027549	0.0122782	ENSG00000114054	PCCB	YES	intron_variant	MODIFIER	Transcript	ENST00000466072.1	protein_coding	8654	NA	NA
014	1	3	135580405	136760405	1.39	k1prob	rs556788	136027549	0.0122782	ENSG00000114054	PCCB	YES	intron_variant	MODIFIER	Transcript	ENST00000468777.1	protein_coding	8654	NA	NA
014	1	3	135580405	136760405	1.39	k1prob	rs556788	136027549	0.0122782	ENSG00000114054	PCCB	YES	intron_variant	MODIFIER	Transcript	ENST00000469217.1	protein_coding	8654	NA	NA
014	1	3	135580405	136760405	1.39	k1prob	rs556788	136027549	0.0122782	ENSG00000114054	PCCB	YES	intron_variant	MODIFIER	Transcript	ENST00000471595.1	protein_coding	8654	NA	NA
014	1	3	135580405	136760405	1.39	k1prob	rs556788	136027549	0.0122782	ENSG00000114054	PCCB	YES	intron_variant,non_coding_transcript_variant	MODIFIER	Transcript	ENST00000473073.1	retained_intron	8654	NA	NA
014	1	3	135580405	136760405	1.39	k1prob	rs556788	136027549	0.0122782	ENSG00000114054	PCCB	YES	intron_variant,non_coding_transcript_variant	MODIFIER	Transcript	ENST00000474833.1	processed_transcript	8654	NA	NA
014	1	3	135580405	136760405	1.39	k1prob	rs556788	136027549	0.0122782	ENSG00000114054	PCCB	YES	intron_variant,non_coding_transcript_variant	MODIFIER	Transcript	ENST00000475214.1	retained_intron	8654	NA	NA
014	1	3	135580405	136760405	1.39	k1prob	rs556788	136027549	0.0122782	ENSG00000114054	PCCB	YES	intron_variant	MODIFIER	Transcript	ENST00000478469.1	protein_coding	8654	NA	NA
014	1	3	135580405	136760405	1.39	k1prob	rs556788	136027549	0.0122782	ENSG00000114054	PCCB	YES	intron_variant	MODIFIER	Transcript	ENST00000482086.1	protein_coding	8654	NA	NA
014	1	3	135580405	136760405	1.39	k1prob	rs556788	136027549	0.0122782	ENSG00000114054	PCCB	YES	intron_variant	MODIFIER	Transcript	ENST00000483687.1	protein_coding	8654	NA	NA
014	1	3	135580405	136760405	1.39	k1prob	rs556788	136027549	0.0122782	ENSG00000114054	PCCB	YES	intron_variant,NMD_transcript_variant	MODIFIER	Transcript	ENST00000484181.1	nonsense_mediated_decay	8654	NA	NA
014	1	3	135580405	136760405	1.39	k1prob	rs556788	136027549	0.0122782	ENSG00000114054	PCCB	YES	intron_variant	MODIFIER	Transcript	ENST00000490504.1	protein_coding	8654	NA	NA
014	1	3	135580405	136760405	1.39	k1prob	rs696520	136056861	0.0112545	ENSG00000118007	STAG1	YES	3_prime_UTR_variant	MODIFIER	Transcript	ENST00000236698.5	protein_coding	11354	NA	NA
014	1	3	135580405	136760405	1.39	k1prob	rs696520	136056861	0.0112545	ENSG00000118007	STAG1	YES	3_prime_UTR_variant	MODIFIER	Transcript	ENST00000383202.2	protein_coding	11354	NA	NA
014	1	3	135580405	136760405	1.39	k1prob	rs696520	136056861	0.0112545	ENSG00000118007	STAG1	YES	3_prime_UTR_variant	MODIFIER	Transcript	ENST00000434713.2	protein_coding	11354	NA	NA
014	1	3	135580405	136760405	1.39	k1prob	rs696520	136056861	0.0112545	ENSG00000118007	STAG1	YES	3_prime_UTR_variant,NMD_transcript_variant	MODIFIER	Transcript	ENST00000483235.1	nonsense_mediated_decay	11354	NA	NA
014	1	3	135580405	136760405	1.39	k1prob	rs696520	136056861	0.0112545	ENSG00000118007	STAG1	YES	3_prime_UTR_variant	MODIFIER	Transcript	ENST00000536929.1	protein_coding	11354	NA	NA
014	1	3	135580405	136760405	1.39	k1prob	rs696520	136056861	0.0112545	ENSG00000114054	PCCB	YES	downstream_gene_variant	MODIFIER	Transcript	ENST00000471595.1	protein_coding	8654	NA	NA
014	1	3	135580405	136760405	1.39	k1prob	rs696520	136056861	0.0112545	ENSG00000114054	PCCB	YES	downstream_gene_variant	MODIFIER	Transcript	ENST00000478469.1	protein_coding	8654	NA	NA
014	1	3	135580405	136760405	1.39	k1prob	rs9714347	136188837	0.0107078	ENSG00000118007	STAG1	YES	intron_variant	MODIFIER	Transcript	ENST00000236698.5	protein_coding	11354	NA	NA
014	1	3	135580405	136760405	1.39	k1prob	rs9714347	136188837	0.0107078	ENSG00000118007	STAG1	YES	intron_variant	MODIFIER	Transcript	ENST00000383202.2	protein_coding	11354	NA	NA
014	1	3	135580405	136760405	1.39	k1prob	rs9714347	136188837	0.0107078	ENSG00000118007	STAG1	YES	intron_variant	MODIFIER	Transcript	ENST00000434713.2	protein_coding	11354	NA	NA
014	1	3	135580405	136760405	1.39	k1prob	rs9714347	136188837	0.0107078	ENSG00000118007	STAG1	YES	intron_variant,NMD_transcript_variant	MODIFIER	Transcript	ENST00000483235.1	nonsense_mediated_decay	11354	NA	NA
014	1	3	135580405	136760405	1.39	k1prob	rs9714347	136188837	0.0107078	ENSG00000118007	STAG1	YES	intron_variant,NMD_transcript_variant	MODIFIER	Transcript	ENST00000487065.1	nonsense_mediated_decay	11354	NA	NA
014	1	3	135580405	136760405	1.39	k1prob	rs9714347	136188837	0.0107078	ENSG00000118007	STAG1	YES	intron_variant	MODIFIER	Transcript	ENST00000492318.1	protein_coding	11354	NA	NA
014	1	3	135580405	136760405	1.39	k1prob	rs9714347	136188837	0.0107078	ENSG00000118007	STAG1	YES	intron_variant	MODIFIER	Transcript	ENST00000536929.1	protein_coding	11354	NA	NA
014	1	3	135580405	136760405	1.39	k1prob	rs570621	136000743	0.0102284	ENSG00000114054	PCCB	YES	intron_variant	MODIFIER	Transcript	ENST00000251654.4	protein_coding	8654	NA	NA
014	1	3	135580405	136760405	1.39	k1prob	rs570621	136000743	0.0102284	ENSG00000114054	PCCB	YES	intron_variant	MODIFIER	Transcript	ENST00000459873.1	protein_coding	8654	NA	NA
014	1	3	135580405	136760405	1.39	k1prob	rs570621	136000743	0.0102284	ENSG00000114054	PCCB	YES	intron_variant	MODIFIER	Transcript	ENST00000462542.1	protein_coding	8654	NA	NA
014	1	3	135580405	136760405	1.39	k1prob	rs570621	136000743	0.0102284	ENSG00000114054	PCCB	YES	intron_variant	MODIFIER	Transcript	ENST00000462637.1	protein_coding	8654	NA	NA
014	1	3	135580405	136760405	1.39	k1prob	rs570621	136000743	0.0102284	ENSG00000114054	PCCB	YES	intron_variant,non_coding_transcript_variant	MODIFIER	Transcript	ENST00000465176.1	processed_transcript	8654	NA	NA
014	1	3	135580405	136760405	1.39	k1prob	rs570621	136000743	0.0102284	ENSG00000114054	PCCB	YES	intron_variant	MODIFIER	Transcript	ENST00000466072.1	protein_coding	8654	NA	NA
014	1	3	135580405	136760405	1.39	k1prob	rs570621	136000743	0.0102284	ENSG00000114054	PCCB	YES	intron_variant	MODIFIER	Transcript	ENST00000468777.1	protein_coding	8654	NA	NA
014	1	3	135580405	136760405	1.39	k1prob	rs570621	136000743	0.0102284	ENSG00000114054	PCCB	YES	intron_variant	MODIFIER	Transcript	ENST00000469217.1	protein_coding	8654	NA	NA
014	1	3	135580405	136760405	1.39	k1prob	rs570621	136000743	0.0102284	ENSG00000114054	PCCB	YES	intron_variant	MODIFIER	Transcript	ENST00000471595.1	protein_coding	8654	NA	NA
014	1	3	135580405	136760405	1.39	k1prob	rs570621	136000743	0.0102284	ENSG00000114054	PCCB	YES	intron_variant,non_coding_transcript_variant	MODIFIER	Transcript	ENST00000473073.1	retained_intron	8654	NA	NA
014	1	3	135580405	136760405	1.39	k1prob	rs570621	136000743	0.0102284	ENSG00000114054	PCCB	YES	intron_variant,non_coding_transcript_variant	MODIFIER	Transcript	ENST00000474833.1	processed_transcript	8654	NA	NA
014	1	3	135580405	136760405	1.39	k1prob	rs570621	136000743	0.0102284	ENSG00000114054	PCCB	YES	intron_variant,non_coding_transcript_variant	MODIFIER	Transcript	ENST00000475214.1	retained_intron	8654	NA	NA
014	1	3	135580405	136760405	1.39	k1prob	rs570621	136000743	0.0102284	ENSG00000114054	PCCB	YES	intron_variant	MODIFIER	Transcript	ENST00000478469.1	protein_coding	8654	NA	NA
014	1	3	135580405	136760405	1.39	k1prob	rs570621	136000743	0.0102284	ENSG00000114054	PCCB	YES	intron_variant	MODIFIER	Transcript	ENST00000482086.1	protein_coding	8654	NA	NA
014	1	3	135580405	136760405	1.39	k1prob	rs570621	136000743	0.0102284	ENSG00000114054	PCCB	YES	intron_variant	MODIFIER	Transcript	ENST00000483687.1	protein_coding	8654	NA	NA
014	1	3	135580405	136760405	1.39	k1prob	rs570621	136000743	0.0102284	ENSG00000114054	PCCB	YES	intron_variant,NMD_transcript_variant	MODIFIER	Transcript	ENST00000484181.1	nonsense_mediated_decay	8654	NA	NA
014	1	3	135580405	136760405	1.39	k1prob	rs570621	136000743	0.0102284	ENSG00000114054	PCCB	YES	intron_variant	MODIFIER	Transcript	ENST00000490504.1	protein_coding	8654	NA	NA
014	1	3	135580405	136760405	1.39	k1prob	rs2688600	136252596	0.00974458	ENSG00000118007	STAG1	YES	intron_variant	MODIFIER	Transcript	ENST00000236698.5	protein_coding	11354	NA	NA
014	1	3	135580405	136760405	1.39	k1prob	rs2688600	136252596	0.00974458	ENSG00000118007	STAG1	YES	intron_variant	MODIFIER	Transcript	ENST00000383202.2	protein_coding	11354	NA	NA
014	1	3	135580405	136760405	1.39	k1prob	rs2688600	136252596	0.00974458	ENSG00000118007	STAG1	YES	intron_variant	MODIFIER	Transcript	ENST00000434713.2	protein_coding	11354	NA	NA
014	1	3	135580405	136760405	1.39	k1prob	rs2688600	136252596	0.00974458	ENSG00000118007	STAG1	YES	intron_variant,non_coding_transcript_variant	MODIFIER	Transcript	ENST00000462818.1	retained_intron	11354	NA	NA
014	1	3	135580405	136760405	1.39	k1prob	rs2688600	136252596	0.00974458	ENSG00000118007	STAG1	YES	intron_variant	MODIFIER	Transcript	ENST00000480733.1	protein_coding	11354	NA	NA
014	1	3	135580405	136760405	1.39	k1prob	rs2688600	136252596	0.00974458	ENSG00000118007	STAG1	YES	intron_variant,NMD_transcript_variant	MODIFIER	Transcript	ENST00000483235.1	nonsense_mediated_decay	11354	NA	NA
014	1	3	135580405	136760405	1.39	k1prob	rs2688600	136252596	0.00974458	ENSG00000118007	STAG1	YES	intron_variant,NMD_transcript_variant	MODIFIER	Transcript	ENST00000487065.1	nonsense_mediated_decay	11354	NA	NA
014	1	3	135580405	136760405	1.39	k1prob	rs4678269	136189865	0.00974458	ENSG00000118007	STAG1	YES	intron_variant	MODIFIER	Transcript	ENST00000236698.5	protein_coding	11354	NA	NA
014	1	3	135580405	136760405	1.39	k1prob	rs4678269	136189865	0.00974458	ENSG00000118007	STAG1	YES	intron_variant	MODIFIER	Transcript	ENST00000383202.2	protein_coding	11354	NA	NA
014	1	3	135580405	136760405	1.39	k1prob	rs4678269	136189865	0.00974458	ENSG00000118007	STAG1	YES	intron_variant	MODIFIER	Transcript	ENST00000434713.2	protein_coding	11354	NA	NA
014	1	3	135580405	136760405	1.39	k1prob	rs4678269	136189865	0.00974458	ENSG00000118007	STAG1	YES	intron_variant,NMD_transcript_variant	MODIFIER	Transcript	ENST00000483235.1	nonsense_mediated_decay	11354	NA	NA
014	1	3	135580405	136760405	1.39	k1prob	rs4678269	136189865	0.00974458	ENSG00000118007	STAG1	YES	intron_variant,NMD_transcript_variant	MODIFIER	Transcript	ENST00000487065.1	nonsense_mediated_decay	11354	NA	NA
014	1	3	135580405	136760405	1.39	k1prob	rs4678269	136189865	0.00974458	ENSG00000118007	STAG1	YES	intron_variant	MODIFIER	Transcript	ENST00000492318.1	protein_coding	11354	NA	NA
014	1	3	135580405	136760405	1.39	k1prob	rs4678269	136189865	0.00974458	ENSG00000118007	STAG1	YES	intron_variant	MODIFIER	Transcript	ENST00000536929.1	protein_coding	11354	NA	NA
014	1	3	135580405	136760405	1.39	k1prob	rs684195	135993599	0.00929741	ENSG00000114054	PCCB	YES	intron_variant	MODIFIER	Transcript	ENST00000251654.4	protein_coding	8654	NA	NA
014	1	3	135580405	136760405	1.39	k1prob	rs684195	135993599	0.00929741	ENSG00000114054	PCCB	YES	intron_variant	MODIFIER	Transcript	ENST00000459873.1	protein_coding	8654	NA	NA
014	1	3	135580405	136760405	1.39	k1prob	rs684195	135993599	0.00929741	ENSG00000114054	PCCB	YES	intron_variant	MODIFIER	Transcript	ENST00000462542.1	protein_coding	8654	NA	NA
014	1	3	135580405	136760405	1.39	k1prob	rs684195	135993599	0.00929741	ENSG00000114054	PCCB	YES	intron_variant	MODIFIER	Transcript	ENST00000462637.1	protein_coding	8654	NA	NA
014	1	3	135580405	136760405	1.39	k1prob	rs684195	135993599	0.00929741	ENSG00000114054	PCCB	YES	intron_variant,non_coding_transcript_variant	MODIFIER	Transcript	ENST00000465176.1	processed_transcript	8654	NA	NA
014	1	3	135580405	136760405	1.39	k1prob	rs684195	135993599	0.00929741	ENSG00000114054	PCCB	YES	intron_variant	MODIFIER	Transcript	ENST00000466072.1	protein_coding	8654	NA	NA
014	1	3	135580405	136760405	1.39	k1prob	rs684195	135993599	0.00929741	ENSG00000114054	PCCB	YES	intron_variant	MODIFIER	Transcript	ENST00000468777.1	protein_coding	8654	NA	NA
014	1	3	135580405	136760405	1.39	k1prob	rs684195	135993599	0.00929741	ENSG00000114054	PCCB	YES	intron_variant	MODIFIER	Transcript	ENST00000469217.1	protein_coding	8654	NA	NA
014	1	3	135580405	136760405	1.39	k1prob	rs684195	135993599	0.00929741	ENSG00000114054	PCCB	YES	intron_variant	MODIFIER	Transcript	ENST00000471595.1	protein_coding	8654	NA	NA
014	1	3	135580405	136760405	1.39	k1prob	rs684195	135993599	0.00929741	ENSG00000114054	PCCB	YES	intron_variant,non_coding_transcript_variant	MODIFIER	Transcript	ENST00000473073.1	retained_intron	8654	NA	NA
014	1	3	135580405	136760405	1.39	k1prob	rs684195	135993599	0.00929741	ENSG00000114054	PCCB	YES	intron_variant,non_coding_transcript_variant	MODIFIER	Transcript	ENST00000474833.1	processed_transcript	8654	NA	NA
014	1	3	135580405	136760405	1.39	k1prob	rs684195	135993599	0.00929741	ENSG00000114054	PCCB	YES	intron_variant,non_coding_transcript_variant	MODIFIER	Transcript	ENST00000475214.1	retained_intron	8654	NA	NA
014	1	3	135580405	136760405	1.39	k1prob	rs684195	135993599	0.00929741	ENSG00000114054	PCCB	YES	intron_variant	MODIFIER	Transcript	ENST00000478469.1	protein_coding	8654	NA	NA
014	1	3	135580405	136760405	1.39	k1prob	rs684195	135993599	0.00929741	ENSG00000114054	PCCB	YES	intron_variant	MODIFIER	Transcript	ENST00000482086.1	protein_coding	8654	NA	NA
014	1	3	135580405	136760405	1.39	k1prob	rs684195	135993599	0.00929741	ENSG00000114054	PCCB	YES	intron_variant	MODIFIER	Transcript	ENST00000483687.1	protein_coding	8654	NA	NA
014	1	3	135580405	136760405	1.39	k1prob	rs684195	135993599	0.00929741	ENSG00000114054	PCCB	YES	intron_variant,NMD_transcript_variant	MODIFIER	Transcript	ENST00000484181.1	nonsense_mediated_decay	8654	NA	NA
014	1	3	135580405	136760405	1.39	k1prob	rs684195	135993599	0.00929741	ENSG00000114054	PCCB	YES	intron_variant	MODIFIER	Transcript	ENST00000490504.1	protein_coding	8654	NA	NA
014	1	3	135580405	136760405	1.39	k1prob	rs12492510	136151631	0.00894476	ENSG00000118007	STAG1	YES	intron_variant	MODIFIER	Transcript	ENST00000236698.5	protein_coding	11354	NA	NA
014	1	3	135580405	136760405	1.39	k1prob	rs12492510	136151631	0.00894476	ENSG00000118007	STAG1	YES	intron_variant	MODIFIER	Transcript	ENST00000383202.2	protein_coding	11354	NA	NA
014	1	3	135580405	136760405	1.39	k1prob	rs12492510	136151631	0.00894476	ENSG00000118007	STAG1	YES	intron_variant	MODIFIER	Transcript	ENST00000434713.2	protein_coding	11354	NA	NA
014	1	3	135580405	136760405	1.39	k1prob	rs12492510	136151631	0.00894476	ENSG00000118007	STAG1	YES	intron_variant,NMD_transcript_variant	MODIFIER	Transcript	ENST00000483235.1	nonsense_mediated_decay	11354	NA	NA
014	1	3	135580405	136760405	1.39	k1prob	rs12492510	136151631	0.00894476	ENSG00000118007	STAG1	YES	intron_variant,NMD_transcript_variant	MODIFIER	Transcript	ENST00000487065.1	nonsense_mediated_decay	11354	NA	NA
014	1	3	135580405	136760405	1.39	k1prob	rs12492510	136151631	0.00894476	ENSG00000118007	STAG1	YES	intron_variant	MODIFIER	Transcript	ENST00000492318.1	protein_coding	11354	NA	NA
014	1	3	135580405	136760405	1.39	k1prob	rs12492510	136151631	0.00894476	ENSG00000118007	STAG1	YES	intron_variant	MODIFIER	Transcript	ENST00000536929.1	protein_coding	11354	NA	NA
014	1	3	135580405	136760405	1.39	k1prob	rs1279424	136007333	0.0085259	ENSG00000114054	PCCB	YES	intron_variant	MODIFIER	Transcript	ENST00000251654.4	protein_coding	8654	NA	NA
014	1	3	135580405	136760405	1.39	k1prob	rs1279424	136007333	0.0085259	ENSG00000114054	PCCB	YES	downstream_gene_variant	MODIFIER	Transcript	ENST00000459873.1	protein_coding	8654	NA	NA
014	1	3	135580405	136760405	1.39	k1prob	rs1279424	136007333	0.0085259	ENSG00000114054	PCCB	YES	downstream_gene_variant	MODIFIER	Transcript	ENST00000462542.1	protein_coding	8654	NA	NA
014	1	3	135580405	136760405	1.39	k1prob	rs1279424	136007333	0.0085259	ENSG00000114054	PCCB	YES	intron_variant	MODIFIER	Transcript	ENST00000462637.1	protein_coding	8654	NA	NA
014	1	3	135580405	136760405	1.39	k1prob	rs1279424	136007333	0.0085259	ENSG00000114054	PCCB	YES	downstream_gene_variant	MODIFIER	Transcript	ENST00000465176.1	processed_transcript	8654	NA	NA
014	1	3	135580405	136760405	1.39	k1prob	rs1279424	136007333	0.0085259	ENSG00000114054	PCCB	YES	intron_variant	MODIFIER	Transcript	ENST00000466072.1	protein_coding	8654	NA	NA
014	1	3	135580405	136760405	1.39	k1prob	rs1279424	136007333	0.0085259	ENSG00000114054	PCCB	YES	intron_variant	MODIFIER	Transcript	ENST00000468777.1	protein_coding	8654	NA	NA
014	1	3	135580405	136760405	1.39	k1prob	rs1279424	136007333	0.0085259	ENSG00000114054	PCCB	YES	intron_variant	MODIFIER	Transcript	ENST00000469217.1	protein_coding	8654	NA	NA
014	1	3	135580405	136760405	1.39	k1prob	rs1279424	136007333	0.0085259	ENSG00000114054	PCCB	YES	intron_variant	MODIFIER	Transcript	ENST00000471595.1	protein_coding	8654	NA	NA
014	1	3	135580405	136760405	1.39	k1prob	rs1279424	136007333	0.0085259	ENSG00000114054	PCCB	YES	intron_variant,non_coding_transcript_variant	MODIFIER	Transcript	ENST00000473073.1	retained_intron	8654	NA	NA
014	1	3	135580405	136760405	1.39	k1prob	rs1279424	136007333	0.0085259	ENSG00000114054	PCCB	YES	intron_variant,non_coding_transcript_variant	MODIFIER	Transcript	ENST00000474833.1	processed_transcript	8654	NA	NA
014	1	3	135580405	136760405	1.39	k1prob	rs1279424	136007333	0.0085259	ENSG00000114054	PCCB	YES	intron_variant,non_coding_transcript_variant	MODIFIER	Transcript	ENST00000475214.1	retained_intron	8654	NA	NA
014	1	3	135580405	136760405	1.39	k1prob	rs1279424	136007333	0.0085259	ENSG00000114054	PCCB	YES	intron_variant	MODIFIER	Transcript	ENST00000478469.1	protein_coding	8654	NA	NA
014	1	3	135580405	136760405	1.39	k1prob	rs1279424	136007333	0.0085259	ENSG00000114054	PCCB	YES	intron_variant	MODIFIER	Transcript	ENST00000482086.1	protein_coding	8654	NA	NA
014	1	3	135580405	136760405	1.39	k1prob	rs1279424	136007333	0.0085259	ENSG00000114054	PCCB	YES	intron_variant	MODIFIER	Transcript	ENST00000483687.1	protein_coding	8654	NA	NA
014	1	3	135580405	136760405	1.39	k1prob	rs1279424	136007333	0.0085259	ENSG00000114054	PCCB	YES	intron_variant,NMD_transcript_variant	MODIFIER	Transcript	ENST00000484181.1	nonsense_mediated_decay	8654	NA	NA
014	1	3	135580405	136760405	1.39	k1prob	rs1279424	136007333	0.0085259	ENSG00000114054	PCCB	YES	intron_variant	MODIFIER	Transcript	ENST00000490504.1	protein_coding	8654	NA	NA
014	1	3	135580405	136760405	1.39	k1prob	rs10804640	136165695	0.00814262	ENSG00000118007	STAG1	YES	intron_variant	MODIFIER	Transcript	ENST00000236698.5	protein_coding	11354	NA	NA
014	1	3	135580405	136760405	1.39	k1prob	rs10804640	136165695	0.00814262	ENSG00000118007	STAG1	YES	intron_variant	MODIFIER	Transcript	ENST00000383202.2	protein_coding	11354	NA	NA
014	1	3	135580405	136760405	1.39	k1prob	rs10804640	136165695	0.00814262	ENSG00000118007	STAG1	YES	intron_variant	MODIFIER	Transcript	ENST00000434713.2	protein_coding	11354	NA	NA
014	1	3	135580405	136760405	1.39	k1prob	rs10804640	136165695	0.00814262	ENSG00000118007	STAG1	YES	intron_variant,NMD_transcript_variant	MODIFIER	Transcript	ENST00000483235.1	nonsense_mediated_decay	11354	NA	NA
014	1	3	135580405	136760405	1.39	k1prob	rs10804640	136165695	0.00814262	ENSG00000118007	STAG1	YES	intron_variant,NMD_transcript_variant	MODIFIER	Transcript	ENST00000487065.1	nonsense_mediated_decay	11354	NA	NA
014	1	3	135580405	136760405	1.39	k1prob	rs10804640	136165695	0.00814262	ENSG00000118007	STAG1	YES	intron_variant	MODIFIER	Transcript	ENST00000492318.1	protein_coding	11354	NA	NA
014	1	3	135580405	136760405	1.39	k1prob	rs10804640	136165695	0.00814262	ENSG00000118007	STAG1	YES	intron_variant	MODIFIER	Transcript	ENST00000536929.1	protein_coding	11354	NA	NA
014	1	3	135580405	136760405	1.39	k1prob	rs73226190	136213310	0.00814262	ENSG00000118007	STAG1	YES	intron_variant	MODIFIER	Transcript	ENST00000236698.5	protein_coding	11354	NA	NA
014	1	3	135580405	136760405	1.39	k1prob	rs73226190	136213310	0.00814262	ENSG00000118007	STAG1	YES	intron_variant	MODIFIER	Transcript	ENST00000383202.2	protein_coding	11354	NA	NA
014	1	3	135580405	136760405	1.39	k1prob	rs73226190	136213310	0.00814262	ENSG00000118007	STAG1	YES	intron_variant	MODIFIER	Transcript	ENST00000434713.2	protein_coding	11354	NA	NA
014	1	3	135580405	136760405	1.39	k1prob	rs73226190	136213310	0.00814262	ENSG00000118007	STAG1	YES	intron_variant,NMD_transcript_variant	MODIFIER	Transcript	ENST00000483235.1	nonsense_mediated_decay	11354	NA	NA
014	1	3	135580405	136760405	1.39	k1prob	rs73226190	136213310	0.00814262	ENSG00000118007	STAG1	YES	intron_variant,NMD_transcript_variant	MODIFIER	Transcript	ENST00000487065.1	nonsense_mediated_decay	11354	NA	NA
014	1	3	135580405	136760405	1.39	k1prob	rs1279949	135996870	0.00775154	ENSG00000114054	PCCB	YES	intron_variant	MODIFIER	Transcript	ENST00000251654.4	protein_coding	8654	NA	NA
014	1	3	135580405	136760405	1.39	k1prob	rs1279949	135996870	0.00775154	ENSG00000114054	PCCB	YES	intron_variant	MODIFIER	Transcript	ENST00000459873.1	protein_coding	8654	NA	NA
014	1	3	135580405	136760405	1.39	k1prob	rs1279949	135996870	0.00775154	ENSG00000114054	PCCB	YES	intron_variant	MODIFIER	Transcript	ENST00000462542.1	protein_coding	8654	NA	NA
014	1	3	135580405	136760405	1.39	k1prob	rs1279949	135996870	0.00775154	ENSG00000114054	PCCB	YES	intron_variant	MODIFIER	Transcript	ENST00000462637.1	protein_coding	8654	NA	NA
014	1	3	135580405	136760405	1.39	k1prob	rs1279949	135996870	0.00775154	ENSG00000114054	PCCB	YES	intron_variant,non_coding_transcript_variant	MODIFIER	Transcript	ENST00000465176.1	processed_transcript	8654	NA	NA
014	1	3	135580405	136760405	1.39	k1prob	rs1279949	135996870	0.00775154	ENSG00000114054	PCCB	YES	intron_variant	MODIFIER	Transcript	ENST00000466072.1	protein_coding	8654	NA	NA
014	1	3	135580405	136760405	1.39	k1prob	rs1279949	135996870	0.00775154	ENSG00000114054	PCCB	YES	intron_variant	MODIFIER	Transcript	ENST00000468777.1	protein_coding	8654	NA	NA
014	1	3	135580405	136760405	1.39	k1prob	rs1279949	135996870	0.00775154	ENSG00000114054	PCCB	YES	intron_variant	MODIFIER	Transcript	ENST00000469217.1	protein_coding	8654	NA	NA
014	1	3	135580405	136760405	1.39	k1prob	rs1279949	135996870	0.00775154	ENSG00000114054	PCCB	YES	intron_variant	MODIFIER	Transcript	ENST00000471595.1	protein_coding	8654	NA	NA
014	1	3	135580405	136760405	1.39	k1prob	rs1279949	135996870	0.00775154	ENSG00000114054	PCCB	YES	intron_variant,non_coding_transcript_variant	MODIFIER	Transcript	ENST00000473073.1	retained_intron	8654	NA	NA
014	1	3	135580405	136760405	1.39	k1prob	rs1279949	135996870	0.00775154	ENSG00000114054	PCCB	YES	intron_variant,non_coding_transcript_variant	MODIFIER	Transcript	ENST00000474833.1	processed_transcript	8654	NA	NA
014	1	3	135580405	136760405	1.39	k1prob	rs1279949	135996870	0.00775154	ENSG00000114054	PCCB	YES	intron_variant,non_coding_transcript_variant	MODIFIER	Transcript	ENST00000475214.1	retained_intron	8654	NA	NA
014	1	3	135580405	136760405	1.39	k1prob	rs1279949	135996870	0.00775154	ENSG00000114054	PCCB	YES	intron_variant	MODIFIER	Transcript	ENST00000478469.1	protein_coding	8654	NA	NA
014	1	3	135580405	136760405	1.39	k1prob	rs1279949	135996870	0.00775154	ENSG00000114054	PCCB	YES	intron_variant	MODIFIER	Transcript	ENST00000482086.1	protein_coding	8654	NA	NA
014	1	3	135580405	136760405	1.39	k1prob	rs1279949	135996870	0.00775154	ENSG00000114054	PCCB	YES	intron_variant	MODIFIER	Transcript	ENST00000483687.1	protein_coding	8654	NA	NA
014	1	3	135580405	136760405	1.39	k1prob	rs1279949	135996870	0.00775154	ENSG00000114054	PCCB	YES	intron_variant,NMD_transcript_variant	MODIFIER	Transcript	ENST00000484181.1	nonsense_mediated_decay	8654	NA	NA
014	1	3	135580405	136760405	1.39	k1prob	rs1279949	135996870	0.00775154	ENSG00000114054	PCCB	YES	intron_variant	MODIFIER	Transcript	ENST00000490504.1	protein_coding	8654	NA	NA
014	1	3	135580405	136760405	1.39	k1prob	rs4678436	136317402	0.00747634	ENSG00000118007	STAG1	YES	intron_variant	MODIFIER	Transcript	ENST00000236698.5	protein_coding	11354	NA	NA
014	1	3	135580405	136760405	1.39	k1prob	rs4678436	136317402	0.00747634	ENSG00000118007	STAG1	YES	intron_variant	MODIFIER	Transcript	ENST00000383202.2	protein_coding	11354	NA	NA
014	1	3	135580405	136760405	1.39	k1prob	rs4678436	136317402	0.00747634	ENSG00000118007	STAG1	YES	intron_variant	MODIFIER	Transcript	ENST00000434713.2	protein_coding	11354	NA	NA
014	1	3	135580405	136760405	1.39	k1prob	rs4678436	136317402	0.00747634	ENSG00000118007	STAG1	YES	intron_variant,non_coding_transcript_variant	MODIFIER	Transcript	ENST00000462818.1	retained_intron	11354	NA	NA
014	1	3	135580405	136760405	1.39	k1prob	rs4678436	136317402	0.00747634	ENSG00000118007	STAG1	YES	intron_variant	MODIFIER	Transcript	ENST00000480733.1	protein_coding	11354	NA	NA
014	1	3	135580405	136760405	1.39	k1prob	rs4678436	136317402	0.00747634	ENSG00000118007	STAG1	YES	intron_variant,NMD_transcript_variant	MODIFIER	Transcript	ENST00000483235.1	nonsense_mediated_decay	11354	NA	NA
014	1	3	135580405	136760405	1.39	k1prob	rs4678436	136317402	0.00747634	ENSG00000118007	STAG1	YES	intron_variant,NMD_transcript_variant	MODIFIER	Transcript	ENST00000487065.1	nonsense_mediated_decay	11354	NA	NA
014	1	3	135580405	136760405	1.39	k1prob	rs11719310	136196754	0.00747634	ENSG00000118007	STAG1	YES	intron_variant	MODIFIER	Transcript	ENST00000236698.5	protein_coding	11354	NA	NA
014	1	3	135580405	136760405	1.39	k1prob	rs11719310	136196754	0.00747634	ENSG00000118007	STAG1	YES	intron_variant	MODIFIER	Transcript	ENST00000383202.2	protein_coding	11354	NA	NA
014	1	3	135580405	136760405	1.39	k1prob	rs11719310	136196754	0.00747634	ENSG00000118007	STAG1	YES	intron_variant	MODIFIER	Transcript	ENST00000434713.2	protein_coding	11354	NA	NA
014	1	3	135580405	136760405	1.39	k1prob	rs11719310	136196754	0.00747634	ENSG00000118007	STAG1	YES	intron_variant,NMD_transcript_variant	MODIFIER	Transcript	ENST00000483235.1	nonsense_mediated_decay	11354	NA	NA
014	1	3	135580405	136760405	1.39	k1prob	rs11719310	136196754	0.00747634	ENSG00000118007	STAG1	YES	intron_variant,NMD_transcript_variant	MODIFIER	Transcript	ENST00000487065.1	nonsense_mediated_decay	11354	NA	NA
014	1	3	135580405	136760405	1.39	k1prob	rs11719310	136196754	0.00747634	ENSG00000118007	STAG1	YES	upstream_gene_variant	MODIFIER	Transcript	ENST00000492318.1	protein_coding	11354	NA	NA
014	1	3	135580405	136760405	1.39	k1prob	rs11719310	136196754	0.00747634	ENSG00000118007	STAG1	YES	upstream_gene_variant	MODIFIER	Transcript	ENST00000536929.1	protein_coding	11354	NA	NA
014	1	3	135580405	136760405	1.39	k1prob	rs10935183	136149139	0.00747634	ENSG00000118007	STAG1	YES	intron_variant	MODIFIER	Transcript	ENST00000236698.5	protein_coding	11354	NA	NA
014	1	3	135580405	136760405	1.39	k1prob	rs10935183	136149139	0.00747634	ENSG00000118007	STAG1	YES	intron_variant	MODIFIER	Transcript	ENST00000383202.2	protein_coding	11354	NA	NA
014	1	3	135580405	136760405	1.39	k1prob	rs10935183	136149139	0.00747634	ENSG00000118007	STAG1	YES	intron_variant	MODIFIER	Transcript	ENST00000434713.2	protein_coding	11354	NA	NA
014	1	3	135580405	136760405	1.39	k1prob	rs10935183	136149139	0.00747634	ENSG00000118007	STAG1	YES	intron_variant,NMD_transcript_variant	MODIFIER	Transcript	ENST00000483235.1	nonsense_mediated_decay	11354	NA	NA
014	1	3	135580405	136760405	1.39	k1prob	rs10935183	136149139	0.00747634	ENSG00000118007	STAG1	YES	intron_variant,NMD_transcript_variant	MODIFIER	Transcript	ENST00000487065.1	nonsense_mediated_decay	11354	NA	NA
014	1	3	135580405	136760405	1.39	k1prob	rs10935183	136149139	0.00747634	ENSG00000118007	STAG1	YES	intron_variant	MODIFIER	Transcript	ENST00000492318.1	protein_coding	11354	NA	NA
014	1	3	135580405	136760405	1.39	k1prob	rs10935183	136149139	0.00747634	ENSG00000118007	STAG1	YES	intron_variant	MODIFIER	Transcript	ENST00000536929.1	protein_coding	11354	NA	NA
014	1	3	135580405	136760405	1.39	k1prob	rs12488721	135992645	0.00711032	ENSG00000114054	PCCB	YES	intron_variant	MODIFIER	Transcript	ENST00000251654.4	protein_coding	8654	NA	NA
014	1	3	135580405	136760405	1.39	k1prob	rs12488721	135992645	0.00711032	ENSG00000114054	PCCB	YES	intron_variant	MODIFIER	Transcript	ENST00000459873.1	protein_coding	8654	NA	NA
014	1	3	135580405	136760405	1.39	k1prob	rs12488721	135992645	0.00711032	ENSG00000114054	PCCB	YES	intron_variant	MODIFIER	Transcript	ENST00000462542.1	protein_coding	8654	NA	NA
014	1	3	135580405	136760405	1.39	k1prob	rs12488721	135992645	0.00711032	ENSG00000114054	PCCB	YES	intron_variant	MODIFIER	Transcript	ENST00000462637.1	protein_coding	8654	NA	NA
014	1	3	135580405	136760405	1.39	k1prob	rs12488721	135992645	0.00711032	ENSG00000114054	PCCB	YES	intron_variant,non_coding_transcript_variant	MODIFIER	Transcript	ENST00000465176.1	processed_transcript	8654	NA	NA
014	1	3	135580405	136760405	1.39	k1prob	rs12488721	135992645	0.00711032	ENSG00000114054	PCCB	YES	intron_variant	MODIFIER	Transcript	ENST00000466072.1	protein_coding	8654	NA	NA
014	1	3	135580405	136760405	1.39	k1prob	rs12488721	135992645	0.00711032	ENSG00000114054	PCCB	YES	intron_variant	MODIFIER	Transcript	ENST00000468777.1	protein_coding	8654	NA	NA
014	1	3	135580405	136760405	1.39	k1prob	rs12488721	135992645	0.00711032	ENSG00000114054	PCCB	YES	intron_variant	MODIFIER	Transcript	ENST00000469217.1	protein_coding	8654	NA	NA
014	1	3	135580405	136760405	1.39	k1prob	rs12488721	135992645	0.00711032	ENSG00000114054	PCCB	YES	intron_variant	MODIFIER	Transcript	ENST00000471595.1	protein_coding	8654	NA	NA
014	1	3	135580405	136760405	1.39	k1prob	rs12488721	135992645	0.00711032	ENSG00000114054	PCCB	YES	intron_variant,non_coding_transcript_variant	MODIFIER	Transcript	ENST00000473073.1	retained_intron	8654	NA	NA
014	1	3	135580405	136760405	1.39	k1prob	rs12488721	135992645	0.00711032	ENSG00000114054	PCCB	YES	intron_variant,non_coding_transcript_variant	MODIFIER	Transcript	ENST00000474833.1	processed_transcript	8654	NA	NA
014	1	3	135580405	136760405	1.39	k1prob	rs12488721	135992645	0.00711032	ENSG00000114054	PCCB	YES	intron_variant,non_coding_transcript_variant	MODIFIER	Transcript	ENST00000475214.1	retained_intron	8654	NA	NA
014	1	3	135580405	136760405	1.39	k1prob	rs12488721	135992645	0.00711032	ENSG00000114054	PCCB	YES	intron_variant	MODIFIER	Transcript	ENST00000478469.1	protein_coding	8654	NA	NA
014	1	3	135580405	136760405	1.39	k1prob	rs12488721	135992645	0.00711032	ENSG00000114054	PCCB	YES	intron_variant	MODIFIER	Transcript	ENST00000482086.1	protein_coding	8654	NA	NA
014	1	3	135580405	136760405	1.39	k1prob	rs12488721	135992645	0.00711032	ENSG00000114054	PCCB	YES	intron_variant	MODIFIER	Transcript	ENST00000483687.1	protein_coding	8654	NA	NA
014	1	3	135580405	136760405	1.39	k1prob	rs12488721	135992645	0.00711032	ENSG00000114054	PCCB	YES	intron_variant,NMD_transcript_variant	MODIFIER	Transcript	ENST00000484181.1	nonsense_mediated_decay	8654	NA	NA
014	1	3	135580405	136760405	1.39	k1prob	rs12488721	135992645	0.00711032	ENSG00000114054	PCCB	YES	intron_variant	MODIFIER	Transcript	ENST00000490504.1	protein_coding	8654	NA	NA
014	1	3	135580405	136760405	1.39	k1prob	rs9825700	136435162	0.00682213	ENSG00000118007	STAG1	YES	intron_variant	MODIFIER	Transcript	ENST00000236698.5	protein_coding	11354	NA	NA
014	1	3	135580405	136760405	1.39	k1prob	rs9825700	136435162	0.00682213	ENSG00000118007	STAG1	YES	intron_variant	MODIFIER	Transcript	ENST00000383202.2	protein_coding	11354	NA	NA
014	1	3	135580405	136760405	1.39	k1prob	rs9825700	136435162	0.00682213	ENSG00000118007	STAG1	YES	intron_variant	MODIFIER	Transcript	ENST00000434713.2	protein_coding	11354	NA	NA
014	1	3	135580405	136760405	1.39	k1prob	rs9825700	136435162	0.00682213	ENSG00000118007	STAG1	YES	intron_variant	MODIFIER	Transcript	ENST00000480733.1	protein_coding	11354	NA	NA
014	1	3	135580405	136760405	1.39	k1prob	rs9825700	136435162	0.00682213	ENSG00000118007	STAG1	YES	intron_variant,NMD_transcript_variant	MODIFIER	Transcript	ENST00000483235.1	nonsense_mediated_decay	11354	NA	NA
014	1	3	135580405	136760405	1.39	k1prob	rs9825700	136435162	0.00682213	ENSG00000118007	STAG1	YES	intron_variant,NMD_transcript_variant	MODIFIER	Transcript	ENST00000487065.1	nonsense_mediated_decay	11354	NA	NA
014	1	3	135580405	136760405	1.39	k1prob	rs4038578	136426822	0.00682213	ENSG00000118007	STAG1	YES	intron_variant	MODIFIER	Transcript	ENST00000236698.5	protein_coding	11354	NA	NA
014	1	3	135580405	136760405	1.39	k1prob	rs4038578	136426822	0.00682213	ENSG00000118007	STAG1	YES	intron_variant	MODIFIER	Transcript	ENST00000383202.2	protein_coding	11354	NA	NA
014	1	3	135580405	136760405	1.39	k1prob	rs4038578	136426822	0.00682213	ENSG00000118007	STAG1	YES	intron_variant	MODIFIER	Transcript	ENST00000434713.2	protein_coding	11354	NA	NA
014	1	3	135580405	136760405	1.39	k1prob	rs4038578	136426822	0.00682213	ENSG00000118007	STAG1	YES	intron_variant	MODIFIER	Transcript	ENST00000480733.1	protein_coding	11354	NA	NA
014	1	3	135580405	136760405	1.39	k1prob	rs4038578	136426822	0.00682213	ENSG00000118007	STAG1	YES	intron_variant,NMD_transcript_variant	MODIFIER	Transcript	ENST00000483235.1	nonsense_mediated_decay	11354	NA	NA
014	1	3	135580405	136760405	1.39	k1prob	rs4038578	136426822	0.00682213	ENSG00000118007	STAG1	YES	intron_variant,NMD_transcript_variant	MODIFIER	Transcript	ENST00000487065.1	nonsense_mediated_decay	11354	NA	NA
014	1	3	135580405	136760405	1.39	k1prob	rs73228043	136319949	0.00680733	ENSG00000118007	STAG1	YES	intron_variant	MODIFIER	Transcript	ENST00000236698.5	protein_coding	11354	NA	NA
014	1	3	135580405	136760405	1.39	k1prob	rs73228043	136319949	0.00680733	ENSG00000118007	STAG1	YES	intron_variant	MODIFIER	Transcript	ENST00000383202.2	protein_coding	11354	NA	NA
014	1	3	135580405	136760405	1.39	k1prob	rs73228043	136319949	0.00680733	ENSG00000118007	STAG1	YES	intron_variant	MODIFIER	Transcript	ENST00000434713.2	protein_coding	11354	NA	NA
014	1	3	135580405	136760405	1.39	k1prob	rs73228043	136319949	0.00680733	ENSG00000118007	STAG1	YES	intron_variant,non_coding_transcript_variant	MODIFIER	Transcript	ENST00000462818.1	retained_intron	11354	NA	NA
014	1	3	135580405	136760405	1.39	k1prob	rs73228043	136319949	0.00680733	ENSG00000118007	STAG1	YES	intron_variant	MODIFIER	Transcript	ENST00000480733.1	protein_coding	11354	NA	NA
014	1	3	135580405	136760405	1.39	k1prob	rs73228043	136319949	0.00680733	ENSG00000118007	STAG1	YES	intron_variant,NMD_transcript_variant	MODIFIER	Transcript	ENST00000483235.1	nonsense_mediated_decay	11354	NA	NA
014	1	3	135580405	136760405	1.39	k1prob	rs73228043	136319949	0.00680733	ENSG00000118007	STAG1	YES	intron_variant,NMD_transcript_variant	MODIFIER	Transcript	ENST00000487065.1	nonsense_mediated_decay	11354	NA	NA
014	1	3	135580405	136760405	1.39	k1prob	rs1153877	136004925	0.00646654	ENSG00000114054	PCCB	YES	intron_variant	MODIFIER	Transcript	ENST00000251654.4	protein_coding	8654	NA	NA
014	1	3	135580405	136760405	1.39	k1prob	rs1153877	136004925	0.00646654	ENSG00000114054	PCCB	YES	downstream_gene_variant	MODIFIER	Transcript	ENST00000459873.1	protein_coding	8654	NA	NA
014	1	3	135580405	136760405	1.39	k1prob	rs1153877	136004925	0.00646654	ENSG00000114054	PCCB	YES	downstream_gene_variant	MODIFIER	Transcript	ENST00000462542.1	protein_coding	8654	NA	NA
014	1	3	135580405	136760405	1.39	k1prob	rs1153877	136004925	0.00646654	ENSG00000114054	PCCB	YES	intron_variant	MODIFIER	Transcript	ENST00000462637.1	protein_coding	8654	NA	NA
014	1	3	135580405	136760405	1.39	k1prob	rs1153877	136004925	0.00646654	ENSG00000114054	PCCB	YES	downstream_gene_variant	MODIFIER	Transcript	ENST00000465176.1	processed_transcript	8654	NA	NA
014	1	3	135580405	136760405	1.39	k1prob	rs1153877	136004925	0.00646654	ENSG00000114054	PCCB	YES	intron_variant	MODIFIER	Transcript	ENST00000466072.1	protein_coding	8654	NA	NA
014	1	3	135580405	136760405	1.39	k1prob	rs1153877	136004925	0.00646654	ENSG00000114054	PCCB	YES	intron_variant	MODIFIER	Transcript	ENST00000468777.1	protein_coding	8654	NA	NA
014	1	3	135580405	136760405	1.39	k1prob	rs1153877	136004925	0.00646654	ENSG00000114054	PCCB	YES	intron_variant	MODIFIER	Transcript	ENST00000469217.1	protein_coding	8654	NA	NA
014	1	3	135580405	136760405	1.39	k1prob	rs1153877	136004925	0.00646654	ENSG00000114054	PCCB	YES	intron_variant	MODIFIER	Transcript	ENST00000471595.1	protein_coding	8654	NA	NA
014	1	3	135580405	136760405	1.39	k1prob	rs1153877	136004925	0.00646654	ENSG00000114054	PCCB	YES	intron_variant,non_coding_transcript_variant	MODIFIER	Transcript	ENST00000473073.1	retained_intron	8654	NA	NA
014	1	3	135580405	136760405	1.39	k1prob	rs1153877	136004925	0.00646654	ENSG00000114054	PCCB	YES	intron_variant,non_coding_transcript_variant	MODIFIER	Transcript	ENST00000474833.1	processed_transcript	8654	NA	NA
014	1	3	135580405	136760405	1.39	k1prob	rs1153877	136004925	0.00646654	ENSG00000114054	PCCB	YES	intron_variant,non_coding_transcript_variant	MODIFIER	Transcript	ENST00000475214.1	retained_intron	8654	NA	NA
014	1	3	135580405	136760405	1.39	k1prob	rs1153877	136004925	0.00646654	ENSG00000114054	PCCB	YES	intron_variant	MODIFIER	Transcript	ENST00000478469.1	protein_coding	8654	NA	NA
014	1	3	135580405	136760405	1.39	k1prob	rs1153877	136004925	0.00646654	ENSG00000114054	PCCB	YES	intron_variant	MODIFIER	Transcript	ENST00000482086.1	protein_coding	8654	NA	NA
014	1	3	135580405	136760405	1.39	k1prob	rs1153877	136004925	0.00646654	ENSG00000114054	PCCB	YES	intron_variant	MODIFIER	Transcript	ENST00000483687.1	protein_coding	8654	NA	NA
014	1	3	135580405	136760405	1.39	k1prob	rs1153877	136004925	0.00646654	ENSG00000114054	PCCB	YES	intron_variant,NMD_transcript_variant	MODIFIER	Transcript	ENST00000484181.1	nonsense_mediated_decay	8654	NA	NA
014	1	3	135580405	136760405	1.39	k1prob	rs1153877	136004925	0.00646654	ENSG00000114054	PCCB	YES	intron_variant	MODIFIER	Transcript	ENST00000490504.1	protein_coding	8654	NA	NA
014	1	3	135580405	136760405	1.39	k1prob	rs34438032	136337029	0.00569431	ENSG00000118007	STAG1	YES	intron_variant	MODIFIER	Transcript	ENST00000236698.5	protein_coding	11354	NA	NA
014	1	3	135580405	136760405	1.39	k1prob	rs34438032	136337029	0.00569431	ENSG00000118007	STAG1	YES	intron_variant	MODIFIER	Transcript	ENST00000383202.2	protein_coding	11354	NA	NA
014	1	3	135580405	136760405	1.39	k1prob	rs34438032	136337029	0.00569431	ENSG00000118007	STAG1	YES	intron_variant	MODIFIER	Transcript	ENST00000434713.2	protein_coding	11354	NA	NA
014	1	3	135580405	136760405	1.39	k1prob	rs34438032	136337029	0.00569431	ENSG00000118007	STAG1	YES	intron_variant	MODIFIER	Transcript	ENST00000480733.1	protein_coding	11354	NA	NA
014	1	3	135580405	136760405	1.39	k1prob	rs34438032	136337029	0.00569431	ENSG00000118007	STAG1	YES	intron_variant,NMD_transcript_variant	MODIFIER	Transcript	ENST00000483235.1	nonsense_mediated_decay	11354	NA	NA
014	1	3	135580405	136760405	1.39	k1prob	rs34438032	136337029	0.00569431	ENSG00000118007	STAG1	YES	intron_variant,NMD_transcript_variant	MODIFIER	Transcript	ENST00000487065.1	nonsense_mediated_decay	11354	NA	NA
014	1	3	135580405	136760405	1.39	k1prob	rs6791142	136377377	0.00568456	ENSG00000118007	STAG1	YES	intron_variant	MODIFIER	Transcript	ENST00000236698.5	protein_coding	11354	NA	NA
014	1	3	135580405	136760405	1.39	k1prob	rs6791142	136377377	0.00568456	ENSG00000118007	STAG1	YES	intron_variant	MODIFIER	Transcript	ENST00000383202.2	protein_coding	11354	NA	NA
014	1	3	135580405	136760405	1.39	k1prob	rs6791142	136377377	0.00568456	ENSG00000118007	STAG1	YES	intron_variant	MODIFIER	Transcript	ENST00000434713.2	protein_coding	11354	NA	NA
014	1	3	135580405	136760405	1.39	k1prob	rs6791142	136377377	0.00568456	ENSG00000118007	STAG1	YES	intron_variant	MODIFIER	Transcript	ENST00000480733.1	protein_coding	11354	NA	NA
014	1	3	135580405	136760405	1.39	k1prob	rs6791142	136377377	0.00568456	ENSG00000118007	STAG1	YES	intron_variant,NMD_transcript_variant	MODIFIER	Transcript	ENST00000483235.1	nonsense_mediated_decay	11354	NA	NA
014	1	3	135580405	136760405	1.39	k1prob	rs6791142	136377377	0.00568456	ENSG00000118007	STAG1	YES	intron_variant,NMD_transcript_variant	MODIFIER	Transcript	ENST00000487065.1	nonsense_mediated_decay	11354	NA	NA
014	1	3	135580405	136760405	1.39	k1prob	rs7637129	136402293	0.00568456	ENSG00000118007	STAG1	YES	intron_variant	MODIFIER	Transcript	ENST00000236698.5	protein_coding	11354	NA	NA
014	1	3	135580405	136760405	1.39	k1prob	rs7637129	136402293	0.00568456	ENSG00000118007	STAG1	YES	intron_variant	MODIFIER	Transcript	ENST00000383202.2	protein_coding	11354	NA	NA
014	1	3	135580405	136760405	1.39	k1prob	rs7637129	136402293	0.00568456	ENSG00000118007	STAG1	YES	intron_variant	MODIFIER	Transcript	ENST00000434713.2	protein_coding	11354	NA	NA
014	1	3	135580405	136760405	1.39	k1prob	rs7637129	136402293	0.00568456	ENSG00000118007	STAG1	YES	intron_variant	MODIFIER	Transcript	ENST00000480733.1	protein_coding	11354	NA	NA
014	1	3	135580405	136760405	1.39	k1prob	rs7637129	136402293	0.00568456	ENSG00000118007	STAG1	YES	intron_variant,NMD_transcript_variant	MODIFIER	Transcript	ENST00000483235.1	nonsense_mediated_decay	11354	NA	NA
014	1	3	135580405	136760405	1.39	k1prob	rs7637129	136402293	0.00568456	ENSG00000118007	STAG1	YES	intron_variant,NMD_transcript_variant	MODIFIER	Transcript	ENST00000487065.1	nonsense_mediated_decay	11354	NA	NA
014	1	3	135580405	136760405	1.39	k1prob	rs655748	136103287	0.00518716	ENSG00000118007	STAG1	YES	intron_variant	MODIFIER	Transcript	ENST00000236698.5	protein_coding	11354	NA	NA
014	1	3	135580405	136760405	1.39	k1prob	rs655748	136103287	0.00518716	ENSG00000118007	STAG1	YES	intron_variant	MODIFIER	Transcript	ENST00000383202.2	protein_coding	11354	NA	NA
014	1	3	135580405	136760405	1.39	k1prob	rs655748	136103287	0.00518716	ENSG00000118007	STAG1	YES	intron_variant	MODIFIER	Transcript	ENST00000434713.2	protein_coding	11354	NA	NA
014	1	3	135580405	136760405	1.39	k1prob	rs655748	136103287	0.00518716	ENSG00000118007	STAG1	YES	intron_variant,NMD_transcript_variant	MODIFIER	Transcript	ENST00000483235.1	nonsense_mediated_decay	11354	NA	NA
014	1	3	135580405	136760405	1.39	k1prob	rs655748	136103287	0.00518716	ENSG00000118007	STAG1	YES	intron_variant	MODIFIER	Transcript	ENST00000536929.1	protein_coding	11354	NA	NA
014	1	3	135580405	136760405	1.39	k1prob	rs11919030	136348599	0.00518716	ENSG00000118007	STAG1	YES	intron_variant	MODIFIER	Transcript	ENST00000236698.5	protein_coding	11354	NA	NA
014	1	3	135580405	136760405	1.39	k1prob	rs11919030	136348599	0.00518716	ENSG00000118007	STAG1	YES	intron_variant	MODIFIER	Transcript	ENST00000383202.2	protein_coding	11354	NA	NA
014	1	3	135580405	136760405	1.39	k1prob	rs11919030	136348599	0.00518716	ENSG00000118007	STAG1	YES	intron_variant	MODIFIER	Transcript	ENST00000434713.2	protein_coding	11354	NA	NA
014	1	3	135580405	136760405	1.39	k1prob	rs11919030	136348599	0.00518716	ENSG00000118007	STAG1	YES	intron_variant	MODIFIER	Transcript	ENST00000480733.1	protein_coding	11354	NA	NA
014	1	3	135580405	136760405	1.39	k1prob	rs11919030	136348599	0.00518716	ENSG00000118007	STAG1	YES	intron_variant,NMD_transcript_variant	MODIFIER	Transcript	ENST00000483235.1	nonsense_mediated_decay	11354	NA	NA
014	1	3	135580405	136760405	1.39	k1prob	rs11919030	136348599	0.00518716	ENSG00000118007	STAG1	YES	intron_variant,NMD_transcript_variant	MODIFIER	Transcript	ENST00000487065.1	nonsense_mediated_decay	11354	NA	NA
014	1	3	135580405	136760405	1.39	k1prob	rs4038587	136381368	0.00516525	ENSG00000118007	STAG1	YES	intron_variant	MODIFIER	Transcript	ENST00000236698.5	protein_coding	11354	NA	NA
014	1	3	135580405	136760405	1.39	k1prob	rs4038587	136381368	0.00516525	ENSG00000118007	STAG1	YES	intron_variant	MODIFIER	Transcript	ENST00000383202.2	protein_coding	11354	NA	NA
014	1	3	135580405	136760405	1.39	k1prob	rs4038587	136381368	0.00516525	ENSG00000118007	STAG1	YES	intron_variant	MODIFIER	Transcript	ENST00000434713.2	protein_coding	11354	NA	NA
014	1	3	135580405	136760405	1.39	k1prob	rs4038587	136381368	0.00516525	ENSG00000118007	STAG1	YES	intron_variant	MODIFIER	Transcript	ENST00000480733.1	protein_coding	11354	NA	NA
014	1	3	135580405	136760405	1.39	k1prob	rs4038587	136381368	0.00516525	ENSG00000118007	STAG1	YES	intron_variant,NMD_transcript_variant	MODIFIER	Transcript	ENST00000483235.1	nonsense_mediated_decay	11354	NA	NA
014	1	3	135580405	136760405	1.39	k1prob	rs4038587	136381368	0.00516525	ENSG00000118007	STAG1	YES	intron_variant,NMD_transcript_variant	MODIFIER	Transcript	ENST00000487065.1	nonsense_mediated_decay	11354	NA	NA
014	1	3	135580405	136760405	1.39	k1prob	rs834304	136111658	0.00491138	ENSG00000118007	STAG1	YES	intron_variant	MODIFIER	Transcript	ENST00000236698.5	protein_coding	11354	NA	NA
014	1	3	135580405	136760405	1.39	k1prob	rs834304	136111658	0.00491138	ENSG00000118007	STAG1	YES	intron_variant	MODIFIER	Transcript	ENST00000383202.2	protein_coding	11354	NA	NA
014	1	3	135580405	136760405	1.39	k1prob	rs834304	136111658	0.00491138	ENSG00000118007	STAG1	YES	intron_variant	MODIFIER	Transcript	ENST00000434713.2	protein_coding	11354	NA	NA
014	1	3	135580405	136760405	1.39	k1prob	rs834304	136111658	0.00491138	ENSG00000118007	STAG1	YES	intron_variant,NMD_transcript_variant	MODIFIER	Transcript	ENST00000483235.1	nonsense_mediated_decay	11354	NA	NA
014	1	3	135580405	136760405	1.39	k1prob	rs834304	136111658	0.00491138	ENSG00000118007	STAG1	YES	intron_variant	MODIFIER	Transcript	ENST00000536929.1	protein_coding	11354	NA	NA
014	1	3	135580405	136760405	1.39	k1prob	rs4408829	136404683	0.0043495	ENSG00000118007	STAG1	YES	intron_variant	MODIFIER	Transcript	ENST00000236698.5	protein_coding	11354	NA	NA
014	1	3	135580405	136760405	1.39	k1prob	rs4408829	136404683	0.0043495	ENSG00000118007	STAG1	YES	intron_variant	MODIFIER	Transcript	ENST00000383202.2	protein_coding	11354	NA	NA
014	1	3	135580405	136760405	1.39	k1prob	rs4408829	136404683	0.0043495	ENSG00000118007	STAG1	YES	intron_variant	MODIFIER	Transcript	ENST00000434713.2	protein_coding	11354	NA	NA
014	1	3	135580405	136760405	1.39	k1prob	rs4408829	136404683	0.0043495	ENSG00000118007	STAG1	YES	intron_variant	MODIFIER	Transcript	ENST00000480733.1	protein_coding	11354	NA	NA
014	1	3	135580405	136760405	1.39	k1prob	rs4408829	136404683	0.0043495	ENSG00000118007	STAG1	YES	intron_variant,NMD_transcript_variant	MODIFIER	Transcript	ENST00000483235.1	nonsense_mediated_decay	11354	NA	NA
014	1	3	135580405	136760405	1.39	k1prob	rs4408829	136404683	0.0043495	ENSG00000118007	STAG1	YES	intron_variant,NMD_transcript_variant	MODIFIER	Transcript	ENST00000487065.1	nonsense_mediated_decay	11354	NA	NA
014	1	3	135580405	136760405	1.39	k1prob	rs7616204	136444589	0.0043495	ENSG00000118007	STAG1	YES	intron_variant	MODIFIER	Transcript	ENST00000236698.5	protein_coding	11354	NA	NA
014	1	3	135580405	136760405	1.39	k1prob	rs7616204	136444589	0.0043495	ENSG00000118007	STAG1	YES	intron_variant	MODIFIER	Transcript	ENST00000383202.2	protein_coding	11354	NA	NA
014	1	3	135580405	136760405	1.39	k1prob	rs7616204	136444589	0.0043495	ENSG00000118007	STAG1	YES	intron_variant	MODIFIER	Transcript	ENST00000434713.2	protein_coding	11354	NA	NA
014	1	3	135580405	136760405	1.39	k1prob	rs7616204	136444589	0.0043495	ENSG00000118007	STAG1	YES	intron_variant	MODIFIER	Transcript	ENST00000480733.1	protein_coding	11354	NA	NA
014	1	3	135580405	136760405	1.39	k1prob	rs7616204	136444589	0.0043495	ENSG00000118007	STAG1	YES	intron_variant,NMD_transcript_variant	MODIFIER	Transcript	ENST00000483235.1	nonsense_mediated_decay	11354	NA	NA
014	1	3	135580405	136760405	1.39	k1prob	rs7616204	136444589	0.0043495	ENSG00000118007	STAG1	YES	intron_variant,NMD_transcript_variant	MODIFIER	Transcript	ENST00000487065.1	nonsense_mediated_decay	11354	NA	NA
014	1	3	135580405	136760405	1.39	k1prob	rs6764567	136425514	0.0043495	ENSG00000118007	STAG1	YES	intron_variant	MODIFIER	Transcript	ENST00000236698.5	protein_coding	11354	NA	NA
014	1	3	135580405	136760405	1.39	k1prob	rs6764567	136425514	0.0043495	ENSG00000118007	STAG1	YES	intron_variant	MODIFIER	Transcript	ENST00000383202.2	protein_coding	11354	NA	NA
014	1	3	135580405	136760405	1.39	k1prob	rs6764567	136425514	0.0043495	ENSG00000118007	STAG1	YES	intron_variant	MODIFIER	Transcript	ENST00000434713.2	protein_coding	11354	NA	NA
014	1	3	135580405	136760405	1.39	k1prob	rs6764567	136425514	0.0043495	ENSG00000118007	STAG1	YES	intron_variant	MODIFIER	Transcript	ENST00000480733.1	protein_coding	11354	NA	NA
014	1	3	135580405	136760405	1.39	k1prob	rs6764567	136425514	0.0043495	ENSG00000118007	STAG1	YES	intron_variant,NMD_transcript_variant	MODIFIER	Transcript	ENST00000483235.1	nonsense_mediated_decay	11354	NA	NA
014	1	3	135580405	136760405	1.39	k1prob	rs6764567	136425514	0.0043495	ENSG00000118007	STAG1	YES	intron_variant,NMD_transcript_variant	MODIFIER	Transcript	ENST00000487065.1	nonsense_mediated_decay	11354	NA	NA
014	1	3	135580405	136760405	1.39	k1prob	rs9836231	136414321	0.0043495	ENSG00000118007	STAG1	YES	intron_variant	MODIFIER	Transcript	ENST00000236698.5	protein_coding	11354	NA	NA
014	1	3	135580405	136760405	1.39	k1prob	rs9836231	136414321	0.0043495	ENSG00000118007	STAG1	YES	intron_variant	MODIFIER	Transcript	ENST00000383202.2	protein_coding	11354	NA	NA
014	1	3	135580405	136760405	1.39	k1prob	rs9836231	136414321	0.0043495	ENSG00000118007	STAG1	YES	intron_variant	MODIFIER	Transcript	ENST00000434713.2	protein_coding	11354	NA	NA
014	1	3	135580405	136760405	1.39	k1prob	rs9836231	136414321	0.0043495	ENSG00000118007	STAG1	YES	intron_variant	MODIFIER	Transcript	ENST00000480733.1	protein_coding	11354	NA	NA
014	1	3	135580405	136760405	1.39	k1prob	rs9836231	136414321	0.0043495	ENSG00000118007	STAG1	YES	intron_variant,NMD_transcript_variant	MODIFIER	Transcript	ENST00000483235.1	nonsense_mediated_decay	11354	NA	NA
014	1	3	135580405	136760405	1.39	k1prob	rs9836231	136414321	0.0043495	ENSG00000118007	STAG1	YES	intron_variant,NMD_transcript_variant	MODIFIER	Transcript	ENST00000487065.1	nonsense_mediated_decay	11354	NA	NA
014	1	3	135580405	136760405	1.39	k1prob	rs1070228	136245815	0.00434287	ENSG00000118007	STAG1	YES	intron_variant	MODIFIER	Transcript	ENST00000236698.5	protein_coding	11354	NA	NA
014	1	3	135580405	136760405	1.39	k1prob	rs1070228	136245815	0.00434287	ENSG00000118007	STAG1	YES	intron_variant	MODIFIER	Transcript	ENST00000383202.2	protein_coding	11354	NA	NA
014	1	3	135580405	136760405	1.39	k1prob	rs1070228	136245815	0.00434287	ENSG00000118007	STAG1	YES	intron_variant	MODIFIER	Transcript	ENST00000434713.2	protein_coding	11354	NA	NA
014	1	3	135580405	136760405	1.39	k1prob	rs1070228	136245815	0.00434287	ENSG00000118007	STAG1	YES	intron_variant,non_coding_transcript_variant	MODIFIER	Transcript	ENST00000462818.1	retained_intron	11354	NA	NA
014	1	3	135580405	136760405	1.39	k1prob	rs1070228	136245815	0.00434287	ENSG00000118007	STAG1	YES	intron_variant	MODIFIER	Transcript	ENST00000480733.1	protein_coding	11354	NA	NA
014	1	3	135580405	136760405	1.39	k1prob	rs1070228	136245815	0.00434287	ENSG00000118007	STAG1	YES	intron_variant,NMD_transcript_variant	MODIFIER	Transcript	ENST00000483235.1	nonsense_mediated_decay	11354	NA	NA
014	1	3	135580405	136760405	1.39	k1prob	rs1070228	136245815	0.00434287	ENSG00000118007	STAG1	YES	intron_variant,NMD_transcript_variant	MODIFIER	Transcript	ENST00000487065.1	nonsense_mediated_decay	11354	NA	NA
014	1	3	135580405	136760405	1.39	k1prob	rs7618518	136370092	0.00395437	ENSG00000118007	STAG1	YES	intron_variant	MODIFIER	Transcript	ENST00000236698.5	protein_coding	11354	NA	NA
014	1	3	135580405	136760405	1.39	k1prob	rs7618518	136370092	0.00395437	ENSG00000118007	STAG1	YES	intron_variant	MODIFIER	Transcript	ENST00000383202.2	protein_coding	11354	NA	NA
014	1	3	135580405	136760405	1.39	k1prob	rs7618518	136370092	0.00395437	ENSG00000118007	STAG1	YES	intron_variant	MODIFIER	Transcript	ENST00000434713.2	protein_coding	11354	NA	NA
014	1	3	135580405	136760405	1.39	k1prob	rs7618518	136370092	0.00395437	ENSG00000118007	STAG1	YES	intron_variant	MODIFIER	Transcript	ENST00000480733.1	protein_coding	11354	NA	NA
014	1	3	135580405	136760405	1.39	k1prob	rs7618518	136370092	0.00395437	ENSG00000118007	STAG1	YES	intron_variant,NMD_transcript_variant	MODIFIER	Transcript	ENST00000483235.1	nonsense_mediated_decay	11354	NA	NA
014	1	3	135580405	136760405	1.39	k1prob	rs7618518	136370092	0.00395437	ENSG00000118007	STAG1	YES	intron_variant,NMD_transcript_variant	MODIFIER	Transcript	ENST00000487065.1	nonsense_mediated_decay	11354	NA	NA
014	1	3	135580405	136760405	1.39	k1prob	rs4521165	136369710	0.00395437	ENSG00000118007	STAG1	YES	intron_variant	MODIFIER	Transcript	ENST00000236698.5	protein_coding	11354	NA	NA
014	1	3	135580405	136760405	1.39	k1prob	rs4521165	136369710	0.00395437	ENSG00000118007	STAG1	YES	intron_variant	MODIFIER	Transcript	ENST00000383202.2	protein_coding	11354	NA	NA
014	1	3	135580405	136760405	1.39	k1prob	rs4521165	136369710	0.00395437	ENSG00000118007	STAG1	YES	intron_variant	MODIFIER	Transcript	ENST00000434713.2	protein_coding	11354	NA	NA
014	1	3	135580405	136760405	1.39	k1prob	rs4521165	136369710	0.00395437	ENSG00000118007	STAG1	YES	intron_variant	MODIFIER	Transcript	ENST00000480733.1	protein_coding	11354	NA	NA
014	1	3	135580405	136760405	1.39	k1prob	rs4521165	136369710	0.00395437	ENSG00000118007	STAG1	YES	intron_variant,NMD_transcript_variant	MODIFIER	Transcript	ENST00000483235.1	nonsense_mediated_decay	11354	NA	NA
014	1	3	135580405	136760405	1.39	k1prob	rs4521165	136369710	0.00395437	ENSG00000118007	STAG1	YES	intron_variant,NMD_transcript_variant	MODIFIER	Transcript	ENST00000487065.1	nonsense_mediated_decay	11354	NA	NA
015	1	15	78711398	79082398	1.2	k1prob	rs28669908	78910267	0.148829	ENSG00000080644	CHRNA3	YES	intron_variant	MODIFIER	Transcript	ENST00000326828.5	protein_coding	1957	NA	NA
015	1	15	78711398	79082398	1.2	k1prob	rs28669908	78910267	0.148829	ENSG00000080644	CHRNA3	YES	intron_variant	MODIFIER	Transcript	ENST00000348639.3	protein_coding	1957	NA	NA
015	1	15	78711398	79082398	1.2	k1prob	rs28669908	78910267	0.148829	ENSG00000080644	CHRNA3	YES	downstream_gene_variant	MODIFIER	Transcript	ENST00000559080.1	protein_coding	1957	NA	NA
015	1	15	78711398	79082398	1.2	k1prob	rs28669908	78910267	0.148829	ENSG00000080644	CHRNA3	YES	intron_variant,NMD_transcript_variant	MODIFIER	Transcript	ENST00000559658.1	nonsense_mediated_decay	1957	NA	NA
015	1	15	78711398	79082398	1.2	k1prob	rs28669908	78910267	0.148829	ENSG00000080644	CHRNA3	YES	downstream_gene_variant	MODIFIER	Transcript	ENST00000559941.1	processed_transcript	1957	NA	NA
015	1	15	78711398	79082398	1.2	k1prob	rs28669908	78910267	0.148829	ENSG00000080644	CHRNA3	YES	downstream_gene_variant	MODIFIER	Transcript	ENST00000561128.1	retained_intron	1957	NA	NA
015	1	15	78711398	79082398	1.2	k1prob	rs2456020	78868398	0.146492	ENSG00000169684	CHRNA5	YES	intron_variant	MODIFIER	Transcript	ENST00000299565.5	protein_coding	1959	NA	NA
015	1	15	78711398	79082398	1.2	k1prob	rs2456020	78868398	0.146492	ENSG00000169684	CHRNA5	YES	upstream_gene_variant	MODIFIER	Transcript	ENST00000394802.4	protein_coding	1959	NA	NA
015	1	15	78711398	79082398	1.2	k1prob	rs2456020	78868398	0.146492	ENSG00000169684	CHRNA5	YES	intron_variant	MODIFIER	Transcript	ENST00000559554.1	protein_coding	1959	NA	NA
015	1	15	78711398	79082398	1.2	k1prob	rs569207	78873119	0.0791977	ENSG00000169684	CHRNA5	YES	intron_variant	MODIFIER	Transcript	ENST00000299565.5	protein_coding	1959	NA	NA
015	1	15	78711398	79082398	1.2	k1prob	rs569207	78873119	0.0791977	ENSG00000169684	CHRNA5	YES	upstream_gene_variant	MODIFIER	Transcript	ENST00000394802.4	protein_coding	1959	NA	NA
015	1	15	78711398	79082398	1.2	k1prob	rs569207	78873119	0.0791977	ENSG00000169684	CHRNA5	YES	intron_variant	MODIFIER	Transcript	ENST00000559554.1	protein_coding	1959	NA	NA
015	1	15	78711398	79082398	1.2	k1prob	rs28681284	78908565	0.0771195	ENSG00000080644	CHRNA3	YES	intron_variant	MODIFIER	Transcript	ENST00000326828.5	protein_coding	1957	NA	NA
015	1	15	78711398	79082398	1.2	k1prob	rs28681284	78908565	0.0771195	ENSG00000080644	CHRNA3	YES	intron_variant	MODIFIER	Transcript	ENST00000348639.3	protein_coding	1957	NA	NA
015	1	15	78711398	79082398	1.2	k1prob	rs28681284	78908565	0.0771195	ENSG00000080644	CHRNA3	YES	downstream_gene_variant	MODIFIER	Transcript	ENST00000559080.1	protein_coding	1957	NA	NA
015	1	15	78711398	79082398	1.2	k1prob	rs28681284	78908565	0.0771195	ENSG00000080644	CHRNA3	YES	intron_variant,NMD_transcript_variant	MODIFIER	Transcript	ENST00000559658.1	nonsense_mediated_decay	1957	NA	NA
015	1	15	78711398	79082398	1.2	k1prob	rs28681284	78908565	0.0771195	ENSG00000080644	CHRNA3	YES	downstream_gene_variant	MODIFIER	Transcript	ENST00000559941.1	processed_transcript	1957	NA	NA
015	1	15	78711398	79082398	1.2	k1prob	rs28681284	78908565	0.0771195	ENSG00000080644	CHRNA3	YES	downstream_gene_variant	MODIFIER	Transcript	ENST00000561128.1	retained_intron	1957	NA	NA
015	1	15	78711398	79082398	1.2	k1prob	rs576982	78870803	0.0667428	ENSG00000169684	CHRNA5	YES	intron_variant	MODIFIER	Transcript	ENST00000299565.5	protein_coding	1959	NA	NA
015	1	15	78711398	79082398	1.2	k1prob	rs576982	78870803	0.0667428	ENSG00000169684	CHRNA5	YES	upstream_gene_variant	MODIFIER	Transcript	ENST00000394802.4	protein_coding	1959	NA	NA
015	1	15	78711398	79082398	1.2	k1prob	rs576982	78870803	0.0667428	ENSG00000169684	CHRNA5	YES	intron_variant	MODIFIER	Transcript	ENST00000559554.1	protein_coding	1959	NA	NA
015	1	15	78711398	79082398	1.2	k1prob	rs1700006	78875623	0.0661025	ENSG00000169684	CHRNA5	YES	intron_variant	MODIFIER	Transcript	ENST00000299565.5	protein_coding	1959	NA	NA
015	1	15	78711398	79082398	1.2	k1prob	rs1700006	78875623	0.0661025	ENSG00000169684	CHRNA5	YES	intron_variant	MODIFIER	Transcript	ENST00000394802.4	protein_coding	1959	NA	NA
015	1	15	78711398	79082398	1.2	k1prob	rs1700006	78875623	0.0661025	ENSG00000169684	CHRNA5	YES	intron_variant	MODIFIER	Transcript	ENST00000559554.1	protein_coding	1959	NA	NA
015	1	15	78711398	79082398	1.2	k1prob	rs637137	78873976	0.0558122	ENSG00000169684	CHRNA5	YES	intron_variant	MODIFIER	Transcript	ENST00000299565.5	protein_coding	1959	NA	NA
015	1	15	78711398	79082398	1.2	k1prob	rs637137	78873976	0.0558122	ENSG00000169684	CHRNA5	YES	intron_variant	MODIFIER	Transcript	ENST00000394802.4	protein_coding	1959	NA	NA
015	1	15	78711398	79082398	1.2	k1prob	rs637137	78873976	0.0558122	ENSG00000169684	CHRNA5	YES	intron_variant	MODIFIER	Transcript	ENST00000559554.1	protein_coding	1959	NA	NA
015	1	15	78711398	79082398	1.2	k1prob	rs667282	78863472	0.0470787	ENSG00000169684	CHRNA5	YES	intron_variant	MODIFIER	Transcript	ENST00000299565.5	protein_coding	1959	NA	NA
015	1	15	78711398	79082398	1.2	k1prob	rs667282	78863472	0.0470787	ENSG00000169684	CHRNA5	YES	intron_variant	MODIFIER	Transcript	ENST00000559554.1	protein_coding	1959	NA	NA
015	1	15	78711398	79082398	1.2	k1prob	rs3825845	78910258	0.0408698	ENSG00000080644	CHRNA3	YES	intron_variant	MODIFIER	Transcript	ENST00000326828.5	protein_coding	1957	NA	NA
015	1	15	78711398	79082398	1.2	k1prob	rs3825845	78910258	0.0408698	ENSG00000080644	CHRNA3	YES	intron_variant	MODIFIER	Transcript	ENST00000348639.3	protein_coding	1957	NA	NA
015	1	15	78711398	79082398	1.2	k1prob	rs3825845	78910258	0.0408698	ENSG00000080644	CHRNA3	YES	downstream_gene_variant	MODIFIER	Transcript	ENST00000559080.1	protein_coding	1957	NA	NA
015	1	15	78711398	79082398	1.2	k1prob	rs3825845	78910258	0.0408698	ENSG00000080644	CHRNA3	YES	intron_variant,NMD_transcript_variant	MODIFIER	Transcript	ENST00000559658.1	nonsense_mediated_decay	1957	NA	NA
015	1	15	78711398	79082398	1.2	k1prob	rs3825845	78910258	0.0408698	ENSG00000080644	CHRNA3	YES	downstream_gene_variant	MODIFIER	Transcript	ENST00000559941.1	processed_transcript	1957	NA	NA
015	1	15	78711398	79082398	1.2	k1prob	rs3825845	78910258	0.0408698	ENSG00000080644	CHRNA3	YES	downstream_gene_variant	MODIFIER	Transcript	ENST00000561128.1	retained_intron	1957	NA	NA
015	1	15	78711398	79082398	1.2	k1prob	rs8042494	78908010	0.0332745	ENSG00000080644	CHRNA3	YES	intron_variant	MODIFIER	Transcript	ENST00000326828.5	protein_coding	1957	NA	NA
015	1	15	78711398	79082398	1.2	k1prob	rs8042494	78908010	0.0332745	ENSG00000080644	CHRNA3	YES	intron_variant	MODIFIER	Transcript	ENST00000348639.3	protein_coding	1957	NA	NA
015	1	15	78711398	79082398	1.2	k1prob	rs8042494	78908010	0.0332745	ENSG00000080644	CHRNA3	YES	downstream_gene_variant	MODIFIER	Transcript	ENST00000559080.1	protein_coding	1957	NA	NA
015	1	15	78711398	79082398	1.2	k1prob	rs8042494	78908010	0.0332745	ENSG00000080644	CHRNA3	YES	intron_variant,NMD_transcript_variant	MODIFIER	Transcript	ENST00000559658.1	nonsense_mediated_decay	1957	NA	NA
015	1	15	78711398	79082398	1.2	k1prob	rs8042494	78908010	0.0332745	ENSG00000080644	CHRNA3	YES	downstream_gene_variant	MODIFIER	Transcript	ENST00000559941.1	processed_transcript	1957	NA	NA
015	1	15	78711398	79082398	1.2	k1prob	rs8042494	78908010	0.0332745	ENSG00000080644	CHRNA3	YES	downstream_gene_variant	MODIFIER	Transcript	ENST00000561128.1	retained_intron	1957	NA	NA
015	1	15	78711398	79082398	1.2	k1prob	rs1711731	78861918	0.0300952	ENSG00000169684	CHRNA5	YES	intron_variant	MODIFIER	Transcript	ENST00000299565.5	protein_coding	1959	NA	NA
015	1	15	78711398	79082398	1.2	k1prob	rs1711731	78861918	0.0300952	ENSG00000169684	CHRNA5	YES	intron_variant	MODIFIER	Transcript	ENST00000559554.1	protein_coding	1959	NA	NA
015	1	15	78711398	79082398	1.2	k1prob	rs3813567	78934551	0.0241126	ENSG00000117971	CHRNB4	YES	upstream_gene_variant	MODIFIER	Transcript	ENST00000261751.3	protein_coding	1964	NA	NA
015	1	15	78711398	79082398	1.2	k1prob	rs3813567	78934551	0.0241126	ENSG00000117971	CHRNB4	YES	upstream_gene_variant	MODIFIER	Transcript	ENST00000412074.2	protein_coding	1964	NA	NA
015	1	15	78711398	79082398	1.2	k1prob	rs3813567	78934551	0.0241126	ENSG00000117971	CHRNB4	YES	intron_variant,NMD_transcript_variant	MODIFIER	Transcript	ENST00000559849.1	nonsense_mediated_decay	1964	NA	NA
015	1	15	78711398	79082398	1.2	k1prob	rs3813567	78934551	0.0241126	ENSG00000117971	CHRNB4	YES	intron_variant,non_coding_transcript_variant	MODIFIER	Transcript	ENST00000560511.1	processed_transcript	1964	NA	NA
015	1	15	78711398	79082398	1.2	k1prob	rs13329271	78914230	0.023492	ENSG00000117971	CHRNB4	YES	downstream_gene_variant	MODIFIER	Transcript	ENST00000261751.3	protein_coding	1964	NA	NA
015	1	15	78711398	79082398	1.2	k1prob	rs13329271	78914230	0.023492	ENSG00000117971	CHRNB4	YES	downstream_gene_variant	MODIFIER	Transcript	ENST00000412074.2	protein_coding	1964	NA	NA
015	1	15	78711398	79082398	1.2	k1prob	rs13329271	78914230	0.023492	ENSG00000080644	CHRNA3	YES	upstream_gene_variant	MODIFIER	Transcript	ENST00000326828.5	protein_coding	1957	NA	NA
015	1	15	78711398	79082398	1.2	k1prob	rs13329271	78914230	0.023492	ENSG00000080644	CHRNA3	YES	upstream_gene_variant	MODIFIER	Transcript	ENST00000348639.3	protein_coding	1957	NA	NA
015	1	15	78711398	79082398	1.2	k1prob	rs13329271	78914230	0.023492	ENSG00000080644	CHRNA3	YES	upstream_gene_variant	MODIFIER	Transcript	ENST00000559080.1	protein_coding	1957	NA	NA
015	1	15	78711398	79082398	1.2	k1prob	rs13329271	78914230	0.023492	ENSG00000080644	CHRNA3	YES	upstream_gene_variant	MODIFIER	Transcript	ENST00000559658.1	nonsense_mediated_decay	1957	NA	NA
015	1	15	78711398	79082398	1.2	k1prob	rs13329271	78914230	0.023492	ENSG00000080644	CHRNA3	YES	upstream_gene_variant	MODIFIER	Transcript	ENST00000559941.1	processed_transcript	1957	NA	NA
015	1	15	78711398	79082398	1.2	k1prob	rs13329271	78914230	0.023492	ENSG00000080644	CHRNA3	YES	upstream_gene_variant	MODIFIER	Transcript	ENST00000561128.1	retained_intron	1957	NA	NA
015	1	15	78711398	79082398	1.2	k1prob	rs7170068	78912943	0.0215583	ENSG00000117971	CHRNB4	YES	downstream_gene_variant	MODIFIER	Transcript	ENST00000261751.3	protein_coding	1964	NA	NA
015	1	15	78711398	79082398	1.2	k1prob	rs7170068	78912943	0.0215583	ENSG00000117971	CHRNB4	YES	downstream_gene_variant	MODIFIER	Transcript	ENST00000412074.2	protein_coding	1964	NA	NA
015	1	15	78711398	79082398	1.2	k1prob	rs7170068	78912943	0.0215583	ENSG00000080644	CHRNA3	YES	intron_variant	MODIFIER	Transcript	ENST00000326828.5	protein_coding	1957	NA	NA
015	1	15	78711398	79082398	1.2	k1prob	rs7170068	78912943	0.0215583	ENSG00000080644	CHRNA3	YES	intron_variant	MODIFIER	Transcript	ENST00000348639.3	protein_coding	1957	NA	NA
015	1	15	78711398	79082398	1.2	k1prob	rs7170068	78912943	0.0215583	ENSG00000080644	CHRNA3	YES	upstream_gene_variant	MODIFIER	Transcript	ENST00000559080.1	protein_coding	1957	NA	NA
015	1	15	78711398	79082398	1.2	k1prob	rs7170068	78912943	0.0215583	ENSG00000080644	CHRNA3	YES	intron_variant,NMD_transcript_variant	MODIFIER	Transcript	ENST00000559658.1	nonsense_mediated_decay	1957	NA	NA
015	1	15	78711398	79082398	1.2	k1prob	rs7170068	78912943	0.0215583	ENSG00000080644	CHRNA3	YES	upstream_gene_variant	MODIFIER	Transcript	ENST00000559941.1	processed_transcript	1957	NA	NA
015	1	15	78711398	79082398	1.2	k1prob	rs7170068	78912943	0.0215583	ENSG00000080644	CHRNA3	YES	intron_variant,non_coding_transcript_variant	MODIFIER	Transcript	ENST00000561128.1	retained_intron	1957	NA	NA
015	1	15	78711398	79082398	1.2	k1prob	rs7183604	78899213	0.018255	ENSG00000080644	CHRNA3	YES	intron_variant	MODIFIER	Transcript	ENST00000326828.5	protein_coding	1957	NA	NA
015	1	15	78711398	79082398	1.2	k1prob	rs7183604	78899213	0.018255	ENSG00000080644	CHRNA3	YES	intron_variant	MODIFIER	Transcript	ENST00000348639.3	protein_coding	1957	NA	NA
015	1	15	78711398	79082398	1.2	k1prob	rs7183604	78899213	0.018255	ENSG00000080644	CHRNA3	YES	intron_variant,non_coding_transcript_variant	MODIFIER	Transcript	ENST00000558903.1	processed_transcript	1957	NA	NA
015	1	15	78711398	79082398	1.2	k1prob	rs7183604	78899213	0.018255	ENSG00000080644	CHRNA3	YES	intron_variant,NMD_transcript_variant	MODIFIER	Transcript	ENST00000559658.1	nonsense_mediated_decay	1957	NA	NA
015	1	15	78711398	79082398	1.2	k1prob	rs11637630	78899719	0.0168204	ENSG00000080644	CHRNA3	YES	intron_variant	MODIFIER	Transcript	ENST00000326828.5	protein_coding	1957	NA	NA
015	1	15	78711398	79082398	1.2	k1prob	rs11637630	78899719	0.0168204	ENSG00000080644	CHRNA3	YES	intron_variant	MODIFIER	Transcript	ENST00000348639.3	protein_coding	1957	NA	NA
015	1	15	78711398	79082398	1.2	k1prob	rs11637630	78899719	0.0168204	ENSG00000080644	CHRNA3	YES	intron_variant,non_coding_transcript_variant	MODIFIER	Transcript	ENST00000558903.1	processed_transcript	1957	NA	NA
015	1	15	78711398	79082398	1.2	k1prob	rs11637630	78899719	0.0168204	ENSG00000080644	CHRNA3	YES	intron_variant,NMD_transcript_variant	MODIFIER	Transcript	ENST00000559658.1	nonsense_mediated_decay	1957	NA	NA
015	1	15	78711398	79082398	1.2	k1prob	rs4887072	78925435	0.0168048	ENSG00000117971	CHRNB4	YES	intron_variant	MODIFIER	Transcript	ENST00000261751.3	protein_coding	1964	NA	NA
015	1	15	78711398	79082398	1.2	k1prob	rs4887072	78925435	0.0168048	ENSG00000117971	CHRNB4	YES	intron_variant	MODIFIER	Transcript	ENST00000412074.2	protein_coding	1964	NA	NA
015	1	15	78711398	79082398	1.2	k1prob	rs4887072	78925435	0.0168048	ENSG00000117971	CHRNB4	YES	intron_variant,NMD_transcript_variant	MODIFIER	Transcript	ENST00000559849.1	nonsense_mediated_decay	1964	NA	NA
015	1	15	78711398	79082398	1.2	k1prob	rs4887072	78925435	0.0168048	ENSG00000117971	CHRNB4	YES	intron_variant,non_coding_transcript_variant	MODIFIER	Transcript	ENST00000560511.1	processed_transcript	1964	NA	NA
015	1	15	78711398	79082398	1.2	k1prob	rs938682	78896547	0.0141591	ENSG00000080644	CHRNA3	YES	intron_variant	MODIFIER	Transcript	ENST00000326828.5	protein_coding	1957	NA	NA
015	1	15	78711398	79082398	1.2	k1prob	rs938682	78896547	0.0141591	ENSG00000080644	CHRNA3	YES	intron_variant	MODIFIER	Transcript	ENST00000348639.3	protein_coding	1957	NA	NA
015	1	15	78711398	79082398	1.2	k1prob	rs938682	78896547	0.0141591	ENSG00000080644	CHRNA3	YES	intron_variant,non_coding_transcript_variant	MODIFIER	Transcript	ENST00000558903.1	processed_transcript	1957	NA	NA
015	1	15	78711398	79082398	1.2	k1prob	rs938682	78896547	0.0141591	ENSG00000080644	CHRNA3	YES	intron_variant,NMD_transcript_variant	MODIFIER	Transcript	ENST00000559658.1	nonsense_mediated_decay	1957	NA	NA
015	1	15	78711398	79082398	1.2	k1prob	rs28534575	78923845	0.0102414	ENSG00000117971	CHRNB4	YES	intron_variant	MODIFIER	Transcript	ENST00000261751.3	protein_coding	1964	NA	NA
015	1	15	78711398	79082398	1.2	k1prob	rs28534575	78923845	0.0102414	ENSG00000117971	CHRNB4	YES	intron_variant	MODIFIER	Transcript	ENST00000412074.2	protein_coding	1964	NA	NA
015	1	15	78711398	79082398	1.2	k1prob	rs28534575	78923845	0.0102414	ENSG00000117971	CHRNB4	YES	intron_variant,NMD_transcript_variant	MODIFIER	Transcript	ENST00000559849.1	nonsense_mediated_decay	1964	NA	NA
015	1	15	78711398	79082398	1.2	k1prob	rs28534575	78923845	0.0102414	ENSG00000117971	CHRNB4	YES	intron_variant,non_coding_transcript_variant	MODIFIER	Transcript	ENST00000560511.1	processed_transcript	1964	NA	NA
015	1	15	78711398	79082398	1.2	k1prob	rs12593950	78920935	0.00940951	ENSG00000117971	CHRNB4	YES	intron_variant	MODIFIER	Transcript	ENST00000261751.3	protein_coding	1964	NA	NA
015	1	15	78711398	79082398	1.2	k1prob	rs12593950	78920935	0.00940951	ENSG00000117971	CHRNB4	YES	intron_variant	MODIFIER	Transcript	ENST00000412074.2	protein_coding	1964	NA	NA
015	1	15	78711398	79082398	1.2	k1prob	rs12593950	78920935	0.00940951	ENSG00000117971	CHRNB4	YES	downstream_gene_variant	MODIFIER	Transcript	ENST00000559849.1	nonsense_mediated_decay	1964	NA	NA
015	1	15	78711398	79082398	1.2	k1prob	rs12593950	78920935	0.00940951	ENSG00000117971	CHRNB4	YES	downstream_gene_variant	MODIFIER	Transcript	ENST00000560511.1	processed_transcript	1964	NA	NA
015	1	15	78711398	79082398	1.2	k1prob	rs3743078	78894759	0.00798925	ENSG00000080644	CHRNA3	YES	intron_variant	MODIFIER	Transcript	ENST00000326828.5	protein_coding	1957	NA	NA
015	1	15	78711398	79082398	1.2	k1prob	rs3743078	78894759	0.00798925	ENSG00000080644	CHRNA3	YES	intron_variant	MODIFIER	Transcript	ENST00000348639.3	protein_coding	1957	NA	NA
015	1	15	78711398	79082398	1.2	k1prob	rs3743078	78894759	0.00798925	ENSG00000080644	CHRNA3	YES	intron_variant,non_coding_transcript_variant	MODIFIER	Transcript	ENST00000558903.1	processed_transcript	1957	NA	NA
015	1	15	78711398	79082398	1.2	k1prob	rs3743078	78894759	0.00798925	ENSG00000080644	CHRNA3	YES	intron_variant,NMD_transcript_variant	MODIFIER	Transcript	ENST00000559658.1	nonsense_mediated_decay	1957	NA	NA
016	1	16	29826922	30380922	1.12	k1prob	rs3814883	29994922	0.0986244	ENSG00000149930	TAOK2	YES	synonymous_variant	LOW	Transcript	ENST00000279394.3	protein_coding	16835	NA	NA
016	1	16	29826922	30380922	1.12	k1prob	rs3814883	29994922	0.0986244	ENSG00000149930	TAOK2	YES	synonymous_variant	LOW	Transcript	ENST00000308893.4	protein_coding	16835	NA	NA
016	1	16	29826922	30380922	1.12	k1prob	rs3814883	29994922	0.0986244	ENSG00000149930	TAOK2	YES	synonymous_variant	LOW	Transcript	ENST00000416441.2	protein_coding	16835	NA	NA
016	1	16	29826922	30380922	1.12	k1prob	rs3814883	29994922	0.0986244	ENSG00000149930	TAOK2	YES	synonymous_variant	LOW	Transcript	ENST00000543033.1	protein_coding	16835	NA	NA
016	1	16	29826922	30380922	1.12	k1prob	rs3814883	29994922	0.0986244	ENSG00000149930	TAOK2	YES	upstream_gene_variant	MODIFIER	Transcript	ENST00000566552.1	retained_intron	16835	NA	NA
016	1	16	29826922	30380922	1.12	k1prob	rs9925915	29993686	0.0437626	ENSG00000149930	TAOK2	YES	intron_variant	MODIFIER	Transcript	ENST00000279394.3	protein_coding	16835	NA	NA
016	1	16	29826922	30380922	1.12	k1prob	rs9925915	29993686	0.0437626	ENSG00000149930	TAOK2	YES	intron_variant	MODIFIER	Transcript	ENST00000308893.4	protein_coding	16835	NA	NA
016	1	16	29826922	30380922	1.12	k1prob	rs9925915	29993686	0.0437626	ENSG00000149930	TAOK2	YES	intron_variant	MODIFIER	Transcript	ENST00000416441.2	protein_coding	16835	NA	NA
016	1	16	29826922	30380922	1.12	k1prob	rs9925915	29993686	0.0437626	ENSG00000149930	TAOK2	YES	intron_variant	MODIFIER	Transcript	ENST00000543033.1	protein_coding	16835	NA	NA
016	1	16	29826922	30380922	1.12	k1prob	rs9925915	29993686	0.0437626	ENSG00000149930	TAOK2	YES	upstream_gene_variant	MODIFIER	Transcript	ENST00000566552.1	retained_intron	16835	NA	NA
016	1	16	29826922	30380922	1.12	k1prob	rs4283241	29988349	0.0399317	ENSG00000149930	TAOK2	YES	intron_variant	MODIFIER	Transcript	ENST00000279394.3	protein_coding	16835	NA	NA
016	1	16	29826922	30380922	1.12	k1prob	rs4283241	29988349	0.0399317	ENSG00000149930	TAOK2	YES	intron_variant	MODIFIER	Transcript	ENST00000308893.4	protein_coding	16835	NA	NA
016	1	16	29826922	30380922	1.12	k1prob	rs4283241	29988349	0.0399317	ENSG00000149930	TAOK2	YES	upstream_gene_variant	MODIFIER	Transcript	ENST00000416441.2	protein_coding	16835	NA	NA
016	1	16	29826922	30380922	1.12	k1prob	rs4283241	29988349	0.0399317	ENSG00000149930	TAOK2	YES	intron_variant	MODIFIER	Transcript	ENST00000543033.1	protein_coding	16835	NA	NA
016	1	16	29826922	30380922	1.12	k1prob	rs4283241	29988349	0.0399317	ENSG00000149932	TMEM219	YES	downstream_gene_variant	MODIFIER	Transcript	ENST00000279396.6	protein_coding	25201	NA	NA
016	1	16	29826922	30380922	1.12	k1prob	rs4283241	29988349	0.0399317	ENSG00000149932	TMEM219	YES	downstream_gene_variant	MODIFIER	Transcript	ENST00000414689.2	protein_coding	25201	NA	NA
016	1	16	29826922	30380922	1.12	k1prob	rs4283241	29988349	0.0399317	ENSG00000149932	TMEM219	YES	downstream_gene_variant	MODIFIER	Transcript	ENST00000566848.1	protein_coding	25201	NA	NA
016	1	16	29826922	30380922	1.12	k1prob	rs4283241	29988349	0.0399317	ENSG00000149932	TMEM219	YES	downstream_gene_variant	MODIFIER	Transcript	ENST00000569481.1	protein_coding	25201	NA	NA
016	1	16	29826922	30380922	1.12	k1prob	rs4283241	29988349	0.0399317	ENSG00000149932	TMEM219	YES	downstream_gene_variant	MODIFIER	Transcript	ENST00000570255.1	nonsense_mediated_decay	25201	NA	NA
016	1	16	29826922	30380922	1.12	k1prob	rs3814880	30017895	0.0399317	ENSG00000169592	INO80E	YES	downstream_gene_variant	MODIFIER	Transcript	ENST00000304516.7	protein_coding	26905	NA	NA
016	1	16	29826922	30380922	1.12	k1prob	rs3814880	30017895	0.0399317	ENSG00000169592	INO80E	YES	downstream_gene_variant	MODIFIER	Transcript	ENST00000540562.1	retained_intron	26905	NA	NA
016	1	16	29826922	30380922	1.12	k1prob	rs3814880	30017895	0.0399317	ENSG00000169592	INO80E	YES	downstream_gene_variant	MODIFIER	Transcript	ENST00000562291.2	protein_coding	26905	NA	NA
016	1	16	29826922	30380922	1.12	k1prob	rs3814880	30017895	0.0399317	ENSG00000169592	INO80E	YES	downstream_gene_variant	MODIFIER	Transcript	ENST00000562441.1	nonsense_mediated_decay	26905	NA	NA
016	1	16	29826922	30380922	1.12	k1prob	rs3814880	30017895	0.0399317	ENSG00000169592	INO80E	YES	downstream_gene_variant	MODIFIER	Transcript	ENST00000563197.1	protein_coding	26905	NA	NA
016	1	16	29826922	30380922	1.12	k1prob	rs3814880	30017895	0.0399317	ENSG00000169592	INO80E	YES	downstream_gene_variant	MODIFIER	Transcript	ENST00000567065.1	nonsense_mediated_decay	26905	NA	NA
016	1	16	29826922	30380922	1.12	k1prob	rs3814880	30017895	0.0399317	ENSG00000169592	INO80E	YES	downstream_gene_variant	MODIFIER	Transcript	ENST00000567254.1	protein_coding	26905	NA	NA
016	1	16	29826922	30380922	1.12	k1prob	rs3814880	30017895	0.0399317	ENSG00000169592	INO80E	YES	downstream_gene_variant	MODIFIER	Transcript	ENST00000567705.1	protein_coding	26905	NA	NA
016	1	16	29826922	30380922	1.12	k1prob	rs3814880	30017895	0.0399317	ENSG00000169592	INO80E	YES	downstream_gene_variant	MODIFIER	Transcript	ENST00000567987.1	nonsense_mediated_decay	26905	NA	NA
016	1	16	29826922	30380922	1.12	k1prob	rs3814880	30017895	0.0399317	ENSG00000169592	INO80E	YES	downstream_gene_variant	MODIFIER	Transcript	ENST00000569957.1	retained_intron	26905	NA	NA
016	1	16	29826922	30380922	1.12	k1prob	rs9932196	29983119	0.0399317	ENSG00000149930	TAOK2	YES	upstream_gene_variant	MODIFIER	Transcript	ENST00000279394.3	protein_coding	16835	NA	NA
016	1	16	29826922	30380922	1.12	k1prob	rs9932196	29983119	0.0399317	ENSG00000149930	TAOK2	YES	upstream_gene_variant	MODIFIER	Transcript	ENST00000308893.4	protein_coding	16835	NA	NA
016	1	16	29826922	30380922	1.12	k1prob	rs9932196	29983119	0.0399317	ENSG00000149930	TAOK2	YES	upstream_gene_variant	MODIFIER	Transcript	ENST00000543033.1	protein_coding	16835	NA	NA
016	1	16	29826922	30380922	1.12	k1prob	rs9932196	29983119	0.0399317	ENSG00000149932	TMEM219	YES	intron_variant	MODIFIER	Transcript	ENST00000279396.6	protein_coding	25201	NA	NA
016	1	16	29826922	30380922	1.12	k1prob	rs9932196	29983119	0.0399317	ENSG00000149932	TMEM219	YES	intron_variant	MODIFIER	Transcript	ENST00000414689.2	protein_coding	25201	NA	NA
016	1	16	29826922	30380922	1.12	k1prob	rs9932196	29983119	0.0399317	ENSG00000149932	TMEM219	YES	3_prime_UTR_variant	MODIFIER	Transcript	ENST00000561899.2	protein_coding	25201	NA	NA
016	1	16	29826922	30380922	1.12	k1prob	rs9932196	29983119	0.0399317	ENSG00000149932	TMEM219	YES	intron_variant	MODIFIER	Transcript	ENST00000566848.1	protein_coding	25201	NA	NA
016	1	16	29826922	30380922	1.12	k1prob	rs9932196	29983119	0.0399317	ENSG00000149932	TMEM219	YES	downstream_gene_variant	MODIFIER	Transcript	ENST00000569445.2	protein_coding	25201	NA	NA
016	1	16	29826922	30380922	1.12	k1prob	rs9932196	29983119	0.0399317	ENSG00000149932	TMEM219	YES	intron_variant	MODIFIER	Transcript	ENST00000569481.1	protein_coding	25201	NA	NA
016	1	16	29826922	30380922	1.12	k1prob	rs9932196	29983119	0.0399317	ENSG00000149932	TMEM219	YES	intron_variant,NMD_transcript_variant	MODIFIER	Transcript	ENST00000570255.1	nonsense_mediated_decay	25201	NA	NA
016	1	16	29826922	30380922	1.12	k1prob	rs9932196	29983119	0.0399317	ENSG00000149932	TMEM219	YES	downstream_gene_variant	MODIFIER	Transcript	ENST00000575829.2	protein_coding	25201	NA	NA
016	1	16	29826922	30380922	1.12	k1prob	rs9932196	29983119	0.0399317	ENSG00000149932	TMEM219	YES	downstream_gene_variant	MODIFIER	Transcript	ENST00000602948.1	protein_coding	25201	NA	NA
016	1	16	29826922	30380922	1.12	k1prob	rs4788204	29995218	0.0361146	ENSG00000149930	TAOK2	YES	intron_variant	MODIFIER	Transcript	ENST00000279394.3	protein_coding	16835	NA	NA
016	1	16	29826922	30380922	1.12	k1prob	rs4788204	29995218	0.0361146	ENSG00000149930	TAOK2	YES	intron_variant	MODIFIER	Transcript	ENST00000308893.4	protein_coding	16835	NA	NA
016	1	16	29826922	30380922	1.12	k1prob	rs4788204	29995218	0.0361146	ENSG00000149930	TAOK2	YES	intron_variant	MODIFIER	Transcript	ENST00000416441.2	protein_coding	16835	NA	NA
016	1	16	29826922	30380922	1.12	k1prob	rs4788204	29995218	0.0361146	ENSG00000149930	TAOK2	YES	intron_variant	MODIFIER	Transcript	ENST00000543033.1	protein_coding	16835	NA	NA
016	1	16	29826922	30380922	1.12	k1prob	rs4788204	29995218	0.0361146	ENSG00000149930	TAOK2	YES	upstream_gene_variant	MODIFIER	Transcript	ENST00000566552.1	retained_intron	16835	NA	NA
016	1	16	29826922	30380922	1.12	k1prob	rs10871451	29986205	0.0361146	ENSG00000149930	TAOK2	YES	intron_variant	MODIFIER	Transcript	ENST00000279394.3	protein_coding	16835	NA	NA
016	1	16	29826922	30380922	1.12	k1prob	rs10871451	29986205	0.0361146	ENSG00000149930	TAOK2	YES	intron_variant	MODIFIER	Transcript	ENST00000308893.4	protein_coding	16835	NA	NA
016	1	16	29826922	30380922	1.12	k1prob	rs10871451	29986205	0.0361146	ENSG00000149930	TAOK2	YES	intron_variant	MODIFIER	Transcript	ENST00000543033.1	protein_coding	16835	NA	NA
016	1	16	29826922	30380922	1.12	k1prob	rs10871451	29986205	0.0361146	ENSG00000149932	TMEM219	YES	downstream_gene_variant	MODIFIER	Transcript	ENST00000279396.6	protein_coding	25201	NA	NA
016	1	16	29826922	30380922	1.12	k1prob	rs10871451	29986205	0.0361146	ENSG00000149932	TMEM219	YES	downstream_gene_variant	MODIFIER	Transcript	ENST00000414689.2	protein_coding	25201	NA	NA
016	1	16	29826922	30380922	1.12	k1prob	rs10871451	29986205	0.0361146	ENSG00000149932	TMEM219	YES	downstream_gene_variant	MODIFIER	Transcript	ENST00000561899.2	protein_coding	25201	NA	NA
016	1	16	29826922	30380922	1.12	k1prob	rs10871451	29986205	0.0361146	ENSG00000149932	TMEM219	YES	downstream_gene_variant	MODIFIER	Transcript	ENST00000566848.1	protein_coding	25201	NA	NA
016	1	16	29826922	30380922	1.12	k1prob	rs10871451	29986205	0.0361146	ENSG00000149932	TMEM219	YES	downstream_gene_variant	MODIFIER	Transcript	ENST00000569481.1	protein_coding	25201	NA	NA
016	1	16	29826922	30380922	1.12	k1prob	rs10871451	29986205	0.0361146	ENSG00000149932	TMEM219	YES	downstream_gene_variant	MODIFIER	Transcript	ENST00000570255.1	nonsense_mediated_decay	25201	NA	NA
016	1	16	29826922	30380922	1.12	k1prob	rs10871451	29986205	0.0361146	ENSG00000149932	TMEM219	YES	downstream_gene_variant	MODIFIER	Transcript	ENST00000575829.2	protein_coding	25201	NA	NA
016	1	16	29826922	30380922	1.12	k1prob	rs3814881	30000901	0.0361146	ENSG00000149929	HIRIP3	YES	downstream_gene_variant	MODIFIER	Transcript	ENST00000279392.3	protein_coding	4917	NA	NA
016	1	16	29826922	30380922	1.12	k1prob	rs3814881	30000901	0.0361146	ENSG00000149929	HIRIP3	YES	downstream_gene_variant	MODIFIER	Transcript	ENST00000563053.1	retained_intron	4917	NA	NA
016	1	16	29826922	30380922	1.12	k1prob	rs3814881	30000901	0.0361146	ENSG00000149929	HIRIP3	YES	downstream_gene_variant	MODIFIER	Transcript	ENST00000563680.1	retained_intron	4917	NA	NA
016	1	16	29826922	30380922	1.12	k1prob	rs3814881	30000901	0.0361146	ENSG00000149929	HIRIP3	YES	downstream_gene_variant	MODIFIER	Transcript	ENST00000564026.1	protein_coding	4917	NA	NA
016	1	16	29826922	30380922	1.12	k1prob	rs3814881	30000901	0.0361146	ENSG00000149930	TAOK2	YES	splice_polypyrimidine_tract_variant,intron_variant	LOW	Transcript	ENST00000279394.3	protein_coding	16835	NA	NA
016	1	16	29826922	30380922	1.12	k1prob	rs3814881	30000901	0.0361146	ENSG00000149930	TAOK2	YES	downstream_gene_variant	MODIFIER	Transcript	ENST00000308893.4	protein_coding	16835	NA	NA
016	1	16	29826922	30380922	1.12	k1prob	rs3814881	30000901	0.0361146	ENSG00000149930	TAOK2	YES	downstream_gene_variant	MODIFIER	Transcript	ENST00000416441.2	protein_coding	16835	NA	NA
016	1	16	29826922	30380922	1.12	k1prob	rs3814881	30000901	0.0361146	ENSG00000149930	TAOK2	YES	downstream_gene_variant	MODIFIER	Transcript	ENST00000543033.1	protein_coding	16835	NA	NA
016	1	16	29826922	30380922	1.12	k1prob	rs3814881	30000901	0.0361146	ENSG00000149930	TAOK2	YES	downstream_gene_variant	MODIFIER	Transcript	ENST00000566552.1	retained_intron	16835	NA	NA
016	1	16	29826922	30380922	1.12	k1prob	rs3814881	30000901	0.0361146	ENSG00000149930	TAOK2	YES	upstream_gene_variant	MODIFIER	Transcript	ENST00000570844.1	retained_intron	16835	NA	NA
016	1	16	29826922	30380922	1.12	k1prob	rs11150579	30000330	0.0298194	ENSG00000149929	HIRIP3	YES	downstream_gene_variant	MODIFIER	Transcript	ENST00000279392.3	protein_coding	4917	NA	NA
016	1	16	29826922	30380922	1.12	k1prob	rs11150579	30000330	0.0298194	ENSG00000149929	HIRIP3	YES	downstream_gene_variant	MODIFIER	Transcript	ENST00000563053.1	retained_intron	4917	NA	NA
016	1	16	29826922	30380922	1.12	k1prob	rs11150579	30000330	0.0298194	ENSG00000149929	HIRIP3	YES	downstream_gene_variant	MODIFIER	Transcript	ENST00000563680.1	retained_intron	4917	NA	NA
016	1	16	29826922	30380922	1.12	k1prob	rs11150579	30000330	0.0298194	ENSG00000149929	HIRIP3	YES	downstream_gene_variant	MODIFIER	Transcript	ENST00000564026.1	protein_coding	4917	NA	NA
016	1	16	29826922	30380922	1.12	k1prob	rs11150579	30000330	0.0298194	ENSG00000149930	TAOK2	YES	intron_variant	MODIFIER	Transcript	ENST00000279394.3	protein_coding	16835	NA	NA
016	1	16	29826922	30380922	1.12	k1prob	rs11150579	30000330	0.0298194	ENSG00000149930	TAOK2	YES	downstream_gene_variant	MODIFIER	Transcript	ENST00000308893.4	protein_coding	16835	NA	NA
016	1	16	29826922	30380922	1.12	k1prob	rs11150579	30000330	0.0298194	ENSG00000149930	TAOK2	YES	downstream_gene_variant	MODIFIER	Transcript	ENST00000416441.2	protein_coding	16835	NA	NA
016	1	16	29826922	30380922	1.12	k1prob	rs11150579	30000330	0.0298194	ENSG00000149930	TAOK2	YES	downstream_gene_variant	MODIFIER	Transcript	ENST00000543033.1	protein_coding	16835	NA	NA
016	1	16	29826922	30380922	1.12	k1prob	rs11150579	30000330	0.0298194	ENSG00000149930	TAOK2	YES	downstream_gene_variant	MODIFIER	Transcript	ENST00000566552.1	retained_intron	16835	NA	NA
016	1	16	29826922	30380922	1.12	k1prob	rs11150579	30000330	0.0298194	ENSG00000149930	TAOK2	YES	upstream_gene_variant	MODIFIER	Transcript	ENST00000570844.1	retained_intron	16835	NA	NA
016	1	16	29826922	30380922	1.12	k1prob	rs4788210	30013674	0.0298194	ENSG00000169592	INO80E	YES	intron_variant	MODIFIER	Transcript	ENST00000304516.7	protein_coding	26905	NA	NA
016	1	16	29826922	30380922	1.12	k1prob	rs4788210	30013674	0.0298194	ENSG00000169592	INO80E	YES	non_coding_transcript_exon_variant	MODIFIER	Transcript	ENST00000540562.1	retained_intron	26905	NA	NA
016	1	16	29826922	30380922	1.12	k1prob	rs4788210	30013674	0.0298194	ENSG00000169592	INO80E	YES	intron_variant	MODIFIER	Transcript	ENST00000562291.2	protein_coding	26905	NA	NA
016	1	16	29826922	30380922	1.12	k1prob	rs4788210	30013674	0.0298194	ENSG00000169592	INO80E	YES	intron_variant,NMD_transcript_variant	MODIFIER	Transcript	ENST00000562441.1	nonsense_mediated_decay	26905	NA	NA
016	1	16	29826922	30380922	1.12	k1prob	rs4788210	30013674	0.0298194	ENSG00000169592	INO80E	YES	downstream_gene_variant	MODIFIER	Transcript	ENST00000563040.1	processed_transcript	26905	NA	NA
016	1	16	29826922	30380922	1.12	k1prob	rs4788210	30013674	0.0298194	ENSG00000169592	INO80E	YES	intron_variant	MODIFIER	Transcript	ENST00000563197.1	protein_coding	26905	NA	NA
016	1	16	29826922	30380922	1.12	k1prob	rs4788210	30013674	0.0298194	ENSG00000169592	INO80E	YES	intron_variant,NMD_transcript_variant	MODIFIER	Transcript	ENST00000567065.1	nonsense_mediated_decay	26905	NA	NA
016	1	16	29826922	30380922	1.12	k1prob	rs4788210	30013674	0.0298194	ENSG00000169592	INO80E	YES	downstream_gene_variant	MODIFIER	Transcript	ENST00000567254.1	protein_coding	26905	NA	NA
016	1	16	29826922	30380922	1.12	k1prob	rs4788210	30013674	0.0298194	ENSG00000169592	INO80E	YES	intron_variant	MODIFIER	Transcript	ENST00000567705.1	protein_coding	26905	NA	NA
016	1	16	29826922	30380922	1.12	k1prob	rs4788210	30013674	0.0298194	ENSG00000169592	INO80E	YES	intron_variant,NMD_transcript_variant	MODIFIER	Transcript	ENST00000567987.1	nonsense_mediated_decay	26905	NA	NA
016	1	16	29826922	30380922	1.12	k1prob	rs4788210	30013674	0.0298194	ENSG00000169592	INO80E	YES	downstream_gene_variant	MODIFIER	Transcript	ENST00000568043.1	retained_intron	26905	NA	NA
016	1	16	29826922	30380922	1.12	k1prob	rs4788210	30013674	0.0298194	ENSG00000169592	INO80E	YES	non_coding_transcript_exon_variant	MODIFIER	Transcript	ENST00000569957.1	retained_intron	26905	NA	NA
016	1	16	29826922	30380922	1.12	k1prob	rs3935873	30018500	0.0298194	ENSG00000169592	INO80E	YES	downstream_gene_variant	MODIFIER	Transcript	ENST00000304516.7	protein_coding	26905	NA	NA
016	1	16	29826922	30380922	1.12	k1prob	rs3935873	30018500	0.0298194	ENSG00000169592	INO80E	YES	downstream_gene_variant	MODIFIER	Transcript	ENST00000540562.1	retained_intron	26905	NA	NA
016	1	16	29826922	30380922	1.12	k1prob	rs3935873	30018500	0.0298194	ENSG00000169592	INO80E	YES	downstream_gene_variant	MODIFIER	Transcript	ENST00000562291.2	protein_coding	26905	NA	NA
016	1	16	29826922	30380922	1.12	k1prob	rs3935873	30018500	0.0298194	ENSG00000169592	INO80E	YES	downstream_gene_variant	MODIFIER	Transcript	ENST00000562441.1	nonsense_mediated_decay	26905	NA	NA
016	1	16	29826922	30380922	1.12	k1prob	rs3935873	30018500	0.0298194	ENSG00000169592	INO80E	YES	downstream_gene_variant	MODIFIER	Transcript	ENST00000563197.1	protein_coding	26905	NA	NA
016	1	16	29826922	30380922	1.12	k1prob	rs3935873	30018500	0.0298194	ENSG00000169592	INO80E	YES	downstream_gene_variant	MODIFIER	Transcript	ENST00000567065.1	nonsense_mediated_decay	26905	NA	NA
016	1	16	29826922	30380922	1.12	k1prob	rs3935873	30018500	0.0298194	ENSG00000169592	INO80E	YES	downstream_gene_variant	MODIFIER	Transcript	ENST00000567705.1	protein_coding	26905	NA	NA
016	1	16	29826922	30380922	1.12	k1prob	rs3935873	30018500	0.0298194	ENSG00000169592	INO80E	YES	downstream_gene_variant	MODIFIER	Transcript	ENST00000567987.1	nonsense_mediated_decay	26905	NA	NA
016	1	16	29826922	30380922	1.12	k1prob	rs3935873	30018500	0.0298194	ENSG00000169592	INO80E	YES	downstream_gene_variant	MODIFIER	Transcript	ENST00000569957.1	retained_intron	26905	NA	NA
016	1	16	29826922	30380922	1.12	k1prob	rs9925102	29983148	0.0298194	ENSG00000149930	TAOK2	YES	upstream_gene_variant	MODIFIER	Transcript	ENST00000279394.3	protein_coding	16835	NA	NA
016	1	16	29826922	30380922	1.12	k1prob	rs9925102	29983148	0.0298194	ENSG00000149930	TAOK2	YES	upstream_gene_variant	MODIFIER	Transcript	ENST00000308893.4	protein_coding	16835	NA	NA
016	1	16	29826922	30380922	1.12	k1prob	rs9925102	29983148	0.0298194	ENSG00000149930	TAOK2	YES	upstream_gene_variant	MODIFIER	Transcript	ENST00000543033.1	protein_coding	16835	NA	NA
016	1	16	29826922	30380922	1.12	k1prob	rs9925102	29983148	0.0298194	ENSG00000149932	TMEM219	YES	intron_variant	MODIFIER	Transcript	ENST00000279396.6	protein_coding	25201	NA	NA
016	1	16	29826922	30380922	1.12	k1prob	rs9925102	29983148	0.0298194	ENSG00000149932	TMEM219	YES	intron_variant	MODIFIER	Transcript	ENST00000414689.2	protein_coding	25201	NA	NA
016	1	16	29826922	30380922	1.12	k1prob	rs9925102	29983148	0.0298194	ENSG00000149932	TMEM219	YES	3_prime_UTR_variant	MODIFIER	Transcript	ENST00000561899.2	protein_coding	25201	NA	NA
016	1	16	29826922	30380922	1.12	k1prob	rs9925102	29983148	0.0298194	ENSG00000149932	TMEM219	YES	intron_variant	MODIFIER	Transcript	ENST00000566848.1	protein_coding	25201	NA	NA
016	1	16	29826922	30380922	1.12	k1prob	rs9925102	29983148	0.0298194	ENSG00000149932	TMEM219	YES	downstream_gene_variant	MODIFIER	Transcript	ENST00000569445.2	protein_coding	25201	NA	NA
016	1	16	29826922	30380922	1.12	k1prob	rs9925102	29983148	0.0298194	ENSG00000149932	TMEM219	YES	intron_variant	MODIFIER	Transcript	ENST00000569481.1	protein_coding	25201	NA	NA
016	1	16	29826922	30380922	1.12	k1prob	rs9925102	29983148	0.0298194	ENSG00000149932	TMEM219	YES	intron_variant,NMD_transcript_variant	MODIFIER	Transcript	ENST00000570255.1	nonsense_mediated_decay	25201	NA	NA
016	1	16	29826922	30380922	1.12	k1prob	rs9925102	29983148	0.0298194	ENSG00000149932	TMEM219	YES	downstream_gene_variant	MODIFIER	Transcript	ENST00000575829.2	protein_coding	25201	NA	NA
016	1	16	29826922	30380922	1.12	k1prob	rs9925102	29983148	0.0298194	ENSG00000149932	TMEM219	YES	downstream_gene_variant	MODIFIER	Transcript	ENST00000602948.1	protein_coding	25201	NA	NA
016	1	16	29826922	30380922	1.12	k1prob	rs9924686	30003076	0.0298194	ENSG00000149929	HIRIP3	YES	downstream_gene_variant	MODIFIER	Transcript	ENST00000279392.3	protein_coding	4917	NA	NA
016	1	16	29826922	30380922	1.12	k1prob	rs9924686	30003076	0.0298194	ENSG00000149929	HIRIP3	YES	downstream_gene_variant	MODIFIER	Transcript	ENST00000563053.1	retained_intron	4917	NA	NA
016	1	16	29826922	30380922	1.12	k1prob	rs9924686	30003076	0.0298194	ENSG00000149929	HIRIP3	YES	downstream_gene_variant	MODIFIER	Transcript	ENST00000563680.1	retained_intron	4917	NA	NA
016	1	16	29826922	30380922	1.12	k1prob	rs9924686	30003076	0.0298194	ENSG00000149929	HIRIP3	YES	downstream_gene_variant	MODIFIER	Transcript	ENST00000564026.1	protein_coding	4917	NA	NA
016	1	16	29826922	30380922	1.12	k1prob	rs9924686	30003076	0.0298194	ENSG00000149929	HIRIP3	YES	downstream_gene_variant	MODIFIER	Transcript	ENST00000565996.1	retained_intron	4917	NA	NA
016	1	16	29826922	30380922	1.12	k1prob	rs9924686	30003076	0.0298194	ENSG00000149929	HIRIP3	YES	downstream_gene_variant	MODIFIER	Transcript	ENST00000566471.1	processed_transcript	4917	NA	NA
016	1	16	29826922	30380922	1.12	k1prob	rs9924686	30003076	0.0298194	ENSG00000149929	HIRIP3	YES	downstream_gene_variant	MODIFIER	Transcript	ENST00000568880.2	retained_intron	4917	NA	NA
016	1	16	29826922	30380922	1.12	k1prob	rs9924686	30003076	0.0298194	ENSG00000149930	TAOK2	YES	3_prime_UTR_variant	MODIFIER	Transcript	ENST00000279394.3	protein_coding	16835	NA	NA
016	1	16	29826922	30380922	1.12	k1prob	rs9924686	30003076	0.0298194	ENSG00000149930	TAOK2	YES	downstream_gene_variant	MODIFIER	Transcript	ENST00000308893.4	protein_coding	16835	NA	NA
016	1	16	29826922	30380922	1.12	k1prob	rs9924686	30003076	0.0298194	ENSG00000149930	TAOK2	YES	downstream_gene_variant	MODIFIER	Transcript	ENST00000416441.2	protein_coding	16835	NA	NA
016	1	16	29826922	30380922	1.12	k1prob	rs9924686	30003076	0.0298194	ENSG00000149930	TAOK2	YES	downstream_gene_variant	MODIFIER	Transcript	ENST00000543033.1	protein_coding	16835	NA	NA
016	1	16	29826922	30380922	1.12	k1prob	rs9924686	30003076	0.0298194	ENSG00000149930	TAOK2	YES	downstream_gene_variant	MODIFIER	Transcript	ENST00000566552.1	retained_intron	16835	NA	NA
016	1	16	29826922	30380922	1.12	k1prob	rs9924686	30003076	0.0298194	ENSG00000149930	TAOK2	YES	downstream_gene_variant	MODIFIER	Transcript	ENST00000570844.1	retained_intron	16835	NA	NA
016	1	16	29826922	30380922	1.12	k1prob	rs9924686	30003076	0.0298194	ENSG00000169592	INO80E	YES	upstream_gene_variant	MODIFIER	Transcript	ENST00000304516.7	protein_coding	26905	NA	NA
016	1	16	29826922	30380922	1.12	k1prob	rs9924686	30003076	0.0298194	ENSG00000169592	INO80E	YES	upstream_gene_variant	MODIFIER	Transcript	ENST00000380503.7	retained_intron	26905	NA	NA
016	1	16	29826922	30380922	1.12	k1prob	rs9924686	30003076	0.0298194	ENSG00000169592	INO80E	YES	upstream_gene_variant	MODIFIER	Transcript	ENST00000540562.1	retained_intron	26905	NA	NA
016	1	16	29826922	30380922	1.12	k1prob	rs9924686	30003076	0.0298194	ENSG00000169592	INO80E	YES	upstream_gene_variant	MODIFIER	Transcript	ENST00000562441.1	nonsense_mediated_decay	26905	NA	NA
016	1	16	29826922	30380922	1.12	k1prob	rs9924686	30003076	0.0298194	ENSG00000169592	INO80E	YES	upstream_gene_variant	MODIFIER	Transcript	ENST00000563040.1	processed_transcript	26905	NA	NA
016	1	16	29826922	30380922	1.12	k1prob	rs9924686	30003076	0.0298194	ENSG00000169592	INO80E	YES	upstream_gene_variant	MODIFIER	Transcript	ENST00000563197.1	protein_coding	26905	NA	NA
016	1	16	29826922	30380922	1.12	k1prob	rs9924686	30003076	0.0298194	ENSG00000169592	INO80E	YES	upstream_gene_variant	MODIFIER	Transcript	ENST00000567065.1	nonsense_mediated_decay	26905	NA	NA
016	1	16	29826922	30380922	1.12	k1prob	rs9924686	30003076	0.0298194	ENSG00000169592	INO80E	YES	upstream_gene_variant	MODIFIER	Transcript	ENST00000567254.1	protein_coding	26905	NA	NA
016	1	16	29826922	30380922	1.12	k1prob	rs9924686	30003076	0.0298194	ENSG00000169592	INO80E	YES	upstream_gene_variant	MODIFIER	Transcript	ENST00000567705.1	protein_coding	26905	NA	NA
016	1	16	29826922	30380922	1.12	k1prob	rs9924686	30003076	0.0298194	ENSG00000169592	INO80E	YES	upstream_gene_variant	MODIFIER	Transcript	ENST00000567987.1	nonsense_mediated_decay	26905	NA	NA
016	1	16	29826922	30380922	1.12	k1prob	rs9924686	30003076	0.0298194	ENSG00000169592	INO80E	YES	upstream_gene_variant	MODIFIER	Transcript	ENST00000568043.1	retained_intron	26905	NA	NA
016	1	16	29826922	30380922	1.12	k1prob	rs9924686	30003076	0.0298194	ENSG00000169592	INO80E	YES	upstream_gene_variant	MODIFIER	Transcript	ENST00000569957.1	retained_intron	26905	NA	NA
016	1	16	29826922	30380922	1.12	k1prob	rs9932702	29982961	0.0298194	ENSG00000149930	TAOK2	YES	upstream_gene_variant	MODIFIER	Transcript	ENST00000279394.3	protein_coding	16835	NA	NA
016	1	16	29826922	30380922	1.12	k1prob	rs9932702	29982961	0.0298194	ENSG00000149930	TAOK2	YES	upstream_gene_variant	MODIFIER	Transcript	ENST00000308893.4	protein_coding	16835	NA	NA
016	1	16	29826922	30380922	1.12	k1prob	rs9932702	29982961	0.0298194	ENSG00000149930	TAOK2	YES	upstream_gene_variant	MODIFIER	Transcript	ENST00000543033.1	protein_coding	16835	NA	NA
016	1	16	29826922	30380922	1.12	k1prob	rs9932702	29982961	0.0298194	ENSG00000149932	TMEM219	YES	intron_variant	MODIFIER	Transcript	ENST00000279396.6	protein_coding	25201	NA	NA
016	1	16	29826922	30380922	1.12	k1prob	rs9932702	29982961	0.0298194	ENSG00000149932	TMEM219	YES	intron_variant	MODIFIER	Transcript	ENST00000414689.2	protein_coding	25201	NA	NA
016	1	16	29826922	30380922	1.12	k1prob	rs9932702	29982961	0.0298194	ENSG00000149932	TMEM219	YES	3_prime_UTR_variant	MODIFIER	Transcript	ENST00000561899.2	protein_coding	25201	NA	NA
016	1	16	29826922	30380922	1.12	k1prob	rs9932702	29982961	0.0298194	ENSG00000149932	TMEM219	YES	intron_variant	MODIFIER	Transcript	ENST00000566848.1	protein_coding	25201	NA	NA
016	1	16	29826922	30380922	1.12	k1prob	rs9932702	29982961	0.0298194	ENSG00000149932	TMEM219	YES	downstream_gene_variant	MODIFIER	Transcript	ENST00000569445.2	protein_coding	25201	NA	NA
016	1	16	29826922	30380922	1.12	k1prob	rs9932702	29982961	0.0298194	ENSG00000149932	TMEM219	YES	intron_variant	MODIFIER	Transcript	ENST00000569481.1	protein_coding	25201	NA	NA
016	1	16	29826922	30380922	1.12	k1prob	rs9932702	29982961	0.0298194	ENSG00000149932	TMEM219	YES	intron_variant,NMD_transcript_variant	MODIFIER	Transcript	ENST00000570255.1	nonsense_mediated_decay	25201	NA	NA
016	1	16	29826922	30380922	1.12	k1prob	rs9932702	29982961	0.0298194	ENSG00000149932	TMEM219	YES	downstream_gene_variant	MODIFIER	Transcript	ENST00000575829.2	protein_coding	25201	NA	NA
016	1	16	29826922	30380922	1.12	k1prob	rs9932702	29982961	0.0298194	ENSG00000149932	TMEM219	YES	downstream_gene_variant	MODIFIER	Transcript	ENST00000602948.1	protein_coding	25201	NA	NA
016	1	16	29826922	30380922	1.12	k1prob	rs11150580	30014564	0.0298194	ENSG00000169592	INO80E	YES	intron_variant	MODIFIER	Transcript	ENST00000304516.7	protein_coding	26905	NA	NA
016	1	16	29826922	30380922	1.12	k1prob	rs11150580	30014564	0.0298194	ENSG00000169592	INO80E	YES	intron_variant,non_coding_transcript_variant	MODIFIER	Transcript	ENST00000540562.1	retained_intron	26905	NA	NA
016	1	16	29826922	30380922	1.12	k1prob	rs11150580	30014564	0.0298194	ENSG00000169592	INO80E	YES	intron_variant	MODIFIER	Transcript	ENST00000562291.2	protein_coding	26905	NA	NA
016	1	16	29826922	30380922	1.12	k1prob	rs11150580	30014564	0.0298194	ENSG00000169592	INO80E	YES	intron_variant,NMD_transcript_variant	MODIFIER	Transcript	ENST00000562441.1	nonsense_mediated_decay	26905	NA	NA
016	1	16	29826922	30380922	1.12	k1prob	rs11150580	30014564	0.0298194	ENSG00000169592	INO80E	YES	downstream_gene_variant	MODIFIER	Transcript	ENST00000563040.1	processed_transcript	26905	NA	NA
016	1	16	29826922	30380922	1.12	k1prob	rs11150580	30014564	0.0298194	ENSG00000169592	INO80E	YES	intron_variant	MODIFIER	Transcript	ENST00000563197.1	protein_coding	26905	NA	NA
016	1	16	29826922	30380922	1.12	k1prob	rs11150580	30014564	0.0298194	ENSG00000169592	INO80E	YES	intron_variant,NMD_transcript_variant	MODIFIER	Transcript	ENST00000567065.1	nonsense_mediated_decay	26905	NA	NA
016	1	16	29826922	30380922	1.12	k1prob	rs11150580	30014564	0.0298194	ENSG00000169592	INO80E	YES	downstream_gene_variant	MODIFIER	Transcript	ENST00000567254.1	protein_coding	26905	NA	NA
016	1	16	29826922	30380922	1.12	k1prob	rs11150580	30014564	0.0298194	ENSG00000169592	INO80E	YES	intron_variant	MODIFIER	Transcript	ENST00000567705.1	protein_coding	26905	NA	NA
016	1	16	29826922	30380922	1.12	k1prob	rs11150580	30014564	0.0298194	ENSG00000169592	INO80E	YES	intron_variant,NMD_transcript_variant	MODIFIER	Transcript	ENST00000567987.1	nonsense_mediated_decay	26905	NA	NA
016	1	16	29826922	30380922	1.12	k1prob	rs11150580	30014564	0.0298194	ENSG00000169592	INO80E	YES	downstream_gene_variant	MODIFIER	Transcript	ENST00000568043.1	retained_intron	26905	NA	NA
016	1	16	29826922	30380922	1.12	k1prob	rs11150580	30014564	0.0298194	ENSG00000169592	INO80E	YES	non_coding_transcript_exon_variant	MODIFIER	Transcript	ENST00000569957.1	retained_intron	26905	NA	NA
016	1	16	29826922	30380922	1.12	k1prob	rs4787489	29995880	0.0298194	ENSG00000149930	TAOK2	YES	intron_variant	MODIFIER	Transcript	ENST00000279394.3	protein_coding	16835	NA	NA
016	1	16	29826922	30380922	1.12	k1prob	rs4787489	29995880	0.0298194	ENSG00000149930	TAOK2	YES	intron_variant	MODIFIER	Transcript	ENST00000308893.4	protein_coding	16835	NA	NA
016	1	16	29826922	30380922	1.12	k1prob	rs4787489	29995880	0.0298194	ENSG00000149930	TAOK2	YES	intron_variant	MODIFIER	Transcript	ENST00000416441.2	protein_coding	16835	NA	NA
016	1	16	29826922	30380922	1.12	k1prob	rs4787489	29995880	0.0298194	ENSG00000149930	TAOK2	YES	intron_variant	MODIFIER	Transcript	ENST00000543033.1	protein_coding	16835	NA	NA
016	1	16	29826922	30380922	1.12	k1prob	rs4787489	29995880	0.0298194	ENSG00000149930	TAOK2	YES	upstream_gene_variant	MODIFIER	Transcript	ENST00000566552.1	retained_intron	16835	NA	NA
016	1	16	29826922	30380922	1.12	k1prob	rs11642046	29993108	0.0298194	ENSG00000149930	TAOK2	YES	intron_variant	MODIFIER	Transcript	ENST00000279394.3	protein_coding	16835	NA	NA
016	1	16	29826922	30380922	1.12	k1prob	rs11642046	29993108	0.0298194	ENSG00000149930	TAOK2	YES	intron_variant	MODIFIER	Transcript	ENST00000308893.4	protein_coding	16835	NA	NA
016	1	16	29826922	30380922	1.12	k1prob	rs11642046	29993108	0.0298194	ENSG00000149930	TAOK2	YES	intron_variant	MODIFIER	Transcript	ENST00000416441.2	protein_coding	16835	NA	NA
016	1	16	29826922	30380922	1.12	k1prob	rs11642046	29993108	0.0298194	ENSG00000149930	TAOK2	YES	intron_variant	MODIFIER	Transcript	ENST00000543033.1	protein_coding	16835	NA	NA
016	1	16	29826922	30380922	1.12	k1prob	rs11642046	29993108	0.0298194	ENSG00000149930	TAOK2	YES	upstream_gene_variant	MODIFIER	Transcript	ENST00000566552.1	retained_intron	16835	NA	NA
016	1	16	29826922	30380922	1.12	k1prob	rs4788209	30013266	0.0269802	ENSG00000169592	INO80E	YES	intron_variant	MODIFIER	Transcript	ENST00000304516.7	protein_coding	26905	NA	NA
016	1	16	29826922	30380922	1.12	k1prob	rs4788209	30013266	0.0269802	ENSG00000169592	INO80E	YES	non_coding_transcript_exon_variant	MODIFIER	Transcript	ENST00000540562.1	retained_intron	26905	NA	NA
016	1	16	29826922	30380922	1.12	k1prob	rs4788209	30013266	0.0269802	ENSG00000169592	INO80E	YES	intron_variant	MODIFIER	Transcript	ENST00000562291.2	protein_coding	26905	NA	NA
016	1	16	29826922	30380922	1.12	k1prob	rs4788209	30013266	0.0269802	ENSG00000169592	INO80E	YES	intron_variant,NMD_transcript_variant	MODIFIER	Transcript	ENST00000562441.1	nonsense_mediated_decay	26905	NA	NA
016	1	16	29826922	30380922	1.12	k1prob	rs4788209	30013266	0.0269802	ENSG00000169592	INO80E	YES	downstream_gene_variant	MODIFIER	Transcript	ENST00000563040.1	processed_transcript	26905	NA	NA
016	1	16	29826922	30380922	1.12	k1prob	rs4788209	30013266	0.0269802	ENSG00000169592	INO80E	YES	intron_variant	MODIFIER	Transcript	ENST00000563197.1	protein_coding	26905	NA	NA
016	1	16	29826922	30380922	1.12	k1prob	rs4788209	30013266	0.0269802	ENSG00000169592	INO80E	YES	intron_variant,NMD_transcript_variant	MODIFIER	Transcript	ENST00000567065.1	nonsense_mediated_decay	26905	NA	NA
016	1	16	29826922	30380922	1.12	k1prob	rs4788209	30013266	0.0269802	ENSG00000169592	INO80E	YES	downstream_gene_variant	MODIFIER	Transcript	ENST00000567254.1	protein_coding	26905	NA	NA
016	1	16	29826922	30380922	1.12	k1prob	rs4788209	30013266	0.0269802	ENSG00000169592	INO80E	YES	intron_variant	MODIFIER	Transcript	ENST00000567705.1	protein_coding	26905	NA	NA
016	1	16	29826922	30380922	1.12	k1prob	rs4788209	30013266	0.0269802	ENSG00000169592	INO80E	YES	intron_variant,NMD_transcript_variant	MODIFIER	Transcript	ENST00000567987.1	nonsense_mediated_decay	26905	NA	NA
016	1	16	29826922	30380922	1.12	k1prob	rs4788209	30013266	0.0269802	ENSG00000169592	INO80E	YES	downstream_gene_variant	MODIFIER	Transcript	ENST00000568043.1	retained_intron	26905	NA	NA
016	1	16	29826922	30380922	1.12	k1prob	rs4788209	30013266	0.0269802	ENSG00000169592	INO80E	YES	non_coding_transcript_exon_variant	MODIFIER	Transcript	ENST00000569957.1	retained_intron	26905	NA	NA
016	1	16	29826922	30380922	1.12	k1prob	rs3814884	29994736	0.0269802	ENSG00000149930	TAOK2	YES	intron_variant	MODIFIER	Transcript	ENST00000279394.3	protein_coding	16835	NA	NA
016	1	16	29826922	30380922	1.12	k1prob	rs3814884	29994736	0.0269802	ENSG00000149930	TAOK2	YES	intron_variant	MODIFIER	Transcript	ENST00000308893.4	protein_coding	16835	NA	NA
016	1	16	29826922	30380922	1.12	k1prob	rs3814884	29994736	0.0269802	ENSG00000149930	TAOK2	YES	intron_variant	MODIFIER	Transcript	ENST00000416441.2	protein_coding	16835	NA	NA
016	1	16	29826922	30380922	1.12	k1prob	rs3814884	29994736	0.0269802	ENSG00000149930	TAOK2	YES	intron_variant	MODIFIER	Transcript	ENST00000543033.1	protein_coding	16835	NA	NA
016	1	16	29826922	30380922	1.12	k1prob	rs3814884	29994736	0.0269802	ENSG00000149930	TAOK2	YES	upstream_gene_variant	MODIFIER	Transcript	ENST00000566552.1	retained_intron	16835	NA	NA
016	1	16	29826922	30380922	1.12	k1prob	rs4583255	29988941	0.0246374	ENSG00000149930	TAOK2	YES	intron_variant	MODIFIER	Transcript	ENST00000279394.3	protein_coding	16835	NA	NA
016	1	16	29826922	30380922	1.12	k1prob	rs4583255	29988941	0.0246374	ENSG00000149930	TAOK2	YES	intron_variant	MODIFIER	Transcript	ENST00000308893.4	protein_coding	16835	NA	NA
016	1	16	29826922	30380922	1.12	k1prob	rs4583255	29988941	0.0246374	ENSG00000149930	TAOK2	YES	upstream_gene_variant	MODIFIER	Transcript	ENST00000416441.2	protein_coding	16835	NA	NA
016	1	16	29826922	30380922	1.12	k1prob	rs4583255	29988941	0.0246374	ENSG00000149930	TAOK2	YES	intron_variant	MODIFIER	Transcript	ENST00000543033.1	protein_coding	16835	NA	NA
016	1	16	29826922	30380922	1.12	k1prob	rs4583255	29988941	0.0246374	ENSG00000149932	TMEM219	YES	downstream_gene_variant	MODIFIER	Transcript	ENST00000279396.6	protein_coding	25201	NA	NA
016	1	16	29826922	30380922	1.12	k1prob	rs4583255	29988941	0.0246374	ENSG00000149932	TMEM219	YES	downstream_gene_variant	MODIFIER	Transcript	ENST00000414689.2	protein_coding	25201	NA	NA
016	1	16	29826922	30380922	1.12	k1prob	rs4583255	29988941	0.0246374	ENSG00000149932	TMEM219	YES	downstream_gene_variant	MODIFIER	Transcript	ENST00000566848.1	protein_coding	25201	NA	NA
016	1	16	29826922	30380922	1.12	k1prob	rs4583255	29988941	0.0246374	ENSG00000149932	TMEM219	YES	downstream_gene_variant	MODIFIER	Transcript	ENST00000569481.1	protein_coding	25201	NA	NA
016	1	16	29826922	30380922	1.12	k1prob	rs4583255	29988941	0.0246374	ENSG00000149932	TMEM219	YES	downstream_gene_variant	MODIFIER	Transcript	ENST00000570255.1	nonsense_mediated_decay	25201	NA	NA
016	1	16	29826922	30380922	1.12	k1prob	rs12921996	30011618	0.0246374	ENSG00000149929	HIRIP3	YES	upstream_gene_variant	MODIFIER	Transcript	ENST00000279392.3	protein_coding	4917	NA	NA
016	1	16	29826922	30380922	1.12	k1prob	rs12921996	30011618	0.0246374	ENSG00000149929	HIRIP3	YES	upstream_gene_variant	MODIFIER	Transcript	ENST00000563053.1	retained_intron	4917	NA	NA
016	1	16	29826922	30380922	1.12	k1prob	rs12921996	30011618	0.0246374	ENSG00000149929	HIRIP3	YES	upstream_gene_variant	MODIFIER	Transcript	ENST00000563680.1	retained_intron	4917	NA	NA
016	1	16	29826922	30380922	1.12	k1prob	rs12921996	30011618	0.0246374	ENSG00000149929	HIRIP3	YES	upstream_gene_variant	MODIFIER	Transcript	ENST00000564026.1	protein_coding	4917	NA	NA
016	1	16	29826922	30380922	1.12	k1prob	rs12921996	30011618	0.0246374	ENSG00000149929	HIRIP3	YES	upstream_gene_variant	MODIFIER	Transcript	ENST00000565996.1	retained_intron	4917	NA	NA
016	1	16	29826922	30380922	1.12	k1prob	rs12921996	30011618	0.0246374	ENSG00000149929	HIRIP3	YES	upstream_gene_variant	MODIFIER	Transcript	ENST00000566471.1	processed_transcript	4917	NA	NA
016	1	16	29826922	30380922	1.12	k1prob	rs12921996	30011618	0.0246374	ENSG00000149929	HIRIP3	YES	upstream_gene_variant	MODIFIER	Transcript	ENST00000568880.2	retained_intron	4917	NA	NA
016	1	16	29826922	30380922	1.12	k1prob	rs12921996	30011618	0.0246374	ENSG00000169592	INO80E	YES	intron_variant	MODIFIER	Transcript	ENST00000304516.7	protein_coding	26905	NA	NA
016	1	16	29826922	30380922	1.12	k1prob	rs12921996	30011618	0.0246374	ENSG00000169592	INO80E	YES	downstream_gene_variant	MODIFIER	Transcript	ENST00000380503.7	retained_intron	26905	NA	NA
016	1	16	29826922	30380922	1.12	k1prob	rs12921996	30011618	0.0246374	ENSG00000169592	INO80E	YES	intron_variant,non_coding_transcript_variant	MODIFIER	Transcript	ENST00000540562.1	retained_intron	26905	NA	NA
016	1	16	29826922	30380922	1.12	k1prob	rs12921996	30011618	0.0246374	ENSG00000169592	INO80E	YES	upstream_gene_variant	MODIFIER	Transcript	ENST00000562291.2	protein_coding	26905	NA	NA
016	1	16	29826922	30380922	1.12	k1prob	rs12921996	30011618	0.0246374	ENSG00000169592	INO80E	YES	intron_variant,NMD_transcript_variant	MODIFIER	Transcript	ENST00000562441.1	nonsense_mediated_decay	26905	NA	NA
016	1	16	29826922	30380922	1.12	k1prob	rs12921996	30011618	0.0246374	ENSG00000169592	INO80E	YES	downstream_gene_variant	MODIFIER	Transcript	ENST00000563040.1	processed_transcript	26905	NA	NA
016	1	16	29826922	30380922	1.12	k1prob	rs12921996	30011618	0.0246374	ENSG00000169592	INO80E	YES	intron_variant	MODIFIER	Transcript	ENST00000563197.1	protein_coding	26905	NA	NA
016	1	16	29826922	30380922	1.12	k1prob	rs12921996	30011618	0.0246374	ENSG00000169592	INO80E	YES	intron_variant,NMD_transcript_variant	MODIFIER	Transcript	ENST00000567065.1	nonsense_mediated_decay	26905	NA	NA
016	1	16	29826922	30380922	1.12	k1prob	rs12921996	30011618	0.0246374	ENSG00000169592	INO80E	YES	intron_variant	MODIFIER	Transcript	ENST00000567254.1	protein_coding	26905	NA	NA
016	1	16	29826922	30380922	1.12	k1prob	rs12921996	30011618	0.0246374	ENSG00000169592	INO80E	YES	intron_variant	MODIFIER	Transcript	ENST00000567705.1	protein_coding	26905	NA	NA
016	1	16	29826922	30380922	1.12	k1prob	rs12921996	30011618	0.0246374	ENSG00000169592	INO80E	YES	intron_variant,NMD_transcript_variant	MODIFIER	Transcript	ENST00000567987.1	nonsense_mediated_decay	26905	NA	NA
016	1	16	29826922	30380922	1.12	k1prob	rs12921996	30011618	0.0246374	ENSG00000169592	INO80E	YES	intron_variant,non_coding_transcript_variant	MODIFIER	Transcript	ENST00000568043.1	retained_intron	26905	NA	NA
016	1	16	29826922	30380922	1.12	k1prob	rs12921996	30011618	0.0246374	ENSG00000169592	INO80E	YES	intron_variant,non_coding_transcript_variant	MODIFIER	Transcript	ENST00000569957.1	retained_intron	26905	NA	NA
016	1	16	29826922	30380922	1.12	k1prob	rs11901	29984070	0.0184402	ENSG00000149930	TAOK2	YES	upstream_gene_variant	MODIFIER	Transcript	ENST00000279394.3	protein_coding	16835	NA	NA
016	1	16	29826922	30380922	1.12	k1prob	rs11901	29984070	0.0184402	ENSG00000149930	TAOK2	YES	upstream_gene_variant	MODIFIER	Transcript	ENST00000308893.4	protein_coding	16835	NA	NA
016	1	16	29826922	30380922	1.12	k1prob	rs11901	29984070	0.0184402	ENSG00000149930	TAOK2	YES	upstream_gene_variant	MODIFIER	Transcript	ENST00000543033.1	protein_coding	16835	NA	NA
016	1	16	29826922	30380922	1.12	k1prob	rs11901	29984070	0.0184402	ENSG00000149932	TMEM219	YES	intron_variant	MODIFIER	Transcript	ENST00000279396.6	protein_coding	25201	NA	NA
016	1	16	29826922	30380922	1.12	k1prob	rs11901	29984070	0.0184402	ENSG00000149932	TMEM219	YES	intron_variant	MODIFIER	Transcript	ENST00000414689.2	protein_coding	25201	NA	NA
016	1	16	29826922	30380922	1.12	k1prob	rs11901	29984070	0.0184402	ENSG00000149932	TMEM219	YES	downstream_gene_variant	MODIFIER	Transcript	ENST00000561899.2	protein_coding	25201	NA	NA
016	1	16	29826922	30380922	1.12	k1prob	rs11901	29984070	0.0184402	ENSG00000149932	TMEM219	YES	intron_variant	MODIFIER	Transcript	ENST00000566848.1	protein_coding	25201	NA	NA
016	1	16	29826922	30380922	1.12	k1prob	rs11901	29984070	0.0184402	ENSG00000149932	TMEM219	YES	downstream_gene_variant	MODIFIER	Transcript	ENST00000569445.2	protein_coding	25201	NA	NA
016	1	16	29826922	30380922	1.12	k1prob	rs11901	29984070	0.0184402	ENSG00000149932	TMEM219	YES	intron_variant	MODIFIER	Transcript	ENST00000569481.1	protein_coding	25201	NA	NA
016	1	16	29826922	30380922	1.12	k1prob	rs11901	29984070	0.0184402	ENSG00000149932	TMEM219	YES	intron_variant,NMD_transcript_variant	MODIFIER	Transcript	ENST00000570255.1	nonsense_mediated_decay	25201	NA	NA
016	1	16	29826922	30380922	1.12	k1prob	rs11901	29984070	0.0184402	ENSG00000149932	TMEM219	YES	downstream_gene_variant	MODIFIER	Transcript	ENST00000575829.2	protein_coding	25201	NA	NA
016	1	16	29826922	30380922	1.12	k1prob	rs11901	29984070	0.0184402	ENSG00000149932	TMEM219	YES	downstream_gene_variant	MODIFIER	Transcript	ENST00000602948.1	protein_coding	25201	NA	NA
016	1	16	29826922	30380922	1.12	k1prob	rs11150577	29986525	0.0184402	ENSG00000149930	TAOK2	YES	intron_variant	MODIFIER	Transcript	ENST00000279394.3	protein_coding	16835	NA	NA
016	1	16	29826922	30380922	1.12	k1prob	rs11150577	29986525	0.0184402	ENSG00000149930	TAOK2	YES	intron_variant	MODIFIER	Transcript	ENST00000308893.4	protein_coding	16835	NA	NA
016	1	16	29826922	30380922	1.12	k1prob	rs11150577	29986525	0.0184402	ENSG00000149930	TAOK2	YES	intron_variant	MODIFIER	Transcript	ENST00000543033.1	protein_coding	16835	NA	NA
016	1	16	29826922	30380922	1.12	k1prob	rs11150577	29986525	0.0184402	ENSG00000149932	TMEM219	YES	downstream_gene_variant	MODIFIER	Transcript	ENST00000279396.6	protein_coding	25201	NA	NA
016	1	16	29826922	30380922	1.12	k1prob	rs11150577	29986525	0.0184402	ENSG00000149932	TMEM219	YES	downstream_gene_variant	MODIFIER	Transcript	ENST00000414689.2	protein_coding	25201	NA	NA
016	1	16	29826922	30380922	1.12	k1prob	rs11150577	29986525	0.0184402	ENSG00000149932	TMEM219	YES	downstream_gene_variant	MODIFIER	Transcript	ENST00000561899.2	protein_coding	25201	NA	NA
016	1	16	29826922	30380922	1.12	k1prob	rs11150577	29986525	0.0184402	ENSG00000149932	TMEM219	YES	downstream_gene_variant	MODIFIER	Transcript	ENST00000566848.1	protein_coding	25201	NA	NA
016	1	16	29826922	30380922	1.12	k1prob	rs11150577	29986525	0.0184402	ENSG00000149932	TMEM219	YES	downstream_gene_variant	MODIFIER	Transcript	ENST00000569481.1	protein_coding	25201	NA	NA
016	1	16	29826922	30380922	1.12	k1prob	rs11150577	29986525	0.0184402	ENSG00000149932	TMEM219	YES	downstream_gene_variant	MODIFIER	Transcript	ENST00000570255.1	nonsense_mediated_decay	25201	NA	NA
016	1	16	29826922	30380922	1.12	k1prob	rs11150577	29986525	0.0184402	ENSG00000149932	TMEM219	YES	downstream_gene_variant	MODIFIER	Transcript	ENST00000575829.2	protein_coding	25201	NA	NA
016	1	16	29826922	30380922	1.12	k1prob	rs4318227	29984839	0.016697	ENSG00000149930	TAOK2	YES	upstream_gene_variant	MODIFIER	Transcript	ENST00000279394.3	protein_coding	16835	NA	NA
016	1	16	29826922	30380922	1.12	k1prob	rs4318227	29984839	0.016697	ENSG00000149930	TAOK2	YES	upstream_gene_variant	MODIFIER	Transcript	ENST00000308893.4	protein_coding	16835	NA	NA
016	1	16	29826922	30380922	1.12	k1prob	rs4318227	29984839	0.016697	ENSG00000149930	TAOK2	YES	upstream_gene_variant	MODIFIER	Transcript	ENST00000543033.1	protein_coding	16835	NA	NA
016	1	16	29826922	30380922	1.12	k1prob	rs4318227	29984839	0.016697	ENSG00000149932	TMEM219	YES	downstream_gene_variant	MODIFIER	Transcript	ENST00000279396.6	protein_coding	25201	NA	NA
016	1	16	29826922	30380922	1.12	k1prob	rs4318227	29984839	0.016697	ENSG00000149932	TMEM219	YES	downstream_gene_variant	MODIFIER	Transcript	ENST00000414689.2	protein_coding	25201	NA	NA
016	1	16	29826922	30380922	1.12	k1prob	rs4318227	29984839	0.016697	ENSG00000149932	TMEM219	YES	downstream_gene_variant	MODIFIER	Transcript	ENST00000561899.2	protein_coding	25201	NA	NA
016	1	16	29826922	30380922	1.12	k1prob	rs4318227	29984839	0.016697	ENSG00000149932	TMEM219	YES	downstream_gene_variant	MODIFIER	Transcript	ENST00000566848.1	protein_coding	25201	NA	NA
016	1	16	29826922	30380922	1.12	k1prob	rs4318227	29984839	0.016697	ENSG00000149932	TMEM219	YES	downstream_gene_variant	MODIFIER	Transcript	ENST00000569445.2	protein_coding	25201	NA	NA
016	1	16	29826922	30380922	1.12	k1prob	rs4318227	29984839	0.016697	ENSG00000149932	TMEM219	YES	downstream_gene_variant	MODIFIER	Transcript	ENST00000569481.1	protein_coding	25201	NA	NA
016	1	16	29826922	30380922	1.12	k1prob	rs4318227	29984839	0.016697	ENSG00000149932	TMEM219	YES	downstream_gene_variant	MODIFIER	Transcript	ENST00000570255.1	nonsense_mediated_decay	25201	NA	NA
016	1	16	29826922	30380922	1.12	k1prob	rs4318227	29984839	0.016697	ENSG00000149932	TMEM219	YES	downstream_gene_variant	MODIFIER	Transcript	ENST00000575829.2	protein_coding	25201	NA	NA
016	1	16	29826922	30380922	1.12	k1prob	rs4788202	29978003	0.016697	ENSG00000149932	TMEM219	YES	intron_variant	MODIFIER	Transcript	ENST00000279396.6	protein_coding	25201	NA	NA
016	1	16	29826922	30380922	1.12	k1prob	rs4788202	29978003	0.016697	ENSG00000149932	TMEM219	YES	intron_variant	MODIFIER	Transcript	ENST00000414689.2	protein_coding	25201	NA	NA
016	1	16	29826922	30380922	1.12	k1prob	rs4788202	29978003	0.016697	ENSG00000149932	TMEM219	YES	intron_variant	MODIFIER	Transcript	ENST00000561899.2	protein_coding	25201	NA	NA
016	1	16	29826922	30380922	1.12	k1prob	rs4788202	29978003	0.016697	ENSG00000149932	TMEM219	YES	intron_variant	MODIFIER	Transcript	ENST00000566848.1	protein_coding	25201	NA	NA
016	1	16	29826922	30380922	1.12	k1prob	rs4788202	29978003	0.016697	ENSG00000149932	TMEM219	YES	intron_variant	MODIFIER	Transcript	ENST00000569445.2	protein_coding	25201	NA	NA
016	1	16	29826922	30380922	1.12	k1prob	rs4788202	29978003	0.016697	ENSG00000149932	TMEM219	YES	intron_variant	MODIFIER	Transcript	ENST00000569481.1	protein_coding	25201	NA	NA
016	1	16	29826922	30380922	1.12	k1prob	rs4788202	29978003	0.016697	ENSG00000149932	TMEM219	YES	intron_variant,NMD_transcript_variant	MODIFIER	Transcript	ENST00000570255.1	nonsense_mediated_decay	25201	NA	NA
016	1	16	29826922	30380922	1.12	k1prob	rs4788202	29978003	0.016697	ENSG00000149932	TMEM219	YES	intron_variant	MODIFIER	Transcript	ENST00000575829.2	protein_coding	25201	NA	NA
016	1	16	29826922	30380922	1.12	k1prob	rs4788202	29978003	0.016697	ENSG00000149932	TMEM219	YES	intron_variant	MODIFIER	Transcript	ENST00000602948.1	protein_coding	25201	NA	NA
016	1	16	29826922	30380922	1.12	k1prob	rs4787486	29977562	0.016697	ENSG00000149932	TMEM219	YES	intron_variant	MODIFIER	Transcript	ENST00000279396.6	protein_coding	25201	NA	NA
016	1	16	29826922	30380922	1.12	k1prob	rs4787486	29977562	0.016697	ENSG00000149932	TMEM219	YES	intron_variant	MODIFIER	Transcript	ENST00000414689.2	protein_coding	25201	NA	NA
016	1	16	29826922	30380922	1.12	k1prob	rs4787486	29977562	0.016697	ENSG00000149932	TMEM219	YES	intron_variant	MODIFIER	Transcript	ENST00000561899.2	protein_coding	25201	NA	NA
016	1	16	29826922	30380922	1.12	k1prob	rs4787486	29977562	0.016697	ENSG00000149932	TMEM219	YES	intron_variant	MODIFIER	Transcript	ENST00000566848.1	protein_coding	25201	NA	NA
016	1	16	29826922	30380922	1.12	k1prob	rs4787486	29977562	0.016697	ENSG00000149932	TMEM219	YES	intron_variant	MODIFIER	Transcript	ENST00000569445.2	protein_coding	25201	NA	NA
016	1	16	29826922	30380922	1.12	k1prob	rs4787486	29977562	0.016697	ENSG00000149932	TMEM219	YES	intron_variant	MODIFIER	Transcript	ENST00000569481.1	protein_coding	25201	NA	NA
016	1	16	29826922	30380922	1.12	k1prob	rs4787486	29977562	0.016697	ENSG00000149932	TMEM219	YES	intron_variant,NMD_transcript_variant	MODIFIER	Transcript	ENST00000570255.1	nonsense_mediated_decay	25201	NA	NA
016	1	16	29826922	30380922	1.12	k1prob	rs4787486	29977562	0.016697	ENSG00000149932	TMEM219	YES	intron_variant	MODIFIER	Transcript	ENST00000575829.2	protein_coding	25201	NA	NA
016	1	16	29826922	30380922	1.12	k1prob	rs4787486	29977562	0.016697	ENSG00000149932	TMEM219	YES	intron_variant	MODIFIER	Transcript	ENST00000602948.1	protein_coding	25201	NA	NA
016	1	16	29826922	30380922	1.12	k1prob	rs7190185	29962352	0.015259	ENSG00000149932	TMEM219	YES	intron_variant	MODIFIER	Transcript	ENST00000414689.2	protein_coding	25201	NA	NA
016	1	16	29826922	30380922	1.12	k1prob	rs8056535	29960468	0.0138212	ENSG00000149932	TMEM219	YES	intron_variant	MODIFIER	Transcript	ENST00000414689.2	protein_coding	25201	NA	NA
016	1	16	29826922	30380922	1.12	k1prob	rs4788196	29967434	0.0138212	ENSG00000149932	TMEM219	YES	intron_variant	MODIFIER	Transcript	ENST00000414689.2	protein_coding	25201	NA	NA
016	1	16	29826922	30380922	1.12	k1prob	rs4788195	29960593	0.012521	ENSG00000149932	TMEM219	YES	intron_variant	MODIFIER	Transcript	ENST00000414689.2	protein_coding	25201	NA	NA
016	1	16	29826922	30380922	1.12	k1prob	rs4788197	29970834	0.012521	ENSG00000149932	TMEM219	YES	upstream_gene_variant	MODIFIER	Transcript	ENST00000279396.6	protein_coding	25201	NA	NA
016	1	16	29826922	30380922	1.12	k1prob	rs4788197	29970834	0.012521	ENSG00000149932	TMEM219	YES	intron_variant	MODIFIER	Transcript	ENST00000414689.2	protein_coding	25201	NA	NA
016	1	16	29826922	30380922	1.12	k1prob	rs4788197	29970834	0.012521	ENSG00000149932	TMEM219	YES	upstream_gene_variant	MODIFIER	Transcript	ENST00000561899.2	protein_coding	25201	NA	NA
016	1	16	29826922	30380922	1.12	k1prob	rs4788197	29970834	0.012521	ENSG00000149932	TMEM219	YES	upstream_gene_variant	MODIFIER	Transcript	ENST00000566848.1	protein_coding	25201	NA	NA
016	1	16	29826922	30380922	1.12	k1prob	rs4788197	29970834	0.012521	ENSG00000149932	TMEM219	YES	upstream_gene_variant	MODIFIER	Transcript	ENST00000569445.2	protein_coding	25201	NA	NA
016	1	16	29826922	30380922	1.12	k1prob	rs4788197	29970834	0.012521	ENSG00000149932	TMEM219	YES	upstream_gene_variant	MODIFIER	Transcript	ENST00000569481.1	protein_coding	25201	NA	NA
016	1	16	29826922	30380922	1.12	k1prob	rs4788197	29970834	0.012521	ENSG00000149932	TMEM219	YES	upstream_gene_variant	MODIFIER	Transcript	ENST00000570255.1	nonsense_mediated_decay	25201	NA	NA
016	1	16	29826922	30380922	1.12	k1prob	rs4788197	29970834	0.012521	ENSG00000149932	TMEM219	YES	upstream_gene_variant	MODIFIER	Transcript	ENST00000575829.2	protein_coding	25201	NA	NA
016	1	16	29826922	30380922	1.12	k1prob	rs4788197	29970834	0.012521	ENSG00000149932	TMEM219	YES	upstream_gene_variant	MODIFIER	Transcript	ENST00000602948.1	protein_coding	25201	NA	NA
016	1	16	29826922	30380922	1.12	k1prob	rs6565173	29974167	0.012521	ENSG00000149932	TMEM219	YES	intron_variant	MODIFIER	Transcript	ENST00000279396.6	protein_coding	25201	NA	NA
016	1	16	29826922	30380922	1.12	k1prob	rs6565173	29974167	0.012521	ENSG00000149932	TMEM219	YES	intron_variant	MODIFIER	Transcript	ENST00000414689.2	protein_coding	25201	NA	NA
016	1	16	29826922	30380922	1.12	k1prob	rs6565173	29974167	0.012521	ENSG00000149932	TMEM219	YES	intron_variant	MODIFIER	Transcript	ENST00000561899.2	protein_coding	25201	NA	NA
016	1	16	29826922	30380922	1.12	k1prob	rs6565173	29974167	0.012521	ENSG00000149932	TMEM219	YES	5_prime_UTR_variant	MODIFIER	Transcript	ENST00000566848.1	protein_coding	25201	NA	NA
016	1	16	29826922	30380922	1.12	k1prob	rs6565173	29974167	0.012521	ENSG00000149932	TMEM219	YES	upstream_gene_variant	MODIFIER	Transcript	ENST00000569445.2	protein_coding	25201	NA	NA
016	1	16	29826922	30380922	1.12	k1prob	rs6565173	29974167	0.012521	ENSG00000149932	TMEM219	YES	upstream_gene_variant	MODIFIER	Transcript	ENST00000569481.1	protein_coding	25201	NA	NA
016	1	16	29826922	30380922	1.12	k1prob	rs6565173	29974167	0.012521	ENSG00000149932	TMEM219	YES	upstream_gene_variant	MODIFIER	Transcript	ENST00000570255.1	nonsense_mediated_decay	25201	NA	NA
016	1	16	29826922	30380922	1.12	k1prob	rs6565173	29974167	0.012521	ENSG00000149932	TMEM219	YES	intron_variant	MODIFIER	Transcript	ENST00000575829.2	protein_coding	25201	NA	NA
016	1	16	29826922	30380922	1.12	k1prob	rs6565173	29974167	0.012521	ENSG00000149932	TMEM219	YES	intron_variant	MODIFIER	Transcript	ENST00000602948.1	protein_coding	25201	NA	NA
016	1	16	29826922	30380922	1.12	k1prob	rs8054556	29958216	0.012521	ENSG00000149932	TMEM219	YES	intron_variant	MODIFIER	Transcript	ENST00000414689.2	protein_coding	25201	NA	NA
016	1	16	29826922	30380922	1.12	k1prob	rs4788201	29972690	0.0114469	ENSG00000149932	TMEM219	YES	upstream_gene_variant	MODIFIER	Transcript	ENST00000279396.6	protein_coding	25201	NA	NA
016	1	16	29826922	30380922	1.12	k1prob	rs4788201	29972690	0.0114469	ENSG00000149932	TMEM219	YES	intron_variant	MODIFIER	Transcript	ENST00000414689.2	protein_coding	25201	NA	NA
016	1	16	29826922	30380922	1.12	k1prob	rs4788201	29972690	0.0114469	ENSG00000149932	TMEM219	YES	upstream_gene_variant	MODIFIER	Transcript	ENST00000561899.2	protein_coding	25201	NA	NA
016	1	16	29826922	30380922	1.12	k1prob	rs4788201	29972690	0.0114469	ENSG00000149932	TMEM219	YES	upstream_gene_variant	MODIFIER	Transcript	ENST00000566848.1	protein_coding	25201	NA	NA
016	1	16	29826922	30380922	1.12	k1prob	rs4788201	29972690	0.0114469	ENSG00000149932	TMEM219	YES	upstream_gene_variant	MODIFIER	Transcript	ENST00000569445.2	protein_coding	25201	NA	NA
016	1	16	29826922	30380922	1.12	k1prob	rs4788201	29972690	0.0114469	ENSG00000149932	TMEM219	YES	upstream_gene_variant	MODIFIER	Transcript	ENST00000569481.1	protein_coding	25201	NA	NA
016	1	16	29826922	30380922	1.12	k1prob	rs4788201	29972690	0.0114469	ENSG00000149932	TMEM219	YES	upstream_gene_variant	MODIFIER	Transcript	ENST00000570255.1	nonsense_mediated_decay	25201	NA	NA
016	1	16	29826922	30380922	1.12	k1prob	rs4788201	29972690	0.0114469	ENSG00000149932	TMEM219	YES	upstream_gene_variant	MODIFIER	Transcript	ENST00000575829.2	protein_coding	25201	NA	NA
016	1	16	29826922	30380922	1.12	k1prob	rs4788201	29972690	0.0114469	ENSG00000149932	TMEM219	YES	upstream_gene_variant	MODIFIER	Transcript	ENST00000602948.1	protein_coding	25201	NA	NA
016	1	16	29826922	30380922	1.12	k1prob	rs11646127	29966277	0.0114469	ENSG00000149932	TMEM219	YES	intron_variant	MODIFIER	Transcript	ENST00000414689.2	protein_coding	25201	NA	NA
016	1	16	29826922	30380922	1.12	k1prob	rs7204797	29968015	0.0114469	ENSG00000149932	TMEM219	YES	intron_variant	MODIFIER	Transcript	ENST00000414689.2	protein_coding	25201	NA	NA
017	1	2	198143568	198954568	1.15	k1prob	rs2914983	198314568	0.0843731	ENSG00000206836	RNU6-1029P	YES	downstream_gene_variant	MODIFIER	Transcript	ENST00000384109.1	snRNA	47992	NA	NA
017	1	2	198143568	198954568	1.15	k1prob	rs2564383	198310862	0.0699075	ENSG00000206836	RNU6-1029P	YES	upstream_gene_variant	MODIFIER	Transcript	ENST00000384109.1	snRNA	47992	NA	NA
017	1	2	198143568	198954568	1.15	k1prob	rs2605039	198362851	0.0298082	ENSG00000144381	HSPD1	YES	intron_variant	MODIFIER	Transcript	ENST00000345042.2	protein_coding	5261	NA	NA
017	1	2	198143568	198954568	1.15	k1prob	rs2605039	198362851	0.0298082	ENSG00000144381	HSPD1	YES	intron_variant	MODIFIER	Transcript	ENST00000388968.3	protein_coding	5261	NA	NA
017	1	2	198143568	198954568	1.15	k1prob	rs2605039	198362851	0.0298082	ENSG00000144381	HSPD1	YES	downstream_gene_variant	MODIFIER	Transcript	ENST00000418022.1	protein_coding	5261	NA	NA
017	1	2	198143568	198954568	1.15	k1prob	rs2605039	198362851	0.0298082	ENSG00000144381	HSPD1	YES	intron_variant	MODIFIER	Transcript	ENST00000426480.1	protein_coding	5261	NA	NA
017	1	2	198143568	198954568	1.15	k1prob	rs2605039	198362851	0.0298082	ENSG00000144381	HSPD1	YES	intron_variant	MODIFIER	Transcript	ENST00000428204.1	protein_coding	5261	NA	NA
017	1	2	198143568	198954568	1.15	k1prob	rs2605039	198362851	0.0298082	ENSG00000144381	HSPD1	YES	intron_variant	MODIFIER	Transcript	ENST00000430176.1	protein_coding	5261	NA	NA
017	1	2	198143568	198954568	1.15	k1prob	rs2605039	198362851	0.0298082	ENSG00000144381	HSPD1	YES	intron_variant	MODIFIER	Transcript	ENST00000439605.1	protein_coding	5261	NA	NA
017	1	2	198143568	198954568	1.15	k1prob	rs2605039	198362851	0.0298082	ENSG00000144381	HSPD1	YES	intron_variant,NMD_transcript_variant	MODIFIER	Transcript	ENST00000440114.1	nonsense_mediated_decay	5261	NA	NA
017	1	2	198143568	198954568	1.15	k1prob	rs2605039	198362851	0.0298082	ENSG00000144381	HSPD1	YES	intron_variant	MODIFIER	Transcript	ENST00000452200.1	protein_coding	5261	NA	NA
017	1	2	198143568	198954568	1.15	k1prob	rs2605039	198362851	0.0298082	ENSG00000144381	HSPD1	YES	intron_variant,non_coding_transcript_variant	MODIFIER	Transcript	ENST00000461097.1	retained_intron	5261	NA	NA
017	1	2	198143568	198954568	1.15	k1prob	rs2605039	198362851	0.0298082	ENSG00000144381	HSPD1	YES	intron_variant,non_coding_transcript_variant	MODIFIER	Transcript	ENST00000476746.1	retained_intron	5261	NA	NA
017	1	2	198143568	198954568	1.15	k1prob	rs2605039	198362851	0.0298082	ENSG00000144381	HSPD1	YES	upstream_gene_variant	MODIFIER	Transcript	ENST00000482167.1	retained_intron	5261	NA	NA
017	1	2	198143568	198954568	1.15	k1prob	rs2605039	198362851	0.0298082	ENSG00000144381	HSPD1	YES	upstream_gene_variant	MODIFIER	Transcript	ENST00000486181.1	retained_intron	5261	NA	NA
017	1	2	198143568	198954568	1.15	k1prob	rs2605039	198362851	0.0298082	ENSG00000144381	HSPD1	YES	intron_variant	MODIFIER	Transcript	ENST00000544407.1	protein_coding	5261	NA	NA
017	1	2	198143568	198954568	1.15	k1prob	rs2565163	198354414	0.0298082	ENSG00000144381	HSPD1	YES	intron_variant	MODIFIER	Transcript	ENST00000345042.2	protein_coding	5261	NA	NA
017	1	2	198143568	198954568	1.15	k1prob	rs2565163	198354414	0.0298082	ENSG00000144381	HSPD1	YES	intron_variant	MODIFIER	Transcript	ENST00000388968.3	protein_coding	5261	NA	NA
017	1	2	198143568	198954568	1.15	k1prob	rs2565163	198354414	0.0298082	ENSG00000144381	HSPD1	YES	downstream_gene_variant	MODIFIER	Transcript	ENST00000430176.1	protein_coding	5261	NA	NA
017	1	2	198143568	198954568	1.15	k1prob	rs2565163	198354414	0.0298082	ENSG00000144381	HSPD1	YES	downstream_gene_variant	MODIFIER	Transcript	ENST00000440114.1	nonsense_mediated_decay	5261	NA	NA
017	1	2	198143568	198954568	1.15	k1prob	rs2565163	198354414	0.0298082	ENSG00000144381	HSPD1	YES	downstream_gene_variant	MODIFIER	Transcript	ENST00000452200.1	protein_coding	5261	NA	NA
017	1	2	198143568	198954568	1.15	k1prob	rs2565163	198354414	0.0298082	ENSG00000144381	HSPD1	YES	downstream_gene_variant	MODIFIER	Transcript	ENST00000482167.1	retained_intron	5261	NA	NA
017	1	2	198143568	198954568	1.15	k1prob	rs2565163	198354414	0.0298082	ENSG00000144381	HSPD1	YES	downstream_gene_variant	MODIFIER	Transcript	ENST00000486181.1	retained_intron	5261	NA	NA
017	1	2	198143568	198954568	1.15	k1prob	rs2565163	198354414	0.0298082	ENSG00000144381	HSPD1	YES	intron_variant,non_coding_transcript_variant	MODIFIER	Transcript	ENST00000491249.1	retained_intron	5261	NA	NA
017	1	2	198143568	198954568	1.15	k1prob	rs6434928	198304577	0.0272943	ENSG00000115524	SF3B1	YES	upstream_gene_variant	MODIFIER	Transcript	ENST00000335508.6	protein_coding	10768	NA	NA
017	1	2	198143568	198954568	1.15	k1prob	rs6434928	198304577	0.0272943	ENSG00000115524	SF3B1	YES	upstream_gene_variant	MODIFIER	Transcript	ENST00000409915.4	protein_coding	10768	NA	NA
017	1	2	198143568	198954568	1.15	k1prob	rs6434928	198304577	0.0272943	ENSG00000115524	SF3B1	YES	upstream_gene_variant	MODIFIER	Transcript	ENST00000414174.1	nonsense_mediated_decay	10768	NA	NA
017	1	2	198143568	198954568	1.15	k1prob	rs6434928	198304577	0.0272943	ENSG00000115524	SF3B1	YES	upstream_gene_variant	MODIFIER	Transcript	ENST00000414963.2	protein_coding	10768	NA	NA
017	1	2	198143568	198954568	1.15	k1prob	rs6434928	198304577	0.0272943	ENSG00000115524	SF3B1	YES	upstream_gene_variant	MODIFIER	Transcript	ENST00000487698.1	protein_coding	10768	NA	NA
017	1	2	198143568	198954568	1.15	k1prob	rs10187815	198383381	0.0272943	ENSG00000115540	MOB4	YES	intron_variant	MODIFIER	Transcript	ENST00000233892.4	protein_coding	17261	NA	NA
017	1	2	198143568	198954568	1.15	k1prob	rs10187815	198383381	0.0272943	ENSG00000115540	MOB4	YES	intron_variant	MODIFIER	Transcript	ENST00000323303.4	protein_coding	17261	NA	NA
017	1	2	198143568	198954568	1.15	k1prob	rs10187815	198383381	0.0272943	ENSG00000115540	MOB4	YES	intron_variant,NMD_transcript_variant	MODIFIER	Transcript	ENST00000409355.2	nonsense_mediated_decay	17261	NA	NA
017	1	2	198143568	198954568	1.15	k1prob	rs10187815	198383381	0.0272943	ENSG00000115540	MOB4	YES	intron_variant	MODIFIER	Transcript	ENST00000409360.1	protein_coding	17261	NA	NA
017	1	2	198143568	198954568	1.15	k1prob	rs10187815	198383381	0.0272943	ENSG00000115540	MOB4	YES	intron_variant	MODIFIER	Transcript	ENST00000409916.1	protein_coding	17261	NA	NA
017	1	2	198143568	198954568	1.15	k1prob	rs10187815	198383381	0.0272943	ENSG00000115540	MOB4	YES	intron_variant,NMD_transcript_variant	MODIFIER	Transcript	ENST00000417097.1	nonsense_mediated_decay	17261	NA	NA
017	1	2	198143568	198954568	1.15	k1prob	rs10187815	198383381	0.0272943	ENSG00000115540	MOB4	YES	intron_variant	MODIFIER	Transcript	ENST00000448447.2	protein_coding	17261	NA	NA
017	1	2	198143568	198954568	1.15	k1prob	rs10187815	198383381	0.0272943	ENSG00000115540	MOB4	YES	intron_variant,non_coding_transcript_variant	MODIFIER	Transcript	ENST00000497443.1	processed_transcript	17261	NA	NA
017	1	2	198143568	198954568	1.15	k1prob	rs10187815	198383381	0.0272943	ENSG00000144381	HSPD1	YES	upstream_gene_variant	MODIFIER	Transcript	ENST00000426480.1	protein_coding	5261	NA	NA
017	1	2	198143568	198954568	1.15	k1prob	rs7605813	198375329	0.0247746	ENSG00000115540	MOB4	YES	upstream_gene_variant	MODIFIER	Transcript	ENST00000233892.4	protein_coding	17261	NA	NA
017	1	2	198143568	198954568	1.15	k1prob	rs7605813	198375329	0.0247746	ENSG00000115540	MOB4	YES	upstream_gene_variant	MODIFIER	Transcript	ENST00000409916.1	protein_coding	17261	NA	NA
017	1	2	198143568	198954568	1.15	k1prob	rs7605813	198375329	0.0247746	ENSG00000144381	HSPD1	YES	intron_variant	MODIFIER	Transcript	ENST00000426480.1	protein_coding	5261	NA	NA
017	1	2	198143568	198954568	1.15	k1prob	rs6760600	198372035	0.0247746	ENSG00000144381	HSPD1	YES	intron_variant	MODIFIER	Transcript	ENST00000426480.1	protein_coding	5261	NA	NA
017	1	2	198143568	198954568	1.15	k1prob	rs3792159	198403697	0.0224933	ENSG00000115540	MOB4	YES	intron_variant	MODIFIER	Transcript	ENST00000233892.4	protein_coding	17261	NA	NA
017	1	2	198143568	198954568	1.15	k1prob	rs3792159	198403697	0.0224933	ENSG00000115540	MOB4	YES	intron_variant	MODIFIER	Transcript	ENST00000323303.4	protein_coding	17261	NA	NA
017	1	2	198143568	198954568	1.15	k1prob	rs3792159	198403697	0.0224933	ENSG00000115540	MOB4	YES	intron_variant,NMD_transcript_variant	MODIFIER	Transcript	ENST00000409355.2	nonsense_mediated_decay	17261	NA	NA
017	1	2	198143568	198954568	1.15	k1prob	rs3792159	198403697	0.0224933	ENSG00000115540	MOB4	YES	intron_variant	MODIFIER	Transcript	ENST00000409360.1	protein_coding	17261	NA	NA
017	1	2	198143568	198954568	1.15	k1prob	rs3792159	198403697	0.0224933	ENSG00000115540	MOB4	YES	intron_variant	MODIFIER	Transcript	ENST00000409916.1	protein_coding	17261	NA	NA
017	1	2	198143568	198954568	1.15	k1prob	rs3792159	198403697	0.0224933	ENSG00000115540	MOB4	YES	intron_variant,NMD_transcript_variant	MODIFIER	Transcript	ENST00000417097.1	nonsense_mediated_decay	17261	NA	NA
017	1	2	198143568	198954568	1.15	k1prob	rs3792159	198403697	0.0224933	ENSG00000115540	MOB4	YES	intron_variant	MODIFIER	Transcript	ENST00000448447.2	protein_coding	17261	NA	NA
017	1	2	198143568	198954568	1.15	k1prob	rs3792159	198403697	0.0224933	ENSG00000115540	MOB4	YES	intron_variant,non_coding_transcript_variant	MODIFIER	Transcript	ENST00000497443.1	processed_transcript	17261	NA	NA
017	1	2	198143568	198954568	1.15	k1prob	rs57602436	198414439	0.0206032	ENSG00000115540	MOB4	YES	intron_variant	MODIFIER	Transcript	ENST00000233892.4	protein_coding	17261	NA	NA
017	1	2	198143568	198954568	1.15	k1prob	rs57602436	198414439	0.0206032	ENSG00000115540	MOB4	YES	intron_variant	MODIFIER	Transcript	ENST00000323303.4	protein_coding	17261	NA	NA
017	1	2	198143568	198954568	1.15	k1prob	rs57602436	198414439	0.0206032	ENSG00000115540	MOB4	YES	intron_variant,NMD_transcript_variant	MODIFIER	Transcript	ENST00000409355.2	nonsense_mediated_decay	17261	NA	NA
017	1	2	198143568	198954568	1.15	k1prob	rs57602436	198414439	0.0206032	ENSG00000115540	MOB4	YES	intron_variant	MODIFIER	Transcript	ENST00000409360.1	protein_coding	17261	NA	NA
017	1	2	198143568	198954568	1.15	k1prob	rs57602436	198414439	0.0206032	ENSG00000115540	MOB4	YES	intron_variant	MODIFIER	Transcript	ENST00000409916.1	protein_coding	17261	NA	NA
017	1	2	198143568	198954568	1.15	k1prob	rs57602436	198414439	0.0206032	ENSG00000115540	MOB4	YES	intron_variant,NMD_transcript_variant	MODIFIER	Transcript	ENST00000417097.1	nonsense_mediated_decay	17261	NA	NA
017	1	2	198143568	198954568	1.15	k1prob	rs57602436	198414439	0.0206032	ENSG00000115540	MOB4	YES	intron_variant	MODIFIER	Transcript	ENST00000448447.2	protein_coding	17261	NA	NA
017	1	2	198143568	198954568	1.15	k1prob	rs57602436	198414439	0.0206032	ENSG00000115540	MOB4	YES	intron_variant,non_coding_transcript_variant	MODIFIER	Transcript	ENST00000497443.1	processed_transcript	17261	NA	NA
017	1	2	198143568	198954568	1.15	k1prob	rs6713113	198401483	0.0206032	ENSG00000115540	MOB4	YES	intron_variant	MODIFIER	Transcript	ENST00000233892.4	protein_coding	17261	NA	NA
017	1	2	198143568	198954568	1.15	k1prob	rs6713113	198401483	0.0206032	ENSG00000115540	MOB4	YES	intron_variant	MODIFIER	Transcript	ENST00000323303.4	protein_coding	17261	NA	NA
017	1	2	198143568	198954568	1.15	k1prob	rs6713113	198401483	0.0206032	ENSG00000115540	MOB4	YES	intron_variant,NMD_transcript_variant	MODIFIER	Transcript	ENST00000409355.2	nonsense_mediated_decay	17261	NA	NA
017	1	2	198143568	198954568	1.15	k1prob	rs6713113	198401483	0.0206032	ENSG00000115540	MOB4	YES	intron_variant	MODIFIER	Transcript	ENST00000409360.1	protein_coding	17261	NA	NA
017	1	2	198143568	198954568	1.15	k1prob	rs6713113	198401483	0.0206032	ENSG00000115540	MOB4	YES	intron_variant	MODIFIER	Transcript	ENST00000409916.1	protein_coding	17261	NA	NA
017	1	2	198143568	198954568	1.15	k1prob	rs6713113	198401483	0.0206032	ENSG00000115540	MOB4	YES	intron_variant,NMD_transcript_variant	MODIFIER	Transcript	ENST00000417097.1	nonsense_mediated_decay	17261	NA	NA
017	1	2	198143568	198954568	1.15	k1prob	rs6713113	198401483	0.0206032	ENSG00000115540	MOB4	YES	intron_variant	MODIFIER	Transcript	ENST00000448447.2	protein_coding	17261	NA	NA
017	1	2	198143568	198954568	1.15	k1prob	rs6713113	198401483	0.0206032	ENSG00000115540	MOB4	YES	intron_variant,non_coding_transcript_variant	MODIFIER	Transcript	ENST00000497443.1	processed_transcript	17261	NA	NA
017	1	2	198143568	198954568	1.15	k1prob	rs7580864	198393497	0.0206032	ENSG00000115540	MOB4	YES	intron_variant	MODIFIER	Transcript	ENST00000233892.4	protein_coding	17261	NA	NA
017	1	2	198143568	198954568	1.15	k1prob	rs7580864	198393497	0.0206032	ENSG00000115540	MOB4	YES	intron_variant	MODIFIER	Transcript	ENST00000323303.4	protein_coding	17261	NA	NA
017	1	2	198143568	198954568	1.15	k1prob	rs7580864	198393497	0.0206032	ENSG00000115540	MOB4	YES	intron_variant,NMD_transcript_variant	MODIFIER	Transcript	ENST00000409355.2	nonsense_mediated_decay	17261	NA	NA
017	1	2	198143568	198954568	1.15	k1prob	rs7580864	198393497	0.0206032	ENSG00000115540	MOB4	YES	intron_variant	MODIFIER	Transcript	ENST00000409360.1	protein_coding	17261	NA	NA
017	1	2	198143568	198954568	1.15	k1prob	rs7580864	198393497	0.0206032	ENSG00000115540	MOB4	YES	intron_variant	MODIFIER	Transcript	ENST00000409916.1	protein_coding	17261	NA	NA
017	1	2	198143568	198954568	1.15	k1prob	rs7580864	198393497	0.0206032	ENSG00000115540	MOB4	YES	intron_variant,NMD_transcript_variant	MODIFIER	Transcript	ENST00000417097.1	nonsense_mediated_decay	17261	NA	NA
017	1	2	198143568	198954568	1.15	k1prob	rs7580864	198393497	0.0206032	ENSG00000115540	MOB4	YES	intron_variant	MODIFIER	Transcript	ENST00000448447.2	protein_coding	17261	NA	NA
017	1	2	198143568	198954568	1.15	k1prob	rs7580864	198393497	0.0206032	ENSG00000115540	MOB4	YES	intron_variant,non_coding_transcript_variant	MODIFIER	Transcript	ENST00000497443.1	processed_transcript	17261	NA	NA
017	1	2	198143568	198954568	1.15	k1prob	rs6434930	198369370	0.0206032	ENSG00000144381	HSPD1	YES	upstream_gene_variant	MODIFIER	Transcript	ENST00000345042.2	protein_coding	5261	NA	NA
017	1	2	198143568	198954568	1.15	k1prob	rs6434930	198369370	0.0206032	ENSG00000144381	HSPD1	YES	upstream_gene_variant	MODIFIER	Transcript	ENST00000388968.3	protein_coding	5261	NA	NA
017	1	2	198143568	198954568	1.15	k1prob	rs6434930	198369370	0.0206032	ENSG00000144381	HSPD1	YES	upstream_gene_variant	MODIFIER	Transcript	ENST00000418022.1	protein_coding	5261	NA	NA
017	1	2	198143568	198954568	1.15	k1prob	rs6434930	198369370	0.0206032	ENSG00000144381	HSPD1	YES	intron_variant	MODIFIER	Transcript	ENST00000426480.1	protein_coding	5261	NA	NA
017	1	2	198143568	198954568	1.15	k1prob	rs6434930	198369370	0.0206032	ENSG00000144381	HSPD1	YES	upstream_gene_variant	MODIFIER	Transcript	ENST00000428204.1	protein_coding	5261	NA	NA
017	1	2	198143568	198954568	1.15	k1prob	rs6434930	198369370	0.0206032	ENSG00000144381	HSPD1	YES	upstream_gene_variant	MODIFIER	Transcript	ENST00000430176.1	protein_coding	5261	NA	NA
017	1	2	198143568	198954568	1.15	k1prob	rs6434930	198369370	0.0206032	ENSG00000144381	HSPD1	YES	upstream_gene_variant	MODIFIER	Transcript	ENST00000439605.1	protein_coding	5261	NA	NA
017	1	2	198143568	198954568	1.15	k1prob	rs6434930	198369370	0.0206032	ENSG00000144381	HSPD1	YES	upstream_gene_variant	MODIFIER	Transcript	ENST00000440114.1	nonsense_mediated_decay	5261	NA	NA
017	1	2	198143568	198954568	1.15	k1prob	rs6434930	198369370	0.0206032	ENSG00000144381	HSPD1	YES	upstream_gene_variant	MODIFIER	Transcript	ENST00000452200.1	protein_coding	5261	NA	NA
017	1	2	198143568	198954568	1.15	k1prob	rs6434930	198369370	0.0206032	ENSG00000144381	HSPD1	YES	upstream_gene_variant	MODIFIER	Transcript	ENST00000461097.1	retained_intron	5261	NA	NA
017	1	2	198143568	198954568	1.15	k1prob	rs6434930	198369370	0.0206032	ENSG00000144381	HSPD1	YES	upstream_gene_variant	MODIFIER	Transcript	ENST00000476746.1	retained_intron	5261	NA	NA
017	1	2	198143568	198954568	1.15	k1prob	rs6434930	198369370	0.0206032	ENSG00000144381	HSPD1	YES	upstream_gene_variant	MODIFIER	Transcript	ENST00000544407.1	protein_coding	5261	NA	NA
017	1	2	198143568	198954568	1.15	k1prob	rs1116734	198365043	0.0187118	ENSG00000144381	HSPD1	YES	upstream_gene_variant	MODIFIER	Transcript	ENST00000345042.2	protein_coding	5261	NA	NA
017	1	2	198143568	198954568	1.15	k1prob	rs1116734	198365043	0.0187118	ENSG00000144381	HSPD1	YES	upstream_gene_variant	MODIFIER	Transcript	ENST00000388968.3	protein_coding	5261	NA	NA
017	1	2	198143568	198954568	1.15	k1prob	rs1116734	198365043	0.0187118	ENSG00000144381	HSPD1	YES	upstream_gene_variant	MODIFIER	Transcript	ENST00000418022.1	protein_coding	5261	NA	NA
017	1	2	198143568	198954568	1.15	k1prob	rs1116734	198365043	0.0187118	ENSG00000144381	HSPD1	YES	intron_variant	MODIFIER	Transcript	ENST00000426480.1	protein_coding	5261	NA	NA
017	1	2	198143568	198954568	1.15	k1prob	rs1116734	198365043	0.0187118	ENSG00000144381	HSPD1	YES	upstream_gene_variant	MODIFIER	Transcript	ENST00000428204.1	protein_coding	5261	NA	NA
017	1	2	198143568	198954568	1.15	k1prob	rs1116734	198365043	0.0187118	ENSG00000144381	HSPD1	YES	upstream_gene_variant	MODIFIER	Transcript	ENST00000430176.1	protein_coding	5261	NA	NA
017	1	2	198143568	198954568	1.15	k1prob	rs1116734	198365043	0.0187118	ENSG00000144381	HSPD1	YES	upstream_gene_variant	MODIFIER	Transcript	ENST00000439605.1	protein_coding	5261	NA	NA
017	1	2	198143568	198954568	1.15	k1prob	rs1116734	198365043	0.0187118	ENSG00000144381	HSPD1	YES	upstream_gene_variant	MODIFIER	Transcript	ENST00000440114.1	nonsense_mediated_decay	5261	NA	NA
017	1	2	198143568	198954568	1.15	k1prob	rs1116734	198365043	0.0187118	ENSG00000144381	HSPD1	YES	upstream_gene_variant	MODIFIER	Transcript	ENST00000452200.1	protein_coding	5261	NA	NA
017	1	2	198143568	198954568	1.15	k1prob	rs1116734	198365043	0.0187118	ENSG00000144381	HSPD1	YES	upstream_gene_variant	MODIFIER	Transcript	ENST00000461097.1	retained_intron	5261	NA	NA
017	1	2	198143568	198954568	1.15	k1prob	rs1116734	198365043	0.0187118	ENSG00000144381	HSPD1	YES	upstream_gene_variant	MODIFIER	Transcript	ENST00000476746.1	retained_intron	5261	NA	NA
017	1	2	198143568	198954568	1.15	k1prob	rs1116734	198365043	0.0187118	ENSG00000144381	HSPD1	YES	upstream_gene_variant	MODIFIER	Transcript	ENST00000486181.1	retained_intron	5261	NA	NA
017	1	2	198143568	198954568	1.15	k1prob	rs1116734	198365043	0.0187118	ENSG00000144381	HSPD1	YES	upstream_gene_variant	MODIFIER	Transcript	ENST00000544407.1	protein_coding	5261	NA	NA
017	1	2	198143568	198954568	1.15	k1prob	rs7590010	198400668	0.0171443	ENSG00000115540	MOB4	YES	intron_variant	MODIFIER	Transcript	ENST00000233892.4	protein_coding	17261	NA	NA
017	1	2	198143568	198954568	1.15	k1prob	rs7590010	198400668	0.0171443	ENSG00000115540	MOB4	YES	intron_variant	MODIFIER	Transcript	ENST00000323303.4	protein_coding	17261	NA	NA
017	1	2	198143568	198954568	1.15	k1prob	rs7590010	198400668	0.0171443	ENSG00000115540	MOB4	YES	intron_variant,NMD_transcript_variant	MODIFIER	Transcript	ENST00000409355.2	nonsense_mediated_decay	17261	NA	NA
017	1	2	198143568	198954568	1.15	k1prob	rs7590010	198400668	0.0171443	ENSG00000115540	MOB4	YES	intron_variant	MODIFIER	Transcript	ENST00000409360.1	protein_coding	17261	NA	NA
017	1	2	198143568	198954568	1.15	k1prob	rs7590010	198400668	0.0171443	ENSG00000115540	MOB4	YES	intron_variant	MODIFIER	Transcript	ENST00000409916.1	protein_coding	17261	NA	NA
017	1	2	198143568	198954568	1.15	k1prob	rs7590010	198400668	0.0171443	ENSG00000115540	MOB4	YES	intron_variant,NMD_transcript_variant	MODIFIER	Transcript	ENST00000417097.1	nonsense_mediated_decay	17261	NA	NA
017	1	2	198143568	198954568	1.15	k1prob	rs7590010	198400668	0.0171443	ENSG00000115540	MOB4	YES	intron_variant	MODIFIER	Transcript	ENST00000448447.2	protein_coding	17261	NA	NA
017	1	2	198143568	198954568	1.15	k1prob	rs7590010	198400668	0.0171443	ENSG00000115540	MOB4	YES	intron_variant,non_coding_transcript_variant	MODIFIER	Transcript	ENST00000497443.1	processed_transcript	17261	NA	NA
017	1	2	198143568	198954568	1.15	k1prob	rs3792160	198403519	0.0171443	ENSG00000115540	MOB4	YES	intron_variant	MODIFIER	Transcript	ENST00000233892.4	protein_coding	17261	NA	NA
017	1	2	198143568	198954568	1.15	k1prob	rs3792160	198403519	0.0171443	ENSG00000115540	MOB4	YES	intron_variant	MODIFIER	Transcript	ENST00000323303.4	protein_coding	17261	NA	NA
017	1	2	198143568	198954568	1.15	k1prob	rs3792160	198403519	0.0171443	ENSG00000115540	MOB4	YES	intron_variant,NMD_transcript_variant	MODIFIER	Transcript	ENST00000409355.2	nonsense_mediated_decay	17261	NA	NA
017	1	2	198143568	198954568	1.15	k1prob	rs3792160	198403519	0.0171443	ENSG00000115540	MOB4	YES	intron_variant	MODIFIER	Transcript	ENST00000409360.1	protein_coding	17261	NA	NA
017	1	2	198143568	198954568	1.15	k1prob	rs3792160	198403519	0.0171443	ENSG00000115540	MOB4	YES	intron_variant	MODIFIER	Transcript	ENST00000409916.1	protein_coding	17261	NA	NA
017	1	2	198143568	198954568	1.15	k1prob	rs3792160	198403519	0.0171443	ENSG00000115540	MOB4	YES	intron_variant,NMD_transcript_variant	MODIFIER	Transcript	ENST00000417097.1	nonsense_mediated_decay	17261	NA	NA
017	1	2	198143568	198954568	1.15	k1prob	rs3792160	198403519	0.0171443	ENSG00000115540	MOB4	YES	intron_variant	MODIFIER	Transcript	ENST00000448447.2	protein_coding	17261	NA	NA
017	1	2	198143568	198954568	1.15	k1prob	rs3792160	198403519	0.0171443	ENSG00000115540	MOB4	YES	intron_variant,non_coding_transcript_variant	MODIFIER	Transcript	ENST00000497443.1	processed_transcript	17261	NA	NA
017	1	2	198143568	198954568	1.15	k1prob	rs788021	198293691	0.0155739	ENSG00000115524	SF3B1	YES	intron_variant	MODIFIER	Transcript	ENST00000335508.6	protein_coding	10768	NA	NA
017	1	2	198143568	198954568	1.15	k1prob	rs788021	198293691	0.0155739	ENSG00000115524	SF3B1	YES	intron_variant	MODIFIER	Transcript	ENST00000409915.4	protein_coding	10768	NA	NA
017	1	2	198143568	198954568	1.15	k1prob	rs788021	198293691	0.0155739	ENSG00000115524	SF3B1	YES	intron_variant,NMD_transcript_variant	MODIFIER	Transcript	ENST00000414174.1	nonsense_mediated_decay	10768	NA	NA
017	1	2	198143568	198954568	1.15	k1prob	rs788021	198293691	0.0155739	ENSG00000115524	SF3B1	YES	intron_variant	MODIFIER	Transcript	ENST00000414963.2	protein_coding	10768	NA	NA
017	1	2	198143568	198954568	1.15	k1prob	rs788021	198293691	0.0155739	ENSG00000115524	SF3B1	YES	intron_variant	MODIFIER	Transcript	ENST00000487698.1	protein_coding	10768	NA	NA
017	1	2	198143568	198954568	1.15	k1prob	rs7568250	198409611	0.0155739	ENSG00000115540	MOB4	YES	intron_variant	MODIFIER	Transcript	ENST00000233892.4	protein_coding	17261	NA	NA
017	1	2	198143568	198954568	1.15	k1prob	rs7568250	198409611	0.0155739	ENSG00000115540	MOB4	YES	intron_variant	MODIFIER	Transcript	ENST00000323303.4	protein_coding	17261	NA	NA
017	1	2	198143568	198954568	1.15	k1prob	rs7568250	198409611	0.0155739	ENSG00000115540	MOB4	YES	intron_variant,NMD_transcript_variant	MODIFIER	Transcript	ENST00000409355.2	nonsense_mediated_decay	17261	NA	NA
017	1	2	198143568	198954568	1.15	k1prob	rs7568250	198409611	0.0155739	ENSG00000115540	MOB4	YES	intron_variant	MODIFIER	Transcript	ENST00000409360.1	protein_coding	17261	NA	NA
017	1	2	198143568	198954568	1.15	k1prob	rs7568250	198409611	0.0155739	ENSG00000115540	MOB4	YES	intron_variant	MODIFIER	Transcript	ENST00000409916.1	protein_coding	17261	NA	NA
017	1	2	198143568	198954568	1.15	k1prob	rs7568250	198409611	0.0155739	ENSG00000115540	MOB4	YES	intron_variant,NMD_transcript_variant	MODIFIER	Transcript	ENST00000417097.1	nonsense_mediated_decay	17261	NA	NA
017	1	2	198143568	198954568	1.15	k1prob	rs7568250	198409611	0.0155739	ENSG00000115540	MOB4	YES	intron_variant	MODIFIER	Transcript	ENST00000448447.2	protein_coding	17261	NA	NA
017	1	2	198143568	198954568	1.15	k1prob	rs7568250	198409611	0.0155739	ENSG00000115540	MOB4	YES	intron_variant,non_coding_transcript_variant	MODIFIER	Transcript	ENST00000497443.1	processed_transcript	17261	NA	NA
017	1	2	198143568	198954568	1.15	k1prob	rs4685	198257795	0.0147805	ENSG00000115524	SF3B1	YES	synonymous_variant	LOW	Transcript	ENST00000335508.6	protein_coding	10768	NA	NA
017	1	2	198143568	198954568	1.15	k1prob	rs4685	198257795	0.0147805	ENSG00000115524	SF3B1	YES	synonymous_variant	LOW	Transcript	ENST00000424674.1	protein_coding	10768	NA	NA
017	1	2	198143568	198954568	1.15	k1prob	rs4685	198257795	0.0147805	ENSG00000115524	SF3B1	YES	non_coding_transcript_exon_variant	MODIFIER	Transcript	ENST00000479532.1	retained_intron	10768	NA	NA
017	1	2	198143568	198954568	1.15	k1prob	rs4685	198257795	0.0147805	ENSG00000115524	SF3B1	YES	downstream_gene_variant	MODIFIER	Transcript	ENST00000496458.1	retained_intron	10768	NA	NA
017	1	2	198143568	198954568	1.15	k1prob	rs7601800	198395099	0.0141496	ENSG00000115540	MOB4	YES	intron_variant	MODIFIER	Transcript	ENST00000233892.4	protein_coding	17261	NA	NA
017	1	2	198143568	198954568	1.15	k1prob	rs7601800	198395099	0.0141496	ENSG00000115540	MOB4	YES	intron_variant	MODIFIER	Transcript	ENST00000323303.4	protein_coding	17261	NA	NA
017	1	2	198143568	198954568	1.15	k1prob	rs7601800	198395099	0.0141496	ENSG00000115540	MOB4	YES	intron_variant,NMD_transcript_variant	MODIFIER	Transcript	ENST00000409355.2	nonsense_mediated_decay	17261	NA	NA
017	1	2	198143568	198954568	1.15	k1prob	rs7601800	198395099	0.0141496	ENSG00000115540	MOB4	YES	intron_variant	MODIFIER	Transcript	ENST00000409360.1	protein_coding	17261	NA	NA
017	1	2	198143568	198954568	1.15	k1prob	rs7601800	198395099	0.0141496	ENSG00000115540	MOB4	YES	intron_variant	MODIFIER	Transcript	ENST00000409916.1	protein_coding	17261	NA	NA
017	1	2	198143568	198954568	1.15	k1prob	rs7601800	198395099	0.0141496	ENSG00000115540	MOB4	YES	intron_variant,NMD_transcript_variant	MODIFIER	Transcript	ENST00000417097.1	nonsense_mediated_decay	17261	NA	NA
017	1	2	198143568	198954568	1.15	k1prob	rs7601800	198395099	0.0141496	ENSG00000115540	MOB4	YES	intron_variant	MODIFIER	Transcript	ENST00000448447.2	protein_coding	17261	NA	NA
017	1	2	198143568	198954568	1.15	k1prob	rs7601800	198395099	0.0141496	ENSG00000115540	MOB4	YES	intron_variant,non_coding_transcript_variant	MODIFIER	Transcript	ENST00000497443.1	processed_transcript	17261	NA	NA
017	1	2	198143568	198954568	1.15	k1prob	rs699319	198281776	0.0141496	ENSG00000115524	SF3B1	YES	intron_variant	MODIFIER	Transcript	ENST00000335508.6	protein_coding	10768	NA	NA
017	1	2	198143568	198954568	1.15	k1prob	rs699319	198281776	0.0141496	ENSG00000115524	SF3B1	YES	intron_variant	MODIFIER	Transcript	ENST00000409915.4	protein_coding	10768	NA	NA
017	1	2	198143568	198954568	1.15	k1prob	rs699319	198281776	0.0141496	ENSG00000115524	SF3B1	YES	downstream_gene_variant	MODIFIER	Transcript	ENST00000414174.1	nonsense_mediated_decay	10768	NA	NA
017	1	2	198143568	198954568	1.15	k1prob	rs699319	198281776	0.0141496	ENSG00000115524	SF3B1	YES	downstream_gene_variant	MODIFIER	Transcript	ENST00000414963.2	protein_coding	10768	NA	NA
017	1	2	198143568	198954568	1.15	k1prob	rs699319	198281776	0.0141496	ENSG00000115524	SF3B1	YES	intron_variant,non_coding_transcript_variant	MODIFIER	Transcript	ENST00000470268.1	retained_intron	10768	NA	NA
017	1	2	198143568	198954568	1.15	k1prob	rs699319	198281776	0.0141496	ENSG00000115524	SF3B1	YES	intron_variant,non_coding_transcript_variant	MODIFIER	Transcript	ENST00000482158.1	retained_intron	10768	NA	NA
017	1	2	198143568	198954568	1.15	k1prob	rs699319	198281776	0.0141496	ENSG00000115524	SF3B1	YES	downstream_gene_variant	MODIFIER	Transcript	ENST00000487698.1	protein_coding	10768	NA	NA
017	1	2	198143568	198954568	1.15	k1prob	rs2564389	198260098	0.0141496	ENSG00000115524	SF3B1	YES	intron_variant	MODIFIER	Transcript	ENST00000335508.6	protein_coding	10768	NA	NA
017	1	2	198143568	198954568	1.15	k1prob	rs2564389	198260098	0.0141496	ENSG00000115524	SF3B1	YES	intron_variant	MODIFIER	Transcript	ENST00000424674.1	protein_coding	10768	NA	NA
017	1	2	198143568	198954568	1.15	k1prob	rs2564389	198260098	0.0141496	ENSG00000115524	SF3B1	YES	upstream_gene_variant	MODIFIER	Transcript	ENST00000479532.1	retained_intron	10768	NA	NA
017	1	2	198143568	198954568	1.15	k1prob	rs2564389	198260098	0.0141496	ENSG00000115524	SF3B1	YES	downstream_gene_variant	MODIFIER	Transcript	ENST00000496458.1	retained_intron	10768	NA	NA
017	1	2	198143568	198954568	1.15	k1prob	rs788018	198265526	0.0141496	ENSG00000115524	SF3B1	YES	synonymous_variant	LOW	Transcript	ENST00000335508.6	protein_coding	10768	NA	NA
017	1	2	198143568	198954568	1.15	k1prob	rs788018	198265526	0.0141496	ENSG00000115524	SF3B1	YES	upstream_gene_variant	MODIFIER	Transcript	ENST00000424674.1	protein_coding	10768	NA	NA
017	1	2	198143568	198954568	1.15	k1prob	rs788018	198265526	0.0141496	ENSG00000115524	SF3B1	YES	downstream_gene_variant	MODIFIER	Transcript	ENST00000462613.1	processed_transcript	10768	NA	NA
017	1	2	198143568	198954568	1.15	k1prob	rs788018	198265526	0.0141496	ENSG00000115524	SF3B1	YES	upstream_gene_variant	MODIFIER	Transcript	ENST00000496458.1	retained_intron	10768	NA	NA
017	1	2	198143568	198954568	1.15	k1prob	rs699318	198281743	0.0141496	ENSG00000115524	SF3B1	YES	intron_variant	MODIFIER	Transcript	ENST00000335508.6	protein_coding	10768	NA	NA
017	1	2	198143568	198954568	1.15	k1prob	rs699318	198281743	0.0141496	ENSG00000115524	SF3B1	YES	intron_variant	MODIFIER	Transcript	ENST00000409915.4	protein_coding	10768	NA	NA
017	1	2	198143568	198954568	1.15	k1prob	rs699318	198281743	0.0141496	ENSG00000115524	SF3B1	YES	downstream_gene_variant	MODIFIER	Transcript	ENST00000414174.1	nonsense_mediated_decay	10768	NA	NA
017	1	2	198143568	198954568	1.15	k1prob	rs699318	198281743	0.0141496	ENSG00000115524	SF3B1	YES	downstream_gene_variant	MODIFIER	Transcript	ENST00000414963.2	protein_coding	10768	NA	NA
017	1	2	198143568	198954568	1.15	k1prob	rs699318	198281743	0.0141496	ENSG00000115524	SF3B1	YES	intron_variant,non_coding_transcript_variant	MODIFIER	Transcript	ENST00000470268.1	retained_intron	10768	NA	NA
017	1	2	198143568	198954568	1.15	k1prob	rs699318	198281743	0.0141496	ENSG00000115524	SF3B1	YES	intron_variant,non_coding_transcript_variant	MODIFIER	Transcript	ENST00000482158.1	retained_intron	10768	NA	NA
017	1	2	198143568	198954568	1.15	k1prob	rs699318	198281743	0.0141496	ENSG00000115524	SF3B1	YES	downstream_gene_variant	MODIFIER	Transcript	ENST00000487698.1	protein_coding	10768	NA	NA
017	1	2	198143568	198954568	1.15	k1prob	rs35157131	198277498	0.0129698	ENSG00000115524	SF3B1	YES	intron_variant	MODIFIER	Transcript	ENST00000335508.6	protein_coding	10768	NA	NA
017	1	2	198143568	198954568	1.15	k1prob	rs35157131	198277498	0.0129698	ENSG00000115524	SF3B1	YES	downstream_gene_variant	MODIFIER	Transcript	ENST00000409915.4	protein_coding	10768	NA	NA
017	1	2	198143568	198954568	1.15	k1prob	rs35157131	198277498	0.0129698	ENSG00000115524	SF3B1	YES	upstream_gene_variant	MODIFIER	Transcript	ENST00000468925.1	retained_intron	10768	NA	NA
017	1	2	198143568	198954568	1.15	k1prob	rs35157131	198277498	0.0129698	ENSG00000115524	SF3B1	YES	intron_variant,non_coding_transcript_variant	MODIFIER	Transcript	ENST00000470268.1	retained_intron	10768	NA	NA
017	1	2	198143568	198954568	1.15	k1prob	rs35157131	198277498	0.0129698	ENSG00000115524	SF3B1	YES	downstream_gene_variant	MODIFIER	Transcript	ENST00000482158.1	retained_intron	10768	NA	NA
017	1	2	198143568	198954568	1.15	k1prob	rs6710530	198277551	0.0129698	ENSG00000115524	SF3B1	YES	intron_variant	MODIFIER	Transcript	ENST00000335508.6	protein_coding	10768	NA	NA
017	1	2	198143568	198954568	1.15	k1prob	rs6710530	198277551	0.0129698	ENSG00000115524	SF3B1	YES	downstream_gene_variant	MODIFIER	Transcript	ENST00000409915.4	protein_coding	10768	NA	NA
017	1	2	198143568	198954568	1.15	k1prob	rs6710530	198277551	0.0129698	ENSG00000115524	SF3B1	YES	upstream_gene_variant	MODIFIER	Transcript	ENST00000468925.1	retained_intron	10768	NA	NA
017	1	2	198143568	198954568	1.15	k1prob	rs6710530	198277551	0.0129698	ENSG00000115524	SF3B1	YES	intron_variant,non_coding_transcript_variant	MODIFIER	Transcript	ENST00000470268.1	retained_intron	10768	NA	NA
017	1	2	198143568	198954568	1.15	k1prob	rs6710530	198277551	0.0129698	ENSG00000115524	SF3B1	YES	downstream_gene_variant	MODIFIER	Transcript	ENST00000482158.1	retained_intron	10768	NA	NA
017	1	2	198143568	198954568	1.15	k1prob	rs787983	198345797	0.0129698	NA	NA	NO	intergenic_variant	MODIFIER	NA	NA	NA	NA	NA	NA
017	1	2	198143568	198954568	1.15	k1prob	rs788022	198280586	0.0129698	ENSG00000115524	SF3B1	YES	intron_variant	MODIFIER	Transcript	ENST00000335508.6	protein_coding	10768	NA	NA
017	1	2	198143568	198954568	1.15	k1prob	rs788022	198280586	0.0129698	ENSG00000115524	SF3B1	YES	downstream_gene_variant	MODIFIER	Transcript	ENST00000409915.4	protein_coding	10768	NA	NA
017	1	2	198143568	198954568	1.15	k1prob	rs788022	198280586	0.0129698	ENSG00000115524	SF3B1	YES	downstream_gene_variant	MODIFIER	Transcript	ENST00000414174.1	nonsense_mediated_decay	10768	NA	NA
017	1	2	198143568	198954568	1.15	k1prob	rs788022	198280586	0.0129698	ENSG00000115524	SF3B1	YES	downstream_gene_variant	MODIFIER	Transcript	ENST00000414963.2	protein_coding	10768	NA	NA
017	1	2	198143568	198954568	1.15	k1prob	rs788022	198280586	0.0129698	ENSG00000115524	SF3B1	YES	intron_variant,non_coding_transcript_variant	MODIFIER	Transcript	ENST00000470268.1	retained_intron	10768	NA	NA
017	1	2	198143568	198954568	1.15	k1prob	rs788022	198280586	0.0129698	ENSG00000115524	SF3B1	YES	downstream_gene_variant	MODIFIER	Transcript	ENST00000482158.1	retained_intron	10768	NA	NA
017	1	2	198143568	198954568	1.15	k1prob	rs788022	198280586	0.0129698	ENSG00000115524	SF3B1	YES	downstream_gene_variant	MODIFIER	Transcript	ENST00000487698.1	protein_coding	10768	NA	NA
017	1	2	198143568	198954568	1.15	k1prob	rs13418032	198413692	0.0129698	ENSG00000115540	MOB4	YES	intron_variant	MODIFIER	Transcript	ENST00000233892.4	protein_coding	17261	NA	NA
017	1	2	198143568	198954568	1.15	k1prob	rs13418032	198413692	0.0129698	ENSG00000115540	MOB4	YES	intron_variant	MODIFIER	Transcript	ENST00000323303.4	protein_coding	17261	NA	NA
017	1	2	198143568	198954568	1.15	k1prob	rs13418032	198413692	0.0129698	ENSG00000115540	MOB4	YES	intron_variant,NMD_transcript_variant	MODIFIER	Transcript	ENST00000409355.2	nonsense_mediated_decay	17261	NA	NA
017	1	2	198143568	198954568	1.15	k1prob	rs13418032	198413692	0.0129698	ENSG00000115540	MOB4	YES	intron_variant	MODIFIER	Transcript	ENST00000409360.1	protein_coding	17261	NA	NA
017	1	2	198143568	198954568	1.15	k1prob	rs13418032	198413692	0.0129698	ENSG00000115540	MOB4	YES	intron_variant	MODIFIER	Transcript	ENST00000409916.1	protein_coding	17261	NA	NA
017	1	2	198143568	198954568	1.15	k1prob	rs13418032	198413692	0.0129698	ENSG00000115540	MOB4	YES	intron_variant,NMD_transcript_variant	MODIFIER	Transcript	ENST00000417097.1	nonsense_mediated_decay	17261	NA	NA
017	1	2	198143568	198954568	1.15	k1prob	rs13418032	198413692	0.0129698	ENSG00000115540	MOB4	YES	intron_variant	MODIFIER	Transcript	ENST00000448447.2	protein_coding	17261	NA	NA
017	1	2	198143568	198954568	1.15	k1prob	rs13418032	198413692	0.0129698	ENSG00000115540	MOB4	YES	intron_variant,non_coding_transcript_variant	MODIFIER	Transcript	ENST00000497443.1	processed_transcript	17261	NA	NA
017	1	2	198143568	198954568	1.15	k1prob	rs2565160	198286474	0.0129698	ENSG00000115524	SF3B1	YES	intron_variant	MODIFIER	Transcript	ENST00000335508.6	protein_coding	10768	NA	NA
017	1	2	198143568	198954568	1.15	k1prob	rs2565160	198286474	0.0129698	ENSG00000115524	SF3B1	YES	intron_variant	MODIFIER	Transcript	ENST00000409915.4	protein_coding	10768	NA	NA
017	1	2	198143568	198954568	1.15	k1prob	rs2565160	198286474	0.0129698	ENSG00000115524	SF3B1	YES	intron_variant,NMD_transcript_variant	MODIFIER	Transcript	ENST00000414174.1	nonsense_mediated_decay	10768	NA	NA
017	1	2	198143568	198954568	1.15	k1prob	rs2565160	198286474	0.0129698	ENSG00000115524	SF3B1	YES	intron_variant	MODIFIER	Transcript	ENST00000414963.2	protein_coding	10768	NA	NA
017	1	2	198143568	198954568	1.15	k1prob	rs2565160	198286474	0.0129698	ENSG00000115524	SF3B1	YES	upstream_gene_variant	MODIFIER	Transcript	ENST00000470268.1	retained_intron	10768	NA	NA
017	1	2	198143568	198954568	1.15	k1prob	rs2565160	198286474	0.0129698	ENSG00000115524	SF3B1	YES	upstream_gene_variant	MODIFIER	Transcript	ENST00000482158.1	retained_intron	10768	NA	NA
017	1	2	198143568	198954568	1.15	k1prob	rs2565160	198286474	0.0129698	ENSG00000115524	SF3B1	YES	intron_variant	MODIFIER	Transcript	ENST00000487698.1	protein_coding	10768	NA	NA
017	1	2	198143568	198954568	1.15	k1prob	rs3097384	198278834	0.0129698	ENSG00000115524	SF3B1	YES	intron_variant	MODIFIER	Transcript	ENST00000335508.6	protein_coding	10768	NA	NA
017	1	2	198143568	198954568	1.15	k1prob	rs3097384	198278834	0.0129698	ENSG00000115524	SF3B1	YES	downstream_gene_variant	MODIFIER	Transcript	ENST00000409915.4	protein_coding	10768	NA	NA
017	1	2	198143568	198954568	1.15	k1prob	rs3097384	198278834	0.0129698	ENSG00000115524	SF3B1	YES	downstream_gene_variant	MODIFIER	Transcript	ENST00000414963.2	protein_coding	10768	NA	NA
017	1	2	198143568	198954568	1.15	k1prob	rs3097384	198278834	0.0129698	ENSG00000115524	SF3B1	YES	intron_variant,non_coding_transcript_variant	MODIFIER	Transcript	ENST00000470268.1	retained_intron	10768	NA	NA
017	1	2	198143568	198954568	1.15	k1prob	rs3097384	198278834	0.0129698	ENSG00000115524	SF3B1	YES	downstream_gene_variant	MODIFIER	Transcript	ENST00000482158.1	retained_intron	10768	NA	NA
017	1	2	198143568	198954568	1.15	k1prob	rs3097384	198278834	0.0129698	ENSG00000115524	SF3B1	YES	downstream_gene_variant	MODIFIER	Transcript	ENST00000487698.1	protein_coding	10768	NA	NA
017	1	2	198143568	198954568	1.15	k1prob	rs1563340	198414713	0.0117874	ENSG00000115540	MOB4	YES	intron_variant	MODIFIER	Transcript	ENST00000233892.4	protein_coding	17261	NA	NA
017	1	2	198143568	198954568	1.15	k1prob	rs1563340	198414713	0.0117874	ENSG00000115540	MOB4	YES	intron_variant	MODIFIER	Transcript	ENST00000323303.4	protein_coding	17261	NA	NA
017	1	2	198143568	198954568	1.15	k1prob	rs1563340	198414713	0.0117874	ENSG00000115540	MOB4	YES	intron_variant,NMD_transcript_variant	MODIFIER	Transcript	ENST00000409355.2	nonsense_mediated_decay	17261	NA	NA
017	1	2	198143568	198954568	1.15	k1prob	rs1563340	198414713	0.0117874	ENSG00000115540	MOB4	YES	intron_variant	MODIFIER	Transcript	ENST00000409360.1	protein_coding	17261	NA	NA
017	1	2	198143568	198954568	1.15	k1prob	rs1563340	198414713	0.0117874	ENSG00000115540	MOB4	YES	intron_variant	MODIFIER	Transcript	ENST00000409916.1	protein_coding	17261	NA	NA
017	1	2	198143568	198954568	1.15	k1prob	rs1563340	198414713	0.0117874	ENSG00000115540	MOB4	YES	intron_variant,NMD_transcript_variant	MODIFIER	Transcript	ENST00000417097.1	nonsense_mediated_decay	17261	NA	NA
017	1	2	198143568	198954568	1.15	k1prob	rs1563340	198414713	0.0117874	ENSG00000115540	MOB4	YES	intron_variant	MODIFIER	Transcript	ENST00000448447.2	protein_coding	17261	NA	NA
017	1	2	198143568	198954568	1.15	k1prob	rs1563340	198414713	0.0117874	ENSG00000115540	MOB4	YES	intron_variant,non_coding_transcript_variant	MODIFIER	Transcript	ENST00000497443.1	processed_transcript	17261	NA	NA
017	1	2	198143568	198954568	1.15	k1prob	rs788023	198283305	0.0117874	ENSG00000115524	SF3B1	YES	missense_variant	MODERATE	Transcript	ENST00000335508.6	protein_coding	10768	tolerated(0.06)	benign(0.022)
017	1	2	198143568	198954568	1.15	k1prob	rs788023	198283305	0.0117874	ENSG00000115524	SF3B1	YES	synonymous_variant	LOW	Transcript	ENST00000335508.6	protein_coding	10768	NA	NA
017	1	2	198143568	198954568	1.15	k1prob	rs788023	198283305	0.0117874	ENSG00000115524	SF3B1	YES	3_prime_UTR_variant	MODIFIER	Transcript	ENST00000409915.4	protein_coding	10768	NA	NA
017	1	2	198143568	198954568	1.15	k1prob	rs788023	198283305	0.0117874	ENSG00000115524	SF3B1	YES	downstream_gene_variant	MODIFIER	Transcript	ENST00000414174.1	nonsense_mediated_decay	10768	NA	NA
017	1	2	198143568	198954568	1.15	k1prob	rs788023	198283305	0.0117874	ENSG00000115524	SF3B1	YES	downstream_gene_variant	MODIFIER	Transcript	ENST00000414963.2	protein_coding	10768	NA	NA
017	1	2	198143568	198954568	1.15	k1prob	rs788023	198283305	0.0117874	ENSG00000115524	SF3B1	YES	non_coding_transcript_exon_variant	MODIFIER	Transcript	ENST00000470268.1	retained_intron	10768	NA	NA
017	1	2	198143568	198954568	1.15	k1prob	rs788023	198283305	0.0117874	ENSG00000115524	SF3B1	YES	non_coding_transcript_exon_variant	MODIFIER	Transcript	ENST00000482158.1	retained_intron	10768	NA	NA
017	1	2	198143568	198954568	1.15	k1prob	rs788023	198283305	0.0117874	ENSG00000115524	SF3B1	YES	downstream_gene_variant	MODIFIER	Transcript	ENST00000487698.1	protein_coding	10768	NA	NA
017	1	2	198143568	198954568	1.15	k1prob	rs11680291	198409884	0.0117874	ENSG00000115540	MOB4	YES	intron_variant	MODIFIER	Transcript	ENST00000233892.4	protein_coding	17261	NA	NA
017	1	2	198143568	198954568	1.15	k1prob	rs11680291	198409884	0.0117874	ENSG00000115540	MOB4	YES	intron_variant	MODIFIER	Transcript	ENST00000323303.4	protein_coding	17261	NA	NA
017	1	2	198143568	198954568	1.15	k1prob	rs11680291	198409884	0.0117874	ENSG00000115540	MOB4	YES	intron_variant,NMD_transcript_variant	MODIFIER	Transcript	ENST00000409355.2	nonsense_mediated_decay	17261	NA	NA
017	1	2	198143568	198954568	1.15	k1prob	rs11680291	198409884	0.0117874	ENSG00000115540	MOB4	YES	intron_variant	MODIFIER	Transcript	ENST00000409360.1	protein_coding	17261	NA	NA
017	1	2	198143568	198954568	1.15	k1prob	rs11680291	198409884	0.0117874	ENSG00000115540	MOB4	YES	intron_variant	MODIFIER	Transcript	ENST00000409916.1	protein_coding	17261	NA	NA
017	1	2	198143568	198954568	1.15	k1prob	rs11680291	198409884	0.0117874	ENSG00000115540	MOB4	YES	intron_variant,NMD_transcript_variant	MODIFIER	Transcript	ENST00000417097.1	nonsense_mediated_decay	17261	NA	NA
017	1	2	198143568	198954568	1.15	k1prob	rs11680291	198409884	0.0117874	ENSG00000115540	MOB4	YES	intron_variant	MODIFIER	Transcript	ENST00000448447.2	protein_coding	17261	NA	NA
017	1	2	198143568	198954568	1.15	k1prob	rs11680291	198409884	0.0117874	ENSG00000115540	MOB4	YES	intron_variant,non_coding_transcript_variant	MODIFIER	Transcript	ENST00000497443.1	processed_transcript	17261	NA	NA
017	1	2	198143568	198954568	1.15	k1prob	rs11678929	198409392	0.0107144	ENSG00000115540	MOB4	YES	intron_variant	MODIFIER	Transcript	ENST00000233892.4	protein_coding	17261	NA	NA
017	1	2	198143568	198954568	1.15	k1prob	rs11678929	198409392	0.0107144	ENSG00000115540	MOB4	YES	intron_variant	MODIFIER	Transcript	ENST00000323303.4	protein_coding	17261	NA	NA
017	1	2	198143568	198954568	1.15	k1prob	rs11678929	198409392	0.0107144	ENSG00000115540	MOB4	YES	intron_variant,NMD_transcript_variant	MODIFIER	Transcript	ENST00000409355.2	nonsense_mediated_decay	17261	NA	NA
017	1	2	198143568	198954568	1.15	k1prob	rs11678929	198409392	0.0107144	ENSG00000115540	MOB4	YES	intron_variant	MODIFIER	Transcript	ENST00000409360.1	protein_coding	17261	NA	NA
017	1	2	198143568	198954568	1.15	k1prob	rs11678929	198409392	0.0107144	ENSG00000115540	MOB4	YES	intron_variant	MODIFIER	Transcript	ENST00000409916.1	protein_coding	17261	NA	NA
017	1	2	198143568	198954568	1.15	k1prob	rs11678929	198409392	0.0107144	ENSG00000115540	MOB4	YES	intron_variant,NMD_transcript_variant	MODIFIER	Transcript	ENST00000417097.1	nonsense_mediated_decay	17261	NA	NA
017	1	2	198143568	198954568	1.15	k1prob	rs11678929	198409392	0.0107144	ENSG00000115540	MOB4	YES	intron_variant	MODIFIER	Transcript	ENST00000448447.2	protein_coding	17261	NA	NA
017	1	2	198143568	198954568	1.15	k1prob	rs11678929	198409392	0.0107144	ENSG00000115540	MOB4	YES	intron_variant,non_coding_transcript_variant	MODIFIER	Transcript	ENST00000497443.1	processed_transcript	17261	NA	NA
017	1	2	198143568	198954568	1.15	k1prob	rs2244271	198286581	0.00982534	ENSG00000115524	SF3B1	YES	intron_variant	MODIFIER	Transcript	ENST00000335508.6	protein_coding	10768	NA	NA
017	1	2	198143568	198954568	1.15	k1prob	rs2244271	198286581	0.00982534	ENSG00000115524	SF3B1	YES	intron_variant	MODIFIER	Transcript	ENST00000409915.4	protein_coding	10768	NA	NA
017	1	2	198143568	198954568	1.15	k1prob	rs2244271	198286581	0.00982534	ENSG00000115524	SF3B1	YES	intron_variant,NMD_transcript_variant	MODIFIER	Transcript	ENST00000414174.1	nonsense_mediated_decay	10768	NA	NA
017	1	2	198143568	198954568	1.15	k1prob	rs2244271	198286581	0.00982534	ENSG00000115524	SF3B1	YES	intron_variant	MODIFIER	Transcript	ENST00000414963.2	protein_coding	10768	NA	NA
017	1	2	198143568	198954568	1.15	k1prob	rs2244271	198286581	0.00982534	ENSG00000115524	SF3B1	YES	upstream_gene_variant	MODIFIER	Transcript	ENST00000470268.1	retained_intron	10768	NA	NA
017	1	2	198143568	198954568	1.15	k1prob	rs2244271	198286581	0.00982534	ENSG00000115524	SF3B1	YES	upstream_gene_variant	MODIFIER	Transcript	ENST00000482158.1	retained_intron	10768	NA	NA
017	1	2	198143568	198954568	1.15	k1prob	rs2244271	198286581	0.00982534	ENSG00000115524	SF3B1	YES	intron_variant	MODIFIER	Transcript	ENST00000487698.1	protein_coding	10768	NA	NA
017	1	2	198143568	198954568	1.15	k1prob	rs2565161	198285554	0.00982534	ENSG00000115524	SF3B1	YES	intron_variant	MODIFIER	Transcript	ENST00000335508.6	protein_coding	10768	NA	NA
017	1	2	198143568	198954568	1.15	k1prob	rs2565161	198285554	0.00982534	ENSG00000115524	SF3B1	YES	intron_variant	MODIFIER	Transcript	ENST00000409915.4	protein_coding	10768	NA	NA
017	1	2	198143568	198954568	1.15	k1prob	rs2565161	198285554	0.00982534	ENSG00000115524	SF3B1	YES	intron_variant,NMD_transcript_variant	MODIFIER	Transcript	ENST00000414174.1	nonsense_mediated_decay	10768	NA	NA
017	1	2	198143568	198954568	1.15	k1prob	rs2565161	198285554	0.00982534	ENSG00000115524	SF3B1	YES	intron_variant	MODIFIER	Transcript	ENST00000414963.2	protein_coding	10768	NA	NA
017	1	2	198143568	198954568	1.15	k1prob	rs2565161	198285554	0.00982534	ENSG00000115524	SF3B1	YES	upstream_gene_variant	MODIFIER	Transcript	ENST00000470268.1	retained_intron	10768	NA	NA
017	1	2	198143568	198954568	1.15	k1prob	rs2565161	198285554	0.00982534	ENSG00000115524	SF3B1	YES	upstream_gene_variant	MODIFIER	Transcript	ENST00000482158.1	retained_intron	10768	NA	NA
017	1	2	198143568	198954568	1.15	k1prob	rs2565161	198285554	0.00982534	ENSG00000115524	SF3B1	YES	intron_variant	MODIFIER	Transcript	ENST00000487698.1	protein_coding	10768	NA	NA
017	1	2	198143568	198954568	1.15	k1prob	rs6434933	198426960	0.00893296	NA	NA	NO	intergenic_variant	MODIFIER	NA	NA	NA	NA	NA	NA
017	1	2	198143568	198954568	1.15	k1prob	rs8539	198362018	0.00893296	ENSG00000144381	HSPD1	YES	missense_variant	MODERATE	Transcript	ENST00000345042.2	protein_coding	5261	deleterious(0.02)	benign(0.346)
017	1	2	198143568	198954568	1.15	k1prob	rs8539	198362018	0.00893296	ENSG00000144381	HSPD1	YES	synonymous_variant	LOW	Transcript	ENST00000345042.2	protein_coding	5261	NA	NA
017	1	2	198143568	198954568	1.15	k1prob	rs8539	198362018	0.00893296	ENSG00000144381	HSPD1	YES	missense_variant	MODERATE	Transcript	ENST00000388968.3	protein_coding	5261	deleterious(0.02)	benign(0.346)
017	1	2	198143568	198954568	1.15	k1prob	rs8539	198362018	0.00893296	ENSG00000144381	HSPD1	YES	synonymous_variant	LOW	Transcript	ENST00000388968.3	protein_coding	5261	NA	NA
017	1	2	198143568	198954568	1.15	k1prob	rs8539	198362018	0.00893296	ENSG00000144381	HSPD1	YES	downstream_gene_variant	MODIFIER	Transcript	ENST00000418022.1	protein_coding	5261	NA	NA
017	1	2	198143568	198954568	1.15	k1prob	rs8539	198362018	0.00893296	ENSG00000144381	HSPD1	YES	missense_variant	MODERATE	Transcript	ENST00000426480.1	protein_coding	5261	deleterious_low_confidence(0.02)	probably_damaging(0.932)
017	1	2	198143568	198954568	1.15	k1prob	rs8539	198362018	0.00893296	ENSG00000144381	HSPD1	YES	synonymous_variant	LOW	Transcript	ENST00000426480.1	protein_coding	5261	NA	NA
017	1	2	198143568	198954568	1.15	k1prob	rs8539	198362018	0.00893296	ENSG00000144381	HSPD1	YES	missense_variant	MODERATE	Transcript	ENST00000428204.1	protein_coding	5261	deleterious(0.03)	benign(0.346)
017	1	2	198143568	198954568	1.15	k1prob	rs8539	198362018	0.00893296	ENSG00000144381	HSPD1	YES	synonymous_variant	LOW	Transcript	ENST00000428204.1	protein_coding	5261	NA	NA
017	1	2	198143568	198954568	1.15	k1prob	rs8539	198362018	0.00893296	ENSG00000144381	HSPD1	YES	missense_variant	MODERATE	Transcript	ENST00000430176.1	protein_coding	5261	deleterious(0.04)	benign(0.03)
017	1	2	198143568	198954568	1.15	k1prob	rs8539	198362018	0.00893296	ENSG00000144381	HSPD1	YES	synonymous_variant	LOW	Transcript	ENST00000430176.1	protein_coding	5261	NA	NA
017	1	2	198143568	198954568	1.15	k1prob	rs8539	198362018	0.00893296	ENSG00000144381	HSPD1	YES	downstream_gene_variant	MODIFIER	Transcript	ENST00000439605.1	protein_coding	5261	NA	NA
017	1	2	198143568	198954568	1.15	k1prob	rs8539	198362018	0.00893296	ENSG00000144381	HSPD1	YES	3_prime_UTR_variant,NMD_transcript_variant	MODIFIER	Transcript	ENST00000440114.1	nonsense_mediated_decay	5261	NA	NA
017	1	2	198143568	198954568	1.15	k1prob	rs8539	198362018	0.00893296	ENSG00000144381	HSPD1	YES	missense_variant	MODERATE	Transcript	ENST00000452200.1	protein_coding	5261	deleterious(0.03)	benign(0.346)
017	1	2	198143568	198954568	1.15	k1prob	rs8539	198362018	0.00893296	ENSG00000144381	HSPD1	YES	synonymous_variant	LOW	Transcript	ENST00000452200.1	protein_coding	5261	NA	NA
017	1	2	198143568	198954568	1.15	k1prob	rs8539	198362018	0.00893296	ENSG00000144381	HSPD1	YES	non_coding_transcript_exon_variant	MODIFIER	Transcript	ENST00000461097.1	retained_intron	5261	NA	NA
017	1	2	198143568	198954568	1.15	k1prob	rs8539	198362018	0.00893296	ENSG00000144381	HSPD1	YES	non_coding_transcript_exon_variant	MODIFIER	Transcript	ENST00000476746.1	retained_intron	5261	NA	NA
017	1	2	198143568	198954568	1.15	k1prob	rs8539	198362018	0.00893296	ENSG00000144381	HSPD1	YES	upstream_gene_variant	MODIFIER	Transcript	ENST00000482167.1	retained_intron	5261	NA	NA
017	1	2	198143568	198954568	1.15	k1prob	rs8539	198362018	0.00893296	ENSG00000144381	HSPD1	YES	non_coding_transcript_exon_variant	MODIFIER	Transcript	ENST00000486181.1	retained_intron	5261	NA	NA
017	1	2	198143568	198954568	1.15	k1prob	rs8539	198362018	0.00893296	ENSG00000144381	HSPD1	YES	missense_variant	MODERATE	Transcript	ENST00000544407.1	protein_coding	5261	deleterious(0.02)	possibly_damaging(0.836)
017	1	2	198143568	198954568	1.15	k1prob	rs8539	198362018	0.00893296	ENSG00000144381	HSPD1	YES	synonymous_variant	LOW	Transcript	ENST00000544407.1	protein_coding	5261	NA	NA
017	1	2	198143568	198954568	1.15	k1prob	rs1455653	198478320	0.00893296	ENSG00000162944	RFTN2	YES	intron_variant	MODIFIER	Transcript	ENST00000295049.4	protein_coding	26402	NA	NA
017	1	2	198143568	198954568	1.15	k1prob	rs1455653	198478320	0.00893296	ENSG00000162944	RFTN2	YES	intron_variant	MODIFIER	Transcript	ENST00000454447.1	protein_coding	26402	NA	NA
017	1	2	198143568	198954568	1.15	k1prob	rs1455653	198478320	0.00893296	ENSG00000162944	RFTN2	YES	intron_variant,non_coding_transcript_variant	MODIFIER	Transcript	ENST00000494346.1	retained_intron	26402	NA	NA
017	1	2	198143568	198954568	1.15	k1prob	rs2124317	198477606	0.00893296	ENSG00000162944	RFTN2	YES	intron_variant	MODIFIER	Transcript	ENST00000295049.4	protein_coding	26402	NA	NA
017	1	2	198143568	198954568	1.15	k1prob	rs2124317	198477606	0.00893296	ENSG00000162944	RFTN2	YES	intron_variant	MODIFIER	Transcript	ENST00000454447.1	protein_coding	26402	NA	NA
017	1	2	198143568	198954568	1.15	k1prob	rs2124317	198477606	0.00893296	ENSG00000162944	RFTN2	YES	intron_variant,non_coding_transcript_variant	MODIFIER	Transcript	ENST00000494346.1	retained_intron	26402	NA	NA
017	1	2	198143568	198954568	1.15	k1prob	rs12621129	198265350	0.00892558	ENSG00000115524	SF3B1	YES	intron_variant	MODIFIER	Transcript	ENST00000335508.6	protein_coding	10768	NA	NA
017	1	2	198143568	198954568	1.15	k1prob	rs12621129	198265350	0.00892558	ENSG00000115524	SF3B1	YES	upstream_gene_variant	MODIFIER	Transcript	ENST00000424674.1	protein_coding	10768	NA	NA
017	1	2	198143568	198954568	1.15	k1prob	rs12621129	198265350	0.00892558	ENSG00000115524	SF3B1	YES	downstream_gene_variant	MODIFIER	Transcript	ENST00000462613.1	processed_transcript	10768	NA	NA
017	1	2	198143568	198954568	1.15	k1prob	rs12621129	198265350	0.00892558	ENSG00000115524	SF3B1	YES	upstream_gene_variant	MODIFIER	Transcript	ENST00000496458.1	retained_intron	10768	NA	NA
017	1	2	198143568	198954568	1.15	k1prob	rs6723768	198474218	0.00819401	ENSG00000162944	RFTN2	YES	intron_variant	MODIFIER	Transcript	ENST00000295049.4	protein_coding	26402	NA	NA
017	1	2	198143568	198954568	1.15	k1prob	rs6723768	198474218	0.00819401	ENSG00000162944	RFTN2	YES	intron_variant	MODIFIER	Transcript	ENST00000454447.1	protein_coding	26402	NA	NA
017	1	2	198143568	198954568	1.15	k1prob	rs6723768	198474218	0.00819401	ENSG00000162944	RFTN2	YES	intron_variant,non_coding_transcript_variant	MODIFIER	Transcript	ENST00000494346.1	retained_intron	26402	NA	NA
017	1	2	198143568	198954568	1.15	k1prob	rs10172961	198446859	0.00819401	ENSG00000162944	RFTN2	YES	intron_variant	MODIFIER	Transcript	ENST00000295049.4	protein_coding	26402	NA	NA
017	1	2	198143568	198954568	1.15	k1prob	rs10172961	198446859	0.00819401	ENSG00000162944	RFTN2	YES	intron_variant	MODIFIER	Transcript	ENST00000454447.1	protein_coding	26402	NA	NA
017	1	2	198143568	198954568	1.15	k1prob	rs10172961	198446859	0.00819401	ENSG00000162944	RFTN2	YES	intron_variant,non_coding_transcript_variant	MODIFIER	Transcript	ENST00000494346.1	retained_intron	26402	NA	NA
017	1	2	198143568	198954568	1.15	k1prob	rs13429666	198376601	0.00745211	ENSG00000115540	MOB4	YES	upstream_gene_variant	MODIFIER	Transcript	ENST00000233892.4	protein_coding	17261	NA	NA
017	1	2	198143568	198954568	1.15	k1prob	rs13429666	198376601	0.00745211	ENSG00000115540	MOB4	YES	upstream_gene_variant	MODIFIER	Transcript	ENST00000323303.4	protein_coding	17261	NA	NA
017	1	2	198143568	198954568	1.15	k1prob	rs13429666	198376601	0.00745211	ENSG00000115540	MOB4	YES	upstream_gene_variant	MODIFIER	Transcript	ENST00000409355.2	nonsense_mediated_decay	17261	NA	NA
017	1	2	198143568	198954568	1.15	k1prob	rs13429666	198376601	0.00745211	ENSG00000115540	MOB4	YES	upstream_gene_variant	MODIFIER	Transcript	ENST00000409360.1	protein_coding	17261	NA	NA
017	1	2	198143568	198954568	1.15	k1prob	rs13429666	198376601	0.00745211	ENSG00000115540	MOB4	YES	upstream_gene_variant	MODIFIER	Transcript	ENST00000409916.1	protein_coding	17261	NA	NA
017	1	2	198143568	198954568	1.15	k1prob	rs13429666	198376601	0.00745211	ENSG00000115540	MOB4	YES	upstream_gene_variant	MODIFIER	Transcript	ENST00000417097.1	nonsense_mediated_decay	17261	NA	NA
017	1	2	198143568	198954568	1.15	k1prob	rs13429666	198376601	0.00745211	ENSG00000115540	MOB4	YES	upstream_gene_variant	MODIFIER	Transcript	ENST00000448447.2	protein_coding	17261	NA	NA
017	1	2	198143568	198954568	1.15	k1prob	rs13429666	198376601	0.00745211	ENSG00000115540	MOB4	YES	upstream_gene_variant	MODIFIER	Transcript	ENST00000497443.1	processed_transcript	17261	NA	NA
017	1	2	198143568	198954568	1.15	k1prob	rs13429666	198376601	0.00745211	ENSG00000144381	HSPD1	YES	intron_variant	MODIFIER	Transcript	ENST00000426480.1	protein_coding	5261	NA	NA
017	1	2	198143568	198954568	1.15	k1prob	rs6719729	198480072	0.00745211	ENSG00000162944	RFTN2	YES	intron_variant	MODIFIER	Transcript	ENST00000295049.4	protein_coding	26402	NA	NA
017	1	2	198143568	198954568	1.15	k1prob	rs6719729	198480072	0.00745211	ENSG00000162944	RFTN2	YES	intron_variant	MODIFIER	Transcript	ENST00000454447.1	protein_coding	26402	NA	NA
017	1	2	198143568	198954568	1.15	k1prob	rs6719729	198480072	0.00745211	ENSG00000162944	RFTN2	YES	intron_variant,non_coding_transcript_variant	MODIFIER	Transcript	ENST00000494346.1	retained_intron	26402	NA	NA
017	1	2	198143568	198954568	1.15	k1prob	rs11900232	198466273	0.00745211	ENSG00000162944	RFTN2	YES	intron_variant	MODIFIER	Transcript	ENST00000295049.4	protein_coding	26402	NA	NA
017	1	2	198143568	198954568	1.15	k1prob	rs11900232	198466273	0.00745211	ENSG00000162944	RFTN2	YES	intron_variant	MODIFIER	Transcript	ENST00000454447.1	protein_coding	26402	NA	NA
017	1	2	198143568	198954568	1.15	k1prob	rs11900232	198466273	0.00745211	ENSG00000162944	RFTN2	YES	intron_variant,non_coding_transcript_variant	MODIFIER	Transcript	ENST00000494346.1	retained_intron	26402	NA	NA
017	1	2	198143568	198954568	1.15	k1prob	rs6715105	198445601	0.00714399	ENSG00000162944	RFTN2	YES	intron_variant	MODIFIER	Transcript	ENST00000295049.4	protein_coding	26402	NA	NA
017	1	2	198143568	198954568	1.15	k1prob	rs6715105	198445601	0.00714399	ENSG00000162944	RFTN2	YES	intron_variant	MODIFIER	Transcript	ENST00000454447.1	protein_coding	26402	NA	NA
017	1	2	198143568	198954568	1.15	k1prob	rs6715105	198445601	0.00714399	ENSG00000162944	RFTN2	YES	intron_variant,non_coding_transcript_variant	MODIFIER	Transcript	ENST00000494346.1	retained_intron	26402	NA	NA
017	1	2	198143568	198954568	1.15	k1prob	rs787975	198248128	0.00714399	ENSG00000213104	NPM1P46	YES	upstream_gene_variant	MODIFIER	Transcript	ENST00000399556.2	processed_pseudogene	45225	NA	NA
017	1	2	198143568	198954568	1.15	k1prob	rs13414170	198450030	0.00714399	ENSG00000162944	RFTN2	YES	intron_variant	MODIFIER	Transcript	ENST00000295049.4	protein_coding	26402	NA	NA
017	1	2	198143568	198954568	1.15	k1prob	rs13414170	198450030	0.00714399	ENSG00000162944	RFTN2	YES	intron_variant	MODIFIER	Transcript	ENST00000454447.1	protein_coding	26402	NA	NA
017	1	2	198143568	198954568	1.15	k1prob	rs13414170	198450030	0.00714399	ENSG00000162944	RFTN2	YES	intron_variant,non_coding_transcript_variant	MODIFIER	Transcript	ENST00000494346.1	retained_intron	26402	NA	NA
017	1	2	198143568	198954568	1.15	k1prob	rs787979	198242868	0.00565993	ENSG00000213104	NPM1P46	YES	downstream_gene_variant	MODIFIER	Transcript	ENST00000399556.2	processed_pseudogene	45225	NA	NA
017	1	2	198143568	198954568	1.15	k1prob	rs68022726	198431214	0.00565993	ENSG00000162944	RFTN2	YES	downstream_gene_variant	MODIFIER	Transcript	ENST00000295049.4	protein_coding	26402	NA	NA
017	1	2	198143568	198954568	1.15	k1prob	rs788010	198230949	0.00565993	NA	NA	NO	intergenic_variant	MODIFIER	NA	NA	NA	NA	NA	NA
017	1	2	198143568	198954568	1.15	k1prob	rs788007	198233676	0.00515028	NA	NA	NO	intergenic_variant	MODIFIER	NA	NA	NA	NA	NA	NA
017	1	2	198143568	198954568	1.15	k1prob	rs7582536	198436103	0.00515028	ENSG00000162944	RFTN2	YES	3_prime_UTR_variant	MODIFIER	Transcript	ENST00000295049.4	protein_coding	26402	NA	NA
017	1	2	198143568	198954568	1.15	k1prob	rs7582536	198436103	0.00515028	ENSG00000162944	RFTN2	YES	downstream_gene_variant	MODIFIER	Transcript	ENST00000454447.1	protein_coding	26402	NA	NA
017	1	2	198143568	198954568	1.15	k1prob	rs7582536	198436103	0.00515028	ENSG00000162944	RFTN2	YES	downstream_gene_variant	MODIFIER	Transcript	ENST00000494346.1	retained_intron	26402	NA	NA
017	1	2	198143568	198954568	1.15	k1prob	rs2565165	198233575	0.00515028	NA	NA	NO	intergenic_variant	MODIFIER	NA	NA	NA	NA	NA	NA
017	1	2	198143568	198954568	1.15	k1prob	rs2045245	198485341	0.00500477	ENSG00000162944	RFTN2	YES	intron_variant	MODIFIER	Transcript	ENST00000295049.4	protein_coding	26402	NA	NA
017	1	2	198143568	198954568	1.15	k1prob	rs2045245	198485341	0.00500477	ENSG00000162944	RFTN2	YES	upstream_gene_variant	MODIFIER	Transcript	ENST00000454447.1	protein_coding	26402	NA	NA
017	1	2	198143568	198954568	1.15	k1prob	rs2045245	198485341	0.00500477	ENSG00000162944	RFTN2	YES	upstream_gene_variant	MODIFIER	Transcript	ENST00000494346.1	retained_intron	26402	NA	NA
017	1	2	198143568	198954568	1.15	k1prob	rs6719483	198472886	0.00472789	ENSG00000162944	RFTN2	YES	intron_variant	MODIFIER	Transcript	ENST00000295049.4	protein_coding	26402	NA	NA
017	1	2	198143568	198954568	1.15	k1prob	rs6719483	198472886	0.00472789	ENSG00000162944	RFTN2	YES	intron_variant	MODIFIER	Transcript	ENST00000454447.1	protein_coding	26402	NA	NA
017	1	2	198143568	198954568	1.15	k1prob	rs6719483	198472886	0.00472789	ENSG00000162944	RFTN2	YES	intron_variant,non_coding_transcript_variant	MODIFIER	Transcript	ENST00000494346.1	retained_intron	26402	NA	NA
017	1	2	198143568	198954568	1.15	k1prob	rs2565157	198236244	0.00472789	NA	NA	NO	intergenic_variant	MODIFIER	NA	NA	NA	NA	NA	NA
017	1	2	198143568	198954568	1.15	k1prob	rs2565155	198236425	0.00472789	NA	NA	NO	intergenic_variant	MODIFIER	NA	NA	NA	NA	NA	NA
017	1	2	198143568	198954568	1.15	k1prob	rs2565156	198236334	0.00472789	NA	NA	NO	intergenic_variant	MODIFIER	NA	NA	NA	NA	NA	NA
017	1	2	198143568	198954568	1.15	k1prob	rs13411968	198467141	0.00472789	ENSG00000162944	RFTN2	YES	intron_variant	MODIFIER	Transcript	ENST00000295049.4	protein_coding	26402	NA	NA
017	1	2	198143568	198954568	1.15	k1prob	rs13411968	198467141	0.00472789	ENSG00000162944	RFTN2	YES	intron_variant	MODIFIER	Transcript	ENST00000454447.1	protein_coding	26402	NA	NA
017	1	2	198143568	198954568	1.15	k1prob	rs13411968	198467141	0.00472789	ENSG00000162944	RFTN2	YES	intron_variant,non_coding_transcript_variant	MODIFIER	Transcript	ENST00000494346.1	retained_intron	26402	NA	NA
017	1	2	198143568	198954568	1.15	k1prob	rs2565158	198236103	0.00472789	NA	NA	NO	intergenic_variant	MODIFIER	NA	NA	NA	NA	NA	NA
017	1	2	198143568	198954568	1.15	k1prob	rs11904247	198238424	0.00430391	NA	NA	NO	intergenic_variant	MODIFIER	NA	NA	NA	NA	NA	NA
017	1	2	198143568	198954568	1.15	k1prob	rs2043018	198236958	0.00430391	NA	NA	NO	intergenic_variant	MODIFIER	NA	NA	NA	NA	NA	NA
017	1	2	198143568	198954568	1.15	k1prob	rs6434934	198437386	0.00430391	ENSG00000162944	RFTN2	YES	intron_variant	MODIFIER	Transcript	ENST00000295049.4	protein_coding	26402	NA	NA
017	1	2	198143568	198954568	1.15	k1prob	rs6434934	198437386	0.00430391	ENSG00000162944	RFTN2	YES	intron_variant	MODIFIER	Transcript	ENST00000454447.1	protein_coding	26402	NA	NA
017	1	2	198143568	198954568	1.15	k1prob	rs6434934	198437386	0.00430391	ENSG00000162944	RFTN2	YES	intron_variant,non_coding_transcript_variant	MODIFIER	Transcript	ENST00000494346.1	retained_intron	26402	NA	NA
017	1	2	198143568	198954568	1.15	k1prob	rs3097383	198236887	0.00430391	NA	NA	NO	intergenic_variant	MODIFIER	NA	NA	NA	NA	NA	NA
017	1	2	198143568	198954568	1.15	k1prob	rs10178946	198463090	0.00430391	ENSG00000162944	RFTN2	YES	intron_variant	MODIFIER	Transcript	ENST00000295049.4	protein_coding	26402	NA	NA
017	1	2	198143568	198954568	1.15	k1prob	rs10178946	198463090	0.00430391	ENSG00000162944	RFTN2	YES	intron_variant	MODIFIER	Transcript	ENST00000454447.1	protein_coding	26402	NA	NA
017	1	2	198143568	198954568	1.15	k1prob	rs10178946	198463090	0.00430391	ENSG00000162944	RFTN2	YES	intron_variant,non_coding_transcript_variant	MODIFIER	Transcript	ENST00000494346.1	retained_intron	26402	NA	NA
017	1	2	198143568	198954568	1.15	k1prob	rs788011	198230771	0.00359843	NA	NA	NO	intergenic_variant	MODIFIER	NA	NA	NA	NA	NA	NA
017	1	2	198143568	198954568	1.15	k1prob	rs2564380	198235374	0.00301039	NA	NA	NO	intergenic_variant	MODIFIER	NA	NA	NA	NA	NA	NA
017	1	2	198143568	198954568	1.15	k1prob	rs55642934	198491110	0.00292183	ENSG00000162944	RFTN2	YES	intron_variant	MODIFIER	Transcript	ENST00000295049.4	protein_coding	26402	NA	NA
018	1	7	104472253	105088253	1.19	k1prob	rs2252074	104594253	0.143796	ENSG00000228393	KMT2E-AS1	YES	non_coding_transcript_exon_variant	MODIFIER	Transcript	ENST00000450686.1	antisense	48961	NA	NA
018	1	7	104472253	105088253	1.19	k1prob	rs2428162	104595664	0.0966103	ENSG00000228393	KMT2E-AS1	YES	intron_variant,non_coding_transcript_variant	MODIFIER	Transcript	ENST00000450686.1	antisense	48961	NA	NA
018	1	7	104472253	105088253	1.19	k1prob	rs7776707	104605530	0.0902348	ENSG00000228393	KMT2E-AS1	YES	intron_variant,non_coding_transcript_variant	MODIFIER	Transcript	ENST00000450686.1	antisense	48961	NA	NA
018	1	7	104472253	105088253	1.19	k1prob	rs17777642	104599208	0.0879678	ENSG00000228393	KMT2E-AS1	YES	intron_variant,non_coding_transcript_variant	MODIFIER	Transcript	ENST00000450686.1	antisense	48961	NA	NA
018	1	7	104472253	105088253	1.19	k1prob	rs6466033	104598610	0.0792757	ENSG00000228393	KMT2E-AS1	YES	intron_variant,non_coding_transcript_variant	MODIFIER	Transcript	ENST00000450686.1	antisense	48961	NA	NA
018	1	7	104472253	105088253	1.19	k1prob	rs6965384	104603112	0.0747353	ENSG00000228393	KMT2E-AS1	YES	intron_variant,non_coding_transcript_variant	MODIFIER	Transcript	ENST00000450686.1	antisense	48961	NA	NA
018	1	7	104472253	105088253	1.19	k1prob	rs10266287	104606003	0.0747353	ENSG00000228393	KMT2E-AS1	YES	intron_variant,non_coding_transcript_variant	MODIFIER	Transcript	ENST00000450686.1	antisense	48961	NA	NA
018	1	7	104472253	105088253	1.19	k1prob	rs6466031	104598479	0.0651011	ENSG00000228393	KMT2E-AS1	YES	intron_variant,non_coding_transcript_variant	MODIFIER	Transcript	ENST00000450686.1	antisense	48961	NA	NA
018	1	7	104472253	105088253	1.19	k1prob	rs2470951	104593713	0.0460978	ENSG00000228393	KMT2E-AS1	YES	intron_variant,non_coding_transcript_variant	MODIFIER	Transcript	ENST00000450686.1	antisense	48961	NA	NA
018	1	7	104472253	105088253	1.19	k1prob	rs6466030	104598448	0.0365692	ENSG00000228393	KMT2E-AS1	YES	intron_variant,non_coding_transcript_variant	MODIFIER	Transcript	ENST00000450686.1	antisense	48961	NA	NA
018	1	7	104472253	105088253	1.19	k1prob	rs6466034	104598750	0.0330107	ENSG00000228393	KMT2E-AS1	YES	intron_variant,non_coding_transcript_variant	MODIFIER	Transcript	ENST00000450686.1	antisense	48961	NA	NA
018	1	7	104472253	105088253	1.19	k1prob	rs4727614	104600854	0.0314282	ENSG00000228393	KMT2E-AS1	YES	intron_variant,non_coding_transcript_variant	MODIFIER	Transcript	ENST00000450686.1	antisense	48961	NA	NA
018	1	7	104472253	105088253	1.19	k1prob	rs6955349	104601236	0.0314282	ENSG00000228393	KMT2E-AS1	YES	intron_variant,non_coding_transcript_variant	MODIFIER	Transcript	ENST00000450686.1	antisense	48961	NA	NA
018	1	7	104472253	105088253	1.19	k1prob	rs7807853	104597669	0.0274729	ENSG00000228393	KMT2E-AS1	YES	intron_variant,non_coding_transcript_variant	MODIFIER	Transcript	ENST00000450686.1	antisense	48961	NA	NA
018	1	7	104472253	105088253	1.19	k1prob	rs2192932	104653265	0.0103702	ENSG00000005483	KMT2E	YES	upstream_gene_variant	MODIFIER	Transcript	ENST00000257745.4	protein_coding	18541	NA	NA
018	1	7	104472253	105088253	1.19	k1prob	rs2192932	104653265	0.0103702	ENSG00000005483	KMT2E	YES	upstream_gene_variant	MODIFIER	Transcript	ENST00000311117.3	protein_coding	18541	NA	NA
018	1	7	104472253	105088253	1.19	k1prob	rs2192932	104653265	0.0103702	ENSG00000005483	KMT2E	YES	upstream_gene_variant	MODIFIER	Transcript	ENST00000334877.4	protein_coding	18541	NA	NA
018	1	7	104472253	105088253	1.19	k1prob	rs2192932	104653265	0.0103702	ENSG00000005483	KMT2E	YES	upstream_gene_variant	MODIFIER	Transcript	ENST00000334884.5	nonsense_mediated_decay	18541	NA	NA
018	1	7	104472253	105088253	1.19	k1prob	rs2192932	104653265	0.0103702	ENSG00000005483	KMT2E	YES	upstream_gene_variant	MODIFIER	Transcript	ENST00000334914.7	protein_coding	18541	NA	NA
018	1	7	104472253	105088253	1.19	k1prob	rs2192932	104653265	0.0103702	ENSG00000005483	KMT2E	YES	upstream_gene_variant	MODIFIER	Transcript	ENST00000474203.1	protein_coding	18541	NA	NA
018	1	7	104472253	105088253	1.19	k1prob	rs2192932	104653265	0.0103702	ENSG00000005483	KMT2E	YES	upstream_gene_variant	MODIFIER	Transcript	ENST00000476671.1	protein_coding	18541	NA	NA
018	1	7	104472253	105088253	1.19	k1prob	rs2192932	104653265	0.0103702	ENSG00000005483	KMT2E	YES	upstream_gene_variant	MODIFIER	Transcript	ENST00000478990.1	protein_coding	18541	NA	NA
018	1	7	104472253	105088253	1.19	k1prob	rs2192932	104653265	0.0103702	ENSG00000005483	KMT2E	YES	upstream_gene_variant	MODIFIER	Transcript	ENST00000480368.1	processed_transcript	18541	NA	NA
018	1	7	104472253	105088253	1.19	k1prob	rs2192932	104653265	0.0103702	ENSG00000005483	KMT2E	YES	upstream_gene_variant	MODIFIER	Transcript	ENST00000495267.1	protein_coding	18541	NA	NA
018	1	7	104472253	105088253	1.19	k1prob	rs2192932	104653265	0.0103702	ENSG00000228393	KMT2E-AS1	YES	intron_variant,non_coding_transcript_variant	MODIFIER	Transcript	ENST00000445184.1	antisense	48961	NA	NA
018	1	7	104472253	105088253	1.19	k1prob	rs2192932	104653265	0.0103702	ENSG00000228393	KMT2E-AS1	YES	intron_variant,non_coding_transcript_variant	MODIFIER	Transcript	ENST00000450686.1	antisense	48961	NA	NA
018	1	7	104472253	105088253	1.19	k1prob	rs2057884	104930250	0.00748695	ENSG00000135250	SRPK2	YES	intron_variant	MODIFIER	Transcript	ENST00000393651.3	protein_coding	11306	NA	NA
018	1	7	104472253	105088253	1.19	k1prob	rs2057884	104930250	0.00748695	ENSG00000135250	SRPK2	YES	intron_variant	MODIFIER	Transcript	ENST00000460391.1	protein_coding	11306	NA	NA
018	1	7	104472253	105088253	1.19	k1prob	rs2057884	104930250	0.00748695	ENSG00000135250	SRPK2	YES	intron_variant,non_coding_transcript_variant	MODIFIER	Transcript	ENST00000462282.1	processed_transcript	11306	NA	NA
018	1	7	104472253	105088253	1.19	k1prob	rs2057884	104930250	0.00748695	ENSG00000135250	SRPK2	YES	intron_variant,NMD_transcript_variant	MODIFIER	Transcript	ENST00000465112.1	nonsense_mediated_decay	11306	NA	NA
018	1	7	104472253	105088253	1.19	k1prob	rs2057884	104930250	0.00748695	ENSG00000135250	SRPK2	YES	intron_variant,non_coding_transcript_variant	MODIFIER	Transcript	ENST00000482862.1	processed_transcript	11306	NA	NA
018	1	7	104472253	105088253	1.19	k1prob	rs2057884	104930250	0.00748695	ENSG00000135250	SRPK2	YES	intron_variant	MODIFIER	Transcript	ENST00000482897.1	protein_coding	11306	NA	NA
018	1	7	104472253	105088253	1.19	k1prob	rs2057884	104930250	0.00748695	ENSG00000135250	SRPK2	YES	intron_variant	MODIFIER	Transcript	ENST00000489828.1	protein_coding	11306	NA	NA
018	1	7	104472253	105088253	1.19	k1prob	rs3823752	104624626	0.00603806	ENSG00000228393	KMT2E-AS1	YES	intron_variant,non_coding_transcript_variant	MODIFIER	Transcript	ENST00000445184.1	antisense	48961	NA	NA
018	1	7	104472253	105088253	1.19	k1prob	rs3823752	104624626	0.00603806	ENSG00000228393	KMT2E-AS1	YES	intron_variant,non_coding_transcript_variant	MODIFIER	Transcript	ENST00000450686.1	antisense	48961	NA	NA
018	1	7	104472253	105088253	1.19	k1prob	rs6466056	104929267	0.00145962	ENSG00000135250	SRPK2	YES	intron_variant	MODIFIER	Transcript	ENST00000393651.3	protein_coding	11306	NA	NA
018	1	7	104472253	105088253	1.19	k1prob	rs6466056	104929267	0.00145962	ENSG00000135250	SRPK2	YES	intron_variant	MODIFIER	Transcript	ENST00000460391.1	protein_coding	11306	NA	NA
018	1	7	104472253	105088253	1.19	k1prob	rs6466056	104929267	0.00145962	ENSG00000135250	SRPK2	YES	intron_variant,non_coding_transcript_variant	MODIFIER	Transcript	ENST00000462282.1	processed_transcript	11306	NA	NA
018	1	7	104472253	105088253	1.19	k1prob	rs6466056	104929267	0.00145962	ENSG00000135250	SRPK2	YES	intron_variant,NMD_transcript_variant	MODIFIER	Transcript	ENST00000465112.1	nonsense_mediated_decay	11306	NA	NA
018	1	7	104472253	105088253	1.19	k1prob	rs6466056	104929267	0.00145962	ENSG00000135250	SRPK2	YES	intron_variant,non_coding_transcript_variant	MODIFIER	Transcript	ENST00000482862.1	processed_transcript	11306	NA	NA
018	1	7	104472253	105088253	1.19	k1prob	rs6466056	104929267	0.00145962	ENSG00000135250	SRPK2	YES	intron_variant	MODIFIER	Transcript	ENST00000482897.1	protein_coding	11306	NA	NA
018	1	7	104472253	105088253	1.19	k1prob	rs6466056	104929267	0.00145962	ENSG00000135250	SRPK2	YES	intron_variant	MODIFIER	Transcript	ENST00000489828.1	protein_coding	11306	NA	NA
018	1	7	104472253	105088253	1.19	k1prob	rs11765899	104923002	0.00145962	ENSG00000135250	SRPK2	YES	intron_variant	MODIFIER	Transcript	ENST00000393651.3	protein_coding	11306	NA	NA
018	1	7	104472253	105088253	1.19	k1prob	rs11765899	104923002	0.00145962	ENSG00000135250	SRPK2	YES	intron_variant	MODIFIER	Transcript	ENST00000460391.1	protein_coding	11306	NA	NA
018	1	7	104472253	105088253	1.19	k1prob	rs11765899	104923002	0.00145962	ENSG00000135250	SRPK2	YES	intron_variant,non_coding_transcript_variant	MODIFIER	Transcript	ENST00000462282.1	processed_transcript	11306	NA	NA
018	1	7	104472253	105088253	1.19	k1prob	rs11765899	104923002	0.00145962	ENSG00000135250	SRPK2	YES	intron_variant,NMD_transcript_variant	MODIFIER	Transcript	ENST00000465112.1	nonsense_mediated_decay	11306	NA	NA
018	1	7	104472253	105088253	1.19	k1prob	rs11765899	104923002	0.00145962	ENSG00000135250	SRPK2	YES	intron_variant,non_coding_transcript_variant	MODIFIER	Transcript	ENST00000482862.1	processed_transcript	11306	NA	NA
018	1	7	104472253	105088253	1.19	k1prob	rs11765899	104923002	0.00145962	ENSG00000135250	SRPK2	YES	intron_variant	MODIFIER	Transcript	ENST00000482897.1	protein_coding	11306	NA	NA
018	1	7	104472253	105088253	1.19	k1prob	rs11765899	104923002	0.00145962	ENSG00000135250	SRPK2	YES	intron_variant	MODIFIER	Transcript	ENST00000489828.1	protein_coding	11306	NA	NA
018	1	7	104472253	105088253	1.19	k1prob	rs12705304	104929633	0.0013439	ENSG00000135250	SRPK2	YES	intron_variant	MODIFIER	Transcript	ENST00000393651.3	protein_coding	11306	NA	NA
018	1	7	104472253	105088253	1.19	k1prob	rs12705304	104929633	0.0013439	ENSG00000135250	SRPK2	YES	intron_variant	MODIFIER	Transcript	ENST00000460391.1	protein_coding	11306	NA	NA
018	1	7	104472253	105088253	1.19	k1prob	rs12705304	104929633	0.0013439	ENSG00000135250	SRPK2	YES	intron_variant,non_coding_transcript_variant	MODIFIER	Transcript	ENST00000462282.1	processed_transcript	11306	NA	NA
018	1	7	104472253	105088253	1.19	k1prob	rs12705304	104929633	0.0013439	ENSG00000135250	SRPK2	YES	intron_variant,NMD_transcript_variant	MODIFIER	Transcript	ENST00000465112.1	nonsense_mediated_decay	11306	NA	NA
018	1	7	104472253	105088253	1.19	k1prob	rs12705304	104929633	0.0013439	ENSG00000135250	SRPK2	YES	intron_variant,non_coding_transcript_variant	MODIFIER	Transcript	ENST00000482862.1	processed_transcript	11306	NA	NA
018	1	7	104472253	105088253	1.19	k1prob	rs12705304	104929633	0.0013439	ENSG00000135250	SRPK2	YES	intron_variant	MODIFIER	Transcript	ENST00000482897.1	protein_coding	11306	NA	NA
018	1	7	104472253	105088253	1.19	k1prob	rs12705304	104929633	0.0013439	ENSG00000135250	SRPK2	YES	intron_variant	MODIFIER	Transcript	ENST00000489828.1	protein_coding	11306	NA	NA
018	1	7	104472253	105088253	1.19	k1prob	rs10953474	104923005	0.0012273	ENSG00000135250	SRPK2	YES	intron_variant	MODIFIER	Transcript	ENST00000393651.3	protein_coding	11306	NA	NA
018	1	7	104472253	105088253	1.19	k1prob	rs10953474	104923005	0.0012273	ENSG00000135250	SRPK2	YES	intron_variant	MODIFIER	Transcript	ENST00000460391.1	protein_coding	11306	NA	NA
018	1	7	104472253	105088253	1.19	k1prob	rs10953474	104923005	0.0012273	ENSG00000135250	SRPK2	YES	intron_variant,non_coding_transcript_variant	MODIFIER	Transcript	ENST00000462282.1	processed_transcript	11306	NA	NA
018	1	7	104472253	105088253	1.19	k1prob	rs10953474	104923005	0.0012273	ENSG00000135250	SRPK2	YES	intron_variant,NMD_transcript_variant	MODIFIER	Transcript	ENST00000465112.1	nonsense_mediated_decay	11306	NA	NA
018	1	7	104472253	105088253	1.19	k1prob	rs10953474	104923005	0.0012273	ENSG00000135250	SRPK2	YES	intron_variant,non_coding_transcript_variant	MODIFIER	Transcript	ENST00000482862.1	processed_transcript	11306	NA	NA
018	1	7	104472253	105088253	1.19	k1prob	rs10953474	104923005	0.0012273	ENSG00000135250	SRPK2	YES	intron_variant	MODIFIER	Transcript	ENST00000482897.1	protein_coding	11306	NA	NA
018	1	7	104472253	105088253	1.19	k1prob	rs10953474	104923005	0.0012273	ENSG00000135250	SRPK2	YES	intron_variant	MODIFIER	Transcript	ENST00000489828.1	protein_coding	11306	NA	NA
018	1	7	104472253	105088253	1.19	k1prob	rs7806591	104927776	0.0012273	ENSG00000135250	SRPK2	YES	intron_variant	MODIFIER	Transcript	ENST00000393651.3	protein_coding	11306	NA	NA
018	1	7	104472253	105088253	1.19	k1prob	rs7806591	104927776	0.0012273	ENSG00000135250	SRPK2	YES	intron_variant	MODIFIER	Transcript	ENST00000460391.1	protein_coding	11306	NA	NA
018	1	7	104472253	105088253	1.19	k1prob	rs7806591	104927776	0.0012273	ENSG00000135250	SRPK2	YES	intron_variant,non_coding_transcript_variant	MODIFIER	Transcript	ENST00000462282.1	processed_transcript	11306	NA	NA
018	1	7	104472253	105088253	1.19	k1prob	rs7806591	104927776	0.0012273	ENSG00000135250	SRPK2	YES	intron_variant,NMD_transcript_variant	MODIFIER	Transcript	ENST00000465112.1	nonsense_mediated_decay	11306	NA	NA
018	1	7	104472253	105088253	1.19	k1prob	rs7806591	104927776	0.0012273	ENSG00000135250	SRPK2	YES	intron_variant,non_coding_transcript_variant	MODIFIER	Transcript	ENST00000482862.1	processed_transcript	11306	NA	NA
018	1	7	104472253	105088253	1.19	k1prob	rs7806591	104927776	0.0012273	ENSG00000135250	SRPK2	YES	intron_variant	MODIFIER	Transcript	ENST00000482897.1	protein_coding	11306	NA	NA
018	1	7	104472253	105088253	1.19	k1prob	rs7806591	104927776	0.0012273	ENSG00000135250	SRPK2	YES	intron_variant	MODIFIER	Transcript	ENST00000489828.1	protein_coding	11306	NA	NA
018	1	7	104472253	105088253	1.19	k1prob	rs2299298	104745818	0.0012036	ENSG00000005483	KMT2E	YES	intron_variant	MODIFIER	Transcript	ENST00000257745.4	protein_coding	18541	NA	NA
018	1	7	104472253	105088253	1.19	k1prob	rs2299298	104745818	0.0012036	ENSG00000005483	KMT2E	YES	intron_variant	MODIFIER	Transcript	ENST00000311117.3	protein_coding	18541	NA	NA
018	1	7	104472253	105088253	1.19	k1prob	rs2299298	104745818	0.0012036	ENSG00000005483	KMT2E	YES	intron_variant	MODIFIER	Transcript	ENST00000334877.4	protein_coding	18541	NA	NA
018	1	7	104472253	105088253	1.19	k1prob	rs2299298	104745818	0.0012036	ENSG00000005483	KMT2E	YES	intron_variant,NMD_transcript_variant	MODIFIER	Transcript	ENST00000334884.5	nonsense_mediated_decay	18541	NA	NA
018	1	7	104472253	105088253	1.19	k1prob	rs2299298	104745818	0.0012036	ENSG00000005483	KMT2E	YES	intron_variant	MODIFIER	Transcript	ENST00000334914.7	protein_coding	18541	NA	NA
018	1	7	104472253	105088253	1.19	k1prob	rs2299298	104745818	0.0012036	ENSG00000005483	KMT2E	YES	upstream_gene_variant	MODIFIER	Transcript	ENST00000473063.1	protein_coding	18541	NA	NA
018	1	7	104472253	105088253	1.19	k1prob	rs2299298	104745818	0.0012036	ENSG00000005483	KMT2E	YES	upstream_gene_variant	MODIFIER	Transcript	ENST00000478079.1	nonsense_mediated_decay	18541	NA	NA
018	1	7	104472253	105088253	1.19	k1prob	rs2299298	104745818	0.0012036	ENSG00000005483	KMT2E	YES	downstream_gene_variant	MODIFIER	Transcript	ENST00000479838.2	protein_coding	18541	NA	NA
019	1	12	57541956	57850956	1.35	k1prob	rs61937595	57682956	0.99372	ENSG00000179912	R3HDM2	YES	intron_variant	MODIFIER	Transcript	ENST00000347140.3	protein_coding	29167	NA	NA
019	1	12	57541956	57850956	1.35	k1prob	rs61937595	57682956	0.99372	ENSG00000179912	R3HDM2	YES	intron_variant	MODIFIER	Transcript	ENST00000358907.2	protein_coding	29167	NA	NA
019	1	12	57541956	57850956	1.35	k1prob	rs61937595	57682956	0.99372	ENSG00000179912	R3HDM2	YES	intron_variant,non_coding_transcript_variant	MODIFIER	Transcript	ENST00000393811.2	retained_intron	29167	NA	NA
019	1	12	57541956	57850956	1.35	k1prob	rs61937595	57682956	0.99372	ENSG00000179912	R3HDM2	YES	intron_variant	MODIFIER	Transcript	ENST00000402412.1	protein_coding	29167	NA	NA
019	1	12	57541956	57850956	1.35	k1prob	rs61937595	57682956	0.99372	ENSG00000179912	R3HDM2	YES	intron_variant	MODIFIER	Transcript	ENST00000403821.2	protein_coding	29167	NA	NA
019	1	12	57541956	57850956	1.35	k1prob	rs61937595	57682956	0.99372	ENSG00000179912	R3HDM2	YES	intron_variant	MODIFIER	Transcript	ENST00000413953.2	protein_coding	29167	NA	NA
019	1	12	57541956	57850956	1.35	k1prob	rs61937595	57682956	0.99372	ENSG00000179912	R3HDM2	YES	intron_variant	MODIFIER	Transcript	ENST00000429355.2	protein_coding	29167	NA	NA
019	1	12	57541956	57850956	1.35	k1prob	rs61937595	57682956	0.99372	ENSG00000179912	R3HDM2	YES	intron_variant,non_coding_transcript_variant	MODIFIER	Transcript	ENST00000547019.1	retained_intron	29167	NA	NA
019	1	12	57541956	57850956	1.35	k1prob	rs61937595	57682956	0.99372	ENSG00000179912	R3HDM2	YES	intron_variant	MODIFIER	Transcript	ENST00000547262.1	protein_coding	29167	NA	NA
020	1	19	50037927	50204327	1.21	k1prob	rs2304205	50168927	0.271623	ENSG00000126456	IRF3	YES	upstream_gene_variant	MODIFIER	Transcript	ENST00000309877.7	protein_coding	6118	NA	NA
020	1	19	50037927	50204327	1.21	k1prob	rs2304205	50168927	0.271623	ENSG00000126456	IRF3	YES	upstream_gene_variant	MODIFIER	Transcript	ENST00000377135.4	protein_coding	6118	NA	NA
020	1	19	50037927	50204327	1.21	k1prob	rs2304205	50168927	0.271623	ENSG00000126456	IRF3	YES	5_prime_UTR_variant	MODIFIER	Transcript	ENST00000377139.3	protein_coding	6118	NA	NA
020	1	19	50037927	50204327	1.21	k1prob	rs2304205	50168927	0.271623	ENSG00000126456	IRF3	YES	upstream_gene_variant	MODIFIER	Transcript	ENST00000442265.2	protein_coding	6118	NA	NA
020	1	19	50037927	50204327	1.21	k1prob	rs2304205	50168927	0.271623	ENSG00000126456	IRF3	YES	splice_donor_variant	HIGH	Transcript	ENST00000593337.1	protein_coding	6118	NA	NA
020	1	19	50037927	50204327	1.21	k1prob	rs2304205	50168927	0.271623	ENSG00000126456	IRF3	YES	5_prime_UTR_variant	MODIFIER	Transcript	ENST00000593818.1	protein_coding	6118	NA	NA
020	1	19	50037927	50204327	1.21	k1prob	rs2304205	50168927	0.271623	ENSG00000126456	IRF3	YES	5_prime_UTR_variant	MODIFIER	Transcript	ENST00000593922.1	protein_coding	6118	NA	NA
020	1	19	50037927	50204327	1.21	k1prob	rs2304205	50168927	0.271623	ENSG00000126456	IRF3	YES	splice_donor_variant,non_coding_transcript_variant	HIGH	Transcript	ENST00000594387.1	retained_intron	6118	NA	NA
020	1	19	50037927	50204327	1.21	k1prob	rs2304205	50168927	0.271623	ENSG00000126456	IRF3	YES	5_prime_UTR_variant	MODIFIER	Transcript	ENST00000595034.1	protein_coding	6118	NA	NA
020	1	19	50037927	50204327	1.21	k1prob	rs2304205	50168927	0.271623	ENSG00000126456	IRF3	YES	upstream_gene_variant	MODIFIER	Transcript	ENST00000595240.1	retained_intron	6118	NA	NA
020	1	19	50037927	50204327	1.21	k1prob	rs2304205	50168927	0.271623	ENSG00000126456	IRF3	YES	upstream_gene_variant	MODIFIER	Transcript	ENST00000596644.1	retained_intron	6118	NA	NA
020	1	19	50037927	50204327	1.21	k1prob	rs2304205	50168927	0.271623	ENSG00000126456	IRF3	YES	upstream_gene_variant	MODIFIER	Transcript	ENST00000596756.1	protein_coding	6118	NA	NA
020	1	19	50037927	50204327	1.21	k1prob	rs2304205	50168927	0.271623	ENSG00000126456	IRF3	YES	5_prime_UTR_variant	MODIFIER	Transcript	ENST00000596765.1	protein_coding	6118	NA	NA
020	1	19	50037927	50204327	1.21	k1prob	rs2304205	50168927	0.271623	ENSG00000126456	IRF3	YES	upstream_gene_variant	MODIFIER	Transcript	ENST00000596788.1	nonsense_mediated_decay	6118	NA	NA
020	1	19	50037927	50204327	1.21	k1prob	rs2304205	50168927	0.271623	ENSG00000126456	IRF3	YES	5_prime_UTR_variant	MODIFIER	Transcript	ENST00000596822.1	protein_coding	6118	NA	NA
020	1	19	50037927	50204327	1.21	k1prob	rs2304205	50168927	0.271623	ENSG00000126456	IRF3	YES	non_coding_transcript_exon_variant	MODIFIER	Transcript	ENST00000597180.1	processed_transcript	6118	NA	NA
020	1	19	50037927	50204327	1.21	k1prob	rs2304205	50168927	0.271623	ENSG00000126456	IRF3	YES	5_prime_UTR_variant	MODIFIER	Transcript	ENST00000597198.1	protein_coding	6118	NA	NA
020	1	19	50037927	50204327	1.21	k1prob	rs2304205	50168927	0.271623	ENSG00000126456	IRF3	YES	upstream_gene_variant	MODIFIER	Transcript	ENST00000597369.1	retained_intron	6118	NA	NA
020	1	19	50037927	50204327	1.21	k1prob	rs2304205	50168927	0.271623	ENSG00000126456	IRF3	YES	5_prime_UTR_variant,NMD_transcript_variant	MODIFIER	Transcript	ENST00000597636.1	nonsense_mediated_decay	6118	NA	NA
020	1	19	50037927	50204327	1.21	k1prob	rs2304205	50168927	0.271623	ENSG00000126456	IRF3	YES	5_prime_UTR_variant	MODIFIER	Transcript	ENST00000598108.1	protein_coding	6118	NA	NA
020	1	19	50037927	50204327	1.21	k1prob	rs2304205	50168927	0.271623	ENSG00000126456	IRF3	YES	5_prime_UTR_variant	MODIFIER	Transcript	ENST00000598808.1	protein_coding	6118	NA	NA
020	1	19	50037927	50204327	1.21	k1prob	rs2304205	50168927	0.271623	ENSG00000126456	IRF3	YES	5_prime_UTR_variant	MODIFIER	Transcript	ENST00000599144.1	protein_coding	6118	NA	NA
020	1	19	50037927	50204327	1.21	k1prob	rs2304205	50168927	0.271623	ENSG00000126456	IRF3	YES	5_prime_UTR_variant	MODIFIER	Transcript	ENST00000599223.1	protein_coding	6118	NA	NA
020	1	19	50037927	50204327	1.21	k1prob	rs2304205	50168927	0.271623	ENSG00000126456	IRF3	YES	upstream_gene_variant	MODIFIER	Transcript	ENST00000599680.1	processed_transcript	6118	NA	NA
020	1	19	50037927	50204327	1.21	k1prob	rs2304205	50168927	0.271623	ENSG00000126456	IRF3	YES	5_prime_UTR_variant	MODIFIER	Transcript	ENST00000600022.1	protein_coding	6118	NA	NA
020	1	19	50037927	50204327	1.21	k1prob	rs2304205	50168927	0.271623	ENSG00000126456	IRF3	YES	5_prime_UTR_variant	MODIFIER	Transcript	ENST00000600453.1	protein_coding	6118	NA	NA
020	1	19	50037927	50204327	1.21	k1prob	rs2304205	50168927	0.271623	ENSG00000126456	IRF3	YES	upstream_gene_variant	MODIFIER	Transcript	ENST00000600911.1	protein_coding	6118	NA	NA
020	1	19	50037927	50204327	1.21	k1prob	rs2304205	50168927	0.271623	ENSG00000126456	IRF3	YES	5_prime_UTR_variant	MODIFIER	Transcript	ENST00000601291.1	protein_coding	6118	NA	NA
020	1	19	50037927	50204327	1.21	k1prob	rs2304205	50168927	0.271623	ENSG00000126456	IRF3	YES	5_prime_UTR_variant	MODIFIER	Transcript	ENST00000601373.1	protein_coding	6118	NA	NA
020	1	19	50037927	50204327	1.21	k1prob	rs2304205	50168927	0.271623	ENSG00000126456	IRF3	YES	splice_donor_variant	HIGH	Transcript	ENST00000601809.1	protein_coding	6118	NA	NA
020	1	19	50037927	50204327	1.21	k1prob	rs2304205	50168927	0.271623	ENSG00000126456	IRF3	YES	upstream_gene_variant	MODIFIER	Transcript	ENST00000602190.1	processed_transcript	6118	NA	NA
020	1	19	50037927	50204327	1.21	k1prob	rs2304206	50168871	0.249493	ENSG00000126456	IRF3	YES	upstream_gene_variant	MODIFIER	Transcript	ENST00000309877.7	protein_coding	6118	NA	NA
020	1	19	50037927	50204327	1.21	k1prob	rs2304206	50168871	0.249493	ENSG00000126456	IRF3	YES	upstream_gene_variant	MODIFIER	Transcript	ENST00000377135.4	protein_coding	6118	NA	NA
020	1	19	50037927	50204327	1.21	k1prob	rs2304206	50168871	0.249493	ENSG00000126456	IRF3	YES	intron_variant	MODIFIER	Transcript	ENST00000377139.3	protein_coding	6118	NA	NA
020	1	19	50037927	50204327	1.21	k1prob	rs2304206	50168871	0.249493	ENSG00000126456	IRF3	YES	upstream_gene_variant	MODIFIER	Transcript	ENST00000442265.2	protein_coding	6118	NA	NA
020	1	19	50037927	50204327	1.21	k1prob	rs2304206	50168871	0.249493	ENSG00000126456	IRF3	YES	intron_variant	MODIFIER	Transcript	ENST00000593337.1	protein_coding	6118	NA	NA
020	1	19	50037927	50204327	1.21	k1prob	rs2304206	50168871	0.249493	ENSG00000126456	IRF3	YES	intron_variant	MODIFIER	Transcript	ENST00000593818.1	protein_coding	6118	NA	NA
020	1	19	50037927	50204327	1.21	k1prob	rs2304206	50168871	0.249493	ENSG00000126456	IRF3	YES	intron_variant	MODIFIER	Transcript	ENST00000593922.1	protein_coding	6118	NA	NA
020	1	19	50037927	50204327	1.21	k1prob	rs2304206	50168871	0.249493	ENSG00000126456	IRF3	YES	intron_variant,non_coding_transcript_variant	MODIFIER	Transcript	ENST00000594387.1	retained_intron	6118	NA	NA
020	1	19	50037927	50204327	1.21	k1prob	rs2304206	50168871	0.249493	ENSG00000126456	IRF3	YES	intron_variant	MODIFIER	Transcript	ENST00000595034.1	protein_coding	6118	NA	NA
020	1	19	50037927	50204327	1.21	k1prob	rs2304206	50168871	0.249493	ENSG00000126456	IRF3	YES	upstream_gene_variant	MODIFIER	Transcript	ENST00000595240.1	retained_intron	6118	NA	NA
020	1	19	50037927	50204327	1.21	k1prob	rs2304206	50168871	0.249493	ENSG00000126456	IRF3	YES	upstream_gene_variant	MODIFIER	Transcript	ENST00000596644.1	retained_intron	6118	NA	NA
020	1	19	50037927	50204327	1.21	k1prob	rs2304206	50168871	0.249493	ENSG00000126456	IRF3	YES	upstream_gene_variant	MODIFIER	Transcript	ENST00000596756.1	protein_coding	6118	NA	NA
020	1	19	50037927	50204327	1.21	k1prob	rs2304206	50168871	0.249493	ENSG00000126456	IRF3	YES	intron_variant	MODIFIER	Transcript	ENST00000596765.1	protein_coding	6118	NA	NA
020	1	19	50037927	50204327	1.21	k1prob	rs2304206	50168871	0.249493	ENSG00000126456	IRF3	YES	upstream_gene_variant	MODIFIER	Transcript	ENST00000596788.1	nonsense_mediated_decay	6118	NA	NA
020	1	19	50037927	50204327	1.21	k1prob	rs2304206	50168871	0.249493	ENSG00000126456	IRF3	YES	intron_variant	MODIFIER	Transcript	ENST00000596822.1	protein_coding	6118	NA	NA
020	1	19	50037927	50204327	1.21	k1prob	rs2304206	50168871	0.249493	ENSG00000126456	IRF3	YES	intron_variant,non_coding_transcript_variant	MODIFIER	Transcript	ENST00000597180.1	processed_transcript	6118	NA	NA
020	1	19	50037927	50204327	1.21	k1prob	rs2304206	50168871	0.249493	ENSG00000126456	IRF3	YES	5_prime_UTR_variant	MODIFIER	Transcript	ENST00000597198.1	protein_coding	6118	NA	NA
020	1	19	50037927	50204327	1.21	k1prob	rs2304206	50168871	0.249493	ENSG00000126456	IRF3	YES	upstream_gene_variant	MODIFIER	Transcript	ENST00000597369.1	retained_intron	6118	NA	NA
020	1	19	50037927	50204327	1.21	k1prob	rs2304206	50168871	0.249493	ENSG00000126456	IRF3	YES	5_prime_UTR_variant,NMD_transcript_variant	MODIFIER	Transcript	ENST00000597636.1	nonsense_mediated_decay	6118	NA	NA
020	1	19	50037927	50204327	1.21	k1prob	rs2304206	50168871	0.249493	ENSG00000126456	IRF3	YES	intron_variant	MODIFIER	Transcript	ENST00000598108.1	protein_coding	6118	NA	NA
020	1	19	50037927	50204327	1.21	k1prob	rs2304206	50168871	0.249493	ENSG00000126456	IRF3	YES	intron_variant	MODIFIER	Transcript	ENST00000598808.1	protein_coding	6118	NA	NA
020	1	19	50037927	50204327	1.21	k1prob	rs2304206	50168871	0.249493	ENSG00000126456	IRF3	YES	intron_variant	MODIFIER	Transcript	ENST00000599144.1	protein_coding	6118	NA	NA
020	1	19	50037927	50204327	1.21	k1prob	rs2304206	50168871	0.249493	ENSG00000126456	IRF3	YES	intron_variant	MODIFIER	Transcript	ENST00000599223.1	protein_coding	6118	NA	NA
020	1	19	50037927	50204327	1.21	k1prob	rs2304206	50168871	0.249493	ENSG00000126456	IRF3	YES	upstream_gene_variant	MODIFIER	Transcript	ENST00000599680.1	processed_transcript	6118	NA	NA
020	1	19	50037927	50204327	1.21	k1prob	rs2304206	50168871	0.249493	ENSG00000126456	IRF3	YES	intron_variant	MODIFIER	Transcript	ENST00000600022.1	protein_coding	6118	NA	NA
020	1	19	50037927	50204327	1.21	k1prob	rs2304206	50168871	0.249493	ENSG00000126456	IRF3	YES	5_prime_UTR_variant	MODIFIER	Transcript	ENST00000600453.1	protein_coding	6118	NA	NA
020	1	19	50037927	50204327	1.21	k1prob	rs2304206	50168871	0.249493	ENSG00000126456	IRF3	YES	upstream_gene_variant	MODIFIER	Transcript	ENST00000600911.1	protein_coding	6118	NA	NA
020	1	19	50037927	50204327	1.21	k1prob	rs2304206	50168871	0.249493	ENSG00000126456	IRF3	YES	intron_variant	MODIFIER	Transcript	ENST00000601291.1	protein_coding	6118	NA	NA
020	1	19	50037927	50204327	1.21	k1prob	rs2304206	50168871	0.249493	ENSG00000126456	IRF3	YES	intron_variant	MODIFIER	Transcript	ENST00000601373.1	protein_coding	6118	NA	NA
020	1	19	50037927	50204327	1.21	k1prob	rs2304206	50168871	0.249493	ENSG00000126456	IRF3	YES	intron_variant	MODIFIER	Transcript	ENST00000601809.1	protein_coding	6118	NA	NA
020	1	19	50037927	50204327	1.21	k1prob	rs2304206	50168871	0.249493	ENSG00000126456	IRF3	YES	upstream_gene_variant	MODIFIER	Transcript	ENST00000602190.1	processed_transcript	6118	NA	NA
020	1	19	50037927	50204327	1.21	k1prob	rs7251	50162909	0.122387	ENSG00000126456	IRF3	YES	missense_variant	MODERATE	Transcript	ENST00000309877.7	protein_coding	6118	deleterious_low_confidence(0.01)	benign(0)
020	1	19	50037927	50204327	1.21	k1prob	rs7251	50162909	0.122387	ENSG00000126456	IRF3	YES	missense_variant	MODERATE	Transcript	ENST00000309877.7	protein_coding	6118	tolerated_low_confidence(0.51)	benign(0)
020	1	19	50037927	50204327	1.21	k1prob	rs7251	50162909	0.122387	ENSG00000126456	IRF3	YES	missense_variant	MODERATE	Transcript	ENST00000309877.7	protein_coding	6118	deleterious_low_confidence(0.02)	benign(0)
020	1	19	50037927	50204327	1.21	k1prob	rs7251	50162909	0.122387	ENSG00000126456	IRF3	YES	missense_variant	MODERATE	Transcript	ENST00000377135.4	protein_coding	6118	deleterious_low_confidence(0.01)	benign(0)
020	1	19	50037927	50204327	1.21	k1prob	rs7251	50162909	0.122387	ENSG00000126456	IRF3	YES	missense_variant	MODERATE	Transcript	ENST00000377135.4	protein_coding	6118	tolerated_low_confidence(0.61)	benign(0)
020	1	19	50037927	50204327	1.21	k1prob	rs7251	50162909	0.122387	ENSG00000126456	IRF3	YES	missense_variant	MODERATE	Transcript	ENST00000377135.4	protein_coding	6118	deleterious_low_confidence(0.03)	benign(0)
020	1	19	50037927	50204327	1.21	k1prob	rs7251	50162909	0.122387	ENSG00000126456	IRF3	YES	missense_variant	MODERATE	Transcript	ENST00000377139.3	protein_coding	6118	deleterious_low_confidence(0.01)	benign(0)
020	1	19	50037927	50204327	1.21	k1prob	rs7251	50162909	0.122387	ENSG00000126456	IRF3	YES	missense_variant	MODERATE	Transcript	ENST00000377139.3	protein_coding	6118	tolerated_low_confidence(0.51)	benign(0)
020	1	19	50037927	50204327	1.21	k1prob	rs7251	50162909	0.122387	ENSG00000126456	IRF3	YES	missense_variant	MODERATE	Transcript	ENST00000377139.3	protein_coding	6118	deleterious_low_confidence(0.02)	benign(0)
020	1	19	50037927	50204327	1.21	k1prob	rs7251	50162909	0.122387	ENSG00000126456	IRF3	YES	downstream_gene_variant	MODIFIER	Transcript	ENST00000442265.2	protein_coding	6118	NA	NA
020	1	19	50037927	50204327	1.21	k1prob	rs7251	50162909	0.122387	ENSG00000126456	IRF3	YES	downstream_gene_variant	MODIFIER	Transcript	ENST00000593337.1	protein_coding	6118	NA	NA
020	1	19	50037927	50204327	1.21	k1prob	rs7251	50162909	0.122387	ENSG00000126456	IRF3	YES	downstream_gene_variant	MODIFIER	Transcript	ENST00000593818.1	protein_coding	6118	NA	NA
020	1	19	50037927	50204327	1.21	k1prob	rs7251	50162909	0.122387	ENSG00000126456	IRF3	YES	missense_variant	MODERATE	Transcript	ENST00000593922.1	protein_coding	6118	deleterious_low_confidence(0.01)	benign(0)
020	1	19	50037927	50204327	1.21	k1prob	rs7251	50162909	0.122387	ENSG00000126456	IRF3	YES	missense_variant	MODERATE	Transcript	ENST00000593922.1	protein_coding	6118	tolerated_low_confidence(0.54)	benign(0)
020	1	19	50037927	50204327	1.21	k1prob	rs7251	50162909	0.122387	ENSG00000126456	IRF3	YES	missense_variant	MODERATE	Transcript	ENST00000593922.1	protein_coding	6118	deleterious_low_confidence(0.02)	benign(0)
020	1	19	50037927	50204327	1.21	k1prob	rs7251	50162909	0.122387	ENSG00000126456	IRF3	YES	downstream_gene_variant	MODIFIER	Transcript	ENST00000594387.1	retained_intron	6118	NA	NA
020	1	19	50037927	50204327	1.21	k1prob	rs7251	50162909	0.122387	ENSG00000126456	IRF3	YES	downstream_gene_variant	MODIFIER	Transcript	ENST00000595034.1	protein_coding	6118	NA	NA
020	1	19	50037927	50204327	1.21	k1prob	rs7251	50162909	0.122387	ENSG00000126456	IRF3	YES	downstream_gene_variant	MODIFIER	Transcript	ENST00000595240.1	retained_intron	6118	NA	NA
020	1	19	50037927	50204327	1.21	k1prob	rs7251	50162909	0.122387	ENSG00000126456	IRF3	YES	non_coding_transcript_exon_variant	MODIFIER	Transcript	ENST00000596644.1	retained_intron	6118	NA	NA
020	1	19	50037927	50204327	1.21	k1prob	rs7251	50162909	0.122387	ENSG00000126456	IRF3	YES	downstream_gene_variant	MODIFIER	Transcript	ENST00000596756.1	protein_coding	6118	NA	NA
020	1	19	50037927	50204327	1.21	k1prob	rs7251	50162909	0.122387	ENSG00000126456	IRF3	YES	missense_variant	MODERATE	Transcript	ENST00000596765.1	protein_coding	6118	deleterious_low_confidence(0)	benign(0)
020	1	19	50037927	50204327	1.21	k1prob	rs7251	50162909	0.122387	ENSG00000126456	IRF3	YES	missense_variant	MODERATE	Transcript	ENST00000596765.1	protein_coding	6118	tolerated_low_confidence(0.47)	benign(0)
020	1	19	50037927	50204327	1.21	k1prob	rs7251	50162909	0.122387	ENSG00000126456	IRF3	YES	missense_variant	MODERATE	Transcript	ENST00000596765.1	protein_coding	6118	deleterious_low_confidence(0.01)	benign(0)
020	1	19	50037927	50204327	1.21	k1prob	rs7251	50162909	0.122387	ENSG00000126456	IRF3	YES	downstream_gene_variant	MODIFIER	Transcript	ENST00000596788.1	nonsense_mediated_decay	6118	NA	NA
020	1	19	50037927	50204327	1.21	k1prob	rs7251	50162909	0.122387	ENSG00000126456	IRF3	YES	missense_variant	MODERATE	Transcript	ENST00000596822.1	protein_coding	6118	tolerated_low_confidence(1)	unknown(0)
020	1	19	50037927	50204327	1.21	k1prob	rs7251	50162909	0.122387	ENSG00000126456	IRF3	YES	synonymous_variant	LOW	Transcript	ENST00000596822.1	protein_coding	6118	NA	NA
020	1	19	50037927	50204327	1.21	k1prob	rs7251	50162909	0.122387	ENSG00000126456	IRF3	YES	downstream_gene_variant	MODIFIER	Transcript	ENST00000597180.1	processed_transcript	6118	NA	NA
020	1	19	50037927	50204327	1.21	k1prob	rs7251	50162909	0.122387	ENSG00000126456	IRF3	YES	missense_variant	MODERATE	Transcript	ENST00000597198.1	protein_coding	6118	deleterious_low_confidence(0.01)	benign(0)
020	1	19	50037927	50204327	1.21	k1prob	rs7251	50162909	0.122387	ENSG00000126456	IRF3	YES	missense_variant	MODERATE	Transcript	ENST00000597198.1	protein_coding	6118	tolerated_low_confidence(0.51)	benign(0)
020	1	19	50037927	50204327	1.21	k1prob	rs7251	50162909	0.122387	ENSG00000126456	IRF3	YES	missense_variant	MODERATE	Transcript	ENST00000597198.1	protein_coding	6118	deleterious_low_confidence(0.02)	benign(0)
020	1	19	50037927	50204327	1.21	k1prob	rs7251	50162909	0.122387	ENSG00000126456	IRF3	YES	downstream_gene_variant	MODIFIER	Transcript	ENST00000597369.1	retained_intron	6118	NA	NA
020	1	19	50037927	50204327	1.21	k1prob	rs7251	50162909	0.122387	ENSG00000126456	IRF3	YES	3_prime_UTR_variant,NMD_transcript_variant	MODIFIER	Transcript	ENST00000597636.1	nonsense_mediated_decay	6118	NA	NA
020	1	19	50037927	50204327	1.21	k1prob	rs7251	50162909	0.122387	ENSG00000126456	IRF3	YES	downstream_gene_variant	MODIFIER	Transcript	ENST00000598108.1	protein_coding	6118	NA	NA
020	1	19	50037927	50204327	1.21	k1prob	rs7251	50162909	0.122387	ENSG00000126456	IRF3	YES	missense_variant	MODERATE	Transcript	ENST00000598808.1	protein_coding	6118	deleterious_low_confidence(0.01)	benign(0)
020	1	19	50037927	50204327	1.21	k1prob	rs7251	50162909	0.122387	ENSG00000126456	IRF3	YES	missense_variant	MODERATE	Transcript	ENST00000598808.1	protein_coding	6118	tolerated_low_confidence(0.54)	benign(0)
020	1	19	50037927	50204327	1.21	k1prob	rs7251	50162909	0.122387	ENSG00000126456	IRF3	YES	missense_variant	MODERATE	Transcript	ENST00000598808.1	protein_coding	6118	deleterious_low_confidence(0.02)	benign(0)
020	1	19	50037927	50204327	1.21	k1prob	rs7251	50162909	0.122387	ENSG00000126456	IRF3	YES	missense_variant	MODERATE	Transcript	ENST00000599144.1	protein_coding	6118	deleterious_low_confidence(0.01)	benign(0)
020	1	19	50037927	50204327	1.21	k1prob	rs7251	50162909	0.122387	ENSG00000126456	IRF3	YES	missense_variant	MODERATE	Transcript	ENST00000599144.1	protein_coding	6118	tolerated_low_confidence(0.54)	benign(0)
020	1	19	50037927	50204327	1.21	k1prob	rs7251	50162909	0.122387	ENSG00000126456	IRF3	YES	missense_variant	MODERATE	Transcript	ENST00000599144.1	protein_coding	6118	deleterious_low_confidence(0.02)	benign(0)
020	1	19	50037927	50204327	1.21	k1prob	rs7251	50162909	0.122387	ENSG00000126456	IRF3	YES	missense_variant	MODERATE	Transcript	ENST00000599223.1	protein_coding	6118	deleterious_low_confidence(0.01)	benign(0)
020	1	19	50037927	50204327	1.21	k1prob	rs7251	50162909	0.122387	ENSG00000126456	IRF3	YES	missense_variant	MODERATE	Transcript	ENST00000599223.1	protein_coding	6118	tolerated_low_confidence(0.61)	benign(0)
020	1	19	50037927	50204327	1.21	k1prob	rs7251	50162909	0.122387	ENSG00000126456	IRF3	YES	missense_variant	MODERATE	Transcript	ENST00000599223.1	protein_coding	6118	deleterious_low_confidence(0.03)	benign(0)
020	1	19	50037927	50204327	1.21	k1prob	rs7251	50162909	0.122387	ENSG00000126456	IRF3	YES	non_coding_transcript_exon_variant	MODIFIER	Transcript	ENST00000599680.1	processed_transcript	6118	NA	NA
020	1	19	50037927	50204327	1.21	k1prob	rs7251	50162909	0.122387	ENSG00000126456	IRF3	YES	missense_variant	MODERATE	Transcript	ENST00000600022.1	protein_coding	6118	deleterious_low_confidence(0)	benign(0)
020	1	19	50037927	50204327	1.21	k1prob	rs7251	50162909	0.122387	ENSG00000126456	IRF3	YES	missense_variant	MODERATE	Transcript	ENST00000600022.1	protein_coding	6118	tolerated_low_confidence(0.47)	benign(0)
020	1	19	50037927	50204327	1.21	k1prob	rs7251	50162909	0.122387	ENSG00000126456	IRF3	YES	missense_variant	MODERATE	Transcript	ENST00000600022.1	protein_coding	6118	deleterious_low_confidence(0.01)	benign(0)
020	1	19	50037927	50204327	1.21	k1prob	rs7251	50162909	0.122387	ENSG00000126456	IRF3	YES	downstream_gene_variant	MODIFIER	Transcript	ENST00000600453.1	protein_coding	6118	NA	NA
020	1	19	50037927	50204327	1.21	k1prob	rs7251	50162909	0.122387	ENSG00000126456	IRF3	YES	missense_variant	MODERATE	Transcript	ENST00000600911.1	protein_coding	6118	tolerated_low_confidence(0.72)	benign(0)
020	1	19	50037927	50204327	1.21	k1prob	rs7251	50162909	0.122387	ENSG00000126456	IRF3	YES	synonymous_variant	LOW	Transcript	ENST00000600911.1	protein_coding	6118	NA	NA
020	1	19	50037927	50204327	1.21	k1prob	rs7251	50162909	0.122387	ENSG00000126456	IRF3	YES	missense_variant	MODERATE	Transcript	ENST00000601291.1	protein_coding	6118	tolerated_low_confidence(0.61)	benign(0)
020	1	19	50037927	50204327	1.21	k1prob	rs7251	50162909	0.122387	ENSG00000126456	IRF3	YES	synonymous_variant	LOW	Transcript	ENST00000601291.1	protein_coding	6118	NA	NA
020	1	19	50037927	50204327	1.21	k1prob	rs7251	50162909	0.122387	ENSG00000126456	IRF3	YES	downstream_gene_variant	MODIFIER	Transcript	ENST00000601373.1	protein_coding	6118	NA	NA
020	1	19	50037927	50204327	1.21	k1prob	rs7251	50162909	0.122387	ENSG00000126456	IRF3	YES	downstream_gene_variant	MODIFIER	Transcript	ENST00000601809.1	protein_coding	6118	NA	NA
020	1	19	50037927	50204327	1.21	k1prob	rs7251	50162909	0.122387	ENSG00000126456	IRF3	YES	downstream_gene_variant	MODIFIER	Transcript	ENST00000602190.1	processed_transcript	6118	NA	NA
020	1	19	50037927	50204327	1.21	k1prob	rs7251	50162909	0.122387	ENSG00000126461	SCAF1	YES	downstream_gene_variant	MODIFIER	Transcript	ENST00000360565.3	protein_coding	30403	NA	NA
020	1	19	50037927	50204327	1.21	k1prob	rs12104272	50148052	0.106778	ENSG00000126461	SCAF1	YES	intron_variant	MODIFIER	Transcript	ENST00000360565.3	protein_coding	30403	NA	NA
020	1	19	50037927	50204327	1.21	k1prob	rs12104272	50148052	0.106778	ENSG00000126461	SCAF1	YES	upstream_gene_variant	MODIFIER	Transcript	ENST00000595242.1	protein_coding	30403	NA	NA
020	1	19	50037927	50204327	1.21	k1prob	rs12104272	50148052	0.106778	ENSG00000126461	SCAF1	YES	intron_variant	MODIFIER	Transcript	ENST00000598359.1	protein_coding	30403	NA	NA
020	1	19	50037927	50204327	1.21	k1prob	rs12104272	50148052	0.106778	ENSG00000126461	SCAF1	YES	upstream_gene_variant	MODIFIER	Transcript	ENST00000601038.1	protein_coding	30403	NA	NA
020	1	19	50037927	50204327	1.21	k1prob	rs2304204	50169020	0.089671	ENSG00000126456	IRF3	YES	upstream_gene_variant	MODIFIER	Transcript	ENST00000309877.7	protein_coding	6118	NA	NA
020	1	19	50037927	50204327	1.21	k1prob	rs2304204	50169020	0.089671	ENSG00000126456	IRF3	YES	upstream_gene_variant	MODIFIER	Transcript	ENST00000377135.4	protein_coding	6118	NA	NA
020	1	19	50037927	50204327	1.21	k1prob	rs2304204	50169020	0.089671	ENSG00000126456	IRF3	YES	5_prime_UTR_variant	MODIFIER	Transcript	ENST00000377139.3	protein_coding	6118	NA	NA
020	1	19	50037927	50204327	1.21	k1prob	rs2304204	50169020	0.089671	ENSG00000126456	IRF3	YES	upstream_gene_variant	MODIFIER	Transcript	ENST00000442265.2	protein_coding	6118	NA	NA
020	1	19	50037927	50204327	1.21	k1prob	rs2304204	50169020	0.089671	ENSG00000126456	IRF3	YES	5_prime_UTR_variant	MODIFIER	Transcript	ENST00000593337.1	protein_coding	6118	NA	NA
020	1	19	50037927	50204327	1.21	k1prob	rs2304204	50169020	0.089671	ENSG00000126456	IRF3	YES	5_prime_UTR_variant	MODIFIER	Transcript	ENST00000593818.1	protein_coding	6118	NA	NA
020	1	19	50037927	50204327	1.21	k1prob	rs2304204	50169020	0.089671	ENSG00000126456	IRF3	YES	upstream_gene_variant	MODIFIER	Transcript	ENST00000593922.1	protein_coding	6118	NA	NA
020	1	19	50037927	50204327	1.21	k1prob	rs2304204	50169020	0.089671	ENSG00000126456	IRF3	YES	non_coding_transcript_exon_variant	MODIFIER	Transcript	ENST00000594387.1	retained_intron	6118	NA	NA
020	1	19	50037927	50204327	1.21	k1prob	rs2304204	50169020	0.089671	ENSG00000126456	IRF3	YES	5_prime_UTR_variant	MODIFIER	Transcript	ENST00000595034.1	protein_coding	6118	NA	NA
020	1	19	50037927	50204327	1.21	k1prob	rs2304204	50169020	0.089671	ENSG00000126456	IRF3	YES	upstream_gene_variant	MODIFIER	Transcript	ENST00000595240.1	retained_intron	6118	NA	NA
020	1	19	50037927	50204327	1.21	k1prob	rs2304204	50169020	0.089671	ENSG00000126456	IRF3	YES	upstream_gene_variant	MODIFIER	Transcript	ENST00000596644.1	retained_intron	6118	NA	NA
020	1	19	50037927	50204327	1.21	k1prob	rs2304204	50169020	0.089671	ENSG00000126456	IRF3	YES	upstream_gene_variant	MODIFIER	Transcript	ENST00000596756.1	protein_coding	6118	NA	NA
020	1	19	50037927	50204327	1.21	k1prob	rs2304204	50169020	0.089671	ENSG00000126456	IRF3	YES	upstream_gene_variant	MODIFIER	Transcript	ENST00000596765.1	protein_coding	6118	NA	NA
020	1	19	50037927	50204327	1.21	k1prob	rs2304204	50169020	0.089671	ENSG00000126456	IRF3	YES	upstream_gene_variant	MODIFIER	Transcript	ENST00000596788.1	nonsense_mediated_decay	6118	NA	NA
020	1	19	50037927	50204327	1.21	k1prob	rs2304204	50169020	0.089671	ENSG00000126456	IRF3	YES	upstream_gene_variant	MODIFIER	Transcript	ENST00000596822.1	protein_coding	6118	NA	NA
020	1	19	50037927	50204327	1.21	k1prob	rs2304204	50169020	0.089671	ENSG00000126456	IRF3	YES	upstream_gene_variant	MODIFIER	Transcript	ENST00000597180.1	processed_transcript	6118	NA	NA
020	1	19	50037927	50204327	1.21	k1prob	rs2304204	50169020	0.089671	ENSG00000126456	IRF3	YES	5_prime_UTR_variant	MODIFIER	Transcript	ENST00000597198.1	protein_coding	6118	NA	NA
020	1	19	50037927	50204327	1.21	k1prob	rs2304204	50169020	0.089671	ENSG00000126456	IRF3	YES	upstream_gene_variant	MODIFIER	Transcript	ENST00000597369.1	retained_intron	6118	NA	NA
020	1	19	50037927	50204327	1.21	k1prob	rs2304204	50169020	0.089671	ENSG00000126456	IRF3	YES	5_prime_UTR_variant,NMD_transcript_variant	MODIFIER	Transcript	ENST00000597636.1	nonsense_mediated_decay	6118	NA	NA
020	1	19	50037927	50204327	1.21	k1prob	rs2304204	50169020	0.089671	ENSG00000126456	IRF3	YES	5_prime_UTR_variant	MODIFIER	Transcript	ENST00000598108.1	protein_coding	6118	NA	NA
020	1	19	50037927	50204327	1.21	k1prob	rs2304204	50169020	0.089671	ENSG00000126456	IRF3	YES	5_prime_UTR_variant	MODIFIER	Transcript	ENST00000598808.1	protein_coding	6118	NA	NA
020	1	19	50037927	50204327	1.21	k1prob	rs2304204	50169020	0.089671	ENSG00000126456	IRF3	YES	upstream_gene_variant	MODIFIER	Transcript	ENST00000599144.1	protein_coding	6118	NA	NA
020	1	19	50037927	50204327	1.21	k1prob	rs2304204	50169020	0.089671	ENSG00000126456	IRF3	YES	upstream_gene_variant	MODIFIER	Transcript	ENST00000599223.1	protein_coding	6118	NA	NA
020	1	19	50037927	50204327	1.21	k1prob	rs2304204	50169020	0.089671	ENSG00000126456	IRF3	YES	upstream_gene_variant	MODIFIER	Transcript	ENST00000599680.1	processed_transcript	6118	NA	NA
020	1	19	50037927	50204327	1.21	k1prob	rs2304204	50169020	0.089671	ENSG00000126456	IRF3	YES	upstream_gene_variant	MODIFIER	Transcript	ENST00000600022.1	protein_coding	6118	NA	NA
020	1	19	50037927	50204327	1.21	k1prob	rs2304204	50169020	0.089671	ENSG00000126456	IRF3	YES	5_prime_UTR_variant	MODIFIER	Transcript	ENST00000600453.1	protein_coding	6118	NA	NA
020	1	19	50037927	50204327	1.21	k1prob	rs2304204	50169020	0.089671	ENSG00000126456	IRF3	YES	upstream_gene_variant	MODIFIER	Transcript	ENST00000600911.1	protein_coding	6118	NA	NA
020	1	19	50037927	50204327	1.21	k1prob	rs2304204	50169020	0.089671	ENSG00000126456	IRF3	YES	5_prime_UTR_variant	MODIFIER	Transcript	ENST00000601291.1	protein_coding	6118	NA	NA
020	1	19	50037927	50204327	1.21	k1prob	rs2304204	50169020	0.089671	ENSG00000126456	IRF3	YES	5_prime_UTR_variant	MODIFIER	Transcript	ENST00000601373.1	protein_coding	6118	NA	NA
020	1	19	50037927	50204327	1.21	k1prob	rs2304204	50169020	0.089671	ENSG00000126456	IRF3	YES	5_prime_UTR_variant	MODIFIER	Transcript	ENST00000601809.1	protein_coding	6118	NA	NA
020	1	19	50037927	50204327	1.21	k1prob	rs2304204	50169020	0.089671	ENSG00000126456	IRF3	YES	upstream_gene_variant	MODIFIER	Transcript	ENST00000602190.1	processed_transcript	6118	NA	NA
020	1	19	50037927	50204327	1.21	k1prob	rs10415576	50164390	0.0291443	ENSG00000126456	IRF3	YES	intron_variant	MODIFIER	Transcript	ENST00000309877.7	protein_coding	6118	NA	NA
020	1	19	50037927	50204327	1.21	k1prob	rs10415576	50164390	0.0291443	ENSG00000126456	IRF3	YES	intron_variant	MODIFIER	Transcript	ENST00000377135.4	protein_coding	6118	NA	NA
020	1	19	50037927	50204327	1.21	k1prob	rs10415576	50164390	0.0291443	ENSG00000126456	IRF3	YES	intron_variant	MODIFIER	Transcript	ENST00000377139.3	protein_coding	6118	NA	NA
020	1	19	50037927	50204327	1.21	k1prob	rs10415576	50164390	0.0291443	ENSG00000126456	IRF3	YES	downstream_gene_variant	MODIFIER	Transcript	ENST00000442265.2	protein_coding	6118	NA	NA
020	1	19	50037927	50204327	1.21	k1prob	rs10415576	50164390	0.0291443	ENSG00000126456	IRF3	YES	downstream_gene_variant	MODIFIER	Transcript	ENST00000593337.1	protein_coding	6118	NA	NA
020	1	19	50037927	50204327	1.21	k1prob	rs10415576	50164390	0.0291443	ENSG00000126456	IRF3	YES	downstream_gene_variant	MODIFIER	Transcript	ENST00000593818.1	protein_coding	6118	NA	NA
020	1	19	50037927	50204327	1.21	k1prob	rs10415576	50164390	0.0291443	ENSG00000126456	IRF3	YES	intron_variant	MODIFIER	Transcript	ENST00000593922.1	protein_coding	6118	NA	NA
020	1	19	50037927	50204327	1.21	k1prob	rs10415576	50164390	0.0291443	ENSG00000126456	IRF3	YES	downstream_gene_variant	MODIFIER	Transcript	ENST00000594387.1	retained_intron	6118	NA	NA
020	1	19	50037927	50204327	1.21	k1prob	rs10415576	50164390	0.0291443	ENSG00000126456	IRF3	YES	downstream_gene_variant	MODIFIER	Transcript	ENST00000595034.1	protein_coding	6118	NA	NA
020	1	19	50037927	50204327	1.21	k1prob	rs10415576	50164390	0.0291443	ENSG00000126456	IRF3	YES	downstream_gene_variant	MODIFIER	Transcript	ENST00000595240.1	retained_intron	6118	NA	NA
020	1	19	50037927	50204327	1.21	k1prob	rs10415576	50164390	0.0291443	ENSG00000126456	IRF3	YES	upstream_gene_variant	MODIFIER	Transcript	ENST00000596644.1	retained_intron	6118	NA	NA
020	1	19	50037927	50204327	1.21	k1prob	rs10415576	50164390	0.0291443	ENSG00000126456	IRF3	YES	intron_variant	MODIFIER	Transcript	ENST00000596756.1	protein_coding	6118	NA	NA
020	1	19	50037927	50204327	1.21	k1prob	rs10415576	50164390	0.0291443	ENSG00000126456	IRF3	YES	intron_variant	MODIFIER	Transcript	ENST00000596765.1	protein_coding	6118	NA	NA
020	1	19	50037927	50204327	1.21	k1prob	rs10415576	50164390	0.0291443	ENSG00000126456	IRF3	YES	downstream_gene_variant	MODIFIER	Transcript	ENST00000596788.1	nonsense_mediated_decay	6118	NA	NA
020	1	19	50037927	50204327	1.21	k1prob	rs10415576	50164390	0.0291443	ENSG00000126456	IRF3	YES	intron_variant	MODIFIER	Transcript	ENST00000596822.1	protein_coding	6118	NA	NA
020	1	19	50037927	50204327	1.21	k1prob	rs10415576	50164390	0.0291443	ENSG00000126456	IRF3	YES	downstream_gene_variant	MODIFIER	Transcript	ENST00000597180.1	processed_transcript	6118	NA	NA
020	1	19	50037927	50204327	1.21	k1prob	rs10415576	50164390	0.0291443	ENSG00000126456	IRF3	YES	intron_variant	MODIFIER	Transcript	ENST00000597198.1	protein_coding	6118	NA	NA
020	1	19	50037927	50204327	1.21	k1prob	rs10415576	50164390	0.0291443	ENSG00000126456	IRF3	YES	downstream_gene_variant	MODIFIER	Transcript	ENST00000597369.1	retained_intron	6118	NA	NA
020	1	19	50037927	50204327	1.21	k1prob	rs10415576	50164390	0.0291443	ENSG00000126456	IRF3	YES	intron_variant,NMD_transcript_variant	MODIFIER	Transcript	ENST00000597636.1	nonsense_mediated_decay	6118	NA	NA
020	1	19	50037927	50204327	1.21	k1prob	rs10415576	50164390	0.0291443	ENSG00000126456	IRF3	YES	downstream_gene_variant	MODIFIER	Transcript	ENST00000598108.1	protein_coding	6118	NA	NA
020	1	19	50037927	50204327	1.21	k1prob	rs10415576	50164390	0.0291443	ENSG00000126456	IRF3	YES	intron_variant	MODIFIER	Transcript	ENST00000598808.1	protein_coding	6118	NA	NA
020	1	19	50037927	50204327	1.21	k1prob	rs10415576	50164390	0.0291443	ENSG00000126456	IRF3	YES	intron_variant	MODIFIER	Transcript	ENST00000599144.1	protein_coding	6118	NA	NA
020	1	19	50037927	50204327	1.21	k1prob	rs10415576	50164390	0.0291443	ENSG00000126456	IRF3	YES	intron_variant	MODIFIER	Transcript	ENST00000599223.1	protein_coding	6118	NA	NA
020	1	19	50037927	50204327	1.21	k1prob	rs10415576	50164390	0.0291443	ENSG00000126456	IRF3	YES	intron_variant,non_coding_transcript_variant	MODIFIER	Transcript	ENST00000599680.1	processed_transcript	6118	NA	NA
020	1	19	50037927	50204327	1.21	k1prob	rs10415576	50164390	0.0291443	ENSG00000126456	IRF3	YES	intron_variant	MODIFIER	Transcript	ENST00000600022.1	protein_coding	6118	NA	NA
020	1	19	50037927	50204327	1.21	k1prob	rs10415576	50164390	0.0291443	ENSG00000126456	IRF3	YES	downstream_gene_variant	MODIFIER	Transcript	ENST00000600453.1	protein_coding	6118	NA	NA
020	1	19	50037927	50204327	1.21	k1prob	rs10415576	50164390	0.0291443	ENSG00000126456	IRF3	YES	intron_variant	MODIFIER	Transcript	ENST00000600911.1	protein_coding	6118	NA	NA
020	1	19	50037927	50204327	1.21	k1prob	rs10415576	50164390	0.0291443	ENSG00000126456	IRF3	YES	intron_variant	MODIFIER	Transcript	ENST00000601291.1	protein_coding	6118	NA	NA
020	1	19	50037927	50204327	1.21	k1prob	rs10415576	50164390	0.0291443	ENSG00000126456	IRF3	YES	downstream_gene_variant	MODIFIER	Transcript	ENST00000601373.1	protein_coding	6118	NA	NA
020	1	19	50037927	50204327	1.21	k1prob	rs10415576	50164390	0.0291443	ENSG00000126456	IRF3	YES	downstream_gene_variant	MODIFIER	Transcript	ENST00000601809.1	protein_coding	6118	NA	NA
020	1	19	50037927	50204327	1.21	k1prob	rs10415576	50164390	0.0291443	ENSG00000126456	IRF3	YES	downstream_gene_variant	MODIFIER	Transcript	ENST00000602190.1	processed_transcript	6118	NA	NA
020	1	19	50037927	50204327	1.21	k1prob	rs10415576	50164390	0.0291443	ENSG00000126461	SCAF1	YES	downstream_gene_variant	MODIFIER	Transcript	ENST00000360565.3	protein_coding	30403	NA	NA
020	1	19	50037927	50204327	1.21	k1prob	rs2082481	50151226	0.0250213	ENSG00000126461	SCAF1	YES	intron_variant	MODIFIER	Transcript	ENST00000360565.3	protein_coding	30403	NA	NA
020	1	19	50037927	50204327	1.21	k1prob	rs2082481	50151226	0.0250213	ENSG00000126461	SCAF1	YES	downstream_gene_variant	MODIFIER	Transcript	ENST00000595242.1	protein_coding	30403	NA	NA
020	1	19	50037927	50204327	1.21	k1prob	rs2082481	50151226	0.0250213	ENSG00000126461	SCAF1	YES	intron_variant	MODIFIER	Transcript	ENST00000598359.1	protein_coding	30403	NA	NA
020	1	19	50037927	50204327	1.21	k1prob	rs2082481	50151226	0.0250213	ENSG00000126461	SCAF1	YES	downstream_gene_variant	MODIFIER	Transcript	ENST00000601038.1	protein_coding	30403	NA	NA
020	1	19	50037927	50204327	1.21	k1prob	rs10415600	50158913	0.0242625	ENSG00000126456	IRF3	YES	downstream_gene_variant	MODIFIER	Transcript	ENST00000309877.7	protein_coding	6118	NA	NA
020	1	19	50037927	50204327	1.21	k1prob	rs10415600	50158913	0.0242625	ENSG00000126456	IRF3	YES	downstream_gene_variant	MODIFIER	Transcript	ENST00000377135.4	protein_coding	6118	NA	NA
020	1	19	50037927	50204327	1.21	k1prob	rs10415600	50158913	0.0242625	ENSG00000126456	IRF3	YES	downstream_gene_variant	MODIFIER	Transcript	ENST00000377139.3	protein_coding	6118	NA	NA
020	1	19	50037927	50204327	1.21	k1prob	rs10415600	50158913	0.0242625	ENSG00000126456	IRF3	YES	downstream_gene_variant	MODIFIER	Transcript	ENST00000593922.1	protein_coding	6118	NA	NA
020	1	19	50037927	50204327	1.21	k1prob	rs10415600	50158913	0.0242625	ENSG00000126456	IRF3	YES	downstream_gene_variant	MODIFIER	Transcript	ENST00000596644.1	retained_intron	6118	NA	NA
020	1	19	50037927	50204327	1.21	k1prob	rs10415600	50158913	0.0242625	ENSG00000126456	IRF3	YES	downstream_gene_variant	MODIFIER	Transcript	ENST00000596756.1	protein_coding	6118	NA	NA
020	1	19	50037927	50204327	1.21	k1prob	rs10415600	50158913	0.0242625	ENSG00000126456	IRF3	YES	downstream_gene_variant	MODIFIER	Transcript	ENST00000596765.1	protein_coding	6118	NA	NA
020	1	19	50037927	50204327	1.21	k1prob	rs10415600	50158913	0.0242625	ENSG00000126456	IRF3	YES	downstream_gene_variant	MODIFIER	Transcript	ENST00000596822.1	protein_coding	6118	NA	NA
020	1	19	50037927	50204327	1.21	k1prob	rs10415600	50158913	0.0242625	ENSG00000126456	IRF3	YES	downstream_gene_variant	MODIFIER	Transcript	ENST00000597198.1	protein_coding	6118	NA	NA
020	1	19	50037927	50204327	1.21	k1prob	rs10415600	50158913	0.0242625	ENSG00000126456	IRF3	YES	downstream_gene_variant	MODIFIER	Transcript	ENST00000597636.1	nonsense_mediated_decay	6118	NA	NA
020	1	19	50037927	50204327	1.21	k1prob	rs10415600	50158913	0.0242625	ENSG00000126456	IRF3	YES	downstream_gene_variant	MODIFIER	Transcript	ENST00000598808.1	protein_coding	6118	NA	NA
020	1	19	50037927	50204327	1.21	k1prob	rs10415600	50158913	0.0242625	ENSG00000126456	IRF3	YES	downstream_gene_variant	MODIFIER	Transcript	ENST00000599144.1	protein_coding	6118	NA	NA
020	1	19	50037927	50204327	1.21	k1prob	rs10415600	50158913	0.0242625	ENSG00000126456	IRF3	YES	downstream_gene_variant	MODIFIER	Transcript	ENST00000599223.1	protein_coding	6118	NA	NA
020	1	19	50037927	50204327	1.21	k1prob	rs10415600	50158913	0.0242625	ENSG00000126456	IRF3	YES	downstream_gene_variant	MODIFIER	Transcript	ENST00000599680.1	processed_transcript	6118	NA	NA
020	1	19	50037927	50204327	1.21	k1prob	rs10415600	50158913	0.0242625	ENSG00000126456	IRF3	YES	downstream_gene_variant	MODIFIER	Transcript	ENST00000600022.1	protein_coding	6118	NA	NA
020	1	19	50037927	50204327	1.21	k1prob	rs10415600	50158913	0.0242625	ENSG00000126456	IRF3	YES	downstream_gene_variant	MODIFIER	Transcript	ENST00000600911.1	protein_coding	6118	NA	NA
020	1	19	50037927	50204327	1.21	k1prob	rs10415600	50158913	0.0242625	ENSG00000126456	IRF3	YES	downstream_gene_variant	MODIFIER	Transcript	ENST00000601291.1	protein_coding	6118	NA	NA
020	1	19	50037927	50204327	1.21	k1prob	rs10415600	50158913	0.0242625	ENSG00000126461	SCAF1	YES	intron_variant	MODIFIER	Transcript	ENST00000360565.3	protein_coding	30403	NA	NA
020	1	19	50037927	50204327	1.21	k1prob	rs10415600	50158913	0.0242625	ENSG00000126461	SCAF1	YES	downstream_gene_variant	MODIFIER	Transcript	ENST00000598359.1	protein_coding	30403	NA	NA
020	1	19	50037927	50204327	1.21	k1prob	rs7508148	50152142	0.022506	ENSG00000126461	SCAF1	YES	intron_variant	MODIFIER	Transcript	ENST00000360565.3	protein_coding	30403	NA	NA
020	1	19	50037927	50204327	1.21	k1prob	rs7508148	50152142	0.022506	ENSG00000126461	SCAF1	YES	downstream_gene_variant	MODIFIER	Transcript	ENST00000595242.1	protein_coding	30403	NA	NA
020	1	19	50037927	50204327	1.21	k1prob	rs7508148	50152142	0.022506	ENSG00000126461	SCAF1	YES	intron_variant	MODIFIER	Transcript	ENST00000598359.1	protein_coding	30403	NA	NA
020	1	19	50037927	50204327	1.21	k1prob	rs7508148	50152142	0.022506	ENSG00000126461	SCAF1	YES	downstream_gene_variant	MODIFIER	Transcript	ENST00000601038.1	protein_coding	30403	NA	NA
020	1	19	50037927	50204327	1.21	k1prob	rs7047	50161807	0.0163123	ENSG00000126456	IRF3	YES	downstream_gene_variant	MODIFIER	Transcript	ENST00000309877.7	protein_coding	6118	NA	NA
020	1	19	50037927	50204327	1.21	k1prob	rs7047	50161807	0.0163123	ENSG00000126456	IRF3	YES	downstream_gene_variant	MODIFIER	Transcript	ENST00000377135.4	protein_coding	6118	NA	NA
020	1	19	50037927	50204327	1.21	k1prob	rs7047	50161807	0.0163123	ENSG00000126456	IRF3	YES	downstream_gene_variant	MODIFIER	Transcript	ENST00000377139.3	protein_coding	6118	NA	NA
020	1	19	50037927	50204327	1.21	k1prob	rs7047	50161807	0.0163123	ENSG00000126456	IRF3	YES	downstream_gene_variant	MODIFIER	Transcript	ENST00000442265.2	protein_coding	6118	NA	NA
020	1	19	50037927	50204327	1.21	k1prob	rs7047	50161807	0.0163123	ENSG00000126456	IRF3	YES	downstream_gene_variant	MODIFIER	Transcript	ENST00000593337.1	protein_coding	6118	NA	NA
020	1	19	50037927	50204327	1.21	k1prob	rs7047	50161807	0.0163123	ENSG00000126456	IRF3	YES	downstream_gene_variant	MODIFIER	Transcript	ENST00000593818.1	protein_coding	6118	NA	NA
020	1	19	50037927	50204327	1.21	k1prob	rs7047	50161807	0.0163123	ENSG00000126456	IRF3	YES	downstream_gene_variant	MODIFIER	Transcript	ENST00000593922.1	protein_coding	6118	NA	NA
020	1	19	50037927	50204327	1.21	k1prob	rs7047	50161807	0.0163123	ENSG00000126456	IRF3	YES	downstream_gene_variant	MODIFIER	Transcript	ENST00000594387.1	retained_intron	6118	NA	NA
020	1	19	50037927	50204327	1.21	k1prob	rs7047	50161807	0.0163123	ENSG00000126456	IRF3	YES	downstream_gene_variant	MODIFIER	Transcript	ENST00000595034.1	protein_coding	6118	NA	NA
020	1	19	50037927	50204327	1.21	k1prob	rs7047	50161807	0.0163123	ENSG00000126456	IRF3	YES	downstream_gene_variant	MODIFIER	Transcript	ENST00000595240.1	retained_intron	6118	NA	NA
020	1	19	50037927	50204327	1.21	k1prob	rs7047	50161807	0.0163123	ENSG00000126456	IRF3	YES	downstream_gene_variant	MODIFIER	Transcript	ENST00000596644.1	retained_intron	6118	NA	NA
020	1	19	50037927	50204327	1.21	k1prob	rs7047	50161807	0.0163123	ENSG00000126456	IRF3	YES	downstream_gene_variant	MODIFIER	Transcript	ENST00000596756.1	protein_coding	6118	NA	NA
020	1	19	50037927	50204327	1.21	k1prob	rs7047	50161807	0.0163123	ENSG00000126456	IRF3	YES	downstream_gene_variant	MODIFIER	Transcript	ENST00000596765.1	protein_coding	6118	NA	NA
020	1	19	50037927	50204327	1.21	k1prob	rs7047	50161807	0.0163123	ENSG00000126456	IRF3	YES	downstream_gene_variant	MODIFIER	Transcript	ENST00000596788.1	nonsense_mediated_decay	6118	NA	NA
020	1	19	50037927	50204327	1.21	k1prob	rs7047	50161807	0.0163123	ENSG00000126456	IRF3	YES	downstream_gene_variant	MODIFIER	Transcript	ENST00000596822.1	protein_coding	6118	NA	NA
020	1	19	50037927	50204327	1.21	k1prob	rs7047	50161807	0.0163123	ENSG00000126456	IRF3	YES	downstream_gene_variant	MODIFIER	Transcript	ENST00000597180.1	processed_transcript	6118	NA	NA
020	1	19	50037927	50204327	1.21	k1prob	rs7047	50161807	0.0163123	ENSG00000126456	IRF3	YES	downstream_gene_variant	MODIFIER	Transcript	ENST00000597198.1	protein_coding	6118	NA	NA
020	1	19	50037927	50204327	1.21	k1prob	rs7047	50161807	0.0163123	ENSG00000126456	IRF3	YES	downstream_gene_variant	MODIFIER	Transcript	ENST00000597369.1	retained_intron	6118	NA	NA
020	1	19	50037927	50204327	1.21	k1prob	rs7047	50161807	0.0163123	ENSG00000126456	IRF3	YES	downstream_gene_variant	MODIFIER	Transcript	ENST00000597636.1	nonsense_mediated_decay	6118	NA	NA
020	1	19	50037927	50204327	1.21	k1prob	rs7047	50161807	0.0163123	ENSG00000126456	IRF3	YES	downstream_gene_variant	MODIFIER	Transcript	ENST00000598108.1	protein_coding	6118	NA	NA
020	1	19	50037927	50204327	1.21	k1prob	rs7047	50161807	0.0163123	ENSG00000126456	IRF3	YES	downstream_gene_variant	MODIFIER	Transcript	ENST00000598808.1	protein_coding	6118	NA	NA
020	1	19	50037927	50204327	1.21	k1prob	rs7047	50161807	0.0163123	ENSG00000126456	IRF3	YES	downstream_gene_variant	MODIFIER	Transcript	ENST00000599144.1	protein_coding	6118	NA	NA
020	1	19	50037927	50204327	1.21	k1prob	rs7047	50161807	0.0163123	ENSG00000126456	IRF3	YES	downstream_gene_variant	MODIFIER	Transcript	ENST00000599223.1	protein_coding	6118	NA	NA
020	1	19	50037927	50204327	1.21	k1prob	rs7047	50161807	0.0163123	ENSG00000126456	IRF3	YES	downstream_gene_variant	MODIFIER	Transcript	ENST00000599680.1	processed_transcript	6118	NA	NA
020	1	19	50037927	50204327	1.21	k1prob	rs7047	50161807	0.0163123	ENSG00000126456	IRF3	YES	downstream_gene_variant	MODIFIER	Transcript	ENST00000600022.1	protein_coding	6118	NA	NA
020	1	19	50037927	50204327	1.21	k1prob	rs7047	50161807	0.0163123	ENSG00000126456	IRF3	YES	downstream_gene_variant	MODIFIER	Transcript	ENST00000600453.1	protein_coding	6118	NA	NA
020	1	19	50037927	50204327	1.21	k1prob	rs7047	50161807	0.0163123	ENSG00000126456	IRF3	YES	downstream_gene_variant	MODIFIER	Transcript	ENST00000600911.1	protein_coding	6118	NA	NA
020	1	19	50037927	50204327	1.21	k1prob	rs7047	50161807	0.0163123	ENSG00000126456	IRF3	YES	downstream_gene_variant	MODIFIER	Transcript	ENST00000601291.1	protein_coding	6118	NA	NA
020	1	19	50037927	50204327	1.21	k1prob	rs7047	50161807	0.0163123	ENSG00000126456	IRF3	YES	downstream_gene_variant	MODIFIER	Transcript	ENST00000601373.1	protein_coding	6118	NA	NA
020	1	19	50037927	50204327	1.21	k1prob	rs7047	50161807	0.0163123	ENSG00000126456	IRF3	YES	downstream_gene_variant	MODIFIER	Transcript	ENST00000601809.1	protein_coding	6118	NA	NA
020	1	19	50037927	50204327	1.21	k1prob	rs7047	50161807	0.0163123	ENSG00000126456	IRF3	YES	downstream_gene_variant	MODIFIER	Transcript	ENST00000602190.1	processed_transcript	6118	NA	NA
020	1	19	50037927	50204327	1.21	k1prob	rs7047	50161807	0.0163123	ENSG00000126461	SCAF1	YES	3_prime_UTR_variant	MODIFIER	Transcript	ENST00000360565.3	protein_coding	30403	NA	NA
021	1	19	19324669	19795669	1.1	k1prob	rs1858999	19497669	0.0502214	ENSG00000167491	GATAD2A	YES	intron_variant	MODIFIER	Transcript	ENST00000252577.5	protein_coding	29989	NA	NA
021	1	19	19324669	19795669	1.1	k1prob	rs1858999	19497669	0.0502214	ENSG00000167491	GATAD2A	YES	intron_variant	MODIFIER	Transcript	ENST00000360315.3	protein_coding	29989	NA	NA
021	1	19	19324669	19795669	1.1	k1prob	rs1858999	19497669	0.0502214	ENSG00000167491	GATAD2A	YES	intron_variant	MODIFIER	Transcript	ENST00000417582.2	protein_coding	29989	NA	NA
021	1	19	19324669	19795669	1.1	k1prob	rs1858999	19497669	0.0502214	ENSG00000167491	GATAD2A	YES	intron_variant	MODIFIER	Transcript	ENST00000494516.2	protein_coding	29989	NA	NA
021	1	19	19324669	19795669	1.1	k1prob	rs1858999	19497669	0.0502214	ENSG00000167491	GATAD2A	YES	intron_variant	MODIFIER	Transcript	ENST00000537887.1	protein_coding	29989	NA	NA
021	1	19	19324669	19795669	1.1	k1prob	rs1858999	19497669	0.0502214	ENSG00000167491	GATAD2A	YES	intron_variant,NMD_transcript_variant	MODIFIER	Transcript	ENST00000609040.1	nonsense_mediated_decay	29989	NA	NA
021	1	19	19324669	19795669	1.1	k1prob	rs2905432	19484295	0.0433914	NA	NA	NO	intergenic_variant	MODIFIER	NA	NA	NA	NA	NA	NA
021	1	19	19324669	19795669	1.1	k1prob	rs2905427	19478023	0.0397586	NA	NA	NO	regulatory_region_variant	MODIFIER	RegulatoryFeature	ENSR19_B5SQX	enhancer	NA	NA	NA
021	1	19	19324669	19795669	1.1	k1prob	rs2905427	19478023	0.0397586	NA	NA	NO	intergenic_variant	MODIFIER	NA	NA	NA	NA	NA	NA
021	1	19	19324669	19795669	1.1	k1prob	rs2905426	19478022	0.0397586	NA	NA	NO	regulatory_region_variant	MODIFIER	RegulatoryFeature	ENSR19_B5SQX	enhancer	NA	NA	NA
021	1	19	19324669	19795669	1.1	k1prob	rs2905426	19478022	0.0397586	NA	NA	NO	intergenic_variant	MODIFIER	NA	NA	NA	NA	NA	NA
021	1	19	19324669	19795669	1.1	k1prob	rs1000237	19518316	0.0347428	ENSG00000167491	GATAD2A	YES	intron_variant	MODIFIER	Transcript	ENST00000252577.5	protein_coding	29989	NA	NA
021	1	19	19324669	19795669	1.1	k1prob	rs1000237	19518316	0.0347428	ENSG00000167491	GATAD2A	YES	intron_variant	MODIFIER	Transcript	ENST00000360315.3	protein_coding	29989	NA	NA
021	1	19	19324669	19795669	1.1	k1prob	rs1000237	19518316	0.0347428	ENSG00000167491	GATAD2A	YES	intron_variant	MODIFIER	Transcript	ENST00000417582.2	protein_coding	29989	NA	NA
021	1	19	19324669	19795669	1.1	k1prob	rs1000237	19518316	0.0347428	ENSG00000167491	GATAD2A	YES	intron_variant,non_coding_transcript_variant	MODIFIER	Transcript	ENST00000448576.2	processed_transcript	29989	NA	NA
021	1	19	19324669	19795669	1.1	k1prob	rs1000237	19518316	0.0347428	ENSG00000167491	GATAD2A	YES	intron_variant	MODIFIER	Transcript	ENST00000457895.2	protein_coding	29989	NA	NA
021	1	19	19324669	19795669	1.1	k1prob	rs1000237	19518316	0.0347428	ENSG00000167491	GATAD2A	YES	intron_variant	MODIFIER	Transcript	ENST00000494516.2	protein_coding	29989	NA	NA
021	1	19	19324669	19795669	1.1	k1prob	rs1000237	19518316	0.0347428	ENSG00000167491	GATAD2A	YES	intron_variant	MODIFIER	Transcript	ENST00000537887.1	protein_coding	29989	NA	NA
021	1	19	19324669	19795669	1.1	k1prob	rs1000237	19518316	0.0347428	ENSG00000167491	GATAD2A	YES	intron_variant,NMD_transcript_variant	MODIFIER	Transcript	ENST00000609040.1	nonsense_mediated_decay	29989	NA	NA
021	1	19	19324669	19795669	1.1	k1prob	rs2905435	19495954	0.0346477	ENSG00000167491	GATAD2A	YES	upstream_gene_variant	MODIFIER	Transcript	ENST00000252577.5	protein_coding	29989	NA	NA
021	1	19	19324669	19795669	1.1	k1prob	rs2905435	19495954	0.0346477	ENSG00000167491	GATAD2A	YES	upstream_gene_variant	MODIFIER	Transcript	ENST00000360315.3	protein_coding	29989	NA	NA
021	1	19	19324669	19795669	1.1	k1prob	rs2905435	19495954	0.0346477	ENSG00000167491	GATAD2A	YES	upstream_gene_variant	MODIFIER	Transcript	ENST00000417582.2	protein_coding	29989	NA	NA
021	1	19	19324669	19795669	1.1	k1prob	rs2905435	19495954	0.0346477	ENSG00000167491	GATAD2A	YES	upstream_gene_variant	MODIFIER	Transcript	ENST00000494516.2	protein_coding	29989	NA	NA
021	1	19	19324669	19795669	1.1	k1prob	rs2905435	19495954	0.0346477	ENSG00000167491	GATAD2A	YES	upstream_gene_variant	MODIFIER	Transcript	ENST00000537887.1	protein_coding	29989	NA	NA
021	1	19	19324669	19795669	1.1	k1prob	rs2905435	19495954	0.0346477	ENSG00000167491	GATAD2A	YES	upstream_gene_variant	MODIFIER	Transcript	ENST00000609040.1	nonsense_mediated_decay	29989	NA	NA
021	1	19	19324669	19795669	1.1	k1prob	rs2916069	19520358	0.0318389	ENSG00000167491	GATAD2A	YES	intron_variant	MODIFIER	Transcript	ENST00000252577.5	protein_coding	29989	NA	NA
021	1	19	19324669	19795669	1.1	k1prob	rs2916069	19520358	0.0318389	ENSG00000167491	GATAD2A	YES	intron_variant	MODIFIER	Transcript	ENST00000360315.3	protein_coding	29989	NA	NA
021	1	19	19324669	19795669	1.1	k1prob	rs2916069	19520358	0.0318389	ENSG00000167491	GATAD2A	YES	intron_variant	MODIFIER	Transcript	ENST00000417582.2	protein_coding	29989	NA	NA
021	1	19	19324669	19795669	1.1	k1prob	rs2916069	19520358	0.0318389	ENSG00000167491	GATAD2A	YES	intron_variant,non_coding_transcript_variant	MODIFIER	Transcript	ENST00000448576.2	processed_transcript	29989	NA	NA
021	1	19	19324669	19795669	1.1	k1prob	rs2916069	19520358	0.0318389	ENSG00000167491	GATAD2A	YES	intron_variant	MODIFIER	Transcript	ENST00000457895.2	protein_coding	29989	NA	NA
021	1	19	19324669	19795669	1.1	k1prob	rs2916069	19520358	0.0318389	ENSG00000167491	GATAD2A	YES	intron_variant	MODIFIER	Transcript	ENST00000494516.2	protein_coding	29989	NA	NA
021	1	19	19324669	19795669	1.1	k1prob	rs2916069	19520358	0.0318389	ENSG00000167491	GATAD2A	YES	intron_variant	MODIFIER	Transcript	ENST00000537887.1	protein_coding	29989	NA	NA
021	1	19	19324669	19795669	1.1	k1prob	rs2916069	19520358	0.0318389	ENSG00000167491	GATAD2A	YES	intron_variant,NMD_transcript_variant	MODIFIER	Transcript	ENST00000609040.1	nonsense_mediated_decay	29989	NA	NA
021	1	19	19324669	19795669	1.1	k1prob	rs2965189	19519518	0.0318389	ENSG00000167491	GATAD2A	YES	intron_variant	MODIFIER	Transcript	ENST00000252577.5	protein_coding	29989	NA	NA
021	1	19	19324669	19795669	1.1	k1prob	rs2965189	19519518	0.0318389	ENSG00000167491	GATAD2A	YES	intron_variant	MODIFIER	Transcript	ENST00000360315.3	protein_coding	29989	NA	NA
021	1	19	19324669	19795669	1.1	k1prob	rs2965189	19519518	0.0318389	ENSG00000167491	GATAD2A	YES	intron_variant	MODIFIER	Transcript	ENST00000417582.2	protein_coding	29989	NA	NA
021	1	19	19324669	19795669	1.1	k1prob	rs2965189	19519518	0.0318389	ENSG00000167491	GATAD2A	YES	intron_variant,non_coding_transcript_variant	MODIFIER	Transcript	ENST00000448576.2	processed_transcript	29989	NA	NA
021	1	19	19324669	19795669	1.1	k1prob	rs2965189	19519518	0.0318389	ENSG00000167491	GATAD2A	YES	intron_variant	MODIFIER	Transcript	ENST00000457895.2	protein_coding	29989	NA	NA
021	1	19	19324669	19795669	1.1	k1prob	rs2965189	19519518	0.0318389	ENSG00000167491	GATAD2A	YES	intron_variant	MODIFIER	Transcript	ENST00000494516.2	protein_coding	29989	NA	NA
021	1	19	19324669	19795669	1.1	k1prob	rs2965189	19519518	0.0318389	ENSG00000167491	GATAD2A	YES	intron_variant	MODIFIER	Transcript	ENST00000537887.1	protein_coding	29989	NA	NA
021	1	19	19324669	19795669	1.1	k1prob	rs2965189	19519518	0.0318389	ENSG00000167491	GATAD2A	YES	intron_variant,NMD_transcript_variant	MODIFIER	Transcript	ENST00000609040.1	nonsense_mediated_decay	29989	NA	NA
021	1	19	19324669	19795669	1.1	k1prob	rs2965182	19548246	0.0289013	ENSG00000167491	GATAD2A	YES	intron_variant	MODIFIER	Transcript	ENST00000252577.5	protein_coding	29989	NA	NA
021	1	19	19324669	19795669	1.1	k1prob	rs2965182	19548246	0.0289013	ENSG00000167491	GATAD2A	YES	intron_variant	MODIFIER	Transcript	ENST00000360315.3	protein_coding	29989	NA	NA
021	1	19	19324669	19795669	1.1	k1prob	rs2965182	19548246	0.0289013	ENSG00000167491	GATAD2A	YES	intron_variant	MODIFIER	Transcript	ENST00000404158.1	protein_coding	29989	NA	NA
021	1	19	19324669	19795669	1.1	k1prob	rs2965182	19548246	0.0289013	ENSG00000167491	GATAD2A	YES	intron_variant	MODIFIER	Transcript	ENST00000417582.2	protein_coding	29989	NA	NA
021	1	19	19324669	19795669	1.1	k1prob	rs2965182	19548246	0.0289013	ENSG00000167491	GATAD2A	YES	intron_variant	MODIFIER	Transcript	ENST00000432704.1	protein_coding	29989	NA	NA
021	1	19	19324669	19795669	1.1	k1prob	rs2965182	19548246	0.0289013	ENSG00000167491	GATAD2A	YES	downstream_gene_variant	MODIFIER	Transcript	ENST00000448576.2	processed_transcript	29989	NA	NA
021	1	19	19324669	19795669	1.1	k1prob	rs2965182	19548246	0.0289013	ENSG00000167491	GATAD2A	YES	intron_variant	MODIFIER	Transcript	ENST00000457895.2	protein_coding	29989	NA	NA
021	1	19	19324669	19795669	1.1	k1prob	rs2965182	19548246	0.0289013	ENSG00000167491	GATAD2A	YES	intron_variant	MODIFIER	Transcript	ENST00000494516.2	protein_coding	29989	NA	NA
021	1	19	19324669	19795669	1.1	k1prob	rs2965182	19548246	0.0289013	ENSG00000167491	GATAD2A	YES	intron_variant	MODIFIER	Transcript	ENST00000537887.1	protein_coding	29989	NA	NA
021	1	19	19324669	19795669	1.1	k1prob	rs2965182	19548246	0.0289013	ENSG00000167491	GATAD2A	YES	intron_variant,NMD_transcript_variant	MODIFIER	Transcript	ENST00000609040.1	nonsense_mediated_decay	29989	NA	NA
021	1	19	19324669	19795669	1.1	k1prob	rs2916074	19530270	0.0289013	ENSG00000167491	GATAD2A	YES	intron_variant	MODIFIER	Transcript	ENST00000252577.5	protein_coding	29989	NA	NA
021	1	19	19324669	19795669	1.1	k1prob	rs2916074	19530270	0.0289013	ENSG00000167491	GATAD2A	YES	intron_variant	MODIFIER	Transcript	ENST00000360315.3	protein_coding	29989	NA	NA
021	1	19	19324669	19795669	1.1	k1prob	rs2916074	19530270	0.0289013	ENSG00000167491	GATAD2A	YES	intron_variant	MODIFIER	Transcript	ENST00000417582.2	protein_coding	29989	NA	NA
021	1	19	19324669	19795669	1.1	k1prob	rs2916074	19530270	0.0289013	ENSG00000167491	GATAD2A	YES	intron_variant,non_coding_transcript_variant	MODIFIER	Transcript	ENST00000448576.2	processed_transcript	29989	NA	NA
021	1	19	19324669	19795669	1.1	k1prob	rs2916074	19530270	0.0289013	ENSG00000167491	GATAD2A	YES	intron_variant	MODIFIER	Transcript	ENST00000457895.2	protein_coding	29989	NA	NA
021	1	19	19324669	19795669	1.1	k1prob	rs2916074	19530270	0.0289013	ENSG00000167491	GATAD2A	YES	intron_variant	MODIFIER	Transcript	ENST00000494516.2	protein_coding	29989	NA	NA
021	1	19	19324669	19795669	1.1	k1prob	rs2916074	19530270	0.0289013	ENSG00000167491	GATAD2A	YES	intron_variant	MODIFIER	Transcript	ENST00000537887.1	protein_coding	29989	NA	NA
021	1	19	19324669	19795669	1.1	k1prob	rs2916074	19530270	0.0289013	ENSG00000167491	GATAD2A	YES	intron_variant,NMD_transcript_variant	MODIFIER	Transcript	ENST00000609040.1	nonsense_mediated_decay	29989	NA	NA
021	1	19	19324669	19795669	1.1	k1prob	rs1469713	19528806	0.0289013	ENSG00000167491	GATAD2A	YES	intron_variant	MODIFIER	Transcript	ENST00000252577.5	protein_coding	29989	NA	NA
021	1	19	19324669	19795669	1.1	k1prob	rs1469713	19528806	0.0289013	ENSG00000167491	GATAD2A	YES	intron_variant	MODIFIER	Transcript	ENST00000360315.3	protein_coding	29989	NA	NA
021	1	19	19324669	19795669	1.1	k1prob	rs1469713	19528806	0.0289013	ENSG00000167491	GATAD2A	YES	intron_variant	MODIFIER	Transcript	ENST00000417582.2	protein_coding	29989	NA	NA
021	1	19	19324669	19795669	1.1	k1prob	rs1469713	19528806	0.0289013	ENSG00000167491	GATAD2A	YES	intron_variant,non_coding_transcript_variant	MODIFIER	Transcript	ENST00000448576.2	processed_transcript	29989	NA	NA
021	1	19	19324669	19795669	1.1	k1prob	rs1469713	19528806	0.0289013	ENSG00000167491	GATAD2A	YES	intron_variant	MODIFIER	Transcript	ENST00000457895.2	protein_coding	29989	NA	NA
021	1	19	19324669	19795669	1.1	k1prob	rs1469713	19528806	0.0289013	ENSG00000167491	GATAD2A	YES	intron_variant	MODIFIER	Transcript	ENST00000494516.2	protein_coding	29989	NA	NA
021	1	19	19324669	19795669	1.1	k1prob	rs1469713	19528806	0.0289013	ENSG00000167491	GATAD2A	YES	intron_variant	MODIFIER	Transcript	ENST00000537887.1	protein_coding	29989	NA	NA
021	1	19	19324669	19795669	1.1	k1prob	rs1469713	19528806	0.0289013	ENSG00000167491	GATAD2A	YES	intron_variant,NMD_transcript_variant	MODIFIER	Transcript	ENST00000609040.1	nonsense_mediated_decay	29989	NA	NA
021	1	19	19324669	19795669	1.1	k1prob	rs2916073	19528324	0.0289013	ENSG00000167491	GATAD2A	YES	intron_variant	MODIFIER	Transcript	ENST00000252577.5	protein_coding	29989	NA	NA
021	1	19	19324669	19795669	1.1	k1prob	rs2916073	19528324	0.0289013	ENSG00000167491	GATAD2A	YES	intron_variant	MODIFIER	Transcript	ENST00000360315.3	protein_coding	29989	NA	NA
021	1	19	19324669	19795669	1.1	k1prob	rs2916073	19528324	0.0289013	ENSG00000167491	GATAD2A	YES	intron_variant	MODIFIER	Transcript	ENST00000417582.2	protein_coding	29989	NA	NA
021	1	19	19324669	19795669	1.1	k1prob	rs2916073	19528324	0.0289013	ENSG00000167491	GATAD2A	YES	intron_variant,non_coding_transcript_variant	MODIFIER	Transcript	ENST00000448576.2	processed_transcript	29989	NA	NA
021	1	19	19324669	19795669	1.1	k1prob	rs2916073	19528324	0.0289013	ENSG00000167491	GATAD2A	YES	intron_variant	MODIFIER	Transcript	ENST00000457895.2	protein_coding	29989	NA	NA
021	1	19	19324669	19795669	1.1	k1prob	rs2916073	19528324	0.0289013	ENSG00000167491	GATAD2A	YES	intron_variant	MODIFIER	Transcript	ENST00000494516.2	protein_coding	29989	NA	NA
021	1	19	19324669	19795669	1.1	k1prob	rs2916073	19528324	0.0289013	ENSG00000167491	GATAD2A	YES	intron_variant	MODIFIER	Transcript	ENST00000537887.1	protein_coding	29989	NA	NA
021	1	19	19324669	19795669	1.1	k1prob	rs2916073	19528324	0.0289013	ENSG00000167491	GATAD2A	YES	intron_variant,NMD_transcript_variant	MODIFIER	Transcript	ENST00000609040.1	nonsense_mediated_decay	29989	NA	NA
021	1	19	19324669	19795669	1.1	k1prob	rs2916076	19545990	0.0264957	ENSG00000167491	GATAD2A	YES	intron_variant	MODIFIER	Transcript	ENST00000252577.5	protein_coding	29989	NA	NA
021	1	19	19324669	19795669	1.1	k1prob	rs2916076	19545990	0.0264957	ENSG00000167491	GATAD2A	YES	intron_variant	MODIFIER	Transcript	ENST00000360315.3	protein_coding	29989	NA	NA
021	1	19	19324669	19795669	1.1	k1prob	rs2916076	19545990	0.0264957	ENSG00000167491	GATAD2A	YES	intron_variant	MODIFIER	Transcript	ENST00000404158.1	protein_coding	29989	NA	NA
021	1	19	19324669	19795669	1.1	k1prob	rs2916076	19545990	0.0264957	ENSG00000167491	GATAD2A	YES	intron_variant	MODIFIER	Transcript	ENST00000417582.2	protein_coding	29989	NA	NA
021	1	19	19324669	19795669	1.1	k1prob	rs2916076	19545990	0.0264957	ENSG00000167491	GATAD2A	YES	intron_variant	MODIFIER	Transcript	ENST00000432704.1	protein_coding	29989	NA	NA
021	1	19	19324669	19795669	1.1	k1prob	rs2916076	19545990	0.0264957	ENSG00000167491	GATAD2A	YES	intron_variant,non_coding_transcript_variant	MODIFIER	Transcript	ENST00000448576.2	processed_transcript	29989	NA	NA
021	1	19	19324669	19795669	1.1	k1prob	rs2916076	19545990	0.0264957	ENSG00000167491	GATAD2A	YES	intron_variant	MODIFIER	Transcript	ENST00000457895.2	protein_coding	29989	NA	NA
021	1	19	19324669	19795669	1.1	k1prob	rs2916076	19545990	0.0264957	ENSG00000167491	GATAD2A	YES	intron_variant	MODIFIER	Transcript	ENST00000494516.2	protein_coding	29989	NA	NA
021	1	19	19324669	19795669	1.1	k1prob	rs2916076	19545990	0.0264957	ENSG00000167491	GATAD2A	YES	intron_variant	MODIFIER	Transcript	ENST00000537887.1	protein_coding	29989	NA	NA
021	1	19	19324669	19795669	1.1	k1prob	rs2916076	19545990	0.0264957	ENSG00000167491	GATAD2A	YES	intron_variant,NMD_transcript_variant	MODIFIER	Transcript	ENST00000609040.1	nonsense_mediated_decay	29989	NA	NA
021	1	19	19324669	19795669	1.1	k1prob	rs2965183	19545696	0.0264957	ENSG00000167491	GATAD2A	YES	intron_variant	MODIFIER	Transcript	ENST00000252577.5	protein_coding	29989	NA	NA
021	1	19	19324669	19795669	1.1	k1prob	rs2965183	19545696	0.0264957	ENSG00000167491	GATAD2A	YES	intron_variant	MODIFIER	Transcript	ENST00000360315.3	protein_coding	29989	NA	NA
021	1	19	19324669	19795669	1.1	k1prob	rs2965183	19545696	0.0264957	ENSG00000167491	GATAD2A	YES	intron_variant	MODIFIER	Transcript	ENST00000404158.1	protein_coding	29989	NA	NA
021	1	19	19324669	19795669	1.1	k1prob	rs2965183	19545696	0.0264957	ENSG00000167491	GATAD2A	YES	intron_variant	MODIFIER	Transcript	ENST00000417582.2	protein_coding	29989	NA	NA
021	1	19	19324669	19795669	1.1	k1prob	rs2965183	19545696	0.0264957	ENSG00000167491	GATAD2A	YES	intron_variant	MODIFIER	Transcript	ENST00000432704.1	protein_coding	29989	NA	NA
021	1	19	19324669	19795669	1.1	k1prob	rs2965183	19545696	0.0264957	ENSG00000167491	GATAD2A	YES	intron_variant,non_coding_transcript_variant	MODIFIER	Transcript	ENST00000448576.2	processed_transcript	29989	NA	NA
021	1	19	19324669	19795669	1.1	k1prob	rs2965183	19545696	0.0264957	ENSG00000167491	GATAD2A	YES	intron_variant	MODIFIER	Transcript	ENST00000457895.2	protein_coding	29989	NA	NA
021	1	19	19324669	19795669	1.1	k1prob	rs2965183	19545696	0.0264957	ENSG00000167491	GATAD2A	YES	intron_variant	MODIFIER	Transcript	ENST00000494516.2	protein_coding	29989	NA	NA
021	1	19	19324669	19795669	1.1	k1prob	rs2965183	19545696	0.0264957	ENSG00000167491	GATAD2A	YES	intron_variant	MODIFIER	Transcript	ENST00000537887.1	protein_coding	29989	NA	NA
021	1	19	19324669	19795669	1.1	k1prob	rs2965183	19545696	0.0264957	ENSG00000167491	GATAD2A	YES	intron_variant,NMD_transcript_variant	MODIFIER	Transcript	ENST00000609040.1	nonsense_mediated_decay	29989	NA	NA
021	1	19	19324669	19795669	1.1	k1prob	rs12975119	19550464	0.0264957	ENSG00000167491	GATAD2A	YES	intron_variant	MODIFIER	Transcript	ENST00000252577.5	protein_coding	29989	NA	NA
021	1	19	19324669	19795669	1.1	k1prob	rs12975119	19550464	0.0264957	ENSG00000167491	GATAD2A	YES	intron_variant	MODIFIER	Transcript	ENST00000360315.3	protein_coding	29989	NA	NA
021	1	19	19324669	19795669	1.1	k1prob	rs12975119	19550464	0.0264957	ENSG00000167491	GATAD2A	YES	intron_variant	MODIFIER	Transcript	ENST00000404158.1	protein_coding	29989	NA	NA
021	1	19	19324669	19795669	1.1	k1prob	rs12975119	19550464	0.0264957	ENSG00000167491	GATAD2A	YES	intron_variant	MODIFIER	Transcript	ENST00000417582.2	protein_coding	29989	NA	NA
021	1	19	19324669	19795669	1.1	k1prob	rs12975119	19550464	0.0264957	ENSG00000167491	GATAD2A	YES	intron_variant	MODIFIER	Transcript	ENST00000432704.1	protein_coding	29989	NA	NA
021	1	19	19324669	19795669	1.1	k1prob	rs12975119	19550464	0.0264957	ENSG00000167491	GATAD2A	YES	downstream_gene_variant	MODIFIER	Transcript	ENST00000448576.2	processed_transcript	29989	NA	NA
021	1	19	19324669	19795669	1.1	k1prob	rs12975119	19550464	0.0264957	ENSG00000167491	GATAD2A	YES	intron_variant	MODIFIER	Transcript	ENST00000457895.2	protein_coding	29989	NA	NA
021	1	19	19324669	19795669	1.1	k1prob	rs12975119	19550464	0.0264957	ENSG00000167491	GATAD2A	YES	intron_variant	MODIFIER	Transcript	ENST00000494516.2	protein_coding	29989	NA	NA
021	1	19	19324669	19795669	1.1	k1prob	rs12975119	19550464	0.0264957	ENSG00000167491	GATAD2A	YES	intron_variant	MODIFIER	Transcript	ENST00000537887.1	protein_coding	29989	NA	NA
021	1	19	19324669	19795669	1.1	k1prob	rs12975119	19550464	0.0264957	ENSG00000167491	GATAD2A	YES	intron_variant,NMD_transcript_variant	MODIFIER	Transcript	ENST00000609040.1	nonsense_mediated_decay	29989	NA	NA
021	1	19	19324669	19795669	1.1	k1prob	rs2905431	19482882	0.0241662	NA	NA	NO	intergenic_variant	MODIFIER	NA	NA	NA	NA	NA	NA
021	1	19	19324669	19795669	1.1	k1prob	rs2905430	19482608	0.0241662	NA	NA	NO	intergenic_variant	MODIFIER	NA	NA	NA	NA	NA	NA
021	1	19	19324669	19795669	1.1	k1prob	rs8101499	19476984	0.0219991	NA	NA	NO	intergenic_variant	MODIFIER	NA	NA	NA	NA	NA	NA
021	1	19	19324669	19795669	1.1	k1prob	rs4808955	19552413	0.0200422	ENSG00000167491	GATAD2A	YES	intron_variant	MODIFIER	Transcript	ENST00000252577.5	protein_coding	29989	NA	NA
021	1	19	19324669	19795669	1.1	k1prob	rs4808955	19552413	0.0200422	ENSG00000167491	GATAD2A	YES	intron_variant	MODIFIER	Transcript	ENST00000360315.3	protein_coding	29989	NA	NA
021	1	19	19324669	19795669	1.1	k1prob	rs4808955	19552413	0.0200422	ENSG00000167491	GATAD2A	YES	intron_variant	MODIFIER	Transcript	ENST00000404158.1	protein_coding	29989	NA	NA
021	1	19	19324669	19795669	1.1	k1prob	rs4808955	19552413	0.0200422	ENSG00000167491	GATAD2A	YES	intron_variant	MODIFIER	Transcript	ENST00000417582.2	protein_coding	29989	NA	NA
021	1	19	19324669	19795669	1.1	k1prob	rs4808955	19552413	0.0200422	ENSG00000167491	GATAD2A	YES	intron_variant	MODIFIER	Transcript	ENST00000432704.1	protein_coding	29989	NA	NA
021	1	19	19324669	19795669	1.1	k1prob	rs4808955	19552413	0.0200422	ENSG00000167491	GATAD2A	YES	intron_variant	MODIFIER	Transcript	ENST00000457895.2	protein_coding	29989	NA	NA
021	1	19	19324669	19795669	1.1	k1prob	rs4808955	19552413	0.0200422	ENSG00000167491	GATAD2A	YES	intron_variant	MODIFIER	Transcript	ENST00000494516.2	protein_coding	29989	NA	NA
021	1	19	19324669	19795669	1.1	k1prob	rs4808955	19552413	0.0200422	ENSG00000167491	GATAD2A	YES	intron_variant	MODIFIER	Transcript	ENST00000537887.1	protein_coding	29989	NA	NA
021	1	19	19324669	19795669	1.1	k1prob	rs4808955	19552413	0.0200422	ENSG00000167491	GATAD2A	YES	intron_variant,NMD_transcript_variant	MODIFIER	Transcript	ENST00000609040.1	nonsense_mediated_decay	29989	NA	NA
021	1	19	19324669	19795669	1.1	k1prob	rs35418933	19487102	0.0183931	NA	NA	NO	intergenic_variant	MODIFIER	NA	NA	NA	NA	NA	NA
021	1	19	19324669	19795669	1.1	k1prob	rs4808200	19554803	0.0168653	ENSG00000167491	GATAD2A	YES	intron_variant	MODIFIER	Transcript	ENST00000252577.5	protein_coding	29989	NA	NA
021	1	19	19324669	19795669	1.1	k1prob	rs4808200	19554803	0.0168653	ENSG00000167491	GATAD2A	YES	intron_variant	MODIFIER	Transcript	ENST00000360315.3	protein_coding	29989	NA	NA
021	1	19	19324669	19795669	1.1	k1prob	rs4808200	19554803	0.0168653	ENSG00000167491	GATAD2A	YES	intron_variant	MODIFIER	Transcript	ENST00000404158.1	protein_coding	29989	NA	NA
021	1	19	19324669	19795669	1.1	k1prob	rs4808200	19554803	0.0168653	ENSG00000167491	GATAD2A	YES	intron_variant	MODIFIER	Transcript	ENST00000417582.2	protein_coding	29989	NA	NA
021	1	19	19324669	19795669	1.1	k1prob	rs4808200	19554803	0.0168653	ENSG00000167491	GATAD2A	YES	intron_variant	MODIFIER	Transcript	ENST00000432704.1	protein_coding	29989	NA	NA
021	1	19	19324669	19795669	1.1	k1prob	rs4808200	19554803	0.0168653	ENSG00000167491	GATAD2A	YES	intron_variant	MODIFIER	Transcript	ENST00000457895.2	protein_coding	29989	NA	NA
021	1	19	19324669	19795669	1.1	k1prob	rs4808200	19554803	0.0168653	ENSG00000167491	GATAD2A	YES	intron_variant	MODIFIER	Transcript	ENST00000494516.2	protein_coding	29989	NA	NA
021	1	19	19324669	19795669	1.1	k1prob	rs4808200	19554803	0.0168653	ENSG00000167491	GATAD2A	YES	intron_variant	MODIFIER	Transcript	ENST00000537887.1	protein_coding	29989	NA	NA
021	1	19	19324669	19795669	1.1	k1prob	rs4808200	19554803	0.0168653	ENSG00000167491	GATAD2A	YES	intron_variant,NMD_transcript_variant	MODIFIER	Transcript	ENST00000609040.1	nonsense_mediated_decay	29989	NA	NA
021	1	19	19324669	19795669	1.1	k1prob	rs34277109	19487302	0.0167516	NA	NA	NO	intergenic_variant	MODIFIER	NA	NA	NA	NA	NA	NA
021	1	19	19324669	19795669	1.1	k1prob	rs2965180	19491973	0.0153874	ENSG00000167491	GATAD2A	YES	upstream_gene_variant	MODIFIER	Transcript	ENST00000252577.5	protein_coding	29989	NA	NA
021	1	19	19324669	19795669	1.1	k1prob	rs2965180	19491973	0.0153874	ENSG00000167491	GATAD2A	YES	upstream_gene_variant	MODIFIER	Transcript	ENST00000360315.3	protein_coding	29989	NA	NA
021	1	19	19324669	19795669	1.1	k1prob	rs2965180	19491973	0.0153874	ENSG00000167491	GATAD2A	YES	upstream_gene_variant	MODIFIER	Transcript	ENST00000417582.2	protein_coding	29989	NA	NA
021	1	19	19324669	19795669	1.1	k1prob	rs2965180	19491973	0.0153874	ENSG00000167491	GATAD2A	YES	upstream_gene_variant	MODIFIER	Transcript	ENST00000494516.2	protein_coding	29989	NA	NA
021	1	19	19324669	19795669	1.1	k1prob	rs2965180	19491973	0.0153874	ENSG00000167491	GATAD2A	YES	upstream_gene_variant	MODIFIER	Transcript	ENST00000537887.1	protein_coding	29989	NA	NA
021	1	19	19324669	19795669	1.1	k1prob	rs2965180	19491973	0.0153874	ENSG00000167491	GATAD2A	YES	upstream_gene_variant	MODIFIER	Transcript	ENST00000609040.1	nonsense_mediated_decay	29989	NA	NA
021	1	19	19324669	19795669	1.1	k1prob	rs2965200	19476365	0.0153874	NA	NA	NO	intergenic_variant	MODIFIER	NA	NA	NA	NA	NA	NA
021	1	19	19324669	19795669	1.1	k1prob	rs4808203	19568659	0.0153279	ENSG00000167491	GATAD2A	YES	intron_variant	MODIFIER	Transcript	ENST00000252577.5	protein_coding	29989	NA	NA
021	1	19	19324669	19795669	1.1	k1prob	rs4808203	19568659	0.0153279	ENSG00000167491	GATAD2A	YES	upstream_gene_variant	MODIFIER	Transcript	ENST00000358713.3	protein_coding	29989	NA	NA
021	1	19	19324669	19795669	1.1	k1prob	rs4808203	19568659	0.0153279	ENSG00000167491	GATAD2A	YES	intron_variant	MODIFIER	Transcript	ENST00000360315.3	protein_coding	29989	NA	NA
021	1	19	19324669	19795669	1.1	k1prob	rs4808203	19568659	0.0153279	ENSG00000167491	GATAD2A	YES	intron_variant	MODIFIER	Transcript	ENST00000404158.1	protein_coding	29989	NA	NA
021	1	19	19324669	19795669	1.1	k1prob	rs4808203	19568659	0.0153279	ENSG00000167491	GATAD2A	YES	intron_variant	MODIFIER	Transcript	ENST00000417582.2	protein_coding	29989	NA	NA
021	1	19	19324669	19795669	1.1	k1prob	rs4808203	19568659	0.0153279	ENSG00000167491	GATAD2A	YES	intron_variant	MODIFIER	Transcript	ENST00000429242.3	protein_coding	29989	NA	NA
021	1	19	19324669	19795669	1.1	k1prob	rs4808203	19568659	0.0153279	ENSG00000167491	GATAD2A	YES	intron_variant	MODIFIER	Transcript	ENST00000432704.1	protein_coding	29989	NA	NA
021	1	19	19324669	19795669	1.1	k1prob	rs4808203	19568659	0.0153279	ENSG00000167491	GATAD2A	YES	intron_variant	MODIFIER	Transcript	ENST00000457895.2	protein_coding	29989	NA	NA
021	1	19	19324669	19795669	1.1	k1prob	rs4808203	19568659	0.0153279	ENSG00000167491	GATAD2A	YES	intron_variant	MODIFIER	Transcript	ENST00000494516.2	protein_coding	29989	NA	NA
021	1	19	19324669	19795669	1.1	k1prob	rs4808203	19568659	0.0153279	ENSG00000167491	GATAD2A	YES	intron_variant	MODIFIER	Transcript	ENST00000537887.1	protein_coding	29989	NA	NA
021	1	19	19324669	19795669	1.1	k1prob	rs4808203	19568659	0.0153279	ENSG00000167491	GATAD2A	YES	intron_variant,NMD_transcript_variant	MODIFIER	Transcript	ENST00000609040.1	nonsense_mediated_decay	29989	NA	NA
021	1	19	19324669	19795669	1.1	k1prob	rs2965175	19481606	0.0140185	NA	NA	NO	intergenic_variant	MODIFIER	NA	NA	NA	NA	NA	NA
021	1	19	19324669	19795669	1.1	k1prob	rs2315281	19480099	0.0140185	NA	NA	NO	intergenic_variant	MODIFIER	NA	NA	NA	NA	NA	NA
021	1	19	19324669	19795669	1.1	k1prob	rs34538000	19481379	0.0140185	NA	NA	NO	intergenic_variant	MODIFIER	NA	NA	NA	NA	NA	NA
021	1	19	19324669	19795669	1.1	k1prob	rs7245983	19657632	0.0137071	ENSG00000160161	CILP2	YES	downstream_gene_variant	MODIFIER	Transcript	ENST00000291495.5	protein_coding	24213	NA	NA
021	1	19	19324669	19795669	1.1	k1prob	rs7245983	19657632	0.0137071	ENSG00000160161	CILP2	YES	downstream_gene_variant	MODIFIER	Transcript	ENST00000586018.1	protein_coding	24213	NA	NA
021	1	19	19324669	19795669	1.1	k1prob	rs7245983	19657632	0.0137071	ENSG00000160161	CILP2	YES	downstream_gene_variant	MODIFIER	Transcript	ENST00000588333.2	processed_transcript	24213	NA	NA
021	1	19	19324669	19795669	1.1	k1prob	rs2315279	19479936	0.0128805	NA	NA	NO	intergenic_variant	MODIFIER	NA	NA	NA	NA	NA	NA
021	1	19	19324669	19795669	1.1	k1prob	rs2074088	19478395	0.0128805	NA	NA	NO	intergenic_variant	MODIFIER	NA	NA	NA	NA	NA	NA
021	1	19	19324669	19795669	1.1	k1prob	rs2965188	19522557	0.0117404	ENSG00000167491	GATAD2A	YES	intron_variant	MODIFIER	Transcript	ENST00000252577.5	protein_coding	29989	NA	NA
021	1	19	19324669	19795669	1.1	k1prob	rs2965188	19522557	0.0117404	ENSG00000167491	GATAD2A	YES	intron_variant	MODIFIER	Transcript	ENST00000360315.3	protein_coding	29989	NA	NA
021	1	19	19324669	19795669	1.1	k1prob	rs2965188	19522557	0.0117404	ENSG00000167491	GATAD2A	YES	intron_variant	MODIFIER	Transcript	ENST00000417582.2	protein_coding	29989	NA	NA
021	1	19	19324669	19795669	1.1	k1prob	rs2965188	19522557	0.0117404	ENSG00000167491	GATAD2A	YES	intron_variant,non_coding_transcript_variant	MODIFIER	Transcript	ENST00000448576.2	processed_transcript	29989	NA	NA
021	1	19	19324669	19795669	1.1	k1prob	rs2965188	19522557	0.0117404	ENSG00000167491	GATAD2A	YES	intron_variant	MODIFIER	Transcript	ENST00000457895.2	protein_coding	29989	NA	NA
021	1	19	19324669	19795669	1.1	k1prob	rs2965188	19522557	0.0117404	ENSG00000167491	GATAD2A	YES	intron_variant	MODIFIER	Transcript	ENST00000494516.2	protein_coding	29989	NA	NA
021	1	19	19324669	19795669	1.1	k1prob	rs2965188	19522557	0.0117404	ENSG00000167491	GATAD2A	YES	intron_variant	MODIFIER	Transcript	ENST00000537887.1	protein_coding	29989	NA	NA
021	1	19	19324669	19795669	1.1	k1prob	rs2965188	19522557	0.0117404	ENSG00000167491	GATAD2A	YES	intron_variant,NMD_transcript_variant	MODIFIER	Transcript	ENST00000609040.1	nonsense_mediated_decay	29989	NA	NA
021	1	19	19324669	19795669	1.1	k1prob	rs2315283	19480575	0.0117372	NA	NA	NO	intergenic_variant	MODIFIER	NA	NA	NA	NA	NA	NA
021	1	19	19324669	19795669	1.1	k1prob	rs1469712	19528821	0.0106771	ENSG00000167491	GATAD2A	YES	intron_variant	MODIFIER	Transcript	ENST00000252577.5	protein_coding	29989	NA	NA
021	1	19	19324669	19795669	1.1	k1prob	rs1469712	19528821	0.0106771	ENSG00000167491	GATAD2A	YES	intron_variant	MODIFIER	Transcript	ENST00000360315.3	protein_coding	29989	NA	NA
021	1	19	19324669	19795669	1.1	k1prob	rs1469712	19528821	0.0106771	ENSG00000167491	GATAD2A	YES	intron_variant	MODIFIER	Transcript	ENST00000417582.2	protein_coding	29989	NA	NA
021	1	19	19324669	19795669	1.1	k1prob	rs1469712	19528821	0.0106771	ENSG00000167491	GATAD2A	YES	intron_variant,non_coding_transcript_variant	MODIFIER	Transcript	ENST00000448576.2	processed_transcript	29989	NA	NA
021	1	19	19324669	19795669	1.1	k1prob	rs1469712	19528821	0.0106771	ENSG00000167491	GATAD2A	YES	intron_variant	MODIFIER	Transcript	ENST00000457895.2	protein_coding	29989	NA	NA
021	1	19	19324669	19795669	1.1	k1prob	rs1469712	19528821	0.0106771	ENSG00000167491	GATAD2A	YES	intron_variant	MODIFIER	Transcript	ENST00000494516.2	protein_coding	29989	NA	NA
021	1	19	19324669	19795669	1.1	k1prob	rs1469712	19528821	0.0106771	ENSG00000167491	GATAD2A	YES	intron_variant	MODIFIER	Transcript	ENST00000537887.1	protein_coding	29989	NA	NA
021	1	19	19324669	19795669	1.1	k1prob	rs1469712	19528821	0.0106771	ENSG00000167491	GATAD2A	YES	intron_variant,NMD_transcript_variant	MODIFIER	Transcript	ENST00000609040.1	nonsense_mediated_decay	29989	NA	NA
021	1	19	19324669	19795669	1.1	k1prob	rs10414830	19562332	0.00980502	ENSG00000167491	GATAD2A	YES	intron_variant	MODIFIER	Transcript	ENST00000252577.5	protein_coding	29989	NA	NA
021	1	19	19324669	19795669	1.1	k1prob	rs10414830	19562332	0.00980502	ENSG00000167491	GATAD2A	YES	intron_variant	MODIFIER	Transcript	ENST00000360315.3	protein_coding	29989	NA	NA
021	1	19	19324669	19795669	1.1	k1prob	rs10414830	19562332	0.00980502	ENSG00000167491	GATAD2A	YES	intron_variant	MODIFIER	Transcript	ENST00000404158.1	protein_coding	29989	NA	NA
021	1	19	19324669	19795669	1.1	k1prob	rs10414830	19562332	0.00980502	ENSG00000167491	GATAD2A	YES	intron_variant	MODIFIER	Transcript	ENST00000417582.2	protein_coding	29989	NA	NA
021	1	19	19324669	19795669	1.1	k1prob	rs10414830	19562332	0.00980502	ENSG00000167491	GATAD2A	YES	intron_variant	MODIFIER	Transcript	ENST00000432704.1	protein_coding	29989	NA	NA
021	1	19	19324669	19795669	1.1	k1prob	rs10414830	19562332	0.00980502	ENSG00000167491	GATAD2A	YES	intron_variant	MODIFIER	Transcript	ENST00000457895.2	protein_coding	29989	NA	NA
021	1	19	19324669	19795669	1.1	k1prob	rs10414830	19562332	0.00980502	ENSG00000167491	GATAD2A	YES	intron_variant	MODIFIER	Transcript	ENST00000494516.2	protein_coding	29989	NA	NA
021	1	19	19324669	19795669	1.1	k1prob	rs10414830	19562332	0.00980502	ENSG00000167491	GATAD2A	YES	intron_variant	MODIFIER	Transcript	ENST00000537887.1	protein_coding	29989	NA	NA
021	1	19	19324669	19795669	1.1	k1prob	rs10414830	19562332	0.00980502	ENSG00000167491	GATAD2A	YES	intron_variant,NMD_transcript_variant	MODIFIER	Transcript	ENST00000609040.1	nonsense_mediated_decay	29989	NA	NA
021	1	19	19324669	19795669	1.1	k1prob	rs7256149	19566255	0.00900539	ENSG00000167491	GATAD2A	YES	intron_variant	MODIFIER	Transcript	ENST00000252577.5	protein_coding	29989	NA	NA
021	1	19	19324669	19795669	1.1	k1prob	rs7256149	19566255	0.00900539	ENSG00000167491	GATAD2A	YES	upstream_gene_variant	MODIFIER	Transcript	ENST00000358713.3	protein_coding	29989	NA	NA
021	1	19	19324669	19795669	1.1	k1prob	rs7256149	19566255	0.00900539	ENSG00000167491	GATAD2A	YES	intron_variant	MODIFIER	Transcript	ENST00000360315.3	protein_coding	29989	NA	NA
021	1	19	19324669	19795669	1.1	k1prob	rs7256149	19566255	0.00900539	ENSG00000167491	GATAD2A	YES	intron_variant	MODIFIER	Transcript	ENST00000404158.1	protein_coding	29989	NA	NA
021	1	19	19324669	19795669	1.1	k1prob	rs7256149	19566255	0.00900539	ENSG00000167491	GATAD2A	YES	intron_variant	MODIFIER	Transcript	ENST00000417582.2	protein_coding	29989	NA	NA
021	1	19	19324669	19795669	1.1	k1prob	rs7256149	19566255	0.00900539	ENSG00000167491	GATAD2A	YES	upstream_gene_variant	MODIFIER	Transcript	ENST00000429242.3	protein_coding	29989	NA	NA
021	1	19	19324669	19795669	1.1	k1prob	rs7256149	19566255	0.00900539	ENSG00000167491	GATAD2A	YES	intron_variant	MODIFIER	Transcript	ENST00000432704.1	protein_coding	29989	NA	NA
021	1	19	19324669	19795669	1.1	k1prob	rs7256149	19566255	0.00900539	ENSG00000167491	GATAD2A	YES	intron_variant	MODIFIER	Transcript	ENST00000457895.2	protein_coding	29989	NA	NA
021	1	19	19324669	19795669	1.1	k1prob	rs7256149	19566255	0.00900539	ENSG00000167491	GATAD2A	YES	intron_variant	MODIFIER	Transcript	ENST00000494516.2	protein_coding	29989	NA	NA
021	1	19	19324669	19795669	1.1	k1prob	rs7256149	19566255	0.00900539	ENSG00000167491	GATAD2A	YES	intron_variant	MODIFIER	Transcript	ENST00000537887.1	protein_coding	29989	NA	NA
021	1	19	19324669	19795669	1.1	k1prob	rs7256149	19566255	0.00900539	ENSG00000167491	GATAD2A	YES	intron_variant,NMD_transcript_variant	MODIFIER	Transcript	ENST00000609040.1	nonsense_mediated_decay	29989	NA	NA
021	1	19	19324669	19795669	1.1	k1prob	rs4808202	19568439	0.00819375	ENSG00000167491	GATAD2A	YES	intron_variant	MODIFIER	Transcript	ENST00000252577.5	protein_coding	29989	NA	NA
021	1	19	19324669	19795669	1.1	k1prob	rs4808202	19568439	0.00819375	ENSG00000167491	GATAD2A	YES	upstream_gene_variant	MODIFIER	Transcript	ENST00000358713.3	protein_coding	29989	NA	NA
021	1	19	19324669	19795669	1.1	k1prob	rs4808202	19568439	0.00819375	ENSG00000167491	GATAD2A	YES	intron_variant	MODIFIER	Transcript	ENST00000360315.3	protein_coding	29989	NA	NA
021	1	19	19324669	19795669	1.1	k1prob	rs4808202	19568439	0.00819375	ENSG00000167491	GATAD2A	YES	intron_variant	MODIFIER	Transcript	ENST00000404158.1	protein_coding	29989	NA	NA
021	1	19	19324669	19795669	1.1	k1prob	rs4808202	19568439	0.00819375	ENSG00000167491	GATAD2A	YES	intron_variant	MODIFIER	Transcript	ENST00000417582.2	protein_coding	29989	NA	NA
021	1	19	19324669	19795669	1.1	k1prob	rs4808202	19568439	0.00819375	ENSG00000167491	GATAD2A	YES	intron_variant	MODIFIER	Transcript	ENST00000429242.3	protein_coding	29989	NA	NA
021	1	19	19324669	19795669	1.1	k1prob	rs4808202	19568439	0.00819375	ENSG00000167491	GATAD2A	YES	intron_variant	MODIFIER	Transcript	ENST00000432704.1	protein_coding	29989	NA	NA
021	1	19	19324669	19795669	1.1	k1prob	rs4808202	19568439	0.00819375	ENSG00000167491	GATAD2A	YES	intron_variant	MODIFIER	Transcript	ENST00000457895.2	protein_coding	29989	NA	NA
021	1	19	19324669	19795669	1.1	k1prob	rs4808202	19568439	0.00819375	ENSG00000167491	GATAD2A	YES	intron_variant	MODIFIER	Transcript	ENST00000494516.2	protein_coding	29989	NA	NA
021	1	19	19324669	19795669	1.1	k1prob	rs4808202	19568439	0.00819375	ENSG00000167491	GATAD2A	YES	intron_variant	MODIFIER	Transcript	ENST00000537887.1	protein_coding	29989	NA	NA
021	1	19	19324669	19795669	1.1	k1prob	rs4808202	19568439	0.00819375	ENSG00000167491	GATAD2A	YES	intron_variant,NMD_transcript_variant	MODIFIER	Transcript	ENST00000609040.1	nonsense_mediated_decay	29989	NA	NA
021	1	19	19324669	19795669	1.1	k1prob	rs10410664	19556651	0.00819375	ENSG00000167491	GATAD2A	YES	intron_variant	MODIFIER	Transcript	ENST00000252577.5	protein_coding	29989	NA	NA
021	1	19	19324669	19795669	1.1	k1prob	rs10410664	19556651	0.00819375	ENSG00000167491	GATAD2A	YES	intron_variant	MODIFIER	Transcript	ENST00000360315.3	protein_coding	29989	NA	NA
021	1	19	19324669	19795669	1.1	k1prob	rs10410664	19556651	0.00819375	ENSG00000167491	GATAD2A	YES	intron_variant	MODIFIER	Transcript	ENST00000404158.1	protein_coding	29989	NA	NA
021	1	19	19324669	19795669	1.1	k1prob	rs10410664	19556651	0.00819375	ENSG00000167491	GATAD2A	YES	intron_variant	MODIFIER	Transcript	ENST00000417582.2	protein_coding	29989	NA	NA
021	1	19	19324669	19795669	1.1	k1prob	rs10410664	19556651	0.00819375	ENSG00000167491	GATAD2A	YES	intron_variant	MODIFIER	Transcript	ENST00000432704.1	protein_coding	29989	NA	NA
021	1	19	19324669	19795669	1.1	k1prob	rs10410664	19556651	0.00819375	ENSG00000167491	GATAD2A	YES	intron_variant	MODIFIER	Transcript	ENST00000457895.2	protein_coding	29989	NA	NA
021	1	19	19324669	19795669	1.1	k1prob	rs10410664	19556651	0.00819375	ENSG00000167491	GATAD2A	YES	intron_variant	MODIFIER	Transcript	ENST00000494516.2	protein_coding	29989	NA	NA
021	1	19	19324669	19795669	1.1	k1prob	rs10410664	19556651	0.00819375	ENSG00000167491	GATAD2A	YES	intron_variant	MODIFIER	Transcript	ENST00000537887.1	protein_coding	29989	NA	NA
021	1	19	19324669	19795669	1.1	k1prob	rs10410664	19556651	0.00819375	ENSG00000167491	GATAD2A	YES	intron_variant,NMD_transcript_variant	MODIFIER	Transcript	ENST00000609040.1	nonsense_mediated_decay	29989	NA	NA
021	1	19	19324669	19795669	1.1	k1prob	rs4808957	19567248	0.00819375	ENSG00000167491	GATAD2A	YES	intron_variant	MODIFIER	Transcript	ENST00000252577.5	protein_coding	29989	NA	NA
021	1	19	19324669	19795669	1.1	k1prob	rs4808957	19567248	0.00819375	ENSG00000167491	GATAD2A	YES	upstream_gene_variant	MODIFIER	Transcript	ENST00000358713.3	protein_coding	29989	NA	NA
021	1	19	19324669	19795669	1.1	k1prob	rs4808957	19567248	0.00819375	ENSG00000167491	GATAD2A	YES	intron_variant	MODIFIER	Transcript	ENST00000360315.3	protein_coding	29989	NA	NA
021	1	19	19324669	19795669	1.1	k1prob	rs4808957	19567248	0.00819375	ENSG00000167491	GATAD2A	YES	intron_variant	MODIFIER	Transcript	ENST00000404158.1	protein_coding	29989	NA	NA
021	1	19	19324669	19795669	1.1	k1prob	rs4808957	19567248	0.00819375	ENSG00000167491	GATAD2A	YES	intron_variant	MODIFIER	Transcript	ENST00000417582.2	protein_coding	29989	NA	NA
021	1	19	19324669	19795669	1.1	k1prob	rs4808957	19567248	0.00819375	ENSG00000167491	GATAD2A	YES	upstream_gene_variant	MODIFIER	Transcript	ENST00000429242.3	protein_coding	29989	NA	NA
021	1	19	19324669	19795669	1.1	k1prob	rs4808957	19567248	0.00819375	ENSG00000167491	GATAD2A	YES	intron_variant	MODIFIER	Transcript	ENST00000432704.1	protein_coding	29989	NA	NA
021	1	19	19324669	19795669	1.1	k1prob	rs4808957	19567248	0.00819375	ENSG00000167491	GATAD2A	YES	intron_variant	MODIFIER	Transcript	ENST00000457895.2	protein_coding	29989	NA	NA
021	1	19	19324669	19795669	1.1	k1prob	rs4808957	19567248	0.00819375	ENSG00000167491	GATAD2A	YES	intron_variant	MODIFIER	Transcript	ENST00000494516.2	protein_coding	29989	NA	NA
021	1	19	19324669	19795669	1.1	k1prob	rs4808957	19567248	0.00819375	ENSG00000167491	GATAD2A	YES	intron_variant	MODIFIER	Transcript	ENST00000537887.1	protein_coding	29989	NA	NA
021	1	19	19324669	19795669	1.1	k1prob	rs4808957	19567248	0.00819375	ENSG00000167491	GATAD2A	YES	intron_variant,NMD_transcript_variant	MODIFIER	Transcript	ENST00000609040.1	nonsense_mediated_decay	29989	NA	NA
021	1	19	19324669	19795669	1.1	k1prob	rs9917108	19572785	0.00629697	ENSG00000167491	GATAD2A	YES	intron_variant	MODIFIER	Transcript	ENST00000252577.5	protein_coding	29989	NA	NA
021	1	19	19324669	19795669	1.1	k1prob	rs9917108	19572785	0.00629697	ENSG00000167491	GATAD2A	YES	intron_variant	MODIFIER	Transcript	ENST00000358713.3	protein_coding	29989	NA	NA
021	1	19	19324669	19795669	1.1	k1prob	rs9917108	19572785	0.00629697	ENSG00000167491	GATAD2A	YES	intron_variant	MODIFIER	Transcript	ENST00000360315.3	protein_coding	29989	NA	NA
021	1	19	19324669	19795669	1.1	k1prob	rs9917108	19572785	0.00629697	ENSG00000167491	GATAD2A	YES	intron_variant	MODIFIER	Transcript	ENST00000404158.1	protein_coding	29989	NA	NA
021	1	19	19324669	19795669	1.1	k1prob	rs9917108	19572785	0.00629697	ENSG00000167491	GATAD2A	YES	intron_variant	MODIFIER	Transcript	ENST00000417582.2	protein_coding	29989	NA	NA
021	1	19	19324669	19795669	1.1	k1prob	rs9917108	19572785	0.00629697	ENSG00000167491	GATAD2A	YES	upstream_gene_variant	MODIFIER	Transcript	ENST00000418032.3	nonsense_mediated_decay	29989	NA	NA
021	1	19	19324669	19795669	1.1	k1prob	rs9917108	19572785	0.00629697	ENSG00000167491	GATAD2A	YES	intron_variant	MODIFIER	Transcript	ENST00000429242.3	protein_coding	29989	NA	NA
021	1	19	19324669	19795669	1.1	k1prob	rs9917108	19572785	0.00629697	ENSG00000167491	GATAD2A	YES	upstream_gene_variant	MODIFIER	Transcript	ENST00000429563.2	protein_coding	29989	NA	NA
021	1	19	19324669	19795669	1.1	k1prob	rs9917108	19572785	0.00629697	ENSG00000167491	GATAD2A	YES	intron_variant	MODIFIER	Transcript	ENST00000432704.1	protein_coding	29989	NA	NA
021	1	19	19324669	19795669	1.1	k1prob	rs9917108	19572785	0.00629697	ENSG00000167491	GATAD2A	YES	upstream_gene_variant	MODIFIER	Transcript	ENST00000444839.1	protein_coding	29989	NA	NA
021	1	19	19324669	19795669	1.1	k1prob	rs9917108	19572785	0.00629697	ENSG00000167491	GATAD2A	YES	intron_variant	MODIFIER	Transcript	ENST00000457895.2	protein_coding	29989	NA	NA
021	1	19	19324669	19795669	1.1	k1prob	rs9917108	19572785	0.00629697	ENSG00000167491	GATAD2A	YES	intron_variant	MODIFIER	Transcript	ENST00000494516.2	protein_coding	29989	NA	NA
021	1	19	19324669	19795669	1.1	k1prob	rs9917108	19572785	0.00629697	ENSG00000167491	GATAD2A	YES	intron_variant	MODIFIER	Transcript	ENST00000537887.1	protein_coding	29989	NA	NA
021	1	19	19324669	19795669	1.1	k1prob	rs9917108	19572785	0.00629697	ENSG00000167491	GATAD2A	YES	intron_variant,NMD_transcript_variant	MODIFIER	Transcript	ENST00000609040.1	nonsense_mediated_decay	29989	NA	NA
021	1	19	19324669	19795669	1.1	k1prob	rs2905425	19475717	0.00575294	NA	NA	NO	regulatory_region_variant	MODIFIER	RegulatoryFeature	ENSR19_B5SQL	enhancer	NA	NA	NA
021	1	19	19324669	19795669	1.1	k1prob	rs2905425	19475717	0.00575294	NA	NA	NO	intergenic_variant	MODIFIER	NA	NA	NA	NA	NA	NA
021	1	19	19324669	19795669	1.1	k1prob	rs2965198	19473030	0.00575294	ENSG00000129933	MAU2	YES	downstream_gene_variant	MODIFIER	Transcript	ENST00000262815.8	protein_coding	29140	NA	NA
021	1	19	19324669	19795669	1.1	k1prob	rs2965198	19473030	0.00575294	ENSG00000129933	MAU2	YES	downstream_gene_variant	MODIFIER	Transcript	ENST00000262816.7	retained_intron	29140	NA	NA
021	1	19	19324669	19795669	1.1	k1prob	rs2965198	19473030	0.00575294	ENSG00000129933	MAU2	YES	downstream_gene_variant	MODIFIER	Transcript	ENST00000392313.6	protein_coding	29140	NA	NA
021	1	19	19324669	19795669	1.1	k1prob	rs2965198	19473030	0.00575294	ENSG00000129933	MAU2	YES	downstream_gene_variant	MODIFIER	Transcript	ENST00000499453.2	retained_intron	29140	NA	NA
021	1	19	19324669	19795669	1.1	k1prob	rs2965198	19473030	0.00575294	ENSG00000129933	MAU2	YES	downstream_gene_variant	MODIFIER	Transcript	ENST00000587709.1	retained_intron	29140	NA	NA
021	1	19	19324669	19795669	1.1	k1prob	rs2965198	19473030	0.00575294	ENSG00000129933	MAU2	YES	downstream_gene_variant	MODIFIER	Transcript	ENST00000587938.3	retained_intron	29140	NA	NA
021	1	19	19324669	19795669	1.1	k1prob	rs2288852	19605348	0.00573367	ENSG00000167491	GATAD2A	YES	intron_variant	MODIFIER	Transcript	ENST00000252577.5	protein_coding	29989	NA	NA
021	1	19	19324669	19795669	1.1	k1prob	rs2288852	19605348	0.00573367	ENSG00000167491	GATAD2A	YES	intron_variant	MODIFIER	Transcript	ENST00000358713.3	protein_coding	29989	NA	NA
021	1	19	19324669	19795669	1.1	k1prob	rs2288852	19605348	0.00573367	ENSG00000167491	GATAD2A	YES	intron_variant	MODIFIER	Transcript	ENST00000360315.3	protein_coding	29989	NA	NA
021	1	19	19324669	19795669	1.1	k1prob	rs2288852	19605348	0.00573367	ENSG00000167491	GATAD2A	YES	intron_variant	MODIFIER	Transcript	ENST00000404158.1	protein_coding	29989	NA	NA
021	1	19	19324669	19795669	1.1	k1prob	rs2288852	19605348	0.00573367	ENSG00000167491	GATAD2A	YES	downstream_gene_variant	MODIFIER	Transcript	ENST00000417582.2	protein_coding	29989	NA	NA
021	1	19	19324669	19795669	1.1	k1prob	rs2288852	19605348	0.00573367	ENSG00000167491	GATAD2A	YES	intron_variant,NMD_transcript_variant	MODIFIER	Transcript	ENST00000418032.3	nonsense_mediated_decay	29989	NA	NA
021	1	19	19324669	19795669	1.1	k1prob	rs2288852	19605348	0.00573367	ENSG00000167491	GATAD2A	YES	downstream_gene_variant	MODIFIER	Transcript	ENST00000429242.3	protein_coding	29989	NA	NA
021	1	19	19324669	19795669	1.1	k1prob	rs2288852	19605348	0.00573367	ENSG00000167491	GATAD2A	YES	intron_variant	MODIFIER	Transcript	ENST00000429563.2	protein_coding	29989	NA	NA
021	1	19	19324669	19795669	1.1	k1prob	rs2288852	19605348	0.00573367	ENSG00000167491	GATAD2A	YES	downstream_gene_variant	MODIFIER	Transcript	ENST00000432704.1	protein_coding	29989	NA	NA
021	1	19	19324669	19795669	1.1	k1prob	rs2288852	19605348	0.00573367	ENSG00000167491	GATAD2A	YES	downstream_gene_variant	MODIFIER	Transcript	ENST00000444839.1	protein_coding	29989	NA	NA
021	1	19	19324669	19795669	1.1	k1prob	rs2288852	19605348	0.00573367	ENSG00000167491	GATAD2A	YES	downstream_gene_variant	MODIFIER	Transcript	ENST00000457895.2	protein_coding	29989	NA	NA
021	1	19	19324669	19795669	1.1	k1prob	rs2288852	19605348	0.00573367	ENSG00000167491	GATAD2A	YES	downstream_gene_variant	MODIFIER	Transcript	ENST00000473184.1	processed_transcript	29989	NA	NA
021	1	19	19324669	19795669	1.1	k1prob	rs2288852	19605348	0.00573367	ENSG00000167491	GATAD2A	YES	intron_variant	MODIFIER	Transcript	ENST00000537887.1	protein_coding	29989	NA	NA
021	1	19	19324669	19795669	1.1	k1prob	rs2288852	19605348	0.00573367	ENSG00000167491	GATAD2A	YES	intron_variant,NMD_transcript_variant	MODIFIER	Transcript	ENST00000609040.1	nonsense_mediated_decay	29989	NA	NA
021	1	19	19324669	19795669	1.1	k1prob	rs2099334	19578450	0.00573367	ENSG00000167491	GATAD2A	YES	intron_variant	MODIFIER	Transcript	ENST00000252577.5	protein_coding	29989	NA	NA
021	1	19	19324669	19795669	1.1	k1prob	rs2099334	19578450	0.00573367	ENSG00000167491	GATAD2A	YES	intron_variant	MODIFIER	Transcript	ENST00000358713.3	protein_coding	29989	NA	NA
021	1	19	19324669	19795669	1.1	k1prob	rs2099334	19578450	0.00573367	ENSG00000167491	GATAD2A	YES	intron_variant	MODIFIER	Transcript	ENST00000360315.3	protein_coding	29989	NA	NA
021	1	19	19324669	19795669	1.1	k1prob	rs2099334	19578450	0.00573367	ENSG00000167491	GATAD2A	YES	intron_variant	MODIFIER	Transcript	ENST00000404158.1	protein_coding	29989	NA	NA
021	1	19	19324669	19795669	1.1	k1prob	rs2099334	19578450	0.00573367	ENSG00000167491	GATAD2A	YES	intron_variant	MODIFIER	Transcript	ENST00000417582.2	protein_coding	29989	NA	NA
021	1	19	19324669	19795669	1.1	k1prob	rs2099334	19578450	0.00573367	ENSG00000167491	GATAD2A	YES	intron_variant,NMD_transcript_variant	MODIFIER	Transcript	ENST00000418032.3	nonsense_mediated_decay	29989	NA	NA
021	1	19	19324669	19795669	1.1	k1prob	rs2099334	19578450	0.00573367	ENSG00000167491	GATAD2A	YES	intron_variant	MODIFIER	Transcript	ENST00000429242.3	protein_coding	29989	NA	NA
021	1	19	19324669	19795669	1.1	k1prob	rs2099334	19578450	0.00573367	ENSG00000167491	GATAD2A	YES	intron_variant	MODIFIER	Transcript	ENST00000429563.2	protein_coding	29989	NA	NA
021	1	19	19324669	19795669	1.1	k1prob	rs2099334	19578450	0.00573367	ENSG00000167491	GATAD2A	YES	intron_variant	MODIFIER	Transcript	ENST00000432704.1	protein_coding	29989	NA	NA
021	1	19	19324669	19795669	1.1	k1prob	rs2099334	19578450	0.00573367	ENSG00000167491	GATAD2A	YES	intron_variant	MODIFIER	Transcript	ENST00000444839.1	protein_coding	29989	NA	NA
021	1	19	19324669	19795669	1.1	k1prob	rs2099334	19578450	0.00573367	ENSG00000167491	GATAD2A	YES	intron_variant	MODIFIER	Transcript	ENST00000457895.2	protein_coding	29989	NA	NA
021	1	19	19324669	19795669	1.1	k1prob	rs2099334	19578450	0.00573367	ENSG00000167491	GATAD2A	YES	upstream_gene_variant	MODIFIER	Transcript	ENST00000473184.1	processed_transcript	29989	NA	NA
021	1	19	19324669	19795669	1.1	k1prob	rs2099334	19578450	0.00573367	ENSG00000167491	GATAD2A	YES	downstream_gene_variant	MODIFIER	Transcript	ENST00000494516.2	protein_coding	29989	NA	NA
021	1	19	19324669	19795669	1.1	k1prob	rs2099334	19578450	0.00573367	ENSG00000167491	GATAD2A	YES	intron_variant	MODIFIER	Transcript	ENST00000537887.1	protein_coding	29989	NA	NA
021	1	19	19324669	19795669	1.1	k1prob	rs2099334	19578450	0.00573367	ENSG00000167491	GATAD2A	YES	intron_variant,NMD_transcript_variant	MODIFIER	Transcript	ENST00000609040.1	nonsense_mediated_decay	29989	NA	NA
021	1	19	19324669	19795669	1.1	k1prob	rs10405625	19579046	0.00573367	ENSG00000167491	GATAD2A	YES	intron_variant	MODIFIER	Transcript	ENST00000252577.5	protein_coding	29989	NA	NA
021	1	19	19324669	19795669	1.1	k1prob	rs10405625	19579046	0.00573367	ENSG00000167491	GATAD2A	YES	intron_variant	MODIFIER	Transcript	ENST00000358713.3	protein_coding	29989	NA	NA
021	1	19	19324669	19795669	1.1	k1prob	rs10405625	19579046	0.00573367	ENSG00000167491	GATAD2A	YES	intron_variant	MODIFIER	Transcript	ENST00000360315.3	protein_coding	29989	NA	NA
021	1	19	19324669	19795669	1.1	k1prob	rs10405625	19579046	0.00573367	ENSG00000167491	GATAD2A	YES	intron_variant	MODIFIER	Transcript	ENST00000404158.1	protein_coding	29989	NA	NA
021	1	19	19324669	19795669	1.1	k1prob	rs10405625	19579046	0.00573367	ENSG00000167491	GATAD2A	YES	intron_variant	MODIFIER	Transcript	ENST00000417582.2	protein_coding	29989	NA	NA
021	1	19	19324669	19795669	1.1	k1prob	rs10405625	19579046	0.00573367	ENSG00000167491	GATAD2A	YES	intron_variant,NMD_transcript_variant	MODIFIER	Transcript	ENST00000418032.3	nonsense_mediated_decay	29989	NA	NA
021	1	19	19324669	19795669	1.1	k1prob	rs10405625	19579046	0.00573367	ENSG00000167491	GATAD2A	YES	intron_variant	MODIFIER	Transcript	ENST00000429242.3	protein_coding	29989	NA	NA
021	1	19	19324669	19795669	1.1	k1prob	rs10405625	19579046	0.00573367	ENSG00000167491	GATAD2A	YES	intron_variant	MODIFIER	Transcript	ENST00000429563.2	protein_coding	29989	NA	NA
021	1	19	19324669	19795669	1.1	k1prob	rs10405625	19579046	0.00573367	ENSG00000167491	GATAD2A	YES	intron_variant	MODIFIER	Transcript	ENST00000432704.1	protein_coding	29989	NA	NA
021	1	19	19324669	19795669	1.1	k1prob	rs10405625	19579046	0.00573367	ENSG00000167491	GATAD2A	YES	intron_variant	MODIFIER	Transcript	ENST00000444839.1	protein_coding	29989	NA	NA
021	1	19	19324669	19795669	1.1	k1prob	rs10405625	19579046	0.00573367	ENSG00000167491	GATAD2A	YES	intron_variant	MODIFIER	Transcript	ENST00000457895.2	protein_coding	29989	NA	NA
021	1	19	19324669	19795669	1.1	k1prob	rs10405625	19579046	0.00573367	ENSG00000167491	GATAD2A	YES	upstream_gene_variant	MODIFIER	Transcript	ENST00000473184.1	processed_transcript	29989	NA	NA
021	1	19	19324669	19795669	1.1	k1prob	rs10405625	19579046	0.00573367	ENSG00000167491	GATAD2A	YES	downstream_gene_variant	MODIFIER	Transcript	ENST00000494516.2	protein_coding	29989	NA	NA
021	1	19	19324669	19795669	1.1	k1prob	rs10405625	19579046	0.00573367	ENSG00000167491	GATAD2A	YES	intron_variant	MODIFIER	Transcript	ENST00000537887.1	protein_coding	29989	NA	NA
021	1	19	19324669	19795669	1.1	k1prob	rs10405625	19579046	0.00573367	ENSG00000167491	GATAD2A	YES	intron_variant,NMD_transcript_variant	MODIFIER	Transcript	ENST00000609040.1	nonsense_mediated_decay	29989	NA	NA
021	1	19	19324669	19795669	1.1	k1prob	rs1808653	19578072	0.00573367	ENSG00000167491	GATAD2A	YES	intron_variant	MODIFIER	Transcript	ENST00000252577.5	protein_coding	29989	NA	NA
021	1	19	19324669	19795669	1.1	k1prob	rs1808653	19578072	0.00573367	ENSG00000167491	GATAD2A	YES	intron_variant	MODIFIER	Transcript	ENST00000358713.3	protein_coding	29989	NA	NA
021	1	19	19324669	19795669	1.1	k1prob	rs1808653	19578072	0.00573367	ENSG00000167491	GATAD2A	YES	intron_variant	MODIFIER	Transcript	ENST00000360315.3	protein_coding	29989	NA	NA
021	1	19	19324669	19795669	1.1	k1prob	rs1808653	19578072	0.00573367	ENSG00000167491	GATAD2A	YES	intron_variant	MODIFIER	Transcript	ENST00000404158.1	protein_coding	29989	NA	NA
021	1	19	19324669	19795669	1.1	k1prob	rs1808653	19578072	0.00573367	ENSG00000167491	GATAD2A	YES	intron_variant	MODIFIER	Transcript	ENST00000417582.2	protein_coding	29989	NA	NA
021	1	19	19324669	19795669	1.1	k1prob	rs1808653	19578072	0.00573367	ENSG00000167491	GATAD2A	YES	intron_variant,NMD_transcript_variant	MODIFIER	Transcript	ENST00000418032.3	nonsense_mediated_decay	29989	NA	NA
021	1	19	19324669	19795669	1.1	k1prob	rs1808653	19578072	0.00573367	ENSG00000167491	GATAD2A	YES	intron_variant	MODIFIER	Transcript	ENST00000429242.3	protein_coding	29989	NA	NA
021	1	19	19324669	19795669	1.1	k1prob	rs1808653	19578072	0.00573367	ENSG00000167491	GATAD2A	YES	intron_variant	MODIFIER	Transcript	ENST00000429563.2	protein_coding	29989	NA	NA
021	1	19	19324669	19795669	1.1	k1prob	rs1808653	19578072	0.00573367	ENSG00000167491	GATAD2A	YES	intron_variant	MODIFIER	Transcript	ENST00000432704.1	protein_coding	29989	NA	NA
021	1	19	19324669	19795669	1.1	k1prob	rs1808653	19578072	0.00573367	ENSG00000167491	GATAD2A	YES	intron_variant	MODIFIER	Transcript	ENST00000444839.1	protein_coding	29989	NA	NA
021	1	19	19324669	19795669	1.1	k1prob	rs1808653	19578072	0.00573367	ENSG00000167491	GATAD2A	YES	intron_variant	MODIFIER	Transcript	ENST00000457895.2	protein_coding	29989	NA	NA
021	1	19	19324669	19795669	1.1	k1prob	rs1808653	19578072	0.00573367	ENSG00000167491	GATAD2A	YES	downstream_gene_variant	MODIFIER	Transcript	ENST00000494516.2	protein_coding	29989	NA	NA
021	1	19	19324669	19795669	1.1	k1prob	rs1808653	19578072	0.00573367	ENSG00000167491	GATAD2A	YES	intron_variant	MODIFIER	Transcript	ENST00000537887.1	protein_coding	29989	NA	NA
021	1	19	19324669	19795669	1.1	k1prob	rs1808653	19578072	0.00573367	ENSG00000167491	GATAD2A	YES	intron_variant,NMD_transcript_variant	MODIFIER	Transcript	ENST00000609040.1	nonsense_mediated_decay	29989	NA	NA
021	1	19	19324669	19795669	1.1	k1prob	rs751856	19602945	0.00527068	ENSG00000167491	GATAD2A	YES	intron_variant	MODIFIER	Transcript	ENST00000252577.5	protein_coding	29989	NA	NA
021	1	19	19324669	19795669	1.1	k1prob	rs751856	19602945	0.00527068	ENSG00000167491	GATAD2A	YES	intron_variant	MODIFIER	Transcript	ENST00000358713.3	protein_coding	29989	NA	NA
021	1	19	19324669	19795669	1.1	k1prob	rs751856	19602945	0.00527068	ENSG00000167491	GATAD2A	YES	intron_variant	MODIFIER	Transcript	ENST00000360315.3	protein_coding	29989	NA	NA
021	1	19	19324669	19795669	1.1	k1prob	rs751856	19602945	0.00527068	ENSG00000167491	GATAD2A	YES	intron_variant	MODIFIER	Transcript	ENST00000404158.1	protein_coding	29989	NA	NA
021	1	19	19324669	19795669	1.1	k1prob	rs751856	19602945	0.00527068	ENSG00000167491	GATAD2A	YES	intron_variant	MODIFIER	Transcript	ENST00000417582.2	protein_coding	29989	NA	NA
021	1	19	19324669	19795669	1.1	k1prob	rs751856	19602945	0.00527068	ENSG00000167491	GATAD2A	YES	intron_variant,NMD_transcript_variant	MODIFIER	Transcript	ENST00000418032.3	nonsense_mediated_decay	29989	NA	NA
021	1	19	19324669	19795669	1.1	k1prob	rs751856	19602945	0.00527068	ENSG00000167491	GATAD2A	YES	intron_variant	MODIFIER	Transcript	ENST00000429242.3	protein_coding	29989	NA	NA
021	1	19	19324669	19795669	1.1	k1prob	rs751856	19602945	0.00527068	ENSG00000167491	GATAD2A	YES	intron_variant	MODIFIER	Transcript	ENST00000429563.2	protein_coding	29989	NA	NA
021	1	19	19324669	19795669	1.1	k1prob	rs751856	19602945	0.00527068	ENSG00000167491	GATAD2A	YES	intron_variant	MODIFIER	Transcript	ENST00000432704.1	protein_coding	29989	NA	NA
021	1	19	19324669	19795669	1.1	k1prob	rs751856	19602945	0.00527068	ENSG00000167491	GATAD2A	YES	intron_variant	MODIFIER	Transcript	ENST00000444839.1	protein_coding	29989	NA	NA
021	1	19	19324669	19795669	1.1	k1prob	rs751856	19602945	0.00527068	ENSG00000167491	GATAD2A	YES	intron_variant	MODIFIER	Transcript	ENST00000457895.2	protein_coding	29989	NA	NA
021	1	19	19324669	19795669	1.1	k1prob	rs751856	19602945	0.00527068	ENSG00000167491	GATAD2A	YES	intron_variant,non_coding_transcript_variant	MODIFIER	Transcript	ENST00000473184.1	processed_transcript	29989	NA	NA
021	1	19	19324669	19795669	1.1	k1prob	rs751856	19602945	0.00527068	ENSG00000167491	GATAD2A	YES	intron_variant	MODIFIER	Transcript	ENST00000537887.1	protein_coding	29989	NA	NA
021	1	19	19324669	19795669	1.1	k1prob	rs751856	19602945	0.00527068	ENSG00000167491	GATAD2A	YES	intron_variant,NMD_transcript_variant	MODIFIER	Transcript	ENST00000609040.1	nonsense_mediated_decay	29989	NA	NA
021	1	19	19324669	19795669	1.1	k1prob	rs1865034	19605763	0.00527068	ENSG00000167491	GATAD2A	YES	intron_variant	MODIFIER	Transcript	ENST00000252577.5	protein_coding	29989	NA	NA
021	1	19	19324669	19795669	1.1	k1prob	rs1865034	19605763	0.00527068	ENSG00000167491	GATAD2A	YES	intron_variant	MODIFIER	Transcript	ENST00000358713.3	protein_coding	29989	NA	NA
021	1	19	19324669	19795669	1.1	k1prob	rs1865034	19605763	0.00527068	ENSG00000167491	GATAD2A	YES	intron_variant	MODIFIER	Transcript	ENST00000360315.3	protein_coding	29989	NA	NA
021	1	19	19324669	19795669	1.1	k1prob	rs1865034	19605763	0.00527068	ENSG00000167491	GATAD2A	YES	intron_variant	MODIFIER	Transcript	ENST00000404158.1	protein_coding	29989	NA	NA
021	1	19	19324669	19795669	1.1	k1prob	rs1865034	19605763	0.00527068	ENSG00000167491	GATAD2A	YES	downstream_gene_variant	MODIFIER	Transcript	ENST00000417582.2	protein_coding	29989	NA	NA
021	1	19	19324669	19795669	1.1	k1prob	rs1865034	19605763	0.00527068	ENSG00000167491	GATAD2A	YES	intron_variant,NMD_transcript_variant	MODIFIER	Transcript	ENST00000418032.3	nonsense_mediated_decay	29989	NA	NA
021	1	19	19324669	19795669	1.1	k1prob	rs1865034	19605763	0.00527068	ENSG00000167491	GATAD2A	YES	downstream_gene_variant	MODIFIER	Transcript	ENST00000429242.3	protein_coding	29989	NA	NA
021	1	19	19324669	19795669	1.1	k1prob	rs1865034	19605763	0.00527068	ENSG00000167491	GATAD2A	YES	intron_variant	MODIFIER	Transcript	ENST00000429563.2	protein_coding	29989	NA	NA
021	1	19	19324669	19795669	1.1	k1prob	rs1865034	19605763	0.00527068	ENSG00000167491	GATAD2A	YES	downstream_gene_variant	MODIFIER	Transcript	ENST00000432704.1	protein_coding	29989	NA	NA
021	1	19	19324669	19795669	1.1	k1prob	rs1865034	19605763	0.00527068	ENSG00000167491	GATAD2A	YES	downstream_gene_variant	MODIFIER	Transcript	ENST00000444839.1	protein_coding	29989	NA	NA
021	1	19	19324669	19795669	1.1	k1prob	rs1865034	19605763	0.00527068	ENSG00000167491	GATAD2A	YES	downstream_gene_variant	MODIFIER	Transcript	ENST00000457895.2	protein_coding	29989	NA	NA
021	1	19	19324669	19795669	1.1	k1prob	rs1865034	19605763	0.00527068	ENSG00000167491	GATAD2A	YES	downstream_gene_variant	MODIFIER	Transcript	ENST00000473184.1	processed_transcript	29989	NA	NA
021	1	19	19324669	19795669	1.1	k1prob	rs1865034	19605763	0.00527068	ENSG00000167491	GATAD2A	YES	intron_variant	MODIFIER	Transcript	ENST00000537887.1	protein_coding	29989	NA	NA
021	1	19	19324669	19795669	1.1	k1prob	rs1865034	19605763	0.00527068	ENSG00000167491	GATAD2A	YES	intron_variant,NMD_transcript_variant	MODIFIER	Transcript	ENST00000609040.1	nonsense_mediated_decay	29989	NA	NA
021	1	19	19324669	19795669	1.1	k1prob	rs4808967	19640524	0.00527068	ENSG00000186010	NDUFA13	YES	downstream_gene_variant	MODIFIER	Transcript	ENST00000252576.5	protein_coding	17194	NA	NA
021	1	19	19324669	19795669	1.1	k1prob	rs4808967	19640524	0.00527068	ENSG00000186010	NDUFA13	YES	downstream_gene_variant	MODIFIER	Transcript	ENST00000428459.2	protein_coding	17194	NA	NA
021	1	19	19324669	19795669	1.1	k1prob	rs4808967	19640524	0.00527068	ENSG00000186010	NDUFA13	YES	downstream_gene_variant	MODIFIER	Transcript	ENST00000502506.2	nonsense_mediated_decay	17194	NA	NA
021	1	19	19324669	19795669	1.1	k1prob	rs4808967	19640524	0.00527068	ENSG00000186010	NDUFA13	YES	downstream_gene_variant	MODIFIER	Transcript	ENST00000503283.1	protein_coding	17194	NA	NA
021	1	19	19324669	19795669	1.1	k1prob	rs4808967	19640524	0.00527068	ENSG00000186010	NDUFA13	YES	downstream_gene_variant	MODIFIER	Transcript	ENST00000507754.4	protein_coding	17194	NA	NA
021	1	19	19324669	19795669	1.1	k1prob	rs4808967	19640524	0.00527068	ENSG00000186010	NDUFA13	YES	downstream_gene_variant	MODIFIER	Transcript	ENST00000511180.4	retained_intron	17194	NA	NA
021	1	19	19324669	19795669	1.1	k1prob	rs4808967	19640524	0.00527068	ENSG00000186010	NDUFA13	YES	downstream_gene_variant	MODIFIER	Transcript	ENST00000511584.2	retained_intron	17194	NA	NA
021	1	19	19324669	19795669	1.1	k1prob	rs4808967	19640524	0.00527068	ENSG00000186010	NDUFA13	YES	intron_variant	MODIFIER	Transcript	ENST00000512771.3	protein_coding	17194	NA	NA
021	1	19	19324669	19795669	1.1	k1prob	rs4808967	19640524	0.00527068	ENSG00000186010	NDUFA13	YES	downstream_gene_variant	MODIFIER	Transcript	ENST00000606722.1	nonsense_mediated_decay	17194	NA	NA
021	1	19	19324669	19795669	1.1	k1prob	rs4808967	19640524	0.00527068	ENSG00000250067	YJEFN3	YES	intron_variant	MODIFIER	Transcript	ENST00000436027.5	protein_coding	24785	NA	NA
021	1	19	19324669	19795669	1.1	k1prob	rs4808967	19640524	0.00527068	ENSG00000250067	YJEFN3	YES	intron_variant,non_coding_transcript_variant	MODIFIER	Transcript	ENST00000458210.3	retained_intron	24785	NA	NA
021	1	19	19324669	19795669	1.1	k1prob	rs4808967	19640524	0.00527068	ENSG00000250067	YJEFN3	YES	intron_variant	MODIFIER	Transcript	ENST00000514277.4	protein_coding	24785	NA	NA
021	1	19	19324669	19795669	1.1	k1prob	rs4808967	19640524	0.00527068	ENSG00000250067	YJEFN3	YES	intron_variant	MODIFIER	Transcript	ENST00000608404.1	protein_coding	24785	NA	NA
021	1	19	19324669	19795669	1.1	k1prob	rs2905424	19473445	0.00524935	ENSG00000129933	MAU2	YES	downstream_gene_variant	MODIFIER	Transcript	ENST00000262815.8	protein_coding	29140	NA	NA
021	1	19	19324669	19795669	1.1	k1prob	rs2905424	19473445	0.00524935	ENSG00000129933	MAU2	YES	downstream_gene_variant	MODIFIER	Transcript	ENST00000262816.7	retained_intron	29140	NA	NA
021	1	19	19324669	19795669	1.1	k1prob	rs2905424	19473445	0.00524935	ENSG00000129933	MAU2	YES	downstream_gene_variant	MODIFIER	Transcript	ENST00000392313.6	protein_coding	29140	NA	NA
021	1	19	19324669	19795669	1.1	k1prob	rs2905424	19473445	0.00524935	ENSG00000129933	MAU2	YES	downstream_gene_variant	MODIFIER	Transcript	ENST00000499453.2	retained_intron	29140	NA	NA
021	1	19	19324669	19795669	1.1	k1prob	rs2905424	19473445	0.00524935	ENSG00000129933	MAU2	YES	downstream_gene_variant	MODIFIER	Transcript	ENST00000587709.1	retained_intron	29140	NA	NA
021	1	19	19324669	19795669	1.1	k1prob	rs2905424	19473445	0.00524935	ENSG00000129933	MAU2	YES	downstream_gene_variant	MODIFIER	Transcript	ENST00000587938.3	retained_intron	29140	NA	NA
021	1	19	19324669	19795669	1.1	k1prob	rs10282	19619317	0.00484618	ENSG00000167491	GATAD2A	YES	3_prime_UTR_variant	MODIFIER	Transcript	ENST00000252577.5	protein_coding	29989	NA	NA
021	1	19	19324669	19795669	1.1	k1prob	rs10282	19619317	0.00484618	ENSG00000167491	GATAD2A	YES	3_prime_UTR_variant	MODIFIER	Transcript	ENST00000358713.3	protein_coding	29989	NA	NA
021	1	19	19324669	19795669	1.1	k1prob	rs10282	19619317	0.00484618	ENSG00000167491	GATAD2A	YES	3_prime_UTR_variant	MODIFIER	Transcript	ENST00000360315.3	protein_coding	29989	NA	NA
021	1	19	19324669	19795669	1.1	k1prob	rs10282	19619317	0.00484618	ENSG00000167491	GATAD2A	YES	3_prime_UTR_variant	MODIFIER	Transcript	ENST00000404158.1	protein_coding	29989	NA	NA
021	1	19	19324669	19795669	1.1	k1prob	rs10282	19619317	0.00484618	ENSG00000167491	GATAD2A	YES	downstream_gene_variant	MODIFIER	Transcript	ENST00000418032.3	nonsense_mediated_decay	29989	NA	NA
021	1	19	19324669	19795669	1.1	k1prob	rs10282	19619317	0.00484618	ENSG00000167491	GATAD2A	YES	downstream_gene_variant	MODIFIER	Transcript	ENST00000429563.2	protein_coding	29989	NA	NA
021	1	19	19324669	19795669	1.1	k1prob	rs10282	19619317	0.00484618	ENSG00000167491	GATAD2A	YES	downstream_gene_variant	MODIFIER	Transcript	ENST00000537887.1	protein_coding	29989	NA	NA
021	1	19	19324669	19795669	1.1	k1prob	rs10282	19619317	0.00484618	ENSG00000167491	GATAD2A	YES	downstream_gene_variant	MODIFIER	Transcript	ENST00000609040.1	nonsense_mediated_decay	29989	NA	NA
021	1	19	19324669	19795669	1.1	k1prob	rs10282	19619317	0.00484618	ENSG00000178093	TSSK6	YES	downstream_gene_variant	MODIFIER	Transcript	ENST00000360913.3	protein_coding	30410	NA	NA
021	1	19	19324669	19795669	1.1	k1prob	rs10282	19619317	0.00484618	ENSG00000178093	TSSK6	YES	downstream_gene_variant	MODIFIER	Transcript	ENST00000587522.3	nonsense_mediated_decay	30410	NA	NA
021	1	19	19324669	19795669	1.1	k1prob	rs10282	19619317	0.00484618	ENSG00000178093	TSSK6	YES	downstream_gene_variant	MODIFIER	Transcript	ENST00000602623.1	nonsense_mediated_decay	30410	NA	NA
021	1	19	19324669	19795669	1.1	k1prob	rs10402627	19621038	0.00484618	ENSG00000167491	GATAD2A	YES	downstream_gene_variant	MODIFIER	Transcript	ENST00000252577.5	protein_coding	29989	NA	NA
021	1	19	19324669	19795669	1.1	k1prob	rs10402627	19621038	0.00484618	ENSG00000167491	GATAD2A	YES	downstream_gene_variant	MODIFIER	Transcript	ENST00000358713.3	protein_coding	29989	NA	NA
021	1	19	19324669	19795669	1.1	k1prob	rs10402627	19621038	0.00484618	ENSG00000167491	GATAD2A	YES	downstream_gene_variant	MODIFIER	Transcript	ENST00000360315.3	protein_coding	29989	NA	NA
021	1	19	19324669	19795669	1.1	k1prob	rs10402627	19621038	0.00484618	ENSG00000167491	GATAD2A	YES	downstream_gene_variant	MODIFIER	Transcript	ENST00000404158.1	protein_coding	29989	NA	NA
021	1	19	19324669	19795669	1.1	k1prob	rs10402627	19621038	0.00484618	ENSG00000167491	GATAD2A	YES	downstream_gene_variant	MODIFIER	Transcript	ENST00000418032.3	nonsense_mediated_decay	29989	NA	NA
021	1	19	19324669	19795669	1.1	k1prob	rs10402627	19621038	0.00484618	ENSG00000167491	GATAD2A	YES	downstream_gene_variant	MODIFIER	Transcript	ENST00000429563.2	protein_coding	29989	NA	NA
021	1	19	19324669	19795669	1.1	k1prob	rs10402627	19621038	0.00484618	ENSG00000167491	GATAD2A	YES	downstream_gene_variant	MODIFIER	Transcript	ENST00000537887.1	protein_coding	29989	NA	NA
021	1	19	19324669	19795669	1.1	k1prob	rs10402627	19621038	0.00484618	ENSG00000167491	GATAD2A	YES	downstream_gene_variant	MODIFIER	Transcript	ENST00000609040.1	nonsense_mediated_decay	29989	NA	NA
021	1	19	19324669	19795669	1.1	k1prob	rs10402627	19621038	0.00484618	ENSG00000178093	TSSK6	YES	downstream_gene_variant	MODIFIER	Transcript	ENST00000360913.3	protein_coding	30410	NA	NA
021	1	19	19324669	19795669	1.1	k1prob	rs10402627	19621038	0.00484618	ENSG00000178093	TSSK6	YES	downstream_gene_variant	MODIFIER	Transcript	ENST00000585580.3	protein_coding	30410	NA	NA
021	1	19	19324669	19795669	1.1	k1prob	rs10402627	19621038	0.00484618	ENSG00000178093	TSSK6	YES	downstream_gene_variant	MODIFIER	Transcript	ENST00000587522.3	nonsense_mediated_decay	30410	NA	NA
021	1	19	19324669	19795669	1.1	k1prob	rs10402627	19621038	0.00484618	ENSG00000178093	TSSK6	YES	downstream_gene_variant	MODIFIER	Transcript	ENST00000602623.1	nonsense_mediated_decay	30410	NA	NA
021	1	19	19324669	19795669	1.1	k1prob	rs6909	19619542	0.00441477	ENSG00000167491	GATAD2A	YES	3_prime_UTR_variant	MODIFIER	Transcript	ENST00000252577.5	protein_coding	29989	NA	NA
021	1	19	19324669	19795669	1.1	k1prob	rs6909	19619542	0.00441477	ENSG00000167491	GATAD2A	YES	3_prime_UTR_variant	MODIFIER	Transcript	ENST00000358713.3	protein_coding	29989	NA	NA
021	1	19	19324669	19795669	1.1	k1prob	rs6909	19619542	0.00441477	ENSG00000167491	GATAD2A	YES	3_prime_UTR_variant	MODIFIER	Transcript	ENST00000360315.3	protein_coding	29989	NA	NA
021	1	19	19324669	19795669	1.1	k1prob	rs6909	19619542	0.00441477	ENSG00000167491	GATAD2A	YES	3_prime_UTR_variant	MODIFIER	Transcript	ENST00000404158.1	protein_coding	29989	NA	NA
021	1	19	19324669	19795669	1.1	k1prob	rs6909	19619542	0.00441477	ENSG00000167491	GATAD2A	YES	downstream_gene_variant	MODIFIER	Transcript	ENST00000418032.3	nonsense_mediated_decay	29989	NA	NA
021	1	19	19324669	19795669	1.1	k1prob	rs6909	19619542	0.00441477	ENSG00000167491	GATAD2A	YES	downstream_gene_variant	MODIFIER	Transcript	ENST00000429563.2	protein_coding	29989	NA	NA
021	1	19	19324669	19795669	1.1	k1prob	rs6909	19619542	0.00441477	ENSG00000167491	GATAD2A	YES	downstream_gene_variant	MODIFIER	Transcript	ENST00000537887.1	protein_coding	29989	NA	NA
021	1	19	19324669	19795669	1.1	k1prob	rs6909	19619542	0.00441477	ENSG00000167491	GATAD2A	YES	downstream_gene_variant	MODIFIER	Transcript	ENST00000609040.1	nonsense_mediated_decay	29989	NA	NA
021	1	19	19324669	19795669	1.1	k1prob	rs6909	19619542	0.00441477	ENSG00000178093	TSSK6	YES	downstream_gene_variant	MODIFIER	Transcript	ENST00000360913.3	protein_coding	30410	NA	NA
021	1	19	19324669	19795669	1.1	k1prob	rs6909	19619542	0.00441477	ENSG00000178093	TSSK6	YES	downstream_gene_variant	MODIFIER	Transcript	ENST00000587522.3	nonsense_mediated_decay	30410	NA	NA
021	1	19	19324669	19795669	1.1	k1prob	rs6909	19619542	0.00441477	ENSG00000178093	TSSK6	YES	downstream_gene_variant	MODIFIER	Transcript	ENST00000602623.1	nonsense_mediated_decay	30410	NA	NA
021	1	19	19324669	19795669	1.1	k1prob	rs7250893	19625547	0.00441477	ENSG00000186010	NDUFA13	YES	upstream_gene_variant	MODIFIER	Transcript	ENST00000252576.5	protein_coding	17194	NA	NA
021	1	19	19324669	19795669	1.1	k1prob	rs7250893	19625547	0.00441477	ENSG00000186010	NDUFA13	YES	upstream_gene_variant	MODIFIER	Transcript	ENST00000428459.2	protein_coding	17194	NA	NA
021	1	19	19324669	19795669	1.1	k1prob	rs7250893	19625547	0.00441477	ENSG00000186010	NDUFA13	YES	upstream_gene_variant	MODIFIER	Transcript	ENST00000502506.2	nonsense_mediated_decay	17194	NA	NA
021	1	19	19324669	19795669	1.1	k1prob	rs7250893	19625547	0.00441477	ENSG00000186010	NDUFA13	YES	upstream_gene_variant	MODIFIER	Transcript	ENST00000503283.1	protein_coding	17194	NA	NA
021	1	19	19324669	19795669	1.1	k1prob	rs7250893	19625547	0.00441477	ENSG00000186010	NDUFA13	YES	upstream_gene_variant	MODIFIER	Transcript	ENST00000507754.4	protein_coding	17194	NA	NA
021	1	19	19324669	19795669	1.1	k1prob	rs7250893	19625547	0.00441477	ENSG00000186010	NDUFA13	YES	upstream_gene_variant	MODIFIER	Transcript	ENST00000511180.4	retained_intron	17194	NA	NA
021	1	19	19324669	19795669	1.1	k1prob	rs7250893	19625547	0.00441477	ENSG00000186010	NDUFA13	YES	upstream_gene_variant	MODIFIER	Transcript	ENST00000511584.2	retained_intron	17194	NA	NA
021	1	19	19324669	19795669	1.1	k1prob	rs7250893	19625547	0.00441477	ENSG00000186010	NDUFA13	YES	upstream_gene_variant	MODIFIER	Transcript	ENST00000512771.3	protein_coding	17194	NA	NA
021	1	19	19324669	19795669	1.1	k1prob	rs7250893	19625547	0.00441477	ENSG00000186010	NDUFA13	YES	upstream_gene_variant	MODIFIER	Transcript	ENST00000606722.1	nonsense_mediated_decay	17194	NA	NA
021	1	19	19324669	19795669	1.1	k1prob	rs7250893	19625547	0.00441477	ENSG00000178093	TSSK6	YES	synonymous_variant	LOW	Transcript	ENST00000360913.3	protein_coding	30410	NA	NA
021	1	19	19324669	19795669	1.1	k1prob	rs7250893	19625547	0.00441477	ENSG00000178093	TSSK6	YES	synonymous_variant	LOW	Transcript	ENST00000585580.3	protein_coding	30410	NA	NA
021	1	19	19324669	19795669	1.1	k1prob	rs7250893	19625547	0.00441477	ENSG00000178093	TSSK6	YES	synonymous_variant,NMD_transcript_variant	LOW	Transcript	ENST00000587522.3	nonsense_mediated_decay	30410	NA	NA
021	1	19	19324669	19795669	1.1	k1prob	rs7250893	19625547	0.00441477	ENSG00000178093	TSSK6	YES	synonymous_variant,NMD_transcript_variant	LOW	Transcript	ENST00000602623.1	nonsense_mediated_decay	30410	NA	NA
021	1	19	19324669	19795669	1.1	k1prob	rs7250893	19625547	0.00441477	ENSG00000250067	YJEFN3	YES	upstream_gene_variant	MODIFIER	Transcript	ENST00000608404.1	protein_coding	24785	NA	NA
021	1	19	19324669	19795669	1.1	k1prob	rs1047361	19606634	0.00441477	ENSG00000167491	GATAD2A	YES	synonymous_variant	LOW	Transcript	ENST00000252577.5	protein_coding	29989	NA	NA
021	1	19	19324669	19795669	1.1	k1prob	rs1047361	19606634	0.00441477	ENSG00000167491	GATAD2A	YES	synonymous_variant	LOW	Transcript	ENST00000358713.3	protein_coding	29989	NA	NA
021	1	19	19324669	19795669	1.1	k1prob	rs1047361	19606634	0.00441477	ENSG00000167491	GATAD2A	YES	synonymous_variant	LOW	Transcript	ENST00000360315.3	protein_coding	29989	NA	NA
021	1	19	19324669	19795669	1.1	k1prob	rs1047361	19606634	0.00441477	ENSG00000167491	GATAD2A	YES	synonymous_variant	LOW	Transcript	ENST00000404158.1	protein_coding	29989	NA	NA
021	1	19	19324669	19795669	1.1	k1prob	rs1047361	19606634	0.00441477	ENSG00000167491	GATAD2A	YES	downstream_gene_variant	MODIFIER	Transcript	ENST00000417582.2	protein_coding	29989	NA	NA
021	1	19	19324669	19795669	1.1	k1prob	rs1047361	19606634	0.00441477	ENSG00000167491	GATAD2A	YES	3_prime_UTR_variant,NMD_transcript_variant	MODIFIER	Transcript	ENST00000418032.3	nonsense_mediated_decay	29989	NA	NA
021	1	19	19324669	19795669	1.1	k1prob	rs1047361	19606634	0.00441477	ENSG00000167491	GATAD2A	YES	downstream_gene_variant	MODIFIER	Transcript	ENST00000429242.3	protein_coding	29989	NA	NA
021	1	19	19324669	19795669	1.1	k1prob	rs1047361	19606634	0.00441477	ENSG00000167491	GATAD2A	YES	synonymous_variant	LOW	Transcript	ENST00000429563.2	protein_coding	29989	NA	NA
021	1	19	19324669	19795669	1.1	k1prob	rs1047361	19606634	0.00441477	ENSG00000167491	GATAD2A	YES	downstream_gene_variant	MODIFIER	Transcript	ENST00000432704.1	protein_coding	29989	NA	NA
021	1	19	19324669	19795669	1.1	k1prob	rs1047361	19606634	0.00441477	ENSG00000167491	GATAD2A	YES	downstream_gene_variant	MODIFIER	Transcript	ENST00000444839.1	protein_coding	29989	NA	NA
021	1	19	19324669	19795669	1.1	k1prob	rs1047361	19606634	0.00441477	ENSG00000167491	GATAD2A	YES	downstream_gene_variant	MODIFIER	Transcript	ENST00000457895.2	protein_coding	29989	NA	NA
021	1	19	19324669	19795669	1.1	k1prob	rs1047361	19606634	0.00441477	ENSG00000167491	GATAD2A	YES	downstream_gene_variant	MODIFIER	Transcript	ENST00000473184.1	processed_transcript	29989	NA	NA
021	1	19	19324669	19795669	1.1	k1prob	rs1047361	19606634	0.00441477	ENSG00000167491	GATAD2A	YES	intron_variant	MODIFIER	Transcript	ENST00000537887.1	protein_coding	29989	NA	NA
021	1	19	19324669	19795669	1.1	k1prob	rs1047361	19606634	0.00441477	ENSG00000167491	GATAD2A	YES	intron_variant,NMD_transcript_variant	MODIFIER	Transcript	ENST00000609040.1	nonsense_mediated_decay	29989	NA	NA
021	1	19	19324669	19795669	1.1	k1prob	rs6511038	19607564	0.00441477	ENSG00000167491	GATAD2A	YES	intron_variant	MODIFIER	Transcript	ENST00000252577.5	protein_coding	29989	NA	NA
021	1	19	19324669	19795669	1.1	k1prob	rs6511038	19607564	0.00441477	ENSG00000167491	GATAD2A	YES	intron_variant	MODIFIER	Transcript	ENST00000358713.3	protein_coding	29989	NA	NA
021	1	19	19324669	19795669	1.1	k1prob	rs6511038	19607564	0.00441477	ENSG00000167491	GATAD2A	YES	intron_variant	MODIFIER	Transcript	ENST00000360315.3	protein_coding	29989	NA	NA
021	1	19	19324669	19795669	1.1	k1prob	rs6511038	19607564	0.00441477	ENSG00000167491	GATAD2A	YES	intron_variant	MODIFIER	Transcript	ENST00000404158.1	protein_coding	29989	NA	NA
021	1	19	19324669	19795669	1.1	k1prob	rs6511038	19607564	0.00441477	ENSG00000167491	GATAD2A	YES	downstream_gene_variant	MODIFIER	Transcript	ENST00000417582.2	protein_coding	29989	NA	NA
021	1	19	19324669	19795669	1.1	k1prob	rs6511038	19607564	0.00441477	ENSG00000167491	GATAD2A	YES	intron_variant,NMD_transcript_variant	MODIFIER	Transcript	ENST00000418032.3	nonsense_mediated_decay	29989	NA	NA
021	1	19	19324669	19795669	1.1	k1prob	rs6511038	19607564	0.00441477	ENSG00000167491	GATAD2A	YES	downstream_gene_variant	MODIFIER	Transcript	ENST00000429242.3	protein_coding	29989	NA	NA
021	1	19	19324669	19795669	1.1	k1prob	rs6511038	19607564	0.00441477	ENSG00000167491	GATAD2A	YES	intron_variant	MODIFIER	Transcript	ENST00000429563.2	protein_coding	29989	NA	NA
021	1	19	19324669	19795669	1.1	k1prob	rs6511038	19607564	0.00441477	ENSG00000167491	GATAD2A	YES	downstream_gene_variant	MODIFIER	Transcript	ENST00000432704.1	protein_coding	29989	NA	NA
021	1	19	19324669	19795669	1.1	k1prob	rs6511038	19607564	0.00441477	ENSG00000167491	GATAD2A	YES	downstream_gene_variant	MODIFIER	Transcript	ENST00000444839.1	protein_coding	29989	NA	NA
021	1	19	19324669	19795669	1.1	k1prob	rs6511038	19607564	0.00441477	ENSG00000167491	GATAD2A	YES	downstream_gene_variant	MODIFIER	Transcript	ENST00000457895.2	protein_coding	29989	NA	NA
021	1	19	19324669	19795669	1.1	k1prob	rs6511038	19607564	0.00441477	ENSG00000167491	GATAD2A	YES	downstream_gene_variant	MODIFIER	Transcript	ENST00000473184.1	processed_transcript	29989	NA	NA
021	1	19	19324669	19795669	1.1	k1prob	rs6511038	19607564	0.00441477	ENSG00000167491	GATAD2A	YES	intron_variant	MODIFIER	Transcript	ENST00000537887.1	protein_coding	29989	NA	NA
021	1	19	19324669	19795669	1.1	k1prob	rs6511038	19607564	0.00441477	ENSG00000167491	GATAD2A	YES	intron_variant,NMD_transcript_variant	MODIFIER	Transcript	ENST00000609040.1	nonsense_mediated_decay	29989	NA	NA
021	1	19	19324669	19795669	1.1	k1prob	rs10402451	19608537	0.00441477	ENSG00000167491	GATAD2A	YES	intron_variant	MODIFIER	Transcript	ENST00000252577.5	protein_coding	29989	NA	NA
021	1	19	19324669	19795669	1.1	k1prob	rs10402451	19608537	0.00441477	ENSG00000167491	GATAD2A	YES	intron_variant	MODIFIER	Transcript	ENST00000358713.3	protein_coding	29989	NA	NA
021	1	19	19324669	19795669	1.1	k1prob	rs10402451	19608537	0.00441477	ENSG00000167491	GATAD2A	YES	intron_variant	MODIFIER	Transcript	ENST00000360315.3	protein_coding	29989	NA	NA
021	1	19	19324669	19795669	1.1	k1prob	rs10402451	19608537	0.00441477	ENSG00000167491	GATAD2A	YES	intron_variant	MODIFIER	Transcript	ENST00000404158.1	protein_coding	29989	NA	NA
021	1	19	19324669	19795669	1.1	k1prob	rs10402451	19608537	0.00441477	ENSG00000167491	GATAD2A	YES	intron_variant,NMD_transcript_variant	MODIFIER	Transcript	ENST00000418032.3	nonsense_mediated_decay	29989	NA	NA
021	1	19	19324669	19795669	1.1	k1prob	rs10402451	19608537	0.00441477	ENSG00000167491	GATAD2A	YES	intron_variant	MODIFIER	Transcript	ENST00000429563.2	protein_coding	29989	NA	NA
021	1	19	19324669	19795669	1.1	k1prob	rs10402451	19608537	0.00441477	ENSG00000167491	GATAD2A	YES	intron_variant	MODIFIER	Transcript	ENST00000537887.1	protein_coding	29989	NA	NA
021	1	19	19324669	19795669	1.1	k1prob	rs10402451	19608537	0.00441477	ENSG00000167491	GATAD2A	YES	intron_variant,NMD_transcript_variant	MODIFIER	Transcript	ENST00000609040.1	nonsense_mediated_decay	29989	NA	NA
021	1	19	19324669	19795669	1.1	k1prob	rs4808959	19572108	0.00406039	ENSG00000167491	GATAD2A	YES	intron_variant	MODIFIER	Transcript	ENST00000252577.5	protein_coding	29989	NA	NA
021	1	19	19324669	19795669	1.1	k1prob	rs4808959	19572108	0.00406039	ENSG00000167491	GATAD2A	YES	intron_variant	MODIFIER	Transcript	ENST00000358713.3	protein_coding	29989	NA	NA
021	1	19	19324669	19795669	1.1	k1prob	rs4808959	19572108	0.00406039	ENSG00000167491	GATAD2A	YES	intron_variant	MODIFIER	Transcript	ENST00000360315.3	protein_coding	29989	NA	NA
021	1	19	19324669	19795669	1.1	k1prob	rs4808959	19572108	0.00406039	ENSG00000167491	GATAD2A	YES	intron_variant	MODIFIER	Transcript	ENST00000404158.1	protein_coding	29989	NA	NA
021	1	19	19324669	19795669	1.1	k1prob	rs4808959	19572108	0.00406039	ENSG00000167491	GATAD2A	YES	intron_variant	MODIFIER	Transcript	ENST00000417582.2	protein_coding	29989	NA	NA
021	1	19	19324669	19795669	1.1	k1prob	rs4808959	19572108	0.00406039	ENSG00000167491	GATAD2A	YES	upstream_gene_variant	MODIFIER	Transcript	ENST00000418032.3	nonsense_mediated_decay	29989	NA	NA
021	1	19	19324669	19795669	1.1	k1prob	rs4808959	19572108	0.00406039	ENSG00000167491	GATAD2A	YES	intron_variant	MODIFIER	Transcript	ENST00000429242.3	protein_coding	29989	NA	NA
021	1	19	19324669	19795669	1.1	k1prob	rs4808959	19572108	0.00406039	ENSG00000167491	GATAD2A	YES	upstream_gene_variant	MODIFIER	Transcript	ENST00000429563.2	protein_coding	29989	NA	NA
021	1	19	19324669	19795669	1.1	k1prob	rs4808959	19572108	0.00406039	ENSG00000167491	GATAD2A	YES	intron_variant	MODIFIER	Transcript	ENST00000432704.1	protein_coding	29989	NA	NA
021	1	19	19324669	19795669	1.1	k1prob	rs4808959	19572108	0.00406039	ENSG00000167491	GATAD2A	YES	upstream_gene_variant	MODIFIER	Transcript	ENST00000444839.1	protein_coding	29989	NA	NA
021	1	19	19324669	19795669	1.1	k1prob	rs4808959	19572108	0.00406039	ENSG00000167491	GATAD2A	YES	intron_variant	MODIFIER	Transcript	ENST00000457895.2	protein_coding	29989	NA	NA
021	1	19	19324669	19795669	1.1	k1prob	rs4808959	19572108	0.00406039	ENSG00000167491	GATAD2A	YES	intron_variant	MODIFIER	Transcript	ENST00000494516.2	protein_coding	29989	NA	NA
021	1	19	19324669	19795669	1.1	k1prob	rs4808959	19572108	0.00406039	ENSG00000167491	GATAD2A	YES	intron_variant	MODIFIER	Transcript	ENST00000537887.1	protein_coding	29989	NA	NA
021	1	19	19324669	19795669	1.1	k1prob	rs4808959	19572108	0.00406039	ENSG00000167491	GATAD2A	YES	intron_variant,NMD_transcript_variant	MODIFIER	Transcript	ENST00000609040.1	nonsense_mediated_decay	29989	NA	NA
021	1	19	19324669	19795669	1.1	k1prob	rs6626	19617655	0.00406039	ENSG00000167491	GATAD2A	YES	3_prime_UTR_variant	MODIFIER	Transcript	ENST00000252577.5	protein_coding	29989	NA	NA
021	1	19	19324669	19795669	1.1	k1prob	rs6626	19617655	0.00406039	ENSG00000167491	GATAD2A	YES	3_prime_UTR_variant	MODIFIER	Transcript	ENST00000358713.3	protein_coding	29989	NA	NA
021	1	19	19324669	19795669	1.1	k1prob	rs6626	19617655	0.00406039	ENSG00000167491	GATAD2A	YES	3_prime_UTR_variant	MODIFIER	Transcript	ENST00000360315.3	protein_coding	29989	NA	NA
021	1	19	19324669	19795669	1.1	k1prob	rs6626	19617655	0.00406039	ENSG00000167491	GATAD2A	YES	3_prime_UTR_variant	MODIFIER	Transcript	ENST00000404158.1	protein_coding	29989	NA	NA
021	1	19	19324669	19795669	1.1	k1prob	rs6626	19617655	0.00406039	ENSG00000167491	GATAD2A	YES	3_prime_UTR_variant,NMD_transcript_variant	MODIFIER	Transcript	ENST00000418032.3	nonsense_mediated_decay	29989	NA	NA
021	1	19	19324669	19795669	1.1	k1prob	rs6626	19617655	0.00406039	ENSG00000167491	GATAD2A	YES	downstream_gene_variant	MODIFIER	Transcript	ENST00000429563.2	protein_coding	29989	NA	NA
021	1	19	19324669	19795669	1.1	k1prob	rs6626	19617655	0.00406039	ENSG00000167491	GATAD2A	YES	downstream_gene_variant	MODIFIER	Transcript	ENST00000537887.1	protein_coding	29989	NA	NA
021	1	19	19324669	19795669	1.1	k1prob	rs6626	19617655	0.00406039	ENSG00000167491	GATAD2A	YES	downstream_gene_variant	MODIFIER	Transcript	ENST00000609040.1	nonsense_mediated_decay	29989	NA	NA
023	1	7	110584912	111270912	1.3	k1prob	rs7803571	110993511	0.220538	ENSG00000184903	IMMP2L	YES	intron_variant	MODIFIER	Transcript	ENST00000331762.3	protein_coding	14598	NA	NA
023	1	7	110584912	111270912	1.3	k1prob	rs7803571	110993511	0.220538	ENSG00000184903	IMMP2L	YES	intron_variant	MODIFIER	Transcript	ENST00000405709.2	protein_coding	14598	NA	NA
023	1	7	110584912	111270912	1.3	k1prob	rs7803571	110993511	0.220538	ENSG00000184903	IMMP2L	YES	intron_variant	MODIFIER	Transcript	ENST00000415362.1	protein_coding	14598	NA	NA
023	1	7	110584912	111270912	1.3	k1prob	rs7803571	110993511	0.220538	ENSG00000184903	IMMP2L	YES	intron_variant	MODIFIER	Transcript	ENST00000437687.1	protein_coding	14598	NA	NA
023	1	7	110584912	111270912	1.3	k1prob	rs7803571	110993511	0.220538	ENSG00000184903	IMMP2L	YES	intron_variant	MODIFIER	Transcript	ENST00000447215.1	protein_coding	14598	NA	NA
023	1	7	110584912	111270912	1.3	k1prob	rs7803571	110993511	0.220538	ENSG00000184903	IMMP2L	YES	intron_variant	MODIFIER	Transcript	ENST00000450877.1	protein_coding	14598	NA	NA
023	1	7	110584912	111270912	1.3	k1prob	rs7803571	110993511	0.220538	ENSG00000184903	IMMP2L	YES	intron_variant	MODIFIER	Transcript	ENST00000452895.1	protein_coding	14598	NA	NA
023	1	7	110584912	111270912	1.3	k1prob	rs7803571	110993511	0.220538	ENSG00000184903	IMMP2L	YES	intron_variant,non_coding_transcript_variant	MODIFIER	Transcript	ENST00000489381.1	processed_transcript	14598	NA	NA
023	1	7	110584912	111270912	1.3	k1prob	rs38752	111078912	0.154525	ENSG00000184903	IMMP2L	YES	intron_variant	MODIFIER	Transcript	ENST00000331762.3	protein_coding	14598	NA	NA
023	1	7	110584912	111270912	1.3	k1prob	rs38752	111078912	0.154525	ENSG00000184903	IMMP2L	YES	intron_variant	MODIFIER	Transcript	ENST00000405709.2	protein_coding	14598	NA	NA
023	1	7	110584912	111270912	1.3	k1prob	rs38752	111078912	0.154525	ENSG00000184903	IMMP2L	YES	intron_variant	MODIFIER	Transcript	ENST00000415362.1	protein_coding	14598	NA	NA
023	1	7	110584912	111270912	1.3	k1prob	rs38752	111078912	0.154525	ENSG00000184903	IMMP2L	YES	intron_variant	MODIFIER	Transcript	ENST00000437687.1	protein_coding	14598	NA	NA
023	1	7	110584912	111270912	1.3	k1prob	rs38752	111078912	0.154525	ENSG00000184903	IMMP2L	YES	intron_variant	MODIFIER	Transcript	ENST00000447215.1	protein_coding	14598	NA	NA
023	1	7	110584912	111270912	1.3	k1prob	rs38752	111078912	0.154525	ENSG00000184903	IMMP2L	YES	intron_variant	MODIFIER	Transcript	ENST00000452895.1	protein_coding	14598	NA	NA
023	1	7	110584912	111270912	1.3	k1prob	rs12539177	110977701	0.150751	ENSG00000184903	IMMP2L	YES	intron_variant	MODIFIER	Transcript	ENST00000331762.3	protein_coding	14598	NA	NA
023	1	7	110584912	111270912	1.3	k1prob	rs12539177	110977701	0.150751	ENSG00000184903	IMMP2L	YES	intron_variant	MODIFIER	Transcript	ENST00000405709.2	protein_coding	14598	NA	NA
023	1	7	110584912	111270912	1.3	k1prob	rs12539177	110977701	0.150751	ENSG00000184903	IMMP2L	YES	intron_variant	MODIFIER	Transcript	ENST00000415362.1	protein_coding	14598	NA	NA
023	1	7	110584912	111270912	1.3	k1prob	rs12539177	110977701	0.150751	ENSG00000184903	IMMP2L	YES	intron_variant	MODIFIER	Transcript	ENST00000437687.1	protein_coding	14598	NA	NA
023	1	7	110584912	111270912	1.3	k1prob	rs12539177	110977701	0.150751	ENSG00000184903	IMMP2L	YES	intron_variant	MODIFIER	Transcript	ENST00000447215.1	protein_coding	14598	NA	NA
023	1	7	110584912	111270912	1.3	k1prob	rs12539177	110977701	0.150751	ENSG00000184903	IMMP2L	YES	intron_variant	MODIFIER	Transcript	ENST00000450877.1	protein_coding	14598	NA	NA
023	1	7	110584912	111270912	1.3	k1prob	rs12539177	110977701	0.150751	ENSG00000184903	IMMP2L	YES	intron_variant	MODIFIER	Transcript	ENST00000452895.1	protein_coding	14598	NA	NA
023	1	7	110584912	111270912	1.3	k1prob	rs12539177	110977701	0.150751	ENSG00000184903	IMMP2L	YES	intron_variant,non_coding_transcript_variant	MODIFIER	Transcript	ENST00000489381.1	processed_transcript	14598	NA	NA
023	1	7	110584912	111270912	1.3	k1prob	rs7810543	110894778	0.0365294	ENSG00000184903	IMMP2L	YES	intron_variant	MODIFIER	Transcript	ENST00000331762.3	protein_coding	14598	NA	NA
023	1	7	110584912	111270912	1.3	k1prob	rs7810543	110894778	0.0365294	ENSG00000184903	IMMP2L	YES	intron_variant	MODIFIER	Transcript	ENST00000405709.2	protein_coding	14598	NA	NA
023	1	7	110584912	111270912	1.3	k1prob	rs7810543	110894778	0.0365294	ENSG00000184903	IMMP2L	YES	intron_variant	MODIFIER	Transcript	ENST00000415362.1	protein_coding	14598	NA	NA
023	1	7	110584912	111270912	1.3	k1prob	rs7810543	110894778	0.0365294	ENSG00000184903	IMMP2L	YES	intron_variant	MODIFIER	Transcript	ENST00000437687.1	protein_coding	14598	NA	NA
023	1	7	110584912	111270912	1.3	k1prob	rs7810543	110894778	0.0365294	ENSG00000184903	IMMP2L	YES	intron_variant	MODIFIER	Transcript	ENST00000447215.1	protein_coding	14598	NA	NA
023	1	7	110584912	111270912	1.3	k1prob	rs7810543	110894778	0.0365294	ENSG00000184903	IMMP2L	YES	intron_variant	MODIFIER	Transcript	ENST00000450877.1	protein_coding	14598	NA	NA
023	1	7	110584912	111270912	1.3	k1prob	rs7810543	110894778	0.0365294	ENSG00000184903	IMMP2L	YES	intron_variant	MODIFIER	Transcript	ENST00000452895.1	protein_coding	14598	NA	NA
023	1	7	110584912	111270912	1.3	k1prob	rs7810543	110894778	0.0365294	ENSG00000184903	IMMP2L	YES	intron_variant,non_coding_transcript_variant	MODIFIER	Transcript	ENST00000489381.1	processed_transcript	14598	NA	NA
023	1	7	110584912	111270912	1.3	k1prob	rs12536395	110975636	0.0329556	ENSG00000184903	IMMP2L	YES	intron_variant	MODIFIER	Transcript	ENST00000331762.3	protein_coding	14598	NA	NA
023	1	7	110584912	111270912	1.3	k1prob	rs12536395	110975636	0.0329556	ENSG00000184903	IMMP2L	YES	intron_variant	MODIFIER	Transcript	ENST00000405709.2	protein_coding	14598	NA	NA
023	1	7	110584912	111270912	1.3	k1prob	rs12536395	110975636	0.0329556	ENSG00000184903	IMMP2L	YES	intron_variant	MODIFIER	Transcript	ENST00000415362.1	protein_coding	14598	NA	NA
023	1	7	110584912	111270912	1.3	k1prob	rs12536395	110975636	0.0329556	ENSG00000184903	IMMP2L	YES	intron_variant	MODIFIER	Transcript	ENST00000437687.1	protein_coding	14598	NA	NA
023	1	7	110584912	111270912	1.3	k1prob	rs12536395	110975636	0.0329556	ENSG00000184903	IMMP2L	YES	intron_variant	MODIFIER	Transcript	ENST00000447215.1	protein_coding	14598	NA	NA
023	1	7	110584912	111270912	1.3	k1prob	rs12536395	110975636	0.0329556	ENSG00000184903	IMMP2L	YES	intron_variant	MODIFIER	Transcript	ENST00000450877.1	protein_coding	14598	NA	NA
023	1	7	110584912	111270912	1.3	k1prob	rs12536395	110975636	0.0329556	ENSG00000184903	IMMP2L	YES	intron_variant	MODIFIER	Transcript	ENST00000452895.1	protein_coding	14598	NA	NA
023	1	7	110584912	111270912	1.3	k1prob	rs12536395	110975636	0.0329556	ENSG00000184903	IMMP2L	YES	intron_variant,non_coding_transcript_variant	MODIFIER	Transcript	ENST00000489381.1	processed_transcript	14598	NA	NA
023	1	7	110584912	111270912	1.3	k1prob	rs12705760	110928777	0.031205	ENSG00000184903	IMMP2L	YES	intron_variant	MODIFIER	Transcript	ENST00000331762.3	protein_coding	14598	NA	NA
023	1	7	110584912	111270912	1.3	k1prob	rs12705760	110928777	0.031205	ENSG00000184903	IMMP2L	YES	intron_variant	MODIFIER	Transcript	ENST00000405709.2	protein_coding	14598	NA	NA
023	1	7	110584912	111270912	1.3	k1prob	rs12705760	110928777	0.031205	ENSG00000184903	IMMP2L	YES	intron_variant	MODIFIER	Transcript	ENST00000415362.1	protein_coding	14598	NA	NA
023	1	7	110584912	111270912	1.3	k1prob	rs12705760	110928777	0.031205	ENSG00000184903	IMMP2L	YES	intron_variant	MODIFIER	Transcript	ENST00000437687.1	protein_coding	14598	NA	NA
023	1	7	110584912	111270912	1.3	k1prob	rs12705760	110928777	0.031205	ENSG00000184903	IMMP2L	YES	intron_variant	MODIFIER	Transcript	ENST00000447215.1	protein_coding	14598	NA	NA
023	1	7	110584912	111270912	1.3	k1prob	rs12705760	110928777	0.031205	ENSG00000184903	IMMP2L	YES	intron_variant	MODIFIER	Transcript	ENST00000450877.1	protein_coding	14598	NA	NA
023	1	7	110584912	111270912	1.3	k1prob	rs12705760	110928777	0.031205	ENSG00000184903	IMMP2L	YES	intron_variant	MODIFIER	Transcript	ENST00000452895.1	protein_coding	14598	NA	NA
023	1	7	110584912	111270912	1.3	k1prob	rs12705760	110928777	0.031205	ENSG00000184903	IMMP2L	YES	intron_variant,non_coding_transcript_variant	MODIFIER	Transcript	ENST00000489381.1	processed_transcript	14598	NA	NA
023	1	7	110584912	111270912	1.3	k1prob	rs7811867	110912462	0.027493	ENSG00000184903	IMMP2L	YES	intron_variant	MODIFIER	Transcript	ENST00000331762.3	protein_coding	14598	NA	NA
023	1	7	110584912	111270912	1.3	k1prob	rs7811867	110912462	0.027493	ENSG00000184903	IMMP2L	YES	intron_variant	MODIFIER	Transcript	ENST00000405709.2	protein_coding	14598	NA	NA
023	1	7	110584912	111270912	1.3	k1prob	rs7811867	110912462	0.027493	ENSG00000184903	IMMP2L	YES	intron_variant	MODIFIER	Transcript	ENST00000415362.1	protein_coding	14598	NA	NA
023	1	7	110584912	111270912	1.3	k1prob	rs7811867	110912462	0.027493	ENSG00000184903	IMMP2L	YES	intron_variant	MODIFIER	Transcript	ENST00000437687.1	protein_coding	14598	NA	NA
023	1	7	110584912	111270912	1.3	k1prob	rs7811867	110912462	0.027493	ENSG00000184903	IMMP2L	YES	intron_variant	MODIFIER	Transcript	ENST00000447215.1	protein_coding	14598	NA	NA
023	1	7	110584912	111270912	1.3	k1prob	rs7811867	110912462	0.027493	ENSG00000184903	IMMP2L	YES	intron_variant	MODIFIER	Transcript	ENST00000450877.1	protein_coding	14598	NA	NA
023	1	7	110584912	111270912	1.3	k1prob	rs7811867	110912462	0.027493	ENSG00000184903	IMMP2L	YES	intron_variant	MODIFIER	Transcript	ENST00000452895.1	protein_coding	14598	NA	NA
023	1	7	110584912	111270912	1.3	k1prob	rs7811867	110912462	0.027493	ENSG00000184903	IMMP2L	YES	intron_variant,non_coding_transcript_variant	MODIFIER	Transcript	ENST00000489381.1	processed_transcript	14598	NA	NA
023	1	7	110584912	111270912	1.3	k1prob	rs214467	110858268	0.0214557	ENSG00000184903	IMMP2L	YES	intron_variant	MODIFIER	Transcript	ENST00000331762.3	protein_coding	14598	NA	NA
023	1	7	110584912	111270912	1.3	k1prob	rs214467	110858268	0.0214557	ENSG00000184903	IMMP2L	YES	intron_variant	MODIFIER	Transcript	ENST00000405709.2	protein_coding	14598	NA	NA
023	1	7	110584912	111270912	1.3	k1prob	rs214467	110858268	0.0214557	ENSG00000184903	IMMP2L	YES	intron_variant	MODIFIER	Transcript	ENST00000415362.1	protein_coding	14598	NA	NA
023	1	7	110584912	111270912	1.3	k1prob	rs214467	110858268	0.0214557	ENSG00000184903	IMMP2L	YES	intron_variant	MODIFIER	Transcript	ENST00000437687.1	protein_coding	14598	NA	NA
023	1	7	110584912	111270912	1.3	k1prob	rs214467	110858268	0.0214557	ENSG00000184903	IMMP2L	YES	intron_variant	MODIFIER	Transcript	ENST00000447215.1	protein_coding	14598	NA	NA
023	1	7	110584912	111270912	1.3	k1prob	rs214467	110858268	0.0214557	ENSG00000184903	IMMP2L	YES	intron_variant	MODIFIER	Transcript	ENST00000450877.1	protein_coding	14598	NA	NA
023	1	7	110584912	111270912	1.3	k1prob	rs214467	110858268	0.0214557	ENSG00000184903	IMMP2L	YES	intron_variant	MODIFIER	Transcript	ENST00000452895.1	protein_coding	14598	NA	NA
023	1	7	110584912	111270912	1.3	k1prob	rs214467	110858268	0.0214557	ENSG00000184903	IMMP2L	YES	intron_variant,non_coding_transcript_variant	MODIFIER	Transcript	ENST00000489381.1	processed_transcript	14598	NA	NA
023	1	7	110584912	111270912	1.3	k1prob	rs6959670	110909169	0.021144	ENSG00000184903	IMMP2L	YES	intron_variant	MODIFIER	Transcript	ENST00000331762.3	protein_coding	14598	NA	NA
023	1	7	110584912	111270912	1.3	k1prob	rs6959670	110909169	0.021144	ENSG00000184903	IMMP2L	YES	intron_variant	MODIFIER	Transcript	ENST00000405709.2	protein_coding	14598	NA	NA
023	1	7	110584912	111270912	1.3	k1prob	rs6959670	110909169	0.021144	ENSG00000184903	IMMP2L	YES	intron_variant	MODIFIER	Transcript	ENST00000415362.1	protein_coding	14598	NA	NA
023	1	7	110584912	111270912	1.3	k1prob	rs6959670	110909169	0.021144	ENSG00000184903	IMMP2L	YES	intron_variant	MODIFIER	Transcript	ENST00000437687.1	protein_coding	14598	NA	NA
023	1	7	110584912	111270912	1.3	k1prob	rs6959670	110909169	0.021144	ENSG00000184903	IMMP2L	YES	intron_variant	MODIFIER	Transcript	ENST00000447215.1	protein_coding	14598	NA	NA
023	1	7	110584912	111270912	1.3	k1prob	rs6959670	110909169	0.021144	ENSG00000184903	IMMP2L	YES	intron_variant	MODIFIER	Transcript	ENST00000450877.1	protein_coding	14598	NA	NA
023	1	7	110584912	111270912	1.3	k1prob	rs6959670	110909169	0.021144	ENSG00000184903	IMMP2L	YES	intron_variant	MODIFIER	Transcript	ENST00000452895.1	protein_coding	14598	NA	NA
023	1	7	110584912	111270912	1.3	k1prob	rs6959670	110909169	0.021144	ENSG00000184903	IMMP2L	YES	intron_variant,non_coding_transcript_variant	MODIFIER	Transcript	ENST00000489381.1	processed_transcript	14598	NA	NA
023	1	7	110584912	111270912	1.3	k1prob	rs214475	110867535	0.0199695	ENSG00000184903	IMMP2L	YES	intron_variant	MODIFIER	Transcript	ENST00000331762.3	protein_coding	14598	NA	NA
023	1	7	110584912	111270912	1.3	k1prob	rs214475	110867535	0.0199695	ENSG00000184903	IMMP2L	YES	intron_variant	MODIFIER	Transcript	ENST00000405709.2	protein_coding	14598	NA	NA
023	1	7	110584912	111270912	1.3	k1prob	rs214475	110867535	0.0199695	ENSG00000184903	IMMP2L	YES	intron_variant	MODIFIER	Transcript	ENST00000415362.1	protein_coding	14598	NA	NA
023	1	7	110584912	111270912	1.3	k1prob	rs214475	110867535	0.0199695	ENSG00000184903	IMMP2L	YES	intron_variant	MODIFIER	Transcript	ENST00000437687.1	protein_coding	14598	NA	NA
023	1	7	110584912	111270912	1.3	k1prob	rs214475	110867535	0.0199695	ENSG00000184903	IMMP2L	YES	intron_variant	MODIFIER	Transcript	ENST00000447215.1	protein_coding	14598	NA	NA
023	1	7	110584912	111270912	1.3	k1prob	rs214475	110867535	0.0199695	ENSG00000184903	IMMP2L	YES	intron_variant	MODIFIER	Transcript	ENST00000450877.1	protein_coding	14598	NA	NA
023	1	7	110584912	111270912	1.3	k1prob	rs214475	110867535	0.0199695	ENSG00000184903	IMMP2L	YES	intron_variant	MODIFIER	Transcript	ENST00000452895.1	protein_coding	14598	NA	NA
023	1	7	110584912	111270912	1.3	k1prob	rs214475	110867535	0.0199695	ENSG00000184903	IMMP2L	YES	intron_variant,non_coding_transcript_variant	MODIFIER	Transcript	ENST00000489381.1	processed_transcript	14598	NA	NA
023	1	7	110584912	111270912	1.3	k1prob	rs11534045	110935979	0.0194839	ENSG00000184903	IMMP2L	YES	intron_variant	MODIFIER	Transcript	ENST00000331762.3	protein_coding	14598	NA	NA
023	1	7	110584912	111270912	1.3	k1prob	rs11534045	110935979	0.0194839	ENSG00000184903	IMMP2L	YES	intron_variant	MODIFIER	Transcript	ENST00000405709.2	protein_coding	14598	NA	NA
023	1	7	110584912	111270912	1.3	k1prob	rs11534045	110935979	0.0194839	ENSG00000184903	IMMP2L	YES	intron_variant	MODIFIER	Transcript	ENST00000415362.1	protein_coding	14598	NA	NA
023	1	7	110584912	111270912	1.3	k1prob	rs11534045	110935979	0.0194839	ENSG00000184903	IMMP2L	YES	intron_variant	MODIFIER	Transcript	ENST00000437687.1	protein_coding	14598	NA	NA
023	1	7	110584912	111270912	1.3	k1prob	rs11534045	110935979	0.0194839	ENSG00000184903	IMMP2L	YES	intron_variant	MODIFIER	Transcript	ENST00000447215.1	protein_coding	14598	NA	NA
023	1	7	110584912	111270912	1.3	k1prob	rs11534045	110935979	0.0194839	ENSG00000184903	IMMP2L	YES	intron_variant	MODIFIER	Transcript	ENST00000450877.1	protein_coding	14598	NA	NA
023	1	7	110584912	111270912	1.3	k1prob	rs11534045	110935979	0.0194839	ENSG00000184903	IMMP2L	YES	intron_variant	MODIFIER	Transcript	ENST00000452895.1	protein_coding	14598	NA	NA
023	1	7	110584912	111270912	1.3	k1prob	rs11534045	110935979	0.0194839	ENSG00000184903	IMMP2L	YES	intron_variant,non_coding_transcript_variant	MODIFIER	Transcript	ENST00000489381.1	processed_transcript	14598	NA	NA
023	1	7	110584912	111270912	1.3	k1prob	rs7802797	110911133	0.0178096	ENSG00000184903	IMMP2L	YES	intron_variant	MODIFIER	Transcript	ENST00000331762.3	protein_coding	14598	NA	NA
023	1	7	110584912	111270912	1.3	k1prob	rs7802797	110911133	0.0178096	ENSG00000184903	IMMP2L	YES	intron_variant	MODIFIER	Transcript	ENST00000405709.2	protein_coding	14598	NA	NA
023	1	7	110584912	111270912	1.3	k1prob	rs7802797	110911133	0.0178096	ENSG00000184903	IMMP2L	YES	intron_variant	MODIFIER	Transcript	ENST00000415362.1	protein_coding	14598	NA	NA
023	1	7	110584912	111270912	1.3	k1prob	rs7802797	110911133	0.0178096	ENSG00000184903	IMMP2L	YES	intron_variant	MODIFIER	Transcript	ENST00000437687.1	protein_coding	14598	NA	NA
023	1	7	110584912	111270912	1.3	k1prob	rs7802797	110911133	0.0178096	ENSG00000184903	IMMP2L	YES	intron_variant	MODIFIER	Transcript	ENST00000447215.1	protein_coding	14598	NA	NA
023	1	7	110584912	111270912	1.3	k1prob	rs7802797	110911133	0.0178096	ENSG00000184903	IMMP2L	YES	intron_variant	MODIFIER	Transcript	ENST00000450877.1	protein_coding	14598	NA	NA
023	1	7	110584912	111270912	1.3	k1prob	rs7802797	110911133	0.0178096	ENSG00000184903	IMMP2L	YES	intron_variant	MODIFIER	Transcript	ENST00000452895.1	protein_coding	14598	NA	NA
023	1	7	110584912	111270912	1.3	k1prob	rs7802797	110911133	0.0178096	ENSG00000184903	IMMP2L	YES	intron_variant,non_coding_transcript_variant	MODIFIER	Transcript	ENST00000489381.1	processed_transcript	14598	NA	NA
023	1	7	110584912	111270912	1.3	k1prob	rs13240464	110898915	0.0166026	ENSG00000184903	IMMP2L	YES	intron_variant	MODIFIER	Transcript	ENST00000331762.3	protein_coding	14598	NA	NA
023	1	7	110584912	111270912	1.3	k1prob	rs13240464	110898915	0.0166026	ENSG00000184903	IMMP2L	YES	intron_variant	MODIFIER	Transcript	ENST00000405709.2	protein_coding	14598	NA	NA
023	1	7	110584912	111270912	1.3	k1prob	rs13240464	110898915	0.0166026	ENSG00000184903	IMMP2L	YES	intron_variant	MODIFIER	Transcript	ENST00000415362.1	protein_coding	14598	NA	NA
023	1	7	110584912	111270912	1.3	k1prob	rs13240464	110898915	0.0166026	ENSG00000184903	IMMP2L	YES	intron_variant	MODIFIER	Transcript	ENST00000437687.1	protein_coding	14598	NA	NA
023	1	7	110584912	111270912	1.3	k1prob	rs13240464	110898915	0.0166026	ENSG00000184903	IMMP2L	YES	intron_variant	MODIFIER	Transcript	ENST00000447215.1	protein_coding	14598	NA	NA
023	1	7	110584912	111270912	1.3	k1prob	rs13240464	110898915	0.0166026	ENSG00000184903	IMMP2L	YES	intron_variant	MODIFIER	Transcript	ENST00000450877.1	protein_coding	14598	NA	NA
023	1	7	110584912	111270912	1.3	k1prob	rs13240464	110898915	0.0166026	ENSG00000184903	IMMP2L	YES	intron_variant	MODIFIER	Transcript	ENST00000452895.1	protein_coding	14598	NA	NA
023	1	7	110584912	111270912	1.3	k1prob	rs13240464	110898915	0.0166026	ENSG00000184903	IMMP2L	YES	intron_variant,non_coding_transcript_variant	MODIFIER	Transcript	ENST00000489381.1	processed_transcript	14598	NA	NA
023	1	7	110584912	111270912	1.3	k1prob	rs2109299	110901229	0.0165801	ENSG00000184903	IMMP2L	YES	intron_variant	MODIFIER	Transcript	ENST00000331762.3	protein_coding	14598	NA	NA
023	1	7	110584912	111270912	1.3	k1prob	rs2109299	110901229	0.0165801	ENSG00000184903	IMMP2L	YES	intron_variant	MODIFIER	Transcript	ENST00000405709.2	protein_coding	14598	NA	NA
023	1	7	110584912	111270912	1.3	k1prob	rs2109299	110901229	0.0165801	ENSG00000184903	IMMP2L	YES	intron_variant	MODIFIER	Transcript	ENST00000415362.1	protein_coding	14598	NA	NA
023	1	7	110584912	111270912	1.3	k1prob	rs2109299	110901229	0.0165801	ENSG00000184903	IMMP2L	YES	intron_variant	MODIFIER	Transcript	ENST00000437687.1	protein_coding	14598	NA	NA
023	1	7	110584912	111270912	1.3	k1prob	rs2109299	110901229	0.0165801	ENSG00000184903	IMMP2L	YES	intron_variant	MODIFIER	Transcript	ENST00000447215.1	protein_coding	14598	NA	NA
023	1	7	110584912	111270912	1.3	k1prob	rs2109299	110901229	0.0165801	ENSG00000184903	IMMP2L	YES	intron_variant	MODIFIER	Transcript	ENST00000450877.1	protein_coding	14598	NA	NA
023	1	7	110584912	111270912	1.3	k1prob	rs2109299	110901229	0.0165801	ENSG00000184903	IMMP2L	YES	intron_variant	MODIFIER	Transcript	ENST00000452895.1	protein_coding	14598	NA	NA
023	1	7	110584912	111270912	1.3	k1prob	rs2109299	110901229	0.0165801	ENSG00000184903	IMMP2L	YES	intron_variant,non_coding_transcript_variant	MODIFIER	Transcript	ENST00000489381.1	processed_transcript	14598	NA	NA
023	1	7	110584912	111270912	1.3	k1prob	rs1541473	110938398	0.0164158	ENSG00000184903	IMMP2L	YES	intron_variant	MODIFIER	Transcript	ENST00000331762.3	protein_coding	14598	NA	NA
023	1	7	110584912	111270912	1.3	k1prob	rs1541473	110938398	0.0164158	ENSG00000184903	IMMP2L	YES	intron_variant	MODIFIER	Transcript	ENST00000405709.2	protein_coding	14598	NA	NA
023	1	7	110584912	111270912	1.3	k1prob	rs1541473	110938398	0.0164158	ENSG00000184903	IMMP2L	YES	intron_variant	MODIFIER	Transcript	ENST00000415362.1	protein_coding	14598	NA	NA
023	1	7	110584912	111270912	1.3	k1prob	rs1541473	110938398	0.0164158	ENSG00000184903	IMMP2L	YES	intron_variant	MODIFIER	Transcript	ENST00000437687.1	protein_coding	14598	NA	NA
023	1	7	110584912	111270912	1.3	k1prob	rs1541473	110938398	0.0164158	ENSG00000184903	IMMP2L	YES	intron_variant	MODIFIER	Transcript	ENST00000447215.1	protein_coding	14598	NA	NA
023	1	7	110584912	111270912	1.3	k1prob	rs1541473	110938398	0.0164158	ENSG00000184903	IMMP2L	YES	intron_variant	MODIFIER	Transcript	ENST00000450877.1	protein_coding	14598	NA	NA
023	1	7	110584912	111270912	1.3	k1prob	rs1541473	110938398	0.0164158	ENSG00000184903	IMMP2L	YES	intron_variant	MODIFIER	Transcript	ENST00000452895.1	protein_coding	14598	NA	NA
023	1	7	110584912	111270912	1.3	k1prob	rs1541473	110938398	0.0164158	ENSG00000184903	IMMP2L	YES	intron_variant,non_coding_transcript_variant	MODIFIER	Transcript	ENST00000489381.1	processed_transcript	14598	NA	NA
023	1	7	110584912	111270912	1.3	k1prob	rs982256	110904226	0.0151416	ENSG00000184903	IMMP2L	YES	intron_variant	MODIFIER	Transcript	ENST00000331762.3	protein_coding	14598	NA	NA
023	1	7	110584912	111270912	1.3	k1prob	rs982256	110904226	0.0151416	ENSG00000184903	IMMP2L	YES	intron_variant	MODIFIER	Transcript	ENST00000405709.2	protein_coding	14598	NA	NA
023	1	7	110584912	111270912	1.3	k1prob	rs982256	110904226	0.0151416	ENSG00000184903	IMMP2L	YES	intron_variant	MODIFIER	Transcript	ENST00000415362.1	protein_coding	14598	NA	NA
023	1	7	110584912	111270912	1.3	k1prob	rs982256	110904226	0.0151416	ENSG00000184903	IMMP2L	YES	intron_variant	MODIFIER	Transcript	ENST00000437687.1	protein_coding	14598	NA	NA
023	1	7	110584912	111270912	1.3	k1prob	rs982256	110904226	0.0151416	ENSG00000184903	IMMP2L	YES	intron_variant	MODIFIER	Transcript	ENST00000447215.1	protein_coding	14598	NA	NA
023	1	7	110584912	111270912	1.3	k1prob	rs982256	110904226	0.0151416	ENSG00000184903	IMMP2L	YES	intron_variant	MODIFIER	Transcript	ENST00000450877.1	protein_coding	14598	NA	NA
023	1	7	110584912	111270912	1.3	k1prob	rs982256	110904226	0.0151416	ENSG00000184903	IMMP2L	YES	intron_variant	MODIFIER	Transcript	ENST00000452895.1	protein_coding	14598	NA	NA
023	1	7	110584912	111270912	1.3	k1prob	rs982256	110904226	0.0151416	ENSG00000184903	IMMP2L	YES	intron_variant,non_coding_transcript_variant	MODIFIER	Transcript	ENST00000489381.1	processed_transcript	14598	NA	NA
023	1	7	110584912	111270912	1.3	k1prob	rs13239254	110917686	0.0138302	ENSG00000184903	IMMP2L	YES	intron_variant	MODIFIER	Transcript	ENST00000331762.3	protein_coding	14598	NA	NA
023	1	7	110584912	111270912	1.3	k1prob	rs13239254	110917686	0.0138302	ENSG00000184903	IMMP2L	YES	intron_variant	MODIFIER	Transcript	ENST00000405709.2	protein_coding	14598	NA	NA
023	1	7	110584912	111270912	1.3	k1prob	rs13239254	110917686	0.0138302	ENSG00000184903	IMMP2L	YES	intron_variant	MODIFIER	Transcript	ENST00000415362.1	protein_coding	14598	NA	NA
023	1	7	110584912	111270912	1.3	k1prob	rs13239254	110917686	0.0138302	ENSG00000184903	IMMP2L	YES	intron_variant	MODIFIER	Transcript	ENST00000437687.1	protein_coding	14598	NA	NA
023	1	7	110584912	111270912	1.3	k1prob	rs13239254	110917686	0.0138302	ENSG00000184903	IMMP2L	YES	intron_variant	MODIFIER	Transcript	ENST00000447215.1	protein_coding	14598	NA	NA
023	1	7	110584912	111270912	1.3	k1prob	rs13239254	110917686	0.0138302	ENSG00000184903	IMMP2L	YES	intron_variant	MODIFIER	Transcript	ENST00000450877.1	protein_coding	14598	NA	NA
023	1	7	110584912	111270912	1.3	k1prob	rs13239254	110917686	0.0138302	ENSG00000184903	IMMP2L	YES	intron_variant	MODIFIER	Transcript	ENST00000452895.1	protein_coding	14598	NA	NA
023	1	7	110584912	111270912	1.3	k1prob	rs13239254	110917686	0.0138302	ENSG00000184903	IMMP2L	YES	intron_variant,non_coding_transcript_variant	MODIFIER	Transcript	ENST00000489381.1	processed_transcript	14598	NA	NA
023	1	7	110584912	111270912	1.3	k1prob	rs1541472	110932739	0.0137263	ENSG00000184903	IMMP2L	YES	intron_variant	MODIFIER	Transcript	ENST00000331762.3	protein_coding	14598	NA	NA
023	1	7	110584912	111270912	1.3	k1prob	rs1541472	110932739	0.0137263	ENSG00000184903	IMMP2L	YES	intron_variant	MODIFIER	Transcript	ENST00000405709.2	protein_coding	14598	NA	NA
023	1	7	110584912	111270912	1.3	k1prob	rs1541472	110932739	0.0137263	ENSG00000184903	IMMP2L	YES	intron_variant	MODIFIER	Transcript	ENST00000415362.1	protein_coding	14598	NA	NA
023	1	7	110584912	111270912	1.3	k1prob	rs1541472	110932739	0.0137263	ENSG00000184903	IMMP2L	YES	intron_variant	MODIFIER	Transcript	ENST00000437687.1	protein_coding	14598	NA	NA
023	1	7	110584912	111270912	1.3	k1prob	rs1541472	110932739	0.0137263	ENSG00000184903	IMMP2L	YES	intron_variant	MODIFIER	Transcript	ENST00000447215.1	protein_coding	14598	NA	NA
023	1	7	110584912	111270912	1.3	k1prob	rs1541472	110932739	0.0137263	ENSG00000184903	IMMP2L	YES	intron_variant	MODIFIER	Transcript	ENST00000450877.1	protein_coding	14598	NA	NA
023	1	7	110584912	111270912	1.3	k1prob	rs1541472	110932739	0.0137263	ENSG00000184903	IMMP2L	YES	intron_variant	MODIFIER	Transcript	ENST00000452895.1	protein_coding	14598	NA	NA
023	1	7	110584912	111270912	1.3	k1prob	rs1541472	110932739	0.0137263	ENSG00000184903	IMMP2L	YES	intron_variant,non_coding_transcript_variant	MODIFIER	Transcript	ENST00000489381.1	processed_transcript	14598	NA	NA
023	1	7	110584912	111270912	1.3	k1prob	rs214469	110864299	0.0126575	ENSG00000184903	IMMP2L	YES	intron_variant	MODIFIER	Transcript	ENST00000331762.3	protein_coding	14598	NA	NA
023	1	7	110584912	111270912	1.3	k1prob	rs214469	110864299	0.0126575	ENSG00000184903	IMMP2L	YES	intron_variant	MODIFIER	Transcript	ENST00000405709.2	protein_coding	14598	NA	NA
023	1	7	110584912	111270912	1.3	k1prob	rs214469	110864299	0.0126575	ENSG00000184903	IMMP2L	YES	intron_variant	MODIFIER	Transcript	ENST00000415362.1	protein_coding	14598	NA	NA
023	1	7	110584912	111270912	1.3	k1prob	rs214469	110864299	0.0126575	ENSG00000184903	IMMP2L	YES	intron_variant	MODIFIER	Transcript	ENST00000437687.1	protein_coding	14598	NA	NA
023	1	7	110584912	111270912	1.3	k1prob	rs214469	110864299	0.0126575	ENSG00000184903	IMMP2L	YES	intron_variant	MODIFIER	Transcript	ENST00000447215.1	protein_coding	14598	NA	NA
023	1	7	110584912	111270912	1.3	k1prob	rs214469	110864299	0.0126575	ENSG00000184903	IMMP2L	YES	intron_variant	MODIFIER	Transcript	ENST00000450877.1	protein_coding	14598	NA	NA
023	1	7	110584912	111270912	1.3	k1prob	rs214469	110864299	0.0126575	ENSG00000184903	IMMP2L	YES	intron_variant	MODIFIER	Transcript	ENST00000452895.1	protein_coding	14598	NA	NA
023	1	7	110584912	111270912	1.3	k1prob	rs214469	110864299	0.0126575	ENSG00000184903	IMMP2L	YES	intron_variant,non_coding_transcript_variant	MODIFIER	Transcript	ENST00000489381.1	processed_transcript	14598	NA	NA
023	1	7	110584912	111270912	1.3	k1prob	rs35426637	110988593	0.0115776	ENSG00000184903	IMMP2L	YES	intron_variant	MODIFIER	Transcript	ENST00000331762.3	protein_coding	14598	NA	NA
023	1	7	110584912	111270912	1.3	k1prob	rs35426637	110988593	0.0115776	ENSG00000184903	IMMP2L	YES	intron_variant	MODIFIER	Transcript	ENST00000405709.2	protein_coding	14598	NA	NA
023	1	7	110584912	111270912	1.3	k1prob	rs35426637	110988593	0.0115776	ENSG00000184903	IMMP2L	YES	intron_variant	MODIFIER	Transcript	ENST00000415362.1	protein_coding	14598	NA	NA
023	1	7	110584912	111270912	1.3	k1prob	rs35426637	110988593	0.0115776	ENSG00000184903	IMMP2L	YES	intron_variant	MODIFIER	Transcript	ENST00000437687.1	protein_coding	14598	NA	NA
023	1	7	110584912	111270912	1.3	k1prob	rs35426637	110988593	0.0115776	ENSG00000184903	IMMP2L	YES	intron_variant	MODIFIER	Transcript	ENST00000447215.1	protein_coding	14598	NA	NA
023	1	7	110584912	111270912	1.3	k1prob	rs35426637	110988593	0.0115776	ENSG00000184903	IMMP2L	YES	intron_variant	MODIFIER	Transcript	ENST00000450877.1	protein_coding	14598	NA	NA
023	1	7	110584912	111270912	1.3	k1prob	rs35426637	110988593	0.0115776	ENSG00000184903	IMMP2L	YES	intron_variant	MODIFIER	Transcript	ENST00000452895.1	protein_coding	14598	NA	NA
023	1	7	110584912	111270912	1.3	k1prob	rs35426637	110988593	0.0115776	ENSG00000184903	IMMP2L	YES	intron_variant,non_coding_transcript_variant	MODIFIER	Transcript	ENST00000489381.1	processed_transcript	14598	NA	NA
023	1	7	110584912	111270912	1.3	k1prob	rs12668070	110929121	0.00826208	ENSG00000184903	IMMP2L	YES	intron_variant	MODIFIER	Transcript	ENST00000331762.3	protein_coding	14598	NA	NA
023	1	7	110584912	111270912	1.3	k1prob	rs12668070	110929121	0.00826208	ENSG00000184903	IMMP2L	YES	intron_variant	MODIFIER	Transcript	ENST00000405709.2	protein_coding	14598	NA	NA
023	1	7	110584912	111270912	1.3	k1prob	rs12668070	110929121	0.00826208	ENSG00000184903	IMMP2L	YES	intron_variant	MODIFIER	Transcript	ENST00000415362.1	protein_coding	14598	NA	NA
023	1	7	110584912	111270912	1.3	k1prob	rs12668070	110929121	0.00826208	ENSG00000184903	IMMP2L	YES	intron_variant	MODIFIER	Transcript	ENST00000437687.1	protein_coding	14598	NA	NA
023	1	7	110584912	111270912	1.3	k1prob	rs12668070	110929121	0.00826208	ENSG00000184903	IMMP2L	YES	intron_variant	MODIFIER	Transcript	ENST00000447215.1	protein_coding	14598	NA	NA
023	1	7	110584912	111270912	1.3	k1prob	rs12668070	110929121	0.00826208	ENSG00000184903	IMMP2L	YES	intron_variant	MODIFIER	Transcript	ENST00000450877.1	protein_coding	14598	NA	NA
023	1	7	110584912	111270912	1.3	k1prob	rs12668070	110929121	0.00826208	ENSG00000184903	IMMP2L	YES	intron_variant	MODIFIER	Transcript	ENST00000452895.1	protein_coding	14598	NA	NA
023	1	7	110584912	111270912	1.3	k1prob	rs12668070	110929121	0.00826208	ENSG00000184903	IMMP2L	YES	intron_variant,non_coding_transcript_variant	MODIFIER	Transcript	ENST00000489381.1	processed_transcript	14598	NA	NA
023	1	7	110584912	111270912	1.3	k1prob	rs12532143	111025948	0.00825761	ENSG00000184903	IMMP2L	YES	intron_variant	MODIFIER	Transcript	ENST00000331762.3	protein_coding	14598	NA	NA
023	1	7	110584912	111270912	1.3	k1prob	rs12532143	111025948	0.00825761	ENSG00000184903	IMMP2L	YES	intron_variant	MODIFIER	Transcript	ENST00000405709.2	protein_coding	14598	NA	NA
023	1	7	110584912	111270912	1.3	k1prob	rs12532143	111025948	0.00825761	ENSG00000184903	IMMP2L	YES	intron_variant	MODIFIER	Transcript	ENST00000415362.1	protein_coding	14598	NA	NA
023	1	7	110584912	111270912	1.3	k1prob	rs12532143	111025948	0.00825761	ENSG00000184903	IMMP2L	YES	intron_variant	MODIFIER	Transcript	ENST00000437687.1	protein_coding	14598	NA	NA
023	1	7	110584912	111270912	1.3	k1prob	rs12532143	111025948	0.00825761	ENSG00000184903	IMMP2L	YES	intron_variant	MODIFIER	Transcript	ENST00000447215.1	protein_coding	14598	NA	NA
023	1	7	110584912	111270912	1.3	k1prob	rs12532143	111025948	0.00825761	ENSG00000184903	IMMP2L	YES	intron_variant	MODIFIER	Transcript	ENST00000450877.1	protein_coding	14598	NA	NA
023	1	7	110584912	111270912	1.3	k1prob	rs12532143	111025948	0.00825761	ENSG00000184903	IMMP2L	YES	intron_variant	MODIFIER	Transcript	ENST00000452895.1	protein_coding	14598	NA	NA
023	1	7	110584912	111270912	1.3	k1prob	rs12532143	111025948	0.00825761	ENSG00000184903	IMMP2L	YES	intron_variant,non_coding_transcript_variant	MODIFIER	Transcript	ENST00000489381.1	processed_transcript	14598	NA	NA
023	1	7	110584912	111270912	1.3	k1prob	rs1978247	110892851	0.00825761	ENSG00000184903	IMMP2L	YES	intron_variant	MODIFIER	Transcript	ENST00000331762.3	protein_coding	14598	NA	NA
023	1	7	110584912	111270912	1.3	k1prob	rs1978247	110892851	0.00825761	ENSG00000184903	IMMP2L	YES	intron_variant	MODIFIER	Transcript	ENST00000405709.2	protein_coding	14598	NA	NA
023	1	7	110584912	111270912	1.3	k1prob	rs1978247	110892851	0.00825761	ENSG00000184903	IMMP2L	YES	intron_variant	MODIFIER	Transcript	ENST00000415362.1	protein_coding	14598	NA	NA
023	1	7	110584912	111270912	1.3	k1prob	rs1978247	110892851	0.00825761	ENSG00000184903	IMMP2L	YES	intron_variant	MODIFIER	Transcript	ENST00000437687.1	protein_coding	14598	NA	NA
023	1	7	110584912	111270912	1.3	k1prob	rs1978247	110892851	0.00825761	ENSG00000184903	IMMP2L	YES	intron_variant	MODIFIER	Transcript	ENST00000447215.1	protein_coding	14598	NA	NA
023	1	7	110584912	111270912	1.3	k1prob	rs1978247	110892851	0.00825761	ENSG00000184903	IMMP2L	YES	intron_variant	MODIFIER	Transcript	ENST00000450877.1	protein_coding	14598	NA	NA
023	1	7	110584912	111270912	1.3	k1prob	rs1978247	110892851	0.00825761	ENSG00000184903	IMMP2L	YES	intron_variant	MODIFIER	Transcript	ENST00000452895.1	protein_coding	14598	NA	NA
023	1	7	110584912	111270912	1.3	k1prob	rs1978247	110892851	0.00825761	ENSG00000184903	IMMP2L	YES	intron_variant,non_coding_transcript_variant	MODIFIER	Transcript	ENST00000489381.1	processed_transcript	14598	NA	NA
023	1	7	110584912	111270912	1.3	k1prob	rs214463	110854261	0.00822705	ENSG00000184903	IMMP2L	YES	intron_variant	MODIFIER	Transcript	ENST00000331762.3	protein_coding	14598	NA	NA
023	1	7	110584912	111270912	1.3	k1prob	rs214463	110854261	0.00822705	ENSG00000184903	IMMP2L	YES	intron_variant	MODIFIER	Transcript	ENST00000405709.2	protein_coding	14598	NA	NA
023	1	7	110584912	111270912	1.3	k1prob	rs214463	110854261	0.00822705	ENSG00000184903	IMMP2L	YES	intron_variant	MODIFIER	Transcript	ENST00000415362.1	protein_coding	14598	NA	NA
023	1	7	110584912	111270912	1.3	k1prob	rs214463	110854261	0.00822705	ENSG00000184903	IMMP2L	YES	intron_variant	MODIFIER	Transcript	ENST00000437687.1	protein_coding	14598	NA	NA
023	1	7	110584912	111270912	1.3	k1prob	rs214463	110854261	0.00822705	ENSG00000184903	IMMP2L	YES	intron_variant	MODIFIER	Transcript	ENST00000447215.1	protein_coding	14598	NA	NA
023	1	7	110584912	111270912	1.3	k1prob	rs214463	110854261	0.00822705	ENSG00000184903	IMMP2L	YES	intron_variant	MODIFIER	Transcript	ENST00000450877.1	protein_coding	14598	NA	NA
023	1	7	110584912	111270912	1.3	k1prob	rs214463	110854261	0.00822705	ENSG00000184903	IMMP2L	YES	intron_variant	MODIFIER	Transcript	ENST00000452895.1	protein_coding	14598	NA	NA
023	1	7	110584912	111270912	1.3	k1prob	rs214463	110854261	0.00822705	ENSG00000184903	IMMP2L	YES	intron_variant,non_coding_transcript_variant	MODIFIER	Transcript	ENST00000489381.1	processed_transcript	14598	NA	NA
023	1	7	110584912	111270912	1.3	k1prob	rs7804021	110896833	0.00696151	ENSG00000184903	IMMP2L	YES	intron_variant	MODIFIER	Transcript	ENST00000331762.3	protein_coding	14598	NA	NA
023	1	7	110584912	111270912	1.3	k1prob	rs7804021	110896833	0.00696151	ENSG00000184903	IMMP2L	YES	intron_variant	MODIFIER	Transcript	ENST00000405709.2	protein_coding	14598	NA	NA
023	1	7	110584912	111270912	1.3	k1prob	rs7804021	110896833	0.00696151	ENSG00000184903	IMMP2L	YES	intron_variant	MODIFIER	Transcript	ENST00000415362.1	protein_coding	14598	NA	NA
023	1	7	110584912	111270912	1.3	k1prob	rs7804021	110896833	0.00696151	ENSG00000184903	IMMP2L	YES	intron_variant	MODIFIER	Transcript	ENST00000437687.1	protein_coding	14598	NA	NA
023	1	7	110584912	111270912	1.3	k1prob	rs7804021	110896833	0.00696151	ENSG00000184903	IMMP2L	YES	intron_variant	MODIFIER	Transcript	ENST00000447215.1	protein_coding	14598	NA	NA
023	1	7	110584912	111270912	1.3	k1prob	rs7804021	110896833	0.00696151	ENSG00000184903	IMMP2L	YES	intron_variant	MODIFIER	Transcript	ENST00000450877.1	protein_coding	14598	NA	NA
023	1	7	110584912	111270912	1.3	k1prob	rs7804021	110896833	0.00696151	ENSG00000184903	IMMP2L	YES	intron_variant	MODIFIER	Transcript	ENST00000452895.1	protein_coding	14598	NA	NA
023	1	7	110584912	111270912	1.3	k1prob	rs7804021	110896833	0.00696151	ENSG00000184903	IMMP2L	YES	intron_variant,non_coding_transcript_variant	MODIFIER	Transcript	ENST00000489381.1	processed_transcript	14598	NA	NA
023	1	7	110584912	111270912	1.3	k1prob	rs12705762	111039799	0.00696151	ENSG00000184903	IMMP2L	YES	intron_variant	MODIFIER	Transcript	ENST00000331762.3	protein_coding	14598	NA	NA
023	1	7	110584912	111270912	1.3	k1prob	rs12705762	111039799	0.00696151	ENSG00000184903	IMMP2L	YES	intron_variant	MODIFIER	Transcript	ENST00000405709.2	protein_coding	14598	NA	NA
023	1	7	110584912	111270912	1.3	k1prob	rs12705762	111039799	0.00696151	ENSG00000184903	IMMP2L	YES	intron_variant	MODIFIER	Transcript	ENST00000415362.1	protein_coding	14598	NA	NA
023	1	7	110584912	111270912	1.3	k1prob	rs12705762	111039799	0.00696151	ENSG00000184903	IMMP2L	YES	intron_variant	MODIFIER	Transcript	ENST00000437687.1	protein_coding	14598	NA	NA
023	1	7	110584912	111270912	1.3	k1prob	rs12705762	111039799	0.00696151	ENSG00000184903	IMMP2L	YES	intron_variant	MODIFIER	Transcript	ENST00000447215.1	protein_coding	14598	NA	NA
023	1	7	110584912	111270912	1.3	k1prob	rs12705762	111039799	0.00696151	ENSG00000184903	IMMP2L	YES	intron_variant	MODIFIER	Transcript	ENST00000452895.1	protein_coding	14598	NA	NA
023	1	7	110584912	111270912	1.3	k1prob	rs37667	111022481	0.00691516	ENSG00000184903	IMMP2L	YES	intron_variant	MODIFIER	Transcript	ENST00000331762.3	protein_coding	14598	NA	NA
023	1	7	110584912	111270912	1.3	k1prob	rs37667	111022481	0.00691516	ENSG00000184903	IMMP2L	YES	intron_variant	MODIFIER	Transcript	ENST00000405709.2	protein_coding	14598	NA	NA
023	1	7	110584912	111270912	1.3	k1prob	rs37667	111022481	0.00691516	ENSG00000184903	IMMP2L	YES	intron_variant	MODIFIER	Transcript	ENST00000415362.1	protein_coding	14598	NA	NA
023	1	7	110584912	111270912	1.3	k1prob	rs37667	111022481	0.00691516	ENSG00000184903	IMMP2L	YES	intron_variant	MODIFIER	Transcript	ENST00000437687.1	protein_coding	14598	NA	NA
023	1	7	110584912	111270912	1.3	k1prob	rs37667	111022481	0.00691516	ENSG00000184903	IMMP2L	YES	intron_variant	MODIFIER	Transcript	ENST00000447215.1	protein_coding	14598	NA	NA
023	1	7	110584912	111270912	1.3	k1prob	rs37667	111022481	0.00691516	ENSG00000184903	IMMP2L	YES	intron_variant	MODIFIER	Transcript	ENST00000450877.1	protein_coding	14598	NA	NA
023	1	7	110584912	111270912	1.3	k1prob	rs37667	111022481	0.00691516	ENSG00000184903	IMMP2L	YES	intron_variant	MODIFIER	Transcript	ENST00000452895.1	protein_coding	14598	NA	NA
023	1	7	110584912	111270912	1.3	k1prob	rs37667	111022481	0.00691516	ENSG00000184903	IMMP2L	YES	intron_variant,non_coding_transcript_variant	MODIFIER	Transcript	ENST00000489381.1	processed_transcript	14598	NA	NA
023	1	7	110584912	111270912	1.3	k1prob	rs12670206	110950216	0.00589265	ENSG00000184903	IMMP2L	YES	intron_variant	MODIFIER	Transcript	ENST00000331762.3	protein_coding	14598	NA	NA
023	1	7	110584912	111270912	1.3	k1prob	rs12670206	110950216	0.00589265	ENSG00000184903	IMMP2L	YES	intron_variant	MODIFIER	Transcript	ENST00000405709.2	protein_coding	14598	NA	NA
023	1	7	110584912	111270912	1.3	k1prob	rs12670206	110950216	0.00589265	ENSG00000184903	IMMP2L	YES	intron_variant	MODIFIER	Transcript	ENST00000415362.1	protein_coding	14598	NA	NA
023	1	7	110584912	111270912	1.3	k1prob	rs12670206	110950216	0.00589265	ENSG00000184903	IMMP2L	YES	intron_variant	MODIFIER	Transcript	ENST00000437687.1	protein_coding	14598	NA	NA
023	1	7	110584912	111270912	1.3	k1prob	rs12670206	110950216	0.00589265	ENSG00000184903	IMMP2L	YES	intron_variant	MODIFIER	Transcript	ENST00000447215.1	protein_coding	14598	NA	NA
023	1	7	110584912	111270912	1.3	k1prob	rs12670206	110950216	0.00589265	ENSG00000184903	IMMP2L	YES	intron_variant	MODIFIER	Transcript	ENST00000450877.1	protein_coding	14598	NA	NA
023	1	7	110584912	111270912	1.3	k1prob	rs12670206	110950216	0.00589265	ENSG00000184903	IMMP2L	YES	intron_variant	MODIFIER	Transcript	ENST00000452895.1	protein_coding	14598	NA	NA
023	1	7	110584912	111270912	1.3	k1prob	rs12670206	110950216	0.00589265	ENSG00000184903	IMMP2L	YES	intron_variant,non_coding_transcript_variant	MODIFIER	Transcript	ENST00000489381.1	processed_transcript	14598	NA	NA
023	1	7	110584912	111270912	1.3	k1prob	rs10242018	110929652	0.00587186	ENSG00000184903	IMMP2L	YES	intron_variant	MODIFIER	Transcript	ENST00000331762.3	protein_coding	14598	NA	NA
023	1	7	110584912	111270912	1.3	k1prob	rs10242018	110929652	0.00587186	ENSG00000184903	IMMP2L	YES	intron_variant	MODIFIER	Transcript	ENST00000405709.2	protein_coding	14598	NA	NA
023	1	7	110584912	111270912	1.3	k1prob	rs10242018	110929652	0.00587186	ENSG00000184903	IMMP2L	YES	intron_variant	MODIFIER	Transcript	ENST00000415362.1	protein_coding	14598	NA	NA
023	1	7	110584912	111270912	1.3	k1prob	rs10242018	110929652	0.00587186	ENSG00000184903	IMMP2L	YES	intron_variant	MODIFIER	Transcript	ENST00000437687.1	protein_coding	14598	NA	NA
023	1	7	110584912	111270912	1.3	k1prob	rs10242018	110929652	0.00587186	ENSG00000184903	IMMP2L	YES	intron_variant	MODIFIER	Transcript	ENST00000447215.1	protein_coding	14598	NA	NA
023	1	7	110584912	111270912	1.3	k1prob	rs10242018	110929652	0.00587186	ENSG00000184903	IMMP2L	YES	intron_variant	MODIFIER	Transcript	ENST00000450877.1	protein_coding	14598	NA	NA
023	1	7	110584912	111270912	1.3	k1prob	rs10242018	110929652	0.00587186	ENSG00000184903	IMMP2L	YES	intron_variant	MODIFIER	Transcript	ENST00000452895.1	protein_coding	14598	NA	NA
023	1	7	110584912	111270912	1.3	k1prob	rs10242018	110929652	0.00587186	ENSG00000184903	IMMP2L	YES	intron_variant,non_coding_transcript_variant	MODIFIER	Transcript	ENST00000489381.1	processed_transcript	14598	NA	NA
023	1	7	110584912	111270912	1.3	k1prob	rs214460	110851553	0.0058248	ENSG00000184903	IMMP2L	YES	intron_variant	MODIFIER	Transcript	ENST00000331762.3	protein_coding	14598	NA	NA
023	1	7	110584912	111270912	1.3	k1prob	rs214460	110851553	0.0058248	ENSG00000184903	IMMP2L	YES	intron_variant	MODIFIER	Transcript	ENST00000405709.2	protein_coding	14598	NA	NA
023	1	7	110584912	111270912	1.3	k1prob	rs214460	110851553	0.0058248	ENSG00000184903	IMMP2L	YES	intron_variant	MODIFIER	Transcript	ENST00000415362.1	protein_coding	14598	NA	NA
023	1	7	110584912	111270912	1.3	k1prob	rs214460	110851553	0.0058248	ENSG00000184903	IMMP2L	YES	intron_variant	MODIFIER	Transcript	ENST00000437687.1	protein_coding	14598	NA	NA
023	1	7	110584912	111270912	1.3	k1prob	rs214460	110851553	0.0058248	ENSG00000184903	IMMP2L	YES	intron_variant	MODIFIER	Transcript	ENST00000447215.1	protein_coding	14598	NA	NA
023	1	7	110584912	111270912	1.3	k1prob	rs214460	110851553	0.0058248	ENSG00000184903	IMMP2L	YES	intron_variant	MODIFIER	Transcript	ENST00000450877.1	protein_coding	14598	NA	NA
023	1	7	110584912	111270912	1.3	k1prob	rs214460	110851553	0.0058248	ENSG00000184903	IMMP2L	YES	intron_variant	MODIFIER	Transcript	ENST00000452895.1	protein_coding	14598	NA	NA
023	1	7	110584912	111270912	1.3	k1prob	rs214460	110851553	0.0058248	ENSG00000184903	IMMP2L	YES	intron_variant,non_coding_transcript_variant	MODIFIER	Transcript	ENST00000489381.1	processed_transcript	14598	NA	NA
023	1	7	110584912	111270912	1.3	k1prob	rs10282292	111092478	0.00488295	ENSG00000184903	IMMP2L	YES	intron_variant	MODIFIER	Transcript	ENST00000331762.3	protein_coding	14598	NA	NA
023	1	7	110584912	111270912	1.3	k1prob	rs10282292	111092478	0.00488295	ENSG00000184903	IMMP2L	YES	intron_variant	MODIFIER	Transcript	ENST00000405709.2	protein_coding	14598	NA	NA
023	1	7	110584912	111270912	1.3	k1prob	rs10282292	111092478	0.00488295	ENSG00000184903	IMMP2L	YES	intron_variant	MODIFIER	Transcript	ENST00000415362.1	protein_coding	14598	NA	NA
023	1	7	110584912	111270912	1.3	k1prob	rs10282292	111092478	0.00488295	ENSG00000184903	IMMP2L	YES	intron_variant	MODIFIER	Transcript	ENST00000437687.1	protein_coding	14598	NA	NA
023	1	7	110584912	111270912	1.3	k1prob	rs10282292	111092478	0.00488295	ENSG00000184903	IMMP2L	YES	intron_variant	MODIFIER	Transcript	ENST00000447215.1	protein_coding	14598	NA	NA
023	1	7	110584912	111270912	1.3	k1prob	rs10282292	111092478	0.00488295	ENSG00000184903	IMMP2L	YES	intron_variant	MODIFIER	Transcript	ENST00000452895.1	protein_coding	14598	NA	NA
023	1	7	110584912	111270912	1.3	k1prob	rs2110309	110953303	0.00415139	ENSG00000184903	IMMP2L	YES	intron_variant	MODIFIER	Transcript	ENST00000331762.3	protein_coding	14598	NA	NA
023	1	7	110584912	111270912	1.3	k1prob	rs2110309	110953303	0.00415139	ENSG00000184903	IMMP2L	YES	intron_variant	MODIFIER	Transcript	ENST00000405709.2	protein_coding	14598	NA	NA
023	1	7	110584912	111270912	1.3	k1prob	rs2110309	110953303	0.00415139	ENSG00000184903	IMMP2L	YES	intron_variant	MODIFIER	Transcript	ENST00000415362.1	protein_coding	14598	NA	NA
023	1	7	110584912	111270912	1.3	k1prob	rs2110309	110953303	0.00415139	ENSG00000184903	IMMP2L	YES	intron_variant	MODIFIER	Transcript	ENST00000437687.1	protein_coding	14598	NA	NA
023	1	7	110584912	111270912	1.3	k1prob	rs2110309	110953303	0.00415139	ENSG00000184903	IMMP2L	YES	intron_variant	MODIFIER	Transcript	ENST00000447215.1	protein_coding	14598	NA	NA
023	1	7	110584912	111270912	1.3	k1prob	rs2110309	110953303	0.00415139	ENSG00000184903	IMMP2L	YES	intron_variant	MODIFIER	Transcript	ENST00000450877.1	protein_coding	14598	NA	NA
023	1	7	110584912	111270912	1.3	k1prob	rs2110309	110953303	0.00415139	ENSG00000184903	IMMP2L	YES	intron_variant	MODIFIER	Transcript	ENST00000452895.1	protein_coding	14598	NA	NA
023	1	7	110584912	111270912	1.3	k1prob	rs2110309	110953303	0.00415139	ENSG00000184903	IMMP2L	YES	intron_variant,non_coding_transcript_variant	MODIFIER	Transcript	ENST00000489381.1	processed_transcript	14598	NA	NA
024	1	1	238935959	239252559	1.18	k1prob	rs11587347	239198959	0.750827	NA	NA	NO	intergenic_variant	MODIFIER	NA	NA	NA	NA	NA	NA
024	1	1	238935959	239252559	1.18	k1prob	rs72769124	239210058	0.249172	NA	NA	NO	intergenic_variant	MODIFIER	NA	NA	NA	NA	NA	NA
025	1	2	185406420	186057420	1.47	k1prob	rs11693094	185601420	0.562478	ENSG00000170396	ZNF804A	YES	intron_variant	MODIFIER	Transcript	ENST00000302277.6	protein_coding	21711	NA	NA
025	1	2	185406420	186057420	1.47	k1prob	rs10196799	185640728	0.169016	ENSG00000170396	ZNF804A	YES	intron_variant	MODIFIER	Transcript	ENST00000302277.6	protein_coding	21711	NA	NA
025	1	2	185406420	186057420	1.47	k1prob	rs11681373	185785791	0.0892344	ENSG00000170396	ZNF804A	YES	intron_variant	MODIFIER	Transcript	ENST00000302277.6	protein_coding	21711	NA	NA
025	1	2	185406420	186057420	1.47	k1prob	rs1344706	185778428	0.0812114	ENSG00000170396	ZNF804A	YES	intron_variant	MODIFIER	Transcript	ENST00000302277.6	protein_coding	21711	NA	NA
025	1	2	185406420	186057420	1.47	k1prob	rs4666990	185663304	0.0806568	ENSG00000170396	ZNF804A	YES	intron_variant	MODIFIER	Transcript	ENST00000302277.6	protein_coding	21711	NA	NA
026	1	15	61805697	61909697	1.13	k1prob	rs35351411	61872197	0.150137	ENSG00000259616	RP11-507B12.2	NO	intron_variant,non_coding_transcript_variant	MODIFIER	Transcript	ENST00000559783.1	lincRNA	NA	NA	NA
026	1	15	61805697	61909697	1.13	k1prob	rs11632947	61852732	0.0972084	ENSG00000259616	RP11-507B12.2	NO	intron_variant,non_coding_transcript_variant	MODIFIER	Transcript	ENST00000559783.1	lincRNA	NA	NA	NA
026	1	15	61805697	61909697	1.13	k1prob	rs8042151	61862802	0.0882015	ENSG00000259616	RP11-507B12.2	NO	intron_variant,non_coding_transcript_variant	MODIFIER	Transcript	ENST00000559783.1	lincRNA	NA	NA	NA
026	1	15	61805697	61909697	1.13	k1prob	rs2414716	61861402	0.067254	ENSG00000259616	RP11-507B12.2	NO	intron_variant,non_coding_transcript_variant	MODIFIER	Transcript	ENST00000559783.1	lincRNA	NA	NA	NA
026	1	15	61805697	61909697	1.13	k1prob	rs2899670	61873251	0.0602635	ENSG00000259616	RP11-507B12.2	NO	intron_variant,non_coding_transcript_variant	MODIFIER	Transcript	ENST00000559783.1	lincRNA	NA	NA	NA
026	1	15	61805697	61909697	1.13	k1prob	rs12903146	61854663	0.0559985	ENSG00000259616	RP11-507B12.2	NO	intron_variant,non_coding_transcript_variant	MODIFIER	Transcript	ENST00000559783.1	lincRNA	NA	NA	NA
026	1	15	61805697	61909697	1.13	k1prob	rs12898315	61854003	0.0559985	ENSG00000259616	RP11-507B12.2	NO	intron_variant,non_coding_transcript_variant	MODIFIER	Transcript	ENST00000559783.1	lincRNA	NA	NA	NA
026	1	15	61805697	61909697	1.13	k1prob	rs34366144	61879179	0.0553152	ENSG00000259616	RP11-507B12.2	NO	intron_variant,non_coding_transcript_variant	MODIFIER	Transcript	ENST00000559783.1	lincRNA	NA	NA	NA
026	1	15	61805697	61909697	1.13	k1prob	rs62008395	61854104	0.0508677	ENSG00000259616	RP11-507B12.2	NO	intron_variant,non_coding_transcript_variant	MODIFIER	Transcript	ENST00000559783.1	lincRNA	NA	NA	NA
026	1	15	61805697	61909697	1.13	k1prob	rs12592967	61870943	0.0466618	ENSG00000259616	RP11-507B12.2	NO	intron_variant,non_coding_transcript_variant	MODIFIER	Transcript	ENST00000559783.1	lincRNA	NA	NA	NA
026	1	15	61805697	61909697	1.13	k1prob	rs12595508	61870977	0.0466618	ENSG00000259616	RP11-507B12.2	NO	intron_variant,non_coding_transcript_variant	MODIFIER	Transcript	ENST00000559783.1	lincRNA	NA	NA	NA
026	1	15	61805697	61909697	1.13	k1prob	rs12905969	61858816	0.0424012	ENSG00000259616	RP11-507B12.2	NO	intron_variant,non_coding_transcript_variant	MODIFIER	Transcript	ENST00000559783.1	lincRNA	NA	NA	NA
026	1	15	61805697	61909697	1.13	k1prob	rs35225048	61856263	0.0354663	ENSG00000259616	RP11-507B12.2	NO	intron_variant,non_coding_transcript_variant	MODIFIER	Transcript	ENST00000559783.1	lincRNA	NA	NA	NA
026	1	15	61805697	61909697	1.13	k1prob	rs12905487	61858657	0.0324663	ENSG00000259616	RP11-507B12.2	NO	intron_variant,non_coding_transcript_variant	MODIFIER	Transcript	ENST00000559783.1	lincRNA	NA	NA	NA
026	1	15	61805697	61909697	1.13	k1prob	rs12594873	61877355	0.0113024	ENSG00000259616	RP11-507B12.2	NO	intron_variant,non_coding_transcript_variant	MODIFIER	Transcript	ENST00000559783.1	lincRNA	NA	NA	NA
026	1	15	61805697	61909697	1.13	k1prob	rs4594198	61877593	0.0113024	ENSG00000259616	RP11-507B12.2	NO	intron_variant,non_coding_transcript_variant	MODIFIER	Transcript	ENST00000559783.1	lincRNA	NA	NA	NA
026	1	15	61805697	61909697	1.13	k1prob	rs4775413	61840103	0.0102278	ENSG00000259616	RP11-507B12.2	NO	intron_variant,non_coding_transcript_variant	MODIFIER	Transcript	ENST00000559783.1	lincRNA	NA	NA	NA
026	1	15	61805697	61909697	1.13	k1prob	rs4635285	61838313	0.00857905	ENSG00000259616	RP11-507B12.2	NO	intron_variant,non_coding_transcript_variant	MODIFIER	Transcript	ENST00000559783.1	lincRNA	NA	NA	NA
026	1	15	61805697	61909697	1.13	k1prob	rs12903705	61854506	0.00798394	ENSG00000259616	RP11-507B12.2	NO	intron_variant,non_coding_transcript_variant	MODIFIER	Transcript	ENST00000559783.1	lincRNA	NA	NA	NA
026	1	15	61805697	61909697	1.13	k1prob	rs11071612	61834227	0.00671735	ENSG00000259616	RP11-507B12.2	NO	intron_variant,non_coding_transcript_variant	MODIFIER	Transcript	ENST00000559783.1	lincRNA	NA	NA	NA
026	1	15	61805697	61909697	1.13	k1prob	rs11631683	61851859	0.00656832	ENSG00000259616	RP11-507B12.2	NO	intron_variant,non_coding_transcript_variant	MODIFIER	Transcript	ENST00000559783.1	lincRNA	NA	NA	NA
026	1	15	61805697	61909697	1.13	k1prob	rs28615721	61835519	0.0061353	ENSG00000259616	RP11-507B12.2	NO	intron_variant,non_coding_transcript_variant	MODIFIER	Transcript	ENST00000559783.1	lincRNA	NA	NA	NA
027	1	15	84641231	85433231	1.11	k1prob	rs11638554	85148231	0.0604852	ENSG00000176371	ZSCAN2	YES	intron_variant	MODIFIER	Transcript	ENST00000327179.6	protein_coding	20994	NA	NA
027	1	15	84641231	85433231	1.11	k1prob	rs11638554	85148231	0.0604852	ENSG00000176371	ZSCAN2	YES	intron_variant	MODIFIER	Transcript	ENST00000334141.3	protein_coding	20994	NA	NA
027	1	15	84641231	85433231	1.11	k1prob	rs11638554	85148231	0.0604852	ENSG00000176371	ZSCAN2	YES	intron_variant	MODIFIER	Transcript	ENST00000358472.3	protein_coding	20994	NA	NA
027	1	15	84641231	85433231	1.11	k1prob	rs11638554	85148231	0.0604852	ENSG00000176371	ZSCAN2	YES	intron_variant	MODIFIER	Transcript	ENST00000379358.3	protein_coding	20994	NA	NA
027	1	15	84641231	85433231	1.11	k1prob	rs11638554	85148231	0.0604852	ENSG00000176371	ZSCAN2	YES	downstream_gene_variant	MODIFIER	Transcript	ENST00000442073.3	protein_coding	20994	NA	NA
027	1	15	84641231	85433231	1.11	k1prob	rs11638554	85148231	0.0604852	ENSG00000176371	ZSCAN2	YES	intron_variant	MODIFIER	Transcript	ENST00000448803.2	protein_coding	20994	NA	NA
027	1	15	84641231	85433231	1.11	k1prob	rs11638554	85148231	0.0604852	ENSG00000176371	ZSCAN2	YES	intron_variant	MODIFIER	Transcript	ENST00000485222.2	protein_coding	20994	NA	NA
027	1	15	84641231	85433231	1.11	k1prob	rs11638554	85148231	0.0604852	ENSG00000176371	ZSCAN2	YES	downstream_gene_variant	MODIFIER	Transcript	ENST00000502939.2	protein_coding	20994	NA	NA
027	1	15	84641231	85433231	1.11	k1prob	rs11638554	85148231	0.0604852	ENSG00000176371	ZSCAN2	YES	intron_variant	MODIFIER	Transcript	ENST00000538076.1	protein_coding	20994	NA	NA
027	1	15	84641231	85433231	1.11	k1prob	rs11638554	85148231	0.0604852	ENSG00000176371	ZSCAN2	YES	intron_variant,NMD_transcript_variant	MODIFIER	Transcript	ENST00000540894.1	nonsense_mediated_decay	20994	NA	NA
027	1	15	84641231	85433231	1.11	k1prob	rs11638554	85148231	0.0604852	ENSG00000176371	ZSCAN2	YES	intron_variant	MODIFIER	Transcript	ENST00000540936.1	protein_coding	20994	NA	NA
027	1	15	84641231	85433231	1.11	k1prob	rs11638554	85148231	0.0604852	ENSG00000176371	ZSCAN2	YES	intron_variant	MODIFIER	Transcript	ENST00000541040.1	protein_coding	20994	NA	NA
027	1	15	84641231	85433231	1.11	k1prob	rs11638554	85148231	0.0604852	ENSG00000176371	ZSCAN2	YES	intron_variant	MODIFIER	Transcript	ENST00000546148.1	protein_coding	20994	NA	NA
027	1	15	84641231	85433231	1.11	k1prob	rs11638554	85148231	0.0604852	ENSG00000176371	ZSCAN2	YES	downstream_gene_variant	MODIFIER	Transcript	ENST00000546275.1	protein_coding	20994	NA	NA
027	1	15	84641231	85433231	1.11	k1prob	rs35828350	85355841	0.0534201	ENSG00000136383	ALPK3	YES	upstream_gene_variant	MODIFIER	Transcript	ENST00000258888.5	protein_coding	17574	NA	NA
027	1	15	84641231	85433231	1.11	k1prob	rs12908161	85207825	0.0457228	ENSG00000140612	SEC11A	YES	downstream_gene_variant	MODIFIER	Transcript	ENST00000268220.7	protein_coding	17718	NA	NA
027	1	15	84641231	85433231	1.11	k1prob	rs12908161	85207825	0.0457228	ENSG00000140612	SEC11A	YES	downstream_gene_variant	MODIFIER	Transcript	ENST00000455959.3	protein_coding	17718	NA	NA
027	1	15	84641231	85433231	1.11	k1prob	rs12908161	85207825	0.0457228	ENSG00000140612	SEC11A	YES	downstream_gene_variant	MODIFIER	Transcript	ENST00000558134.1	protein_coding	17718	NA	NA
027	1	15	84641231	85433231	1.11	k1prob	rs12908161	85207825	0.0457228	ENSG00000140612	SEC11A	YES	downstream_gene_variant	MODIFIER	Transcript	ENST00000558217.1	protein_coding	17718	NA	NA
027	1	15	84641231	85433231	1.11	k1prob	rs12908161	85207825	0.0457228	ENSG00000140612	SEC11A	YES	downstream_gene_variant	MODIFIER	Transcript	ENST00000558924.1	retained_intron	17718	NA	NA
027	1	15	84641231	85433231	1.11	k1prob	rs12908161	85207825	0.0457228	ENSG00000140612	SEC11A	YES	downstream_gene_variant	MODIFIER	Transcript	ENST00000559376.1	retained_intron	17718	NA	NA
027	1	15	84641231	85433231	1.11	k1prob	rs12908161	85207825	0.0457228	ENSG00000140612	SEC11A	YES	downstream_gene_variant	MODIFIER	Transcript	ENST00000560266.1	protein_coding	17718	NA	NA
027	1	15	84641231	85433231	1.11	k1prob	rs35630683	85349231	0.0421481	ENSG00000166716	ZNF592	YES	3_prime_UTR_variant	MODIFIER	Transcript	ENST00000299927.3	protein_coding	28986	NA	NA
027	1	15	84641231	85433231	1.11	k1prob	rs35630683	85349231	0.0421481	ENSG00000166716	ZNF592	YES	downstream_gene_variant	MODIFIER	Transcript	ENST00000559607.1	nonsense_mediated_decay	28986	NA	NA
027	1	15	84641231	85433231	1.11	k1prob	rs35630683	85349231	0.0421481	ENSG00000166716	ZNF592	YES	downstream_gene_variant	MODIFIER	Transcript	ENST00000560079.2	protein_coding	28986	NA	NA
027	1	15	84641231	85433231	1.11	k1prob	rs56864281	85357649	0.0421481	ENSG00000136383	ALPK3	YES	upstream_gene_variant	MODIFIER	Transcript	ENST00000258888.5	protein_coding	17574	NA	NA
027	1	15	84641231	85433231	1.11	k1prob	rs71395455	85153804	0.0342649	ENSG00000176371	ZSCAN2	YES	intron_variant	MODIFIER	Transcript	ENST00000327179.6	protein_coding	20994	NA	NA
027	1	15	84641231	85433231	1.11	k1prob	rs71395455	85153804	0.0342649	ENSG00000176371	ZSCAN2	YES	downstream_gene_variant	MODIFIER	Transcript	ENST00000334141.3	protein_coding	20994	NA	NA
027	1	15	84641231	85433231	1.11	k1prob	rs71395455	85153804	0.0342649	ENSG00000176371	ZSCAN2	YES	intron_variant	MODIFIER	Transcript	ENST00000358472.3	protein_coding	20994	NA	NA
027	1	15	84641231	85433231	1.11	k1prob	rs71395455	85153804	0.0342649	ENSG00000176371	ZSCAN2	YES	intron_variant	MODIFIER	Transcript	ENST00000379358.3	protein_coding	20994	NA	NA
027	1	15	84641231	85433231	1.11	k1prob	rs71395455	85153804	0.0342649	ENSG00000176371	ZSCAN2	YES	intron_variant	MODIFIER	Transcript	ENST00000448803.2	protein_coding	20994	NA	NA
027	1	15	84641231	85433231	1.11	k1prob	rs71395455	85153804	0.0342649	ENSG00000176371	ZSCAN2	YES	intron_variant	MODIFIER	Transcript	ENST00000485222.2	protein_coding	20994	NA	NA
027	1	15	84641231	85433231	1.11	k1prob	rs71395455	85153804	0.0342649	ENSG00000176371	ZSCAN2	YES	intron_variant	MODIFIER	Transcript	ENST00000538076.1	protein_coding	20994	NA	NA
027	1	15	84641231	85433231	1.11	k1prob	rs71395455	85153804	0.0342649	ENSG00000176371	ZSCAN2	YES	intron_variant,NMD_transcript_variant	MODIFIER	Transcript	ENST00000540894.1	nonsense_mediated_decay	20994	NA	NA
027	1	15	84641231	85433231	1.11	k1prob	rs71395455	85153804	0.0342649	ENSG00000176371	ZSCAN2	YES	intron_variant	MODIFIER	Transcript	ENST00000540936.1	protein_coding	20994	NA	NA
027	1	15	84641231	85433231	1.11	k1prob	rs71395455	85153804	0.0342649	ENSG00000176371	ZSCAN2	YES	intron_variant	MODIFIER	Transcript	ENST00000541040.1	protein_coding	20994	NA	NA
027	1	15	84641231	85433231	1.11	k1prob	rs71395455	85153804	0.0342649	ENSG00000176371	ZSCAN2	YES	intron_variant	MODIFIER	Transcript	ENST00000546148.1	protein_coding	20994	NA	NA
027	1	15	84641231	85433231	1.11	k1prob	rs12913702	85153184	0.0292559	ENSG00000176371	ZSCAN2	YES	intron_variant	MODIFIER	Transcript	ENST00000327179.6	protein_coding	20994	NA	NA
027	1	15	84641231	85433231	1.11	k1prob	rs12913702	85153184	0.0292559	ENSG00000176371	ZSCAN2	YES	downstream_gene_variant	MODIFIER	Transcript	ENST00000334141.3	protein_coding	20994	NA	NA
027	1	15	84641231	85433231	1.11	k1prob	rs12913702	85153184	0.0292559	ENSG00000176371	ZSCAN2	YES	intron_variant	MODIFIER	Transcript	ENST00000358472.3	protein_coding	20994	NA	NA
027	1	15	84641231	85433231	1.11	k1prob	rs12913702	85153184	0.0292559	ENSG00000176371	ZSCAN2	YES	intron_variant	MODIFIER	Transcript	ENST00000379358.3	protein_coding	20994	NA	NA
027	1	15	84641231	85433231	1.11	k1prob	rs12913702	85153184	0.0292559	ENSG00000176371	ZSCAN2	YES	intron_variant	MODIFIER	Transcript	ENST00000448803.2	protein_coding	20994	NA	NA
027	1	15	84641231	85433231	1.11	k1prob	rs12913702	85153184	0.0292559	ENSG00000176371	ZSCAN2	YES	intron_variant	MODIFIER	Transcript	ENST00000485222.2	protein_coding	20994	NA	NA
027	1	15	84641231	85433231	1.11	k1prob	rs12913702	85153184	0.0292559	ENSG00000176371	ZSCAN2	YES	intron_variant	MODIFIER	Transcript	ENST00000538076.1	protein_coding	20994	NA	NA
027	1	15	84641231	85433231	1.11	k1prob	rs12913702	85153184	0.0292559	ENSG00000176371	ZSCAN2	YES	intron_variant,NMD_transcript_variant	MODIFIER	Transcript	ENST00000540894.1	nonsense_mediated_decay	20994	NA	NA
027	1	15	84641231	85433231	1.11	k1prob	rs12913702	85153184	0.0292559	ENSG00000176371	ZSCAN2	YES	intron_variant	MODIFIER	Transcript	ENST00000540936.1	protein_coding	20994	NA	NA
027	1	15	84641231	85433231	1.11	k1prob	rs12913702	85153184	0.0292559	ENSG00000176371	ZSCAN2	YES	intron_variant	MODIFIER	Transcript	ENST00000541040.1	protein_coding	20994	NA	NA
027	1	15	84641231	85433231	1.11	k1prob	rs12913702	85153184	0.0292559	ENSG00000176371	ZSCAN2	YES	intron_variant	MODIFIER	Transcript	ENST00000546148.1	protein_coding	20994	NA	NA
027	1	15	84641231	85433231	1.11	k1prob	rs748455	85149575	0.0248025	ENSG00000176371	ZSCAN2	YES	intron_variant	MODIFIER	Transcript	ENST00000327179.6	protein_coding	20994	NA	NA
027	1	15	84641231	85433231	1.11	k1prob	rs748455	85149575	0.0248025	ENSG00000176371	ZSCAN2	YES	intron_variant	MODIFIER	Transcript	ENST00000334141.3	protein_coding	20994	NA	NA
027	1	15	84641231	85433231	1.11	k1prob	rs748455	85149575	0.0248025	ENSG00000176371	ZSCAN2	YES	intron_variant	MODIFIER	Transcript	ENST00000358472.3	protein_coding	20994	NA	NA
027	1	15	84641231	85433231	1.11	k1prob	rs748455	85149575	0.0248025	ENSG00000176371	ZSCAN2	YES	intron_variant	MODIFIER	Transcript	ENST00000379358.3	protein_coding	20994	NA	NA
027	1	15	84641231	85433231	1.11	k1prob	rs748455	85149575	0.0248025	ENSG00000176371	ZSCAN2	YES	downstream_gene_variant	MODIFIER	Transcript	ENST00000442073.3	protein_coding	20994	NA	NA
027	1	15	84641231	85433231	1.11	k1prob	rs748455	85149575	0.0248025	ENSG00000176371	ZSCAN2	YES	intron_variant	MODIFIER	Transcript	ENST00000448803.2	protein_coding	20994	NA	NA
027	1	15	84641231	85433231	1.11	k1prob	rs748455	85149575	0.0248025	ENSG00000176371	ZSCAN2	YES	intron_variant	MODIFIER	Transcript	ENST00000485222.2	protein_coding	20994	NA	NA
027	1	15	84641231	85433231	1.11	k1prob	rs748455	85149575	0.0248025	ENSG00000176371	ZSCAN2	YES	downstream_gene_variant	MODIFIER	Transcript	ENST00000502939.2	protein_coding	20994	NA	NA
027	1	15	84641231	85433231	1.11	k1prob	rs748455	85149575	0.0248025	ENSG00000176371	ZSCAN2	YES	intron_variant	MODIFIER	Transcript	ENST00000538076.1	protein_coding	20994	NA	NA
027	1	15	84641231	85433231	1.11	k1prob	rs748455	85149575	0.0248025	ENSG00000176371	ZSCAN2	YES	intron_variant,NMD_transcript_variant	MODIFIER	Transcript	ENST00000540894.1	nonsense_mediated_decay	20994	NA	NA
027	1	15	84641231	85433231	1.11	k1prob	rs748455	85149575	0.0248025	ENSG00000176371	ZSCAN2	YES	intron_variant	MODIFIER	Transcript	ENST00000540936.1	protein_coding	20994	NA	NA
027	1	15	84641231	85433231	1.11	k1prob	rs748455	85149575	0.0248025	ENSG00000176371	ZSCAN2	YES	intron_variant	MODIFIER	Transcript	ENST00000541040.1	protein_coding	20994	NA	NA
027	1	15	84641231	85433231	1.11	k1prob	rs748455	85149575	0.0248025	ENSG00000176371	ZSCAN2	YES	intron_variant	MODIFIER	Transcript	ENST00000546148.1	protein_coding	20994	NA	NA
027	1	15	84641231	85433231	1.11	k1prob	rs748455	85149575	0.0248025	ENSG00000176371	ZSCAN2	YES	downstream_gene_variant	MODIFIER	Transcript	ENST00000546275.1	protein_coding	20994	NA	NA
027	1	15	84641231	85433231	1.11	k1prob	rs12904605	85201419	0.0244611	ENSG00000197696	NMB	YES	5_prime_UTR_variant	MODIFIER	Transcript	ENST00000360476.3	protein_coding	7842	NA	NA
027	1	15	84641231	85433231	1.11	k1prob	rs12904605	85201419	0.0244611	ENSG00000197696	NMB	YES	5_prime_UTR_variant	MODIFIER	Transcript	ENST00000394588.3	protein_coding	7842	NA	NA
027	1	15	84641231	85433231	1.11	k1prob	rs12904605	85201419	0.0244611	ENSG00000177082	WDR73	YES	upstream_gene_variant	MODIFIER	Transcript	ENST00000398528.3	processed_transcript	25928	NA	NA
027	1	15	84641231	85433231	1.11	k1prob	rs12904605	85201419	0.0244611	ENSG00000177082	WDR73	YES	upstream_gene_variant	MODIFIER	Transcript	ENST00000434634.2	protein_coding	25928	NA	NA
027	1	15	84641231	85433231	1.11	k1prob	rs12904605	85201419	0.0244611	ENSG00000177082	WDR73	YES	upstream_gene_variant	MODIFIER	Transcript	ENST00000558019.1	retained_intron	25928	NA	NA
027	1	15	84641231	85433231	1.11	k1prob	rs12904605	85201419	0.0244611	ENSG00000177082	WDR73	YES	upstream_gene_variant	MODIFIER	Transcript	ENST00000558487.1	retained_intron	25928	NA	NA
027	1	15	84641231	85433231	1.11	k1prob	rs12904605	85201419	0.0244611	ENSG00000177082	WDR73	YES	upstream_gene_variant	MODIFIER	Transcript	ENST00000558521.1	nonsense_mediated_decay	25928	NA	NA
027	1	15	84641231	85433231	1.11	k1prob	rs12904605	85201419	0.0244611	ENSG00000177082	WDR73	YES	upstream_gene_variant	MODIFIER	Transcript	ENST00000559015.1	retained_intron	25928	NA	NA
027	1	15	84641231	85433231	1.11	k1prob	rs12904605	85201419	0.0244611	ENSG00000177082	WDR73	YES	upstream_gene_variant	MODIFIER	Transcript	ENST00000559126.1	retained_intron	25928	NA	NA
027	1	15	84641231	85433231	1.11	k1prob	rs12904605	85201419	0.0244611	ENSG00000177082	WDR73	YES	upstream_gene_variant	MODIFIER	Transcript	ENST00000559178.1	nonsense_mediated_decay	25928	NA	NA
027	1	15	84641231	85433231	1.11	k1prob	rs12904605	85201419	0.0244611	ENSG00000177082	WDR73	YES	upstream_gene_variant	MODIFIER	Transcript	ENST00000559224.1	nonsense_mediated_decay	25928	NA	NA
027	1	15	84641231	85433231	1.11	k1prob	rs12904605	85201419	0.0244611	ENSG00000177082	WDR73	YES	upstream_gene_variant	MODIFIER	Transcript	ENST00000559452.1	retained_intron	25928	NA	NA
027	1	15	84641231	85433231	1.11	k1prob	rs12904605	85201419	0.0244611	ENSG00000177082	WDR73	YES	upstream_gene_variant	MODIFIER	Transcript	ENST00000559877.1	retained_intron	25928	NA	NA
027	1	15	84641231	85433231	1.11	k1prob	rs12904605	85201419	0.0244611	ENSG00000177082	WDR73	YES	upstream_gene_variant	MODIFIER	Transcript	ENST00000559994.1	retained_intron	25928	NA	NA
027	1	15	84641231	85433231	1.11	k1prob	rs12904605	85201419	0.0244611	ENSG00000177082	WDR73	YES	upstream_gene_variant	MODIFIER	Transcript	ENST00000560088.1	retained_intron	25928	NA	NA
027	1	15	84641231	85433231	1.11	k1prob	rs12904605	85201419	0.0244611	ENSG00000177082	WDR73	YES	upstream_gene_variant	MODIFIER	Transcript	ENST00000560182.1	retained_intron	25928	NA	NA
027	1	15	84641231	85433231	1.11	k1prob	rs12904605	85201419	0.0244611	ENSG00000177082	WDR73	YES	upstream_gene_variant	MODIFIER	Transcript	ENST00000560252.1	retained_intron	25928	NA	NA
027	1	15	84641231	85433231	1.11	k1prob	rs12904605	85201419	0.0244611	ENSG00000177082	WDR73	YES	upstream_gene_variant	MODIFIER	Transcript	ENST00000560835.1	processed_transcript	25928	NA	NA
027	1	15	84641231	85433231	1.11	k1prob	rs12904605	85201419	0.0244611	ENSG00000177082	WDR73	YES	upstream_gene_variant	MODIFIER	Transcript	ENST00000560966.1	retained_intron	25928	NA	NA
027	1	15	84641231	85433231	1.11	k1prob	rs12904605	85201419	0.0244611	ENSG00000177082	WDR73	YES	upstream_gene_variant	MODIFIER	Transcript	ENST00000561329.1	retained_intron	25928	NA	NA
027	1	15	84641231	85433231	1.11	k1prob	rs12904605	85201419	0.0244611	ENSG00000177082	WDR73	YES	upstream_gene_variant	MODIFIER	Transcript	ENST00000561434.1	retained_intron	25928	NA	NA
027	1	15	84641231	85433231	1.11	k1prob	rs12904605	85201419	0.0244611	ENSG00000177082	WDR73	YES	upstream_gene_variant	MODIFIER	Transcript	ENST00000561447.1	processed_transcript	25928	NA	NA
027	1	15	84641231	85433231	1.11	k1prob	rs1051168	85200520	0.0208296	ENSG00000197696	NMB	YES	missense_variant	MODERATE	Transcript	ENST00000360476.3	protein_coding	7842	deleterious(0.04)	benign(0.033)
027	1	15	84641231	85433231	1.11	k1prob	rs1051168	85200520	0.0208296	ENSG00000197696	NMB	YES	missense_variant	MODERATE	Transcript	ENST00000360476.3	protein_coding	7842	tolerated(0.18)	benign(0.021)
027	1	15	84641231	85433231	1.11	k1prob	rs1051168	85200520	0.0208296	ENSG00000197696	NMB	YES	missense_variant	MODERATE	Transcript	ENST00000394588.3	protein_coding	7842	deleterious(0.05)	benign(0.073)
027	1	15	84641231	85433231	1.11	k1prob	rs1051168	85200520	0.0208296	ENSG00000197696	NMB	YES	missense_variant	MODERATE	Transcript	ENST00000394588.3	protein_coding	7842	tolerated(0.09)	benign(0.046)
027	1	15	84641231	85433231	1.11	k1prob	rs1051168	85200520	0.0208296	ENSG00000177082	WDR73	YES	upstream_gene_variant	MODIFIER	Transcript	ENST00000398528.3	processed_transcript	25928	NA	NA
027	1	15	84641231	85433231	1.11	k1prob	rs1051168	85200520	0.0208296	ENSG00000177082	WDR73	YES	upstream_gene_variant	MODIFIER	Transcript	ENST00000434634.2	protein_coding	25928	NA	NA
027	1	15	84641231	85433231	1.11	k1prob	rs1051168	85200520	0.0208296	ENSG00000177082	WDR73	YES	upstream_gene_variant	MODIFIER	Transcript	ENST00000558019.1	retained_intron	25928	NA	NA
027	1	15	84641231	85433231	1.11	k1prob	rs1051168	85200520	0.0208296	ENSG00000177082	WDR73	YES	upstream_gene_variant	MODIFIER	Transcript	ENST00000558487.1	retained_intron	25928	NA	NA
027	1	15	84641231	85433231	1.11	k1prob	rs1051168	85200520	0.0208296	ENSG00000177082	WDR73	YES	upstream_gene_variant	MODIFIER	Transcript	ENST00000558521.1	nonsense_mediated_decay	25928	NA	NA
027	1	15	84641231	85433231	1.11	k1prob	rs1051168	85200520	0.0208296	ENSG00000177082	WDR73	YES	upstream_gene_variant	MODIFIER	Transcript	ENST00000559015.1	retained_intron	25928	NA	NA
027	1	15	84641231	85433231	1.11	k1prob	rs1051168	85200520	0.0208296	ENSG00000177082	WDR73	YES	upstream_gene_variant	MODIFIER	Transcript	ENST00000559126.1	retained_intron	25928	NA	NA
027	1	15	84641231	85433231	1.11	k1prob	rs1051168	85200520	0.0208296	ENSG00000177082	WDR73	YES	upstream_gene_variant	MODIFIER	Transcript	ENST00000559178.1	nonsense_mediated_decay	25928	NA	NA
027	1	15	84641231	85433231	1.11	k1prob	rs1051168	85200520	0.0208296	ENSG00000177082	WDR73	YES	upstream_gene_variant	MODIFIER	Transcript	ENST00000559224.1	nonsense_mediated_decay	25928	NA	NA
027	1	15	84641231	85433231	1.11	k1prob	rs1051168	85200520	0.0208296	ENSG00000177082	WDR73	YES	upstream_gene_variant	MODIFIER	Transcript	ENST00000559452.1	retained_intron	25928	NA	NA
027	1	15	84641231	85433231	1.11	k1prob	rs1051168	85200520	0.0208296	ENSG00000177082	WDR73	YES	upstream_gene_variant	MODIFIER	Transcript	ENST00000559877.1	retained_intron	25928	NA	NA
027	1	15	84641231	85433231	1.11	k1prob	rs1051168	85200520	0.0208296	ENSG00000177082	WDR73	YES	upstream_gene_variant	MODIFIER	Transcript	ENST00000559994.1	retained_intron	25928	NA	NA
027	1	15	84641231	85433231	1.11	k1prob	rs1051168	85200520	0.0208296	ENSG00000177082	WDR73	YES	upstream_gene_variant	MODIFIER	Transcript	ENST00000560088.1	retained_intron	25928	NA	NA
027	1	15	84641231	85433231	1.11	k1prob	rs1051168	85200520	0.0208296	ENSG00000177082	WDR73	YES	upstream_gene_variant	MODIFIER	Transcript	ENST00000560182.1	retained_intron	25928	NA	NA
027	1	15	84641231	85433231	1.11	k1prob	rs1051168	85200520	0.0208296	ENSG00000177082	WDR73	YES	upstream_gene_variant	MODIFIER	Transcript	ENST00000560252.1	retained_intron	25928	NA	NA
027	1	15	84641231	85433231	1.11	k1prob	rs1051168	85200520	0.0208296	ENSG00000177082	WDR73	YES	upstream_gene_variant	MODIFIER	Transcript	ENST00000560835.1	processed_transcript	25928	NA	NA
027	1	15	84641231	85433231	1.11	k1prob	rs1051168	85200520	0.0208296	ENSG00000177082	WDR73	YES	upstream_gene_variant	MODIFIER	Transcript	ENST00000560966.1	retained_intron	25928	NA	NA
027	1	15	84641231	85433231	1.11	k1prob	rs1051168	85200520	0.0208296	ENSG00000177082	WDR73	YES	upstream_gene_variant	MODIFIER	Transcript	ENST00000561329.1	retained_intron	25928	NA	NA
027	1	15	84641231	85433231	1.11	k1prob	rs1051168	85200520	0.0208296	ENSG00000177082	WDR73	YES	upstream_gene_variant	MODIFIER	Transcript	ENST00000561434.1	retained_intron	25928	NA	NA
027	1	15	84641231	85433231	1.11	k1prob	rs1051168	85200520	0.0208296	ENSG00000177082	WDR73	YES	upstream_gene_variant	MODIFIER	Transcript	ENST00000561447.1	processed_transcript	25928	NA	NA
027	1	15	84641231	85433231	1.11	k1prob	rs2175567	85200946	0.0208296	ENSG00000197696	NMB	YES	intron_variant	MODIFIER	Transcript	ENST00000360476.3	protein_coding	7842	NA	NA
027	1	15	84641231	85433231	1.11	k1prob	rs2175567	85200946	0.0208296	ENSG00000197696	NMB	YES	intron_variant	MODIFIER	Transcript	ENST00000394588.3	protein_coding	7842	NA	NA
027	1	15	84641231	85433231	1.11	k1prob	rs2175567	85200946	0.0208296	ENSG00000177082	WDR73	YES	upstream_gene_variant	MODIFIER	Transcript	ENST00000398528.3	processed_transcript	25928	NA	NA
027	1	15	84641231	85433231	1.11	k1prob	rs2175567	85200946	0.0208296	ENSG00000177082	WDR73	YES	upstream_gene_variant	MODIFIER	Transcript	ENST00000434634.2	protein_coding	25928	NA	NA
027	1	15	84641231	85433231	1.11	k1prob	rs2175567	85200946	0.0208296	ENSG00000177082	WDR73	YES	upstream_gene_variant	MODIFIER	Transcript	ENST00000558019.1	retained_intron	25928	NA	NA
027	1	15	84641231	85433231	1.11	k1prob	rs2175567	85200946	0.0208296	ENSG00000177082	WDR73	YES	upstream_gene_variant	MODIFIER	Transcript	ENST00000558487.1	retained_intron	25928	NA	NA
027	1	15	84641231	85433231	1.11	k1prob	rs2175567	85200946	0.0208296	ENSG00000177082	WDR73	YES	upstream_gene_variant	MODIFIER	Transcript	ENST00000558521.1	nonsense_mediated_decay	25928	NA	NA
027	1	15	84641231	85433231	1.11	k1prob	rs2175567	85200946	0.0208296	ENSG00000177082	WDR73	YES	upstream_gene_variant	MODIFIER	Transcript	ENST00000559015.1	retained_intron	25928	NA	NA
027	1	15	84641231	85433231	1.11	k1prob	rs2175567	85200946	0.0208296	ENSG00000177082	WDR73	YES	upstream_gene_variant	MODIFIER	Transcript	ENST00000559126.1	retained_intron	25928	NA	NA
027	1	15	84641231	85433231	1.11	k1prob	rs2175567	85200946	0.0208296	ENSG00000177082	WDR73	YES	upstream_gene_variant	MODIFIER	Transcript	ENST00000559178.1	nonsense_mediated_decay	25928	NA	NA
027	1	15	84641231	85433231	1.11	k1prob	rs2175567	85200946	0.0208296	ENSG00000177082	WDR73	YES	upstream_gene_variant	MODIFIER	Transcript	ENST00000559224.1	nonsense_mediated_decay	25928	NA	NA
027	1	15	84641231	85433231	1.11	k1prob	rs2175567	85200946	0.0208296	ENSG00000177082	WDR73	YES	upstream_gene_variant	MODIFIER	Transcript	ENST00000559452.1	retained_intron	25928	NA	NA
027	1	15	84641231	85433231	1.11	k1prob	rs2175567	85200946	0.0208296	ENSG00000177082	WDR73	YES	upstream_gene_variant	MODIFIER	Transcript	ENST00000559877.1	retained_intron	25928	NA	NA
027	1	15	84641231	85433231	1.11	k1prob	rs2175567	85200946	0.0208296	ENSG00000177082	WDR73	YES	upstream_gene_variant	MODIFIER	Transcript	ENST00000559994.1	retained_intron	25928	NA	NA
027	1	15	84641231	85433231	1.11	k1prob	rs2175567	85200946	0.0208296	ENSG00000177082	WDR73	YES	upstream_gene_variant	MODIFIER	Transcript	ENST00000560088.1	retained_intron	25928	NA	NA
027	1	15	84641231	85433231	1.11	k1prob	rs2175567	85200946	0.0208296	ENSG00000177082	WDR73	YES	upstream_gene_variant	MODIFIER	Transcript	ENST00000560182.1	retained_intron	25928	NA	NA
027	1	15	84641231	85433231	1.11	k1prob	rs2175567	85200946	0.0208296	ENSG00000177082	WDR73	YES	upstream_gene_variant	MODIFIER	Transcript	ENST00000560252.1	retained_intron	25928	NA	NA
027	1	15	84641231	85433231	1.11	k1prob	rs2175567	85200946	0.0208296	ENSG00000177082	WDR73	YES	upstream_gene_variant	MODIFIER	Transcript	ENST00000560835.1	processed_transcript	25928	NA	NA
027	1	15	84641231	85433231	1.11	k1prob	rs2175567	85200946	0.0208296	ENSG00000177082	WDR73	YES	upstream_gene_variant	MODIFIER	Transcript	ENST00000560966.1	retained_intron	25928	NA	NA
027	1	15	84641231	85433231	1.11	k1prob	rs2175567	85200946	0.0208296	ENSG00000177082	WDR73	YES	upstream_gene_variant	MODIFIER	Transcript	ENST00000561329.1	retained_intron	25928	NA	NA
027	1	15	84641231	85433231	1.11	k1prob	rs2175567	85200946	0.0208296	ENSG00000177082	WDR73	YES	upstream_gene_variant	MODIFIER	Transcript	ENST00000561434.1	retained_intron	25928	NA	NA
027	1	15	84641231	85433231	1.11	k1prob	rs2175567	85200946	0.0208296	ENSG00000177082	WDR73	YES	upstream_gene_variant	MODIFIER	Transcript	ENST00000561447.1	processed_transcript	25928	NA	NA
027	1	15	84641231	85433231	1.11	k1prob	rs17598603	85200211	0.0178748	ENSG00000197696	NMB	YES	intron_variant	MODIFIER	Transcript	ENST00000360476.3	protein_coding	7842	NA	NA
027	1	15	84641231	85433231	1.11	k1prob	rs17598603	85200211	0.0178748	ENSG00000197696	NMB	YES	intron_variant	MODIFIER	Transcript	ENST00000394588.3	protein_coding	7842	NA	NA
027	1	15	84641231	85433231	1.11	k1prob	rs17598603	85200211	0.0178748	ENSG00000177082	WDR73	YES	upstream_gene_variant	MODIFIER	Transcript	ENST00000398528.3	processed_transcript	25928	NA	NA
027	1	15	84641231	85433231	1.11	k1prob	rs17598603	85200211	0.0178748	ENSG00000177082	WDR73	YES	upstream_gene_variant	MODIFIER	Transcript	ENST00000434634.2	protein_coding	25928	NA	NA
027	1	15	84641231	85433231	1.11	k1prob	rs17598603	85200211	0.0178748	ENSG00000177082	WDR73	YES	upstream_gene_variant	MODIFIER	Transcript	ENST00000558019.1	retained_intron	25928	NA	NA
027	1	15	84641231	85433231	1.11	k1prob	rs17598603	85200211	0.0178748	ENSG00000177082	WDR73	YES	upstream_gene_variant	MODIFIER	Transcript	ENST00000558487.1	retained_intron	25928	NA	NA
027	1	15	84641231	85433231	1.11	k1prob	rs17598603	85200211	0.0178748	ENSG00000177082	WDR73	YES	upstream_gene_variant	MODIFIER	Transcript	ENST00000558521.1	nonsense_mediated_decay	25928	NA	NA
027	1	15	84641231	85433231	1.11	k1prob	rs17598603	85200211	0.0178748	ENSG00000177082	WDR73	YES	upstream_gene_variant	MODIFIER	Transcript	ENST00000559015.1	retained_intron	25928	NA	NA
027	1	15	84641231	85433231	1.11	k1prob	rs17598603	85200211	0.0178748	ENSG00000177082	WDR73	YES	upstream_gene_variant	MODIFIER	Transcript	ENST00000559126.1	retained_intron	25928	NA	NA
027	1	15	84641231	85433231	1.11	k1prob	rs17598603	85200211	0.0178748	ENSG00000177082	WDR73	YES	upstream_gene_variant	MODIFIER	Transcript	ENST00000559178.1	nonsense_mediated_decay	25928	NA	NA
027	1	15	84641231	85433231	1.11	k1prob	rs17598603	85200211	0.0178748	ENSG00000177082	WDR73	YES	upstream_gene_variant	MODIFIER	Transcript	ENST00000559224.1	nonsense_mediated_decay	25928	NA	NA
027	1	15	84641231	85433231	1.11	k1prob	rs17598603	85200211	0.0178748	ENSG00000177082	WDR73	YES	upstream_gene_variant	MODIFIER	Transcript	ENST00000559452.1	retained_intron	25928	NA	NA
027	1	15	84641231	85433231	1.11	k1prob	rs17598603	85200211	0.0178748	ENSG00000177082	WDR73	YES	upstream_gene_variant	MODIFIER	Transcript	ENST00000559877.1	retained_intron	25928	NA	NA
027	1	15	84641231	85433231	1.11	k1prob	rs17598603	85200211	0.0178748	ENSG00000177082	WDR73	YES	upstream_gene_variant	MODIFIER	Transcript	ENST00000559994.1	retained_intron	25928	NA	NA
027	1	15	84641231	85433231	1.11	k1prob	rs17598603	85200211	0.0178748	ENSG00000177082	WDR73	YES	upstream_gene_variant	MODIFIER	Transcript	ENST00000560088.1	retained_intron	25928	NA	NA
027	1	15	84641231	85433231	1.11	k1prob	rs17598603	85200211	0.0178748	ENSG00000177082	WDR73	YES	upstream_gene_variant	MODIFIER	Transcript	ENST00000560182.1	retained_intron	25928	NA	NA
027	1	15	84641231	85433231	1.11	k1prob	rs17598603	85200211	0.0178748	ENSG00000177082	WDR73	YES	upstream_gene_variant	MODIFIER	Transcript	ENST00000560252.1	retained_intron	25928	NA	NA
027	1	15	84641231	85433231	1.11	k1prob	rs17598603	85200211	0.0178748	ENSG00000177082	WDR73	YES	upstream_gene_variant	MODIFIER	Transcript	ENST00000560835.1	processed_transcript	25928	NA	NA
027	1	15	84641231	85433231	1.11	k1prob	rs17598603	85200211	0.0178748	ENSG00000177082	WDR73	YES	upstream_gene_variant	MODIFIER	Transcript	ENST00000560966.1	retained_intron	25928	NA	NA
027	1	15	84641231	85433231	1.11	k1prob	rs17598603	85200211	0.0178748	ENSG00000177082	WDR73	YES	upstream_gene_variant	MODIFIER	Transcript	ENST00000561329.1	retained_intron	25928	NA	NA
027	1	15	84641231	85433231	1.11	k1prob	rs17598603	85200211	0.0178748	ENSG00000177082	WDR73	YES	upstream_gene_variant	MODIFIER	Transcript	ENST00000561434.1	retained_intron	25928	NA	NA
027	1	15	84641231	85433231	1.11	k1prob	rs17598603	85200211	0.0178748	ENSG00000177082	WDR73	YES	upstream_gene_variant	MODIFIER	Transcript	ENST00000561447.1	processed_transcript	25928	NA	NA
027	1	15	84641231	85433231	1.11	k1prob	rs35960805	85343980	0.0141778	ENSG00000166716	ZNF592	YES	intron_variant	MODIFIER	Transcript	ENST00000299927.3	protein_coding	28986	NA	NA
027	1	15	84641231	85433231	1.11	k1prob	rs35960805	85343980	0.0141778	ENSG00000166716	ZNF592	YES	intron_variant,NMD_transcript_variant	MODIFIER	Transcript	ENST00000559607.1	nonsense_mediated_decay	28986	NA	NA
027	1	15	84641231	85433231	1.11	k1prob	rs35960805	85343980	0.0141778	ENSG00000166716	ZNF592	YES	intron_variant	MODIFIER	Transcript	ENST00000560079.2	protein_coding	28986	NA	NA
027	1	15	84641231	85433231	1.11	k1prob	rs12912388	85344550	0.0131773	ENSG00000166716	ZNF592	YES	intron_variant	MODIFIER	Transcript	ENST00000299927.3	protein_coding	28986	NA	NA
027	1	15	84641231	85433231	1.11	k1prob	rs12912388	85344550	0.0131773	ENSG00000166716	ZNF592	YES	intron_variant,NMD_transcript_variant	MODIFIER	Transcript	ENST00000559607.1	nonsense_mediated_decay	28986	NA	NA
027	1	15	84641231	85433231	1.11	k1prob	rs12912388	85344550	0.0131773	ENSG00000166716	ZNF592	YES	intron_variant	MODIFIER	Transcript	ENST00000560079.2	protein_coding	28986	NA	NA
027	1	15	84641231	85433231	1.11	k1prob	rs34028043	85231585	0.0131773	ENSG00000140612	SEC11A	YES	intron_variant	MODIFIER	Transcript	ENST00000268220.7	protein_coding	17718	NA	NA
027	1	15	84641231	85433231	1.11	k1prob	rs34028043	85231585	0.0131773	ENSG00000140612	SEC11A	YES	intron_variant	MODIFIER	Transcript	ENST00000455959.3	protein_coding	17718	NA	NA
027	1	15	84641231	85433231	1.11	k1prob	rs34028043	85231585	0.0131773	ENSG00000140612	SEC11A	YES	intron_variant	MODIFIER	Transcript	ENST00000558134.1	protein_coding	17718	NA	NA
027	1	15	84641231	85433231	1.11	k1prob	rs34028043	85231585	0.0131773	ENSG00000140612	SEC11A	YES	intron_variant	MODIFIER	Transcript	ENST00000558196.1	protein_coding	17718	NA	NA
027	1	15	84641231	85433231	1.11	k1prob	rs34028043	85231585	0.0131773	ENSG00000140612	SEC11A	YES	intron_variant	MODIFIER	Transcript	ENST00000558217.1	protein_coding	17718	NA	NA
027	1	15	84641231	85433231	1.11	k1prob	rs34028043	85231585	0.0131773	ENSG00000140612	SEC11A	YES	intron_variant	MODIFIER	Transcript	ENST00000559729.1	protein_coding	17718	NA	NA
027	1	15	84641231	85433231	1.11	k1prob	rs34028043	85231585	0.0131773	ENSG00000140612	SEC11A	YES	intron_variant	MODIFIER	Transcript	ENST00000560266.1	protein_coding	17718	NA	NA
027	1	15	84641231	85433231	1.11	k1prob	rs34028043	85231585	0.0131773	ENSG00000140612	SEC11A	YES	intron_variant,NMD_transcript_variant	MODIFIER	Transcript	ENST00000560409.1	nonsense_mediated_decay	17718	NA	NA
027	1	15	84641231	85433231	1.11	k1prob	rs34570071	85280212	0.0131773	NA	NA	NO	intergenic_variant	MODIFIER	NA	NA	NA	NA	NA	NA
027	1	15	84641231	85433231	1.11	k1prob	rs11638290	85227636	0.0131773	ENSG00000140612	SEC11A	YES	intron_variant	MODIFIER	Transcript	ENST00000268220.7	protein_coding	17718	NA	NA
027	1	15	84641231	85433231	1.11	k1prob	rs11638290	85227636	0.0131773	ENSG00000140612	SEC11A	YES	intron_variant	MODIFIER	Transcript	ENST00000455959.3	protein_coding	17718	NA	NA
027	1	15	84641231	85433231	1.11	k1prob	rs11638290	85227636	0.0131773	ENSG00000140612	SEC11A	YES	intron_variant	MODIFIER	Transcript	ENST00000558134.1	protein_coding	17718	NA	NA
027	1	15	84641231	85433231	1.11	k1prob	rs11638290	85227636	0.0131773	ENSG00000140612	SEC11A	YES	intron_variant	MODIFIER	Transcript	ENST00000558196.1	protein_coding	17718	NA	NA
027	1	15	84641231	85433231	1.11	k1prob	rs11638290	85227636	0.0131773	ENSG00000140612	SEC11A	YES	intron_variant	MODIFIER	Transcript	ENST00000558217.1	protein_coding	17718	NA	NA
027	1	15	84641231	85433231	1.11	k1prob	rs11638290	85227636	0.0131773	ENSG00000140612	SEC11A	YES	intron_variant	MODIFIER	Transcript	ENST00000559729.1	protein_coding	17718	NA	NA
027	1	15	84641231	85433231	1.11	k1prob	rs11638290	85227636	0.0131773	ENSG00000140612	SEC11A	YES	intron_variant	MODIFIER	Transcript	ENST00000560266.1	protein_coding	17718	NA	NA
027	1	15	84641231	85433231	1.11	k1prob	rs11638290	85227636	0.0131773	ENSG00000140612	SEC11A	YES	intron_variant,NMD_transcript_variant	MODIFIER	Transcript	ENST00000560409.1	nonsense_mediated_decay	17718	NA	NA
027	1	15	84641231	85433231	1.11	k1prob	rs11633377	85318065	0.0121585	ENSG00000166716	ZNF592	YES	upstream_gene_variant	MODIFIER	Transcript	ENST00000559607.1	nonsense_mediated_decay	28986	NA	NA
027	1	15	84641231	85433231	1.11	k1prob	rs11633377	85318065	0.0121585	ENSG00000166716	ZNF592	YES	intron_variant	MODIFIER	Transcript	ENST00000560079.2	protein_coding	28986	NA	NA
027	1	15	84641231	85433231	1.11	k1prob	rs11633413	85318159	0.0121585	ENSG00000166716	ZNF592	YES	upstream_gene_variant	MODIFIER	Transcript	ENST00000559607.1	nonsense_mediated_decay	28986	NA	NA
027	1	15	84641231	85433231	1.11	k1prob	rs11633413	85318159	0.0121585	ENSG00000166716	ZNF592	YES	intron_variant	MODIFIER	Transcript	ENST00000560079.2	protein_coding	28986	NA	NA
027	1	15	84641231	85433231	1.11	k1prob	rs4643294	85250253	0.0121585	ENSG00000140612	SEC11A	YES	intron_variant	MODIFIER	Transcript	ENST00000268220.7	protein_coding	17718	NA	NA
027	1	15	84641231	85433231	1.11	k1prob	rs4643294	85250253	0.0121585	ENSG00000140612	SEC11A	YES	intron_variant	MODIFIER	Transcript	ENST00000455959.3	protein_coding	17718	NA	NA
027	1	15	84641231	85433231	1.11	k1prob	rs4643294	85250253	0.0121585	ENSG00000140612	SEC11A	YES	intron_variant	MODIFIER	Transcript	ENST00000558134.1	protein_coding	17718	NA	NA
027	1	15	84641231	85433231	1.11	k1prob	rs4643294	85250253	0.0121585	ENSG00000140612	SEC11A	YES	intron_variant	MODIFIER	Transcript	ENST00000558196.1	protein_coding	17718	NA	NA
027	1	15	84641231	85433231	1.11	k1prob	rs4643294	85250253	0.0121585	ENSG00000140612	SEC11A	YES	intron_variant	MODIFIER	Transcript	ENST00000558217.1	protein_coding	17718	NA	NA
027	1	15	84641231	85433231	1.11	k1prob	rs4643294	85250253	0.0121585	ENSG00000140612	SEC11A	YES	intron_variant	MODIFIER	Transcript	ENST00000559729.1	protein_coding	17718	NA	NA
027	1	15	84641231	85433231	1.11	k1prob	rs4643294	85250253	0.0121585	ENSG00000140612	SEC11A	YES	intron_variant	MODIFIER	Transcript	ENST00000560266.1	protein_coding	17718	NA	NA
027	1	15	84641231	85433231	1.11	k1prob	rs4643294	85250253	0.0121585	ENSG00000140612	SEC11A	YES	intron_variant,NMD_transcript_variant	MODIFIER	Transcript	ENST00000560409.1	nonsense_mediated_decay	17718	NA	NA
027	1	15	84641231	85433231	1.11	k1prob	rs12899981	85302373	0.0112208	ENSG00000166716	ZNF592	YES	intron_variant	MODIFIER	Transcript	ENST00000560079.2	protein_coding	28986	NA	NA
027	1	15	84641231	85433231	1.11	k1prob	rs11636499	85243681	0.0112208	ENSG00000140612	SEC11A	YES	intron_variant	MODIFIER	Transcript	ENST00000268220.7	protein_coding	17718	NA	NA
027	1	15	84641231	85433231	1.11	k1prob	rs11636499	85243681	0.0112208	ENSG00000140612	SEC11A	YES	intron_variant	MODIFIER	Transcript	ENST00000455959.3	protein_coding	17718	NA	NA
027	1	15	84641231	85433231	1.11	k1prob	rs11636499	85243681	0.0112208	ENSG00000140612	SEC11A	YES	intron_variant	MODIFIER	Transcript	ENST00000558134.1	protein_coding	17718	NA	NA
027	1	15	84641231	85433231	1.11	k1prob	rs11636499	85243681	0.0112208	ENSG00000140612	SEC11A	YES	intron_variant	MODIFIER	Transcript	ENST00000558196.1	protein_coding	17718	NA	NA
027	1	15	84641231	85433231	1.11	k1prob	rs11636499	85243681	0.0112208	ENSG00000140612	SEC11A	YES	intron_variant	MODIFIER	Transcript	ENST00000558217.1	protein_coding	17718	NA	NA
027	1	15	84641231	85433231	1.11	k1prob	rs11636499	85243681	0.0112208	ENSG00000140612	SEC11A	YES	intron_variant	MODIFIER	Transcript	ENST00000559729.1	protein_coding	17718	NA	NA
027	1	15	84641231	85433231	1.11	k1prob	rs11636499	85243681	0.0112208	ENSG00000140612	SEC11A	YES	intron_variant	MODIFIER	Transcript	ENST00000560266.1	protein_coding	17718	NA	NA
027	1	15	84641231	85433231	1.11	k1prob	rs11636499	85243681	0.0112208	ENSG00000140612	SEC11A	YES	intron_variant,NMD_transcript_variant	MODIFIER	Transcript	ENST00000560409.1	nonsense_mediated_decay	17718	NA	NA
027	1	15	84641231	85433231	1.11	k1prob	rs35726233	85337800	0.0112208	ENSG00000166716	ZNF592	YES	intron_variant	MODIFIER	Transcript	ENST00000299927.3	protein_coding	28986	NA	NA
027	1	15	84641231	85433231	1.11	k1prob	rs35726233	85337800	0.0112208	ENSG00000166716	ZNF592	YES	intron_variant,NMD_transcript_variant	MODIFIER	Transcript	ENST00000559607.1	nonsense_mediated_decay	28986	NA	NA
027	1	15	84641231	85433231	1.11	k1prob	rs35726233	85337800	0.0112208	ENSG00000166716	ZNF592	YES	intron_variant	MODIFIER	Transcript	ENST00000560079.2	protein_coding	28986	NA	NA
027	1	15	84641231	85433231	1.11	k1prob	rs11637142	85295927	0.0112208	ENSG00000166716	ZNF592	YES	intron_variant	MODIFIER	Transcript	ENST00000560079.2	protein_coding	28986	NA	NA
027	1	15	84641231	85433231	1.11	k1prob	rs12903134	85337699	0.0112208	ENSG00000166716	ZNF592	YES	intron_variant	MODIFIER	Transcript	ENST00000299927.3	protein_coding	28986	NA	NA
027	1	15	84641231	85433231	1.11	k1prob	rs12903134	85337699	0.0112208	ENSG00000166716	ZNF592	YES	intron_variant,NMD_transcript_variant	MODIFIER	Transcript	ENST00000559607.1	nonsense_mediated_decay	28986	NA	NA
027	1	15	84641231	85433231	1.11	k1prob	rs12903134	85337699	0.0112208	ENSG00000166716	ZNF592	YES	intron_variant	MODIFIER	Transcript	ENST00000560079.2	protein_coding	28986	NA	NA
027	1	15	84641231	85433231	1.11	k1prob	rs34342559	85331271	0.0112208	ENSG00000166716	ZNF592	YES	intron_variant	MODIFIER	Transcript	ENST00000299927.3	protein_coding	28986	NA	NA
027	1	15	84641231	85433231	1.11	k1prob	rs34342559	85331271	0.0112208	ENSG00000166716	ZNF592	YES	intron_variant,NMD_transcript_variant	MODIFIER	Transcript	ENST00000559607.1	nonsense_mediated_decay	28986	NA	NA
027	1	15	84641231	85433231	1.11	k1prob	rs34342559	85331271	0.0112208	ENSG00000166716	ZNF592	YES	intron_variant	MODIFIER	Transcript	ENST00000560079.2	protein_coding	28986	NA	NA
027	1	15	84641231	85433231	1.11	k1prob	rs62019472	85331493	0.0112208	ENSG00000166716	ZNF592	YES	intron_variant	MODIFIER	Transcript	ENST00000299927.3	protein_coding	28986	NA	NA
027	1	15	84641231	85433231	1.11	k1prob	rs62019472	85331493	0.0112208	ENSG00000166716	ZNF592	YES	intron_variant,NMD_transcript_variant	MODIFIER	Transcript	ENST00000559607.1	nonsense_mediated_decay	28986	NA	NA
027	1	15	84641231	85433231	1.11	k1prob	rs62019472	85331493	0.0112208	ENSG00000166716	ZNF592	YES	intron_variant	MODIFIER	Transcript	ENST00000560079.2	protein_coding	28986	NA	NA
027	1	15	84641231	85433231	1.11	k1prob	rs34900908	85257599	0.0112208	ENSG00000140612	SEC11A	YES	intron_variant	MODIFIER	Transcript	ENST00000268220.7	protein_coding	17718	NA	NA
027	1	15	84641231	85433231	1.11	k1prob	rs34900908	85257599	0.0112208	ENSG00000140612	SEC11A	YES	intron_variant	MODIFIER	Transcript	ENST00000455959.3	protein_coding	17718	NA	NA
027	1	15	84641231	85433231	1.11	k1prob	rs34900908	85257599	0.0112208	ENSG00000140612	SEC11A	YES	intron_variant	MODIFIER	Transcript	ENST00000558134.1	protein_coding	17718	NA	NA
027	1	15	84641231	85433231	1.11	k1prob	rs34900908	85257599	0.0112208	ENSG00000140612	SEC11A	YES	intron_variant	MODIFIER	Transcript	ENST00000558196.1	protein_coding	17718	NA	NA
027	1	15	84641231	85433231	1.11	k1prob	rs34900908	85257599	0.0112208	ENSG00000140612	SEC11A	YES	intron_variant	MODIFIER	Transcript	ENST00000558217.1	protein_coding	17718	NA	NA
027	1	15	84641231	85433231	1.11	k1prob	rs34900908	85257599	0.0112208	ENSG00000140612	SEC11A	YES	intron_variant	MODIFIER	Transcript	ENST00000559729.1	protein_coding	17718	NA	NA
027	1	15	84641231	85433231	1.11	k1prob	rs34900908	85257599	0.0112208	ENSG00000140612	SEC11A	YES	intron_variant	MODIFIER	Transcript	ENST00000560266.1	protein_coding	17718	NA	NA
027	1	15	84641231	85433231	1.11	k1prob	rs34900908	85257599	0.0112208	ENSG00000140612	SEC11A	YES	intron_variant,NMD_transcript_variant	MODIFIER	Transcript	ENST00000560409.1	nonsense_mediated_decay	17718	NA	NA
027	1	15	84641231	85433231	1.11	k1prob	rs34162609	85304446	0.0104318	ENSG00000166716	ZNF592	YES	intron_variant	MODIFIER	Transcript	ENST00000560079.2	protein_coding	28986	NA	NA
027	1	15	84641231	85433231	1.11	k1prob	rs62019464	85294469	0.0104318	ENSG00000166716	ZNF592	YES	intron_variant	MODIFIER	Transcript	ENST00000560079.2	protein_coding	28986	NA	NA
027	1	15	84641231	85433231	1.11	k1prob	rs36033486	85319692	0.0104318	ENSG00000166716	ZNF592	YES	upstream_gene_variant	MODIFIER	Transcript	ENST00000559607.1	nonsense_mediated_decay	28986	NA	NA
027	1	15	84641231	85433231	1.11	k1prob	rs36033486	85319692	0.0104318	ENSG00000166716	ZNF592	YES	intron_variant	MODIFIER	Transcript	ENST00000560079.2	protein_coding	28986	NA	NA
027	1	15	84641231	85433231	1.11	k1prob	rs12908699	85240403	0.0104318	ENSG00000140612	SEC11A	YES	intron_variant	MODIFIER	Transcript	ENST00000268220.7	protein_coding	17718	NA	NA
027	1	15	84641231	85433231	1.11	k1prob	rs12908699	85240403	0.0104318	ENSG00000140612	SEC11A	YES	intron_variant	MODIFIER	Transcript	ENST00000455959.3	protein_coding	17718	NA	NA
027	1	15	84641231	85433231	1.11	k1prob	rs12908699	85240403	0.0104318	ENSG00000140612	SEC11A	YES	intron_variant	MODIFIER	Transcript	ENST00000558134.1	protein_coding	17718	NA	NA
027	1	15	84641231	85433231	1.11	k1prob	rs12908699	85240403	0.0104318	ENSG00000140612	SEC11A	YES	intron_variant	MODIFIER	Transcript	ENST00000558196.1	protein_coding	17718	NA	NA
027	1	15	84641231	85433231	1.11	k1prob	rs12908699	85240403	0.0104318	ENSG00000140612	SEC11A	YES	intron_variant	MODIFIER	Transcript	ENST00000558217.1	protein_coding	17718	NA	NA
027	1	15	84641231	85433231	1.11	k1prob	rs12908699	85240403	0.0104318	ENSG00000140612	SEC11A	YES	intron_variant	MODIFIER	Transcript	ENST00000559729.1	protein_coding	17718	NA	NA
027	1	15	84641231	85433231	1.11	k1prob	rs12908699	85240403	0.0104318	ENSG00000140612	SEC11A	YES	intron_variant	MODIFIER	Transcript	ENST00000560266.1	protein_coding	17718	NA	NA
027	1	15	84641231	85433231	1.11	k1prob	rs12908699	85240403	0.0104318	ENSG00000140612	SEC11A	YES	intron_variant,NMD_transcript_variant	MODIFIER	Transcript	ENST00000560409.1	nonsense_mediated_decay	17718	NA	NA
027	1	15	84641231	85433231	1.11	k1prob	rs34784022	85231906	0.0104318	ENSG00000140612	SEC11A	YES	intron_variant	MODIFIER	Transcript	ENST00000268220.7	protein_coding	17718	NA	NA
027	1	15	84641231	85433231	1.11	k1prob	rs34784022	85231906	0.0104318	ENSG00000140612	SEC11A	YES	intron_variant	MODIFIER	Transcript	ENST00000455959.3	protein_coding	17718	NA	NA
027	1	15	84641231	85433231	1.11	k1prob	rs34784022	85231906	0.0104318	ENSG00000140612	SEC11A	YES	intron_variant	MODIFIER	Transcript	ENST00000558134.1	protein_coding	17718	NA	NA
027	1	15	84641231	85433231	1.11	k1prob	rs34784022	85231906	0.0104318	ENSG00000140612	SEC11A	YES	intron_variant	MODIFIER	Transcript	ENST00000558196.1	protein_coding	17718	NA	NA
027	1	15	84641231	85433231	1.11	k1prob	rs34784022	85231906	0.0104318	ENSG00000140612	SEC11A	YES	intron_variant	MODIFIER	Transcript	ENST00000558217.1	protein_coding	17718	NA	NA
027	1	15	84641231	85433231	1.11	k1prob	rs34784022	85231906	0.0104318	ENSG00000140612	SEC11A	YES	intron_variant	MODIFIER	Transcript	ENST00000559729.1	protein_coding	17718	NA	NA
027	1	15	84641231	85433231	1.11	k1prob	rs34784022	85231906	0.0104318	ENSG00000140612	SEC11A	YES	intron_variant	MODIFIER	Transcript	ENST00000560266.1	protein_coding	17718	NA	NA
027	1	15	84641231	85433231	1.11	k1prob	rs34784022	85231906	0.0104318	ENSG00000140612	SEC11A	YES	intron_variant,NMD_transcript_variant	MODIFIER	Transcript	ENST00000560409.1	nonsense_mediated_decay	17718	NA	NA
027	1	15	84641231	85433231	1.11	k1prob	rs35524990	85258203	0.0104318	ENSG00000140612	SEC11A	YES	intron_variant	MODIFIER	Transcript	ENST00000268220.7	protein_coding	17718	NA	NA
027	1	15	84641231	85433231	1.11	k1prob	rs35524990	85258203	0.0104318	ENSG00000140612	SEC11A	YES	intron_variant	MODIFIER	Transcript	ENST00000455959.3	protein_coding	17718	NA	NA
027	1	15	84641231	85433231	1.11	k1prob	rs35524990	85258203	0.0104318	ENSG00000140612	SEC11A	YES	intron_variant	MODIFIER	Transcript	ENST00000558134.1	protein_coding	17718	NA	NA
027	1	15	84641231	85433231	1.11	k1prob	rs35524990	85258203	0.0104318	ENSG00000140612	SEC11A	YES	intron_variant	MODIFIER	Transcript	ENST00000558196.1	protein_coding	17718	NA	NA
027	1	15	84641231	85433231	1.11	k1prob	rs35524990	85258203	0.0104318	ENSG00000140612	SEC11A	YES	intron_variant	MODIFIER	Transcript	ENST00000558217.1	protein_coding	17718	NA	NA
027	1	15	84641231	85433231	1.11	k1prob	rs35524990	85258203	0.0104318	ENSG00000140612	SEC11A	YES	intron_variant	MODIFIER	Transcript	ENST00000559729.1	protein_coding	17718	NA	NA
027	1	15	84641231	85433231	1.11	k1prob	rs35524990	85258203	0.0104318	ENSG00000140612	SEC11A	YES	intron_variant	MODIFIER	Transcript	ENST00000560266.1	protein_coding	17718	NA	NA
027	1	15	84641231	85433231	1.11	k1prob	rs35524990	85258203	0.0104318	ENSG00000140612	SEC11A	YES	intron_variant,NMD_transcript_variant	MODIFIER	Transcript	ENST00000560409.1	nonsense_mediated_decay	17718	NA	NA
027	1	15	84641231	85433231	1.11	k1prob	rs60957376	85280792	0.0104318	NA	NA	NO	intergenic_variant	MODIFIER	NA	NA	NA	NA	NA	NA
027	1	15	84641231	85433231	1.11	k1prob	rs17599989	85285536	0.00962897	NA	NA	NO	intergenic_variant	MODIFIER	NA	NA	NA	NA	NA	NA
027	1	15	84641231	85433231	1.11	k1prob	rs17600551	85319258	0.00962897	ENSG00000166716	ZNF592	YES	upstream_gene_variant	MODIFIER	Transcript	ENST00000559607.1	nonsense_mediated_decay	28986	NA	NA
027	1	15	84641231	85433231	1.11	k1prob	rs17600551	85319258	0.00962897	ENSG00000166716	ZNF592	YES	intron_variant	MODIFIER	Transcript	ENST00000560079.2	protein_coding	28986	NA	NA
027	1	15	84641231	85433231	1.11	k1prob	rs11633267	85324467	0.00962897	ENSG00000166716	ZNF592	YES	upstream_gene_variant	MODIFIER	Transcript	ENST00000299927.3	protein_coding	28986	NA	NA
027	1	15	84641231	85433231	1.11	k1prob	rs11633267	85324467	0.00962897	ENSG00000166716	ZNF592	YES	intron_variant,NMD_transcript_variant	MODIFIER	Transcript	ENST00000559607.1	nonsense_mediated_decay	28986	NA	NA
027	1	15	84641231	85433231	1.11	k1prob	rs11633267	85324467	0.00962897	ENSG00000166716	ZNF592	YES	intron_variant	MODIFIER	Transcript	ENST00000560079.2	protein_coding	28986	NA	NA
027	1	15	84641231	85433231	1.11	k1prob	rs12905057	85210765	0.00962897	ENSG00000140612	SEC11A	YES	downstream_gene_variant	MODIFIER	Transcript	ENST00000268220.7	protein_coding	17718	NA	NA
027	1	15	84641231	85433231	1.11	k1prob	rs12905057	85210765	0.00962897	ENSG00000140612	SEC11A	YES	downstream_gene_variant	MODIFIER	Transcript	ENST00000455959.3	protein_coding	17718	NA	NA
027	1	15	84641231	85433231	1.11	k1prob	rs12905057	85210765	0.00962897	ENSG00000140612	SEC11A	YES	downstream_gene_variant	MODIFIER	Transcript	ENST00000558134.1	protein_coding	17718	NA	NA
027	1	15	84641231	85433231	1.11	k1prob	rs12905057	85210765	0.00962897	ENSG00000140612	SEC11A	YES	downstream_gene_variant	MODIFIER	Transcript	ENST00000558217.1	protein_coding	17718	NA	NA
027	1	15	84641231	85433231	1.11	k1prob	rs12905057	85210765	0.00962897	ENSG00000140612	SEC11A	YES	downstream_gene_variant	MODIFIER	Transcript	ENST00000558924.1	retained_intron	17718	NA	NA
027	1	15	84641231	85433231	1.11	k1prob	rs12905057	85210765	0.00962897	ENSG00000140612	SEC11A	YES	downstream_gene_variant	MODIFIER	Transcript	ENST00000559376.1	retained_intron	17718	NA	NA
027	1	15	84641231	85433231	1.11	k1prob	rs12905057	85210765	0.00962897	ENSG00000140612	SEC11A	YES	downstream_gene_variant	MODIFIER	Transcript	ENST00000559729.1	protein_coding	17718	NA	NA
027	1	15	84641231	85433231	1.11	k1prob	rs12905057	85210765	0.00962897	ENSG00000140612	SEC11A	YES	downstream_gene_variant	MODIFIER	Transcript	ENST00000560266.1	protein_coding	17718	NA	NA
027	1	15	84641231	85433231	1.11	k1prob	rs12905057	85210765	0.00962897	ENSG00000140612	SEC11A	YES	downstream_gene_variant	MODIFIER	Transcript	ENST00000560409.1	nonsense_mediated_decay	17718	NA	NA
027	1	15	84641231	85433231	1.11	k1prob	rs12910012	85298662	0.00962897	ENSG00000166716	ZNF592	YES	intron_variant	MODIFIER	Transcript	ENST00000560079.2	protein_coding	28986	NA	NA
027	1	15	84641231	85433231	1.11	k1prob	rs11633450	85307287	0.00962897	ENSG00000166716	ZNF592	YES	intron_variant	MODIFIER	Transcript	ENST00000560079.2	protein_coding	28986	NA	NA
027	1	15	84641231	85433231	1.11	k1prob	rs35316992	85248133	0.00962897	ENSG00000140612	SEC11A	YES	intron_variant	MODIFIER	Transcript	ENST00000268220.7	protein_coding	17718	NA	NA
027	1	15	84641231	85433231	1.11	k1prob	rs35316992	85248133	0.00962897	ENSG00000140612	SEC11A	YES	intron_variant	MODIFIER	Transcript	ENST00000455959.3	protein_coding	17718	NA	NA
027	1	15	84641231	85433231	1.11	k1prob	rs35316992	85248133	0.00962897	ENSG00000140612	SEC11A	YES	intron_variant	MODIFIER	Transcript	ENST00000558134.1	protein_coding	17718	NA	NA
027	1	15	84641231	85433231	1.11	k1prob	rs35316992	85248133	0.00962897	ENSG00000140612	SEC11A	YES	intron_variant	MODIFIER	Transcript	ENST00000558196.1	protein_coding	17718	NA	NA
027	1	15	84641231	85433231	1.11	k1prob	rs35316992	85248133	0.00962897	ENSG00000140612	SEC11A	YES	intron_variant	MODIFIER	Transcript	ENST00000558217.1	protein_coding	17718	NA	NA
027	1	15	84641231	85433231	1.11	k1prob	rs35316992	85248133	0.00962897	ENSG00000140612	SEC11A	YES	intron_variant	MODIFIER	Transcript	ENST00000559729.1	protein_coding	17718	NA	NA
027	1	15	84641231	85433231	1.11	k1prob	rs35316992	85248133	0.00962897	ENSG00000140612	SEC11A	YES	intron_variant	MODIFIER	Transcript	ENST00000560266.1	protein_coding	17718	NA	NA
027	1	15	84641231	85433231	1.11	k1prob	rs35316992	85248133	0.00962897	ENSG00000140612	SEC11A	YES	intron_variant,NMD_transcript_variant	MODIFIER	Transcript	ENST00000560409.1	nonsense_mediated_decay	17718	NA	NA
027	1	15	84641231	85433231	1.11	k1prob	rs12906348	85329421	0.00888908	ENSG00000166716	ZNF592	YES	intron_variant	MODIFIER	Transcript	ENST00000299927.3	protein_coding	28986	NA	NA
027	1	15	84641231	85433231	1.11	k1prob	rs12906348	85329421	0.00888908	ENSG00000166716	ZNF592	YES	intron_variant,NMD_transcript_variant	MODIFIER	Transcript	ENST00000559607.1	nonsense_mediated_decay	28986	NA	NA
027	1	15	84641231	85433231	1.11	k1prob	rs12906348	85329421	0.00888908	ENSG00000166716	ZNF592	YES	intron_variant	MODIFIER	Transcript	ENST00000560079.2	protein_coding	28986	NA	NA
027	1	15	84641231	85433231	1.11	k1prob	rs12908549	85322351	0.00888908	ENSG00000166716	ZNF592	YES	upstream_gene_variant	MODIFIER	Transcript	ENST00000299927.3	protein_coding	28986	NA	NA
027	1	15	84641231	85433231	1.11	k1prob	rs12908549	85322351	0.00888908	ENSG00000166716	ZNF592	YES	intron_variant,NMD_transcript_variant	MODIFIER	Transcript	ENST00000559607.1	nonsense_mediated_decay	28986	NA	NA
027	1	15	84641231	85433231	1.11	k1prob	rs12908549	85322351	0.00888908	ENSG00000166716	ZNF592	YES	intron_variant	MODIFIER	Transcript	ENST00000560079.2	protein_coding	28986	NA	NA
027	1	15	84641231	85433231	1.11	k1prob	rs62021219	85256159	0.00888908	ENSG00000140612	SEC11A	YES	intron_variant	MODIFIER	Transcript	ENST00000268220.7	protein_coding	17718	NA	NA
027	1	15	84641231	85433231	1.11	k1prob	rs62021219	85256159	0.00888908	ENSG00000140612	SEC11A	YES	intron_variant	MODIFIER	Transcript	ENST00000455959.3	protein_coding	17718	NA	NA
027	1	15	84641231	85433231	1.11	k1prob	rs62021219	85256159	0.00888908	ENSG00000140612	SEC11A	YES	intron_variant	MODIFIER	Transcript	ENST00000558134.1	protein_coding	17718	NA	NA
027	1	15	84641231	85433231	1.11	k1prob	rs62021219	85256159	0.00888908	ENSG00000140612	SEC11A	YES	intron_variant	MODIFIER	Transcript	ENST00000558196.1	protein_coding	17718	NA	NA
027	1	15	84641231	85433231	1.11	k1prob	rs62021219	85256159	0.00888908	ENSG00000140612	SEC11A	YES	intron_variant	MODIFIER	Transcript	ENST00000558217.1	protein_coding	17718	NA	NA
027	1	15	84641231	85433231	1.11	k1prob	rs62021219	85256159	0.00888908	ENSG00000140612	SEC11A	YES	intron_variant	MODIFIER	Transcript	ENST00000559729.1	protein_coding	17718	NA	NA
027	1	15	84641231	85433231	1.11	k1prob	rs62021219	85256159	0.00888908	ENSG00000140612	SEC11A	YES	intron_variant	MODIFIER	Transcript	ENST00000560266.1	protein_coding	17718	NA	NA
027	1	15	84641231	85433231	1.11	k1prob	rs62021219	85256159	0.00888908	ENSG00000140612	SEC11A	YES	intron_variant,NMD_transcript_variant	MODIFIER	Transcript	ENST00000560409.1	nonsense_mediated_decay	17718	NA	NA
027	1	15	84641231	85433231	1.11	k1prob	rs35758837	85311382	0.00888908	ENSG00000166716	ZNF592	YES	intron_variant	MODIFIER	Transcript	ENST00000560079.2	protein_coding	28986	NA	NA
027	1	15	84641231	85433231	1.11	k1prob	rs62019469	85321220	0.00826691	ENSG00000166716	ZNF592	YES	upstream_gene_variant	MODIFIER	Transcript	ENST00000299927.3	protein_coding	28986	NA	NA
027	1	15	84641231	85433231	1.11	k1prob	rs62019469	85321220	0.00826691	ENSG00000166716	ZNF592	YES	upstream_gene_variant	MODIFIER	Transcript	ENST00000559607.1	nonsense_mediated_decay	28986	NA	NA
027	1	15	84641231	85433231	1.11	k1prob	rs62019469	85321220	0.00826691	ENSG00000166716	ZNF592	YES	intron_variant	MODIFIER	Transcript	ENST00000560079.2	protein_coding	28986	NA	NA
027	1	15	84641231	85433231	1.11	k1prob	rs62021226	85268036	0.00826691	NA	NA	NO	intergenic_variant	MODIFIER	NA	NA	NA	NA	NA	NA
027	1	15	84641231	85433231	1.11	k1prob	rs62019463	85288087	0.00826691	ENSG00000166716	ZNF592	YES	upstream_gene_variant	MODIFIER	Transcript	ENST00000560079.2	protein_coding	28986	NA	NA
027	1	15	84641231	85433231	1.11	k1prob	rs12911736	85240008	0.00826691	ENSG00000140612	SEC11A	YES	intron_variant	MODIFIER	Transcript	ENST00000268220.7	protein_coding	17718	NA	NA
027	1	15	84641231	85433231	1.11	k1prob	rs12911736	85240008	0.00826691	ENSG00000140612	SEC11A	YES	intron_variant	MODIFIER	Transcript	ENST00000455959.3	protein_coding	17718	NA	NA
027	1	15	84641231	85433231	1.11	k1prob	rs12911736	85240008	0.00826691	ENSG00000140612	SEC11A	YES	intron_variant	MODIFIER	Transcript	ENST00000558134.1	protein_coding	17718	NA	NA
027	1	15	84641231	85433231	1.11	k1prob	rs12911736	85240008	0.00826691	ENSG00000140612	SEC11A	YES	intron_variant	MODIFIER	Transcript	ENST00000558196.1	protein_coding	17718	NA	NA
027	1	15	84641231	85433231	1.11	k1prob	rs12911736	85240008	0.00826691	ENSG00000140612	SEC11A	YES	intron_variant	MODIFIER	Transcript	ENST00000558217.1	protein_coding	17718	NA	NA
027	1	15	84641231	85433231	1.11	k1prob	rs12911736	85240008	0.00826691	ENSG00000140612	SEC11A	YES	intron_variant	MODIFIER	Transcript	ENST00000559729.1	protein_coding	17718	NA	NA
027	1	15	84641231	85433231	1.11	k1prob	rs12911736	85240008	0.00826691	ENSG00000140612	SEC11A	YES	intron_variant	MODIFIER	Transcript	ENST00000560266.1	protein_coding	17718	NA	NA
027	1	15	84641231	85433231	1.11	k1prob	rs12911736	85240008	0.00826691	ENSG00000140612	SEC11A	YES	intron_variant,NMD_transcript_variant	MODIFIER	Transcript	ENST00000560409.1	nonsense_mediated_decay	17718	NA	NA
027	1	15	84641231	85433231	1.11	k1prob	rs12916867	85270275	0.00763301	NA	NA	NO	intergenic_variant	MODIFIER	NA	NA	NA	NA	NA	NA
027	1	15	84641231	85433231	1.11	k1prob	rs11632465	85282045	0.00763301	NA	NA	NO	intergenic_variant	MODIFIER	NA	NA	NA	NA	NA	NA
027	1	15	84641231	85433231	1.11	k1prob	rs58416181	85264461	0.00763301	ENSG00000140612	SEC11A	YES	upstream_gene_variant	MODIFIER	Transcript	ENST00000268220.7	protein_coding	17718	NA	NA
027	1	15	84641231	85433231	1.11	k1prob	rs3748376	85328352	0.00710252	ENSG00000166716	ZNF592	YES	intron_variant	MODIFIER	Transcript	ENST00000299927.3	protein_coding	28986	NA	NA
027	1	15	84641231	85433231	1.11	k1prob	rs3748376	85328352	0.00710252	ENSG00000166716	ZNF592	YES	intron_variant,NMD_transcript_variant	MODIFIER	Transcript	ENST00000559607.1	nonsense_mediated_decay	28986	NA	NA
027	1	15	84641231	85433231	1.11	k1prob	rs3748376	85328352	0.00710252	ENSG00000166716	ZNF592	YES	intron_variant	MODIFIER	Transcript	ENST00000560079.2	protein_coding	28986	NA	NA
027	1	15	84641231	85433231	1.11	k1prob	rs11637728	85203392	0.00656628	ENSG00000197696	NMB	YES	upstream_gene_variant	MODIFIER	Transcript	ENST00000360476.3	protein_coding	7842	NA	NA
027	1	15	84641231	85433231	1.11	k1prob	rs11637728	85203392	0.00656628	ENSG00000197696	NMB	YES	upstream_gene_variant	MODIFIER	Transcript	ENST00000394588.3	protein_coding	7842	NA	NA
027	1	15	84641231	85433231	1.11	k1prob	rs17534709	85314397	0.00656628	ENSG00000166716	ZNF592	YES	intron_variant	MODIFIER	Transcript	ENST00000560079.2	protein_coding	28986	NA	NA
027	1	15	84641231	85433231	1.11	k1prob	rs35808647	85377441	0.00563635	ENSG00000136383	ALPK3	YES	intron_variant	MODIFIER	Transcript	ENST00000258888.5	protein_coding	17574	NA	NA
027	1	15	84641231	85433231	1.11	k1prob	rs35557864	85331629	0.00522833	ENSG00000166716	ZNF592	YES	intron_variant	MODIFIER	Transcript	ENST00000299927.3	protein_coding	28986	NA	NA
027	1	15	84641231	85433231	1.11	k1prob	rs35557864	85331629	0.00522833	ENSG00000166716	ZNF592	YES	intron_variant,NMD_transcript_variant	MODIFIER	Transcript	ENST00000559607.1	nonsense_mediated_decay	28986	NA	NA
027	1	15	84641231	85433231	1.11	k1prob	rs35557864	85331629	0.00522833	ENSG00000166716	ZNF592	YES	intron_variant	MODIFIER	Transcript	ENST00000560079.2	protein_coding	28986	NA	NA
027	1	15	84641231	85433231	1.11	k1prob	rs11630887	85193015	0.00447918	ENSG00000177082	WDR73	YES	intron_variant,non_coding_transcript_variant	MODIFIER	Transcript	ENST00000398528.3	processed_transcript	25928	NA	NA
027	1	15	84641231	85433231	1.11	k1prob	rs11630887	85193015	0.00447918	ENSG00000177082	WDR73	YES	intron_variant	MODIFIER	Transcript	ENST00000434634.2	protein_coding	25928	NA	NA
027	1	15	84641231	85433231	1.11	k1prob	rs11630887	85193015	0.00447918	ENSG00000177082	WDR73	YES	intron_variant,non_coding_transcript_variant	MODIFIER	Transcript	ENST00000558019.1	retained_intron	25928	NA	NA
027	1	15	84641231	85433231	1.11	k1prob	rs11630887	85193015	0.00447918	ENSG00000177082	WDR73	YES	intron_variant,non_coding_transcript_variant	MODIFIER	Transcript	ENST00000558487.1	retained_intron	25928	NA	NA
027	1	15	84641231	85433231	1.11	k1prob	rs11630887	85193015	0.00447918	ENSG00000177082	WDR73	YES	intron_variant,NMD_transcript_variant	MODIFIER	Transcript	ENST00000558521.1	nonsense_mediated_decay	25928	NA	NA
027	1	15	84641231	85433231	1.11	k1prob	rs11630887	85193015	0.00447918	ENSG00000177082	WDR73	YES	upstream_gene_variant	MODIFIER	Transcript	ENST00000558608.1	retained_intron	25928	NA	NA
027	1	15	84641231	85433231	1.11	k1prob	rs11630887	85193015	0.00447918	ENSG00000177082	WDR73	YES	intron_variant,non_coding_transcript_variant	MODIFIER	Transcript	ENST00000559015.1	retained_intron	25928	NA	NA
027	1	15	84641231	85433231	1.11	k1prob	rs11630887	85193015	0.00447918	ENSG00000177082	WDR73	YES	intron_variant,non_coding_transcript_variant	MODIFIER	Transcript	ENST00000559126.1	retained_intron	25928	NA	NA
027	1	15	84641231	85433231	1.11	k1prob	rs11630887	85193015	0.00447918	ENSG00000177082	WDR73	YES	intron_variant,NMD_transcript_variant	MODIFIER	Transcript	ENST00000559178.1	nonsense_mediated_decay	25928	NA	NA
027	1	15	84641231	85433231	1.11	k1prob	rs11630887	85193015	0.00447918	ENSG00000177082	WDR73	YES	intron_variant,NMD_transcript_variant	MODIFIER	Transcript	ENST00000559224.1	nonsense_mediated_decay	25928	NA	NA
027	1	15	84641231	85433231	1.11	k1prob	rs11630887	85193015	0.00447918	ENSG00000177082	WDR73	YES	intron_variant,non_coding_transcript_variant	MODIFIER	Transcript	ENST00000559452.1	retained_intron	25928	NA	NA
027	1	15	84641231	85433231	1.11	k1prob	rs11630887	85193015	0.00447918	ENSG00000177082	WDR73	YES	intron_variant,non_coding_transcript_variant	MODIFIER	Transcript	ENST00000559877.1	retained_intron	25928	NA	NA
027	1	15	84641231	85433231	1.11	k1prob	rs11630887	85193015	0.00447918	ENSG00000177082	WDR73	YES	intron_variant,non_coding_transcript_variant	MODIFIER	Transcript	ENST00000559994.1	retained_intron	25928	NA	NA
027	1	15	84641231	85433231	1.11	k1prob	rs11630887	85193015	0.00447918	ENSG00000177082	WDR73	YES	intron_variant,non_coding_transcript_variant	MODIFIER	Transcript	ENST00000560088.1	retained_intron	25928	NA	NA
027	1	15	84641231	85433231	1.11	k1prob	rs11630887	85193015	0.00447918	ENSG00000177082	WDR73	YES	intron_variant,non_coding_transcript_variant	MODIFIER	Transcript	ENST00000560182.1	retained_intron	25928	NA	NA
027	1	15	84641231	85433231	1.11	k1prob	rs11630887	85193015	0.00447918	ENSG00000177082	WDR73	YES	intron_variant,non_coding_transcript_variant	MODIFIER	Transcript	ENST00000560252.1	retained_intron	25928	NA	NA
027	1	15	84641231	85433231	1.11	k1prob	rs11630887	85193015	0.00447918	ENSG00000177082	WDR73	YES	intron_variant,non_coding_transcript_variant	MODIFIER	Transcript	ENST00000560835.1	processed_transcript	25928	NA	NA
027	1	15	84641231	85433231	1.11	k1prob	rs11630887	85193015	0.00447918	ENSG00000177082	WDR73	YES	intron_variant,non_coding_transcript_variant	MODIFIER	Transcript	ENST00000560966.1	retained_intron	25928	NA	NA
027	1	15	84641231	85433231	1.11	k1prob	rs11630887	85193015	0.00447918	ENSG00000177082	WDR73	YES	intron_variant,non_coding_transcript_variant	MODIFIER	Transcript	ENST00000561329.1	retained_intron	25928	NA	NA
027	1	15	84641231	85433231	1.11	k1prob	rs11630887	85193015	0.00447918	ENSG00000177082	WDR73	YES	downstream_gene_variant	MODIFIER	Transcript	ENST00000561434.1	retained_intron	25928	NA	NA
027	1	15	84641231	85433231	1.11	k1prob	rs11630887	85193015	0.00447918	ENSG00000177082	WDR73	YES	intron_variant,non_coding_transcript_variant	MODIFIER	Transcript	ENST00000561447.1	processed_transcript	25928	NA	NA
027	1	15	84641231	85433231	1.11	k1prob	rs11636189	85193554	0.00413993	ENSG00000197696	NMB	YES	downstream_gene_variant	MODIFIER	Transcript	ENST00000360476.3	protein_coding	7842	NA	NA
027	1	15	84641231	85433231	1.11	k1prob	rs11636189	85193554	0.00413993	ENSG00000197696	NMB	YES	downstream_gene_variant	MODIFIER	Transcript	ENST00000394588.3	protein_coding	7842	NA	NA
027	1	15	84641231	85433231	1.11	k1prob	rs11636189	85193554	0.00413993	ENSG00000177082	WDR73	YES	intron_variant,non_coding_transcript_variant	MODIFIER	Transcript	ENST00000398528.3	processed_transcript	25928	NA	NA
027	1	15	84641231	85433231	1.11	k1prob	rs11636189	85193554	0.00413993	ENSG00000177082	WDR73	YES	intron_variant	MODIFIER	Transcript	ENST00000434634.2	protein_coding	25928	NA	NA
027	1	15	84641231	85433231	1.11	k1prob	rs11636189	85193554	0.00413993	ENSG00000177082	WDR73	YES	intron_variant,non_coding_transcript_variant	MODIFIER	Transcript	ENST00000558019.1	retained_intron	25928	NA	NA
027	1	15	84641231	85433231	1.11	k1prob	rs11636189	85193554	0.00413993	ENSG00000177082	WDR73	YES	intron_variant,non_coding_transcript_variant	MODIFIER	Transcript	ENST00000558487.1	retained_intron	25928	NA	NA
027	1	15	84641231	85433231	1.11	k1prob	rs11636189	85193554	0.00413993	ENSG00000177082	WDR73	YES	intron_variant,NMD_transcript_variant	MODIFIER	Transcript	ENST00000558521.1	nonsense_mediated_decay	25928	NA	NA
027	1	15	84641231	85433231	1.11	k1prob	rs11636189	85193554	0.00413993	ENSG00000177082	WDR73	YES	upstream_gene_variant	MODIFIER	Transcript	ENST00000558608.1	retained_intron	25928	NA	NA
027	1	15	84641231	85433231	1.11	k1prob	rs11636189	85193554	0.00413993	ENSG00000177082	WDR73	YES	intron_variant,non_coding_transcript_variant	MODIFIER	Transcript	ENST00000559015.1	retained_intron	25928	NA	NA
027	1	15	84641231	85433231	1.11	k1prob	rs11636189	85193554	0.00413993	ENSG00000177082	WDR73	YES	intron_variant,non_coding_transcript_variant	MODIFIER	Transcript	ENST00000559126.1	retained_intron	25928	NA	NA
027	1	15	84641231	85433231	1.11	k1prob	rs11636189	85193554	0.00413993	ENSG00000177082	WDR73	YES	intron_variant,NMD_transcript_variant	MODIFIER	Transcript	ENST00000559178.1	nonsense_mediated_decay	25928	NA	NA
027	1	15	84641231	85433231	1.11	k1prob	rs11636189	85193554	0.00413993	ENSG00000177082	WDR73	YES	intron_variant,NMD_transcript_variant	MODIFIER	Transcript	ENST00000559224.1	nonsense_mediated_decay	25928	NA	NA
027	1	15	84641231	85433231	1.11	k1prob	rs11636189	85193554	0.00413993	ENSG00000177082	WDR73	YES	intron_variant,non_coding_transcript_variant	MODIFIER	Transcript	ENST00000559452.1	retained_intron	25928	NA	NA
027	1	15	84641231	85433231	1.11	k1prob	rs11636189	85193554	0.00413993	ENSG00000177082	WDR73	YES	intron_variant,non_coding_transcript_variant	MODIFIER	Transcript	ENST00000559877.1	retained_intron	25928	NA	NA
027	1	15	84641231	85433231	1.11	k1prob	rs11636189	85193554	0.00413993	ENSG00000177082	WDR73	YES	intron_variant,non_coding_transcript_variant	MODIFIER	Transcript	ENST00000559994.1	retained_intron	25928	NA	NA
027	1	15	84641231	85433231	1.11	k1prob	rs11636189	85193554	0.00413993	ENSG00000177082	WDR73	YES	intron_variant,non_coding_transcript_variant	MODIFIER	Transcript	ENST00000560088.1	retained_intron	25928	NA	NA
027	1	15	84641231	85433231	1.11	k1prob	rs11636189	85193554	0.00413993	ENSG00000177082	WDR73	YES	intron_variant,non_coding_transcript_variant	MODIFIER	Transcript	ENST00000560182.1	retained_intron	25928	NA	NA
027	1	15	84641231	85433231	1.11	k1prob	rs11636189	85193554	0.00413993	ENSG00000177082	WDR73	YES	intron_variant,non_coding_transcript_variant	MODIFIER	Transcript	ENST00000560252.1	retained_intron	25928	NA	NA
027	1	15	84641231	85433231	1.11	k1prob	rs11636189	85193554	0.00413993	ENSG00000177082	WDR73	YES	intron_variant,non_coding_transcript_variant	MODIFIER	Transcript	ENST00000560835.1	processed_transcript	25928	NA	NA
027	1	15	84641231	85433231	1.11	k1prob	rs11636189	85193554	0.00413993	ENSG00000177082	WDR73	YES	intron_variant,non_coding_transcript_variant	MODIFIER	Transcript	ENST00000560966.1	retained_intron	25928	NA	NA
027	1	15	84641231	85433231	1.11	k1prob	rs11636189	85193554	0.00413993	ENSG00000177082	WDR73	YES	intron_variant,non_coding_transcript_variant	MODIFIER	Transcript	ENST00000561329.1	retained_intron	25928	NA	NA
027	1	15	84641231	85433231	1.11	k1prob	rs11636189	85193554	0.00413993	ENSG00000177082	WDR73	YES	downstream_gene_variant	MODIFIER	Transcript	ENST00000561434.1	retained_intron	25928	NA	NA
027	1	15	84641231	85433231	1.11	k1prob	rs11636189	85193554	0.00413993	ENSG00000177082	WDR73	YES	intron_variant,non_coding_transcript_variant	MODIFIER	Transcript	ENST00000561447.1	processed_transcript	25928	NA	NA
027	1	15	84641231	85433231	1.11	k1prob	rs35516100	85195430	0.00413993	ENSG00000197696	NMB	YES	downstream_gene_variant	MODIFIER	Transcript	ENST00000360476.3	protein_coding	7842	NA	NA
027	1	15	84641231	85433231	1.11	k1prob	rs35516100	85195430	0.00413993	ENSG00000197696	NMB	YES	downstream_gene_variant	MODIFIER	Transcript	ENST00000394588.3	protein_coding	7842	NA	NA
027	1	15	84641231	85433231	1.11	k1prob	rs35516100	85195430	0.00413993	ENSG00000177082	WDR73	YES	intron_variant,non_coding_transcript_variant	MODIFIER	Transcript	ENST00000398528.3	processed_transcript	25928	NA	NA
027	1	15	84641231	85433231	1.11	k1prob	rs35516100	85195430	0.00413993	ENSG00000177082	WDR73	YES	intron_variant	MODIFIER	Transcript	ENST00000434634.2	protein_coding	25928	NA	NA
027	1	15	84641231	85433231	1.11	k1prob	rs35516100	85195430	0.00413993	ENSG00000177082	WDR73	YES	intron_variant,non_coding_transcript_variant	MODIFIER	Transcript	ENST00000558019.1	retained_intron	25928	NA	NA
027	1	15	84641231	85433231	1.11	k1prob	rs35516100	85195430	0.00413993	ENSG00000177082	WDR73	YES	intron_variant,non_coding_transcript_variant	MODIFIER	Transcript	ENST00000558487.1	retained_intron	25928	NA	NA
027	1	15	84641231	85433231	1.11	k1prob	rs35516100	85195430	0.00413993	ENSG00000177082	WDR73	YES	intron_variant,NMD_transcript_variant	MODIFIER	Transcript	ENST00000558521.1	nonsense_mediated_decay	25928	NA	NA
027	1	15	84641231	85433231	1.11	k1prob	rs35516100	85195430	0.00413993	ENSG00000177082	WDR73	YES	upstream_gene_variant	MODIFIER	Transcript	ENST00000558608.1	retained_intron	25928	NA	NA
027	1	15	84641231	85433231	1.11	k1prob	rs35516100	85195430	0.00413993	ENSG00000177082	WDR73	YES	intron_variant,non_coding_transcript_variant	MODIFIER	Transcript	ENST00000559015.1	retained_intron	25928	NA	NA
027	1	15	84641231	85433231	1.11	k1prob	rs35516100	85195430	0.00413993	ENSG00000177082	WDR73	YES	intron_variant,non_coding_transcript_variant	MODIFIER	Transcript	ENST00000559126.1	retained_intron	25928	NA	NA
027	1	15	84641231	85433231	1.11	k1prob	rs35516100	85195430	0.00413993	ENSG00000177082	WDR73	YES	intron_variant,NMD_transcript_variant	MODIFIER	Transcript	ENST00000559178.1	nonsense_mediated_decay	25928	NA	NA
027	1	15	84641231	85433231	1.11	k1prob	rs35516100	85195430	0.00413993	ENSG00000177082	WDR73	YES	intron_variant,NMD_transcript_variant	MODIFIER	Transcript	ENST00000559224.1	nonsense_mediated_decay	25928	NA	NA
027	1	15	84641231	85433231	1.11	k1prob	rs35516100	85195430	0.00413993	ENSG00000177082	WDR73	YES	intron_variant,non_coding_transcript_variant	MODIFIER	Transcript	ENST00000559452.1	retained_intron	25928	NA	NA
027	1	15	84641231	85433231	1.11	k1prob	rs35516100	85195430	0.00413993	ENSG00000177082	WDR73	YES	intron_variant,non_coding_transcript_variant	MODIFIER	Transcript	ENST00000559877.1	retained_intron	25928	NA	NA
027	1	15	84641231	85433231	1.11	k1prob	rs35516100	85195430	0.00413993	ENSG00000177082	WDR73	YES	intron_variant,non_coding_transcript_variant	MODIFIER	Transcript	ENST00000559994.1	retained_intron	25928	NA	NA
027	1	15	84641231	85433231	1.11	k1prob	rs35516100	85195430	0.00413993	ENSG00000177082	WDR73	YES	intron_variant,non_coding_transcript_variant	MODIFIER	Transcript	ENST00000560088.1	retained_intron	25928	NA	NA
027	1	15	84641231	85433231	1.11	k1prob	rs35516100	85195430	0.00413993	ENSG00000177082	WDR73	YES	intron_variant,non_coding_transcript_variant	MODIFIER	Transcript	ENST00000560182.1	retained_intron	25928	NA	NA
027	1	15	84641231	85433231	1.11	k1prob	rs35516100	85195430	0.00413993	ENSG00000177082	WDR73	YES	intron_variant,non_coding_transcript_variant	MODIFIER	Transcript	ENST00000560252.1	retained_intron	25928	NA	NA
027	1	15	84641231	85433231	1.11	k1prob	rs35516100	85195430	0.00413993	ENSG00000177082	WDR73	YES	intron_variant,non_coding_transcript_variant	MODIFIER	Transcript	ENST00000560835.1	processed_transcript	25928	NA	NA
027	1	15	84641231	85433231	1.11	k1prob	rs35516100	85195430	0.00413993	ENSG00000177082	WDR73	YES	intron_variant,non_coding_transcript_variant	MODIFIER	Transcript	ENST00000560966.1	retained_intron	25928	NA	NA
027	1	15	84641231	85433231	1.11	k1prob	rs35516100	85195430	0.00413993	ENSG00000177082	WDR73	YES	intron_variant,non_coding_transcript_variant	MODIFIER	Transcript	ENST00000561329.1	retained_intron	25928	NA	NA
027	1	15	84641231	85433231	1.11	k1prob	rs35516100	85195430	0.00413993	ENSG00000177082	WDR73	YES	downstream_gene_variant	MODIFIER	Transcript	ENST00000561434.1	retained_intron	25928	NA	NA
027	1	15	84641231	85433231	1.11	k1prob	rs35516100	85195430	0.00413993	ENSG00000177082	WDR73	YES	intron_variant,non_coding_transcript_variant	MODIFIER	Transcript	ENST00000561447.1	processed_transcript	25928	NA	NA
027	1	15	84641231	85433231	1.11	k1prob	rs62021198	85193937	0.00413993	ENSG00000197696	NMB	YES	downstream_gene_variant	MODIFIER	Transcript	ENST00000360476.3	protein_coding	7842	NA	NA
027	1	15	84641231	85433231	1.11	k1prob	rs62021198	85193937	0.00413993	ENSG00000197696	NMB	YES	downstream_gene_variant	MODIFIER	Transcript	ENST00000394588.3	protein_coding	7842	NA	NA
027	1	15	84641231	85433231	1.11	k1prob	rs62021198	85193937	0.00413993	ENSG00000177082	WDR73	YES	intron_variant,non_coding_transcript_variant	MODIFIER	Transcript	ENST00000398528.3	processed_transcript	25928	NA	NA
027	1	15	84641231	85433231	1.11	k1prob	rs62021198	85193937	0.00413993	ENSG00000177082	WDR73	YES	intron_variant	MODIFIER	Transcript	ENST00000434634.2	protein_coding	25928	NA	NA
027	1	15	84641231	85433231	1.11	k1prob	rs62021198	85193937	0.00413993	ENSG00000177082	WDR73	YES	intron_variant,non_coding_transcript_variant	MODIFIER	Transcript	ENST00000558019.1	retained_intron	25928	NA	NA
027	1	15	84641231	85433231	1.11	k1prob	rs62021198	85193937	0.00413993	ENSG00000177082	WDR73	YES	intron_variant,non_coding_transcript_variant	MODIFIER	Transcript	ENST00000558487.1	retained_intron	25928	NA	NA
027	1	15	84641231	85433231	1.11	k1prob	rs62021198	85193937	0.00413993	ENSG00000177082	WDR73	YES	intron_variant,NMD_transcript_variant	MODIFIER	Transcript	ENST00000558521.1	nonsense_mediated_decay	25928	NA	NA
027	1	15	84641231	85433231	1.11	k1prob	rs62021198	85193937	0.00413993	ENSG00000177082	WDR73	YES	upstream_gene_variant	MODIFIER	Transcript	ENST00000558608.1	retained_intron	25928	NA	NA
027	1	15	84641231	85433231	1.11	k1prob	rs62021198	85193937	0.00413993	ENSG00000177082	WDR73	YES	intron_variant,non_coding_transcript_variant	MODIFIER	Transcript	ENST00000559015.1	retained_intron	25928	NA	NA
027	1	15	84641231	85433231	1.11	k1prob	rs62021198	85193937	0.00413993	ENSG00000177082	WDR73	YES	intron_variant,non_coding_transcript_variant	MODIFIER	Transcript	ENST00000559126.1	retained_intron	25928	NA	NA
027	1	15	84641231	85433231	1.11	k1prob	rs62021198	85193937	0.00413993	ENSG00000177082	WDR73	YES	intron_variant,NMD_transcript_variant	MODIFIER	Transcript	ENST00000559178.1	nonsense_mediated_decay	25928	NA	NA
027	1	15	84641231	85433231	1.11	k1prob	rs62021198	85193937	0.00413993	ENSG00000177082	WDR73	YES	intron_variant,NMD_transcript_variant	MODIFIER	Transcript	ENST00000559224.1	nonsense_mediated_decay	25928	NA	NA
027	1	15	84641231	85433231	1.11	k1prob	rs62021198	85193937	0.00413993	ENSG00000177082	WDR73	YES	intron_variant,non_coding_transcript_variant	MODIFIER	Transcript	ENST00000559452.1	retained_intron	25928	NA	NA
027	1	15	84641231	85433231	1.11	k1prob	rs62021198	85193937	0.00413993	ENSG00000177082	WDR73	YES	intron_variant,non_coding_transcript_variant	MODIFIER	Transcript	ENST00000559877.1	retained_intron	25928	NA	NA
027	1	15	84641231	85433231	1.11	k1prob	rs62021198	85193937	0.00413993	ENSG00000177082	WDR73	YES	intron_variant,non_coding_transcript_variant	MODIFIER	Transcript	ENST00000559994.1	retained_intron	25928	NA	NA
027	1	15	84641231	85433231	1.11	k1prob	rs62021198	85193937	0.00413993	ENSG00000177082	WDR73	YES	intron_variant,non_coding_transcript_variant	MODIFIER	Transcript	ENST00000560088.1	retained_intron	25928	NA	NA
027	1	15	84641231	85433231	1.11	k1prob	rs62021198	85193937	0.00413993	ENSG00000177082	WDR73	YES	intron_variant,non_coding_transcript_variant	MODIFIER	Transcript	ENST00000560182.1	retained_intron	25928	NA	NA
027	1	15	84641231	85433231	1.11	k1prob	rs62021198	85193937	0.00413993	ENSG00000177082	WDR73	YES	intron_variant,non_coding_transcript_variant	MODIFIER	Transcript	ENST00000560252.1	retained_intron	25928	NA	NA
027	1	15	84641231	85433231	1.11	k1prob	rs62021198	85193937	0.00413993	ENSG00000177082	WDR73	YES	intron_variant,non_coding_transcript_variant	MODIFIER	Transcript	ENST00000560835.1	processed_transcript	25928	NA	NA
027	1	15	84641231	85433231	1.11	k1prob	rs62021198	85193937	0.00413993	ENSG00000177082	WDR73	YES	intron_variant,non_coding_transcript_variant	MODIFIER	Transcript	ENST00000560966.1	retained_intron	25928	NA	NA
027	1	15	84641231	85433231	1.11	k1prob	rs62021198	85193937	0.00413993	ENSG00000177082	WDR73	YES	intron_variant,non_coding_transcript_variant	MODIFIER	Transcript	ENST00000561329.1	retained_intron	25928	NA	NA
027	1	15	84641231	85433231	1.11	k1prob	rs62021198	85193937	0.00413993	ENSG00000177082	WDR73	YES	downstream_gene_variant	MODIFIER	Transcript	ENST00000561434.1	retained_intron	25928	NA	NA
027	1	15	84641231	85433231	1.11	k1prob	rs62021198	85193937	0.00413993	ENSG00000177082	WDR73	YES	intron_variant,non_coding_transcript_variant	MODIFIER	Transcript	ENST00000561447.1	processed_transcript	25928	NA	NA
027	1	15	84641231	85433231	1.11	k1prob	rs62021208	85196244	0.00413993	ENSG00000197696	NMB	YES	downstream_gene_variant	MODIFIER	Transcript	ENST00000360476.3	protein_coding	7842	NA	NA
027	1	15	84641231	85433231	1.11	k1prob	rs62021208	85196244	0.00413993	ENSG00000197696	NMB	YES	downstream_gene_variant	MODIFIER	Transcript	ENST00000394588.3	protein_coding	7842	NA	NA
027	1	15	84641231	85433231	1.11	k1prob	rs62021208	85196244	0.00413993	ENSG00000177082	WDR73	YES	intron_variant,non_coding_transcript_variant	MODIFIER	Transcript	ENST00000398528.3	processed_transcript	25928	NA	NA
027	1	15	84641231	85433231	1.11	k1prob	rs62021208	85196244	0.00413993	ENSG00000177082	WDR73	YES	intron_variant	MODIFIER	Transcript	ENST00000434634.2	protein_coding	25928	NA	NA
027	1	15	84641231	85433231	1.11	k1prob	rs62021208	85196244	0.00413993	ENSG00000177082	WDR73	YES	intron_variant,non_coding_transcript_variant	MODIFIER	Transcript	ENST00000558019.1	retained_intron	25928	NA	NA
027	1	15	84641231	85433231	1.11	k1prob	rs62021208	85196244	0.00413993	ENSG00000177082	WDR73	YES	intron_variant,non_coding_transcript_variant	MODIFIER	Transcript	ENST00000558487.1	retained_intron	25928	NA	NA
027	1	15	84641231	85433231	1.11	k1prob	rs62021208	85196244	0.00413993	ENSG00000177082	WDR73	YES	intron_variant,NMD_transcript_variant	MODIFIER	Transcript	ENST00000558521.1	nonsense_mediated_decay	25928	NA	NA
027	1	15	84641231	85433231	1.11	k1prob	rs62021208	85196244	0.00413993	ENSG00000177082	WDR73	YES	upstream_gene_variant	MODIFIER	Transcript	ENST00000558608.1	retained_intron	25928	NA	NA
027	1	15	84641231	85433231	1.11	k1prob	rs62021208	85196244	0.00413993	ENSG00000177082	WDR73	YES	intron_variant,non_coding_transcript_variant	MODIFIER	Transcript	ENST00000559015.1	retained_intron	25928	NA	NA
027	1	15	84641231	85433231	1.11	k1prob	rs62021208	85196244	0.00413993	ENSG00000177082	WDR73	YES	intron_variant,non_coding_transcript_variant	MODIFIER	Transcript	ENST00000559126.1	retained_intron	25928	NA	NA
027	1	15	84641231	85433231	1.11	k1prob	rs62021208	85196244	0.00413993	ENSG00000177082	WDR73	YES	intron_variant,NMD_transcript_variant	MODIFIER	Transcript	ENST00000559178.1	nonsense_mediated_decay	25928	NA	NA
027	1	15	84641231	85433231	1.11	k1prob	rs62021208	85196244	0.00413993	ENSG00000177082	WDR73	YES	intron_variant,NMD_transcript_variant	MODIFIER	Transcript	ENST00000559224.1	nonsense_mediated_decay	25928	NA	NA
027	1	15	84641231	85433231	1.11	k1prob	rs62021208	85196244	0.00413993	ENSG00000177082	WDR73	YES	intron_variant,non_coding_transcript_variant	MODIFIER	Transcript	ENST00000559452.1	retained_intron	25928	NA	NA
027	1	15	84641231	85433231	1.11	k1prob	rs62021208	85196244	0.00413993	ENSG00000177082	WDR73	YES	intron_variant,non_coding_transcript_variant	MODIFIER	Transcript	ENST00000559877.1	retained_intron	25928	NA	NA
027	1	15	84641231	85433231	1.11	k1prob	rs62021208	85196244	0.00413993	ENSG00000177082	WDR73	YES	intron_variant,non_coding_transcript_variant	MODIFIER	Transcript	ENST00000559994.1	retained_intron	25928	NA	NA
027	1	15	84641231	85433231	1.11	k1prob	rs62021208	85196244	0.00413993	ENSG00000177082	WDR73	YES	intron_variant,non_coding_transcript_variant	MODIFIER	Transcript	ENST00000560088.1	retained_intron	25928	NA	NA
027	1	15	84641231	85433231	1.11	k1prob	rs62021208	85196244	0.00413993	ENSG00000177082	WDR73	YES	intron_variant,non_coding_transcript_variant	MODIFIER	Transcript	ENST00000560182.1	retained_intron	25928	NA	NA
027	1	15	84641231	85433231	1.11	k1prob	rs62021208	85196244	0.00413993	ENSG00000177082	WDR73	YES	intron_variant,non_coding_transcript_variant	MODIFIER	Transcript	ENST00000560252.1	retained_intron	25928	NA	NA
027	1	15	84641231	85433231	1.11	k1prob	rs62021208	85196244	0.00413993	ENSG00000177082	WDR73	YES	intron_variant,non_coding_transcript_variant	MODIFIER	Transcript	ENST00000560835.1	processed_transcript	25928	NA	NA
027	1	15	84641231	85433231	1.11	k1prob	rs62021208	85196244	0.00413993	ENSG00000177082	WDR73	YES	non_coding_transcript_exon_variant	MODIFIER	Transcript	ENST00000560966.1	retained_intron	25928	NA	NA
027	1	15	84641231	85433231	1.11	k1prob	rs62021208	85196244	0.00413993	ENSG00000177082	WDR73	YES	intron_variant,non_coding_transcript_variant	MODIFIER	Transcript	ENST00000561329.1	retained_intron	25928	NA	NA
027	1	15	84641231	85433231	1.11	k1prob	rs62021208	85196244	0.00413993	ENSG00000177082	WDR73	YES	downstream_gene_variant	MODIFIER	Transcript	ENST00000561434.1	retained_intron	25928	NA	NA
027	1	15	84641231	85433231	1.11	k1prob	rs62021208	85196244	0.00413993	ENSG00000177082	WDR73	YES	intron_variant,non_coding_transcript_variant	MODIFIER	Transcript	ENST00000561447.1	processed_transcript	25928	NA	NA
027	1	15	84641231	85433231	1.11	k1prob	rs62021197	85193869	0.00382687	ENSG00000197696	NMB	YES	downstream_gene_variant	MODIFIER	Transcript	ENST00000360476.3	protein_coding	7842	NA	NA
027	1	15	84641231	85433231	1.11	k1prob	rs62021197	85193869	0.00382687	ENSG00000197696	NMB	YES	downstream_gene_variant	MODIFIER	Transcript	ENST00000394588.3	protein_coding	7842	NA	NA
027	1	15	84641231	85433231	1.11	k1prob	rs62021197	85193869	0.00382687	ENSG00000177082	WDR73	YES	intron_variant,non_coding_transcript_variant	MODIFIER	Transcript	ENST00000398528.3	processed_transcript	25928	NA	NA
027	1	15	84641231	85433231	1.11	k1prob	rs62021197	85193869	0.00382687	ENSG00000177082	WDR73	YES	intron_variant	MODIFIER	Transcript	ENST00000434634.2	protein_coding	25928	NA	NA
027	1	15	84641231	85433231	1.11	k1prob	rs62021197	85193869	0.00382687	ENSG00000177082	WDR73	YES	intron_variant,non_coding_transcript_variant	MODIFIER	Transcript	ENST00000558019.1	retained_intron	25928	NA	NA
027	1	15	84641231	85433231	1.11	k1prob	rs62021197	85193869	0.00382687	ENSG00000177082	WDR73	YES	intron_variant,non_coding_transcript_variant	MODIFIER	Transcript	ENST00000558487.1	retained_intron	25928	NA	NA
027	1	15	84641231	85433231	1.11	k1prob	rs62021197	85193869	0.00382687	ENSG00000177082	WDR73	YES	intron_variant,NMD_transcript_variant	MODIFIER	Transcript	ENST00000558521.1	nonsense_mediated_decay	25928	NA	NA
027	1	15	84641231	85433231	1.11	k1prob	rs62021197	85193869	0.00382687	ENSG00000177082	WDR73	YES	upstream_gene_variant	MODIFIER	Transcript	ENST00000558608.1	retained_intron	25928	NA	NA
027	1	15	84641231	85433231	1.11	k1prob	rs62021197	85193869	0.00382687	ENSG00000177082	WDR73	YES	intron_variant,non_coding_transcript_variant	MODIFIER	Transcript	ENST00000559015.1	retained_intron	25928	NA	NA
027	1	15	84641231	85433231	1.11	k1prob	rs62021197	85193869	0.00382687	ENSG00000177082	WDR73	YES	intron_variant,non_coding_transcript_variant	MODIFIER	Transcript	ENST00000559126.1	retained_intron	25928	NA	NA
027	1	15	84641231	85433231	1.11	k1prob	rs62021197	85193869	0.00382687	ENSG00000177082	WDR73	YES	intron_variant,NMD_transcript_variant	MODIFIER	Transcript	ENST00000559178.1	nonsense_mediated_decay	25928	NA	NA
027	1	15	84641231	85433231	1.11	k1prob	rs62021197	85193869	0.00382687	ENSG00000177082	WDR73	YES	intron_variant,NMD_transcript_variant	MODIFIER	Transcript	ENST00000559224.1	nonsense_mediated_decay	25928	NA	NA
027	1	15	84641231	85433231	1.11	k1prob	rs62021197	85193869	0.00382687	ENSG00000177082	WDR73	YES	intron_variant,non_coding_transcript_variant	MODIFIER	Transcript	ENST00000559452.1	retained_intron	25928	NA	NA
027	1	15	84641231	85433231	1.11	k1prob	rs62021197	85193869	0.00382687	ENSG00000177082	WDR73	YES	intron_variant,non_coding_transcript_variant	MODIFIER	Transcript	ENST00000559877.1	retained_intron	25928	NA	NA
027	1	15	84641231	85433231	1.11	k1prob	rs62021197	85193869	0.00382687	ENSG00000177082	WDR73	YES	intron_variant,non_coding_transcript_variant	MODIFIER	Transcript	ENST00000559994.1	retained_intron	25928	NA	NA
027	1	15	84641231	85433231	1.11	k1prob	rs62021197	85193869	0.00382687	ENSG00000177082	WDR73	YES	intron_variant,non_coding_transcript_variant	MODIFIER	Transcript	ENST00000560088.1	retained_intron	25928	NA	NA
027	1	15	84641231	85433231	1.11	k1prob	rs62021197	85193869	0.00382687	ENSG00000177082	WDR73	YES	intron_variant,non_coding_transcript_variant	MODIFIER	Transcript	ENST00000560182.1	retained_intron	25928	NA	NA
027	1	15	84641231	85433231	1.11	k1prob	rs62021197	85193869	0.00382687	ENSG00000177082	WDR73	YES	intron_variant,non_coding_transcript_variant	MODIFIER	Transcript	ENST00000560252.1	retained_intron	25928	NA	NA
027	1	15	84641231	85433231	1.11	k1prob	rs62021197	85193869	0.00382687	ENSG00000177082	WDR73	YES	intron_variant,non_coding_transcript_variant	MODIFIER	Transcript	ENST00000560835.1	processed_transcript	25928	NA	NA
027	1	15	84641231	85433231	1.11	k1prob	rs62021197	85193869	0.00382687	ENSG00000177082	WDR73	YES	intron_variant,non_coding_transcript_variant	MODIFIER	Transcript	ENST00000560966.1	retained_intron	25928	NA	NA
027	1	15	84641231	85433231	1.11	k1prob	rs62021197	85193869	0.00382687	ENSG00000177082	WDR73	YES	intron_variant,non_coding_transcript_variant	MODIFIER	Transcript	ENST00000561329.1	retained_intron	25928	NA	NA
027	1	15	84641231	85433231	1.11	k1prob	rs62021197	85193869	0.00382687	ENSG00000177082	WDR73	YES	downstream_gene_variant	MODIFIER	Transcript	ENST00000561434.1	retained_intron	25928	NA	NA
027	1	15	84641231	85433231	1.11	k1prob	rs62021197	85193869	0.00382687	ENSG00000177082	WDR73	YES	intron_variant,non_coding_transcript_variant	MODIFIER	Transcript	ENST00000561447.1	processed_transcript	25928	NA	NA
027	1	15	84641231	85433231	1.11	k1prob	rs12914433	85184963	0.00334833	ENSG00000176700	SCAND2P	YES	non_coding_transcript_exon_variant	MODIFIER	Transcript	ENST00000348993.5	processed_transcript	10567	NA	NA
027	1	15	84641231	85433231	1.11	k1prob	rs12914433	85184963	0.00334833	ENSG00000176700	SCAND2P	YES	downstream_gene_variant	MODIFIER	Transcript	ENST00000530891.3	processed_transcript	10567	NA	NA
027	1	15	84641231	85433231	1.11	k1prob	rs12914433	85184963	0.00334833	ENSG00000176700	SCAND2P	YES	intron_variant,non_coding_transcript_variant	MODIFIER	Transcript	ENST00000541103.2	transcribed_unprocessed_pseudogene	10567	NA	NA
027	1	15	84641231	85433231	1.11	k1prob	rs12914433	85184963	0.00334833	ENSG00000176700	SCAND2P	YES	downstream_gene_variant	MODIFIER	Transcript	ENST00000541482.1	transcribed_unprocessed_pseudogene	10567	NA	NA
027	1	15	84641231	85433231	1.11	k1prob	rs12914433	85184963	0.00334833	ENSG00000176700	SCAND2P	YES	downstream_gene_variant	MODIFIER	Transcript	ENST00000558508.1	processed_transcript	10567	NA	NA
027	1	15	84641231	85433231	1.11	k1prob	rs12914433	85184963	0.00334833	ENSG00000176700	SCAND2P	YES	downstream_gene_variant	MODIFIER	Transcript	ENST00000560416.1	processed_transcript	10567	NA	NA
027	1	15	84641231	85433231	1.11	k1prob	rs12914433	85184963	0.00334833	ENSG00000176700	SCAND2P	YES	downstream_gene_variant	MODIFIER	Transcript	ENST00000560543.1	processed_transcript	10567	NA	NA
027	1	15	84641231	85433231	1.11	k1prob	rs12914433	85184963	0.00334833	ENSG00000176700	SCAND2P	YES	downstream_gene_variant	MODIFIER	Transcript	ENST00000560678.1	processed_transcript	10567	NA	NA
027	1	15	84641231	85433231	1.11	k1prob	rs12914433	85184963	0.00334833	ENSG00000177082	WDR73	YES	downstream_gene_variant	MODIFIER	Transcript	ENST00000398528.3	processed_transcript	25928	NA	NA
027	1	15	84641231	85433231	1.11	k1prob	rs12914433	85184963	0.00334833	ENSG00000177082	WDR73	YES	downstream_gene_variant	MODIFIER	Transcript	ENST00000434634.2	protein_coding	25928	NA	NA
027	1	15	84641231	85433231	1.11	k1prob	rs12914433	85184963	0.00334833	ENSG00000177082	WDR73	YES	downstream_gene_variant	MODIFIER	Transcript	ENST00000558521.1	nonsense_mediated_decay	25928	NA	NA
027	1	15	84641231	85433231	1.11	k1prob	rs12914433	85184963	0.00334833	ENSG00000177082	WDR73	YES	downstream_gene_variant	MODIFIER	Transcript	ENST00000558608.1	retained_intron	25928	NA	NA
027	1	15	84641231	85433231	1.11	k1prob	rs12914433	85184963	0.00334833	ENSG00000177082	WDR73	YES	downstream_gene_variant	MODIFIER	Transcript	ENST00000559015.1	retained_intron	25928	NA	NA
027	1	15	84641231	85433231	1.11	k1prob	rs12914433	85184963	0.00334833	ENSG00000177082	WDR73	YES	downstream_gene_variant	MODIFIER	Transcript	ENST00000559126.1	retained_intron	25928	NA	NA
027	1	15	84641231	85433231	1.11	k1prob	rs12914433	85184963	0.00334833	ENSG00000177082	WDR73	YES	downstream_gene_variant	MODIFIER	Transcript	ENST00000559178.1	nonsense_mediated_decay	25928	NA	NA
027	1	15	84641231	85433231	1.11	k1prob	rs12914433	85184963	0.00334833	ENSG00000177082	WDR73	YES	downstream_gene_variant	MODIFIER	Transcript	ENST00000559224.1	nonsense_mediated_decay	25928	NA	NA
027	1	15	84641231	85433231	1.11	k1prob	rs12914433	85184963	0.00334833	ENSG00000177082	WDR73	YES	downstream_gene_variant	MODIFIER	Transcript	ENST00000559452.1	retained_intron	25928	NA	NA
027	1	15	84641231	85433231	1.11	k1prob	rs12914433	85184963	0.00334833	ENSG00000177082	WDR73	YES	downstream_gene_variant	MODIFIER	Transcript	ENST00000559994.1	retained_intron	25928	NA	NA
027	1	15	84641231	85433231	1.11	k1prob	rs12914433	85184963	0.00334833	ENSG00000177082	WDR73	YES	downstream_gene_variant	MODIFIER	Transcript	ENST00000560088.1	retained_intron	25928	NA	NA
027	1	15	84641231	85433231	1.11	k1prob	rs12914433	85184963	0.00334833	ENSG00000177082	WDR73	YES	downstream_gene_variant	MODIFIER	Transcript	ENST00000560835.1	processed_transcript	25928	NA	NA
027	1	15	84641231	85433231	1.11	k1prob	rs12914433	85184963	0.00334833	ENSG00000177082	WDR73	YES	downstream_gene_variant	MODIFIER	Transcript	ENST00000560966.1	retained_intron	25928	NA	NA
027	1	15	84641231	85433231	1.11	k1prob	rs12914433	85184963	0.00334833	ENSG00000177082	WDR73	YES	downstream_gene_variant	MODIFIER	Transcript	ENST00000561329.1	retained_intron	25928	NA	NA
027	1	15	84641231	85433231	1.11	k1prob	rs12914433	85184963	0.00334833	ENSG00000177082	WDR73	YES	downstream_gene_variant	MODIFIER	Transcript	ENST00000561447.1	processed_transcript	25928	NA	NA
027	1	15	84641231	85433231	1.11	k1prob	rs17598114	85171317	0.0026245	ENSG00000176371	ZSCAN2	YES	downstream_gene_variant	MODIFIER	Transcript	ENST00000303310.2	processed_transcript	20994	NA	NA
027	1	15	84641231	85433231	1.11	k1prob	rs17598114	85171317	0.0026245	ENSG00000176371	ZSCAN2	YES	downstream_gene_variant	MODIFIER	Transcript	ENST00000358472.3	protein_coding	20994	NA	NA
027	1	15	84641231	85433231	1.11	k1prob	rs17598114	85171317	0.0026245	ENSG00000176371	ZSCAN2	YES	downstream_gene_variant	MODIFIER	Transcript	ENST00000448803.2	protein_coding	20994	NA	NA
027	1	15	84641231	85433231	1.11	k1prob	rs17598114	85171317	0.0026245	ENSG00000176371	ZSCAN2	YES	downstream_gene_variant	MODIFIER	Transcript	ENST00000485222.2	protein_coding	20994	NA	NA
027	1	15	84641231	85433231	1.11	k1prob	rs17598114	85171317	0.0026245	ENSG00000176371	ZSCAN2	YES	downstream_gene_variant	MODIFIER	Transcript	ENST00000538076.1	protein_coding	20994	NA	NA
027	1	15	84641231	85433231	1.11	k1prob	rs17598114	85171317	0.0026245	ENSG00000176371	ZSCAN2	YES	downstream_gene_variant	MODIFIER	Transcript	ENST00000540894.1	nonsense_mediated_decay	20994	NA	NA
027	1	15	84641231	85433231	1.11	k1prob	rs17598114	85171317	0.0026245	ENSG00000176371	ZSCAN2	YES	downstream_gene_variant	MODIFIER	Transcript	ENST00000541040.1	protein_coding	20994	NA	NA
027	1	15	84641231	85433231	1.11	k1prob	rs17598114	85171317	0.0026245	ENSG00000176700	SCAND2P	YES	upstream_gene_variant	MODIFIER	Transcript	ENST00000348993.5	processed_transcript	10567	NA	NA
027	1	15	84641231	85433231	1.11	k1prob	rs17598114	85171317	0.0026245	ENSG00000176700	SCAND2P	YES	upstream_gene_variant	MODIFIER	Transcript	ENST00000427525.2	processed_transcript	10567	NA	NA
027	1	15	84641231	85433231	1.11	k1prob	rs17598114	85171317	0.0026245	ENSG00000176700	SCAND2P	YES	upstream_gene_variant	MODIFIER	Transcript	ENST00000530891.3	processed_transcript	10567	NA	NA
027	1	15	84641231	85433231	1.11	k1prob	rs17598114	85171317	0.0026245	ENSG00000176700	SCAND2P	YES	upstream_gene_variant	MODIFIER	Transcript	ENST00000541103.2	transcribed_unprocessed_pseudogene	10567	NA	NA
027	1	15	84641231	85433231	1.11	k1prob	rs17598114	85171317	0.0026245	ENSG00000176700	SCAND2P	YES	upstream_gene_variant	MODIFIER	Transcript	ENST00000541482.1	transcribed_unprocessed_pseudogene	10567	NA	NA
027	1	15	84641231	85433231	1.11	k1prob	rs17598114	85171317	0.0026245	ENSG00000176700	SCAND2P	YES	upstream_gene_variant	MODIFIER	Transcript	ENST00000558612.1	processed_transcript	10567	NA	NA
027	1	15	84641231	85433231	1.11	k1prob	rs17598114	85171317	0.0026245	ENSG00000176700	SCAND2P	YES	upstream_gene_variant	MODIFIER	Transcript	ENST00000560416.1	processed_transcript	10567	NA	NA
027	1	15	84641231	85433231	1.11	k1prob	rs17532346	85171495	0.00244495	ENSG00000176371	ZSCAN2	YES	downstream_gene_variant	MODIFIER	Transcript	ENST00000303310.2	processed_transcript	20994	NA	NA
027	1	15	84641231	85433231	1.11	k1prob	rs17532346	85171495	0.00244495	ENSG00000176371	ZSCAN2	YES	downstream_gene_variant	MODIFIER	Transcript	ENST00000358472.3	protein_coding	20994	NA	NA
027	1	15	84641231	85433231	1.11	k1prob	rs17532346	85171495	0.00244495	ENSG00000176371	ZSCAN2	YES	downstream_gene_variant	MODIFIER	Transcript	ENST00000448803.2	protein_coding	20994	NA	NA
027	1	15	84641231	85433231	1.11	k1prob	rs17532346	85171495	0.00244495	ENSG00000176371	ZSCAN2	YES	downstream_gene_variant	MODIFIER	Transcript	ENST00000485222.2	protein_coding	20994	NA	NA
027	1	15	84641231	85433231	1.11	k1prob	rs17532346	85171495	0.00244495	ENSG00000176371	ZSCAN2	YES	downstream_gene_variant	MODIFIER	Transcript	ENST00000538076.1	protein_coding	20994	NA	NA
027	1	15	84641231	85433231	1.11	k1prob	rs17532346	85171495	0.00244495	ENSG00000176371	ZSCAN2	YES	downstream_gene_variant	MODIFIER	Transcript	ENST00000540894.1	nonsense_mediated_decay	20994	NA	NA
027	1	15	84641231	85433231	1.11	k1prob	rs17532346	85171495	0.00244495	ENSG00000176371	ZSCAN2	YES	downstream_gene_variant	MODIFIER	Transcript	ENST00000541040.1	protein_coding	20994	NA	NA
027	1	15	84641231	85433231	1.11	k1prob	rs17532346	85171495	0.00244495	ENSG00000176700	SCAND2P	YES	upstream_gene_variant	MODIFIER	Transcript	ENST00000348993.5	processed_transcript	10567	NA	NA
027	1	15	84641231	85433231	1.11	k1prob	rs17532346	85171495	0.00244495	ENSG00000176700	SCAND2P	YES	upstream_gene_variant	MODIFIER	Transcript	ENST00000427525.2	processed_transcript	10567	NA	NA
027	1	15	84641231	85433231	1.11	k1prob	rs17532346	85171495	0.00244495	ENSG00000176700	SCAND2P	YES	upstream_gene_variant	MODIFIER	Transcript	ENST00000530891.3	processed_transcript	10567	NA	NA
027	1	15	84641231	85433231	1.11	k1prob	rs17532346	85171495	0.00244495	ENSG00000176700	SCAND2P	YES	upstream_gene_variant	MODIFIER	Transcript	ENST00000541103.2	transcribed_unprocessed_pseudogene	10567	NA	NA
027	1	15	84641231	85433231	1.11	k1prob	rs17532346	85171495	0.00244495	ENSG00000176700	SCAND2P	YES	upstream_gene_variant	MODIFIER	Transcript	ENST00000541482.1	transcribed_unprocessed_pseudogene	10567	NA	NA
027	1	15	84641231	85433231	1.11	k1prob	rs17532346	85171495	0.00244495	ENSG00000176700	SCAND2P	YES	upstream_gene_variant	MODIFIER	Transcript	ENST00000558612.1	processed_transcript	10567	NA	NA
027	1	15	84641231	85433231	1.11	k1prob	rs17532346	85171495	0.00244495	ENSG00000176700	SCAND2P	YES	upstream_gene_variant	MODIFIER	Transcript	ENST00000560416.1	processed_transcript	10567	NA	NA
027	1	15	84641231	85433231	1.11	k1prob	rs34452033	85221993	0.00239549	ENSG00000140612	SEC11A	YES	intron_variant	MODIFIER	Transcript	ENST00000268220.7	protein_coding	17718	NA	NA
027	1	15	84641231	85433231	1.11	k1prob	rs34452033	85221993	0.00239549	ENSG00000140612	SEC11A	YES	intron_variant	MODIFIER	Transcript	ENST00000455959.3	protein_coding	17718	NA	NA
027	1	15	84641231	85433231	1.11	k1prob	rs34452033	85221993	0.00239549	ENSG00000140612	SEC11A	YES	intron_variant	MODIFIER	Transcript	ENST00000558134.1	protein_coding	17718	NA	NA
027	1	15	84641231	85433231	1.11	k1prob	rs34452033	85221993	0.00239549	ENSG00000140612	SEC11A	YES	downstream_gene_variant	MODIFIER	Transcript	ENST00000558196.1	protein_coding	17718	NA	NA
027	1	15	84641231	85433231	1.11	k1prob	rs34452033	85221993	0.00239549	ENSG00000140612	SEC11A	YES	intron_variant	MODIFIER	Transcript	ENST00000558217.1	protein_coding	17718	NA	NA
027	1	15	84641231	85433231	1.11	k1prob	rs34452033	85221993	0.00239549	ENSG00000140612	SEC11A	YES	upstream_gene_variant	MODIFIER	Transcript	ENST00000558924.1	retained_intron	17718	NA	NA
027	1	15	84641231	85433231	1.11	k1prob	rs34452033	85221993	0.00239549	ENSG00000140612	SEC11A	YES	intron_variant	MODIFIER	Transcript	ENST00000559729.1	protein_coding	17718	NA	NA
027	1	15	84641231	85433231	1.11	k1prob	rs34452033	85221993	0.00239549	ENSG00000140612	SEC11A	YES	intron_variant	MODIFIER	Transcript	ENST00000560266.1	protein_coding	17718	NA	NA
027	1	15	84641231	85433231	1.11	k1prob	rs34452033	85221993	0.00239549	ENSG00000140612	SEC11A	YES	intron_variant,NMD_transcript_variant	MODIFIER	Transcript	ENST00000560409.1	nonsense_mediated_decay	17718	NA	NA
027	1	15	84641231	85433231	1.11	k1prob	rs11638445	85137694	0.00229272	NA	NA	NO	intergenic_variant	MODIFIER	NA	NA	NA	NA	NA	NA
027	1	15	84641231	85433231	1.11	k1prob	rs1061737	85183790	0.00229272	ENSG00000176700	SCAND2P	YES	non_coding_transcript_exon_variant	MODIFIER	Transcript	ENST00000348993.5	processed_transcript	10567	NA	NA
027	1	15	84641231	85433231	1.11	k1prob	rs1061737	85183790	0.00229272	ENSG00000176700	SCAND2P	YES	downstream_gene_variant	MODIFIER	Transcript	ENST00000530891.3	processed_transcript	10567	NA	NA
027	1	15	84641231	85433231	1.11	k1prob	rs1061737	85183790	0.00229272	ENSG00000176700	SCAND2P	YES	intron_variant,non_coding_transcript_variant	MODIFIER	Transcript	ENST00000541103.2	transcribed_unprocessed_pseudogene	10567	NA	NA
027	1	15	84641231	85433231	1.11	k1prob	rs1061737	85183790	0.00229272	ENSG00000176700	SCAND2P	YES	downstream_gene_variant	MODIFIER	Transcript	ENST00000541482.1	transcribed_unprocessed_pseudogene	10567	NA	NA
027	1	15	84641231	85433231	1.11	k1prob	rs1061737	85183790	0.00229272	ENSG00000176700	SCAND2P	YES	downstream_gene_variant	MODIFIER	Transcript	ENST00000558508.1	processed_transcript	10567	NA	NA
027	1	15	84641231	85433231	1.11	k1prob	rs1061737	85183790	0.00229272	ENSG00000176700	SCAND2P	YES	downstream_gene_variant	MODIFIER	Transcript	ENST00000560416.1	processed_transcript	10567	NA	NA
027	1	15	84641231	85433231	1.11	k1prob	rs1061737	85183790	0.00229272	ENSG00000176700	SCAND2P	YES	downstream_gene_variant	MODIFIER	Transcript	ENST00000560543.1	processed_transcript	10567	NA	NA
027	1	15	84641231	85433231	1.11	k1prob	rs1061737	85183790	0.00229272	ENSG00000176700	SCAND2P	YES	non_coding_transcript_exon_variant	MODIFIER	Transcript	ENST00000560678.1	processed_transcript	10567	NA	NA
027	1	15	84641231	85433231	1.11	k1prob	rs1061737	85183790	0.00229272	ENSG00000177082	WDR73	YES	downstream_gene_variant	MODIFIER	Transcript	ENST00000398528.3	processed_transcript	25928	NA	NA
027	1	15	84641231	85433231	1.11	k1prob	rs1061737	85183790	0.00229272	ENSG00000177082	WDR73	YES	downstream_gene_variant	MODIFIER	Transcript	ENST00000434634.2	protein_coding	25928	NA	NA
027	1	15	84641231	85433231	1.11	k1prob	rs1061737	85183790	0.00229272	ENSG00000177082	WDR73	YES	downstream_gene_variant	MODIFIER	Transcript	ENST00000558521.1	nonsense_mediated_decay	25928	NA	NA
027	1	15	84641231	85433231	1.11	k1prob	rs1061737	85183790	0.00229272	ENSG00000177082	WDR73	YES	downstream_gene_variant	MODIFIER	Transcript	ENST00000558608.1	retained_intron	25928	NA	NA
027	1	15	84641231	85433231	1.11	k1prob	rs1061737	85183790	0.00229272	ENSG00000177082	WDR73	YES	downstream_gene_variant	MODIFIER	Transcript	ENST00000559015.1	retained_intron	25928	NA	NA
027	1	15	84641231	85433231	1.11	k1prob	rs1061737	85183790	0.00229272	ENSG00000177082	WDR73	YES	downstream_gene_variant	MODIFIER	Transcript	ENST00000559126.1	retained_intron	25928	NA	NA
027	1	15	84641231	85433231	1.11	k1prob	rs1061737	85183790	0.00229272	ENSG00000177082	WDR73	YES	downstream_gene_variant	MODIFIER	Transcript	ENST00000559224.1	nonsense_mediated_decay	25928	NA	NA
027	1	15	84641231	85433231	1.11	k1prob	rs1061737	85183790	0.00229272	ENSG00000177082	WDR73	YES	downstream_gene_variant	MODIFIER	Transcript	ENST00000559994.1	retained_intron	25928	NA	NA
027	1	15	84641231	85433231	1.11	k1prob	rs1061737	85183790	0.00229272	ENSG00000177082	WDR73	YES	downstream_gene_variant	MODIFIER	Transcript	ENST00000560966.1	retained_intron	25928	NA	NA
027	1	15	84641231	85433231	1.11	k1prob	rs17601029	85347709	0.0022619	ENSG00000166716	ZNF592	YES	3_prime_UTR_variant	MODIFIER	Transcript	ENST00000299927.3	protein_coding	28986	NA	NA
027	1	15	84641231	85433231	1.11	k1prob	rs17601029	85347709	0.0022619	ENSG00000166716	ZNF592	YES	downstream_gene_variant	MODIFIER	Transcript	ENST00000559607.1	nonsense_mediated_decay	28986	NA	NA
027	1	15	84641231	85433231	1.11	k1prob	rs17601029	85347709	0.0022619	ENSG00000166716	ZNF592	YES	3_prime_UTR_variant	MODIFIER	Transcript	ENST00000560079.2	protein_coding	28986	NA	NA
027	1	15	84641231	85433231	1.11	k1prob	rs11634322	85172209	0.0022619	ENSG00000176371	ZSCAN2	YES	downstream_gene_variant	MODIFIER	Transcript	ENST00000303310.2	processed_transcript	20994	NA	NA
027	1	15	84641231	85433231	1.11	k1prob	rs11634322	85172209	0.0022619	ENSG00000176700	SCAND2P	YES	upstream_gene_variant	MODIFIER	Transcript	ENST00000348993.5	processed_transcript	10567	NA	NA
027	1	15	84641231	85433231	1.11	k1prob	rs11634322	85172209	0.0022619	ENSG00000176700	SCAND2P	YES	upstream_gene_variant	MODIFIER	Transcript	ENST00000427525.2	processed_transcript	10567	NA	NA
027	1	15	84641231	85433231	1.11	k1prob	rs11634322	85172209	0.0022619	ENSG00000176700	SCAND2P	YES	upstream_gene_variant	MODIFIER	Transcript	ENST00000530891.3	processed_transcript	10567	NA	NA
027	1	15	84641231	85433231	1.11	k1prob	rs11634322	85172209	0.0022619	ENSG00000176700	SCAND2P	YES	upstream_gene_variant	MODIFIER	Transcript	ENST00000541103.2	transcribed_unprocessed_pseudogene	10567	NA	NA
027	1	15	84641231	85433231	1.11	k1prob	rs11634322	85172209	0.0022619	ENSG00000176700	SCAND2P	YES	upstream_gene_variant	MODIFIER	Transcript	ENST00000541482.1	transcribed_unprocessed_pseudogene	10567	NA	NA
027	1	15	84641231	85433231	1.11	k1prob	rs11634322	85172209	0.0022619	ENSG00000176700	SCAND2P	YES	upstream_gene_variant	MODIFIER	Transcript	ENST00000558612.1	processed_transcript	10567	NA	NA
027	1	15	84641231	85433231	1.11	k1prob	rs11634322	85172209	0.0022619	ENSG00000176700	SCAND2P	YES	upstream_gene_variant	MODIFIER	Transcript	ENST00000560416.1	processed_transcript	10567	NA	NA
027	1	15	84641231	85433231	1.11	k1prob	rs4603535	85173872	0.0022619	ENSG00000176371	ZSCAN2	YES	downstream_gene_variant	MODIFIER	Transcript	ENST00000303310.2	processed_transcript	20994	NA	NA
027	1	15	84641231	85433231	1.11	k1prob	rs4603535	85173872	0.0022619	ENSG00000176700	SCAND2P	YES	upstream_gene_variant	MODIFIER	Transcript	ENST00000348993.5	processed_transcript	10567	NA	NA
027	1	15	84641231	85433231	1.11	k1prob	rs4603535	85173872	0.0022619	ENSG00000176700	SCAND2P	YES	upstream_gene_variant	MODIFIER	Transcript	ENST00000427525.2	processed_transcript	10567	NA	NA
027	1	15	84641231	85433231	1.11	k1prob	rs4603535	85173872	0.0022619	ENSG00000176700	SCAND2P	YES	upstream_gene_variant	MODIFIER	Transcript	ENST00000530891.3	processed_transcript	10567	NA	NA
027	1	15	84641231	85433231	1.11	k1prob	rs4603535	85173872	0.0022619	ENSG00000176700	SCAND2P	YES	upstream_gene_variant	MODIFIER	Transcript	ENST00000541103.2	transcribed_unprocessed_pseudogene	10567	NA	NA
027	1	15	84641231	85433231	1.11	k1prob	rs4603535	85173872	0.0022619	ENSG00000176700	SCAND2P	YES	upstream_gene_variant	MODIFIER	Transcript	ENST00000541482.1	transcribed_unprocessed_pseudogene	10567	NA	NA
027	1	15	84641231	85433231	1.11	k1prob	rs4603535	85173872	0.0022619	ENSG00000176700	SCAND2P	YES	upstream_gene_variant	MODIFIER	Transcript	ENST00000558508.1	processed_transcript	10567	NA	NA
027	1	15	84641231	85433231	1.11	k1prob	rs4603535	85173872	0.0022619	ENSG00000176700	SCAND2P	YES	upstream_gene_variant	MODIFIER	Transcript	ENST00000558612.1	processed_transcript	10567	NA	NA
027	1	15	84641231	85433231	1.11	k1prob	rs4603535	85173872	0.0022619	ENSG00000176700	SCAND2P	YES	upstream_gene_variant	MODIFIER	Transcript	ENST00000560416.1	processed_transcript	10567	NA	NA
027	1	15	84641231	85433231	1.11	k1prob	rs4603535	85173872	0.0022619	ENSG00000176700	SCAND2P	YES	upstream_gene_variant	MODIFIER	Transcript	ENST00000560543.1	processed_transcript	10567	NA	NA
027	1	15	84641231	85433231	1.11	k1prob	rs4603535	85173872	0.0022619	ENSG00000176700	SCAND2P	YES	upstream_gene_variant	MODIFIER	Transcript	ENST00000560678.1	processed_transcript	10567	NA	NA
027	1	15	84641231	85433231	1.11	k1prob	rs10795	85177297	0.00195033	ENSG00000176700	SCAND2P	YES	intron_variant,non_coding_transcript_variant	MODIFIER	Transcript	ENST00000348993.5	processed_transcript	10567	NA	NA
027	1	15	84641231	85433231	1.11	k1prob	rs10795	85177297	0.00195033	ENSG00000176700	SCAND2P	YES	non_coding_transcript_exon_variant	MODIFIER	Transcript	ENST00000427525.2	processed_transcript	10567	NA	NA
027	1	15	84641231	85433231	1.11	k1prob	rs10795	85177297	0.00195033	ENSG00000176700	SCAND2P	YES	intron_variant,non_coding_transcript_variant	MODIFIER	Transcript	ENST00000530891.3	processed_transcript	10567	NA	NA
027	1	15	84641231	85433231	1.11	k1prob	rs10795	85177297	0.00195033	ENSG00000176700	SCAND2P	YES	intron_variant,non_coding_transcript_variant	MODIFIER	Transcript	ENST00000541103.2	transcribed_unprocessed_pseudogene	10567	NA	NA
027	1	15	84641231	85433231	1.11	k1prob	rs10795	85177297	0.00195033	ENSG00000176700	SCAND2P	YES	intron_variant,non_coding_transcript_variant	MODIFIER	Transcript	ENST00000541482.1	transcribed_unprocessed_pseudogene	10567	NA	NA
027	1	15	84641231	85433231	1.11	k1prob	rs10795	85177297	0.00195033	ENSG00000176700	SCAND2P	YES	upstream_gene_variant	MODIFIER	Transcript	ENST00000558508.1	processed_transcript	10567	NA	NA
027	1	15	84641231	85433231	1.11	k1prob	rs10795	85177297	0.00195033	ENSG00000176700	SCAND2P	YES	downstream_gene_variant	MODIFIER	Transcript	ENST00000558612.1	processed_transcript	10567	NA	NA
027	1	15	84641231	85433231	1.11	k1prob	rs10795	85177297	0.00195033	ENSG00000176700	SCAND2P	YES	intron_variant,non_coding_transcript_variant	MODIFIER	Transcript	ENST00000560416.1	processed_transcript	10567	NA	NA
027	1	15	84641231	85433231	1.11	k1prob	rs10795	85177297	0.00195033	ENSG00000176700	SCAND2P	YES	upstream_gene_variant	MODIFIER	Transcript	ENST00000560543.1	processed_transcript	10567	NA	NA
027	1	15	84641231	85433231	1.11	k1prob	rs10795	85177297	0.00195033	ENSG00000176700	SCAND2P	YES	upstream_gene_variant	MODIFIER	Transcript	ENST00000560678.1	processed_transcript	10567	NA	NA
027	1	15	84641231	85433231	1.11	k1prob	rs62021193	85170583	0.00180501	ENSG00000176371	ZSCAN2	YES	intron_variant,non_coding_transcript_variant	MODIFIER	Transcript	ENST00000303310.2	processed_transcript	20994	NA	NA
027	1	15	84641231	85433231	1.11	k1prob	rs62021193	85170583	0.00180501	ENSG00000176371	ZSCAN2	YES	downstream_gene_variant	MODIFIER	Transcript	ENST00000327179.6	protein_coding	20994	NA	NA
027	1	15	84641231	85433231	1.11	k1prob	rs62021193	85170583	0.00180501	ENSG00000176371	ZSCAN2	YES	downstream_gene_variant	MODIFIER	Transcript	ENST00000358472.3	protein_coding	20994	NA	NA
027	1	15	84641231	85433231	1.11	k1prob	rs62021193	85170583	0.00180501	ENSG00000176371	ZSCAN2	YES	downstream_gene_variant	MODIFIER	Transcript	ENST00000448803.2	protein_coding	20994	NA	NA
027	1	15	84641231	85433231	1.11	k1prob	rs62021193	85170583	0.00180501	ENSG00000176371	ZSCAN2	YES	downstream_gene_variant	MODIFIER	Transcript	ENST00000485222.2	protein_coding	20994	NA	NA
027	1	15	84641231	85433231	1.11	k1prob	rs62021193	85170583	0.00180501	ENSG00000176371	ZSCAN2	YES	downstream_gene_variant	MODIFIER	Transcript	ENST00000538076.1	protein_coding	20994	NA	NA
027	1	15	84641231	85433231	1.11	k1prob	rs62021193	85170583	0.00180501	ENSG00000176371	ZSCAN2	YES	downstream_gene_variant	MODIFIER	Transcript	ENST00000540894.1	nonsense_mediated_decay	20994	NA	NA
027	1	15	84641231	85433231	1.11	k1prob	rs62021193	85170583	0.00180501	ENSG00000176371	ZSCAN2	YES	downstream_gene_variant	MODIFIER	Transcript	ENST00000541040.1	protein_coding	20994	NA	NA
027	1	15	84641231	85433231	1.11	k1prob	rs62021193	85170583	0.00180501	ENSG00000176700	SCAND2P	YES	upstream_gene_variant	MODIFIER	Transcript	ENST00000348993.5	processed_transcript	10567	NA	NA
027	1	15	84641231	85433231	1.11	k1prob	rs62021193	85170583	0.00180501	ENSG00000176700	SCAND2P	YES	upstream_gene_variant	MODIFIER	Transcript	ENST00000427525.2	processed_transcript	10567	NA	NA
027	1	15	84641231	85433231	1.11	k1prob	rs62021193	85170583	0.00180501	ENSG00000176700	SCAND2P	YES	upstream_gene_variant	MODIFIER	Transcript	ENST00000530891.3	processed_transcript	10567	NA	NA
027	1	15	84641231	85433231	1.11	k1prob	rs62021193	85170583	0.00180501	ENSG00000176700	SCAND2P	YES	upstream_gene_variant	MODIFIER	Transcript	ENST00000541103.2	transcribed_unprocessed_pseudogene	10567	NA	NA
027	1	15	84641231	85433231	1.11	k1prob	rs62021193	85170583	0.00180501	ENSG00000176700	SCAND2P	YES	upstream_gene_variant	MODIFIER	Transcript	ENST00000541482.1	transcribed_unprocessed_pseudogene	10567	NA	NA
027	1	15	84641231	85433231	1.11	k1prob	rs62021193	85170583	0.00180501	ENSG00000176700	SCAND2P	YES	upstream_gene_variant	MODIFIER	Transcript	ENST00000558612.1	processed_transcript	10567	NA	NA
027	1	15	84641231	85433231	1.11	k1prob	rs62021193	85170583	0.00180501	ENSG00000176700	SCAND2P	YES	upstream_gene_variant	MODIFIER	Transcript	ENST00000560416.1	processed_transcript	10567	NA	NA
027	1	15	84641231	85433231	1.11	k1prob	rs36126054	85177723	0.00180501	ENSG00000176700	SCAND2P	YES	intron_variant,non_coding_transcript_variant	MODIFIER	Transcript	ENST00000348993.5	processed_transcript	10567	NA	NA
027	1	15	84641231	85433231	1.11	k1prob	rs36126054	85177723	0.00180501	ENSG00000176700	SCAND2P	YES	non_coding_transcript_exon_variant	MODIFIER	Transcript	ENST00000427525.2	processed_transcript	10567	NA	NA
027	1	15	84641231	85433231	1.11	k1prob	rs36126054	85177723	0.00180501	ENSG00000176700	SCAND2P	YES	intron_variant,non_coding_transcript_variant	MODIFIER	Transcript	ENST00000530891.3	processed_transcript	10567	NA	NA
027	1	15	84641231	85433231	1.11	k1prob	rs36126054	85177723	0.00180501	ENSG00000176700	SCAND2P	YES	intron_variant,non_coding_transcript_variant	MODIFIER	Transcript	ENST00000541103.2	transcribed_unprocessed_pseudogene	10567	NA	NA
027	1	15	84641231	85433231	1.11	k1prob	rs36126054	85177723	0.00180501	ENSG00000176700	SCAND2P	YES	intron_variant,non_coding_transcript_variant	MODIFIER	Transcript	ENST00000541482.1	transcribed_unprocessed_pseudogene	10567	NA	NA
027	1	15	84641231	85433231	1.11	k1prob	rs36126054	85177723	0.00180501	ENSG00000176700	SCAND2P	YES	intron_variant,non_coding_transcript_variant	MODIFIER	Transcript	ENST00000558508.1	processed_transcript	10567	NA	NA
027	1	15	84641231	85433231	1.11	k1prob	rs36126054	85177723	0.00180501	ENSG00000176700	SCAND2P	YES	downstream_gene_variant	MODIFIER	Transcript	ENST00000558612.1	processed_transcript	10567	NA	NA
027	1	15	84641231	85433231	1.11	k1prob	rs36126054	85177723	0.00180501	ENSG00000176700	SCAND2P	YES	intron_variant,non_coding_transcript_variant	MODIFIER	Transcript	ENST00000560416.1	processed_transcript	10567	NA	NA
027	1	15	84641231	85433231	1.11	k1prob	rs36126054	85177723	0.00180501	ENSG00000176700	SCAND2P	YES	intron_variant,non_coding_transcript_variant	MODIFIER	Transcript	ENST00000560543.1	processed_transcript	10567	NA	NA
027	1	15	84641231	85433231	1.11	k1prob	rs36126054	85177723	0.00180501	ENSG00000176700	SCAND2P	YES	intron_variant,non_coding_transcript_variant	MODIFIER	Transcript	ENST00000560678.1	processed_transcript	10567	NA	NA
027	1	15	84641231	85433231	1.11	k1prob	rs4842937	84814202	0.00170992	NA	NA	NO	intergenic_variant	MODIFIER	NA	NA	NA	NA	NA	NA
027	1	15	84641231	85433231	1.11	k1prob	rs4842939	84827966	0.00170992	NA	NA	NO	intergenic_variant	MODIFIER	NA	NA	NA	NA	NA	NA
027	1	15	84641231	85433231	1.11	k1prob	rs35159785	84804014	0.00168732	NA	NA	NO	intergenic_variant	MODIFIER	NA	NA	NA	NA	NA	NA
027	1	15	84641231	85433231	1.11	k1prob	rs11633762	85187152	0.00158538	ENSG00000176700	SCAND2P	YES	downstream_gene_variant	MODIFIER	Transcript	ENST00000348993.5	processed_transcript	10567	NA	NA
027	1	15	84641231	85433231	1.11	k1prob	rs11633762	85187152	0.00158538	ENSG00000176700	SCAND2P	YES	downstream_gene_variant	MODIFIER	Transcript	ENST00000541103.2	transcribed_unprocessed_pseudogene	10567	NA	NA
027	1	15	84641231	85433231	1.11	k1prob	rs11633762	85187152	0.00158538	ENSG00000176700	SCAND2P	YES	downstream_gene_variant	MODIFIER	Transcript	ENST00000558508.1	processed_transcript	10567	NA	NA
027	1	15	84641231	85433231	1.11	k1prob	rs11633762	85187152	0.00158538	ENSG00000176700	SCAND2P	YES	downstream_gene_variant	MODIFIER	Transcript	ENST00000560543.1	processed_transcript	10567	NA	NA
027	1	15	84641231	85433231	1.11	k1prob	rs11633762	85187152	0.00158538	ENSG00000176700	SCAND2P	YES	downstream_gene_variant	MODIFIER	Transcript	ENST00000560678.1	processed_transcript	10567	NA	NA
027	1	15	84641231	85433231	1.11	k1prob	rs11633762	85187152	0.00158538	ENSG00000177082	WDR73	YES	intron_variant,non_coding_transcript_variant	MODIFIER	Transcript	ENST00000398528.3	processed_transcript	25928	NA	NA
027	1	15	84641231	85433231	1.11	k1prob	rs11633762	85187152	0.00158538	ENSG00000177082	WDR73	YES	intron_variant	MODIFIER	Transcript	ENST00000434634.2	protein_coding	25928	NA	NA
027	1	15	84641231	85433231	1.11	k1prob	rs11633762	85187152	0.00158538	ENSG00000177082	WDR73	YES	downstream_gene_variant	MODIFIER	Transcript	ENST00000558019.1	retained_intron	25928	NA	NA
027	1	15	84641231	85433231	1.11	k1prob	rs11633762	85187152	0.00158538	ENSG00000177082	WDR73	YES	downstream_gene_variant	MODIFIER	Transcript	ENST00000558487.1	retained_intron	25928	NA	NA
027	1	15	84641231	85433231	1.11	k1prob	rs11633762	85187152	0.00158538	ENSG00000177082	WDR73	YES	downstream_gene_variant	MODIFIER	Transcript	ENST00000558521.1	nonsense_mediated_decay	25928	NA	NA
027	1	15	84641231	85433231	1.11	k1prob	rs11633762	85187152	0.00158538	ENSG00000177082	WDR73	YES	intron_variant,non_coding_transcript_variant	MODIFIER	Transcript	ENST00000558608.1	retained_intron	25928	NA	NA
027	1	15	84641231	85433231	1.11	k1prob	rs11633762	85187152	0.00158538	ENSG00000177082	WDR73	YES	intron_variant,non_coding_transcript_variant	MODIFIER	Transcript	ENST00000559015.1	retained_intron	25928	NA	NA
027	1	15	84641231	85433231	1.11	k1prob	rs11633762	85187152	0.00158538	ENSG00000177082	WDR73	YES	intron_variant,non_coding_transcript_variant	MODIFIER	Transcript	ENST00000559126.1	retained_intron	25928	NA	NA
027	1	15	84641231	85433231	1.11	k1prob	rs11633762	85187152	0.00158538	ENSG00000177082	WDR73	YES	downstream_gene_variant	MODIFIER	Transcript	ENST00000559178.1	nonsense_mediated_decay	25928	NA	NA
027	1	15	84641231	85433231	1.11	k1prob	rs11633762	85187152	0.00158538	ENSG00000177082	WDR73	YES	downstream_gene_variant	MODIFIER	Transcript	ENST00000559224.1	nonsense_mediated_decay	25928	NA	NA
027	1	15	84641231	85433231	1.11	k1prob	rs11633762	85187152	0.00158538	ENSG00000177082	WDR73	YES	downstream_gene_variant	MODIFIER	Transcript	ENST00000559452.1	retained_intron	25928	NA	NA
027	1	15	84641231	85433231	1.11	k1prob	rs11633762	85187152	0.00158538	ENSG00000177082	WDR73	YES	downstream_gene_variant	MODIFIER	Transcript	ENST00000559877.1	retained_intron	25928	NA	NA
027	1	15	84641231	85433231	1.11	k1prob	rs11633762	85187152	0.00158538	ENSG00000177082	WDR73	YES	intron_variant,non_coding_transcript_variant	MODIFIER	Transcript	ENST00000559994.1	retained_intron	25928	NA	NA
027	1	15	84641231	85433231	1.11	k1prob	rs11633762	85187152	0.00158538	ENSG00000177082	WDR73	YES	downstream_gene_variant	MODIFIER	Transcript	ENST00000560088.1	retained_intron	25928	NA	NA
027	1	15	84641231	85433231	1.11	k1prob	rs11633762	85187152	0.00158538	ENSG00000177082	WDR73	YES	downstream_gene_variant	MODIFIER	Transcript	ENST00000560182.1	retained_intron	25928	NA	NA
027	1	15	84641231	85433231	1.11	k1prob	rs11633762	85187152	0.00158538	ENSG00000177082	WDR73	YES	downstream_gene_variant	MODIFIER	Transcript	ENST00000560252.1	retained_intron	25928	NA	NA
027	1	15	84641231	85433231	1.11	k1prob	rs11633762	85187152	0.00158538	ENSG00000177082	WDR73	YES	downstream_gene_variant	MODIFIER	Transcript	ENST00000560835.1	processed_transcript	25928	NA	NA
027	1	15	84641231	85433231	1.11	k1prob	rs11633762	85187152	0.00158538	ENSG00000177082	WDR73	YES	downstream_gene_variant	MODIFIER	Transcript	ENST00000560966.1	retained_intron	25928	NA	NA
027	1	15	84641231	85433231	1.11	k1prob	rs11633762	85187152	0.00158538	ENSG00000177082	WDR73	YES	downstream_gene_variant	MODIFIER	Transcript	ENST00000561329.1	retained_intron	25928	NA	NA
027	1	15	84641231	85433231	1.11	k1prob	rs11633762	85187152	0.00158538	ENSG00000177082	WDR73	YES	downstream_gene_variant	MODIFIER	Transcript	ENST00000561447.1	processed_transcript	25928	NA	NA
027	1	15	84641231	85433231	1.11	k1prob	rs117132876	84816354	0.00158094	NA	NA	NO	intergenic_variant	MODIFIER	NA	NA	NA	NA	NA	NA
027	1	15	84641231	85433231	1.11	k1prob	rs4586394	84822385	0.00137321	NA	NA	NO	intergenic_variant	MODIFIER	NA	NA	NA	NA	NA	NA
027	1	15	84641231	85433231	1.11	k1prob	rs8025070	84823902	0.00137321	NA	NA	NO	intergenic_variant	MODIFIER	NA	NA	NA	NA	NA	NA
027	1	15	84641231	85433231	1.11	k1prob	rs11630487	85187103	0.00134451	ENSG00000176700	SCAND2P	YES	downstream_gene_variant	MODIFIER	Transcript	ENST00000348993.5	processed_transcript	10567	NA	NA
027	1	15	84641231	85433231	1.11	k1prob	rs11630487	85187103	0.00134451	ENSG00000176700	SCAND2P	YES	downstream_gene_variant	MODIFIER	Transcript	ENST00000541103.2	transcribed_unprocessed_pseudogene	10567	NA	NA
027	1	15	84641231	85433231	1.11	k1prob	rs11630487	85187103	0.00134451	ENSG00000176700	SCAND2P	YES	downstream_gene_variant	MODIFIER	Transcript	ENST00000558508.1	processed_transcript	10567	NA	NA
027	1	15	84641231	85433231	1.11	k1prob	rs11630487	85187103	0.00134451	ENSG00000176700	SCAND2P	YES	downstream_gene_variant	MODIFIER	Transcript	ENST00000560543.1	processed_transcript	10567	NA	NA
027	1	15	84641231	85433231	1.11	k1prob	rs11630487	85187103	0.00134451	ENSG00000176700	SCAND2P	YES	downstream_gene_variant	MODIFIER	Transcript	ENST00000560678.1	processed_transcript	10567	NA	NA
027	1	15	84641231	85433231	1.11	k1prob	rs11630487	85187103	0.00134451	ENSG00000177082	WDR73	YES	intron_variant,non_coding_transcript_variant	MODIFIER	Transcript	ENST00000398528.3	processed_transcript	25928	NA	NA
027	1	15	84641231	85433231	1.11	k1prob	rs11630487	85187103	0.00134451	ENSG00000177082	WDR73	YES	intron_variant	MODIFIER	Transcript	ENST00000434634.2	protein_coding	25928	NA	NA
027	1	15	84641231	85433231	1.11	k1prob	rs11630487	85187103	0.00134451	ENSG00000177082	WDR73	YES	downstream_gene_variant	MODIFIER	Transcript	ENST00000558019.1	retained_intron	25928	NA	NA
027	1	15	84641231	85433231	1.11	k1prob	rs11630487	85187103	0.00134451	ENSG00000177082	WDR73	YES	downstream_gene_variant	MODIFIER	Transcript	ENST00000558487.1	retained_intron	25928	NA	NA
027	1	15	84641231	85433231	1.11	k1prob	rs11630487	85187103	0.00134451	ENSG00000177082	WDR73	YES	downstream_gene_variant	MODIFIER	Transcript	ENST00000558521.1	nonsense_mediated_decay	25928	NA	NA
027	1	15	84641231	85433231	1.11	k1prob	rs11630487	85187103	0.00134451	ENSG00000177082	WDR73	YES	intron_variant,non_coding_transcript_variant	MODIFIER	Transcript	ENST00000558608.1	retained_intron	25928	NA	NA
027	1	15	84641231	85433231	1.11	k1prob	rs11630487	85187103	0.00134451	ENSG00000177082	WDR73	YES	intron_variant,non_coding_transcript_variant	MODIFIER	Transcript	ENST00000559015.1	retained_intron	25928	NA	NA
027	1	15	84641231	85433231	1.11	k1prob	rs11630487	85187103	0.00134451	ENSG00000177082	WDR73	YES	intron_variant,non_coding_transcript_variant	MODIFIER	Transcript	ENST00000559126.1	retained_intron	25928	NA	NA
027	1	15	84641231	85433231	1.11	k1prob	rs11630487	85187103	0.00134451	ENSG00000177082	WDR73	YES	downstream_gene_variant	MODIFIER	Transcript	ENST00000559178.1	nonsense_mediated_decay	25928	NA	NA
027	1	15	84641231	85433231	1.11	k1prob	rs11630487	85187103	0.00134451	ENSG00000177082	WDR73	YES	downstream_gene_variant	MODIFIER	Transcript	ENST00000559224.1	nonsense_mediated_decay	25928	NA	NA
027	1	15	84641231	85433231	1.11	k1prob	rs11630487	85187103	0.00134451	ENSG00000177082	WDR73	YES	downstream_gene_variant	MODIFIER	Transcript	ENST00000559452.1	retained_intron	25928	NA	NA
027	1	15	84641231	85433231	1.11	k1prob	rs11630487	85187103	0.00134451	ENSG00000177082	WDR73	YES	downstream_gene_variant	MODIFIER	Transcript	ENST00000559877.1	retained_intron	25928	NA	NA
027	1	15	84641231	85433231	1.11	k1prob	rs11630487	85187103	0.00134451	ENSG00000177082	WDR73	YES	intron_variant,non_coding_transcript_variant	MODIFIER	Transcript	ENST00000559994.1	retained_intron	25928	NA	NA
027	1	15	84641231	85433231	1.11	k1prob	rs11630487	85187103	0.00134451	ENSG00000177082	WDR73	YES	downstream_gene_variant	MODIFIER	Transcript	ENST00000560088.1	retained_intron	25928	NA	NA
027	1	15	84641231	85433231	1.11	k1prob	rs11630487	85187103	0.00134451	ENSG00000177082	WDR73	YES	downstream_gene_variant	MODIFIER	Transcript	ENST00000560182.1	retained_intron	25928	NA	NA
027	1	15	84641231	85433231	1.11	k1prob	rs11630487	85187103	0.00134451	ENSG00000177082	WDR73	YES	downstream_gene_variant	MODIFIER	Transcript	ENST00000560252.1	retained_intron	25928	NA	NA
027	1	15	84641231	85433231	1.11	k1prob	rs11630487	85187103	0.00134451	ENSG00000177082	WDR73	YES	downstream_gene_variant	MODIFIER	Transcript	ENST00000560835.1	processed_transcript	25928	NA	NA
027	1	15	84641231	85433231	1.11	k1prob	rs11630487	85187103	0.00134451	ENSG00000177082	WDR73	YES	downstream_gene_variant	MODIFIER	Transcript	ENST00000560966.1	retained_intron	25928	NA	NA
027	1	15	84641231	85433231	1.11	k1prob	rs11630487	85187103	0.00134451	ENSG00000177082	WDR73	YES	downstream_gene_variant	MODIFIER	Transcript	ENST00000561329.1	retained_intron	25928	NA	NA
027	1	15	84641231	85433231	1.11	k1prob	rs11630487	85187103	0.00134451	ENSG00000177082	WDR73	YES	downstream_gene_variant	MODIFIER	Transcript	ENST00000561447.1	processed_transcript	25928	NA	NA
027	1	15	84641231	85433231	1.11	k1prob	rs12916712	85190780	0.00134451	ENSG00000177082	WDR73	YES	intron_variant,non_coding_transcript_variant	MODIFIER	Transcript	ENST00000398528.3	processed_transcript	25928	NA	NA
027	1	15	84641231	85433231	1.11	k1prob	rs12916712	85190780	0.00134451	ENSG00000177082	WDR73	YES	intron_variant	MODIFIER	Transcript	ENST00000434634.2	protein_coding	25928	NA	NA
027	1	15	84641231	85433231	1.11	k1prob	rs12916712	85190780	0.00134451	ENSG00000177082	WDR73	YES	downstream_gene_variant	MODIFIER	Transcript	ENST00000558019.1	retained_intron	25928	NA	NA
027	1	15	84641231	85433231	1.11	k1prob	rs12916712	85190780	0.00134451	ENSG00000177082	WDR73	YES	downstream_gene_variant	MODIFIER	Transcript	ENST00000558487.1	retained_intron	25928	NA	NA
027	1	15	84641231	85433231	1.11	k1prob	rs12916712	85190780	0.00134451	ENSG00000177082	WDR73	YES	intron_variant,NMD_transcript_variant	MODIFIER	Transcript	ENST00000558521.1	nonsense_mediated_decay	25928	NA	NA
027	1	15	84641231	85433231	1.11	k1prob	rs12916712	85190780	0.00134451	ENSG00000177082	WDR73	YES	intron_variant,non_coding_transcript_variant	MODIFIER	Transcript	ENST00000558608.1	retained_intron	25928	NA	NA
027	1	15	84641231	85433231	1.11	k1prob	rs12916712	85190780	0.00134451	ENSG00000177082	WDR73	YES	intron_variant,non_coding_transcript_variant	MODIFIER	Transcript	ENST00000559015.1	retained_intron	25928	NA	NA
027	1	15	84641231	85433231	1.11	k1prob	rs12916712	85190780	0.00134451	ENSG00000177082	WDR73	YES	intron_variant,non_coding_transcript_variant	MODIFIER	Transcript	ENST00000559126.1	retained_intron	25928	NA	NA
027	1	15	84641231	85433231	1.11	k1prob	rs12916712	85190780	0.00134451	ENSG00000177082	WDR73	YES	intron_variant,NMD_transcript_variant	MODIFIER	Transcript	ENST00000559178.1	nonsense_mediated_decay	25928	NA	NA
027	1	15	84641231	85433231	1.11	k1prob	rs12916712	85190780	0.00134451	ENSG00000177082	WDR73	YES	intron_variant,NMD_transcript_variant	MODIFIER	Transcript	ENST00000559224.1	nonsense_mediated_decay	25928	NA	NA
027	1	15	84641231	85433231	1.11	k1prob	rs12916712	85190780	0.00134451	ENSG00000177082	WDR73	YES	intron_variant,non_coding_transcript_variant	MODIFIER	Transcript	ENST00000559452.1	retained_intron	25928	NA	NA
027	1	15	84641231	85433231	1.11	k1prob	rs12916712	85190780	0.00134451	ENSG00000177082	WDR73	YES	downstream_gene_variant	MODIFIER	Transcript	ENST00000559877.1	retained_intron	25928	NA	NA
027	1	15	84641231	85433231	1.11	k1prob	rs12916712	85190780	0.00134451	ENSG00000177082	WDR73	YES	intron_variant,non_coding_transcript_variant	MODIFIER	Transcript	ENST00000559994.1	retained_intron	25928	NA	NA
027	1	15	84641231	85433231	1.11	k1prob	rs12916712	85190780	0.00134451	ENSG00000177082	WDR73	YES	intron_variant,non_coding_transcript_variant	MODIFIER	Transcript	ENST00000560088.1	retained_intron	25928	NA	NA
027	1	15	84641231	85433231	1.11	k1prob	rs12916712	85190780	0.00134451	ENSG00000177082	WDR73	YES	downstream_gene_variant	MODIFIER	Transcript	ENST00000560182.1	retained_intron	25928	NA	NA
027	1	15	84641231	85433231	1.11	k1prob	rs12916712	85190780	0.00134451	ENSG00000177082	WDR73	YES	non_coding_transcript_exon_variant	MODIFIER	Transcript	ENST00000560252.1	retained_intron	25928	NA	NA
027	1	15	84641231	85433231	1.11	k1prob	rs12916712	85190780	0.00134451	ENSG00000177082	WDR73	YES	intron_variant,non_coding_transcript_variant	MODIFIER	Transcript	ENST00000560835.1	processed_transcript	25928	NA	NA
027	1	15	84641231	85433231	1.11	k1prob	rs12916712	85190780	0.00134451	ENSG00000177082	WDR73	YES	non_coding_transcript_exon_variant	MODIFIER	Transcript	ENST00000560966.1	retained_intron	25928	NA	NA
027	1	15	84641231	85433231	1.11	k1prob	rs12916712	85190780	0.00134451	ENSG00000177082	WDR73	YES	intron_variant,non_coding_transcript_variant	MODIFIER	Transcript	ENST00000561329.1	retained_intron	25928	NA	NA
027	1	15	84641231	85433231	1.11	k1prob	rs12916712	85190780	0.00134451	ENSG00000177082	WDR73	YES	intron_variant,non_coding_transcript_variant	MODIFIER	Transcript	ENST00000561447.1	processed_transcript	25928	NA	NA
027	1	15	84641231	85433231	1.11	k1prob	rs8041103	85226652	0.00134451	ENSG00000140612	SEC11A	YES	intron_variant	MODIFIER	Transcript	ENST00000268220.7	protein_coding	17718	NA	NA
027	1	15	84641231	85433231	1.11	k1prob	rs8041103	85226652	0.00134451	ENSG00000140612	SEC11A	YES	intron_variant	MODIFIER	Transcript	ENST00000455959.3	protein_coding	17718	NA	NA
027	1	15	84641231	85433231	1.11	k1prob	rs8041103	85226652	0.00134451	ENSG00000140612	SEC11A	YES	intron_variant	MODIFIER	Transcript	ENST00000558134.1	protein_coding	17718	NA	NA
027	1	15	84641231	85433231	1.11	k1prob	rs8041103	85226652	0.00134451	ENSG00000140612	SEC11A	YES	intron_variant	MODIFIER	Transcript	ENST00000558196.1	protein_coding	17718	NA	NA
027	1	15	84641231	85433231	1.11	k1prob	rs8041103	85226652	0.00134451	ENSG00000140612	SEC11A	YES	intron_variant	MODIFIER	Transcript	ENST00000558217.1	protein_coding	17718	NA	NA
027	1	15	84641231	85433231	1.11	k1prob	rs8041103	85226652	0.00134451	ENSG00000140612	SEC11A	YES	intron_variant	MODIFIER	Transcript	ENST00000559729.1	protein_coding	17718	NA	NA
027	1	15	84641231	85433231	1.11	k1prob	rs8041103	85226652	0.00134451	ENSG00000140612	SEC11A	YES	intron_variant	MODIFIER	Transcript	ENST00000560266.1	protein_coding	17718	NA	NA
027	1	15	84641231	85433231	1.11	k1prob	rs8041103	85226652	0.00134451	ENSG00000140612	SEC11A	YES	intron_variant,NMD_transcript_variant	MODIFIER	Transcript	ENST00000560409.1	nonsense_mediated_decay	17718	NA	NA
027	1	15	84641231	85433231	1.11	k1prob	rs12912342	85248216	0.00131814	ENSG00000140612	SEC11A	YES	intron_variant	MODIFIER	Transcript	ENST00000268220.7	protein_coding	17718	NA	NA
027	1	15	84641231	85433231	1.11	k1prob	rs12912342	85248216	0.00131814	ENSG00000140612	SEC11A	YES	intron_variant	MODIFIER	Transcript	ENST00000455959.3	protein_coding	17718	NA	NA
027	1	15	84641231	85433231	1.11	k1prob	rs12912342	85248216	0.00131814	ENSG00000140612	SEC11A	YES	intron_variant	MODIFIER	Transcript	ENST00000558134.1	protein_coding	17718	NA	NA
027	1	15	84641231	85433231	1.11	k1prob	rs12912342	85248216	0.00131814	ENSG00000140612	SEC11A	YES	intron_variant	MODIFIER	Transcript	ENST00000558196.1	protein_coding	17718	NA	NA
027	1	15	84641231	85433231	1.11	k1prob	rs12912342	85248216	0.00131814	ENSG00000140612	SEC11A	YES	intron_variant	MODIFIER	Transcript	ENST00000558217.1	protein_coding	17718	NA	NA
027	1	15	84641231	85433231	1.11	k1prob	rs12912342	85248216	0.00131814	ENSG00000140612	SEC11A	YES	intron_variant	MODIFIER	Transcript	ENST00000559729.1	protein_coding	17718	NA	NA
027	1	15	84641231	85433231	1.11	k1prob	rs12912342	85248216	0.00131814	ENSG00000140612	SEC11A	YES	intron_variant	MODIFIER	Transcript	ENST00000560266.1	protein_coding	17718	NA	NA
027	1	15	84641231	85433231	1.11	k1prob	rs12912342	85248216	0.00131814	ENSG00000140612	SEC11A	YES	intron_variant,NMD_transcript_variant	MODIFIER	Transcript	ENST00000560409.1	nonsense_mediated_decay	17718	NA	NA
027	1	15	84641231	85433231	1.11	k1prob	rs4494498	84817152	0.0012702	NA	NA	NO	intergenic_variant	MODIFIER	NA	NA	NA	NA	NA	NA
027	1	15	84641231	85433231	1.11	k1prob	rs8037078	84818871	0.0012702	NA	NA	NO	intergenic_variant	MODIFIER	NA	NA	NA	NA	NA	NA
027	1	15	84641231	85433231	1.11	k1prob	rs12905475	84800495	0.0012063	NA	NA	NO	intergenic_variant	MODIFIER	NA	NA	NA	NA	NA	NA
027	1	15	84641231	85433231	1.11	k1prob	rs2036949	85163605	0.00118581	ENSG00000176371	ZSCAN2	YES	upstream_gene_variant	MODIFIER	Transcript	ENST00000303310.2	processed_transcript	20994	NA	NA
027	1	15	84641231	85433231	1.11	k1prob	rs2036949	85163605	0.00118581	ENSG00000176371	ZSCAN2	YES	intron_variant	MODIFIER	Transcript	ENST00000327179.6	protein_coding	20994	NA	NA
027	1	15	84641231	85433231	1.11	k1prob	rs2036949	85163605	0.00118581	ENSG00000176371	ZSCAN2	YES	intron_variant	MODIFIER	Transcript	ENST00000358472.3	protein_coding	20994	NA	NA
027	1	15	84641231	85433231	1.11	k1prob	rs2036949	85163605	0.00118581	ENSG00000176371	ZSCAN2	YES	downstream_gene_variant	MODIFIER	Transcript	ENST00000379358.3	protein_coding	20994	NA	NA
027	1	15	84641231	85433231	1.11	k1prob	rs2036949	85163605	0.00118581	ENSG00000176371	ZSCAN2	YES	intron_variant	MODIFIER	Transcript	ENST00000448803.2	protein_coding	20994	NA	NA
027	1	15	84641231	85433231	1.11	k1prob	rs2036949	85163605	0.00118581	ENSG00000176371	ZSCAN2	YES	intron_variant	MODIFIER	Transcript	ENST00000485222.2	protein_coding	20994	NA	NA
027	1	15	84641231	85433231	1.11	k1prob	rs2036949	85163605	0.00118581	ENSG00000176371	ZSCAN2	YES	intron_variant	MODIFIER	Transcript	ENST00000538076.1	protein_coding	20994	NA	NA
027	1	15	84641231	85433231	1.11	k1prob	rs2036949	85163605	0.00118581	ENSG00000176371	ZSCAN2	YES	intron_variant,NMD_transcript_variant	MODIFIER	Transcript	ENST00000540894.1	nonsense_mediated_decay	20994	NA	NA
027	1	15	84641231	85433231	1.11	k1prob	rs2036949	85163605	0.00118581	ENSG00000176371	ZSCAN2	YES	intron_variant	MODIFIER	Transcript	ENST00000540936.1	protein_coding	20994	NA	NA
027	1	15	84641231	85433231	1.11	k1prob	rs2036949	85163605	0.00118581	ENSG00000176371	ZSCAN2	YES	intron_variant	MODIFIER	Transcript	ENST00000541040.1	protein_coding	20994	NA	NA
027	1	15	84641231	85433231	1.11	k1prob	rs2036949	85163605	0.00118581	ENSG00000176371	ZSCAN2	YES	intron_variant	MODIFIER	Transcript	ENST00000546148.1	protein_coding	20994	NA	NA
027	1	15	84641231	85433231	1.11	k1prob	rs11634320	85172183	0.00115305	ENSG00000176371	ZSCAN2	YES	downstream_gene_variant	MODIFIER	Transcript	ENST00000303310.2	processed_transcript	20994	NA	NA
027	1	15	84641231	85433231	1.11	k1prob	rs11634320	85172183	0.00115305	ENSG00000176700	SCAND2P	YES	upstream_gene_variant	MODIFIER	Transcript	ENST00000348993.5	processed_transcript	10567	NA	NA
027	1	15	84641231	85433231	1.11	k1prob	rs11634320	85172183	0.00115305	ENSG00000176700	SCAND2P	YES	upstream_gene_variant	MODIFIER	Transcript	ENST00000427525.2	processed_transcript	10567	NA	NA
027	1	15	84641231	85433231	1.11	k1prob	rs11634320	85172183	0.00115305	ENSG00000176700	SCAND2P	YES	upstream_gene_variant	MODIFIER	Transcript	ENST00000530891.3	processed_transcript	10567	NA	NA
027	1	15	84641231	85433231	1.11	k1prob	rs11634320	85172183	0.00115305	ENSG00000176700	SCAND2P	YES	upstream_gene_variant	MODIFIER	Transcript	ENST00000541103.2	transcribed_unprocessed_pseudogene	10567	NA	NA
027	1	15	84641231	85433231	1.11	k1prob	rs11634320	85172183	0.00115305	ENSG00000176700	SCAND2P	YES	upstream_gene_variant	MODIFIER	Transcript	ENST00000541482.1	transcribed_unprocessed_pseudogene	10567	NA	NA
027	1	15	84641231	85433231	1.11	k1prob	rs11634320	85172183	0.00115305	ENSG00000176700	SCAND2P	YES	upstream_gene_variant	MODIFIER	Transcript	ENST00000558612.1	processed_transcript	10567	NA	NA
027	1	15	84641231	85433231	1.11	k1prob	rs11634320	85172183	0.00115305	ENSG00000176700	SCAND2P	YES	upstream_gene_variant	MODIFIER	Transcript	ENST00000560416.1	processed_transcript	10567	NA	NA
027	1	15	84641231	85433231	1.11	k1prob	rs66486766	84806060	0.001122	NA	NA	NO	intergenic_variant	MODIFIER	NA	NA	NA	NA	NA	NA
027	1	15	84641231	85433231	1.11	k1prob	rs3803403	85383145	0.00109931	ENSG00000136383	ALPK3	YES	missense_variant	MODERATE	Transcript	ENST00000258888.5	protein_coding	17574	deleterious(0.03)	benign(0.255)
027	1	15	84641231	85433231	1.11	k1prob	rs3803403	85383145	0.00109931	ENSG00000136383	ALPK3	YES	missense_variant	MODERATE	Transcript	ENST00000258888.5	protein_coding	17574	tolerated(0.07)	benign(0.057)
027	1	15	84641231	85433231	1.11	k1prob	rs71395431	84806031	0.00105068	NA	NA	NO	intergenic_variant	MODIFIER	NA	NA	NA	NA	NA	NA
028	1	10	3789861	3828281	1.29	k1prob	rs17731	3821561	0.545904	ENSG00000067082	KLF6	YES	non_coding_transcript_exon_variant	MODIFIER	Transcript	ENST00000173785.4	processed_transcript	2235	NA	NA
028	1	10	3789861	3828281	1.29	k1prob	rs17731	3821561	0.545904	ENSG00000067082	KLF6	YES	downstream_gene_variant	MODIFIER	Transcript	ENST00000380946.3	processed_transcript	2235	NA	NA
028	1	10	3789861	3828281	1.29	k1prob	rs17731	3821561	0.545904	ENSG00000067082	KLF6	YES	non_coding_transcript_exon_variant	MODIFIER	Transcript	ENST00000461124.1	processed_transcript	2235	NA	NA
028	1	10	3789861	3828281	1.29	k1prob	rs17731	3821561	0.545904	ENSG00000067082	KLF6	YES	downstream_gene_variant	MODIFIER	Transcript	ENST00000469435.1	protein_coding	2235	NA	NA
028	1	10	3789861	3828281	1.29	k1prob	rs17731	3821561	0.545904	ENSG00000067082	KLF6	YES	downstream_gene_variant	MODIFIER	Transcript	ENST00000492125.1	processed_transcript	2235	NA	NA
028	1	10	3789861	3828281	1.29	k1prob	rs17731	3821561	0.545904	ENSG00000067082	KLF6	YES	3_prime_UTR_variant	MODIFIER	Transcript	ENST00000497571.1	protein_coding	2235	NA	NA
028	1	10	3789861	3828281	1.29	k1prob	rs17731	3821561	0.545904	ENSG00000067082	KLF6	YES	3_prime_UTR_variant	MODIFIER	Transcript	ENST00000542957.1	protein_coding	2235	NA	NA
028	1	10	3789861	3828281	1.29	k1prob	rs1043003	3820787	0.314378	ENSG00000067082	KLF6	YES	downstream_gene_variant	MODIFIER	Transcript	ENST00000173785.4	processed_transcript	2235	NA	NA
028	1	10	3789861	3828281	1.29	k1prob	rs1043003	3820787	0.314378	ENSG00000067082	KLF6	YES	downstream_gene_variant	MODIFIER	Transcript	ENST00000380946.3	processed_transcript	2235	NA	NA
028	1	10	3789861	3828281	1.29	k1prob	rs1043003	3820787	0.314378	ENSG00000067082	KLF6	YES	intron_variant,non_coding_transcript_variant	MODIFIER	Transcript	ENST00000461124.1	processed_transcript	2235	NA	NA
028	1	10	3789861	3828281	1.29	k1prob	rs1043003	3820787	0.314378	ENSG00000067082	KLF6	YES	downstream_gene_variant	MODIFIER	Transcript	ENST00000469435.1	protein_coding	2235	NA	NA
028	1	10	3789861	3828281	1.29	k1prob	rs1043003	3820787	0.314378	ENSG00000067082	KLF6	YES	downstream_gene_variant	MODIFIER	Transcript	ENST00000492125.1	processed_transcript	2235	NA	NA
028	1	10	3789861	3828281	1.29	k1prob	rs1043003	3820787	0.314378	ENSG00000067082	KLF6	YES	3_prime_UTR_variant	MODIFIER	Transcript	ENST00000497571.1	protein_coding	2235	NA	NA
028	1	10	3789861	3828281	1.29	k1prob	rs1043003	3820787	0.314378	ENSG00000067082	KLF6	YES	3_prime_UTR_variant	MODIFIER	Transcript	ENST00000542957.1	protein_coding	2235	NA	NA
028	1	10	3789861	3828281	1.29	k1prob	rs1043009	3819714	0.139659	ENSG00000067082	KLF6	YES	downstream_gene_variant	MODIFIER	Transcript	ENST00000173785.4	processed_transcript	2235	NA	NA
028	1	10	3789861	3828281	1.29	k1prob	rs1043009	3819714	0.139659	ENSG00000067082	KLF6	YES	downstream_gene_variant	MODIFIER	Transcript	ENST00000380946.3	processed_transcript	2235	NA	NA
028	1	10	3789861	3828281	1.29	k1prob	rs1043009	3819714	0.139659	ENSG00000067082	KLF6	YES	intron_variant,non_coding_transcript_variant	MODIFIER	Transcript	ENST00000461124.1	processed_transcript	2235	NA	NA
028	1	10	3789861	3828281	1.29	k1prob	rs1043009	3819714	0.139659	ENSG00000067082	KLF6	YES	downstream_gene_variant	MODIFIER	Transcript	ENST00000469435.1	protein_coding	2235	NA	NA
028	1	10	3789861	3828281	1.29	k1prob	rs1043009	3819714	0.139659	ENSG00000067082	KLF6	YES	downstream_gene_variant	MODIFIER	Transcript	ENST00000492125.1	processed_transcript	2235	NA	NA
028	1	10	3789861	3828281	1.29	k1prob	rs1043009	3819714	0.139659	ENSG00000067082	KLF6	YES	3_prime_UTR_variant	MODIFIER	Transcript	ENST00000497571.1	protein_coding	2235	NA	NA
028	1	10	3789861	3828281	1.29	k1prob	rs1043009	3819714	0.139659	ENSG00000067082	KLF6	YES	3_prime_UTR_variant	MODIFIER	Transcript	ENST00000542957.1	protein_coding	2235	NA	NA
030	1	18	53769014	53845314	1.15	k1prob	rs715170	53795514	0.412054	ENSG00000206129	CTD-2008L17.2	NO	intron_variant,non_coding_transcript_variant	MODIFIER	Transcript	ENST00000382897.2	lincRNA	NA	NA	NA
030	1	18	53769014	53845314	1.15	k1prob	rs715170	53795514	0.412054	ENSG00000267712	RP11-456O19.4	NO	intron_variant,non_coding_transcript_variant	MODIFIER	Transcript	ENST00000587904.1	lincRNA	NA	NA	NA
030	1	18	53769014	53845314	1.15	k1prob	rs715170	53795514	0.412054	ENSG00000267712	RP11-456O19.4	NO	intron_variant,non_coding_transcript_variant	MODIFIER	Transcript	ENST00000589293.1	lincRNA	NA	NA	NA
030	1	18	53769014	53845314	1.15	k1prob	rs715170	53795514	0.412054	ENSG00000267712	RP11-456O19.4	NO	intron_variant,non_coding_transcript_variant	MODIFIER	Transcript	ENST00000590484.1	lincRNA	NA	NA	NA
030	1	18	53769014	53845314	1.15	k1prob	rs715170	53795514	0.412054	ENSG00000267712	RP11-456O19.4	NO	intron_variant,non_coding_transcript_variant	MODIFIER	Transcript	ENST00000591974.1	lincRNA	NA	NA	NA
030	1	18	53769014	53845314	1.15	k1prob	rs1789595	53775254	0.202104	ENSG00000206129	CTD-2008L17.2	NO	intron_variant,non_coding_transcript_variant	MODIFIER	Transcript	ENST00000382897.2	lincRNA	NA	NA	NA
030	1	18	53769014	53845314	1.15	k1prob	rs1789595	53775254	0.202104	ENSG00000267712	RP11-456O19.4	NO	intron_variant,non_coding_transcript_variant	MODIFIER	Transcript	ENST00000587904.1	lincRNA	NA	NA	NA
030	1	18	53769014	53845314	1.15	k1prob	rs1789595	53775254	0.202104	ENSG00000267712	RP11-456O19.4	NO	intron_variant,non_coding_transcript_variant	MODIFIER	Transcript	ENST00000589293.1	lincRNA	NA	NA	NA
030	1	18	53769014	53845314	1.15	k1prob	rs1789595	53775254	0.202104	ENSG00000267712	RP11-456O19.4	NO	intron_variant,non_coding_transcript_variant	MODIFIER	Transcript	ENST00000589447.1	lincRNA	NA	NA	NA
030	1	18	53769014	53845314	1.15	k1prob	rs1789595	53775254	0.202104	ENSG00000267712	RP11-456O19.4	NO	intron_variant,non_coding_transcript_variant	MODIFIER	Transcript	ENST00000590484.1	lincRNA	NA	NA	NA
030	1	18	53769014	53845314	1.15	k1prob	rs1789595	53775254	0.202104	ENSG00000267712	RP11-456O19.4	NO	intron_variant,non_coding_transcript_variant	MODIFIER	Transcript	ENST00000591974.1	lincRNA	NA	NA	NA
030	1	18	53769014	53845314	1.15	k1prob	rs1789595	53775254	0.202104	ENSG00000267712	RP11-456O19.4	NO	intron_variant,non_coding_transcript_variant	MODIFIER	Transcript	ENST00000593282.1	lincRNA	NA	NA	NA
030	1	18	53769014	53845314	1.15	k1prob	rs1789593	53770443	0.12651	ENSG00000206129	CTD-2008L17.2	NO	intron_variant,non_coding_transcript_variant	MODIFIER	Transcript	ENST00000382897.2	lincRNA	NA	NA	NA
030	1	18	53769014	53845314	1.15	k1prob	rs1789593	53770443	0.12651	ENSG00000267712	RP11-456O19.4	NO	intron_variant,non_coding_transcript_variant	MODIFIER	Transcript	ENST00000587904.1	lincRNA	NA	NA	NA
030	1	18	53769014	53845314	1.15	k1prob	rs1789593	53770443	0.12651	ENSG00000267712	RP11-456O19.4	NO	intron_variant,non_coding_transcript_variant	MODIFIER	Transcript	ENST00000589293.1	lincRNA	NA	NA	NA
030	1	18	53769014	53845314	1.15	k1prob	rs1789593	53770443	0.12651	ENSG00000267712	RP11-456O19.4	NO	downstream_gene_variant	MODIFIER	Transcript	ENST00000589447.1	lincRNA	NA	NA	NA
030	1	18	53769014	53845314	1.15	k1prob	rs1789593	53770443	0.12651	ENSG00000267712	RP11-456O19.4	NO	intron_variant,non_coding_transcript_variant	MODIFIER	Transcript	ENST00000590484.1	lincRNA	NA	NA	NA
030	1	18	53769014	53845314	1.15	k1prob	rs1789593	53770443	0.12651	ENSG00000267712	RP11-456O19.4	NO	intron_variant,non_coding_transcript_variant	MODIFIER	Transcript	ENST00000591974.1	lincRNA	NA	NA	NA
030	1	18	53769014	53845314	1.15	k1prob	rs1789593	53770443	0.12651	ENSG00000267712	RP11-456O19.4	NO	intron_variant,non_coding_transcript_variant	MODIFIER	Transcript	ENST00000593282.1	lincRNA	NA	NA	NA
030	1	18	53769014	53845314	1.15	k1prob	rs1789562	53780029	0.100068	ENSG00000206129	CTD-2008L17.2	NO	intron_variant,non_coding_transcript_variant	MODIFIER	Transcript	ENST00000382897.2	lincRNA	NA	NA	NA
030	1	18	53769014	53845314	1.15	k1prob	rs1789562	53780029	0.100068	ENSG00000267712	RP11-456O19.4	NO	intron_variant,non_coding_transcript_variant	MODIFIER	Transcript	ENST00000587904.1	lincRNA	NA	NA	NA
030	1	18	53769014	53845314	1.15	k1prob	rs1789562	53780029	0.100068	ENSG00000267712	RP11-456O19.4	NO	intron_variant,non_coding_transcript_variant	MODIFIER	Transcript	ENST00000589293.1	lincRNA	NA	NA	NA
030	1	18	53769014	53845314	1.15	k1prob	rs1789562	53780029	0.100068	ENSG00000267712	RP11-456O19.4	NO	upstream_gene_variant	MODIFIER	Transcript	ENST00000589447.1	lincRNA	NA	NA	NA
030	1	18	53769014	53845314	1.15	k1prob	rs1789562	53780029	0.100068	ENSG00000267712	RP11-456O19.4	NO	intron_variant,non_coding_transcript_variant	MODIFIER	Transcript	ENST00000590484.1	lincRNA	NA	NA	NA
030	1	18	53769014	53845314	1.15	k1prob	rs1789562	53780029	0.100068	ENSG00000267712	RP11-456O19.4	NO	intron_variant,non_coding_transcript_variant	MODIFIER	Transcript	ENST00000591974.1	lincRNA	NA	NA	NA
030	1	18	53769014	53845314	1.15	k1prob	rs1789562	53780029	0.100068	ENSG00000267712	RP11-456O19.4	NO	upstream_gene_variant	MODIFIER	Transcript	ENST00000593282.1	lincRNA	NA	NA	NA
030	1	18	53769014	53845314	1.15	k1prob	rs1792707	53774879	0.0793254	ENSG00000206129	CTD-2008L17.2	NO	intron_variant,non_coding_transcript_variant	MODIFIER	Transcript	ENST00000382897.2	lincRNA	NA	NA	NA
030	1	18	53769014	53845314	1.15	k1prob	rs1792707	53774879	0.0793254	ENSG00000267712	RP11-456O19.4	NO	intron_variant,non_coding_transcript_variant	MODIFIER	Transcript	ENST00000587904.1	lincRNA	NA	NA	NA
030	1	18	53769014	53845314	1.15	k1prob	rs1792707	53774879	0.0793254	ENSG00000267712	RP11-456O19.4	NO	intron_variant,non_coding_transcript_variant	MODIFIER	Transcript	ENST00000589293.1	lincRNA	NA	NA	NA
030	1	18	53769014	53845314	1.15	k1prob	rs1792707	53774879	0.0793254	ENSG00000267712	RP11-456O19.4	NO	intron_variant,non_coding_transcript_variant	MODIFIER	Transcript	ENST00000589447.1	lincRNA	NA	NA	NA
030	1	18	53769014	53845314	1.15	k1prob	rs1792707	53774879	0.0793254	ENSG00000267712	RP11-456O19.4	NO	intron_variant,non_coding_transcript_variant	MODIFIER	Transcript	ENST00000590484.1	lincRNA	NA	NA	NA
030	1	18	53769014	53845314	1.15	k1prob	rs1792707	53774879	0.0793254	ENSG00000267712	RP11-456O19.4	NO	intron_variant,non_coding_transcript_variant	MODIFIER	Transcript	ENST00000591974.1	lincRNA	NA	NA	NA
030	1	18	53769014	53845314	1.15	k1prob	rs1792707	53774879	0.0793254	ENSG00000267712	RP11-456O19.4	NO	intron_variant,non_coding_transcript_variant	MODIFIER	Transcript	ENST00000593282.1	lincRNA	NA	NA	NA
030	1	18	53769014	53845314	1.15	k1prob	rs1792695	53782900	0.0427194	ENSG00000206129	CTD-2008L17.2	NO	intron_variant,non_coding_transcript_variant	MODIFIER	Transcript	ENST00000382897.2	lincRNA	NA	NA	NA
030	1	18	53769014	53845314	1.15	k1prob	rs1792695	53782900	0.0427194	ENSG00000267712	RP11-456O19.4	NO	intron_variant,non_coding_transcript_variant	MODIFIER	Transcript	ENST00000587904.1	lincRNA	NA	NA	NA
030	1	18	53769014	53845314	1.15	k1prob	rs1792695	53782900	0.0427194	ENSG00000267712	RP11-456O19.4	NO	intron_variant,non_coding_transcript_variant	MODIFIER	Transcript	ENST00000589293.1	lincRNA	NA	NA	NA
030	1	18	53769014	53845314	1.15	k1prob	rs1792695	53782900	0.0427194	ENSG00000267712	RP11-456O19.4	NO	intron_variant,non_coding_transcript_variant	MODIFIER	Transcript	ENST00000590484.1	lincRNA	NA	NA	NA
030	1	18	53769014	53845314	1.15	k1prob	rs1792695	53782900	0.0427194	ENSG00000267712	RP11-456O19.4	NO	intron_variant,non_coding_transcript_variant	MODIFIER	Transcript	ENST00000591974.1	lincRNA	NA	NA	NA
031	1	11	132502194	132583694	1.08	k1prob	rs1939514	132572894	0.194482	ENSG00000183715	OPCML	YES	intron_variant	MODIFIER	Transcript	ENST00000331898.7	protein_coding	8143	NA	NA
031	1	11	132502194	132583694	1.08	k1prob	rs1939514	132572894	0.194482	ENSG00000183715	OPCML	YES	intron_variant	MODIFIER	Transcript	ENST00000374778.4	protein_coding	8143	NA	NA
031	1	11	132502194	132583694	1.08	k1prob	rs1939514	132572894	0.194482	ENSG00000183715	OPCML	YES	intron_variant	MODIFIER	Transcript	ENST00000524381.1	protein_coding	8143	NA	NA
031	1	11	132502194	132583694	1.08	k1prob	rs1939514	132572894	0.194482	ENSG00000183715	OPCML	YES	intron_variant,non_coding_transcript_variant	MODIFIER	Transcript	ENST00000525412.1	processed_transcript	8143	NA	NA
031	1	11	132502194	132583694	1.08	k1prob	rs1939514	132572894	0.194482	ENSG00000183715	OPCML	YES	intron_variant,non_coding_transcript_variant	MODIFIER	Transcript	ENST00000529038.1	processed_transcript	8143	NA	NA
031	1	11	132502194	132583694	1.08	k1prob	rs1939514	132572894	0.194482	ENSG00000183715	OPCML	YES	intron_variant	MODIFIER	Transcript	ENST00000541867.1	protein_coding	8143	NA	NA
031	1	11	132502194	132583694	1.08	k1prob	rs3016384	132573390	0.112108	ENSG00000183715	OPCML	YES	intron_variant	MODIFIER	Transcript	ENST00000331898.7	protein_coding	8143	NA	NA
031	1	11	132502194	132583694	1.08	k1prob	rs3016384	132573390	0.112108	ENSG00000183715	OPCML	YES	intron_variant	MODIFIER	Transcript	ENST00000374778.4	protein_coding	8143	NA	NA
031	1	11	132502194	132583694	1.08	k1prob	rs3016384	132573390	0.112108	ENSG00000183715	OPCML	YES	intron_variant	MODIFIER	Transcript	ENST00000524381.1	protein_coding	8143	NA	NA
031	1	11	132502194	132583694	1.08	k1prob	rs3016384	132573390	0.112108	ENSG00000183715	OPCML	YES	intron_variant,non_coding_transcript_variant	MODIFIER	Transcript	ENST00000525412.1	processed_transcript	8143	NA	NA
031	1	11	132502194	132583694	1.08	k1prob	rs3016384	132573390	0.112108	ENSG00000183715	OPCML	YES	intron_variant,non_coding_transcript_variant	MODIFIER	Transcript	ENST00000529038.1	processed_transcript	8143	NA	NA
031	1	11	132502194	132583694	1.08	k1prob	rs3016384	132573390	0.112108	ENSG00000183715	OPCML	YES	intron_variant	MODIFIER	Transcript	ENST00000541867.1	protein_coding	8143	NA	NA
031	1	11	132502194	132583694	1.08	k1prob	rs1939515	132572770	0.112108	ENSG00000183715	OPCML	YES	intron_variant	MODIFIER	Transcript	ENST00000331898.7	protein_coding	8143	NA	NA
031	1	11	132502194	132583694	1.08	k1prob	rs1939515	132572770	0.112108	ENSG00000183715	OPCML	YES	intron_variant	MODIFIER	Transcript	ENST00000374778.4	protein_coding	8143	NA	NA
031	1	11	132502194	132583694	1.08	k1prob	rs1939515	132572770	0.112108	ENSG00000183715	OPCML	YES	intron_variant	MODIFIER	Transcript	ENST00000524381.1	protein_coding	8143	NA	NA
031	1	11	132502194	132583694	1.08	k1prob	rs1939515	132572770	0.112108	ENSG00000183715	OPCML	YES	intron_variant,non_coding_transcript_variant	MODIFIER	Transcript	ENST00000525412.1	processed_transcript	8143	NA	NA
031	1	11	132502194	132583694	1.08	k1prob	rs1939515	132572770	0.112108	ENSG00000183715	OPCML	YES	intron_variant,non_coding_transcript_variant	MODIFIER	Transcript	ENST00000529038.1	processed_transcript	8143	NA	NA
031	1	11	132502194	132583694	1.08	k1prob	rs1939515	132572770	0.112108	ENSG00000183715	OPCML	YES	intron_variant	MODIFIER	Transcript	ENST00000541867.1	protein_coding	8143	NA	NA
031	1	11	132502194	132583694	1.08	k1prob	rs3018396	132562494	0.084585	ENSG00000183715	OPCML	YES	intron_variant	MODIFIER	Transcript	ENST00000331898.7	protein_coding	8143	NA	NA
031	1	11	132502194	132583694	1.08	k1prob	rs3018396	132562494	0.084585	ENSG00000183715	OPCML	YES	intron_variant	MODIFIER	Transcript	ENST00000374778.4	protein_coding	8143	NA	NA
031	1	11	132502194	132583694	1.08	k1prob	rs3018396	132562494	0.084585	ENSG00000183715	OPCML	YES	intron_variant	MODIFIER	Transcript	ENST00000524381.1	protein_coding	8143	NA	NA
031	1	11	132502194	132583694	1.08	k1prob	rs3018396	132562494	0.084585	ENSG00000183715	OPCML	YES	intron_variant,non_coding_transcript_variant	MODIFIER	Transcript	ENST00000525412.1	processed_transcript	8143	NA	NA
031	1	11	132502194	132583694	1.08	k1prob	rs3018396	132562494	0.084585	ENSG00000183715	OPCML	YES	intron_variant,non_coding_transcript_variant	MODIFIER	Transcript	ENST00000529038.1	processed_transcript	8143	NA	NA
031	1	11	132502194	132583694	1.08	k1prob	rs3018396	132562494	0.084585	ENSG00000183715	OPCML	YES	intron_variant	MODIFIER	Transcript	ENST00000541867.1	protein_coding	8143	NA	NA
031	1	11	132502194	132583694	1.08	k1prob	rs3016507	132568604	0.0591287	ENSG00000183715	OPCML	YES	intron_variant	MODIFIER	Transcript	ENST00000331898.7	protein_coding	8143	NA	NA
031	1	11	132502194	132583694	1.08	k1prob	rs3016507	132568604	0.0591287	ENSG00000183715	OPCML	YES	intron_variant	MODIFIER	Transcript	ENST00000374778.4	protein_coding	8143	NA	NA
031	1	11	132502194	132583694	1.08	k1prob	rs3016507	132568604	0.0591287	ENSG00000183715	OPCML	YES	intron_variant	MODIFIER	Transcript	ENST00000524381.1	protein_coding	8143	NA	NA
031	1	11	132502194	132583694	1.08	k1prob	rs3016507	132568604	0.0591287	ENSG00000183715	OPCML	YES	intron_variant,non_coding_transcript_variant	MODIFIER	Transcript	ENST00000525412.1	processed_transcript	8143	NA	NA
031	1	11	132502194	132583694	1.08	k1prob	rs3016507	132568604	0.0591287	ENSG00000183715	OPCML	YES	intron_variant,non_coding_transcript_variant	MODIFIER	Transcript	ENST00000529038.1	processed_transcript	8143	NA	NA
031	1	11	132502194	132583694	1.08	k1prob	rs3016507	132568604	0.0591287	ENSG00000183715	OPCML	YES	intron_variant	MODIFIER	Transcript	ENST00000541867.1	protein_coding	8143	NA	NA
031	1	11	132502194	132583694	1.08	k1prob	rs2917565	132567487	0.0415031	ENSG00000183715	OPCML	YES	intron_variant	MODIFIER	Transcript	ENST00000331898.7	protein_coding	8143	NA	NA
031	1	11	132502194	132583694	1.08	k1prob	rs2917565	132567487	0.0415031	ENSG00000183715	OPCML	YES	intron_variant	MODIFIER	Transcript	ENST00000374778.4	protein_coding	8143	NA	NA
031	1	11	132502194	132583694	1.08	k1prob	rs2917565	132567487	0.0415031	ENSG00000183715	OPCML	YES	intron_variant	MODIFIER	Transcript	ENST00000524381.1	protein_coding	8143	NA	NA
031	1	11	132502194	132583694	1.08	k1prob	rs2917565	132567487	0.0415031	ENSG00000183715	OPCML	YES	intron_variant,non_coding_transcript_variant	MODIFIER	Transcript	ENST00000525412.1	processed_transcript	8143	NA	NA
031	1	11	132502194	132583694	1.08	k1prob	rs2917565	132567487	0.0415031	ENSG00000183715	OPCML	YES	intron_variant,non_coding_transcript_variant	MODIFIER	Transcript	ENST00000529038.1	processed_transcript	8143	NA	NA
031	1	11	132502194	132583694	1.08	k1prob	rs2917565	132567487	0.0415031	ENSG00000183715	OPCML	YES	intron_variant	MODIFIER	Transcript	ENST00000541867.1	protein_coding	8143	NA	NA
031	1	11	132502194	132583694	1.08	k1prob	rs3016389	132566087	0.0317236	ENSG00000183715	OPCML	YES	intron_variant	MODIFIER	Transcript	ENST00000331898.7	protein_coding	8143	NA	NA
031	1	11	132502194	132583694	1.08	k1prob	rs3016389	132566087	0.0317236	ENSG00000183715	OPCML	YES	intron_variant	MODIFIER	Transcript	ENST00000374778.4	protein_coding	8143	NA	NA
031	1	11	132502194	132583694	1.08	k1prob	rs3016389	132566087	0.0317236	ENSG00000183715	OPCML	YES	intron_variant	MODIFIER	Transcript	ENST00000524381.1	protein_coding	8143	NA	NA
031	1	11	132502194	132583694	1.08	k1prob	rs3016389	132566087	0.0317236	ENSG00000183715	OPCML	YES	intron_variant,non_coding_transcript_variant	MODIFIER	Transcript	ENST00000525412.1	processed_transcript	8143	NA	NA
031	1	11	132502194	132583694	1.08	k1prob	rs3016389	132566087	0.0317236	ENSG00000183715	OPCML	YES	intron_variant,non_coding_transcript_variant	MODIFIER	Transcript	ENST00000529038.1	processed_transcript	8143	NA	NA
031	1	11	132502194	132583694	1.08	k1prob	rs3016389	132566087	0.0317236	ENSG00000183715	OPCML	YES	intron_variant	MODIFIER	Transcript	ENST00000541867.1	protein_coding	8143	NA	NA
031	1	11	132502194	132583694	1.08	k1prob	rs2917570	132569761	0.0314307	ENSG00000183715	OPCML	YES	intron_variant	MODIFIER	Transcript	ENST00000331898.7	protein_coding	8143	NA	NA
031	1	11	132502194	132583694	1.08	k1prob	rs2917570	132569761	0.0314307	ENSG00000183715	OPCML	YES	intron_variant	MODIFIER	Transcript	ENST00000374778.4	protein_coding	8143	NA	NA
031	1	11	132502194	132583694	1.08	k1prob	rs2917570	132569761	0.0314307	ENSG00000183715	OPCML	YES	intron_variant	MODIFIER	Transcript	ENST00000524381.1	protein_coding	8143	NA	NA
031	1	11	132502194	132583694	1.08	k1prob	rs2917570	132569761	0.0314307	ENSG00000183715	OPCML	YES	intron_variant,non_coding_transcript_variant	MODIFIER	Transcript	ENST00000525412.1	processed_transcript	8143	NA	NA
031	1	11	132502194	132583694	1.08	k1prob	rs2917570	132569761	0.0314307	ENSG00000183715	OPCML	YES	intron_variant,non_coding_transcript_variant	MODIFIER	Transcript	ENST00000529038.1	processed_transcript	8143	NA	NA
031	1	11	132502194	132583694	1.08	k1prob	rs2917570	132569761	0.0314307	ENSG00000183715	OPCML	YES	intron_variant	MODIFIER	Transcript	ENST00000541867.1	protein_coding	8143	NA	NA
031	1	11	132502194	132583694	1.08	k1prob	rs3019860	132564668	0.0289353	ENSG00000183715	OPCML	YES	intron_variant	MODIFIER	Transcript	ENST00000331898.7	protein_coding	8143	NA	NA
031	1	11	132502194	132583694	1.08	k1prob	rs3019860	132564668	0.0289353	ENSG00000183715	OPCML	YES	intron_variant	MODIFIER	Transcript	ENST00000374778.4	protein_coding	8143	NA	NA
031	1	11	132502194	132583694	1.08	k1prob	rs3019860	132564668	0.0289353	ENSG00000183715	OPCML	YES	intron_variant	MODIFIER	Transcript	ENST00000524381.1	protein_coding	8143	NA	NA
031	1	11	132502194	132583694	1.08	k1prob	rs3019860	132564668	0.0289353	ENSG00000183715	OPCML	YES	intron_variant,non_coding_transcript_variant	MODIFIER	Transcript	ENST00000525412.1	processed_transcript	8143	NA	NA
031	1	11	132502194	132583694	1.08	k1prob	rs3019860	132564668	0.0289353	ENSG00000183715	OPCML	YES	intron_variant,non_coding_transcript_variant	MODIFIER	Transcript	ENST00000529038.1	processed_transcript	8143	NA	NA
031	1	11	132502194	132583694	1.08	k1prob	rs3019860	132564668	0.0289353	ENSG00000183715	OPCML	YES	intron_variant	MODIFIER	Transcript	ENST00000541867.1	protein_coding	8143	NA	NA
031	1	11	132502194	132583694	1.08	k1prob	rs1940149	132567326	0.0289353	ENSG00000183715	OPCML	YES	intron_variant	MODIFIER	Transcript	ENST00000331898.7	protein_coding	8143	NA	NA
031	1	11	132502194	132583694	1.08	k1prob	rs1940149	132567326	0.0289353	ENSG00000183715	OPCML	YES	intron_variant	MODIFIER	Transcript	ENST00000374778.4	protein_coding	8143	NA	NA
031	1	11	132502194	132583694	1.08	k1prob	rs1940149	132567326	0.0289353	ENSG00000183715	OPCML	YES	intron_variant	MODIFIER	Transcript	ENST00000524381.1	protein_coding	8143	NA	NA
031	1	11	132502194	132583694	1.08	k1prob	rs1940149	132567326	0.0289353	ENSG00000183715	OPCML	YES	intron_variant,non_coding_transcript_variant	MODIFIER	Transcript	ENST00000525412.1	processed_transcript	8143	NA	NA
031	1	11	132502194	132583694	1.08	k1prob	rs1940149	132567326	0.0289353	ENSG00000183715	OPCML	YES	intron_variant,non_coding_transcript_variant	MODIFIER	Transcript	ENST00000529038.1	processed_transcript	8143	NA	NA
031	1	11	132502194	132583694	1.08	k1prob	rs1940149	132567326	0.0289353	ENSG00000183715	OPCML	YES	intron_variant	MODIFIER	Transcript	ENST00000541867.1	protein_coding	8143	NA	NA
031	1	11	132502194	132583694	1.08	k1prob	rs1940150	132566972	0.0266161	ENSG00000183715	OPCML	YES	intron_variant	MODIFIER	Transcript	ENST00000331898.7	protein_coding	8143	NA	NA
031	1	11	132502194	132583694	1.08	k1prob	rs1940150	132566972	0.0266161	ENSG00000183715	OPCML	YES	intron_variant	MODIFIER	Transcript	ENST00000374778.4	protein_coding	8143	NA	NA
031	1	11	132502194	132583694	1.08	k1prob	rs1940150	132566972	0.0266161	ENSG00000183715	OPCML	YES	intron_variant	MODIFIER	Transcript	ENST00000524381.1	protein_coding	8143	NA	NA
031	1	11	132502194	132583694	1.08	k1prob	rs1940150	132566972	0.0266161	ENSG00000183715	OPCML	YES	intron_variant,non_coding_transcript_variant	MODIFIER	Transcript	ENST00000525412.1	processed_transcript	8143	NA	NA
031	1	11	132502194	132583694	1.08	k1prob	rs1940150	132566972	0.0266161	ENSG00000183715	OPCML	YES	intron_variant,non_coding_transcript_variant	MODIFIER	Transcript	ENST00000529038.1	processed_transcript	8143	NA	NA
031	1	11	132502194	132583694	1.08	k1prob	rs1940150	132566972	0.0266161	ENSG00000183715	OPCML	YES	intron_variant	MODIFIER	Transcript	ENST00000541867.1	protein_coding	8143	NA	NA
031	1	11	132502194	132583694	1.08	k1prob	rs1939498	132558337	0.0266161	ENSG00000183715	OPCML	YES	intron_variant	MODIFIER	Transcript	ENST00000331898.7	protein_coding	8143	NA	NA
031	1	11	132502194	132583694	1.08	k1prob	rs1939498	132558337	0.0266161	ENSG00000183715	OPCML	YES	intron_variant	MODIFIER	Transcript	ENST00000374778.4	protein_coding	8143	NA	NA
031	1	11	132502194	132583694	1.08	k1prob	rs1939498	132558337	0.0266161	ENSG00000183715	OPCML	YES	intron_variant	MODIFIER	Transcript	ENST00000524381.1	protein_coding	8143	NA	NA
031	1	11	132502194	132583694	1.08	k1prob	rs1939498	132558337	0.0266161	ENSG00000183715	OPCML	YES	intron_variant,non_coding_transcript_variant	MODIFIER	Transcript	ENST00000525412.1	processed_transcript	8143	NA	NA
031	1	11	132502194	132583694	1.08	k1prob	rs1939498	132558337	0.0266161	ENSG00000183715	OPCML	YES	intron_variant,non_coding_transcript_variant	MODIFIER	Transcript	ENST00000529038.1	processed_transcript	8143	NA	NA
031	1	11	132502194	132583694	1.08	k1prob	rs1939498	132558337	0.0266161	ENSG00000183715	OPCML	YES	intron_variant	MODIFIER	Transcript	ENST00000541867.1	protein_coding	8143	NA	NA
031	1	11	132502194	132583694	1.08	k1prob	rs3016506	132566601	0.0242829	ENSG00000183715	OPCML	YES	intron_variant	MODIFIER	Transcript	ENST00000331898.7	protein_coding	8143	NA	NA
031	1	11	132502194	132583694	1.08	k1prob	rs3016506	132566601	0.0242829	ENSG00000183715	OPCML	YES	intron_variant	MODIFIER	Transcript	ENST00000374778.4	protein_coding	8143	NA	NA
031	1	11	132502194	132583694	1.08	k1prob	rs3016506	132566601	0.0242829	ENSG00000183715	OPCML	YES	intron_variant	MODIFIER	Transcript	ENST00000524381.1	protein_coding	8143	NA	NA
031	1	11	132502194	132583694	1.08	k1prob	rs3016506	132566601	0.0242829	ENSG00000183715	OPCML	YES	intron_variant,non_coding_transcript_variant	MODIFIER	Transcript	ENST00000525412.1	processed_transcript	8143	NA	NA
031	1	11	132502194	132583694	1.08	k1prob	rs3016506	132566601	0.0242829	ENSG00000183715	OPCML	YES	intron_variant,non_coding_transcript_variant	MODIFIER	Transcript	ENST00000529038.1	processed_transcript	8143	NA	NA
031	1	11	132502194	132583694	1.08	k1prob	rs3016506	132566601	0.0242829	ENSG00000183715	OPCML	YES	intron_variant	MODIFIER	Transcript	ENST00000541867.1	protein_coding	8143	NA	NA
031	1	11	132502194	132583694	1.08	k1prob	rs3016387	132568065	0.0223455	ENSG00000183715	OPCML	YES	intron_variant	MODIFIER	Transcript	ENST00000331898.7	protein_coding	8143	NA	NA
031	1	11	132502194	132583694	1.08	k1prob	rs3016387	132568065	0.0223455	ENSG00000183715	OPCML	YES	intron_variant	MODIFIER	Transcript	ENST00000374778.4	protein_coding	8143	NA	NA
031	1	11	132502194	132583694	1.08	k1prob	rs3016387	132568065	0.0223455	ENSG00000183715	OPCML	YES	intron_variant	MODIFIER	Transcript	ENST00000524381.1	protein_coding	8143	NA	NA
031	1	11	132502194	132583694	1.08	k1prob	rs3016387	132568065	0.0223455	ENSG00000183715	OPCML	YES	intron_variant,non_coding_transcript_variant	MODIFIER	Transcript	ENST00000525412.1	processed_transcript	8143	NA	NA
031	1	11	132502194	132583694	1.08	k1prob	rs3016387	132568065	0.0223455	ENSG00000183715	OPCML	YES	intron_variant,non_coding_transcript_variant	MODIFIER	Transcript	ENST00000529038.1	processed_transcript	8143	NA	NA
031	1	11	132502194	132583694	1.08	k1prob	rs3016387	132568065	0.0223455	ENSG00000183715	OPCML	YES	intron_variant	MODIFIER	Transcript	ENST00000541867.1	protein_coding	8143	NA	NA
031	1	11	132502194	132583694	1.08	k1prob	rs3016386	132572282	0.0223455	ENSG00000183715	OPCML	YES	intron_variant	MODIFIER	Transcript	ENST00000331898.7	protein_coding	8143	NA	NA
031	1	11	132502194	132583694	1.08	k1prob	rs3016386	132572282	0.0223455	ENSG00000183715	OPCML	YES	intron_variant	MODIFIER	Transcript	ENST00000374778.4	protein_coding	8143	NA	NA
031	1	11	132502194	132583694	1.08	k1prob	rs3016386	132572282	0.0223455	ENSG00000183715	OPCML	YES	intron_variant	MODIFIER	Transcript	ENST00000524381.1	protein_coding	8143	NA	NA
031	1	11	132502194	132583694	1.08	k1prob	rs3016386	132572282	0.0223455	ENSG00000183715	OPCML	YES	intron_variant,non_coding_transcript_variant	MODIFIER	Transcript	ENST00000525412.1	processed_transcript	8143	NA	NA
031	1	11	132502194	132583694	1.08	k1prob	rs3016386	132572282	0.0223455	ENSG00000183715	OPCML	YES	intron_variant,non_coding_transcript_variant	MODIFIER	Transcript	ENST00000529038.1	processed_transcript	8143	NA	NA
031	1	11	132502194	132583694	1.08	k1prob	rs3016386	132572282	0.0223455	ENSG00000183715	OPCML	YES	intron_variant	MODIFIER	Transcript	ENST00000541867.1	protein_coding	8143	NA	NA
031	1	11	132502194	132583694	1.08	k1prob	rs2917568	132568254	0.0223455	ENSG00000183715	OPCML	YES	intron_variant	MODIFIER	Transcript	ENST00000331898.7	protein_coding	8143	NA	NA
031	1	11	132502194	132583694	1.08	k1prob	rs2917568	132568254	0.0223455	ENSG00000183715	OPCML	YES	intron_variant	MODIFIER	Transcript	ENST00000374778.4	protein_coding	8143	NA	NA
031	1	11	132502194	132583694	1.08	k1prob	rs2917568	132568254	0.0223455	ENSG00000183715	OPCML	YES	intron_variant	MODIFIER	Transcript	ENST00000524381.1	protein_coding	8143	NA	NA
031	1	11	132502194	132583694	1.08	k1prob	rs2917568	132568254	0.0223455	ENSG00000183715	OPCML	YES	intron_variant,non_coding_transcript_variant	MODIFIER	Transcript	ENST00000525412.1	processed_transcript	8143	NA	NA
031	1	11	132502194	132583694	1.08	k1prob	rs2917568	132568254	0.0223455	ENSG00000183715	OPCML	YES	intron_variant,non_coding_transcript_variant	MODIFIER	Transcript	ENST00000529038.1	processed_transcript	8143	NA	NA
031	1	11	132502194	132583694	1.08	k1prob	rs2917568	132568254	0.0223455	ENSG00000183715	OPCML	YES	intron_variant	MODIFIER	Transcript	ENST00000541867.1	protein_coding	8143	NA	NA
031	1	11	132502194	132583694	1.08	k1prob	rs1940148	132568126	0.0223455	ENSG00000183715	OPCML	YES	intron_variant	MODIFIER	Transcript	ENST00000331898.7	protein_coding	8143	NA	NA
031	1	11	132502194	132583694	1.08	k1prob	rs1940148	132568126	0.0223455	ENSG00000183715	OPCML	YES	intron_variant	MODIFIER	Transcript	ENST00000374778.4	protein_coding	8143	NA	NA
031	1	11	132502194	132583694	1.08	k1prob	rs1940148	132568126	0.0223455	ENSG00000183715	OPCML	YES	intron_variant	MODIFIER	Transcript	ENST00000524381.1	protein_coding	8143	NA	NA
031	1	11	132502194	132583694	1.08	k1prob	rs1940148	132568126	0.0223455	ENSG00000183715	OPCML	YES	intron_variant,non_coding_transcript_variant	MODIFIER	Transcript	ENST00000525412.1	processed_transcript	8143	NA	NA
031	1	11	132502194	132583694	1.08	k1prob	rs1940148	132568126	0.0223455	ENSG00000183715	OPCML	YES	intron_variant,non_coding_transcript_variant	MODIFIER	Transcript	ENST00000529038.1	processed_transcript	8143	NA	NA
031	1	11	132502194	132583694	1.08	k1prob	rs1940148	132568126	0.0223455	ENSG00000183715	OPCML	YES	intron_variant	MODIFIER	Transcript	ENST00000541867.1	protein_coding	8143	NA	NA
031	1	11	132502194	132583694	1.08	k1prob	rs3016388	132566169	0.0223455	ENSG00000183715	OPCML	YES	intron_variant	MODIFIER	Transcript	ENST00000331898.7	protein_coding	8143	NA	NA
031	1	11	132502194	132583694	1.08	k1prob	rs3016388	132566169	0.0223455	ENSG00000183715	OPCML	YES	intron_variant	MODIFIER	Transcript	ENST00000374778.4	protein_coding	8143	NA	NA
031	1	11	132502194	132583694	1.08	k1prob	rs3016388	132566169	0.0223455	ENSG00000183715	OPCML	YES	intron_variant	MODIFIER	Transcript	ENST00000524381.1	protein_coding	8143	NA	NA
031	1	11	132502194	132583694	1.08	k1prob	rs3016388	132566169	0.0223455	ENSG00000183715	OPCML	YES	intron_variant,non_coding_transcript_variant	MODIFIER	Transcript	ENST00000525412.1	processed_transcript	8143	NA	NA
031	1	11	132502194	132583694	1.08	k1prob	rs3016388	132566169	0.0223455	ENSG00000183715	OPCML	YES	intron_variant,non_coding_transcript_variant	MODIFIER	Transcript	ENST00000529038.1	processed_transcript	8143	NA	NA
031	1	11	132502194	132583694	1.08	k1prob	rs3016388	132566169	0.0223455	ENSG00000183715	OPCML	YES	intron_variant	MODIFIER	Transcript	ENST00000541867.1	protein_coding	8143	NA	NA
031	1	11	132502194	132583694	1.08	k1prob	rs2917566	132567962	0.0203935	ENSG00000183715	OPCML	YES	intron_variant	MODIFIER	Transcript	ENST00000331898.7	protein_coding	8143	NA	NA
031	1	11	132502194	132583694	1.08	k1prob	rs2917566	132567962	0.0203935	ENSG00000183715	OPCML	YES	intron_variant	MODIFIER	Transcript	ENST00000374778.4	protein_coding	8143	NA	NA
031	1	11	132502194	132583694	1.08	k1prob	rs2917566	132567962	0.0203935	ENSG00000183715	OPCML	YES	intron_variant	MODIFIER	Transcript	ENST00000524381.1	protein_coding	8143	NA	NA
031	1	11	132502194	132583694	1.08	k1prob	rs2917566	132567962	0.0203935	ENSG00000183715	OPCML	YES	intron_variant,non_coding_transcript_variant	MODIFIER	Transcript	ENST00000525412.1	processed_transcript	8143	NA	NA
031	1	11	132502194	132583694	1.08	k1prob	rs2917566	132567962	0.0203935	ENSG00000183715	OPCML	YES	intron_variant,non_coding_transcript_variant	MODIFIER	Transcript	ENST00000529038.1	processed_transcript	8143	NA	NA
031	1	11	132502194	132583694	1.08	k1prob	rs2917566	132567962	0.0203935	ENSG00000183715	OPCML	YES	intron_variant	MODIFIER	Transcript	ENST00000541867.1	protein_coding	8143	NA	NA
031	1	11	132502194	132583694	1.08	k1prob	rs3018395	132572326	0.0203935	ENSG00000183715	OPCML	YES	intron_variant	MODIFIER	Transcript	ENST00000331898.7	protein_coding	8143	NA	NA
031	1	11	132502194	132583694	1.08	k1prob	rs3018395	132572326	0.0203935	ENSG00000183715	OPCML	YES	intron_variant	MODIFIER	Transcript	ENST00000374778.4	protein_coding	8143	NA	NA
031	1	11	132502194	132583694	1.08	k1prob	rs3018395	132572326	0.0203935	ENSG00000183715	OPCML	YES	intron_variant	MODIFIER	Transcript	ENST00000524381.1	protein_coding	8143	NA	NA
031	1	11	132502194	132583694	1.08	k1prob	rs3018395	132572326	0.0203935	ENSG00000183715	OPCML	YES	intron_variant,non_coding_transcript_variant	MODIFIER	Transcript	ENST00000525412.1	processed_transcript	8143	NA	NA
031	1	11	132502194	132583694	1.08	k1prob	rs3018395	132572326	0.0203935	ENSG00000183715	OPCML	YES	intron_variant,non_coding_transcript_variant	MODIFIER	Transcript	ENST00000529038.1	processed_transcript	8143	NA	NA
031	1	11	132502194	132583694	1.08	k1prob	rs3018395	132572326	0.0203935	ENSG00000183715	OPCML	YES	intron_variant	MODIFIER	Transcript	ENST00000541867.1	protein_coding	8143	NA	NA
032	1	1	2365888	2404368	1.09	k1prob	rs2494638	2372133	0.214661	ENSG00000149527	PLCH2	YES	intron_variant	MODIFIER	Transcript	ENST00000609981.1	protein_coding	29037	NA	NA
032	1	1	2365888	2404368	1.09	k1prob	rs6673880	2373168	0.202446	ENSG00000149527	PLCH2	YES	intron_variant	MODIFIER	Transcript	ENST00000609981.1	protein_coding	29037	NA	NA
032	1	1	2365888	2404368	1.09	k1prob	rs6673661	2372954	0.185521	ENSG00000149527	PLCH2	YES	intron_variant	MODIFIER	Transcript	ENST00000609981.1	protein_coding	29037	NA	NA
032	1	1	2365888	2404368	1.09	k1prob	rs6688934	2372397	0.171508	ENSG00000149527	PLCH2	YES	intron_variant	MODIFIER	Transcript	ENST00000609981.1	protein_coding	29037	NA	NA
032	1	1	2365888	2404368	1.09	k1prob	rs4648844	2374758	0.104643	ENSG00000149527	PLCH2	YES	intron_variant	MODIFIER	Transcript	ENST00000609981.1	protein_coding	29037	NA	NA
032	1	1	2365888	2404368	1.09	k1prob	rs6687012	2375844	0.0698972	ENSG00000149527	PLCH2	YES	intron_variant	MODIFIER	Transcript	ENST00000609981.1	protein_coding	29037	NA	NA
032	1	1	2365888	2404368	1.09	k1prob	rs942820	2379705	0.0212832	ENSG00000149527	PLCH2	YES	intron_variant	MODIFIER	Transcript	ENST00000609981.1	protein_coding	29037	NA	NA
033	1	16	13654984	13807584	1.47	k1prob	rs8055219	13753384	0.140602	NA	NA	NO	intergenic_variant	MODIFIER	NA	NA	NA	NA	NA	NA
033	1	16	13654984	13807584	1.47	k1prob	rs7499750	13749265	0.130506	NA	NA	NO	intergenic_variant	MODIFIER	NA	NA	NA	NA	NA	NA
033	1	16	13654984	13807584	1.47	k1prob	rs7405404	13749859	0.112849	NA	NA	NO	intergenic_variant	MODIFIER	NA	NA	NA	NA	NA	NA
033	1	16	13654984	13807584	1.47	k1prob	rs12925872	13752356	0.112615	NA	NA	NO	intergenic_variant	MODIFIER	NA	NA	NA	NA	NA	NA
033	1	16	13654984	13807584	1.47	k1prob	rs11864886	13751825	0.104888	NA	NA	NO	intergenic_variant	MODIFIER	NA	NA	NA	NA	NA	NA
033	1	16	13654984	13807584	1.47	k1prob	rs7499362	13748916	0.104587	NA	NA	NO	intergenic_variant	MODIFIER	NA	NA	NA	NA	NA	NA
033	1	16	13654984	13807584	1.47	k1prob	rs7403809	13750219	0.0969409	NA	NA	NO	intergenic_variant	MODIFIER	NA	NA	NA	NA	NA	NA
033	1	16	13654984	13807584	1.47	k1prob	rs7185124	13750694	0.0969409	NA	NA	NO	intergenic_variant	MODIFIER	NA	NA	NA	NA	NA	NA
033	1	16	13654984	13807584	1.47	k1prob	rs1076884	13747803	0.0969409	NA	NA	NO	intergenic_variant	MODIFIER	NA	NA	NA	NA	NA	NA
034	1	1	177082006	177428006	1.37	k1prob	rs16851048	177276006	0.222061	NA	NA	NO	intergenic_variant	MODIFIER	NA	NA	NA	NA	NA	NA
034	1	1	177082006	177428006	1.37	k1prob	rs16851037	177271313	0.179247	NA	NA	NO	intergenic_variant	MODIFIER	NA	NA	NA	NA	NA	NA
034	1	1	177082006	177428006	1.37	k1prob	rs68105828	177268669	0.155087	NA	NA	NO	intergenic_variant	MODIFIER	NA	NA	NA	NA	NA	NA
034	1	1	177082006	177428006	1.37	k1prob	rs67664585	177265737	0.125395	NA	NA	NO	intergenic_variant	MODIFIER	NA	NA	NA	NA	NA	NA
034	1	1	177082006	177428006	1.37	k1prob	rs66465149	177262675	0.116259	NA	NA	NO	intergenic_variant	MODIFIER	NA	NA	NA	NA	NA	NA
034	1	1	177082006	177428006	1.37	k1prob	rs6670165	177280121	0.082927	NA	NA	NO	intergenic_variant	MODIFIER	NA	NA	NA	NA	NA	NA
034	1	1	177082006	177428006	1.37	k1prob	rs58967969	177254482	0.0436714	ENSG00000198797	BRINP2	YES	downstream_gene_variant	MODIFIER	Transcript	ENST00000361539.4	protein_coding	13746	NA	NA
034	1	1	177082006	177428006	1.37	k1prob	rs58967969	177254482	0.0436714	ENSG00000198797	BRINP2	YES	downstream_gene_variant	MODIFIER	Transcript	ENST00000478325.1	processed_transcript	13746	NA	NA
034	1	1	177082006	177428006	1.37	k1prob	rs17659437	177306387	0.0300738	NA	NA	NO	intergenic_variant	MODIFIER	NA	NA	NA	NA	NA	NA
035	1	8	26119047	26279847	1.17	k1prob	rs73219806	26279173	0.196061	ENSG00000104765	BNIP3L	YES	intron_variant	MODIFIER	Transcript	ENST00000523949.1	protein_coding	1085	NA	NA
035	1	8	26119047	26279847	1.17	k1prob	rs73219805	26272768	0.145487	ENSG00000104765	BNIP3L	YES	downstream_gene_variant	MODIFIER	Transcript	ENST00000380629.2	protein_coding	1085	NA	NA
035	1	8	26119047	26279847	1.17	k1prob	rs73219805	26272768	0.145487	ENSG00000104765	BNIP3L	YES	downstream_gene_variant	MODIFIER	Transcript	ENST00000518611.1	protein_coding	1085	NA	NA
035	1	8	26119047	26279847	1.17	k1prob	rs73219805	26272768	0.145487	ENSG00000104765	BNIP3L	YES	downstream_gene_variant	MODIFIER	Transcript	ENST00000520077.1	nonsense_mediated_decay	1085	NA	NA
035	1	8	26119047	26279847	1.17	k1prob	rs73219805	26272768	0.145487	ENSG00000104765	BNIP3L	YES	downstream_gene_variant	MODIFIER	Transcript	ENST00000520409.1	protein_coding	1085	NA	NA
035	1	8	26119047	26279847	1.17	k1prob	rs73219805	26272768	0.145487	ENSG00000104765	BNIP3L	YES	downstream_gene_variant	MODIFIER	Transcript	ENST00000521254.1	processed_transcript	1085	NA	NA
035	1	8	26119047	26279847	1.17	k1prob	rs73219805	26272768	0.145487	ENSG00000104765	BNIP3L	YES	downstream_gene_variant	MODIFIER	Transcript	ENST00000523515.1	protein_coding	1085	NA	NA
035	1	8	26119047	26279847	1.17	k1prob	rs73219805	26272768	0.145487	ENSG00000104765	BNIP3L	YES	intron_variant	MODIFIER	Transcript	ENST00000523949.1	protein_coding	1085	NA	NA
035	1	8	26119047	26279847	1.17	k1prob	rs3808581	26250047	0.145487	ENSG00000104765	BNIP3L	YES	intron_variant	MODIFIER	Transcript	ENST00000380629.2	protein_coding	1085	NA	NA
035	1	8	26119047	26279847	1.17	k1prob	rs3808581	26250047	0.145487	ENSG00000104765	BNIP3L	YES	intron_variant	MODIFIER	Transcript	ENST00000518611.1	protein_coding	1085	NA	NA
035	1	8	26119047	26279847	1.17	k1prob	rs3808581	26250047	0.145487	ENSG00000104765	BNIP3L	YES	intron_variant,NMD_transcript_variant	MODIFIER	Transcript	ENST00000520077.1	nonsense_mediated_decay	1085	NA	NA
035	1	8	26119047	26279847	1.17	k1prob	rs3808581	26250047	0.145487	ENSG00000104765	BNIP3L	YES	intron_variant	MODIFIER	Transcript	ENST00000520409.1	protein_coding	1085	NA	NA
035	1	8	26119047	26279847	1.17	k1prob	rs3808581	26250047	0.145487	ENSG00000104765	BNIP3L	YES	upstream_gene_variant	MODIFIER	Transcript	ENST00000521254.1	processed_transcript	1085	NA	NA
035	1	8	26119047	26279847	1.17	k1prob	rs3808581	26250047	0.145487	ENSG00000104765	BNIP3L	YES	intron_variant	MODIFIER	Transcript	ENST00000523515.1	protein_coding	1085	NA	NA
035	1	8	26119047	26279847	1.17	k1prob	rs3808581	26250047	0.145487	ENSG00000104765	BNIP3L	YES	intron_variant	MODIFIER	Transcript	ENST00000523949.1	protein_coding	1085	NA	NA
035	1	8	26119047	26279847	1.17	k1prob	rs1042992	26269191	0.145056	ENSG00000104765	BNIP3L	YES	3_prime_UTR_variant	MODIFIER	Transcript	ENST00000380629.2	protein_coding	1085	NA	NA
035	1	8	26119047	26279847	1.17	k1prob	rs1042992	26269191	0.145056	ENSG00000104765	BNIP3L	YES	downstream_gene_variant	MODIFIER	Transcript	ENST00000518611.1	protein_coding	1085	NA	NA
035	1	8	26119047	26279847	1.17	k1prob	rs1042992	26269191	0.145056	ENSG00000104765	BNIP3L	YES	downstream_gene_variant	MODIFIER	Transcript	ENST00000520077.1	nonsense_mediated_decay	1085	NA	NA
035	1	8	26119047	26279847	1.17	k1prob	rs1042992	26269191	0.145056	ENSG00000104765	BNIP3L	YES	downstream_gene_variant	MODIFIER	Transcript	ENST00000520409.1	protein_coding	1085	NA	NA
035	1	8	26119047	26279847	1.17	k1prob	rs1042992	26269191	0.145056	ENSG00000104765	BNIP3L	YES	downstream_gene_variant	MODIFIER	Transcript	ENST00000521254.1	processed_transcript	1085	NA	NA
035	1	8	26119047	26279847	1.17	k1prob	rs1042992	26269191	0.145056	ENSG00000104765	BNIP3L	YES	downstream_gene_variant	MODIFIER	Transcript	ENST00000523515.1	protein_coding	1085	NA	NA
035	1	8	26119047	26279847	1.17	k1prob	rs1042992	26269191	0.145056	ENSG00000104765	BNIP3L	YES	intron_variant	MODIFIER	Transcript	ENST00000523949.1	protein_coding	1085	NA	NA
035	1	8	26119047	26279847	1.17	k1prob	rs73217798	26264363	0.10994	ENSG00000104765	BNIP3L	YES	intron_variant	MODIFIER	Transcript	ENST00000380629.2	protein_coding	1085	NA	NA
035	1	8	26119047	26279847	1.17	k1prob	rs73217798	26264363	0.10994	ENSG00000104765	BNIP3L	YES	intron_variant	MODIFIER	Transcript	ENST00000518611.1	protein_coding	1085	NA	NA
035	1	8	26119047	26279847	1.17	k1prob	rs73217798	26264363	0.10994	ENSG00000104765	BNIP3L	YES	intron_variant,NMD_transcript_variant	MODIFIER	Transcript	ENST00000520077.1	nonsense_mediated_decay	1085	NA	NA
035	1	8	26119047	26279847	1.17	k1prob	rs73217798	26264363	0.10994	ENSG00000104765	BNIP3L	YES	intron_variant	MODIFIER	Transcript	ENST00000520409.1	protein_coding	1085	NA	NA
035	1	8	26119047	26279847	1.17	k1prob	rs73217798	26264363	0.10994	ENSG00000104765	BNIP3L	YES	intron_variant,non_coding_transcript_variant	MODIFIER	Transcript	ENST00000521254.1	processed_transcript	1085	NA	NA
035	1	8	26119047	26279847	1.17	k1prob	rs73217798	26264363	0.10994	ENSG00000104765	BNIP3L	YES	intron_variant	MODIFIER	Transcript	ENST00000523515.1	protein_coding	1085	NA	NA
035	1	8	26119047	26279847	1.17	k1prob	rs73217798	26264363	0.10994	ENSG00000104765	BNIP3L	YES	intron_variant	MODIFIER	Transcript	ENST00000523949.1	protein_coding	1085	NA	NA
035	1	8	26119047	26279847	1.17	k1prob	rs147506820	26266345	0.10994	ENSG00000104765	BNIP3L	YES	intron_variant	MODIFIER	Transcript	ENST00000380629.2	protein_coding	1085	NA	NA
035	1	8	26119047	26279847	1.17	k1prob	rs147506820	26266345	0.10994	ENSG00000104765	BNIP3L	YES	intron_variant	MODIFIER	Transcript	ENST00000518611.1	protein_coding	1085	NA	NA
035	1	8	26119047	26279847	1.17	k1prob	rs147506820	26266345	0.10994	ENSG00000104765	BNIP3L	YES	intron_variant,NMD_transcript_variant	MODIFIER	Transcript	ENST00000520077.1	nonsense_mediated_decay	1085	NA	NA
035	1	8	26119047	26279847	1.17	k1prob	rs147506820	26266345	0.10994	ENSG00000104765	BNIP3L	YES	intron_variant	MODIFIER	Transcript	ENST00000520409.1	protein_coding	1085	NA	NA
035	1	8	26119047	26279847	1.17	k1prob	rs147506820	26266345	0.10994	ENSG00000104765	BNIP3L	YES	intron_variant,non_coding_transcript_variant	MODIFIER	Transcript	ENST00000521254.1	processed_transcript	1085	NA	NA
035	1	8	26119047	26279847	1.17	k1prob	rs147506820	26266345	0.10994	ENSG00000104765	BNIP3L	YES	intron_variant	MODIFIER	Transcript	ENST00000523515.1	protein_coding	1085	NA	NA
035	1	8	26119047	26279847	1.17	k1prob	rs147506820	26266345	0.10994	ENSG00000104765	BNIP3L	YES	intron_variant	MODIFIER	Transcript	ENST00000523949.1	protein_coding	1085	NA	NA
035	1	8	26119047	26279847	1.17	k1prob	rs17310286	26269032	0.102725	ENSG00000104765	BNIP3L	YES	3_prime_UTR_variant	MODIFIER	Transcript	ENST00000380629.2	protein_coding	1085	NA	NA
035	1	8	26119047	26279847	1.17	k1prob	rs17310286	26269032	0.102725	ENSG00000104765	BNIP3L	YES	downstream_gene_variant	MODIFIER	Transcript	ENST00000518611.1	protein_coding	1085	NA	NA
035	1	8	26119047	26279847	1.17	k1prob	rs17310286	26269032	0.102725	ENSG00000104765	BNIP3L	YES	downstream_gene_variant	MODIFIER	Transcript	ENST00000520077.1	nonsense_mediated_decay	1085	NA	NA
035	1	8	26119047	26279847	1.17	k1prob	rs17310286	26269032	0.102725	ENSG00000104765	BNIP3L	YES	downstream_gene_variant	MODIFIER	Transcript	ENST00000520409.1	protein_coding	1085	NA	NA
035	1	8	26119047	26279847	1.17	k1prob	rs17310286	26269032	0.102725	ENSG00000104765	BNIP3L	YES	downstream_gene_variant	MODIFIER	Transcript	ENST00000521254.1	processed_transcript	1085	NA	NA
035	1	8	26119047	26279847	1.17	k1prob	rs17310286	26269032	0.102725	ENSG00000104765	BNIP3L	YES	downstream_gene_variant	MODIFIER	Transcript	ENST00000523515.1	protein_coding	1085	NA	NA
035	1	8	26119047	26279847	1.17	k1prob	rs17310286	26269032	0.102725	ENSG00000104765	BNIP3L	YES	intron_variant	MODIFIER	Transcript	ENST00000523949.1	protein_coding	1085	NA	NA
036	1	17	18911305	19411305	1.41	k1prob	rs4073003	19148305	0.382304	ENSG00000072134	EPN2	YES	intron_variant	MODIFIER	Transcript	ENST00000314728.5	protein_coding	18639	NA	NA
036	1	17	18911305	19411305	1.41	k1prob	rs4073003	19148305	0.382304	ENSG00000072134	EPN2	YES	intron_variant	MODIFIER	Transcript	ENST00000347697.2	protein_coding	18639	NA	NA
036	1	17	18911305	19411305	1.41	k1prob	rs4073003	19148305	0.382304	ENSG00000072134	EPN2	YES	intron_variant	MODIFIER	Transcript	ENST00000395618.3	protein_coding	18639	NA	NA
036	1	17	18911305	19411305	1.41	k1prob	rs4073003	19148305	0.382304	ENSG00000072134	EPN2	YES	intron_variant	MODIFIER	Transcript	ENST00000395628.2	protein_coding	18639	NA	NA
036	1	17	18911305	19411305	1.41	k1prob	rs4073003	19148305	0.382304	ENSG00000072134	EPN2	YES	intron_variant,non_coding_transcript_variant	MODIFIER	Transcript	ENST00000441293.2	processed_transcript	18639	NA	NA
036	1	17	18911305	19411305	1.41	k1prob	rs4073003	19148305	0.382304	ENSG00000072134	EPN2	YES	intron_variant	MODIFIER	Transcript	ENST00000494192.2	protein_coding	18639	NA	NA
036	1	17	18911305	19411305	1.41	k1prob	rs4073003	19148305	0.382304	ENSG00000072134	EPN2	YES	intron_variant	MODIFIER	Transcript	ENST00000575595.1	protein_coding	18639	NA	NA
036	1	17	18911305	19411305	1.41	k1prob	rs4073003	19148305	0.382304	ENSG00000072134	EPN2	YES	intron_variant,non_coding_transcript_variant	MODIFIER	Transcript	ENST00000577244.1	processed_transcript	18639	NA	NA
036	1	17	18911305	19411305	1.41	k1prob	rs4073003	19148305	0.382304	ENSG00000072134	EPN2	YES	intron_variant	MODIFIER	Transcript	ENST00000577692.1	protein_coding	18639	NA	NA
036	1	17	18911305	19411305	1.41	k1prob	rs4073003	19148305	0.382304	ENSG00000072134	EPN2	YES	intron_variant,NMD_transcript_variant	MODIFIER	Transcript	ENST00000580579.1	nonsense_mediated_decay	18639	NA	NA
036	1	17	18911305	19411305	1.41	k1prob	rs4073003	19148305	0.382304	ENSG00000072134	EPN2	YES	intron_variant	MODIFIER	Transcript	ENST00000581024.1	protein_coding	18639	NA	NA
036	1	17	18911305	19411305	1.41	k1prob	rs4073003	19148305	0.382304	ENSG00000072134	EPN2	YES	intron_variant	MODIFIER	Transcript	ENST00000582015.1	protein_coding	18639	NA	NA
036	1	17	18911305	19411305	1.41	k1prob	rs4073003	19148305	0.382304	ENSG00000072134	EPN2	YES	intron_variant,non_coding_transcript_variant	MODIFIER	Transcript	ENST00000582234.1	processed_transcript	18639	NA	NA
036	1	17	18911305	19411305	1.41	k1prob	rs4073003	19148305	0.382304	ENSG00000072134	EPN2	YES	intron_variant,non_coding_transcript_variant	MODIFIER	Transcript	ENST00000582659.1	processed_transcript	18639	NA	NA
036	1	17	18911305	19411305	1.41	k1prob	rs4073003	19148305	0.382304	ENSG00000072134	EPN2	YES	intron_variant,non_coding_transcript_variant	MODIFIER	Transcript	ENST00000582969.1	processed_transcript	18639	NA	NA
036	1	17	18911305	19411305	1.41	k1prob	rs4073003	19148305	0.382304	ENSG00000072134	EPN2	YES	intron_variant	MODIFIER	Transcript	ENST00000583197.1	protein_coding	18639	NA	NA
036	1	17	18911305	19411305	1.41	k1prob	rs4073003	19148305	0.382304	ENSG00000072134	EPN2	YES	upstream_gene_variant	MODIFIER	Transcript	ENST00000584150.1	protein_coding	18639	NA	NA
036	1	17	18911305	19411305	1.41	k1prob	rs4073003	19148305	0.382304	ENSG00000072134	EPN2	YES	intron_variant	MODIFIER	Transcript	ENST00000584633.1	protein_coding	18639	NA	NA
036	1	17	18911305	19411305	1.41	k1prob	rs4073003	19148305	0.382304	ENSG00000072134	EPN2	YES	intron_variant	MODIFIER	Transcript	ENST00000584707.1	protein_coding	18639	NA	NA
036	1	17	18911305	19411305	1.41	k1prob	rs959071	19142226	0.382304	ENSG00000072134	EPN2	YES	intron_variant	MODIFIER	Transcript	ENST00000314728.5	protein_coding	18639	NA	NA
036	1	17	18911305	19411305	1.41	k1prob	rs959071	19142226	0.382304	ENSG00000072134	EPN2	YES	intron_variant	MODIFIER	Transcript	ENST00000347697.2	protein_coding	18639	NA	NA
036	1	17	18911305	19411305	1.41	k1prob	rs959071	19142226	0.382304	ENSG00000072134	EPN2	YES	intron_variant	MODIFIER	Transcript	ENST00000395618.3	protein_coding	18639	NA	NA
036	1	17	18911305	19411305	1.41	k1prob	rs959071	19142226	0.382304	ENSG00000072134	EPN2	YES	intron_variant	MODIFIER	Transcript	ENST00000395628.2	protein_coding	18639	NA	NA
036	1	17	18911305	19411305	1.41	k1prob	rs959071	19142226	0.382304	ENSG00000072134	EPN2	YES	intron_variant,non_coding_transcript_variant	MODIFIER	Transcript	ENST00000441293.2	processed_transcript	18639	NA	NA
036	1	17	18911305	19411305	1.41	k1prob	rs959071	19142226	0.382304	ENSG00000072134	EPN2	YES	intron_variant	MODIFIER	Transcript	ENST00000494192.2	protein_coding	18639	NA	NA
036	1	17	18911305	19411305	1.41	k1prob	rs959071	19142226	0.382304	ENSG00000072134	EPN2	YES	intron_variant	MODIFIER	Transcript	ENST00000575595.1	protein_coding	18639	NA	NA
036	1	17	18911305	19411305	1.41	k1prob	rs959071	19142226	0.382304	ENSG00000072134	EPN2	YES	intron_variant,non_coding_transcript_variant	MODIFIER	Transcript	ENST00000577244.1	processed_transcript	18639	NA	NA
036	1	17	18911305	19411305	1.41	k1prob	rs959071	19142226	0.382304	ENSG00000072134	EPN2	YES	intron_variant	MODIFIER	Transcript	ENST00000577692.1	protein_coding	18639	NA	NA
036	1	17	18911305	19411305	1.41	k1prob	rs959071	19142226	0.382304	ENSG00000072134	EPN2	YES	intron_variant,NMD_transcript_variant	MODIFIER	Transcript	ENST00000580579.1	nonsense_mediated_decay	18639	NA	NA
036	1	17	18911305	19411305	1.41	k1prob	rs959071	19142226	0.382304	ENSG00000072134	EPN2	YES	intron_variant	MODIFIER	Transcript	ENST00000581024.1	protein_coding	18639	NA	NA
036	1	17	18911305	19411305	1.41	k1prob	rs959071	19142226	0.382304	ENSG00000072134	EPN2	YES	intron_variant	MODIFIER	Transcript	ENST00000582015.1	protein_coding	18639	NA	NA
036	1	17	18911305	19411305	1.41	k1prob	rs959071	19142226	0.382304	ENSG00000072134	EPN2	YES	intron_variant,non_coding_transcript_variant	MODIFIER	Transcript	ENST00000582234.1	processed_transcript	18639	NA	NA
036	1	17	18911305	19411305	1.41	k1prob	rs959071	19142226	0.382304	ENSG00000072134	EPN2	YES	intron_variant,non_coding_transcript_variant	MODIFIER	Transcript	ENST00000582659.1	processed_transcript	18639	NA	NA
036	1	17	18911305	19411305	1.41	k1prob	rs959071	19142226	0.382304	ENSG00000072134	EPN2	YES	intron_variant,non_coding_transcript_variant	MODIFIER	Transcript	ENST00000582969.1	processed_transcript	18639	NA	NA
036	1	17	18911305	19411305	1.41	k1prob	rs959071	19142226	0.382304	ENSG00000072134	EPN2	YES	intron_variant	MODIFIER	Transcript	ENST00000583197.1	protein_coding	18639	NA	NA
036	1	17	18911305	19411305	1.41	k1prob	rs959071	19142226	0.382304	ENSG00000072134	EPN2	YES	intron_variant	MODIFIER	Transcript	ENST00000584633.1	protein_coding	18639	NA	NA
036	1	17	18911305	19411305	1.41	k1prob	rs959071	19142226	0.382304	ENSG00000072134	EPN2	YES	intron_variant	MODIFIER	Transcript	ENST00000584707.1	protein_coding	18639	NA	NA
036	1	17	18911305	19411305	1.41	k1prob	rs12602286	19236954	0.172018	ENSG00000072134	EPN2	YES	intron_variant	MODIFIER	Transcript	ENST00000314728.5	protein_coding	18639	NA	NA
036	1	17	18911305	19411305	1.41	k1prob	rs12602286	19236954	0.172018	ENSG00000072134	EPN2	YES	intron_variant	MODIFIER	Transcript	ENST00000347697.2	protein_coding	18639	NA	NA
036	1	17	18911305	19411305	1.41	k1prob	rs12602286	19236954	0.172018	ENSG00000072134	EPN2	YES	intron_variant	MODIFIER	Transcript	ENST00000395618.3	protein_coding	18639	NA	NA
036	1	17	18911305	19411305	1.41	k1prob	rs12602286	19236954	0.172018	ENSG00000072134	EPN2	YES	intron_variant	MODIFIER	Transcript	ENST00000395620.2	protein_coding	18639	NA	NA
036	1	17	18911305	19411305	1.41	k1prob	rs12602286	19236954	0.172018	ENSG00000072134	EPN2	YES	intron_variant	MODIFIER	Transcript	ENST00000395626.1	protein_coding	18639	NA	NA
036	1	17	18911305	19411305	1.41	k1prob	rs12602286	19236954	0.172018	ENSG00000072134	EPN2	YES	downstream_gene_variant	MODIFIER	Transcript	ENST00000395628.2	protein_coding	18639	NA	NA
036	1	17	18911305	19411305	1.41	k1prob	rs12602286	19236954	0.172018	ENSG00000072134	EPN2	YES	downstream_gene_variant	MODIFIER	Transcript	ENST00000494192.2	protein_coding	18639	NA	NA
036	1	17	18911305	19411305	1.41	k1prob	rs12602286	19236954	0.172018	ENSG00000072134	EPN2	YES	intron_variant	MODIFIER	Transcript	ENST00000571254.1	protein_coding	18639	NA	NA
036	1	17	18911305	19411305	1.41	k1prob	rs12602286	19236954	0.172018	ENSG00000072134	EPN2	YES	downstream_gene_variant	MODIFIER	Transcript	ENST00000572627.2	processed_transcript	18639	NA	NA
036	1	17	18911305	19411305	1.41	k1prob	rs12602286	19236954	0.172018	ENSG00000072134	EPN2	YES	intron_variant	MODIFIER	Transcript	ENST00000575595.1	protein_coding	18639	NA	NA
036	1	17	18911305	19411305	1.41	k1prob	rs12602286	19236954	0.172018	ENSG00000072134	EPN2	YES	downstream_gene_variant	MODIFIER	Transcript	ENST00000580579.1	nonsense_mediated_decay	18639	NA	NA
036	1	17	18911305	19411305	1.41	k1prob	rs12602286	19236954	0.172018	ENSG00000072134	EPN2	YES	downstream_gene_variant	MODIFIER	Transcript	ENST00000584954.1	retained_intron	18639	NA	NA
036	1	17	18911305	19411305	1.41	k1prob	rs12602286	19236954	0.172018	ENSG00000072134	EPN2	YES	downstream_gene_variant	MODIFIER	Transcript	ENST00000585097.1	processed_transcript	18639	NA	NA
036	1	17	18911305	19411305	1.41	k1prob	rs59571799	19178892	0.0241808	ENSG00000072134	EPN2	YES	intron_variant	MODIFIER	Transcript	ENST00000314728.5	protein_coding	18639	NA	NA
036	1	17	18911305	19411305	1.41	k1prob	rs59571799	19178892	0.0241808	ENSG00000072134	EPN2	YES	intron_variant	MODIFIER	Transcript	ENST00000347697.2	protein_coding	18639	NA	NA
036	1	17	18911305	19411305	1.41	k1prob	rs59571799	19178892	0.0241808	ENSG00000072134	EPN2	YES	intron_variant	MODIFIER	Transcript	ENST00000395618.3	protein_coding	18639	NA	NA
036	1	17	18911305	19411305	1.41	k1prob	rs59571799	19178892	0.0241808	ENSG00000072134	EPN2	YES	intron_variant	MODIFIER	Transcript	ENST00000395628.2	protein_coding	18639	NA	NA
036	1	17	18911305	19411305	1.41	k1prob	rs59571799	19178892	0.0241808	ENSG00000072134	EPN2	YES	downstream_gene_variant	MODIFIER	Transcript	ENST00000441293.2	processed_transcript	18639	NA	NA
036	1	17	18911305	19411305	1.41	k1prob	rs59571799	19178892	0.0241808	ENSG00000072134	EPN2	YES	intron_variant	MODIFIER	Transcript	ENST00000494192.2	protein_coding	18639	NA	NA
036	1	17	18911305	19411305	1.41	k1prob	rs59571799	19178892	0.0241808	ENSG00000072134	EPN2	YES	intron_variant	MODIFIER	Transcript	ENST00000575595.1	protein_coding	18639	NA	NA
036	1	17	18911305	19411305	1.41	k1prob	rs59571799	19178892	0.0241808	ENSG00000072134	EPN2	YES	intron_variant	MODIFIER	Transcript	ENST00000577195.1	protein_coding	18639	NA	NA
036	1	17	18911305	19411305	1.41	k1prob	rs59571799	19178892	0.0241808	ENSG00000072134	EPN2	YES	intron_variant,non_coding_transcript_variant	MODIFIER	Transcript	ENST00000577244.1	processed_transcript	18639	NA	NA
036	1	17	18911305	19411305	1.41	k1prob	rs59571799	19178892	0.0241808	ENSG00000072134	EPN2	YES	intron_variant	MODIFIER	Transcript	ENST00000577692.1	protein_coding	18639	NA	NA
036	1	17	18911305	19411305	1.41	k1prob	rs59571799	19178892	0.0241808	ENSG00000072134	EPN2	YES	intron_variant,NMD_transcript_variant	MODIFIER	Transcript	ENST00000580579.1	nonsense_mediated_decay	18639	NA	NA
036	1	17	18911305	19411305	1.41	k1prob	rs59571799	19178892	0.0241808	ENSG00000072134	EPN2	YES	intron_variant	MODIFIER	Transcript	ENST00000581024.1	protein_coding	18639	NA	NA
036	1	17	18911305	19411305	1.41	k1prob	rs59571799	19178892	0.0241808	ENSG00000072134	EPN2	YES	intron_variant	MODIFIER	Transcript	ENST00000582015.1	protein_coding	18639	NA	NA
036	1	17	18911305	19411305	1.41	k1prob	rs59571799	19178892	0.0241808	ENSG00000072134	EPN2	YES	intron_variant,non_coding_transcript_variant	MODIFIER	Transcript	ENST00000582234.1	processed_transcript	18639	NA	NA
036	1	17	18911305	19411305	1.41	k1prob	rs59571799	19178892	0.0241808	ENSG00000072134	EPN2	YES	downstream_gene_variant	MODIFIER	Transcript	ENST00000582659.1	processed_transcript	18639	NA	NA
036	1	17	18911305	19411305	1.41	k1prob	rs59571799	19178892	0.0241808	ENSG00000072134	EPN2	YES	intron_variant,non_coding_transcript_variant	MODIFIER	Transcript	ENST00000582969.1	processed_transcript	18639	NA	NA
036	1	17	18911305	19411305	1.41	k1prob	rs59571799	19178892	0.0241808	ENSG00000072134	EPN2	YES	intron_variant	MODIFIER	Transcript	ENST00000583197.1	protein_coding	18639	NA	NA
036	1	17	18911305	19411305	1.41	k1prob	rs59571799	19178892	0.0241808	ENSG00000072134	EPN2	YES	intron_variant	MODIFIER	Transcript	ENST00000584150.1	protein_coding	18639	NA	NA
036	1	17	18911305	19411305	1.41	k1prob	rs59571799	19178892	0.0241808	ENSG00000072134	EPN2	YES	intron_variant	MODIFIER	Transcript	ENST00000584633.1	protein_coding	18639	NA	NA
036	1	17	18911305	19411305	1.41	k1prob	rs59571799	19178892	0.0241808	ENSG00000072134	EPN2	YES	intron_variant	MODIFIER	Transcript	ENST00000584707.1	protein_coding	18639	NA	NA
039	1	15	43541313	44475313	1.18	k1prob	rs2929278	44250313	0.364425	ENSG00000171877	FRMD5	YES	intron_variant	MODIFIER	Transcript	ENST00000402883.1	protein_coding	28214	NA	NA
039	1	15	43541313	44475313	1.18	k1prob	rs2929278	44250313	0.364425	ENSG00000171877	FRMD5	YES	intron_variant	MODIFIER	Transcript	ENST00000417257.1	protein_coding	28214	NA	NA
039	1	15	43541313	44475313	1.18	k1prob	rs2929278	44250313	0.364425	ENSG00000171877	FRMD5	YES	intron_variant,NMD_transcript_variant	MODIFIER	Transcript	ENST00000421674.1	nonsense_mediated_decay	28214	NA	NA
039	1	15	43541313	44475313	1.18	k1prob	rs2929278	44250313	0.364425	ENSG00000171877	FRMD5	YES	intron_variant,NMD_transcript_variant	MODIFIER	Transcript	ENST00000451277.1	nonsense_mediated_decay	28214	NA	NA
039	1	15	43541313	44475313	1.18	k1prob	rs2929278	44250313	0.364425	ENSG00000171877	FRMD5	YES	intron_variant,NMD_transcript_variant	MODIFIER	Transcript	ENST00000458630.1	nonsense_mediated_decay	28214	NA	NA
039	1	15	43541313	44475313	1.18	k1prob	rs2929278	44250313	0.364425	ENSG00000171877	FRMD5	YES	intron_variant	MODIFIER	Transcript	ENST00000484674.1	protein_coding	28214	NA	NA
039	1	15	43541313	44475313	1.18	k1prob	rs2412823	44227270	0.186215	ENSG00000171877	FRMD5	YES	intron_variant	MODIFIER	Transcript	ENST00000402883.1	protein_coding	28214	NA	NA
039	1	15	43541313	44475313	1.18	k1prob	rs2412823	44227270	0.186215	ENSG00000171877	FRMD5	YES	intron_variant	MODIFIER	Transcript	ENST00000417257.1	protein_coding	28214	NA	NA
039	1	15	43541313	44475313	1.18	k1prob	rs2412823	44227270	0.186215	ENSG00000171877	FRMD5	YES	intron_variant,NMD_transcript_variant	MODIFIER	Transcript	ENST00000421674.1	nonsense_mediated_decay	28214	NA	NA
039	1	15	43541313	44475313	1.18	k1prob	rs2412823	44227270	0.186215	ENSG00000171877	FRMD5	YES	intron_variant,NMD_transcript_variant	MODIFIER	Transcript	ENST00000451277.1	nonsense_mediated_decay	28214	NA	NA
039	1	15	43541313	44475313	1.18	k1prob	rs2412823	44227270	0.186215	ENSG00000171877	FRMD5	YES	intron_variant,NMD_transcript_variant	MODIFIER	Transcript	ENST00000458630.1	nonsense_mediated_decay	28214	NA	NA
039	1	15	43541313	44475313	1.18	k1prob	rs2412823	44227270	0.186215	ENSG00000171877	FRMD5	YES	intron_variant	MODIFIER	Transcript	ENST00000484674.1	protein_coding	28214	NA	NA
039	1	15	43541313	44475313	1.18	k1prob	rs2957582	44257954	0.132594	ENSG00000171877	FRMD5	YES	intron_variant	MODIFIER	Transcript	ENST00000402883.1	protein_coding	28214	NA	NA
039	1	15	43541313	44475313	1.18	k1prob	rs2957582	44257954	0.132594	ENSG00000171877	FRMD5	YES	intron_variant	MODIFIER	Transcript	ENST00000417257.1	protein_coding	28214	NA	NA
039	1	15	43541313	44475313	1.18	k1prob	rs2957582	44257954	0.132594	ENSG00000171877	FRMD5	YES	intron_variant,NMD_transcript_variant	MODIFIER	Transcript	ENST00000421674.1	nonsense_mediated_decay	28214	NA	NA
039	1	15	43541313	44475313	1.18	k1prob	rs2957582	44257954	0.132594	ENSG00000171877	FRMD5	YES	intron_variant,NMD_transcript_variant	MODIFIER	Transcript	ENST00000451277.1	nonsense_mediated_decay	28214	NA	NA
039	1	15	43541313	44475313	1.18	k1prob	rs2957582	44257954	0.132594	ENSG00000171877	FRMD5	YES	intron_variant,NMD_transcript_variant	MODIFIER	Transcript	ENST00000458630.1	nonsense_mediated_decay	28214	NA	NA
039	1	15	43541313	44475313	1.18	k1prob	rs2957582	44257954	0.132594	ENSG00000171877	FRMD5	YES	intron_variant	MODIFIER	Transcript	ENST00000484674.1	protein_coding	28214	NA	NA
039	1	15	43541313	44475313	1.18	k1prob	rs62018952	44080737	0.0172365	ENSG00000140264	SERF2	YES	upstream_gene_variant	MODIFIER	Transcript	ENST00000249786.4	protein_coding	10757	NA	NA
039	1	15	43541313	44475313	1.18	k1prob	rs62018952	44080737	0.0172365	ENSG00000140264	SERF2	YES	upstream_gene_variant	MODIFIER	Transcript	ENST00000339624.5	protein_coding	10757	NA	NA
039	1	15	43541313	44475313	1.18	k1prob	rs62018952	44080737	0.0172365	ENSG00000140264	SERF2	YES	intron_variant	MODIFIER	Transcript	ENST00000381359.1	protein_coding	10757	NA	NA
039	1	15	43541313	44475313	1.18	k1prob	rs62018952	44080737	0.0172365	ENSG00000140264	SERF2	YES	upstream_gene_variant	MODIFIER	Transcript	ENST00000402131.1	protein_coding	10757	NA	NA
039	1	15	43541313	44475313	1.18	k1prob	rs62018952	44080737	0.0172365	ENSG00000140264	SERF2	YES	upstream_gene_variant	MODIFIER	Transcript	ENST00000403425.1	protein_coding	10757	NA	NA
039	1	15	43541313	44475313	1.18	k1prob	rs62018952	44080737	0.0172365	ENSG00000140264	SERF2	YES	upstream_gene_variant	MODIFIER	Transcript	ENST00000409291.1	protein_coding	10757	NA	NA
039	1	15	43541313	44475313	1.18	k1prob	rs62018952	44080737	0.0172365	ENSG00000140264	SERF2	YES	upstream_gene_variant	MODIFIER	Transcript	ENST00000409614.1	protein_coding	10757	NA	NA
039	1	15	43541313	44475313	1.18	k1prob	rs62018952	44080737	0.0172365	ENSG00000140264	SERF2	YES	upstream_gene_variant	MODIFIER	Transcript	ENST00000409617.1	nonsense_mediated_decay	10757	NA	NA
039	1	15	43541313	44475313	1.18	k1prob	rs62018952	44080737	0.0172365	ENSG00000140264	SERF2	YES	upstream_gene_variant	MODIFIER	Transcript	ENST00000409646.1	protein_coding	10757	NA	NA
039	1	15	43541313	44475313	1.18	k1prob	rs62018952	44080737	0.0172365	ENSG00000140264	SERF2	YES	upstream_gene_variant	MODIFIER	Transcript	ENST00000409960.2	protein_coding	10757	NA	NA
039	1	15	43541313	44475313	1.18	k1prob	rs62018952	44080737	0.0172365	ENSG00000140264	SERF2	YES	upstream_gene_variant	MODIFIER	Transcript	ENST00000430901.1	protein_coding	10757	NA	NA
039	1	15	43541313	44475313	1.18	k1prob	rs62018952	44080737	0.0172365	ENSG00000140264	SERF2	YES	upstream_gene_variant	MODIFIER	Transcript	ENST00000445816.1	nonsense_mediated_decay	10757	NA	NA
039	1	15	43541313	44475313	1.18	k1prob	rs62018952	44080737	0.0172365	ENSG00000140264	SERF2	YES	upstream_gene_variant	MODIFIER	Transcript	ENST00000448830.1	nonsense_mediated_decay	10757	NA	NA
039	1	15	43541313	44475313	1.18	k1prob	rs62018952	44080737	0.0172365	ENSG00000140264	SERF2	YES	upstream_gene_variant	MODIFIER	Transcript	ENST00000475927.1	retained_intron	10757	NA	NA
039	1	15	43541313	44475313	1.18	k1prob	rs62018952	44080737	0.0172365	ENSG00000140264	SERF2	YES	upstream_gene_variant	MODIFIER	Transcript	ENST00000486144.1	retained_intron	10757	NA	NA
039	1	15	43541313	44475313	1.18	k1prob	rs62018952	44080737	0.0172365	ENSG00000140264	SERF2	YES	upstream_gene_variant	MODIFIER	Transcript	ENST00000594896.1	protein_coding	10757	NA	NA
039	1	15	43541313	44475313	1.18	k1prob	rs7180818	44075259	0.0172365	ENSG00000140264	SERF2	YES	intron_variant	MODIFIER	Transcript	ENST00000381359.1	protein_coding	10757	NA	NA
039	1	15	43541313	44475313	1.18	k1prob	rs7180818	44075259	0.0172365	ENSG00000140264	SERF2	YES	downstream_gene_variant	MODIFIER	Transcript	ENST00000474290.1	processed_transcript	10757	NA	NA
039	1	15	43541313	44475313	1.18	k1prob	rs12899922	44080575	0.0172365	ENSG00000140264	SERF2	YES	upstream_gene_variant	MODIFIER	Transcript	ENST00000249786.4	protein_coding	10757	NA	NA
039	1	15	43541313	44475313	1.18	k1prob	rs12899922	44080575	0.0172365	ENSG00000140264	SERF2	YES	upstream_gene_variant	MODIFIER	Transcript	ENST00000339624.5	protein_coding	10757	NA	NA
039	1	15	43541313	44475313	1.18	k1prob	rs12899922	44080575	0.0172365	ENSG00000140264	SERF2	YES	intron_variant	MODIFIER	Transcript	ENST00000381359.1	protein_coding	10757	NA	NA
039	1	15	43541313	44475313	1.18	k1prob	rs12899922	44080575	0.0172365	ENSG00000140264	SERF2	YES	upstream_gene_variant	MODIFIER	Transcript	ENST00000402131.1	protein_coding	10757	NA	NA
039	1	15	43541313	44475313	1.18	k1prob	rs12899922	44080575	0.0172365	ENSG00000140264	SERF2	YES	upstream_gene_variant	MODIFIER	Transcript	ENST00000403425.1	protein_coding	10757	NA	NA
039	1	15	43541313	44475313	1.18	k1prob	rs12899922	44080575	0.0172365	ENSG00000140264	SERF2	YES	upstream_gene_variant	MODIFIER	Transcript	ENST00000409291.1	protein_coding	10757	NA	NA
039	1	15	43541313	44475313	1.18	k1prob	rs12899922	44080575	0.0172365	ENSG00000140264	SERF2	YES	upstream_gene_variant	MODIFIER	Transcript	ENST00000409614.1	protein_coding	10757	NA	NA
039	1	15	43541313	44475313	1.18	k1prob	rs12899922	44080575	0.0172365	ENSG00000140264	SERF2	YES	upstream_gene_variant	MODIFIER	Transcript	ENST00000409617.1	nonsense_mediated_decay	10757	NA	NA
039	1	15	43541313	44475313	1.18	k1prob	rs12899922	44080575	0.0172365	ENSG00000140264	SERF2	YES	upstream_gene_variant	MODIFIER	Transcript	ENST00000409646.1	protein_coding	10757	NA	NA
039	1	15	43541313	44475313	1.18	k1prob	rs12899922	44080575	0.0172365	ENSG00000140264	SERF2	YES	upstream_gene_variant	MODIFIER	Transcript	ENST00000409960.2	protein_coding	10757	NA	NA
039	1	15	43541313	44475313	1.18	k1prob	rs12899922	44080575	0.0172365	ENSG00000140264	SERF2	YES	upstream_gene_variant	MODIFIER	Transcript	ENST00000430901.1	protein_coding	10757	NA	NA
039	1	15	43541313	44475313	1.18	k1prob	rs12899922	44080575	0.0172365	ENSG00000140264	SERF2	YES	upstream_gene_variant	MODIFIER	Transcript	ENST00000445816.1	nonsense_mediated_decay	10757	NA	NA
039	1	15	43541313	44475313	1.18	k1prob	rs12899922	44080575	0.0172365	ENSG00000140264	SERF2	YES	upstream_gene_variant	MODIFIER	Transcript	ENST00000448830.1	nonsense_mediated_decay	10757	NA	NA
039	1	15	43541313	44475313	1.18	k1prob	rs12899922	44080575	0.0172365	ENSG00000140264	SERF2	YES	upstream_gene_variant	MODIFIER	Transcript	ENST00000475927.1	retained_intron	10757	NA	NA
039	1	15	43541313	44475313	1.18	k1prob	rs12899922	44080575	0.0172365	ENSG00000140264	SERF2	YES	upstream_gene_variant	MODIFIER	Transcript	ENST00000486144.1	retained_intron	10757	NA	NA
039	1	15	43541313	44475313	1.18	k1prob	rs12899922	44080575	0.0172365	ENSG00000140264	SERF2	YES	upstream_gene_variant	MODIFIER	Transcript	ENST00000594896.1	protein_coding	10757	NA	NA
039	1	15	43541313	44475313	1.18	k1prob	rs7174732	44038463	0.0148775	ENSG00000167004	PDIA3	YES	upstream_gene_variant	MODIFIER	Transcript	ENST00000300289.5	protein_coding	4606	NA	NA
039	1	15	43541313	44475313	1.18	k1prob	rs7174732	44038463	0.0148775	ENSG00000167004	PDIA3	YES	upstream_gene_variant	MODIFIER	Transcript	ENST00000434494.1	nonsense_mediated_decay	4606	NA	NA
039	1	15	43541313	44475313	1.18	k1prob	rs7174732	44038463	0.0148775	ENSG00000167004	PDIA3	YES	upstream_gene_variant	MODIFIER	Transcript	ENST00000446523.1	nonsense_mediated_decay	4606	NA	NA
039	1	15	43541313	44475313	1.18	k1prob	rs7174732	44038463	0.0148775	ENSG00000167004	PDIA3	YES	upstream_gene_variant	MODIFIER	Transcript	ENST00000455250.1	nonsense_mediated_decay	4606	NA	NA
039	1	15	43541313	44475313	1.18	k1prob	rs7174732	44038463	0.0148775	ENSG00000167004	PDIA3	YES	upstream_gene_variant	MODIFIER	Transcript	ENST00000469684.1	processed_transcript	4606	NA	NA
039	1	15	43541313	44475313	1.18	k1prob	rs7174732	44038463	0.0148775	ENSG00000167004	PDIA3	YES	upstream_gene_variant	MODIFIER	Transcript	ENST00000538521.1	protein_coding	4606	NA	NA
039	1	15	43541313	44475313	1.18	k1prob	rs7174732	44038463	0.0148775	ENSG00000205771	CATSPER2P1	YES	non_coding_transcript_exon_variant	MODIFIER	Transcript	ENST00000381680.2	processed_transcript	31054	NA	NA
039	1	15	43541313	44475313	1.18	k1prob	rs7174732	44038463	0.0148775	ENSG00000205771	CATSPER2P1	YES	non_coding_transcript_exon_variant	MODIFIER	Transcript	ENST00000416302.1	processed_transcript	31054	NA	NA
039	1	15	43541313	44475313	1.18	k1prob	rs7174732	44038463	0.0148775	ENSG00000205771	CATSPER2P1	YES	intron_variant,non_coding_transcript_variant	MODIFIER	Transcript	ENST00000429276.1	processed_transcript	31054	NA	NA
039	1	15	43541313	44475313	1.18	k1prob	rs7174732	44038463	0.0148775	ENSG00000205771	CATSPER2P1	YES	upstream_gene_variant	MODIFIER	Transcript	ENST00000439564.1	transcribed_unprocessed_pseudogene	31054	NA	NA
039	1	15	43541313	44475313	1.18	k1prob	rs524908	44187991	0.0138785	ENSG00000171877	FRMD5	YES	intron_variant	MODIFIER	Transcript	ENST00000402883.1	protein_coding	28214	NA	NA
039	1	15	43541313	44475313	1.18	k1prob	rs524908	44187991	0.0138785	ENSG00000171877	FRMD5	YES	intron_variant	MODIFIER	Transcript	ENST00000417257.1	protein_coding	28214	NA	NA
039	1	15	43541313	44475313	1.18	k1prob	rs524908	44187991	0.0138785	ENSG00000171877	FRMD5	YES	intron_variant,NMD_transcript_variant	MODIFIER	Transcript	ENST00000421674.1	nonsense_mediated_decay	28214	NA	NA
039	1	15	43541313	44475313	1.18	k1prob	rs524908	44187991	0.0138785	ENSG00000171877	FRMD5	YES	intron_variant	MODIFIER	Transcript	ENST00000449926.1	protein_coding	28214	NA	NA
039	1	15	43541313	44475313	1.18	k1prob	rs524908	44187991	0.0138785	ENSG00000171877	FRMD5	YES	intron_variant,NMD_transcript_variant	MODIFIER	Transcript	ENST00000451277.1	nonsense_mediated_decay	28214	NA	NA
039	1	15	43541313	44475313	1.18	k1prob	rs524908	44187991	0.0138785	ENSG00000171877	FRMD5	YES	intron_variant,NMD_transcript_variant	MODIFIER	Transcript	ENST00000458630.1	nonsense_mediated_decay	28214	NA	NA
039	1	15	43541313	44475313	1.18	k1prob	rs524908	44187991	0.0138785	ENSG00000171877	FRMD5	YES	intron_variant	MODIFIER	Transcript	ENST00000484674.1	protein_coding	28214	NA	NA
039	1	15	43541313	44475313	1.18	k1prob	rs524908	44187991	0.0138785	ENSG00000171877	FRMD5	YES	intron_variant	MODIFIER	Transcript	ENST00000558108.2	protein_coding	28214	NA	NA
039	1	15	43541313	44475313	1.18	k1prob	rs11070410	44057045	0.0128483	ENSG00000167004	PDIA3	YES	intron_variant	MODIFIER	Transcript	ENST00000300289.5	protein_coding	4606	NA	NA
039	1	15	43541313	44475313	1.18	k1prob	rs11070410	44057045	0.0128483	ENSG00000167004	PDIA3	YES	intron_variant,NMD_transcript_variant	MODIFIER	Transcript	ENST00000434494.1	nonsense_mediated_decay	4606	NA	NA
039	1	15	43541313	44475313	1.18	k1prob	rs11070410	44057045	0.0128483	ENSG00000167004	PDIA3	YES	intron_variant,NMD_transcript_variant	MODIFIER	Transcript	ENST00000455250.1	nonsense_mediated_decay	4606	NA	NA
039	1	15	43541313	44475313	1.18	k1prob	rs11070410	44057045	0.0128483	ENSG00000167004	PDIA3	YES	intron_variant	MODIFIER	Transcript	ENST00000538521.1	protein_coding	4606	NA	NA
039	1	15	43541313	44475313	1.18	k1prob	rs4332723	44030271	0.0119886	ENSG00000205771	CATSPER2P1	YES	intron_variant,non_coding_transcript_variant	MODIFIER	Transcript	ENST00000381680.2	processed_transcript	31054	NA	NA
039	1	15	43541313	44475313	1.18	k1prob	rs4332723	44030271	0.0119886	ENSG00000205771	CATSPER2P1	YES	intron_variant,non_coding_transcript_variant	MODIFIER	Transcript	ENST00000416302.1	processed_transcript	31054	NA	NA
039	1	15	43541313	44475313	1.18	k1prob	rs4332723	44030271	0.0119886	ENSG00000205771	CATSPER2P1	YES	intron_variant,non_coding_transcript_variant	MODIFIER	Transcript	ENST00000439564.1	transcribed_unprocessed_pseudogene	31054	NA	NA
039	1	15	43541313	44475313	1.18	k1prob	rs7175129	44030018	0.0119886	ENSG00000205771	CATSPER2P1	YES	intron_variant,non_coding_transcript_variant	MODIFIER	Transcript	ENST00000381680.2	processed_transcript	31054	NA	NA
039	1	15	43541313	44475313	1.18	k1prob	rs7175129	44030018	0.0119886	ENSG00000205771	CATSPER2P1	YES	intron_variant,non_coding_transcript_variant	MODIFIER	Transcript	ENST00000416302.1	processed_transcript	31054	NA	NA
039	1	15	43541313	44475313	1.18	k1prob	rs7175129	44030018	0.0119886	ENSG00000205771	CATSPER2P1	YES	intron_variant,non_coding_transcript_variant	MODIFIER	Transcript	ENST00000439564.1	transcribed_unprocessed_pseudogene	31054	NA	NA
039	1	15	43541313	44475313	1.18	k1prob	rs8033846	44035363	0.0111028	ENSG00000167004	PDIA3	YES	upstream_gene_variant	MODIFIER	Transcript	ENST00000300289.5	protein_coding	4606	NA	NA
039	1	15	43541313	44475313	1.18	k1prob	rs8033846	44035363	0.0111028	ENSG00000167004	PDIA3	YES	upstream_gene_variant	MODIFIER	Transcript	ENST00000434494.1	nonsense_mediated_decay	4606	NA	NA
039	1	15	43541313	44475313	1.18	k1prob	rs8033846	44035363	0.0111028	ENSG00000167004	PDIA3	YES	upstream_gene_variant	MODIFIER	Transcript	ENST00000446523.1	nonsense_mediated_decay	4606	NA	NA
039	1	15	43541313	44475313	1.18	k1prob	rs8033846	44035363	0.0111028	ENSG00000167004	PDIA3	YES	upstream_gene_variant	MODIFIER	Transcript	ENST00000455250.1	nonsense_mediated_decay	4606	NA	NA
039	1	15	43541313	44475313	1.18	k1prob	rs8033846	44035363	0.0111028	ENSG00000167004	PDIA3	YES	upstream_gene_variant	MODIFIER	Transcript	ENST00000469684.1	processed_transcript	4606	NA	NA
039	1	15	43541313	44475313	1.18	k1prob	rs8033846	44035363	0.0111028	ENSG00000167004	PDIA3	YES	upstream_gene_variant	MODIFIER	Transcript	ENST00000538521.1	protein_coding	4606	NA	NA
039	1	15	43541313	44475313	1.18	k1prob	rs8033846	44035363	0.0111028	ENSG00000205771	CATSPER2P1	YES	intron_variant,non_coding_transcript_variant	MODIFIER	Transcript	ENST00000381680.2	processed_transcript	31054	NA	NA
039	1	15	43541313	44475313	1.18	k1prob	rs8033846	44035363	0.0111028	ENSG00000205771	CATSPER2P1	YES	intron_variant,non_coding_transcript_variant	MODIFIER	Transcript	ENST00000416302.1	processed_transcript	31054	NA	NA
039	1	15	43541313	44475313	1.18	k1prob	rs8033846	44035363	0.0111028	ENSG00000205771	CATSPER2P1	YES	downstream_gene_variant	MODIFIER	Transcript	ENST00000429276.1	processed_transcript	31054	NA	NA
039	1	15	43541313	44475313	1.18	k1prob	rs8033846	44035363	0.0111028	ENSG00000205771	CATSPER2P1	YES	intron_variant,non_coding_transcript_variant	MODIFIER	Transcript	ENST00000439564.1	transcribed_unprocessed_pseudogene	31054	NA	NA
039	1	15	43541313	44475313	1.18	k1prob	rs693919	44102328	0.0103625	ENSG00000140259	MFAP1	YES	intron_variant	MODIFIER	Transcript	ENST00000267812.3	protein_coding	7032	NA	NA
039	1	15	43541313	44475313	1.18	k1prob	rs693919	44102328	0.0103625	ENSG00000140259	MFAP1	YES	non_coding_transcript_exon_variant	MODIFIER	Transcript	ENST00000484386.1	retained_intron	7032	NA	NA
039	1	15	43541313	44475313	1.18	k1prob	rs8034451	44074284	0.00849724	ENSG00000128886	ELL3	YES	upstream_gene_variant	MODIFIER	Transcript	ENST00000319359.3	protein_coding	23113	NA	NA
039	1	15	43541313	44475313	1.18	k1prob	rs8034451	44074284	0.00849724	ENSG00000128886	ELL3	YES	upstream_gene_variant	MODIFIER	Transcript	ENST00000433927.1	protein_coding	23113	NA	NA
039	1	15	43541313	44475313	1.18	k1prob	rs8034451	44074284	0.00849724	ENSG00000140264	SERF2	YES	intron_variant	MODIFIER	Transcript	ENST00000381359.1	protein_coding	10757	NA	NA
039	1	15	43541313	44475313	1.18	k1prob	rs8034451	44074284	0.00849724	ENSG00000140264	SERF2	YES	downstream_gene_variant	MODIFIER	Transcript	ENST00000474290.1	processed_transcript	10757	NA	NA
039	1	15	43541313	44475313	1.18	k1prob	rs2411284	44038899	0.00849724	ENSG00000167004	PDIA3	YES	synonymous_variant	LOW	Transcript	ENST00000300289.5	protein_coding	4606	NA	NA
039	1	15	43541313	44475313	1.18	k1prob	rs2411284	44038899	0.00849724	ENSG00000167004	PDIA3	YES	synonymous_variant,NMD_transcript_variant	LOW	Transcript	ENST00000434494.1	nonsense_mediated_decay	4606	NA	NA
039	1	15	43541313	44475313	1.18	k1prob	rs2411284	44038899	0.00849724	ENSG00000167004	PDIA3	YES	synonymous_variant,NMD_transcript_variant	LOW	Transcript	ENST00000446523.1	nonsense_mediated_decay	4606	NA	NA
039	1	15	43541313	44475313	1.18	k1prob	rs2411284	44038899	0.00849724	ENSG00000167004	PDIA3	YES	synonymous_variant,NMD_transcript_variant	LOW	Transcript	ENST00000455250.1	nonsense_mediated_decay	4606	NA	NA
039	1	15	43541313	44475313	1.18	k1prob	rs2411284	44038899	0.00849724	ENSG00000167004	PDIA3	YES	non_coding_transcript_exon_variant	MODIFIER	Transcript	ENST00000469684.1	processed_transcript	4606	NA	NA
039	1	15	43541313	44475313	1.18	k1prob	rs2411284	44038899	0.00849724	ENSG00000167004	PDIA3	YES	5_prime_UTR_variant	MODIFIER	Transcript	ENST00000538521.1	protein_coding	4606	NA	NA
039	1	15	43541313	44475313	1.18	k1prob	rs2411284	44038899	0.00849724	ENSG00000205771	CATSPER2P1	YES	upstream_gene_variant	MODIFIER	Transcript	ENST00000381680.2	processed_transcript	31054	NA	NA
039	1	15	43541313	44475313	1.18	k1prob	rs2411284	44038899	0.00849724	ENSG00000205771	CATSPER2P1	YES	upstream_gene_variant	MODIFIER	Transcript	ENST00000416302.1	processed_transcript	31054	NA	NA
039	1	15	43541313	44475313	1.18	k1prob	rs2411284	44038899	0.00849724	ENSG00000205771	CATSPER2P1	YES	non_coding_transcript_exon_variant	MODIFIER	Transcript	ENST00000429276.1	processed_transcript	31054	NA	NA
039	1	15	43541313	44475313	1.18	k1prob	rs2411284	44038899	0.00849724	ENSG00000205771	CATSPER2P1	YES	upstream_gene_variant	MODIFIER	Transcript	ENST00000439564.1	transcribed_unprocessed_pseudogene	31054	NA	NA
039	1	15	43541313	44475313	1.18	k1prob	rs694461	44096063	0.00830436	ENSG00000140259	MFAP1	YES	downstream_gene_variant	MODIFIER	Transcript	ENST00000267812.3	protein_coding	7032	NA	NA
039	1	15	43541313	44475313	1.18	k1prob	rs694461	44096063	0.00830436	ENSG00000140259	MFAP1	YES	downstream_gene_variant	MODIFIER	Transcript	ENST00000484386.1	retained_intron	7032	NA	NA
039	1	15	43541313	44475313	1.18	k1prob	rs694461	44096063	0.00830436	ENSG00000140264	SERF2	YES	downstream_gene_variant	MODIFIER	Transcript	ENST00000409291.1	protein_coding	10757	NA	NA
039	1	15	43541313	44475313	1.18	k1prob	rs694461	44096063	0.00830436	ENSG00000140264	SERF2	YES	downstream_gene_variant	MODIFIER	Transcript	ENST00000409617.1	nonsense_mediated_decay	10757	NA	NA
039	1	15	43541313	44475313	1.18	k1prob	rs694461	44096063	0.00830436	ENSG00000140264	SERF2	YES	downstream_gene_variant	MODIFIER	Transcript	ENST00000409646.1	protein_coding	10757	NA	NA
039	1	15	43541313	44475313	1.18	k1prob	rs694461	44096063	0.00830436	ENSG00000140264	SERF2	YES	downstream_gene_variant	MODIFIER	Transcript	ENST00000430901.1	protein_coding	10757	NA	NA
039	1	15	43541313	44475313	1.18	k1prob	rs694461	44096063	0.00830436	ENSG00000140264	SERF2	YES	downstream_gene_variant	MODIFIER	Transcript	ENST00000448830.1	nonsense_mediated_decay	10757	NA	NA
039	1	15	43541313	44475313	1.18	k1prob	rs694461	44096063	0.00830436	ENSG00000140264	SERF2	YES	downstream_gene_variant	MODIFIER	Transcript	ENST00000594896.1	protein_coding	10757	NA	NA
039	1	15	43541313	44475313	1.18	k1prob	rs694461	44096063	0.00830436	ENSG00000140264	SERF2	YES	downstream_gene_variant	MODIFIER	Transcript	ENST00000600633.1	protein_coding	10757	NA	NA
039	1	15	43541313	44475313	1.18	k1prob	rs12908467	44047430	0.0078682	ENSG00000167004	PDIA3	YES	intron_variant	MODIFIER	Transcript	ENST00000300289.5	protein_coding	4606	NA	NA
039	1	15	43541313	44475313	1.18	k1prob	rs12908467	44047430	0.0078682	ENSG00000167004	PDIA3	YES	intron_variant,NMD_transcript_variant	MODIFIER	Transcript	ENST00000434494.1	nonsense_mediated_decay	4606	NA	NA
039	1	15	43541313	44475313	1.18	k1prob	rs12908467	44047430	0.0078682	ENSG00000167004	PDIA3	YES	intron_variant,NMD_transcript_variant	MODIFIER	Transcript	ENST00000446523.1	nonsense_mediated_decay	4606	NA	NA
039	1	15	43541313	44475313	1.18	k1prob	rs12908467	44047430	0.0078682	ENSG00000167004	PDIA3	YES	intron_variant,NMD_transcript_variant	MODIFIER	Transcript	ENST00000455250.1	nonsense_mediated_decay	4606	NA	NA
039	1	15	43541313	44475313	1.18	k1prob	rs12908467	44047430	0.0078682	ENSG00000167004	PDIA3	YES	intron_variant,non_coding_transcript_variant	MODIFIER	Transcript	ENST00000469684.1	processed_transcript	4606	NA	NA
039	1	15	43541313	44475313	1.18	k1prob	rs12908467	44047430	0.0078682	ENSG00000167004	PDIA3	YES	intron_variant	MODIFIER	Transcript	ENST00000538521.1	protein_coding	4606	NA	NA
039	1	15	43541313	44475313	1.18	k1prob	rs4617832	44030579	0.00734274	ENSG00000205771	CATSPER2P1	YES	intron_variant,non_coding_transcript_variant	MODIFIER	Transcript	ENST00000381680.2	processed_transcript	31054	NA	NA
039	1	15	43541313	44475313	1.18	k1prob	rs4617832	44030579	0.00734274	ENSG00000205771	CATSPER2P1	YES	intron_variant,non_coding_transcript_variant	MODIFIER	Transcript	ENST00000416302.1	processed_transcript	31054	NA	NA
039	1	15	43541313	44475313	1.18	k1prob	rs4617832	44030579	0.00734274	ENSG00000205771	CATSPER2P1	YES	intron_variant,non_coding_transcript_variant	MODIFIER	Transcript	ENST00000439564.1	transcribed_unprocessed_pseudogene	31054	NA	NA
039	1	15	43541313	44475313	1.18	k1prob	rs2016840	44211868	0.0072324	ENSG00000171877	FRMD5	YES	intron_variant	MODIFIER	Transcript	ENST00000402883.1	protein_coding	28214	NA	NA
039	1	15	43541313	44475313	1.18	k1prob	rs2016840	44211868	0.0072324	ENSG00000171877	FRMD5	YES	intron_variant	MODIFIER	Transcript	ENST00000417257.1	protein_coding	28214	NA	NA
039	1	15	43541313	44475313	1.18	k1prob	rs2016840	44211868	0.0072324	ENSG00000171877	FRMD5	YES	intron_variant,NMD_transcript_variant	MODIFIER	Transcript	ENST00000421674.1	nonsense_mediated_decay	28214	NA	NA
039	1	15	43541313	44475313	1.18	k1prob	rs2016840	44211868	0.0072324	ENSG00000171877	FRMD5	YES	intron_variant	MODIFIER	Transcript	ENST00000449926.1	protein_coding	28214	NA	NA
039	1	15	43541313	44475313	1.18	k1prob	rs2016840	44211868	0.0072324	ENSG00000171877	FRMD5	YES	intron_variant,NMD_transcript_variant	MODIFIER	Transcript	ENST00000451277.1	nonsense_mediated_decay	28214	NA	NA
039	1	15	43541313	44475313	1.18	k1prob	rs2016840	44211868	0.0072324	ENSG00000171877	FRMD5	YES	intron_variant,NMD_transcript_variant	MODIFIER	Transcript	ENST00000458630.1	nonsense_mediated_decay	28214	NA	NA
039	1	15	43541313	44475313	1.18	k1prob	rs2016840	44211868	0.0072324	ENSG00000171877	FRMD5	YES	intron_variant	MODIFIER	Transcript	ENST00000484674.1	protein_coding	28214	NA	NA
039	1	15	43541313	44475313	1.18	k1prob	rs2016840	44211868	0.0072324	ENSG00000171877	FRMD5	YES	upstream_gene_variant	MODIFIER	Transcript	ENST00000558108.2	protein_coding	28214	NA	NA
039	1	15	43541313	44475313	1.18	k1prob	rs4924720	44019788	0.00634907	ENSG00000205771	CATSPER2P1	YES	intron_variant,non_coding_transcript_variant	MODIFIER	Transcript	ENST00000439564.1	transcribed_unprocessed_pseudogene	31054	NA	NA
039	1	15	43541313	44475313	1.18	k1prob	rs4924720	44019788	0.00634907	ENSG00000205771	CATSPER2P1	YES	intron_variant,non_coding_transcript_variant	MODIFIER	Transcript	ENST00000446479.1	processed_transcript	31054	NA	NA
039	1	15	43541313	44475313	1.18	k1prob	rs575082	44110142	0.00543579	ENSG00000140259	MFAP1	YES	intron_variant	MODIFIER	Transcript	ENST00000267812.3	protein_coding	7032	NA	NA
039	1	15	43541313	44475313	1.18	k1prob	rs2447201	44017343	0.00456992	ENSG00000205771	CATSPER2P1	YES	downstream_gene_variant	MODIFIER	Transcript	ENST00000439564.1	transcribed_unprocessed_pseudogene	31054	NA	NA
039	1	15	43541313	44475313	1.18	k1prob	rs2447201	44017343	0.00456992	ENSG00000205771	CATSPER2P1	YES	downstream_gene_variant	MODIFIER	Transcript	ENST00000446479.1	processed_transcript	31054	NA	NA
039	1	15	43541313	44475313	1.18	k1prob	rs533143	44188854	0.004381	ENSG00000171877	FRMD5	YES	intron_variant	MODIFIER	Transcript	ENST00000402883.1	protein_coding	28214	NA	NA
039	1	15	43541313	44475313	1.18	k1prob	rs533143	44188854	0.004381	ENSG00000171877	FRMD5	YES	intron_variant	MODIFIER	Transcript	ENST00000417257.1	protein_coding	28214	NA	NA
039	1	15	43541313	44475313	1.18	k1prob	rs533143	44188854	0.004381	ENSG00000171877	FRMD5	YES	intron_variant,NMD_transcript_variant	MODIFIER	Transcript	ENST00000421674.1	nonsense_mediated_decay	28214	NA	NA
039	1	15	43541313	44475313	1.18	k1prob	rs533143	44188854	0.004381	ENSG00000171877	FRMD5	YES	intron_variant	MODIFIER	Transcript	ENST00000449926.1	protein_coding	28214	NA	NA
039	1	15	43541313	44475313	1.18	k1prob	rs533143	44188854	0.004381	ENSG00000171877	FRMD5	YES	intron_variant,NMD_transcript_variant	MODIFIER	Transcript	ENST00000451277.1	nonsense_mediated_decay	28214	NA	NA
039	1	15	43541313	44475313	1.18	k1prob	rs533143	44188854	0.004381	ENSG00000171877	FRMD5	YES	intron_variant,NMD_transcript_variant	MODIFIER	Transcript	ENST00000458630.1	nonsense_mediated_decay	28214	NA	NA
039	1	15	43541313	44475313	1.18	k1prob	rs533143	44188854	0.004381	ENSG00000171877	FRMD5	YES	intron_variant	MODIFIER	Transcript	ENST00000484674.1	protein_coding	28214	NA	NA
039	1	15	43541313	44475313	1.18	k1prob	rs533143	44188854	0.004381	ENSG00000171877	FRMD5	YES	intron_variant	MODIFIER	Transcript	ENST00000558108.2	protein_coding	28214	NA	NA
039	1	15	43541313	44475313	1.18	k1prob	rs2955969	44114527	0.00437323	ENSG00000092470	WDR76	YES	upstream_gene_variant	MODIFIER	Transcript	ENST00000263795.6	protein_coding	25773	NA	NA
039	1	15	43541313	44475313	1.18	k1prob	rs2955969	44114527	0.00437323	ENSG00000092470	WDR76	YES	upstream_gene_variant	MODIFIER	Transcript	ENST00000381246.2	protein_coding	25773	NA	NA
039	1	15	43541313	44475313	1.18	k1prob	rs2955969	44114527	0.00437323	ENSG00000092470	WDR76	YES	upstream_gene_variant	MODIFIER	Transcript	ENST00000452115.1	protein_coding	25773	NA	NA
039	1	15	43541313	44475313	1.18	k1prob	rs2955969	44114527	0.00437323	ENSG00000140259	MFAP1	YES	intron_variant	MODIFIER	Transcript	ENST00000267812.3	protein_coding	7032	NA	NA
039	1	15	43541313	44475313	1.18	k1prob	rs3087657	44063859	0.00414949	ENSG00000167004	PDIA3	YES	3_prime_UTR_variant	MODIFIER	Transcript	ENST00000300289.5	protein_coding	4606	NA	NA
039	1	15	43541313	44475313	1.18	k1prob	rs3087657	44063859	0.00414949	ENSG00000167004	PDIA3	YES	downstream_gene_variant	MODIFIER	Transcript	ENST00000434494.1	nonsense_mediated_decay	4606	NA	NA
039	1	15	43541313	44475313	1.18	k1prob	rs3087657	44063859	0.00414949	ENSG00000167004	PDIA3	YES	downstream_gene_variant	MODIFIER	Transcript	ENST00000455250.1	nonsense_mediated_decay	4606	NA	NA
039	1	15	43541313	44475313	1.18	k1prob	rs3087657	44063859	0.00414949	ENSG00000167004	PDIA3	YES	downstream_gene_variant	MODIFIER	Transcript	ENST00000497349.1	retained_intron	4606	NA	NA
039	1	15	43541313	44475313	1.18	k1prob	rs3087657	44063859	0.00414949	ENSG00000167004	PDIA3	YES	downstream_gene_variant	MODIFIER	Transcript	ENST00000538521.1	protein_coding	4606	NA	NA
039	1	15	43541313	44475313	1.18	k1prob	rs3087657	44063859	0.00414949	ENSG00000128886	ELL3	YES	downstream_gene_variant	MODIFIER	Transcript	ENST00000319359.3	protein_coding	23113	NA	NA
039	1	15	43541313	44475313	1.18	k1prob	rs3087657	44063859	0.00414949	ENSG00000128886	ELL3	YES	downstream_gene_variant	MODIFIER	Transcript	ENST00000433927.1	protein_coding	23113	NA	NA
039	1	15	43541313	44475313	1.18	k1prob	rs3087657	44063859	0.00414949	ENSG00000128886	ELL3	YES	downstream_gene_variant	MODIFIER	Transcript	ENST00000467869.1	retained_intron	23113	NA	NA
039	1	15	43541313	44475313	1.18	k1prob	rs3087657	44063859	0.00414949	ENSG00000128886	ELL3	YES	downstream_gene_variant	MODIFIER	Transcript	ENST00000476335.1	processed_transcript	23113	NA	NA
039	1	15	43541313	44475313	1.18	k1prob	rs3087657	44063859	0.00414949	ENSG00000128886	ELL3	YES	downstream_gene_variant	MODIFIER	Transcript	ENST00000486851.1	retained_intron	23113	NA	NA
039	1	15	43541313	44475313	1.18	k1prob	rs3087657	44063859	0.00414949	ENSG00000128886	ELL3	YES	downstream_gene_variant	MODIFIER	Transcript	ENST00000497465.1	processed_transcript	23113	NA	NA
039	1	15	43541313	44475313	1.18	k1prob	rs3087657	44063859	0.00414949	ENSG00000128886	ELL3	YES	downstream_gene_variant	MODIFIER	Transcript	ENST00000497530.1	processed_transcript	23113	NA	NA
039	1	15	43541313	44475313	1.18	k1prob	rs3087657	44063859	0.00414949	ENSG00000128886	ELL3	YES	downstream_gene_variant	MODIFIER	Transcript	ENST00000497700.1	retained_intron	23113	NA	NA
039	1	15	43541313	44475313	1.18	k1prob	rs11070412	44079477	0.00356904	ENSG00000140264	SERF2	YES	upstream_gene_variant	MODIFIER	Transcript	ENST00000249786.4	protein_coding	10757	NA	NA
039	1	15	43541313	44475313	1.18	k1prob	rs11070412	44079477	0.00356904	ENSG00000140264	SERF2	YES	intron_variant	MODIFIER	Transcript	ENST00000381359.1	protein_coding	10757	NA	NA
039	1	15	43541313	44475313	1.18	k1prob	rs686666	44161550	0.00287341	ENSG00000092470	WDR76	YES	downstream_gene_variant	MODIFIER	Transcript	ENST00000263795.6	protein_coding	25773	NA	NA
039	1	15	43541313	44475313	1.18	k1prob	rs686666	44161550	0.00287341	ENSG00000092470	WDR76	YES	downstream_gene_variant	MODIFIER	Transcript	ENST00000381246.2	protein_coding	25773	NA	NA
039	1	15	43541313	44475313	1.18	k1prob	rs686666	44161550	0.00287341	ENSG00000092470	WDR76	YES	downstream_gene_variant	MODIFIER	Transcript	ENST00000478130.1	processed_transcript	25773	NA	NA
039	1	15	43541313	44475313	1.18	k1prob	rs686666	44161550	0.00287341	ENSG00000171877	FRMD5	YES	downstream_gene_variant	MODIFIER	Transcript	ENST00000402883.1	protein_coding	28214	NA	NA
039	1	15	43541313	44475313	1.18	k1prob	rs686666	44161550	0.00287341	ENSG00000171877	FRMD5	YES	downstream_gene_variant	MODIFIER	Transcript	ENST00000417257.1	protein_coding	28214	NA	NA
039	1	15	43541313	44475313	1.18	k1prob	rs686666	44161550	0.00287341	ENSG00000171877	FRMD5	YES	downstream_gene_variant	MODIFIER	Transcript	ENST00000421674.1	nonsense_mediated_decay	28214	NA	NA
039	1	15	43541313	44475313	1.18	k1prob	rs686666	44161550	0.00287341	ENSG00000171877	FRMD5	YES	downstream_gene_variant	MODIFIER	Transcript	ENST00000449926.1	protein_coding	28214	NA	NA
039	1	15	43541313	44475313	1.18	k1prob	rs686666	44161550	0.00287341	ENSG00000171877	FRMD5	YES	downstream_gene_variant	MODIFIER	Transcript	ENST00000451277.1	nonsense_mediated_decay	28214	NA	NA
039	1	15	43541313	44475313	1.18	k1prob	rs686666	44161550	0.00287341	ENSG00000171877	FRMD5	YES	downstream_gene_variant	MODIFIER	Transcript	ENST00000458630.1	nonsense_mediated_decay	28214	NA	NA
039	1	15	43541313	44475313	1.18	k1prob	rs686666	44161550	0.00287341	ENSG00000171877	FRMD5	YES	downstream_gene_variant	MODIFIER	Transcript	ENST00000484674.1	protein_coding	28214	NA	NA
039	1	15	43541313	44475313	1.18	k1prob	rs686666	44161550	0.00287341	ENSG00000171877	FRMD5	YES	downstream_gene_variant	MODIFIER	Transcript	ENST00000558108.2	protein_coding	28214	NA	NA
039	1	15	43541313	44475313	1.18	k1prob	rs2255410	43831097	0.00269886	ENSG00000168781	PPIP5K1	YES	intron_variant	MODIFIER	Transcript	ENST00000334933.4	protein_coding	29023	NA	NA
039	1	15	43541313	44475313	1.18	k1prob	rs2255410	43831097	0.00269886	ENSG00000168781	PPIP5K1	YES	intron_variant	MODIFIER	Transcript	ENST00000348806.6	protein_coding	29023	NA	NA
039	1	15	43541313	44475313	1.18	k1prob	rs2255410	43831097	0.00269886	ENSG00000168781	PPIP5K1	YES	intron_variant	MODIFIER	Transcript	ENST00000360135.4	protein_coding	29023	NA	NA
039	1	15	43541313	44475313	1.18	k1prob	rs2255410	43831097	0.00269886	ENSG00000168781	PPIP5K1	YES	intron_variant	MODIFIER	Transcript	ENST00000360301.4	protein_coding	29023	NA	NA
039	1	15	43541313	44475313	1.18	k1prob	rs2255410	43831097	0.00269886	ENSG00000168781	PPIP5K1	YES	intron_variant	MODIFIER	Transcript	ENST00000381879.4	protein_coding	29023	NA	NA
039	1	15	43541313	44475313	1.18	k1prob	rs2255410	43831097	0.00269886	ENSG00000168781	PPIP5K1	YES	intron_variant	MODIFIER	Transcript	ENST00000381885.1	protein_coding	29023	NA	NA
039	1	15	43541313	44475313	1.18	k1prob	rs2255410	43831097	0.00269886	ENSG00000168781	PPIP5K1	YES	intron_variant	MODIFIER	Transcript	ENST00000396923.3	protein_coding	29023	NA	NA
039	1	15	43541313	44475313	1.18	k1prob	rs2255410	43831097	0.00269886	ENSG00000168781	PPIP5K1	YES	intron_variant	MODIFIER	Transcript	ENST00000420765.1	protein_coding	29023	NA	NA
039	1	15	43541313	44475313	1.18	k1prob	rs1053492	44061802	0.00268529	ENSG00000167004	PDIA3	YES	missense_variant	MODERATE	Transcript	ENST00000300289.5	protein_coding	4606	deleterious(0)	probably_damaging(0.999)
039	1	15	43541313	44475313	1.18	k1prob	rs1053492	44061802	0.00268529	ENSG00000167004	PDIA3	YES	synonymous_variant	LOW	Transcript	ENST00000300289.5	protein_coding	4606	NA	NA
039	1	15	43541313	44475313	1.18	k1prob	rs1053492	44061802	0.00268529	ENSG00000167004	PDIA3	YES	3_prime_UTR_variant,NMD_transcript_variant	MODIFIER	Transcript	ENST00000434494.1	nonsense_mediated_decay	4606	NA	NA
039	1	15	43541313	44475313	1.18	k1prob	rs1053492	44061802	0.00268529	ENSG00000167004	PDIA3	YES	downstream_gene_variant	MODIFIER	Transcript	ENST00000455250.1	nonsense_mediated_decay	4606	NA	NA
039	1	15	43541313	44475313	1.18	k1prob	rs1053492	44061802	0.00268529	ENSG00000167004	PDIA3	YES	upstream_gene_variant	MODIFIER	Transcript	ENST00000497349.1	retained_intron	4606	NA	NA
039	1	15	43541313	44475313	1.18	k1prob	rs1053492	44061802	0.00268529	ENSG00000167004	PDIA3	YES	missense_variant	MODERATE	Transcript	ENST00000538521.1	protein_coding	4606	deleterious(0)	probably_damaging(1)
039	1	15	43541313	44475313	1.18	k1prob	rs1053492	44061802	0.00268529	ENSG00000167004	PDIA3	YES	synonymous_variant	LOW	Transcript	ENST00000538521.1	protein_coding	4606	NA	NA
039	1	15	43541313	44475313	1.18	k1prob	rs1053492	44061802	0.00268529	ENSG00000128886	ELL3	YES	downstream_gene_variant	MODIFIER	Transcript	ENST00000319359.3	protein_coding	23113	NA	NA
039	1	15	43541313	44475313	1.18	k1prob	rs1053492	44061802	0.00268529	ENSG00000128886	ELL3	YES	downstream_gene_variant	MODIFIER	Transcript	ENST00000467869.1	retained_intron	23113	NA	NA
039	1	15	43541313	44475313	1.18	k1prob	rs1053492	44061802	0.00268529	ENSG00000128886	ELL3	YES	downstream_gene_variant	MODIFIER	Transcript	ENST00000497465.1	processed_transcript	23113	NA	NA
039	1	15	43541313	44475313	1.18	k1prob	rs2927071	43919081	0.0026606	ENSG00000242866	STRC	YES	intron_variant	MODIFIER	Transcript	ENST00000541030.1	protein_coding	16035	NA	NA
039	1	15	43541313	44475313	1.18	k1prob	rs688009	44156302	0.0026606	ENSG00000092470	WDR76	YES	intron_variant	MODIFIER	Transcript	ENST00000263795.6	protein_coding	25773	NA	NA
039	1	15	43541313	44475313	1.18	k1prob	rs688009	44156302	0.0026606	ENSG00000092470	WDR76	YES	intron_variant	MODIFIER	Transcript	ENST00000381246.2	protein_coding	25773	NA	NA
039	1	15	43541313	44475313	1.18	k1prob	rs688009	44156302	0.0026606	ENSG00000092470	WDR76	YES	intron_variant,non_coding_transcript_variant	MODIFIER	Transcript	ENST00000478130.1	processed_transcript	25773	NA	NA
039	1	15	43541313	44475313	1.18	k1prob	rs2255663	43829008	0.00250183	ENSG00000168781	PPIP5K1	YES	intron_variant	MODIFIER	Transcript	ENST00000334933.4	protein_coding	29023	NA	NA
039	1	15	43541313	44475313	1.18	k1prob	rs2255663	43829008	0.00250183	ENSG00000168781	PPIP5K1	YES	intron_variant	MODIFIER	Transcript	ENST00000348806.6	protein_coding	29023	NA	NA
039	1	15	43541313	44475313	1.18	k1prob	rs2255663	43829008	0.00250183	ENSG00000168781	PPIP5K1	YES	intron_variant	MODIFIER	Transcript	ENST00000360135.4	protein_coding	29023	NA	NA
039	1	15	43541313	44475313	1.18	k1prob	rs2255663	43829008	0.00250183	ENSG00000168781	PPIP5K1	YES	intron_variant	MODIFIER	Transcript	ENST00000360301.4	protein_coding	29023	NA	NA
039	1	15	43541313	44475313	1.18	k1prob	rs2255663	43829008	0.00250183	ENSG00000168781	PPIP5K1	YES	intron_variant	MODIFIER	Transcript	ENST00000381879.4	protein_coding	29023	NA	NA
039	1	15	43541313	44475313	1.18	k1prob	rs2255663	43829008	0.00250183	ENSG00000168781	PPIP5K1	YES	intron_variant	MODIFIER	Transcript	ENST00000381885.1	protein_coding	29023	NA	NA
039	1	15	43541313	44475313	1.18	k1prob	rs2255663	43829008	0.00250183	ENSG00000168781	PPIP5K1	YES	intron_variant	MODIFIER	Transcript	ENST00000396923.3	protein_coding	29023	NA	NA
039	1	15	43541313	44475313	1.18	k1prob	rs2255663	43829008	0.00250183	ENSG00000168781	PPIP5K1	YES	intron_variant	MODIFIER	Transcript	ENST00000420765.1	protein_coding	29023	NA	NA
039	1	15	43541313	44475313	1.18	k1prob	rs11638972	44074691	0.00249266	ENSG00000128886	ELL3	YES	upstream_gene_variant	MODIFIER	Transcript	ENST00000319359.3	protein_coding	23113	NA	NA
039	1	15	43541313	44475313	1.18	k1prob	rs11638972	44074691	0.00249266	ENSG00000140264	SERF2	YES	intron_variant	MODIFIER	Transcript	ENST00000381359.1	protein_coding	10757	NA	NA
039	1	15	43541313	44475313	1.18	k1prob	rs11638972	44074691	0.00249266	ENSG00000140264	SERF2	YES	downstream_gene_variant	MODIFIER	Transcript	ENST00000474290.1	processed_transcript	10757	NA	NA
039	1	15	43541313	44475313	1.18	k1prob	rs4924722	44056735	0.00249266	ENSG00000167004	PDIA3	YES	intron_variant	MODIFIER	Transcript	ENST00000300289.5	protein_coding	4606	NA	NA
039	1	15	43541313	44475313	1.18	k1prob	rs4924722	44056735	0.00249266	ENSG00000167004	PDIA3	YES	intron_variant,NMD_transcript_variant	MODIFIER	Transcript	ENST00000434494.1	nonsense_mediated_decay	4606	NA	NA
039	1	15	43541313	44475313	1.18	k1prob	rs4924722	44056735	0.00249266	ENSG00000167004	PDIA3	YES	intron_variant,NMD_transcript_variant	MODIFIER	Transcript	ENST00000455250.1	nonsense_mediated_decay	4606	NA	NA
039	1	15	43541313	44475313	1.18	k1prob	rs4924722	44056735	0.00249266	ENSG00000167004	PDIA3	YES	intron_variant	MODIFIER	Transcript	ENST00000538521.1	protein_coding	4606	NA	NA
039	1	15	43541313	44475313	1.18	k1prob	rs2470120	43929070	0.00249167	ENSG00000242866	STRC	YES	intron_variant	MODIFIER	Transcript	ENST00000541030.1	protein_coding	16035	NA	NA
039	1	15	43541313	44475313	1.18	k1prob	rs2957639	43920488	0.00249167	ENSG00000242866	STRC	YES	intron_variant	MODIFIER	Transcript	ENST00000541030.1	protein_coding	16035	NA	NA
039	1	15	43541313	44475313	1.18	k1prob	rs62018894	43912987	0.00249167	ENSG00000242866	STRC	YES	upstream_gene_variant	MODIFIER	Transcript	ENST00000428650.1	nonsense_mediated_decay	16035	NA	NA
039	1	15	43541313	44475313	1.18	k1prob	rs62018894	43912987	0.00249167	ENSG00000242866	STRC	YES	upstream_gene_variant	MODIFIER	Transcript	ENST00000432436.1	protein_coding	16035	NA	NA
039	1	15	43541313	44475313	1.18	k1prob	rs62018894	43912987	0.00249167	ENSG00000242866	STRC	YES	upstream_gene_variant	MODIFIER	Transcript	ENST00000440125.1	nonsense_mediated_decay	16035	NA	NA
039	1	15	43541313	44475313	1.18	k1prob	rs62018894	43912987	0.00249167	ENSG00000242866	STRC	YES	upstream_gene_variant	MODIFIER	Transcript	ENST00000450892.2	protein_coding	16035	NA	NA
039	1	15	43541313	44475313	1.18	k1prob	rs62018894	43912987	0.00249167	ENSG00000242866	STRC	YES	intron_variant	MODIFIER	Transcript	ENST00000541030.1	protein_coding	16035	NA	NA
039	1	15	43541313	44475313	1.18	k1prob	rs3099047	43926033	0.00249167	ENSG00000242866	STRC	YES	intron_variant	MODIFIER	Transcript	ENST00000541030.1	protein_coding	16035	NA	NA
039	1	15	43541313	44475313	1.18	k1prob	rs2439843	43846036	0.00233535	ENSG00000168781	PPIP5K1	YES	intron_variant	MODIFIER	Transcript	ENST00000334933.4	protein_coding	29023	NA	NA
039	1	15	43541313	44475313	1.18	k1prob	rs2439843	43846036	0.00233535	ENSG00000168781	PPIP5K1	YES	intron_variant	MODIFIER	Transcript	ENST00000348806.6	protein_coding	29023	NA	NA
039	1	15	43541313	44475313	1.18	k1prob	rs2439843	43846036	0.00233535	ENSG00000168781	PPIP5K1	YES	intron_variant	MODIFIER	Transcript	ENST00000360135.4	protein_coding	29023	NA	NA
039	1	15	43541313	44475313	1.18	k1prob	rs2439843	43846036	0.00233535	ENSG00000168781	PPIP5K1	YES	intron_variant	MODIFIER	Transcript	ENST00000360301.4	protein_coding	29023	NA	NA
039	1	15	43541313	44475313	1.18	k1prob	rs2439843	43846036	0.00233535	ENSG00000168781	PPIP5K1	YES	intron_variant	MODIFIER	Transcript	ENST00000381879.4	protein_coding	29023	NA	NA
039	1	15	43541313	44475313	1.18	k1prob	rs2439843	43846036	0.00233535	ENSG00000168781	PPIP5K1	YES	intron_variant	MODIFIER	Transcript	ENST00000381885.1	protein_coding	29023	NA	NA
039	1	15	43541313	44475313	1.18	k1prob	rs2439843	43846036	0.00233535	ENSG00000168781	PPIP5K1	YES	intron_variant	MODIFIER	Transcript	ENST00000396923.3	protein_coding	29023	NA	NA
039	1	15	43541313	44475313	1.18	k1prob	rs2439843	43846036	0.00233535	ENSG00000168781	PPIP5K1	YES	intron_variant	MODIFIER	Transcript	ENST00000420765.1	protein_coding	29023	NA	NA
039	1	15	43541313	44475313	1.18	k1prob	rs2439843	43846036	0.00233535	ENSG00000168781	PPIP5K1	YES	downstream_gene_variant	MODIFIER	Transcript	ENST00000439195.1	protein_coding	29023	NA	NA
039	1	15	43541313	44475313	1.18	k1prob	rs2439843	43846036	0.00233535	ENSG00000168781	PPIP5K1	YES	intron_variant,non_coding_transcript_variant	MODIFIER	Transcript	ENST00000488490.1	processed_transcript	29023	NA	NA
039	1	15	43541313	44475313	1.18	k1prob	rs2254927	43847137	0.00233535	ENSG00000168781	PPIP5K1	YES	intron_variant	MODIFIER	Transcript	ENST00000334933.4	protein_coding	29023	NA	NA
039	1	15	43541313	44475313	1.18	k1prob	rs2254927	43847137	0.00233535	ENSG00000168781	PPIP5K1	YES	intron_variant	MODIFIER	Transcript	ENST00000348806.6	protein_coding	29023	NA	NA
039	1	15	43541313	44475313	1.18	k1prob	rs2254927	43847137	0.00233535	ENSG00000168781	PPIP5K1	YES	intron_variant	MODIFIER	Transcript	ENST00000360135.4	protein_coding	29023	NA	NA
039	1	15	43541313	44475313	1.18	k1prob	rs2254927	43847137	0.00233535	ENSG00000168781	PPIP5K1	YES	intron_variant	MODIFIER	Transcript	ENST00000360301.4	protein_coding	29023	NA	NA
039	1	15	43541313	44475313	1.18	k1prob	rs2254927	43847137	0.00233535	ENSG00000168781	PPIP5K1	YES	intron_variant	MODIFIER	Transcript	ENST00000381879.4	protein_coding	29023	NA	NA
039	1	15	43541313	44475313	1.18	k1prob	rs2254927	43847137	0.00233535	ENSG00000168781	PPIP5K1	YES	intron_variant	MODIFIER	Transcript	ENST00000381885.1	protein_coding	29023	NA	NA
039	1	15	43541313	44475313	1.18	k1prob	rs2254927	43847137	0.00233535	ENSG00000168781	PPIP5K1	YES	intron_variant	MODIFIER	Transcript	ENST00000396923.3	protein_coding	29023	NA	NA
039	1	15	43541313	44475313	1.18	k1prob	rs2254927	43847137	0.00233535	ENSG00000168781	PPIP5K1	YES	intron_variant	MODIFIER	Transcript	ENST00000420765.1	protein_coding	29023	NA	NA
039	1	15	43541313	44475313	1.18	k1prob	rs2254927	43847137	0.00233535	ENSG00000168781	PPIP5K1	YES	downstream_gene_variant	MODIFIER	Transcript	ENST00000439195.1	protein_coding	29023	NA	NA
039	1	15	43541313	44475313	1.18	k1prob	rs2254927	43847137	0.00233535	ENSG00000168781	PPIP5K1	YES	intron_variant,non_coding_transcript_variant	MODIFIER	Transcript	ENST00000488490.1	processed_transcript	29023	NA	NA
039	1	15	43541313	44475313	1.18	k1prob	rs689797	43826557	0.00233535	ENSG00000168781	PPIP5K1	YES	3_prime_UTR_variant	MODIFIER	Transcript	ENST00000334933.4	protein_coding	29023	NA	NA
039	1	15	43541313	44475313	1.18	k1prob	rs689797	43826557	0.00233535	ENSG00000168781	PPIP5K1	YES	3_prime_UTR_variant	MODIFIER	Transcript	ENST00000348806.6	protein_coding	29023	NA	NA
039	1	15	43541313	44475313	1.18	k1prob	rs689797	43826557	0.00233535	ENSG00000168781	PPIP5K1	YES	3_prime_UTR_variant	MODIFIER	Transcript	ENST00000360135.4	protein_coding	29023	NA	NA
039	1	15	43541313	44475313	1.18	k1prob	rs689797	43826557	0.00233535	ENSG00000168781	PPIP5K1	YES	3_prime_UTR_variant	MODIFIER	Transcript	ENST00000360301.4	protein_coding	29023	NA	NA
039	1	15	43541313	44475313	1.18	k1prob	rs689797	43826557	0.00233535	ENSG00000168781	PPIP5K1	YES	3_prime_UTR_variant	MODIFIER	Transcript	ENST00000381879.4	protein_coding	29023	NA	NA
039	1	15	43541313	44475313	1.18	k1prob	rs689797	43826557	0.00233535	ENSG00000168781	PPIP5K1	YES	3_prime_UTR_variant	MODIFIER	Transcript	ENST00000381885.1	protein_coding	29023	NA	NA
039	1	15	43541313	44475313	1.18	k1prob	rs689797	43826557	0.00233535	ENSG00000168781	PPIP5K1	YES	3_prime_UTR_variant	MODIFIER	Transcript	ENST00000396923.3	protein_coding	29023	NA	NA
039	1	15	43541313	44475313	1.18	k1prob	rs689797	43826557	0.00233535	ENSG00000168781	PPIP5K1	YES	3_prime_UTR_variant	MODIFIER	Transcript	ENST00000420765.1	protein_coding	29023	NA	NA
039	1	15	43541313	44475313	1.18	k1prob	rs3099045	43923955	0.00231851	ENSG00000242866	STRC	YES	intron_variant	MODIFIER	Transcript	ENST00000541030.1	protein_coding	16035	NA	NA
039	1	15	43541313	44475313	1.18	k1prob	rs2447195	43931449	0.00217184	ENSG00000242866	STRC	YES	intron_variant	MODIFIER	Transcript	ENST00000541030.1	protein_coding	16035	NA	NA
039	1	15	43541313	44475313	1.18	k1prob	rs4924732	44307583	0.00216632	ENSG00000171877	FRMD5	YES	intron_variant	MODIFIER	Transcript	ENST00000402883.1	protein_coding	28214	NA	NA
039	1	15	43541313	44475313	1.18	k1prob	rs4924732	44307583	0.00216632	ENSG00000171877	FRMD5	YES	intron_variant	MODIFIER	Transcript	ENST00000417257.1	protein_coding	28214	NA	NA
039	1	15	43541313	44475313	1.18	k1prob	rs4924732	44307583	0.00216632	ENSG00000171877	FRMD5	YES	intron_variant,NMD_transcript_variant	MODIFIER	Transcript	ENST00000421674.1	nonsense_mediated_decay	28214	NA	NA
039	1	15	43541313	44475313	1.18	k1prob	rs4924732	44307583	0.00216632	ENSG00000171877	FRMD5	YES	intron_variant,NMD_transcript_variant	MODIFIER	Transcript	ENST00000451277.1	nonsense_mediated_decay	28214	NA	NA
039	1	15	43541313	44475313	1.18	k1prob	rs4924732	44307583	0.00216632	ENSG00000171877	FRMD5	YES	intron_variant,NMD_transcript_variant	MODIFIER	Transcript	ENST00000458630.1	nonsense_mediated_decay	28214	NA	NA
039	1	15	43541313	44475313	1.18	k1prob	rs4924732	44307583	0.00216632	ENSG00000171877	FRMD5	YES	intron_variant	MODIFIER	Transcript	ENST00000484674.1	protein_coding	28214	NA	NA
039	1	15	43541313	44475313	1.18	k1prob	rs62018947	44031917	0.00216463	ENSG00000205771	CATSPER2P1	YES	intron_variant,non_coding_transcript_variant	MODIFIER	Transcript	ENST00000381680.2	processed_transcript	31054	NA	NA
039	1	15	43541313	44475313	1.18	k1prob	rs62018947	44031917	0.00216463	ENSG00000205771	CATSPER2P1	YES	intron_variant,non_coding_transcript_variant	MODIFIER	Transcript	ENST00000416302.1	processed_transcript	31054	NA	NA
039	1	15	43541313	44475313	1.18	k1prob	rs62018947	44031917	0.00216463	ENSG00000205771	CATSPER2P1	YES	downstream_gene_variant	MODIFIER	Transcript	ENST00000429276.1	processed_transcript	31054	NA	NA
039	1	15	43541313	44475313	1.18	k1prob	rs62018947	44031917	0.00216463	ENSG00000205771	CATSPER2P1	YES	intron_variant,non_coding_transcript_variant	MODIFIER	Transcript	ENST00000439564.1	transcribed_unprocessed_pseudogene	31054	NA	NA
039	1	15	43541313	44475313	1.18	k1prob	rs35654783	44018656	0.00188094	ENSG00000205771	CATSPER2P1	YES	downstream_gene_variant	MODIFIER	Transcript	ENST00000439564.1	transcribed_unprocessed_pseudogene	31054	NA	NA
039	1	15	43541313	44475313	1.18	k1prob	rs35654783	44018656	0.00188094	ENSG00000205771	CATSPER2P1	YES	downstream_gene_variant	MODIFIER	Transcript	ENST00000446479.1	processed_transcript	31054	NA	NA
042	1	8	60476469	61117469	1.12	k1prob	rs6984242	60700469	0.149025	NA	NA	NO	intergenic_variant	MODIFIER	NA	NA	NA	NA	NA	NA
042	1	8	60476469	61117469	1.12	k1prob	rs6471815	60698795	0.149025	NA	NA	NO	intergenic_variant	MODIFIER	NA	NA	NA	NA	NA	NA
042	1	8	60476469	61117469	1.12	k1prob	rs867743	60694647	0.105753	NA	NA	NO	intergenic_variant	MODIFIER	NA	NA	NA	NA	NA	NA
042	1	8	60476469	61117469	1.12	k1prob	rs6471812	60692728	0.0974958	NA	NA	NO	intergenic_variant	MODIFIER	NA	NA	NA	NA	NA	NA
042	1	8	60476469	61117469	1.12	k1prob	rs1473594	60696526	0.0635092	NA	NA	NO	intergenic_variant	MODIFIER	NA	NA	NA	NA	NA	NA
042	1	8	60476469	61117469	1.12	k1prob	rs6471814	60697874	0.0635092	NA	NA	NO	intergenic_variant	MODIFIER	NA	NA	NA	NA	NA	NA
042	1	8	60476469	61117469	1.12	k1prob	rs12680715	60691717	0.0536502	NA	NA	NO	intergenic_variant	MODIFIER	NA	NA	NA	NA	NA	NA
042	1	8	60476469	61117469	1.12	k1prob	rs10808700	60691526	0.0383545	NA	NA	NO	intergenic_variant	MODIFIER	NA	NA	NA	NA	NA	NA
042	1	8	60476469	61117469	1.12	k1prob	rs2055877	60680901	0.0351423	NA	NA	NO	intergenic_variant	MODIFIER	NA	NA	NA	NA	NA	NA
042	1	8	60476469	61117469	1.12	k1prob	rs2136914	60683896	0.0324585	NA	NA	NO	intergenic_variant	MODIFIER	NA	NA	NA	NA	NA	NA
042	1	8	60476469	61117469	1.12	k1prob	rs2136912	60677765	0.0324585	ENSG00000253413	RP11-960H2.2	NO	downstream_gene_variant	MODIFIER	Transcript	ENST00000522215.1	processed_pseudogene	NA	NA	NA
042	1	8	60476469	61117469	1.12	k1prob	rs2326443	60674037	0.0297502	ENSG00000253413	RP11-960H2.2	NO	downstream_gene_variant	MODIFIER	Transcript	ENST00000522215.1	processed_pseudogene	NA	NA	NA
042	1	8	60476469	61117469	1.12	k1prob	rs2056459	60679495	0.0297502	NA	NA	NO	intergenic_variant	MODIFIER	NA	NA	NA	NA	NA	NA
042	1	8	60476469	61117469	1.12	k1prob	rs7835908	60674909	0.0274868	ENSG00000253413	RP11-960H2.2	NO	downstream_gene_variant	MODIFIER	Transcript	ENST00000522215.1	processed_pseudogene	NA	NA	NA
042	1	8	60476469	61117469	1.12	k1prob	rs6471803	60667231	0.0120821	NA	NA	NO	intergenic_variant	MODIFIER	NA	NA	NA	NA	NA	NA
042	1	8	60476469	61117469	1.12	k1prob	rs1034519	60658238	0.0110959	NA	NA	NO	intergenic_variant	MODIFIER	NA	NA	NA	NA	NA	NA
042	1	8	60476469	61117469	1.12	k1prob	rs7463315	60713412	0.01027	NA	NA	NO	intergenic_variant	MODIFIER	NA	NA	NA	NA	NA	NA
042	1	8	60476469	61117469	1.12	k1prob	rs12155733	60703969	0.01027	NA	NA	NO	intergenic_variant	MODIFIER	NA	NA	NA	NA	NA	NA
044	1	3	2431786	2576286	1.16	k1prob	rs17194490	2547786	0.321538	ENSG00000144619	CNTN4	YES	intron_variant	MODIFIER	Transcript	ENST00000397461.1	protein_coding	2174	NA	NA
044	1	3	2431786	2576286	1.16	k1prob	rs17194490	2547786	0.321538	ENSG00000144619	CNTN4	YES	intron_variant	MODIFIER	Transcript	ENST00000418658.1	protein_coding	2174	NA	NA
044	1	3	2431786	2576286	1.16	k1prob	rs17194490	2547786	0.321538	ENSG00000144619	CNTN4	YES	intron_variant	MODIFIER	Transcript	ENST00000422330.1	protein_coding	2174	NA	NA
044	1	3	2431786	2576286	1.16	k1prob	rs17194490	2547786	0.321538	ENSG00000144619	CNTN4	YES	intron_variant,NMD_transcript_variant	MODIFIER	Transcript	ENST00000427741.1	nonsense_mediated_decay	2174	NA	NA
044	1	3	2431786	2576286	1.16	k1prob	rs17194490	2547786	0.321538	ENSG00000144619	CNTN4	YES	intron_variant	MODIFIER	Transcript	ENST00000455083.1	protein_coding	2174	NA	NA
044	1	3	2431786	2576286	1.16	k1prob	rs67888396	2549510	0.16141	ENSG00000144619	CNTN4	YES	intron_variant	MODIFIER	Transcript	ENST00000397461.1	protein_coding	2174	NA	NA
044	1	3	2431786	2576286	1.16	k1prob	rs67888396	2549510	0.16141	ENSG00000144619	CNTN4	YES	intron_variant	MODIFIER	Transcript	ENST00000418658.1	protein_coding	2174	NA	NA
044	1	3	2431786	2576286	1.16	k1prob	rs67888396	2549510	0.16141	ENSG00000144619	CNTN4	YES	intron_variant	MODIFIER	Transcript	ENST00000422330.1	protein_coding	2174	NA	NA
044	1	3	2431786	2576286	1.16	k1prob	rs67888396	2549510	0.16141	ENSG00000144619	CNTN4	YES	intron_variant,NMD_transcript_variant	MODIFIER	Transcript	ENST00000427741.1	nonsense_mediated_decay	2174	NA	NA
044	1	3	2431786	2576286	1.16	k1prob	rs67888396	2549510	0.16141	ENSG00000144619	CNTN4	YES	upstream_gene_variant	MODIFIER	Transcript	ENST00000430505.2	retained_intron	2174	NA	NA
044	1	3	2431786	2576286	1.16	k1prob	rs67888396	2549510	0.16141	ENSG00000144619	CNTN4	YES	upstream_gene_variant	MODIFIER	Transcript	ENST00000434053.1	protein_coding	2174	NA	NA
044	1	3	2431786	2576286	1.16	k1prob	rs67888396	2549510	0.16141	ENSG00000144619	CNTN4	YES	upstream_gene_variant	MODIFIER	Transcript	ENST00000438282.2	retained_intron	2174	NA	NA
044	1	3	2431786	2576286	1.16	k1prob	rs67888396	2549510	0.16141	ENSG00000144619	CNTN4	YES	intron_variant	MODIFIER	Transcript	ENST00000455083.1	protein_coding	2174	NA	NA
044	1	3	2431786	2576286	1.16	k1prob	rs67733815	2549591	0.151787	ENSG00000144619	CNTN4	YES	intron_variant	MODIFIER	Transcript	ENST00000397461.1	protein_coding	2174	NA	NA
044	1	3	2431786	2576286	1.16	k1prob	rs67733815	2549591	0.151787	ENSG00000144619	CNTN4	YES	intron_variant	MODIFIER	Transcript	ENST00000418658.1	protein_coding	2174	NA	NA
044	1	3	2431786	2576286	1.16	k1prob	rs67733815	2549591	0.151787	ENSG00000144619	CNTN4	YES	intron_variant	MODIFIER	Transcript	ENST00000422330.1	protein_coding	2174	NA	NA
044	1	3	2431786	2576286	1.16	k1prob	rs67733815	2549591	0.151787	ENSG00000144619	CNTN4	YES	intron_variant,NMD_transcript_variant	MODIFIER	Transcript	ENST00000427741.1	nonsense_mediated_decay	2174	NA	NA
044	1	3	2431786	2576286	1.16	k1prob	rs67733815	2549591	0.151787	ENSG00000144619	CNTN4	YES	upstream_gene_variant	MODIFIER	Transcript	ENST00000430505.2	retained_intron	2174	NA	NA
044	1	3	2431786	2576286	1.16	k1prob	rs67733815	2549591	0.151787	ENSG00000144619	CNTN4	YES	upstream_gene_variant	MODIFIER	Transcript	ENST00000434053.1	protein_coding	2174	NA	NA
044	1	3	2431786	2576286	1.16	k1prob	rs67733815	2549591	0.151787	ENSG00000144619	CNTN4	YES	upstream_gene_variant	MODIFIER	Transcript	ENST00000438282.2	retained_intron	2174	NA	NA
044	1	3	2431786	2576286	1.16	k1prob	rs67733815	2549591	0.151787	ENSG00000144619	CNTN4	YES	intron_variant	MODIFIER	Transcript	ENST00000455083.1	protein_coding	2174	NA	NA
044	1	3	2431786	2576286	1.16	k1prob	rs17786957	2550093	0.143621	ENSG00000144619	CNTN4	YES	intron_variant	MODIFIER	Transcript	ENST00000397461.1	protein_coding	2174	NA	NA
044	1	3	2431786	2576286	1.16	k1prob	rs17786957	2550093	0.143621	ENSG00000144619	CNTN4	YES	intron_variant	MODIFIER	Transcript	ENST00000418658.1	protein_coding	2174	NA	NA
044	1	3	2431786	2576286	1.16	k1prob	rs17786957	2550093	0.143621	ENSG00000144619	CNTN4	YES	intron_variant	MODIFIER	Transcript	ENST00000422330.1	protein_coding	2174	NA	NA
044	1	3	2431786	2576286	1.16	k1prob	rs17786957	2550093	0.143621	ENSG00000144619	CNTN4	YES	intron_variant,NMD_transcript_variant	MODIFIER	Transcript	ENST00000427741.1	nonsense_mediated_decay	2174	NA	NA
044	1	3	2431786	2576286	1.16	k1prob	rs17786957	2550093	0.143621	ENSG00000144619	CNTN4	YES	upstream_gene_variant	MODIFIER	Transcript	ENST00000430505.2	retained_intron	2174	NA	NA
044	1	3	2431786	2576286	1.16	k1prob	rs17786957	2550093	0.143621	ENSG00000144619	CNTN4	YES	upstream_gene_variant	MODIFIER	Transcript	ENST00000434053.1	protein_coding	2174	NA	NA
044	1	3	2431786	2576286	1.16	k1prob	rs17786957	2550093	0.143621	ENSG00000144619	CNTN4	YES	upstream_gene_variant	MODIFIER	Transcript	ENST00000438282.2	retained_intron	2174	NA	NA
044	1	3	2431786	2576286	1.16	k1prob	rs17786957	2550093	0.143621	ENSG00000144619	CNTN4	YES	intron_variant	MODIFIER	Transcript	ENST00000455083.1	protein_coding	2174	NA	NA
044	1	3	2431786	2576286	1.16	k1prob	rs66479442	2560573	0.061451	ENSG00000144619	CNTN4	YES	intron_variant	MODIFIER	Transcript	ENST00000397461.1	protein_coding	2174	NA	NA
044	1	3	2431786	2576286	1.16	k1prob	rs66479442	2560573	0.061451	ENSG00000144619	CNTN4	YES	intron_variant	MODIFIER	Transcript	ENST00000418658.1	protein_coding	2174	NA	NA
044	1	3	2431786	2576286	1.16	k1prob	rs66479442	2560573	0.061451	ENSG00000144619	CNTN4	YES	intron_variant	MODIFIER	Transcript	ENST00000422330.1	protein_coding	2174	NA	NA
044	1	3	2431786	2576286	1.16	k1prob	rs66479442	2560573	0.061451	ENSG00000144619	CNTN4	YES	intron_variant,NMD_transcript_variant	MODIFIER	Transcript	ENST00000427741.1	nonsense_mediated_decay	2174	NA	NA
044	1	3	2431786	2576286	1.16	k1prob	rs66479442	2560573	0.061451	ENSG00000144619	CNTN4	YES	intron_variant,non_coding_transcript_variant	MODIFIER	Transcript	ENST00000430505.2	retained_intron	2174	NA	NA
044	1	3	2431786	2576286	1.16	k1prob	rs66479442	2560573	0.061451	ENSG00000144619	CNTN4	YES	intron_variant	MODIFIER	Transcript	ENST00000434053.1	protein_coding	2174	NA	NA
044	1	3	2431786	2576286	1.16	k1prob	rs66479442	2560573	0.061451	ENSG00000144619	CNTN4	YES	intron_variant,non_coding_transcript_variant	MODIFIER	Transcript	ENST00000438282.2	retained_intron	2174	NA	NA
044	1	3	2431786	2576286	1.16	k1prob	rs66479442	2560573	0.061451	ENSG00000144619	CNTN4	YES	intron_variant	MODIFIER	Transcript	ENST00000455083.1	protein_coding	2174	NA	NA
044	1	3	2431786	2576286	1.16	k1prob	rs36067464	2561691	0.0454943	ENSG00000144619	CNTN4	YES	intron_variant	MODIFIER	Transcript	ENST00000397461.1	protein_coding	2174	NA	NA
044	1	3	2431786	2576286	1.16	k1prob	rs36067464	2561691	0.0454943	ENSG00000144619	CNTN4	YES	intron_variant	MODIFIER	Transcript	ENST00000418658.1	protein_coding	2174	NA	NA
044	1	3	2431786	2576286	1.16	k1prob	rs36067464	2561691	0.0454943	ENSG00000144619	CNTN4	YES	intron_variant	MODIFIER	Transcript	ENST00000422330.1	protein_coding	2174	NA	NA
044	1	3	2431786	2576286	1.16	k1prob	rs36067464	2561691	0.0454943	ENSG00000144619	CNTN4	YES	intron_variant,NMD_transcript_variant	MODIFIER	Transcript	ENST00000427741.1	nonsense_mediated_decay	2174	NA	NA
044	1	3	2431786	2576286	1.16	k1prob	rs36067464	2561691	0.0454943	ENSG00000144619	CNTN4	YES	intron_variant,non_coding_transcript_variant	MODIFIER	Transcript	ENST00000430505.2	retained_intron	2174	NA	NA
044	1	3	2431786	2576286	1.16	k1prob	rs36067464	2561691	0.0454943	ENSG00000144619	CNTN4	YES	intron_variant	MODIFIER	Transcript	ENST00000434053.1	protein_coding	2174	NA	NA
044	1	3	2431786	2576286	1.16	k1prob	rs36067464	2561691	0.0454943	ENSG00000144619	CNTN4	YES	intron_variant,non_coding_transcript_variant	MODIFIER	Transcript	ENST00000438282.2	retained_intron	2174	NA	NA
044	1	3	2431786	2576286	1.16	k1prob	rs36067464	2561691	0.0454943	ENSG00000144619	CNTN4	YES	intron_variant	MODIFIER	Transcript	ENST00000455083.1	protein_coding	2174	NA	NA
044	1	3	2431786	2576286	1.16	k1prob	rs34877519	2554612	0.0432095	ENSG00000144619	CNTN4	YES	intron_variant	MODIFIER	Transcript	ENST00000397461.1	protein_coding	2174	NA	NA
044	1	3	2431786	2576286	1.16	k1prob	rs34877519	2554612	0.0432095	ENSG00000144619	CNTN4	YES	intron_variant	MODIFIER	Transcript	ENST00000418658.1	protein_coding	2174	NA	NA
044	1	3	2431786	2576286	1.16	k1prob	rs34877519	2554612	0.0432095	ENSG00000144619	CNTN4	YES	intron_variant	MODIFIER	Transcript	ENST00000422330.1	protein_coding	2174	NA	NA
044	1	3	2431786	2576286	1.16	k1prob	rs34877519	2554612	0.0432095	ENSG00000144619	CNTN4	YES	intron_variant,NMD_transcript_variant	MODIFIER	Transcript	ENST00000427741.1	nonsense_mediated_decay	2174	NA	NA
044	1	3	2431786	2576286	1.16	k1prob	rs34877519	2554612	0.0432095	ENSG00000144619	CNTN4	YES	intron_variant,non_coding_transcript_variant	MODIFIER	Transcript	ENST00000430505.2	retained_intron	2174	NA	NA
044	1	3	2431786	2576286	1.16	k1prob	rs34877519	2554612	0.0432095	ENSG00000144619	CNTN4	YES	intron_variant	MODIFIER	Transcript	ENST00000434053.1	protein_coding	2174	NA	NA
044	1	3	2431786	2576286	1.16	k1prob	rs34877519	2554612	0.0432095	ENSG00000144619	CNTN4	YES	intron_variant,non_coding_transcript_variant	MODIFIER	Transcript	ENST00000438282.2	retained_intron	2174	NA	NA
044	1	3	2431786	2576286	1.16	k1prob	rs34877519	2554612	0.0432095	ENSG00000144619	CNTN4	YES	intron_variant	MODIFIER	Transcript	ENST00000455083.1	protein_coding	2174	NA	NA
044	1	3	2431786	2576286	1.16	k1prob	rs7626087	2559451	0.017632	ENSG00000144619	CNTN4	YES	intron_variant	MODIFIER	Transcript	ENST00000397461.1	protein_coding	2174	NA	NA
044	1	3	2431786	2576286	1.16	k1prob	rs7626087	2559451	0.017632	ENSG00000144619	CNTN4	YES	intron_variant	MODIFIER	Transcript	ENST00000418658.1	protein_coding	2174	NA	NA
044	1	3	2431786	2576286	1.16	k1prob	rs7626087	2559451	0.017632	ENSG00000144619	CNTN4	YES	intron_variant	MODIFIER	Transcript	ENST00000422330.1	protein_coding	2174	NA	NA
044	1	3	2431786	2576286	1.16	k1prob	rs7626087	2559451	0.017632	ENSG00000144619	CNTN4	YES	intron_variant,NMD_transcript_variant	MODIFIER	Transcript	ENST00000427741.1	nonsense_mediated_decay	2174	NA	NA
044	1	3	2431786	2576286	1.16	k1prob	rs7626087	2559451	0.017632	ENSG00000144619	CNTN4	YES	intron_variant,non_coding_transcript_variant	MODIFIER	Transcript	ENST00000430505.2	retained_intron	2174	NA	NA
044	1	3	2431786	2576286	1.16	k1prob	rs7626087	2559451	0.017632	ENSG00000144619	CNTN4	YES	intron_variant	MODIFIER	Transcript	ENST00000434053.1	protein_coding	2174	NA	NA
044	1	3	2431786	2576286	1.16	k1prob	rs7626087	2559451	0.017632	ENSG00000144619	CNTN4	YES	intron_variant,non_coding_transcript_variant	MODIFIER	Transcript	ENST00000438282.2	retained_intron	2174	NA	NA
044	1	3	2431786	2576286	1.16	k1prob	rs7626087	2559451	0.017632	ENSG00000144619	CNTN4	YES	intron_variant	MODIFIER	Transcript	ENST00000455083.1	protein_coding	2174	NA	NA
044	1	3	2431786	2576286	1.16	k1prob	rs66679009	2561171	0.0166493	ENSG00000144619	CNTN4	YES	intron_variant	MODIFIER	Transcript	ENST00000397461.1	protein_coding	2174	NA	NA
044	1	3	2431786	2576286	1.16	k1prob	rs66679009	2561171	0.0166493	ENSG00000144619	CNTN4	YES	intron_variant	MODIFIER	Transcript	ENST00000418658.1	protein_coding	2174	NA	NA
044	1	3	2431786	2576286	1.16	k1prob	rs66679009	2561171	0.0166493	ENSG00000144619	CNTN4	YES	intron_variant	MODIFIER	Transcript	ENST00000422330.1	protein_coding	2174	NA	NA
044	1	3	2431786	2576286	1.16	k1prob	rs66679009	2561171	0.0166493	ENSG00000144619	CNTN4	YES	intron_variant,NMD_transcript_variant	MODIFIER	Transcript	ENST00000427741.1	nonsense_mediated_decay	2174	NA	NA
044	1	3	2431786	2576286	1.16	k1prob	rs66679009	2561171	0.0166493	ENSG00000144619	CNTN4	YES	intron_variant,non_coding_transcript_variant	MODIFIER	Transcript	ENST00000430505.2	retained_intron	2174	NA	NA
044	1	3	2431786	2576286	1.16	k1prob	rs66679009	2561171	0.0166493	ENSG00000144619	CNTN4	YES	intron_variant	MODIFIER	Transcript	ENST00000434053.1	protein_coding	2174	NA	NA
044	1	3	2431786	2576286	1.16	k1prob	rs66679009	2561171	0.0166493	ENSG00000144619	CNTN4	YES	intron_variant,non_coding_transcript_variant	MODIFIER	Transcript	ENST00000438282.2	retained_intron	2174	NA	NA
044	1	3	2431786	2576286	1.16	k1prob	rs66679009	2561171	0.0166493	ENSG00000144619	CNTN4	YES	intron_variant	MODIFIER	Transcript	ENST00000455083.1	protein_coding	2174	NA	NA
045	1	18	27432059	27820959	1.43	k1prob	rs9304548	27500959	0.354476	NA	NA	NO	intergenic_variant	MODIFIER	NA	NA	NA	NA	NA	NA
045	1	18	27432059	27820959	1.43	k1prob	rs10502536	27500628	0.255825	NA	NA	NO	intergenic_variant	MODIFIER	NA	NA	NA	NA	NA	NA
045	1	18	27432059	27820959	1.43	k1prob	rs1440849	27501492	0.19897	NA	NA	NO	intergenic_variant	MODIFIER	NA	NA	NA	NA	NA	NA
045	1	18	27432059	27820959	1.43	k1prob	rs11083369	27481687	0.188671	NA	NA	NO	intergenic_variant	MODIFIER	NA	NA	NA	NA	NA	NA
046	1	7	109924015	110138815	1.14	k1prob	rs6969410	110069015	0.157808	ENSG00000226965	AC003088.1	NO	downstream_gene_variant	MODIFIER	Transcript	ENST00000435466.1	lincRNA	NA	NA	NA
046	1	7	109924015	110138815	1.14	k1prob	rs9656169	110074276	0.145166	ENSG00000226965	AC003088.1	NO	intron_variant,non_coding_transcript_variant	MODIFIER	Transcript	ENST00000435466.1	lincRNA	NA	NA	NA
046	1	7	109924015	110138815	1.14	k1prob	rs7807720	110073755	0.134556	ENSG00000226965	AC003088.1	NO	intron_variant,non_coding_transcript_variant	MODIFIER	Transcript	ENST00000435466.1	lincRNA	NA	NA	NA
046	1	7	109924015	110138815	1.14	k1prob	rs211792	110072128	0.114796	ENSG00000226965	AC003088.1	NO	downstream_gene_variant	MODIFIER	Transcript	ENST00000435466.1	lincRNA	NA	NA	NA
046	1	7	109924015	110138815	1.14	k1prob	rs6974218	110056000	0.105654	NA	NA	NO	intergenic_variant	MODIFIER	NA	NA	NA	NA	NA	NA
046	1	7	109924015	110138815	1.14	k1prob	rs6961430	110058448	0.0972558	NA	NA	NO	intergenic_variant	MODIFIER	NA	NA	NA	NA	NA	NA
046	1	7	109924015	110138815	1.14	k1prob	rs6953811	110046551	0.0478489	NA	NA	NO	intergenic_variant	MODIFIER	NA	NA	NA	NA	NA	NA
046	1	7	109924015	110138815	1.14	k1prob	rs211821	110050623	0.0326089	NA	NA	NO	intergenic_variant	MODIFIER	NA	NA	NA	NA	NA	NA
046	1	7	109924015	110138815	1.14	k1prob	rs12532688	110049917	0.0326089	NA	NA	NO	intergenic_variant	MODIFIER	NA	NA	NA	NA	NA	NA
046	1	7	109924015	110138815	1.14	k1prob	rs211826	110049353	0.0239804	NA	NA	NO	intergenic_variant	MODIFIER	NA	NA	NA	NA	NA	NA
046	1	7	109924015	110138815	1.14	k1prob	rs13232899	110044916	0.0239804	NA	NA	NO	intergenic_variant	MODIFIER	NA	NA	NA	NA	NA	NA
046	1	7	109924015	110138815	1.14	k1prob	rs211829	110048893	0.0239804	NA	NA	NO	intergenic_variant	MODIFIER	NA	NA	NA	NA	NA	NA
046	1	7	109924015	110138815	1.14	k1prob	rs211798	110077900	0.0180555	ENSG00000226965	AC003088.1	NO	intron_variant,non_coding_transcript_variant	MODIFIER	Transcript	ENST00000435466.1	lincRNA	NA	NA	NA
047	1	12	57257814	57490104	1.4	k1prob	rs324017	57487814	0.962049	ENSG00000166886	NAB2	YES	intron_variant	MODIFIER	Transcript	ENST00000300131.3	protein_coding	7627	NA	NA
047	1	12	57257814	57490104	1.4	k1prob	rs324017	57487814	0.962049	ENSG00000166886	NAB2	YES	intron_variant	MODIFIER	Transcript	ENST00000342556.6	protein_coding	7627	NA	NA
047	1	12	57257814	57490104	1.4	k1prob	rs324017	57487814	0.962049	ENSG00000166886	NAB2	YES	intron_variant	MODIFIER	Transcript	ENST00000357680.4	protein_coding	7627	NA	NA
047	1	12	57257814	57490104	1.4	k1prob	rs324017	57487814	0.962049	ENSG00000166886	NAB2	YES	downstream_gene_variant	MODIFIER	Transcript	ENST00000554718.1	processed_transcript	7627	NA	NA
047	1	12	57257814	57490104	1.4	k1prob	rs324017	57487814	0.962049	ENSG00000166886	NAB2	YES	downstream_gene_variant	MODIFIER	Transcript	ENST00000554839.1	retained_intron	7627	NA	NA
047	1	12	57257814	57490104	1.4	k1prob	rs324017	57487814	0.962049	ENSG00000166886	NAB2	YES	downstream_gene_variant	MODIFIER	Transcript	ENST00000555857.1	processed_transcript	7627	NA	NA
047	1	12	57257814	57490104	1.4	k1prob	rs324017	57487814	0.962049	ENSG00000166888	STAT6	YES	downstream_gene_variant	MODIFIER	Transcript	ENST00000300134.3	protein_coding	11368	NA	NA
047	1	12	57257814	57490104	1.4	k1prob	rs324017	57487814	0.962049	ENSG00000166888	STAT6	YES	downstream_gene_variant	MODIFIER	Transcript	ENST00000454075.3	protein_coding	11368	NA	NA
047	1	12	57257814	57490104	1.4	k1prob	rs324017	57487814	0.962049	ENSG00000166888	STAT6	YES	downstream_gene_variant	MODIFIER	Transcript	ENST00000537215.2	protein_coding	11368	NA	NA
047	1	12	57257814	57490104	1.4	k1prob	rs324017	57487814	0.962049	ENSG00000166888	STAT6	YES	downstream_gene_variant	MODIFIER	Transcript	ENST00000538913.2	protein_coding	11368	NA	NA
047	1	12	57257814	57490104	1.4	k1prob	rs324017	57487814	0.962049	ENSG00000166888	STAT6	YES	downstream_gene_variant	MODIFIER	Transcript	ENST00000543873.2	protein_coding	11368	NA	NA
047	1	12	57257814	57490104	1.4	k1prob	rs324017	57487814	0.962049	ENSG00000166888	STAT6	YES	downstream_gene_variant	MODIFIER	Transcript	ENST00000554202.1	retained_intron	11368	NA	NA
047	1	12	57257814	57490104	1.4	k1prob	rs324017	57487814	0.962049	ENSG00000166888	STAT6	YES	downstream_gene_variant	MODIFIER	Transcript	ENST00000554764.1	nonsense_mediated_decay	11368	NA	NA
047	1	12	57257814	57490104	1.4	k1prob	rs324017	57487814	0.962049	ENSG00000166888	STAT6	YES	downstream_gene_variant	MODIFIER	Transcript	ENST00000555222.1	retained_intron	11368	NA	NA
047	1	12	57257814	57490104	1.4	k1prob	rs324017	57487814	0.962049	ENSG00000166888	STAT6	YES	downstream_gene_variant	MODIFIER	Transcript	ENST00000555318.1	protein_coding	11368	NA	NA
047	1	12	57257814	57490104	1.4	k1prob	rs324017	57487814	0.962049	ENSG00000166888	STAT6	YES	downstream_gene_variant	MODIFIER	Transcript	ENST00000556155.1	protein_coding	11368	NA	NA
047	1	12	57257814	57490104	1.4	k1prob	rs324017	57487814	0.962049	ENSG00000166888	STAT6	YES	downstream_gene_variant	MODIFIER	Transcript	ENST00000557563.1	retained_intron	11368	NA	NA
048	1	6	43076575	43258275	1.16	k1prob	rs113113059	43160375	0.353658	ENSG00000112659	CUL9	YES	intron_variant	MODIFIER	Transcript	ENST00000252050.4	protein_coding	15982	NA	NA
048	1	6	43076575	43258275	1.16	k1prob	rs113113059	43160375	0.353658	ENSG00000112659	CUL9	YES	intron_variant	MODIFIER	Transcript	ENST00000354495.3	protein_coding	15982	NA	NA
048	1	6	43076575	43258275	1.16	k1prob	rs113113059	43160375	0.353658	ENSG00000112659	CUL9	YES	intron_variant	MODIFIER	Transcript	ENST00000372647.2	protein_coding	15982	NA	NA
048	1	6	43076575	43258275	1.16	k1prob	rs113113059	43160375	0.353658	ENSG00000112659	CUL9	YES	downstream_gene_variant	MODIFIER	Transcript	ENST00000451399.1	retained_intron	15982	NA	NA
048	1	6	43076575	43258275	1.16	k1prob	rs113113059	43160375	0.353658	ENSG00000112659	CUL9	YES	downstream_gene_variant	MODIFIER	Transcript	ENST00000510282.1	retained_intron	15982	NA	NA
048	1	6	43076575	43258275	1.16	k1prob	rs113113059	43160375	0.353658	ENSG00000112659	CUL9	YES	intron_variant,non_coding_transcript_variant	MODIFIER	Transcript	ENST00000515773.1	retained_intron	15982	NA	NA
048	1	6	43076575	43258275	1.16	k1prob	rs6938026	43185733	0.315513	ENSG00000112659	CUL9	YES	intron_variant	MODIFIER	Transcript	ENST00000252050.4	protein_coding	15982	NA	NA
048	1	6	43076575	43258275	1.16	k1prob	rs6938026	43185733	0.315513	ENSG00000112659	CUL9	YES	intron_variant	MODIFIER	Transcript	ENST00000354495.3	protein_coding	15982	NA	NA
048	1	6	43076575	43258275	1.16	k1prob	rs6938026	43185733	0.315513	ENSG00000112659	CUL9	YES	intron_variant	MODIFIER	Transcript	ENST00000372647.2	protein_coding	15982	NA	NA
048	1	6	43076575	43258275	1.16	k1prob	rs6938026	43185733	0.315513	ENSG00000112659	CUL9	YES	downstream_gene_variant	MODIFIER	Transcript	ENST00000502719.1	nonsense_mediated_decay	15982	NA	NA
048	1	6	43076575	43258275	1.16	k1prob	rs6938026	43185733	0.315513	ENSG00000112659	CUL9	YES	downstream_gene_variant	MODIFIER	Transcript	ENST00000502937.1	processed_transcript	15982	NA	NA
048	1	6	43076575	43258275	1.16	k1prob	rs6938026	43185733	0.315513	ENSG00000112659	CUL9	YES	upstream_gene_variant	MODIFIER	Transcript	ENST00000503766.1	retained_intron	15982	NA	NA
048	1	6	43076575	43258275	1.16	k1prob	rs6938026	43185733	0.315513	ENSG00000112659	CUL9	YES	downstream_gene_variant	MODIFIER	Transcript	ENST00000504485.1	retained_intron	15982	NA	NA
048	1	6	43076575	43258275	1.16	k1prob	rs6938026	43185733	0.315513	ENSG00000112659	CUL9	YES	downstream_gene_variant	MODIFIER	Transcript	ENST00000505172.1	retained_intron	15982	NA	NA
048	1	6	43076575	43258275	1.16	k1prob	rs6938026	43185733	0.315513	ENSG00000112659	CUL9	YES	upstream_gene_variant	MODIFIER	Transcript	ENST00000505405.1	retained_intron	15982	NA	NA
048	1	6	43076575	43258275	1.16	k1prob	rs6938026	43185733	0.315513	ENSG00000112659	CUL9	YES	intron_variant,NMD_transcript_variant	MODIFIER	Transcript	ENST00000506830.1	nonsense_mediated_decay	15982	NA	NA
048	1	6	43076575	43258275	1.16	k1prob	rs6938026	43185733	0.315513	ENSG00000112659	CUL9	YES	intron_variant,non_coding_transcript_variant	MODIFIER	Transcript	ENST00000508656.1	retained_intron	15982	NA	NA
048	1	6	43076575	43258275	1.16	k1prob	rs6938026	43185733	0.315513	ENSG00000112659	CUL9	YES	upstream_gene_variant	MODIFIER	Transcript	ENST00000512423.1	retained_intron	15982	NA	NA
048	1	6	43076575	43258275	1.16	k1prob	rs6938026	43185733	0.315513	ENSG00000112659	CUL9	YES	downstream_gene_variant	MODIFIER	Transcript	ENST00000513904.1	retained_intron	15982	NA	NA
048	1	6	43076575	43258275	1.16	k1prob	rs6938026	43185733	0.315513	ENSG00000112659	CUL9	YES	intron_variant,non_coding_transcript_variant	MODIFIER	Transcript	ENST00000515773.1	retained_intron	15982	NA	NA
048	1	6	43076575	43258275	1.16	k1prob	rs2273709	43184132	0.306634	ENSG00000112659	CUL9	YES	missense_variant	MODERATE	Transcript	ENST00000252050.4	protein_coding	15982	tolerated(0.79)	benign(0)
048	1	6	43076575	43258275	1.16	k1prob	rs2273709	43184132	0.306634	ENSG00000112659	CUL9	YES	missense_variant	MODERATE	Transcript	ENST00000354495.3	protein_coding	15982	tolerated(0.74)	benign(0)
048	1	6	43076575	43258275	1.16	k1prob	rs2273709	43184132	0.306634	ENSG00000112659	CUL9	YES	missense_variant	MODERATE	Transcript	ENST00000372647.2	protein_coding	15982	tolerated(0.79)	benign(0)
048	1	6	43076575	43258275	1.16	k1prob	rs2273709	43184132	0.306634	ENSG00000112659	CUL9	YES	downstream_gene_variant	MODIFIER	Transcript	ENST00000502719.1	nonsense_mediated_decay	15982	NA	NA
048	1	6	43076575	43258275	1.16	k1prob	rs2273709	43184132	0.306634	ENSG00000112659	CUL9	YES	downstream_gene_variant	MODIFIER	Transcript	ENST00000502937.1	processed_transcript	15982	NA	NA
048	1	6	43076575	43258275	1.16	k1prob	rs2273709	43184132	0.306634	ENSG00000112659	CUL9	YES	downstream_gene_variant	MODIFIER	Transcript	ENST00000504485.1	retained_intron	15982	NA	NA
048	1	6	43076575	43258275	1.16	k1prob	rs2273709	43184132	0.306634	ENSG00000112659	CUL9	YES	downstream_gene_variant	MODIFIER	Transcript	ENST00000505172.1	retained_intron	15982	NA	NA
048	1	6	43076575	43258275	1.16	k1prob	rs2273709	43184132	0.306634	ENSG00000112659	CUL9	YES	intron_variant,NMD_transcript_variant	MODIFIER	Transcript	ENST00000506830.1	nonsense_mediated_decay	15982	NA	NA
048	1	6	43076575	43258275	1.16	k1prob	rs2273709	43184132	0.306634	ENSG00000112659	CUL9	YES	non_coding_transcript_exon_variant	MODIFIER	Transcript	ENST00000508656.1	retained_intron	15982	NA	NA
048	1	6	43076575	43258275	1.16	k1prob	rs2273709	43184132	0.306634	ENSG00000112659	CUL9	YES	upstream_gene_variant	MODIFIER	Transcript	ENST00000512423.1	retained_intron	15982	NA	NA
048	1	6	43076575	43258275	1.16	k1prob	rs2273709	43184132	0.306634	ENSG00000112659	CUL9	YES	downstream_gene_variant	MODIFIER	Transcript	ENST00000513904.1	retained_intron	15982	NA	NA
048	1	6	43076575	43258275	1.16	k1prob	rs2273709	43184132	0.306634	ENSG00000112659	CUL9	YES	non_coding_transcript_exon_variant	MODIFIER	Transcript	ENST00000515773.1	retained_intron	15982	NA	NA
049	1	11	134444591	134601991	1.26	k1prob	rs4937935	134580591	0.285648	ENSG00000255344	RP11-469N6.2	NO	upstream_gene_variant	MODIFIER	Transcript	ENST00000529922.1	lincRNA	NA	NA	NA
049	1	11	134444591	134601991	1.26	k1prob	rs12277680	134586708	0.242443	ENSG00000255344	RP11-469N6.2	NO	downstream_gene_variant	MODIFIER	Transcript	ENST00000529922.1	lincRNA	NA	NA	NA
049	1	11	134444591	134601991	1.26	k1prob	rs1939726	134576216	0.0999323	NA	NA	NO	intergenic_variant	MODIFIER	NA	NA	NA	NA	NA	NA
049	1	11	134444591	134601991	1.26	k1prob	rs10894859	134586703	0.0926425	ENSG00000255344	RP11-469N6.2	NO	downstream_gene_variant	MODIFIER	Transcript	ENST00000529922.1	lincRNA	NA	NA	NA
049	1	11	134444591	134601991	1.26	k1prob	rs6590760	134585109	0.0789772	ENSG00000255344	RP11-469N6.2	NO	intron_variant,non_coding_transcript_variant	MODIFIER	Transcript	ENST00000529922.1	lincRNA	NA	NA	NA
049	1	11	134444591	134601991	1.26	k1prob	rs7951888	134595774	0.0350083	NA	NA	NO	intergenic_variant	MODIFIER	NA	NA	NA	NA	NA	NA
049	1	11	134444591	134601991	1.26	k1prob	rs10894860	134594998	0.0350083	NA	NA	NO	intergenic_variant	MODIFIER	NA	NA	NA	NA	NA	NA
049	1	11	134444591	134601991	1.26	k1prob	rs1944870	134562295	0.0257546	NA	NA	NO	intergenic_variant	MODIFIER	NA	NA	NA	NA	NA	NA
049	1	11	134444591	134601991	1.26	k1prob	rs7115692	134501177	0.0101682	NA	NA	NO	intergenic_variant	MODIFIER	NA	NA	NA	NA	NA	NA
049	1	11	134444591	134601991	1.26	k1prob	rs3018003	134524663	0.00897071	NA	NA	NO	regulatory_region_variant	MODIFIER	RegulatoryFeature	ENSR11_85XW57	enhancer	NA	NA	NA
049	1	11	134444591	134601991	1.26	k1prob	rs3018003	134524663	0.00897071	NA	NA	NO	intergenic_variant	MODIFIER	NA	NA	NA	NA	NA	NA
049	1	11	134444591	134601991	1.26	k1prob	rs11223928	134527421	0.00897071	NA	NA	NO	intergenic_variant	MODIFIER	NA	NA	NA	NA	NA	NA
049	1	11	134444591	134601991	1.26	k1prob	rs2226892	134519606	0.00571787	NA	NA	NO	intergenic_variant	MODIFIER	NA	NA	NA	NA	NA	NA
049	1	11	134444591	134601991	1.26	k1prob	rs3019663	134521051	0.00493983	NA	NA	NO	intergenic_variant	MODIFIER	NA	NA	NA	NA	NA	NA
049	1	11	134444591	134601991	1.26	k1prob	rs3017988	134531636	0.00344927	NA	NA	NO	intergenic_variant	MODIFIER	NA	NA	NA	NA	NA	NA
049	1	11	134444591	134601991	1.26	k1prob	rs3019649	134506052	0.00344927	NA	NA	NO	intergenic_variant	MODIFIER	NA	NA	NA	NA	NA	NA
049	1	11	134444591	134601991	1.26	k1prob	rs1893868	134532595	0.00298626	NA	NA	NO	intergenic_variant	MODIFIER	NA	NA	NA	NA	NA	NA
049	1	11	134444591	134601991	1.26	k1prob	rs949112	134507482	0.00276875	NA	NA	NO	intergenic_variant	MODIFIER	NA	NA	NA	NA	NA	NA
049	1	11	134444591	134601991	1.26	k1prob	rs3019651	134507623	0.00276875	NA	NA	NO	intergenic_variant	MODIFIER	NA	NA	NA	NA	NA	NA
049	1	11	134444591	134601991	1.26	k1prob	rs949111	134507926	0.00239942	NA	NA	NO	intergenic_variant	MODIFIER	NA	NA	NA	NA	NA	NA
051	1	7	24515969	24856969	1.21	k1prob	rs79210963	24717969	0.228487	ENSG00000105926	PALS2	YES	intron_variant	MODIFIER	Transcript	ENST00000222644.5	protein_coding	18167	NA	NA
051	1	7	24515969	24856969	1.21	k1prob	rs79210963	24717969	0.228487	ENSG00000105926	PALS2	YES	intron_variant	MODIFIER	Transcript	ENST00000396475.2	protein_coding	18167	NA	NA
051	1	7	24515969	24856969	1.21	k1prob	rs79210963	24717969	0.228487	ENSG00000105926	PALS2	YES	intron_variant	MODIFIER	Transcript	ENST00000409761.1	protein_coding	18167	NA	NA
051	1	7	24515969	24856969	1.21	k1prob	rs79210963	24717969	0.228487	ENSG00000105926	PALS2	YES	intron_variant,NMD_transcript_variant	MODIFIER	Transcript	ENST00000464384.2	nonsense_mediated_decay	18167	NA	NA
051	1	7	24515969	24856969	1.21	k1prob	rs17149781	24695495	0.162291	ENSG00000105926	PALS2	YES	intron_variant	MODIFIER	Transcript	ENST00000222644.5	protein_coding	18167	NA	NA
051	1	7	24515969	24856969	1.21	k1prob	rs17149781	24695495	0.162291	ENSG00000105926	PALS2	YES	intron_variant	MODIFIER	Transcript	ENST00000396475.2	protein_coding	18167	NA	NA
051	1	7	24515969	24856969	1.21	k1prob	rs17149781	24695495	0.162291	ENSG00000105926	PALS2	YES	intron_variant	MODIFIER	Transcript	ENST00000409761.1	protein_coding	18167	NA	NA
051	1	7	24515969	24856969	1.21	k1prob	rs17149781	24695495	0.162291	ENSG00000105926	PALS2	YES	intron_variant	MODIFIER	Transcript	ENST00000430180.1	protein_coding	18167	NA	NA
051	1	7	24515969	24856969	1.21	k1prob	rs10486428	24627942	0.117434	ENSG00000105926	PALS2	YES	intron_variant	MODIFIER	Transcript	ENST00000222644.5	protein_coding	18167	NA	NA
051	1	7	24515969	24856969	1.21	k1prob	rs10486428	24627942	0.117434	ENSG00000105926	PALS2	YES	intron_variant	MODIFIER	Transcript	ENST00000396475.2	protein_coding	18167	NA	NA
051	1	7	24515969	24856969	1.21	k1prob	rs10486428	24627942	0.117434	ENSG00000105926	PALS2	YES	intron_variant	MODIFIER	Transcript	ENST00000409761.1	protein_coding	18167	NA	NA
051	1	7	24515969	24856969	1.21	k1prob	rs10486428	24627942	0.117434	ENSG00000105926	PALS2	YES	intron_variant	MODIFIER	Transcript	ENST00000430180.1	protein_coding	18167	NA	NA
051	1	7	24515969	24856969	1.21	k1prob	rs10486428	24627942	0.117434	ENSG00000105926	PALS2	YES	intron_variant	MODIFIER	Transcript	ENST00000432190.1	protein_coding	18167	NA	NA
051	1	7	24515969	24856969	1.21	k1prob	rs74394616	24619811	0.105703	ENSG00000105926	PALS2	YES	intron_variant	MODIFIER	Transcript	ENST00000222644.5	protein_coding	18167	NA	NA
051	1	7	24515969	24856969	1.21	k1prob	rs74394616	24619811	0.105703	ENSG00000105926	PALS2	YES	intron_variant	MODIFIER	Transcript	ENST00000396475.2	protein_coding	18167	NA	NA
051	1	7	24515969	24856969	1.21	k1prob	rs74394616	24619811	0.105703	ENSG00000105926	PALS2	YES	intron_variant	MODIFIER	Transcript	ENST00000409761.1	protein_coding	18167	NA	NA
051	1	7	24515969	24856969	1.21	k1prob	rs74394616	24619811	0.105703	ENSG00000105926	PALS2	YES	intron_variant	MODIFIER	Transcript	ENST00000430180.1	protein_coding	18167	NA	NA
051	1	7	24515969	24856969	1.21	k1prob	rs74394616	24619811	0.105703	ENSG00000105926	PALS2	YES	intron_variant	MODIFIER	Transcript	ENST00000432190.1	protein_coding	18167	NA	NA
051	1	7	24515969	24856969	1.21	k1prob	rs12672003	24647222	0.103194	ENSG00000105926	PALS2	YES	intron_variant	MODIFIER	Transcript	ENST00000222644.5	protein_coding	18167	NA	NA
051	1	7	24515969	24856969	1.21	k1prob	rs12672003	24647222	0.103194	ENSG00000105926	PALS2	YES	intron_variant	MODIFIER	Transcript	ENST00000396475.2	protein_coding	18167	NA	NA
051	1	7	24515969	24856969	1.21	k1prob	rs12672003	24647222	0.103194	ENSG00000105926	PALS2	YES	intron_variant	MODIFIER	Transcript	ENST00000409761.1	protein_coding	18167	NA	NA
051	1	7	24515969	24856969	1.21	k1prob	rs12672003	24647222	0.103194	ENSG00000105926	PALS2	YES	intron_variant,NMD_transcript_variant	MODIFIER	Transcript	ENST00000426450.1	nonsense_mediated_decay	18167	NA	NA
051	1	7	24515969	24856969	1.21	k1prob	rs12672003	24647222	0.103194	ENSG00000105926	PALS2	YES	intron_variant	MODIFIER	Transcript	ENST00000430180.1	protein_coding	18167	NA	NA
051	1	7	24515969	24856969	1.21	k1prob	rs12672003	24647222	0.103194	ENSG00000105926	PALS2	YES	intron_variant	MODIFIER	Transcript	ENST00000432190.1	protein_coding	18167	NA	NA
051	1	7	24515969	24856969	1.21	k1prob	rs112509803	24735004	0.0956905	ENSG00000105926	PALS2	YES	downstream_gene_variant	MODIFIER	Transcript	ENST00000222644.5	protein_coding	18167	NA	NA
051	1	7	24515969	24856969	1.21	k1prob	rs112509803	24735004	0.0956905	ENSG00000105928	GSDME	YES	downstream_gene_variant	MODIFIER	Transcript	ENST00000342947.3	protein_coding	2810	NA	NA
051	1	7	24515969	24856969	1.21	k1prob	rs112509803	24735004	0.0956905	ENSG00000105928	GSDME	YES	downstream_gene_variant	MODIFIER	Transcript	ENST00000409775.3	protein_coding	2810	NA	NA
051	1	7	24515969	24856969	1.21	k1prob	rs112509803	24735004	0.0956905	ENSG00000105928	GSDME	YES	downstream_gene_variant	MODIFIER	Transcript	ENST00000409970.1	protein_coding	2810	NA	NA
051	1	7	24515969	24856969	1.21	k1prob	rs112509803	24735004	0.0956905	ENSG00000105928	GSDME	YES	downstream_gene_variant	MODIFIER	Transcript	ENST00000419307.1	protein_coding	2810	NA	NA
051	1	7	24515969	24856969	1.21	k1prob	rs112509803	24735004	0.0956905	ENSG00000105928	GSDME	YES	downstream_gene_variant	MODIFIER	Transcript	ENST00000479636.1	retained_intron	2810	NA	NA
051	1	7	24515969	24856969	1.21	k1prob	rs112509803	24735004	0.0956905	ENSG00000105928	GSDME	YES	downstream_gene_variant	MODIFIER	Transcript	ENST00000545231.1	protein_coding	2810	NA	NA
051	1	7	24515969	24856969	1.21	k1prob	rs79265434	24621381	0.0742995	ENSG00000105926	PALS2	YES	intron_variant	MODIFIER	Transcript	ENST00000222644.5	protein_coding	18167	NA	NA
051	1	7	24515969	24856969	1.21	k1prob	rs79265434	24621381	0.0742995	ENSG00000105926	PALS2	YES	intron_variant	MODIFIER	Transcript	ENST00000396475.2	protein_coding	18167	NA	NA
051	1	7	24515969	24856969	1.21	k1prob	rs79265434	24621381	0.0742995	ENSG00000105926	PALS2	YES	intron_variant	MODIFIER	Transcript	ENST00000409761.1	protein_coding	18167	NA	NA
051	1	7	24515969	24856969	1.21	k1prob	rs79265434	24621381	0.0742995	ENSG00000105926	PALS2	YES	intron_variant	MODIFIER	Transcript	ENST00000430180.1	protein_coding	18167	NA	NA
051	1	7	24515969	24856969	1.21	k1prob	rs79265434	24621381	0.0742995	ENSG00000105926	PALS2	YES	intron_variant	MODIFIER	Transcript	ENST00000432190.1	protein_coding	18167	NA	NA
051	1	7	24515969	24856969	1.21	k1prob	rs2390982	24653778	0.0372607	ENSG00000105926	PALS2	YES	intron_variant	MODIFIER	Transcript	ENST00000222644.5	protein_coding	18167	NA	NA
051	1	7	24515969	24856969	1.21	k1prob	rs2390982	24653778	0.0372607	ENSG00000105926	PALS2	YES	intron_variant	MODIFIER	Transcript	ENST00000396475.2	protein_coding	18167	NA	NA
051	1	7	24515969	24856969	1.21	k1prob	rs2390982	24653778	0.0372607	ENSG00000105926	PALS2	YES	intron_variant	MODIFIER	Transcript	ENST00000409761.1	protein_coding	18167	NA	NA
051	1	7	24515969	24856969	1.21	k1prob	rs2390982	24653778	0.0372607	ENSG00000105926	PALS2	YES	intron_variant,NMD_transcript_variant	MODIFIER	Transcript	ENST00000426450.1	nonsense_mediated_decay	18167	NA	NA
051	1	7	24515969	24856969	1.21	k1prob	rs2390982	24653778	0.0372607	ENSG00000105926	PALS2	YES	intron_variant	MODIFIER	Transcript	ENST00000430180.1	protein_coding	18167	NA	NA
051	1	7	24515969	24856969	1.21	k1prob	rs2390982	24653778	0.0372607	ENSG00000105926	PALS2	YES	intron_variant	MODIFIER	Transcript	ENST00000432190.1	protein_coding	18167	NA	NA
051	1	7	24515969	24856969	1.21	k1prob	rs59945804	24798639	0.0108314	ENSG00000105928	GSDME	YES	upstream_gene_variant	MODIFIER	Transcript	ENST00000342947.3	protein_coding	2810	NA	NA
051	1	7	24515969	24856969	1.21	k1prob	rs59945804	24798639	0.0108314	ENSG00000105928	GSDME	YES	upstream_gene_variant	MODIFIER	Transcript	ENST00000409775.3	protein_coding	2810	NA	NA
051	1	7	24515969	24856969	1.21	k1prob	rs59945804	24798639	0.0108314	ENSG00000105928	GSDME	YES	upstream_gene_variant	MODIFIER	Transcript	ENST00000409970.1	protein_coding	2810	NA	NA
051	1	7	24515969	24856969	1.21	k1prob	rs59945804	24798639	0.0108314	ENSG00000105928	GSDME	YES	upstream_gene_variant	MODIFIER	Transcript	ENST00000414428.1	protein_coding	2810	NA	NA
051	1	7	24515969	24856969	1.21	k1prob	rs59945804	24798639	0.0108314	ENSG00000105928	GSDME	YES	upstream_gene_variant	MODIFIER	Transcript	ENST00000419307.1	protein_coding	2810	NA	NA
051	1	7	24515969	24856969	1.21	k1prob	rs59945804	24798639	0.0108314	ENSG00000105928	GSDME	YES	intron_variant	MODIFIER	Transcript	ENST00000545231.1	protein_coding	2810	NA	NA
051	1	7	24515969	24856969	1.21	k1prob	rs6979037	24793210	0.00812381	ENSG00000105928	GSDME	YES	intron_variant	MODIFIER	Transcript	ENST00000342947.3	protein_coding	2810	NA	NA
051	1	7	24515969	24856969	1.21	k1prob	rs6979037	24793210	0.00812381	ENSG00000105928	GSDME	YES	intron_variant	MODIFIER	Transcript	ENST00000409775.3	protein_coding	2810	NA	NA
051	1	7	24515969	24856969	1.21	k1prob	rs6979037	24793210	0.00812381	ENSG00000105928	GSDME	YES	intron_variant	MODIFIER	Transcript	ENST00000409970.1	protein_coding	2810	NA	NA
051	1	7	24515969	24856969	1.21	k1prob	rs6979037	24793210	0.00812381	ENSG00000105928	GSDME	YES	intron_variant	MODIFIER	Transcript	ENST00000414428.1	protein_coding	2810	NA	NA
051	1	7	24515969	24856969	1.21	k1prob	rs6979037	24793210	0.00812381	ENSG00000105928	GSDME	YES	intron_variant	MODIFIER	Transcript	ENST00000419307.1	protein_coding	2810	NA	NA
051	1	7	24515969	24856969	1.21	k1prob	rs6979037	24793210	0.00812381	ENSG00000105928	GSDME	YES	upstream_gene_variant	MODIFIER	Transcript	ENST00000473990.1	retained_intron	2810	NA	NA
051	1	7	24515969	24856969	1.21	k1prob	rs6979037	24793210	0.00812381	ENSG00000105928	GSDME	YES	upstream_gene_variant	MODIFIER	Transcript	ENST00000493723.1	retained_intron	2810	NA	NA
051	1	7	24515969	24856969	1.21	k1prob	rs6979037	24793210	0.00812381	ENSG00000105928	GSDME	YES	intron_variant	MODIFIER	Transcript	ENST00000545231.1	protein_coding	2810	NA	NA
051	1	7	24515969	24856969	1.21	k1prob	rs12665866	24787279	0.00660166	ENSG00000105928	GSDME	YES	intron_variant	MODIFIER	Transcript	ENST00000342947.3	protein_coding	2810	NA	NA
051	1	7	24515969	24856969	1.21	k1prob	rs12665866	24787279	0.00660166	ENSG00000105928	GSDME	YES	intron_variant	MODIFIER	Transcript	ENST00000409775.3	protein_coding	2810	NA	NA
051	1	7	24515969	24856969	1.21	k1prob	rs12665866	24787279	0.00660166	ENSG00000105928	GSDME	YES	intron_variant	MODIFIER	Transcript	ENST00000409970.1	protein_coding	2810	NA	NA
051	1	7	24515969	24856969	1.21	k1prob	rs12665866	24787279	0.00660166	ENSG00000105928	GSDME	YES	upstream_gene_variant	MODIFIER	Transcript	ENST00000411476.2	nonsense_mediated_decay	2810	NA	NA
051	1	7	24515969	24856969	1.21	k1prob	rs12665866	24787279	0.00660166	ENSG00000105928	GSDME	YES	intron_variant	MODIFIER	Transcript	ENST00000414428.1	protein_coding	2810	NA	NA
051	1	7	24515969	24856969	1.21	k1prob	rs12665866	24787279	0.00660166	ENSG00000105928	GSDME	YES	intron_variant	MODIFIER	Transcript	ENST00000419307.1	protein_coding	2810	NA	NA
051	1	7	24515969	24856969	1.21	k1prob	rs12665866	24787279	0.00660166	ENSG00000105928	GSDME	YES	intron_variant,non_coding_transcript_variant	MODIFIER	Transcript	ENST00000473990.1	retained_intron	2810	NA	NA
051	1	7	24515969	24856969	1.21	k1prob	rs12665866	24787279	0.00660166	ENSG00000105928	GSDME	YES	intron_variant,non_coding_transcript_variant	MODIFIER	Transcript	ENST00000493723.1	retained_intron	2810	NA	NA
051	1	7	24515969	24856969	1.21	k1prob	rs12665866	24787279	0.00660166	ENSG00000105928	GSDME	YES	intron_variant	MODIFIER	Transcript	ENST00000545231.1	protein_coding	2810	NA	NA
051	1	7	24515969	24856969	1.21	k1prob	rs78436753	24792101	0.00569502	ENSG00000105928	GSDME	YES	intron_variant	MODIFIER	Transcript	ENST00000342947.3	protein_coding	2810	NA	NA
051	1	7	24515969	24856969	1.21	k1prob	rs78436753	24792101	0.00569502	ENSG00000105928	GSDME	YES	intron_variant	MODIFIER	Transcript	ENST00000409775.3	protein_coding	2810	NA	NA
051	1	7	24515969	24856969	1.21	k1prob	rs78436753	24792101	0.00569502	ENSG00000105928	GSDME	YES	intron_variant	MODIFIER	Transcript	ENST00000409970.1	protein_coding	2810	NA	NA
051	1	7	24515969	24856969	1.21	k1prob	rs78436753	24792101	0.00569502	ENSG00000105928	GSDME	YES	intron_variant	MODIFIER	Transcript	ENST00000414428.1	protein_coding	2810	NA	NA
051	1	7	24515969	24856969	1.21	k1prob	rs78436753	24792101	0.00569502	ENSG00000105928	GSDME	YES	intron_variant	MODIFIER	Transcript	ENST00000419307.1	protein_coding	2810	NA	NA
051	1	7	24515969	24856969	1.21	k1prob	rs78436753	24792101	0.00569502	ENSG00000105928	GSDME	YES	upstream_gene_variant	MODIFIER	Transcript	ENST00000473990.1	retained_intron	2810	NA	NA
051	1	7	24515969	24856969	1.21	k1prob	rs78436753	24792101	0.00569502	ENSG00000105928	GSDME	YES	upstream_gene_variant	MODIFIER	Transcript	ENST00000493723.1	retained_intron	2810	NA	NA
051	1	7	24515969	24856969	1.21	k1prob	rs78436753	24792101	0.00569502	ENSG00000105928	GSDME	YES	intron_variant	MODIFIER	Transcript	ENST00000545231.1	protein_coding	2810	NA	NA
053	1	4	33642614	34345614	1.08	k1prob	rs1454606	33642614	0.178246	NA	NA	NO	intergenic_variant	MODIFIER	NA	NA	NA	NA	NA	NA
053	1	4	33642614	34345614	1.08	k1prob	rs13141447	33644431	0.058569	NA	NA	NO	intergenic_variant	MODIFIER	NA	NA	NA	NA	NA	NA
053	1	4	33642614	34345614	1.08	k1prob	rs10517289	33646883	0.0437374	NA	NA	NO	intergenic_variant	MODIFIER	NA	NA	NA	NA	NA	NA
053	1	4	33642614	34345614	1.08	k1prob	rs66948132	33649928	0.0437374	NA	NA	NO	intergenic_variant	MODIFIER	NA	NA	NA	NA	NA	NA
053	1	4	33642614	34345614	1.08	k1prob	rs10517290	33652352	0.0437374	NA	NA	NO	intergenic_variant	MODIFIER	NA	NA	NA	NA	NA	NA
053	1	4	33642614	34345614	1.08	k1prob	rs9992435	33647071	0.0413701	NA	NA	NO	intergenic_variant	MODIFIER	NA	NA	NA	NA	NA	NA
053	1	4	33642614	34345614	1.08	k1prob	rs1378042	33651649	0.0348096	NA	NA	NO	intergenic_variant	MODIFIER	NA	NA	NA	NA	NA	NA
053	1	4	33642614	34345614	1.08	k1prob	rs1378041	33642926	0.0227483	NA	NA	NO	intergenic_variant	MODIFIER	NA	NA	NA	NA	NA	NA
053	1	4	33642614	34345614	1.08	k1prob	rs1454607	33643360	0.0216111	NA	NA	NO	intergenic_variant	MODIFIER	NA	NA	NA	NA	NA	NA
053	1	4	33642614	34345614	1.08	k1prob	rs9998025	33662124	0.0215556	NA	NA	NO	intergenic_variant	MODIFIER	NA	NA	NA	NA	NA	NA
053	1	4	33642614	34345614	1.08	k1prob	rs1454608	33643627	0.0204155	NA	NA	NO	intergenic_variant	MODIFIER	NA	NA	NA	NA	NA	NA
053	1	4	33642614	34345614	1.08	k1prob	rs6811233	33658676	0.0203906	NA	NA	NO	intergenic_variant	MODIFIER	NA	NA	NA	NA	NA	NA
053	1	4	33642614	34345614	1.08	k1prob	rs28634392	33661435	0.0203906	NA	NA	NO	intergenic_variant	MODIFIER	NA	NA	NA	NA	NA	NA
053	1	4	33642614	34345614	1.08	k1prob	rs1378044	33653138	0.0114055	NA	NA	NO	intergenic_variant	MODIFIER	NA	NA	NA	NA	NA	NA
053	1	4	33642614	34345614	1.08	k1prob	rs73125178	33666588	0.0111547	NA	NA	NO	intergenic_variant	MODIFIER	NA	NA	NA	NA	NA	NA
053	1	4	33642614	34345614	1.08	k1prob	rs16989137	33655292	0.0100701	NA	NA	NO	intergenic_variant	MODIFIER	NA	NA	NA	NA	NA	NA
053	1	4	33642614	34345614	1.08	k1prob	rs74446780	33664488	0.00997019	NA	NA	NO	intergenic_variant	MODIFIER	NA	NA	NA	NA	NA	NA
053	1	4	33642614	34345614	1.08	k1prob	rs35440893	33646216	0.00790403	NA	NA	NO	intergenic_variant	MODIFIER	NA	NA	NA	NA	NA	NA
053	1	4	33642614	34345614	1.08	k1prob	rs7340840	33684995	0.00685536	NA	NA	NO	intergenic_variant	MODIFIER	NA	NA	NA	NA	NA	NA
053	1	4	33642614	34345614	1.08	k1prob	rs13141649	33644536	0.00651792	NA	NA	NO	intergenic_variant	MODIFIER	NA	NA	NA	NA	NA	NA
053	1	4	33642614	34345614	1.08	k1prob	rs2124029	33665133	0.00642412	NA	NA	NO	intergenic_variant	MODIFIER	NA	NA	NA	NA	NA	NA
053	1	4	33642614	34345614	1.08	k1prob	rs719776	33686660	0.00613111	NA	NA	NO	intergenic_variant	MODIFIER	NA	NA	NA	NA	NA	NA
053	1	4	33642614	34345614	1.08	k1prob	rs7685939	33668235	0.00609652	NA	NA	NO	intergenic_variant	MODIFIER	NA	NA	NA	NA	NA	NA
053	1	4	33642614	34345614	1.08	k1prob	rs12649294	33670840	0.00609652	NA	NA	NO	intergenic_variant	MODIFIER	NA	NA	NA	NA	NA	NA
053	1	4	33642614	34345614	1.08	k1prob	rs6830471	33658459	0.00551338	NA	NA	NO	intergenic_variant	MODIFIER	NA	NA	NA	NA	NA	NA
053	1	4	33642614	34345614	1.08	k1prob	rs28855206	33712418	0.00442162	NA	NA	NO	intergenic_variant	MODIFIER	NA	NA	NA	NA	NA	NA
053	1	4	33642614	34345614	1.08	k1prob	rs28549134	33658066	0.00418345	NA	NA	NO	intergenic_variant	MODIFIER	NA	NA	NA	NA	NA	NA
053	1	4	33642614	34345614	1.08	k1prob	rs58656292	33807703	0.00417234	ENSG00000250954	RP11-79E3.3	NO	intron_variant,non_coding_transcript_variant	MODIFIER	Transcript	ENST00000512581.1	lincRNA	NA	NA	NA
053	1	4	33642614	34345614	1.08	k1prob	rs12641122	33650872	0.00411666	NA	NA	NO	regulatory_region_variant	MODIFIER	RegulatoryFeature	ENSR4_8ZP7X	open_chromatin_region	NA	NA	NA
053	1	4	33642614	34345614	1.08	k1prob	rs12641122	33650872	0.00411666	NA	NA	NO	intergenic_variant	MODIFIER	NA	NA	NA	NA	NA	NA
053	1	4	33642614	34345614	1.08	k1prob	rs7675932	33668380	0.00375924	NA	NA	NO	intergenic_variant	MODIFIER	NA	NA	NA	NA	NA	NA
053	1	4	33642614	34345614	1.08	k1prob	rs2166108	33725631	0.00355872	NA	NA	NO	intergenic_variant	MODIFIER	NA	NA	NA	NA	NA	NA
053	1	4	33642614	34345614	1.08	k1prob	rs6816408	33771909	0.00354822	NA	NA	NO	intergenic_variant	MODIFIER	NA	NA	NA	NA	NA	NA
053	1	4	33642614	34345614	1.08	k1prob	rs1454599	33730683	0.00319857	NA	NA	NO	intergenic_variant	MODIFIER	NA	NA	NA	NA	NA	NA
053	1	4	33642614	34345614	1.08	k1prob	rs6847698	33798995	0.00319857	ENSG00000250954	RP11-79E3.3	NO	intron_variant,non_coding_transcript_variant	MODIFIER	Transcript	ENST00000512581.1	lincRNA	NA	NA	NA
053	1	4	33642614	34345614	1.08	k1prob	rs34365744	33711830	0.00319827	NA	NA	NO	intergenic_variant	MODIFIER	NA	NA	NA	NA	NA	NA
053	1	4	33642614	34345614	1.08	k1prob	rs35304177	33731022	0.00319827	NA	NA	NO	intergenic_variant	MODIFIER	NA	NA	NA	NA	NA	NA
053	1	4	33642614	34345614	1.08	k1prob	rs10010838	33812235	0.00301981	ENSG00000250954	RP11-79E3.3	NO	intron_variant,non_coding_transcript_variant	MODIFIER	Transcript	ENST00000512581.1	lincRNA	NA	NA	NA
053	1	4	33642614	34345614	1.08	k1prob	rs6847997	33700983	0.00287227	NA	NA	NO	intergenic_variant	MODIFIER	NA	NA	NA	NA	NA	NA
053	1	4	33642614	34345614	1.08	k1prob	rs73127069	33701461	0.00287227	NA	NA	NO	intergenic_variant	MODIFIER	NA	NA	NA	NA	NA	NA
053	1	4	33642614	34345614	1.08	k1prob	rs13135144	33671412	0.00286788	NA	NA	NO	intergenic_variant	MODIFIER	NA	NA	NA	NA	NA	NA
053	1	4	33642614	34345614	1.08	k1prob	4:33734946_G_C	33734946	0.00273405	NA	NA	NO	NA	NA	NA	NA	NA	NA	NA	NA
053	1	4	33642614	34345614	1.08	k1prob	rs1965242	33692652	0.00273016	NA	NA	NO	intergenic_variant	MODIFIER	NA	NA	NA	NA	NA	NA
053	1	4	33642614	34345614	1.08	k1prob	rs2166110	33745907	0.00260012	NA	NA	NO	intergenic_variant	MODIFIER	NA	NA	NA	NA	NA	NA
053	1	4	33642614	34345614	1.08	k1prob	rs33916925	33694666	0.00259527	NA	NA	NO	intergenic_variant	MODIFIER	NA	NA	NA	NA	NA	NA
053	1	4	33642614	34345614	1.08	k1prob	rs6858079	33745577	0.00259527	NA	NA	NO	intergenic_variant	MODIFIER	NA	NA	NA	NA	NA	NA
053	1	4	33642614	34345614	1.08	k1prob	rs67509867	33704589	0.00259527	NA	NA	NO	intergenic_variant	MODIFIER	NA	NA	NA	NA	NA	NA
053	1	4	33642614	34345614	1.08	k1prob	rs12640941	33746578	0.00257223	NA	NA	NO	intergenic_variant	MODIFIER	NA	NA	NA	NA	NA	NA
053	1	4	33642614	34345614	1.08	k1prob	rs717947	33653757	0.00247151	NA	NA	NO	intergenic_variant	MODIFIER	NA	NA	NA	NA	NA	NA
053	1	4	33642614	34345614	1.08	k1prob	rs10023739	33671090	0.00244325	NA	NA	NO	intergenic_variant	MODIFIER	NA	NA	NA	NA	NA	NA
053	1	4	33642614	34345614	1.08	k1prob	rs16989140	33657126	0.00212075	NA	NA	NO	intergenic_variant	MODIFIER	NA	NA	NA	NA	NA	NA
053	1	4	33642614	34345614	1.08	k1prob	rs3863828	33774322	0.00209015	ENSG00000250954	RP11-79E3.3	NO	downstream_gene_variant	MODIFIER	Transcript	ENST00000512581.1	lincRNA	NA	NA	NA
053	1	4	33642614	34345614	1.08	k1prob	rs67448032	33686562	0.00190527	NA	NA	NO	intergenic_variant	MODIFIER	NA	NA	NA	NA	NA	NA
053	1	4	33642614	34345614	1.08	k1prob	rs71602006	33711007	0.00180299	NA	NA	NO	regulatory_region_variant	MODIFIER	RegulatoryFeature	ENSR4_8ZQHQ	open_chromatin_region	NA	NA	NA
053	1	4	33642614	34345614	1.08	k1prob	rs71602006	33711007	0.00180299	NA	NA	NO	intergenic_variant	MODIFIER	NA	NA	NA	NA	NA	NA
053	1	4	33642614	34345614	1.08	k1prob	rs73127077	33706768	0.00180299	NA	NA	NO	intergenic_variant	MODIFIER	NA	NA	NA	NA	NA	NA
053	1	4	33642614	34345614	1.08	k1prob	rs7691401	33752222	0.00161458	NA	NA	NO	intergenic_variant	MODIFIER	NA	NA	NA	NA	NA	NA
053	1	4	33642614	34345614	1.08	k1prob	rs67239693	33740421	0.00153613	NA	NA	NO	intergenic_variant	MODIFIER	NA	NA	NA	NA	NA	NA
053	1	4	33642614	34345614	1.08	k1prob	rs10015938	33699859	0.00152695	NA	NA	NO	intergenic_variant	MODIFIER	NA	NA	NA	NA	NA	NA
053	1	4	33642614	34345614	1.08	k1prob	rs28372416	33701687	0.00152695	NA	NA	NO	intergenic_variant	MODIFIER	NA	NA	NA	NA	NA	NA
053	1	4	33642614	34345614	1.08	k1prob	rs1902083	33695359	0.00144414	NA	NA	NO	intergenic_variant	MODIFIER	NA	NA	NA	NA	NA	NA
053	1	4	33642614	34345614	1.08	k1prob	rs1378039	33698200	0.00144414	NA	NA	NO	intergenic_variant	MODIFIER	NA	NA	NA	NA	NA	NA
053	1	4	33642614	34345614	1.08	k1prob	rs10019596	33705060	0.00144414	NA	NA	NO	intergenic_variant	MODIFIER	NA	NA	NA	NA	NA	NA
053	1	4	33642614	34345614	1.08	k1prob	rs2166111	33703680	0.00144414	NA	NA	NO	intergenic_variant	MODIFIER	NA	NA	NA	NA	NA	NA
053	1	4	33642614	34345614	1.08	k1prob	rs1454600	33669293	0.00142997	NA	NA	NO	intergenic_variant	MODIFIER	NA	NA	NA	NA	NA	NA
053	1	4	33642614	34345614	1.08	k1prob	rs12649881	33676938	0.00138304	NA	NA	NO	intergenic_variant	MODIFIER	NA	NA	NA	NA	NA	NA
053	1	4	33642614	34345614	1.08	k1prob	rs10022483	33705850	0.00137358	NA	NA	NO	intergenic_variant	MODIFIER	NA	NA	NA	NA	NA	NA
053	1	4	33642614	34345614	1.08	k1prob	rs13131876	33869008	0.00131606	ENSG00000250954	RP11-79E3.3	NO	intron_variant,non_coding_transcript_variant	MODIFIER	Transcript	ENST00000512581.1	lincRNA	NA	NA	NA
053	1	4	33642614	34345614	1.08	k1prob	rs28429235	33679588	0.00131606	NA	NA	NO	intergenic_variant	MODIFIER	NA	NA	NA	NA	NA	NA
053	1	4	33642614	34345614	1.08	k1prob	rs28430802	33679539	0.00131606	NA	NA	NO	intergenic_variant	MODIFIER	NA	NA	NA	NA	NA	NA
053	1	4	33642614	34345614	1.08	k1prob	rs10015299	33803938	0.00130657	ENSG00000250954	RP11-79E3.3	NO	intron_variant,non_coding_transcript_variant	MODIFIER	Transcript	ENST00000512581.1	lincRNA	NA	NA	NA
053	1	4	33642614	34345614	1.08	k1prob	rs13123502	33789961	0.00130657	ENSG00000250954	RP11-79E3.3	NO	intron_variant,non_coding_transcript_variant	MODIFIER	Transcript	ENST00000512581.1	lincRNA	NA	NA	NA
053	1	4	33642614	34345614	1.08	k1prob	rs13140898	33760867	0.00130657	NA	NA	NO	intergenic_variant	MODIFIER	NA	NA	NA	NA	NA	NA
053	1	4	33642614	34345614	1.08	k1prob	rs11097022	33677120	0.00125249	NA	NA	NO	intergenic_variant	MODIFIER	NA	NA	NA	NA	NA	NA
053	1	4	33642614	34345614	1.08	k1prob	rs28422026	33680069	0.00125249	NA	NA	NO	intergenic_variant	MODIFIER	NA	NA	NA	NA	NA	NA
053	1	4	33642614	34345614	1.08	k1prob	rs6835901	33814838	0.00123603	ENSG00000250954	RP11-79E3.3	NO	intron_variant,non_coding_transcript_variant	MODIFIER	Transcript	ENST00000512581.1	lincRNA	NA	NA	NA
053	1	4	33642614	34345614	1.08	k1prob	rs1373493	33766164	0.00123603	NA	NA	NO	intergenic_variant	MODIFIER	NA	NA	NA	NA	NA	NA
053	1	4	33642614	34345614	1.08	k1prob	rs10022215	33800585	0.00123603	ENSG00000250954	RP11-79E3.3	NO	intron_variant,non_coding_transcript_variant	MODIFIER	Transcript	ENST00000512581.1	lincRNA	NA	NA	NA
053	1	4	33642614	34345614	1.08	k1prob	rs9996627	33741315	0.00118553	NA	NA	NO	intergenic_variant	MODIFIER	NA	NA	NA	NA	NA	NA
053	1	4	33642614	34345614	1.08	k1prob	rs28379456	33682460	0.00118553	NA	NA	NO	intergenic_variant	MODIFIER	NA	NA	NA	NA	NA	NA
053	1	4	33642614	34345614	1.08	k1prob	rs28495407	33678662	0.00118553	NA	NA	NO	intergenic_variant	MODIFIER	NA	NA	NA	NA	NA	NA
053	1	4	33642614	34345614	1.08	k1prob	rs12643668	33766824	0.00117597	NA	NA	NO	intergenic_variant	MODIFIER	NA	NA	NA	NA	NA	NA
053	1	4	33642614	34345614	1.08	k1prob	rs16989147	33681016	0.00112843	NA	NA	NO	intergenic_variant	MODIFIER	NA	NA	NA	NA	NA	NA
053	1	4	33642614	34345614	1.08	k1prob	rs28600300	33680174	0.00112843	NA	NA	NO	intergenic_variant	MODIFIER	NA	NA	NA	NA	NA	NA
053	1	4	33642614	34345614	1.08	k1prob	rs28582986	33682353	0.00112843	NA	NA	NO	intergenic_variant	MODIFIER	NA	NA	NA	NA	NA	NA
053	1	4	33642614	34345614	1.08	k1prob	rs60362807	33679619	0.00112843	NA	NA	NO	intergenic_variant	MODIFIER	NA	NA	NA	NA	NA	NA
053	1	4	33642614	34345614	1.08	k1prob	rs10026556	33691930	0.00111885	NA	NA	NO	intergenic_variant	MODIFIER	NA	NA	NA	NA	NA	NA
053	1	4	33642614	34345614	1.08	k1prob	rs16989167	33699210	0.00111885	NA	NA	NO	intergenic_variant	MODIFIER	NA	NA	NA	NA	NA	NA
053	1	4	33642614	34345614	1.08	k1prob	rs35872036	33759865	0.00111885	NA	NA	NO	intergenic_variant	MODIFIER	NA	NA	NA	NA	NA	NA
053	1	4	33642614	34345614	1.08	k1prob	rs28612122	33701555	0.00111885	NA	NA	NO	intergenic_variant	MODIFIER	NA	NA	NA	NA	NA	NA
053	1	4	33642614	34345614	1.08	k1prob	rs34911043	33760025	0.00111885	NA	NA	NO	intergenic_variant	MODIFIER	NA	NA	NA	NA	NA	NA
053	1	4	33642614	34345614	1.08	k1prob	rs13128976	33689067	0.00106829	NA	NA	NO	intergenic_variant	MODIFIER	NA	NA	NA	NA	NA	NA
053	1	4	33642614	34345614	1.08	k1prob	rs723626	33686138	0.00106829	NA	NA	NO	intergenic_variant	MODIFIER	NA	NA	NA	NA	NA	NA
053	1	4	33642614	34345614	1.08	k1prob	rs2198597	33674642	0.00106829	NA	NA	NO	intergenic_variant	MODIFIER	NA	NA	NA	NA	NA	NA
053	1	4	33642614	34345614	1.08	k1prob	rs16989149	33681108	0.00106829	NA	NA	NO	intergenic_variant	MODIFIER	NA	NA	NA	NA	NA	NA
053	1	4	33642614	34345614	1.08	k1prob	rs7661047	33689708	0.00106829	NA	NA	NO	intergenic_variant	MODIFIER	NA	NA	NA	NA	NA	NA
053	1	4	33642614	34345614	1.08	k1prob	rs34714161	33681750	0.00106829	NA	NA	NO	intergenic_variant	MODIFIER	NA	NA	NA	NA	NA	NA
053	1	4	33642614	34345614	1.08	k1prob	rs12641809	33693330	0.00105877	NA	NA	NO	intergenic_variant	MODIFIER	NA	NA	NA	NA	NA	NA
053	1	4	33642614	34345614	1.08	k1prob	rs12648131	33769628	0.00105877	NA	NA	NO	intergenic_variant	MODIFIER	NA	NA	NA	NA	NA	NA
053	1	4	33642614	34345614	1.08	k1prob	rs6847534	33798955	0.00105877	ENSG00000250954	RP11-79E3.3	NO	intron_variant,non_coding_transcript_variant	MODIFIER	Transcript	ENST00000512581.1	lincRNA	NA	NA	NA
053	1	4	33642614	34345614	1.08	k1prob	rs10024171	33806368	0.00105877	ENSG00000250954	RP11-79E3.3	NO	intron_variant,non_coding_transcript_variant	MODIFIER	Transcript	ENST00000512581.1	lincRNA	NA	NA	NA
053	1	4	33642614	34345614	1.08	k1prob	rs10010769	33696234	0.00105877	NA	NA	NO	intergenic_variant	MODIFIER	NA	NA	NA	NA	NA	NA
053	1	4	33642614	34345614	1.08	k1prob	rs7662105	33682959	0.00101699	NA	NA	NO	intergenic_variant	MODIFIER	NA	NA	NA	NA	NA	NA
053	1	4	33642614	34345614	1.08	k1prob	rs35071135	33683908	0.00101699	NA	NA	NO	intergenic_variant	MODIFIER	NA	NA	NA	NA	NA	NA
053	1	4	33642614	34345614	1.08	k1prob	rs10034933	33739340	0.00101699	NA	NA	NO	intergenic_variant	MODIFIER	NA	NA	NA	NA	NA	NA
053	1	4	33642614	34345614	1.08	k1prob	rs2006646	33751795	9.58833e-4	NA	NA	NO	intergenic_variant	MODIFIER	NA	NA	NA	NA	NA	NA
053	1	4	33642614	34345614	1.08	k1prob	rs28538874	33779769	9.58833e-4	ENSG00000250954	RP11-79E3.3	NO	intron_variant,non_coding_transcript_variant	MODIFIER	Transcript	ENST00000512581.1	lincRNA	NA	NA	NA
053	1	4	33642614	34345614	1.08	k1prob	rs4475134	33715339	9.16848e-4	NA	NA	NO	intergenic_variant	MODIFIER	NA	NA	NA	NA	NA	NA
053	1	4	33642614	34345614	1.08	k1prob	rs13142011	33732554	9.16848e-4	NA	NA	NO	intergenic_variant	MODIFIER	NA	NA	NA	NA	NA	NA
053	1	4	33642614	34345614	1.08	k1prob	rs28760098	33735802	9.16848e-4	NA	NA	NO	intergenic_variant	MODIFIER	NA	NA	NA	NA	NA	NA
053	1	4	33642614	34345614	1.08	k1prob	rs11945628	33714566	9.16848e-4	NA	NA	NO	intergenic_variant	MODIFIER	NA	NA	NA	NA	NA	NA
053	1	4	33642614	34345614	1.08	k1prob	rs28744428	33742337	9.07573e-4	NA	NA	NO	intergenic_variant	MODIFIER	NA	NA	NA	NA	NA	NA
053	1	4	33642614	34345614	1.08	k1prob	rs7674046	33743907	9.07573e-4	NA	NA	NO	intergenic_variant	MODIFIER	NA	NA	NA	NA	NA	NA
053	1	4	33642614	34345614	1.08	k1prob	rs12642628	33724262	8.73063e-4	NA	NA	NO	regulatory_region_variant	MODIFIER	RegulatoryFeature	ENSR4_9HDDM	enhancer	NA	NA	NA
053	1	4	33642614	34345614	1.08	k1prob	rs12642628	33724262	8.73063e-4	NA	NA	NO	intergenic_variant	MODIFIER	NA	NA	NA	NA	NA	NA
053	1	4	33642614	34345614	1.08	k1prob	rs16989196	33740758	8.73063e-4	NA	NA	NO	intergenic_variant	MODIFIER	NA	NA	NA	NA	NA	NA
053	1	4	33642614	34345614	1.08	k1prob	rs7667563	33720126	8.73063e-4	NA	NA	NO	intergenic_variant	MODIFIER	NA	NA	NA	NA	NA	NA
053	1	4	33642614	34345614	1.08	k1prob	rs4395486	33740853	8.73063e-4	NA	NA	NO	intergenic_variant	MODIFIER	NA	NA	NA	NA	NA	NA
053	1	4	33642614	34345614	1.08	k1prob	rs7664540	33729812	8.73063e-4	NA	NA	NO	intergenic_variant	MODIFIER	NA	NA	NA	NA	NA	NA
053	1	4	33642614	34345614	1.08	k1prob	rs6810417	33745959	8.63867e-4	NA	NA	NO	intergenic_variant	MODIFIER	NA	NA	NA	NA	NA	NA
053	1	4	33642614	34345614	1.08	k1prob	rs1838401	33734690	8.31387e-4	NA	NA	NO	intergenic_variant	MODIFIER	NA	NA	NA	NA	NA	NA
053	1	4	33642614	34345614	1.08	k1prob	rs7681658	33739488	8.31387e-4	NA	NA	NO	intergenic_variant	MODIFIER	NA	NA	NA	NA	NA	NA
053	1	4	33642614	34345614	1.08	k1prob	rs9884306	33702758	8.31387e-4	NA	NA	NO	intergenic_variant	MODIFIER	NA	NA	NA	NA	NA	NA
053	1	4	33642614	34345614	1.08	k1prob	rs13113238	33746160	8.17868e-4	NA	NA	NO	intergenic_variant	MODIFIER	NA	NA	NA	NA	NA	NA
053	1	4	33642614	34345614	1.08	k1prob	rs13111438	33745441	8.17868e-4	NA	NA	NO	intergenic_variant	MODIFIER	NA	NA	NA	NA	NA	NA
053	1	4	33642614	34345614	1.08	k1prob	rs28611496	33691904	7.87507e-4	NA	NA	NO	intergenic_variant	MODIFIER	NA	NA	NA	NA	NA	NA
053	1	4	33642614	34345614	1.08	k1prob	rs10470879	33708740	7.87507e-4	NA	NA	NO	intergenic_variant	MODIFIER	NA	NA	NA	NA	NA	NA
053	1	4	33642614	34345614	1.08	k1prob	rs66541787	33689490	7.87507e-4	NA	NA	NO	intergenic_variant	MODIFIER	NA	NA	NA	NA	NA	NA
053	1	4	33642614	34345614	1.08	k1prob	rs1454603	33691405	7.87507e-4	NA	NA	NO	intergenic_variant	MODIFIER	NA	NA	NA	NA	NA	NA
053	1	4	33642614	34345614	1.08	k1prob	rs13136846	33706615	7.87507e-4	NA	NA	NO	intergenic_variant	MODIFIER	NA	NA	NA	NA	NA	NA
053	1	4	33642614	34345614	1.08	k1prob	rs7676477	33756525	7.78602e-4	NA	NA	NO	intergenic_variant	MODIFIER	NA	NA	NA	NA	NA	NA
053	1	4	33642614	34345614	1.08	k1prob	rs12648086	33677276	7.68058e-4	NA	NA	NO	intergenic_variant	MODIFIER	NA	NA	NA	NA	NA	NA
053	1	4	33642614	34345614	1.08	k1prob	rs61548475	33678116	7.68058e-4	NA	NA	NO	intergenic_variant	MODIFIER	NA	NA	NA	NA	NA	NA
053	1	4	33642614	34345614	1.08	k1prob	rs7693129	33867668	7.58924e-4	ENSG00000250954	RP11-79E3.3	NO	intron_variant,non_coding_transcript_variant	MODIFIER	Transcript	ENST00000512581.1	lincRNA	NA	NA	NA
053	1	4	33642614	34345614	1.08	k1prob	rs28811734	33737759	7.50067e-4	NA	NA	NO	intergenic_variant	MODIFIER	NA	NA	NA	NA	NA	NA
053	1	4	33642614	34345614	1.08	k1prob	rs6819931	33737674	7.50067e-4	NA	NA	NO	intergenic_variant	MODIFIER	NA	NA	NA	NA	NA	NA
053	1	4	33642614	34345614	1.08	k1prob	rs10030710	33709926	7.50067e-4	NA	NA	NO	intergenic_variant	MODIFIER	NA	NA	NA	NA	NA	NA
053	1	4	33642614	34345614	1.08	k1prob	rs10021740	33709675	7.50067e-4	NA	NA	NO	intergenic_variant	MODIFIER	NA	NA	NA	NA	NA	NA
053	1	4	33642614	34345614	1.08	k1prob	rs34425475	33688886	7.50067e-4	NA	NA	NO	intergenic_variant	MODIFIER	NA	NA	NA	NA	NA	NA
053	1	4	33642614	34345614	1.08	k1prob	rs2120677	33725405	7.50067e-4	NA	NA	NO	intergenic_variant	MODIFIER	NA	NA	NA	NA	NA	NA
053	1	4	33642614	34345614	1.08	k1prob	rs13130383	33705996	7.50067e-4	NA	NA	NO	intergenic_variant	MODIFIER	NA	NA	NA	NA	NA	NA
053	1	4	33642614	34345614	1.08	k1prob	rs10031577	33738578	7.50067e-4	NA	NA	NO	intergenic_variant	MODIFIER	NA	NA	NA	NA	NA	NA
053	1	4	33642614	34345614	1.08	k1prob	rs10018223	33738371	7.50067e-4	NA	NA	NO	intergenic_variant	MODIFIER	NA	NA	NA	NA	NA	NA
053	1	4	33642614	34345614	1.08	k1prob	rs35437107	33707621	7.50067e-4	NA	NA	NO	intergenic_variant	MODIFIER	NA	NA	NA	NA	NA	NA
053	1	4	33642614	34345614	1.08	k1prob	rs34003616	33707628	7.50067e-4	NA	NA	NO	intergenic_variant	MODIFIER	NA	NA	NA	NA	NA	NA
053	1	4	33642614	34345614	1.08	k1prob	rs6819323	33737372	7.50067e-4	NA	NA	NO	intergenic_variant	MODIFIER	NA	NA	NA	NA	NA	NA
053	1	4	33642614	34345614	1.08	k1prob	rs28880369	33708059	7.50067e-4	NA	NA	NO	intergenic_variant	MODIFIER	NA	NA	NA	NA	NA	NA
053	1	4	33642614	34345614	1.08	k1prob	rs13131261	33706961	7.50067e-4	NA	NA	NO	intergenic_variant	MODIFIER	NA	NA	NA	NA	NA	NA
053	1	4	33642614	34345614	1.08	k1prob	rs13127916	33737899	7.50067e-4	NA	NA	NO	intergenic_variant	MODIFIER	NA	NA	NA	NA	NA	NA
053	1	4	33642614	34345614	1.08	k1prob	rs10025016	33710817	7.50067e-4	NA	NA	NO	intergenic_variant	MODIFIER	NA	NA	NA	NA	NA	NA
053	1	4	33642614	34345614	1.08	k1prob	rs7665615	33725713	7.50067e-4	NA	NA	NO	intergenic_variant	MODIFIER	NA	NA	NA	NA	NA	NA
053	1	4	33642614	34345614	1.08	k1prob	rs9993419	33710829	7.50067e-4	NA	NA	NO	intergenic_variant	MODIFIER	NA	NA	NA	NA	NA	NA
053	1	4	33642614	34345614	1.08	k1prob	rs57420599	33710204	7.50067e-4	NA	NA	NO	intergenic_variant	MODIFIER	NA	NA	NA	NA	NA	NA
053	1	4	33642614	34345614	1.08	k1prob	rs13140075	33692888	7.50067e-4	NA	NA	NO	intergenic_variant	MODIFIER	NA	NA	NA	NA	NA	NA
053	1	4	33642614	34345614	1.08	k1prob	rs10034901	33709759	7.50067e-4	NA	NA	NO	intergenic_variant	MODIFIER	NA	NA	NA	NA	NA	NA
053	1	4	33642614	34345614	1.08	k1prob	rs61572732	33738150	7.50067e-4	NA	NA	NO	intergenic_variant	MODIFIER	NA	NA	NA	NA	NA	NA
053	1	4	33642614	34345614	1.08	k1prob	rs1348541	33753547	7.41276e-4	NA	NA	NO	intergenic_variant	MODIFIER	NA	NA	NA	NA	NA	NA
053	1	4	33642614	34345614	1.08	k1prob	rs57166361	33754612	7.41276e-4	NA	NA	NO	intergenic_variant	MODIFIER	NA	NA	NA	NA	NA	NA
053	1	4	33642614	34345614	1.08	k1prob	rs28479420	33754375	7.41276e-4	NA	NA	NO	intergenic_variant	MODIFIER	NA	NA	NA	NA	NA	NA
053	1	4	33642614	34345614	1.08	k1prob	rs6852504	33686974	7.3326e-4	NA	NA	NO	intergenic_variant	MODIFIER	NA	NA	NA	NA	NA	NA
053	1	4	33642614	34345614	1.08	k1prob	rs28455700	33731359	7.14423e-4	NA	NA	NO	intergenic_variant	MODIFIER	NA	NA	NA	NA	NA	NA
053	1	4	33642614	34345614	1.08	k1prob	rs28696054	33728153	7.14423e-4	NA	NA	NO	intergenic_variant	MODIFIER	NA	NA	NA	NA	NA	NA
053	1	4	33642614	34345614	1.08	k1prob	rs28884892	33712087	7.14423e-4	NA	NA	NO	intergenic_variant	MODIFIER	NA	NA	NA	NA	NA	NA
053	1	4	33642614	34345614	1.08	k1prob	rs28394002	33726675	7.14423e-4	NA	NA	NO	intergenic_variant	MODIFIER	NA	NA	NA	NA	NA	NA
053	1	4	33642614	34345614	1.08	k1prob	rs13130631	33736828	7.14423e-4	NA	NA	NO	intergenic_variant	MODIFIER	NA	NA	NA	NA	NA	NA
053	1	4	33642614	34345614	1.08	k1prob	rs28848573	33711926	7.14423e-4	NA	NA	NO	intergenic_variant	MODIFIER	NA	NA	NA	NA	NA	NA
053	1	4	33642614	34345614	1.08	k1prob	rs9997046	33726506	7.14423e-4	NA	NA	NO	intergenic_variant	MODIFIER	NA	NA	NA	NA	NA	NA
053	1	4	33642614	34345614	1.08	k1prob	rs10017591	33735435	7.14423e-4	NA	NA	NO	intergenic_variant	MODIFIER	NA	NA	NA	NA	NA	NA
053	1	4	33642614	34345614	1.08	k1prob	rs57620630	33735440	7.14423e-4	NA	NA	NO	intergenic_variant	MODIFIER	NA	NA	NA	NA	NA	NA
053	1	4	33642614	34345614	1.08	k1prob	rs28848857	33735695	7.14423e-4	NA	NA	NO	intergenic_variant	MODIFIER	NA	NA	NA	NA	NA	NA
053	1	4	33642614	34345614	1.08	k1prob	rs28893243	33711686	7.14423e-4	NA	NA	NO	intergenic_variant	MODIFIER	NA	NA	NA	NA	NA	NA
053	1	4	33642614	34345614	1.08	k1prob	rs28830587	33712631	7.14423e-4	NA	NA	NO	intergenic_variant	MODIFIER	NA	NA	NA	NA	NA	NA
053	1	4	33642614	34345614	1.08	k1prob	rs6814418	33737296	7.14423e-4	NA	NA	NO	intergenic_variant	MODIFIER	NA	NA	NA	NA	NA	NA
053	1	4	33642614	34345614	1.08	k1prob	rs28558465	33712717	7.14423e-4	NA	NA	NO	intergenic_variant	MODIFIER	NA	NA	NA	NA	NA	NA
053	1	4	33642614	34345614	1.08	k1prob	rs28764846	33736622	7.14423e-4	NA	NA	NO	intergenic_variant	MODIFIER	NA	NA	NA	NA	NA	NA
053	1	4	33642614	34345614	1.08	k1prob	rs10033461	33710584	7.14423e-4	NA	NA	NO	intergenic_variant	MODIFIER	NA	NA	NA	NA	NA	NA
053	1	4	33642614	34345614	1.08	k1prob	rs6814399	33737266	7.14423e-4	NA	NA	NO	intergenic_variant	MODIFIER	NA	NA	NA	NA	NA	NA
053	1	4	33642614	34345614	1.08	k1prob	rs34015464	33736362	7.14423e-4	NA	NA	NO	intergenic_variant	MODIFIER	NA	NA	NA	NA	NA	NA
053	1	4	33642614	34345614	1.08	k1prob	rs28872587	33708152	7.14423e-4	NA	NA	NO	intergenic_variant	MODIFIER	NA	NA	NA	NA	NA	NA
053	1	4	33642614	34345614	1.08	k1prob	rs28768429	33736165	7.14423e-4	NA	NA	NO	intergenic_variant	MODIFIER	NA	NA	NA	NA	NA	NA
053	1	4	33642614	34345614	1.08	k1prob	rs7691242	33752150	7.01946e-4	NA	NA	NO	intergenic_variant	MODIFIER	NA	NA	NA	NA	NA	NA
053	1	4	33642614	34345614	1.08	k1prob	rs1822683	33752968	7.01946e-4	NA	NA	NO	intergenic_variant	MODIFIER	NA	NA	NA	NA	NA	NA
053	1	4	33642614	34345614	1.08	k1prob	rs7659816	33752170	7.01946e-4	NA	NA	NO	intergenic_variant	MODIFIER	NA	NA	NA	NA	NA	NA
053	1	4	33642614	34345614	1.08	k1prob	rs28542952	33731120	6.76885e-4	NA	NA	NO	intergenic_variant	MODIFIER	NA	NA	NA	NA	NA	NA
053	1	4	33642614	34345614	1.08	k1prob	rs6814808	33728922	6.76885e-4	NA	NA	NO	intergenic_variant	MODIFIER	NA	NA	NA	NA	NA	NA
053	1	4	33642614	34345614	1.08	k1prob	rs28546199	33731149	6.76885e-4	NA	NA	NO	intergenic_variant	MODIFIER	NA	NA	NA	NA	NA	NA
053	1	4	33642614	34345614	1.08	k1prob	rs10016004	33733107	6.76885e-4	NA	NA	NO	intergenic_variant	MODIFIER	NA	NA	NA	NA	NA	NA
053	1	4	33642614	34345614	1.08	k1prob	rs28801803	33733213	6.76885e-4	NA	NA	NO	intergenic_variant	MODIFIER	NA	NA	NA	NA	NA	NA
053	1	4	33642614	34345614	1.08	k1prob	rs7673650	33733376	6.76885e-4	NA	NA	NO	intergenic_variant	MODIFIER	NA	NA	NA	NA	NA	NA
053	1	4	33642614	34345614	1.08	k1prob	rs6849478	33728895	6.76885e-4	NA	NA	NO	intergenic_variant	MODIFIER	NA	NA	NA	NA	NA	NA
053	1	4	33642614	34345614	1.08	k1prob	rs35803493	33733482	6.76885e-4	NA	NA	NO	intergenic_variant	MODIFIER	NA	NA	NA	NA	NA	NA
053	1	4	33642614	34345614	1.08	k1prob	rs7688975	33733643	6.76885e-4	NA	NA	NO	intergenic_variant	MODIFIER	NA	NA	NA	NA	NA	NA
053	1	4	33642614	34345614	1.08	k1prob	rs6531771	33733757	6.76885e-4	NA	NA	NO	intergenic_variant	MODIFIER	NA	NA	NA	NA	NA	NA
053	1	4	33642614	34345614	1.08	k1prob	rs6831968	33733962	6.76885e-4	NA	NA	NO	intergenic_variant	MODIFIER	NA	NA	NA	NA	NA	NA
053	1	4	33642614	34345614	1.08	k1prob	rs7691996	33729776	6.76885e-4	NA	NA	NO	intergenic_variant	MODIFIER	NA	NA	NA	NA	NA	NA
053	1	4	33642614	34345614	1.08	k1prob	rs1813425	33734008	6.76885e-4	NA	NA	NO	intergenic_variant	MODIFIER	NA	NA	NA	NA	NA	NA
053	1	4	33642614	34345614	1.08	k1prob	rs13142365	33713463	6.76885e-4	NA	NA	NO	intergenic_variant	MODIFIER	NA	NA	NA	NA	NA	NA
053	1	4	33642614	34345614	1.08	k1prob	rs13142161	33713384	6.76885e-4	NA	NA	NO	intergenic_variant	MODIFIER	NA	NA	NA	NA	NA	NA
053	1	4	33642614	34345614	1.08	k1prob	rs13137090	33713291	6.76885e-4	NA	NA	NO	intergenic_variant	MODIFIER	NA	NA	NA	NA	NA	NA
053	1	4	33642614	34345614	1.08	k1prob	rs28513091	33731477	6.76885e-4	NA	NA	NO	intergenic_variant	MODIFIER	NA	NA	NA	NA	NA	NA
053	1	4	33642614	34345614	1.08	k1prob	rs34184639	33728615	6.76885e-4	NA	NA	NO	intergenic_variant	MODIFIER	NA	NA	NA	NA	NA	NA
053	1	4	33642614	34345614	1.08	k1prob	rs7664751	33729933	6.76885e-4	NA	NA	NO	intergenic_variant	MODIFIER	NA	NA	NA	NA	NA	NA
053	1	4	33642614	34345614	1.08	k1prob	rs28526875	33729954	6.76885e-4	NA	NA	NO	intergenic_variant	MODIFIER	NA	NA	NA	NA	NA	NA
053	1	4	33642614	34345614	1.08	k1prob	rs13117702	33729617	6.76885e-4	NA	NA	NO	intergenic_variant	MODIFIER	NA	NA	NA	NA	NA	NA
053	1	4	33642614	34345614	1.08	k1prob	rs1813445	33730175	6.76885e-4	NA	NA	NO	intergenic_variant	MODIFIER	NA	NA	NA	NA	NA	NA
053	1	4	33642614	34345614	1.08	k1prob	rs76396788	33731881	6.76885e-4	NA	NA	NO	intergenic_variant	MODIFIER	NA	NA	NA	NA	NA	NA
053	1	4	33642614	34345614	1.08	k1prob	rs28780405	33734587	6.76885e-4	NA	NA	NO	intergenic_variant	MODIFIER	NA	NA	NA	NA	NA	NA
053	1	4	33642614	34345614	1.08	k1prob	rs2197376	33730221	6.76885e-4	NA	NA	NO	intergenic_variant	MODIFIER	NA	NA	NA	NA	NA	NA
053	1	4	33642614	34345614	1.08	k1prob	rs28526073	33731075	6.76885e-4	NA	NA	NO	intergenic_variant	MODIFIER	NA	NA	NA	NA	NA	NA
053	1	4	33642614	34345614	1.08	k1prob	rs28361960	33730652	6.76885e-4	NA	NA	NO	intergenic_variant	MODIFIER	NA	NA	NA	NA	NA	NA
053	1	4	33642614	34345614	1.08	k1prob	rs67655711	33730876	6.76885e-4	NA	NA	NO	intergenic_variant	MODIFIER	NA	NA	NA	NA	NA	NA
053	1	4	33642614	34345614	1.08	k1prob	rs7673977	33751131	6.68432e-4	NA	NA	NO	intergenic_variant	MODIFIER	NA	NA	NA	NA	NA	NA
053	1	4	33642614	34345614	1.08	k1prob	rs2338361	33750171	6.68432e-4	NA	NA	NO	intergenic_variant	MODIFIER	NA	NA	NA	NA	NA	NA
053	1	4	33642614	34345614	1.08	k1prob	rs28877976	33714385	6.44848e-4	NA	NA	NO	intergenic_variant	MODIFIER	NA	NA	NA	NA	NA	NA
053	1	4	33642614	34345614	1.08	k1prob	rs35664299	33715418	6.44848e-4	NA	NA	NO	intergenic_variant	MODIFIER	NA	NA	NA	NA	NA	NA
053	1	4	33642614	34345614	1.08	k1prob	rs28589771	33731818	6.44848e-4	NA	NA	NO	intergenic_variant	MODIFIER	NA	NA	NA	NA	NA	NA
053	1	4	33642614	34345614	1.08	k1prob	rs1373494	33748526	6.36533e-4	NA	NA	NO	intergenic_variant	MODIFIER	NA	NA	NA	NA	NA	NA
053	1	4	33642614	34345614	1.08	k1prob	rs10033782	33749326	6.36533e-4	NA	NA	NO	intergenic_variant	MODIFIER	NA	NA	NA	NA	NA	NA
053	1	4	33642614	34345614	1.08	k1prob	rs10050065	33742165	6.36533e-4	NA	NA	NO	intergenic_variant	MODIFIER	NA	NA	NA	NA	NA	NA
053	1	4	33642614	34345614	1.08	k1prob	rs10011550	33742001	6.36533e-4	NA	NA	NO	intergenic_variant	MODIFIER	NA	NA	NA	NA	NA	NA
053	1	4	33642614	34345614	1.08	k1prob	rs66770627	33794893	6.3497e-4	ENSG00000250954	RP11-79E3.3	NO	intron_variant,non_coding_transcript_variant	MODIFIER	Transcript	ENST00000512581.1	lincRNA	NA	NA	NA
053	1	4	33642614	34345614	1.08	k1prob	rs35670467	34080552	6.18117e-4	NA	NA	NO	intergenic_variant	MODIFIER	NA	NA	NA	NA	NA	NA
053	1	4	33642614	34345614	1.08	k1prob	rs1444377	33717820	6.111e-4	NA	NA	NO	regulatory_region_variant	MODIFIER	RegulatoryFeature	ENSR4_9HDBS	enhancer	NA	NA	NA
053	1	4	33642614	34345614	1.08	k1prob	rs1444377	33717820	6.111e-4	NA	NA	NO	intergenic_variant	MODIFIER	NA	NA	NA	NA	NA	NA
053	1	4	33642614	34345614	1.08	k1prob	rs7660710	33717042	6.111e-4	NA	NA	NO	intergenic_variant	MODIFIER	NA	NA	NA	NA	NA	NA
053	1	4	33642614	34345614	1.08	k1prob	rs7694031	33716979	6.111e-4	NA	NA	NO	intergenic_variant	MODIFIER	NA	NA	NA	NA	NA	NA
053	1	4	33642614	34345614	1.08	k1prob	rs9995797	33716311	6.111e-4	NA	NA	NO	intergenic_variant	MODIFIER	NA	NA	NA	NA	NA	NA
053	1	4	33642614	34345614	1.08	k1prob	rs9995588	33716085	6.111e-4	NA	NA	NO	intergenic_variant	MODIFIER	NA	NA	NA	NA	NA	NA
053	1	4	33642614	34345614	1.08	k1prob	rs9992483	33715771	6.111e-4	NA	NA	NO	intergenic_variant	MODIFIER	NA	NA	NA	NA	NA	NA
053	1	4	33642614	34345614	1.08	k1prob	rs13112341	33746376	6.111e-4	NA	NA	NO	intergenic_variant	MODIFIER	NA	NA	NA	NA	NA	NA
053	1	4	33642614	34345614	1.08	k1prob	rs4444815	33744897	6.02943e-4	NA	NA	NO	intergenic_variant	MODIFIER	NA	NA	NA	NA	NA	NA
053	1	4	33642614	34345614	1.08	k1prob	rs28819970	33744866	6.02943e-4	NA	NA	NO	intergenic_variant	MODIFIER	NA	NA	NA	NA	NA	NA
053	1	4	33642614	34345614	1.08	k1prob	rs3924935	34078655	5.86799e-4	NA	NA	NO	intergenic_variant	MODIFIER	NA	NA	NA	NA	NA	NA
053	1	4	33642614	34345614	1.08	k1prob	rs35151989	34081783	5.86799e-4	NA	NA	NO	intergenic_variant	MODIFIER	NA	NA	NA	NA	NA	NA
053	1	4	33642614	34345614	1.08	k1prob	rs7694226	33747192	5.82266e-4	NA	NA	NO	intergenic_variant	MODIFIER	NA	NA	NA	NA	NA	NA
053	1	4	33642614	34345614	1.08	k1prob	rs9990714	33724564	5.82266e-4	NA	NA	NO	regulatory_region_variant	MODIFIER	RegulatoryFeature	ENSR4_9HDDT	enhancer	NA	NA	NA
053	1	4	33642614	34345614	1.08	k1prob	rs9990714	33724564	5.82266e-4	NA	NA	NO	intergenic_variant	MODIFIER	NA	NA	NA	NA	NA	NA
053	1	4	33642614	34345614	1.08	k1prob	rs16989187	33718663	5.82266e-4	NA	NA	NO	intergenic_variant	MODIFIER	NA	NA	NA	NA	NA	NA
053	1	4	33642614	34345614	1.08	k1prob	rs6844110	33729231	5.82266e-4	NA	NA	NO	intergenic_variant	MODIFIER	NA	NA	NA	NA	NA	NA
053	1	4	33642614	34345614	1.08	k1prob	rs7661640	33720130	5.82266e-4	NA	NA	NO	intergenic_variant	MODIFIER	NA	NA	NA	NA	NA	NA
053	1	4	33642614	34345614	1.08	k1prob	rs67281747	33702522	5.76134e-4	NA	NA	NO	intergenic_variant	MODIFIER	NA	NA	NA	NA	NA	NA
053	1	4	33642614	34345614	1.08	k1prob	rs67906834	33697873	5.76134e-4	NA	NA	NO	intergenic_variant	MODIFIER	NA	NA	NA	NA	NA	NA
053	1	4	33642614	34345614	1.08	k1prob	rs34151233	33708824	5.76134e-4	NA	NA	NO	intergenic_variant	MODIFIER	NA	NA	NA	NA	NA	NA
053	1	4	33642614	34345614	1.08	k1prob	rs60584005	34078369	5.60014e-4	NA	NA	NO	intergenic_variant	MODIFIER	NA	NA	NA	NA	NA	NA
053	1	4	33642614	34345614	1.08	k1prob	rs13150067	33721327	5.54832e-4	NA	NA	NO	intergenic_variant	MODIFIER	NA	NA	NA	NA	NA	NA
053	1	4	33642614	34345614	1.08	k1prob	rs28661791	33719030	5.54832e-4	NA	NA	NO	intergenic_variant	MODIFIER	NA	NA	NA	NA	NA	NA
053	1	4	33642614	34345614	1.08	k1prob	rs28814696	33721205	5.54832e-4	NA	NA	NO	intergenic_variant	MODIFIER	NA	NA	NA	NA	NA	NA
053	1	4	33642614	34345614	1.08	k1prob	rs28859331	33721064	5.54832e-4	NA	NA	NO	intergenic_variant	MODIFIER	NA	NA	NA	NA	NA	NA
053	1	4	33642614	34345614	1.08	k1prob	rs1596581	33719597	5.54832e-4	NA	NA	NO	intergenic_variant	MODIFIER	NA	NA	NA	NA	NA	NA
053	1	4	33642614	34345614	1.08	k1prob	rs13110392	33721443	5.54832e-4	NA	NA	NO	intergenic_variant	MODIFIER	NA	NA	NA	NA	NA	NA
053	1	4	33642614	34345614	1.08	k1prob	rs7680059	33689724	5.50229e-4	NA	NA	NO	intergenic_variant	MODIFIER	NA	NA	NA	NA	NA	NA
053	1	4	33642614	34345614	1.08	k1prob	rs59554896	33806145	5.50229e-4	ENSG00000250954	RP11-79E3.3	NO	intron_variant,non_coding_transcript_variant	MODIFIER	Transcript	ENST00000512581.1	lincRNA	NA	NA	NA
053	1	4	33642614	34345614	1.08	k1prob	rs7693464	33747408	5.44076e-4	NA	NA	NO	intergenic_variant	MODIFIER	NA	NA	NA	NA	NA	NA
053	1	4	33642614	34345614	1.08	k1prob	rs35528565	34073649	5.42327e-4	NA	NA	NO	intergenic_variant	MODIFIER	NA	NA	NA	NA	NA	NA
053	1	4	33642614	34345614	1.08	k1prob	rs35361741	34075186	5.42327e-4	NA	NA	NO	intergenic_variant	MODIFIER	NA	NA	NA	NA	NA	NA
053	1	4	33642614	34345614	1.08	k1prob	rs35165890	34075941	5.42327e-4	NA	NA	NO	intergenic_variant	MODIFIER	NA	NA	NA	NA	NA	NA
053	1	4	33642614	34345614	1.08	k1prob	rs6531292	34074560	5.34487e-4	NA	NA	NO	intergenic_variant	MODIFIER	NA	NA	NA	NA	NA	NA
053	1	4	33642614	34345614	1.08	k1prob	rs28489645	33723284	5.25899e-4	NA	NA	NO	intergenic_variant	MODIFIER	NA	NA	NA	NA	NA	NA
053	1	4	33642614	34345614	1.08	k1prob	rs28613726	33722198	5.25899e-4	NA	NA	NO	intergenic_variant	MODIFIER	NA	NA	NA	NA	NA	NA
053	1	4	33642614	34345614	1.08	k1prob	rs28588941	33722226	5.25899e-4	NA	NA	NO	intergenic_variant	MODIFIER	NA	NA	NA	NA	NA	NA
053	1	4	33642614	34345614	1.08	k1prob	rs13139622	33722764	5.25899e-4	NA	NA	NO	intergenic_variant	MODIFIER	NA	NA	NA	NA	NA	NA
053	1	4	33642614	34345614	1.08	k1prob	rs67239648	33704296	5.25548e-4	NA	NA	NO	intergenic_variant	MODIFIER	NA	NA	NA	NA	NA	NA
053	1	4	33642614	34345614	1.08	k1prob	rs12645118	33804015	5.25548e-4	ENSG00000250954	RP11-79E3.3	NO	intron_variant,non_coding_transcript_variant	MODIFIER	Transcript	ENST00000512581.1	lincRNA	NA	NA	NA
053	1	4	33642614	34345614	1.08	k1prob	rs71602010	33802351	5.25548e-4	ENSG00000250954	RP11-79E3.3	NO	intron_variant,non_coding_transcript_variant	MODIFIER	Transcript	ENST00000512581.1	lincRNA	NA	NA	NA
053	1	4	33642614	34345614	1.08	k1prob	rs6531286	33873585	5.18297e-4	ENSG00000250954	RP11-79E3.3	NO	intron_variant,non_coding_transcript_variant	MODIFIER	Transcript	ENST00000512581.1	lincRNA	NA	NA	NA
053	1	4	33642614	34345614	1.08	k1prob	rs13120010	34068060	5.15182e-4	NA	NA	NO	intergenic_variant	MODIFIER	NA	NA	NA	NA	NA	NA
053	1	4	33642614	34345614	1.08	k1prob	rs35776025	34069970	5.15182e-4	NA	NA	NO	intergenic_variant	MODIFIER	NA	NA	NA	NA	NA	NA
053	1	4	33642614	34345614	1.08	k1prob	rs1444378	33723567	5.01223e-4	NA	NA	NO	intergenic_variant	MODIFIER	NA	NA	NA	NA	NA	NA
053	1	4	33642614	34345614	1.08	k1prob	rs10517294	33780462	4.99484e-4	ENSG00000250954	RP11-79E3.3	NO	intron_variant,non_coding_transcript_variant	MODIFIER	Transcript	ENST00000512581.1	lincRNA	NA	NA	NA
053	1	4	33642614	34345614	1.08	k1prob	rs12645598	33766955	4.99484e-4	NA	NA	NO	intergenic_variant	MODIFIER	NA	NA	NA	NA	NA	NA
053	1	4	33642614	34345614	1.08	k1prob	rs6825189	33801719	4.99484e-4	ENSG00000250954	RP11-79E3.3	NO	intron_variant,non_coding_transcript_variant	MODIFIER	Transcript	ENST00000512581.1	lincRNA	NA	NA	NA
053	1	4	33642614	34345614	1.08	k1prob	rs6857201	33881411	4.93776e-4	ENSG00000250954	RP11-79E3.3	NO	intron_variant,non_coding_transcript_variant	MODIFIER	Transcript	ENST00000512581.1	lincRNA	NA	NA	NA
053	1	4	33642614	34345614	1.08	k1prob	rs67805117	34076397	4.91929e-4	NA	NA	NO	intergenic_variant	MODIFIER	NA	NA	NA	NA	NA	NA
053	1	4	33642614	34345614	1.08	k1prob	rs6852667	34074079	4.91929e-4	NA	NA	NO	intergenic_variant	MODIFIER	NA	NA	NA	NA	NA	NA
053	1	4	33642614	34345614	1.08	k1prob	rs6856433	34069259	4.91929e-4	NA	NA	NO	intergenic_variant	MODIFIER	NA	NA	NA	NA	NA	NA
053	1	4	33642614	34345614	1.08	k1prob	rs61139508	33735331	4.77145e-4	NA	NA	NO	intergenic_variant	MODIFIER	NA	NA	NA	NA	NA	NA
053	1	4	33642614	34345614	1.08	k1prob	rs67441316	33708074	4.77145e-4	NA	NA	NO	intergenic_variant	MODIFIER	NA	NA	NA	NA	NA	NA
053	1	4	33642614	34345614	1.08	k1prob	rs34573830	34075792	4.69779e-4	NA	NA	NO	intergenic_variant	MODIFIER	NA	NA	NA	NA	NA	NA
053	1	4	33642614	34345614	1.08	k1prob	rs10461117	34071390	4.69779e-4	NA	NA	NO	intergenic_variant	MODIFIER	NA	NA	NA	NA	NA	NA
053	1	4	33642614	34345614	1.08	k1prob	rs11941822	34127755	4.69771e-4	ENSG00000248685	RP11-548L20.1	NO	intron_variant,non_coding_transcript_variant	MODIFIER	Transcript	ENST00000513843.1	lincRNA	NA	NA	NA
053	1	4	33642614	34345614	1.08	k1prob	rs11941822	34127755	4.69771e-4	ENSG00000248685	RP11-548L20.1	NO	intron_variant,non_coding_transcript_variant	MODIFIER	Transcript	ENST00000514877.1	lincRNA	NA	NA	NA
053	1	4	33642614	34345614	1.08	k1prob	rs6824096	34067212	4.62496e-4	NA	NA	NO	intergenic_variant	MODIFIER	NA	NA	NA	NA	NA	NA
053	1	4	33642614	34345614	1.08	k1prob	rs13147878	33716016	4.55835e-4	NA	NA	NO	intergenic_variant	MODIFIER	NA	NA	NA	NA	NA	NA
053	1	4	33642614	34345614	1.08	k1prob	rs36076196	33702749	4.55835e-4	NA	NA	NO	intergenic_variant	MODIFIER	NA	NA	NA	NA	NA	NA
053	1	4	33642614	34345614	1.08	k1prob	rs10034321	33738740	4.52938e-4	NA	NA	NO	intergenic_variant	MODIFIER	NA	NA	NA	NA	NA	NA
053	1	4	33642614	34345614	1.08	k1prob	rs10018438	33738654	4.52938e-4	NA	NA	NO	intergenic_variant	MODIFIER	NA	NA	NA	NA	NA	NA
053	1	4	33642614	34345614	1.08	k1prob	rs10517297	33914068	4.52938e-4	ENSG00000250954	RP11-79E3.3	NO	intron_variant,non_coding_transcript_variant	MODIFIER	Transcript	ENST00000505018.1	lincRNA	NA	NA	NA
053	1	4	33642614	34345614	1.08	k1prob	rs10517297	33914068	4.52938e-4	ENSG00000250954	RP11-79E3.3	NO	intron_variant,non_coding_transcript_variant	MODIFIER	Transcript	ENST00000512581.1	lincRNA	NA	NA	NA
053	1	4	33642614	34345614	1.08	k1prob	rs66932503	34063946	4.46367e-4	NA	NA	NO	intergenic_variant	MODIFIER	NA	NA	NA	NA	NA	NA
053	1	4	33642614	34345614	1.08	k1prob	rs10517298	33914418	4.31781e-4	ENSG00000250954	RP11-79E3.3	NO	intron_variant,non_coding_transcript_variant	MODIFIER	Transcript	ENST00000505018.1	lincRNA	NA	NA	NA
053	1	4	33642614	34345614	1.08	k1prob	rs10517298	33914418	4.31781e-4	ENSG00000250954	RP11-79E3.3	NO	intron_variant,non_coding_transcript_variant	MODIFIER	Transcript	ENST00000512581.1	lincRNA	NA	NA	NA
053	1	4	33642614	34345614	1.08	k1prob	rs9992438	34121283	4.25328e-4	ENSG00000248685	RP11-548L20.1	NO	downstream_gene_variant	MODIFIER	Transcript	ENST00000513843.1	lincRNA	NA	NA	NA
053	1	4	33642614	34345614	1.08	k1prob	rs9992438	34121283	4.25328e-4	ENSG00000248685	RP11-548L20.1	NO	downstream_gene_variant	MODIFIER	Transcript	ENST00000514877.1	lincRNA	NA	NA	NA
053	1	4	33642614	34345614	1.08	k1prob	rs16989190	33718892	4.14029e-4	NA	NA	NO	intergenic_variant	MODIFIER	NA	NA	NA	NA	NA	NA
053	1	4	33642614	34345614	1.08	k1prob	rs7439609	34126561	4.05797e-4	ENSG00000248685	RP11-548L20.1	NO	intron_variant,non_coding_transcript_variant	MODIFIER	Transcript	ENST00000513843.1	lincRNA	NA	NA	NA
053	1	4	33642614	34345614	1.08	k1prob	rs7439609	34126561	4.05797e-4	ENSG00000248685	RP11-548L20.1	NO	intron_variant,non_coding_transcript_variant	MODIFIER	Transcript	ENST00000514877.1	lincRNA	NA	NA	NA
053	1	4	33642614	34345614	1.08	k1prob	rs7679008	34128694	3.85191e-4	ENSG00000248685	RP11-548L20.1	NO	intron_variant,non_coding_transcript_variant	MODIFIER	Transcript	ENST00000513843.1	lincRNA	NA	NA	NA
053	1	4	33642614	34345614	1.08	k1prob	rs7679008	34128694	3.85191e-4	ENSG00000248685	RP11-548L20.1	NO	intron_variant,non_coding_transcript_variant	MODIFIER	Transcript	ENST00000514877.1	lincRNA	NA	NA	NA
053	1	4	33642614	34345614	1.08	k1prob	rs35921722	34080223	3.80474e-4	NA	NA	NO	intergenic_variant	MODIFIER	NA	NA	NA	NA	NA	NA
053	1	4	33642614	34345614	1.08	k1prob	rs13144137	34058973	3.69731e-4	NA	NA	NO	intergenic_variant	MODIFIER	NA	NA	NA	NA	NA	NA
053	1	4	33642614	34345614	1.08	k1prob	rs6531287	33879862	3.63912e-4	ENSG00000250954	RP11-79E3.3	NO	intron_variant,non_coding_transcript_variant	MODIFIER	Transcript	ENST00000512581.1	lincRNA	NA	NA	NA
053	1	4	33642614	34345614	1.08	k1prob	rs13114268	34084698	3.57033e-4	NA	NA	NO	intergenic_variant	MODIFIER	NA	NA	NA	NA	NA	NA
053	1	4	33642614	34345614	1.08	k1prob	rs7676914	34073418	3.53229e-4	NA	NA	NO	intergenic_variant	MODIFIER	NA	NA	NA	NA	NA	NA
053	1	4	33642614	34345614	1.08	k1prob	rs66574147	34145168	3.48983e-4	ENSG00000248685	RP11-548L20.1	NO	intron_variant,non_coding_transcript_variant	MODIFIER	Transcript	ENST00000513843.1	lincRNA	NA	NA	NA
053	1	4	33642614	34345614	1.08	k1prob	rs66574147	34145168	3.48983e-4	ENSG00000248685	RP11-548L20.1	NO	intron_variant,non_coding_transcript_variant	MODIFIER	Transcript	ENST00000514877.1	lincRNA	NA	NA	NA
053	1	4	33642614	34345614	1.08	k1prob	rs33997351	34138398	3.48983e-4	ENSG00000248685	RP11-548L20.1	NO	intron_variant,non_coding_transcript_variant	MODIFIER	Transcript	ENST00000513843.1	lincRNA	NA	NA	NA
053	1	4	33642614	34345614	1.08	k1prob	rs33997351	34138398	3.48983e-4	ENSG00000248685	RP11-548L20.1	NO	intron_variant,non_coding_transcript_variant	MODIFIER	Transcript	ENST00000514877.1	lincRNA	NA	NA	NA
053	1	4	33642614	34345614	1.08	k1prob	rs13129585	33868659	3.46898e-4	ENSG00000250954	RP11-79E3.3	NO	intron_variant,non_coding_transcript_variant	MODIFIER	Transcript	ENST00000512581.1	lincRNA	NA	NA	NA
053	1	4	33642614	34345614	1.08	k1prob	rs1962573	34079085	3.45255e-4	NA	NA	NO	intergenic_variant	MODIFIER	NA	NA	NA	NA	NA	NA
053	1	4	33642614	34345614	1.08	k1prob	rs13134089	33752770	3.41883e-4	NA	NA	NO	intergenic_variant	MODIFIER	NA	NA	NA	NA	NA	NA
053	1	4	33642614	34345614	1.08	k1prob	rs9284579	33888049	3.36731e-4	ENSG00000250954	RP11-79E3.3	NO	intron_variant,non_coding_transcript_variant	MODIFIER	Transcript	ENST00000512581.1	lincRNA	NA	NA	NA
053	1	4	33642614	34345614	1.08	k1prob	rs61393278	34314931	3.35795e-4	NA	NA	NO	intergenic_variant	MODIFIER	NA	NA	NA	NA	NA	NA
053	1	4	33642614	34345614	1.08	k1prob	rs28590014	34127926	3.33071e-4	ENSG00000248685	RP11-548L20.1	NO	intron_variant,non_coding_transcript_variant	MODIFIER	Transcript	ENST00000513843.1	lincRNA	NA	NA	NA
053	1	4	33642614	34345614	1.08	k1prob	rs28590014	34127926	3.33071e-4	ENSG00000248685	RP11-548L20.1	NO	intron_variant,non_coding_transcript_variant	MODIFIER	Transcript	ENST00000514877.1	lincRNA	NA	NA	NA
053	1	4	33642614	34345614	1.08	k1prob	rs13149360	34110445	3.33071e-4	NA	NA	NO	intergenic_variant	MODIFIER	NA	NA	NA	NA	NA	NA
053	1	4	33642614	34345614	1.08	k1prob	rs7672940	33752090	3.26786e-4	NA	NA	NO	intergenic_variant	MODIFIER	NA	NA	NA	NA	NA	NA
053	1	4	33642614	34345614	1.08	k1prob	rs35506174	33823543	3.26786e-4	ENSG00000250954	RP11-79E3.3	NO	intron_variant,non_coding_transcript_variant	MODIFIER	Transcript	ENST00000512581.1	lincRNA	NA	NA	NA
053	1	4	33642614	34345614	1.08	k1prob	rs57072929	34086452	3.23808e-4	NA	NA	NO	intergenic_variant	MODIFIER	NA	NA	NA	NA	NA	NA
053	1	4	33642614	34345614	1.08	k1prob	rs13146184	34076785	3.20853e-4	NA	NA	NO	intergenic_variant	MODIFIER	NA	NA	NA	NA	NA	NA
053	1	4	33642614	34345614	1.08	k1prob	rs7688152	33747044	3.18214e-4	NA	NA	NO	intergenic_variant	MODIFIER	NA	NA	NA	NA	NA	NA
053	1	4	33642614	34345614	1.08	k1prob	rs3924385	34115767	3.17907e-4	NA	NA	NO	intergenic_variant	MODIFIER	NA	NA	NA	NA	NA	NA
053	1	4	33642614	34345614	1.08	k1prob	rs10017875	34240029	3.14992e-4	ENSG00000248685	RP11-548L20.1	NO	intron_variant,non_coding_transcript_variant	MODIFIER	Transcript	ENST00000513843.1	lincRNA	NA	NA	NA
053	1	4	33642614	34345614	1.08	k1prob	rs10017875	34240029	3.14992e-4	ENSG00000248685	RP11-548L20.1	NO	intron_variant,non_coding_transcript_variant	MODIFIER	Transcript	ENST00000514877.1	lincRNA	NA	NA	NA
053	1	4	33642614	34345614	1.08	k1prob	rs55878929	33854437	3.13614e-4	ENSG00000250954	RP11-79E3.3	NO	intron_variant,non_coding_transcript_variant	MODIFIER	Transcript	ENST00000512581.1	lincRNA	NA	NA	NA
053	1	4	33642614	34345614	1.08	k1prob	rs35107776	33742386	3.12376e-4	NA	NA	NO	intergenic_variant	MODIFIER	NA	NA	NA	NA	NA	NA
053	1	4	33642614	34345614	1.08	k1prob	rs35639548	33741934	3.12376e-4	NA	NA	NO	intergenic_variant	MODIFIER	NA	NA	NA	NA	NA	NA
053	1	4	33642614	34345614	1.08	k1prob	rs34611201	34095950	3.09188e-4	NA	NA	NO	intergenic_variant	MODIFIER	NA	NA	NA	NA	NA	NA
053	1	4	33642614	34345614	1.08	k1prob	rs13107916	34092033	3.09188e-4	NA	NA	NO	intergenic_variant	MODIFIER	NA	NA	NA	NA	NA	NA
053	1	4	33642614	34345614	1.08	k1prob	rs59339146	34067994	3.0661e-4	NA	NA	NO	intergenic_variant	MODIFIER	NA	NA	NA	NA	NA	NA
053	1	4	33642614	34345614	1.08	k1prob	rs6531291	34074422	3.0661e-4	NA	NA	NO	intergenic_variant	MODIFIER	NA	NA	NA	NA	NA	NA
053	1	4	33642614	34345614	1.08	k1prob	rs13144643	34076851	3.0661e-4	NA	NA	NO	intergenic_variant	MODIFIER	NA	NA	NA	NA	NA	NA
053	1	4	33642614	34345614	1.08	k1prob	rs35338846	34152374	3.01886e-4	ENSG00000248685	RP11-548L20.1	NO	intron_variant,non_coding_transcript_variant	MODIFIER	Transcript	ENST00000513843.1	lincRNA	NA	NA	NA
053	1	4	33642614	34345614	1.08	k1prob	rs35338846	34152374	3.01886e-4	ENSG00000248685	RP11-548L20.1	NO	intron_variant,non_coding_transcript_variant	MODIFIER	Transcript	ENST00000514877.1	lincRNA	NA	NA	NA
053	1	4	33642614	34345614	1.08	k1prob	rs59660596	33743990	2.9713e-4	NA	NA	NO	intergenic_variant	MODIFIER	NA	NA	NA	NA	NA	NA
053	1	4	33642614	34345614	1.08	k1prob	rs35932726	34099890	2.9375e-4	NA	NA	NO	intergenic_variant	MODIFIER	NA	NA	NA	NA	NA	NA
053	1	4	33642614	34345614	1.08	k1prob	rs34045875	34108393	2.9375e-4	NA	NA	NO	intergenic_variant	MODIFIER	NA	NA	NA	NA	NA	NA
053	1	4	33642614	34345614	1.08	k1prob	rs7655271	34082752	2.9375e-4	NA	NA	NO	intergenic_variant	MODIFIER	NA	NA	NA	NA	NA	NA
053	1	4	33642614	34345614	1.08	k1prob	rs6830719	34074242	2.91544e-4	NA	NA	NO	intergenic_variant	MODIFIER	NA	NA	NA	NA	NA	NA
053	1	4	33642614	34345614	1.08	k1prob	rs7691370	33846831	2.90649e-4	ENSG00000250954	RP11-79E3.3	NO	intron_variant,non_coding_transcript_variant	MODIFIER	Transcript	ENST00000512581.1	lincRNA	NA	NA	NA
053	1	4	33642614	34345614	1.08	k1prob	rs7439307	34122865	2.88198e-4	ENSG00000248685	RP11-548L20.1	NO	intron_variant,non_coding_transcript_variant	MODIFIER	Transcript	ENST00000513843.1	lincRNA	NA	NA	NA
053	1	4	33642614	34345614	1.08	k1prob	rs7439307	34122865	2.88198e-4	ENSG00000248685	RP11-548L20.1	NO	downstream_gene_variant	MODIFIER	Transcript	ENST00000514877.1	lincRNA	NA	NA	NA
053	1	4	33642614	34345614	1.08	k1prob	rs10005204	34138696	2.88198e-4	ENSG00000248685	RP11-548L20.1	NO	intron_variant,non_coding_transcript_variant	MODIFIER	Transcript	ENST00000513843.1	lincRNA	NA	NA	NA
053	1	4	33642614	34345614	1.08	k1prob	rs10005204	34138696	2.88198e-4	ENSG00000248685	RP11-548L20.1	NO	intron_variant,non_coding_transcript_variant	MODIFIER	Transcript	ENST00000514877.1	lincRNA	NA	NA	NA
053	1	4	33642614	34345614	1.08	k1prob	rs6531294	34126457	2.88198e-4	ENSG00000248685	RP11-548L20.1	NO	intron_variant,non_coding_transcript_variant	MODIFIER	Transcript	ENST00000513843.1	lincRNA	NA	NA	NA
053	1	4	33642614	34345614	1.08	k1prob	rs6531294	34126457	2.88198e-4	ENSG00000248685	RP11-548L20.1	NO	intron_variant,non_coding_transcript_variant	MODIFIER	Transcript	ENST00000514877.1	lincRNA	NA	NA	NA
053	1	4	33642614	34345614	1.08	k1prob	rs77453134	34158368	2.88198e-4	ENSG00000248685	RP11-548L20.1	NO	intron_variant,non_coding_transcript_variant	MODIFIER	Transcript	ENST00000513843.1	lincRNA	NA	NA	NA
053	1	4	33642614	34345614	1.08	k1prob	rs77453134	34158368	2.88198e-4	ENSG00000248685	RP11-548L20.1	NO	intron_variant,non_coding_transcript_variant	MODIFIER	Transcript	ENST00000514877.1	lincRNA	NA	NA	NA
053	1	4	33642614	34345614	1.08	k1prob	rs13111447	34154377	2.88198e-4	ENSG00000248685	RP11-548L20.1	NO	intron_variant,non_coding_transcript_variant	MODIFIER	Transcript	ENST00000513843.1	lincRNA	NA	NA	NA
053	1	4	33642614	34345614	1.08	k1prob	rs13111447	34154377	2.88198e-4	ENSG00000248685	RP11-548L20.1	NO	intron_variant,non_coding_transcript_variant	MODIFIER	Transcript	ENST00000514877.1	lincRNA	NA	NA	NA
053	1	4	33642614	34345614	1.08	k1prob	rs13107951	34157030	2.88198e-4	ENSG00000248685	RP11-548L20.1	NO	intron_variant,non_coding_transcript_variant	MODIFIER	Transcript	ENST00000513843.1	lincRNA	NA	NA	NA
053	1	4	33642614	34345614	1.08	k1prob	rs13107951	34157030	2.88198e-4	ENSG00000248685	RP11-548L20.1	NO	intron_variant,non_coding_transcript_variant	MODIFIER	Transcript	ENST00000514877.1	lincRNA	NA	NA	NA
053	1	4	33642614	34345614	1.08	k1prob	rs7684329	33747424	2.8408e-4	NA	NA	NO	intergenic_variant	MODIFIER	NA	NA	NA	NA	NA	NA
053	1	4	33642614	34345614	1.08	k1prob	rs67007958	34100961	2.80541e-4	NA	NA	NO	intergenic_variant	MODIFIER	NA	NA	NA	NA	NA	NA
053	1	4	33642614	34345614	1.08	k1prob	rs7438105	34061835	2.78641e-4	NA	NA	NO	intergenic_variant	MODIFIER	NA	NA	NA	NA	NA	NA
053	1	4	33642614	34345614	1.08	k1prob	rs7441790	34065253	2.78641e-4	NA	NA	NO	intergenic_variant	MODIFIER	NA	NA	NA	NA	NA	NA
053	1	4	33642614	34345614	1.08	k1prob	rs3910837	33818942	2.71608e-4	ENSG00000250954	RP11-79E3.3	NO	intron_variant,non_coding_transcript_variant	MODIFIER	Transcript	ENST00000512581.1	lincRNA	NA	NA	NA
053	1	4	33642614	34345614	1.08	k1prob	rs73135746	34160304	2.66589e-4	ENSG00000248685	RP11-548L20.1	NO	intron_variant,non_coding_transcript_variant	MODIFIER	Transcript	ENST00000513843.1	lincRNA	NA	NA	NA
053	1	4	33642614	34345614	1.08	k1prob	rs73135746	34160304	2.66589e-4	ENSG00000248685	RP11-548L20.1	NO	intron_variant,non_coding_transcript_variant	MODIFIER	Transcript	ENST00000514877.1	lincRNA	NA	NA	NA
053	1	4	33642614	34345614	1.08	k1prob	rs10010927	34094653	2.66589e-4	NA	NA	NO	intergenic_variant	MODIFIER	NA	NA	NA	NA	NA	NA
053	1	4	33642614	34345614	1.08	k1prob	rs13133476	33938010	2.63145e-4	ENSG00000250954	RP11-79E3.3	NO	intron_variant,non_coding_transcript_variant	MODIFIER	Transcript	ENST00000505018.1	lincRNA	NA	NA	NA
053	1	4	33642614	34345614	1.08	k1prob	rs13133476	33938010	2.63145e-4	ENSG00000250954	RP11-79E3.3	NO	intron_variant,non_coding_transcript_variant	MODIFIER	Transcript	ENST00000512581.1	lincRNA	NA	NA	NA
053	1	4	33642614	34345614	1.08	k1prob	rs13117838	33836707	2.63145e-4	ENSG00000250954	RP11-79E3.3	NO	intron_variant,non_coding_transcript_variant	MODIFIER	Transcript	ENST00000512581.1	lincRNA	NA	NA	NA
053	1	4	33642614	34345614	1.08	k1prob	rs6531295	34145958	2.61346e-4	ENSG00000248685	RP11-548L20.1	NO	intron_variant,non_coding_transcript_variant	MODIFIER	Transcript	ENST00000513843.1	lincRNA	NA	NA	NA
053	1	4	33642614	34345614	1.08	k1prob	rs6531295	34145958	2.61346e-4	ENSG00000248685	RP11-548L20.1	NO	intron_variant,non_coding_transcript_variant	MODIFIER	Transcript	ENST00000514877.1	lincRNA	NA	NA	NA
053	1	4	33642614	34345614	1.08	k1prob	rs28576298	34128167	2.61346e-4	ENSG00000248685	RP11-548L20.1	NO	intron_variant,non_coding_transcript_variant	MODIFIER	Transcript	ENST00000513843.1	lincRNA	NA	NA	NA
053	1	4	33642614	34345614	1.08	k1prob	rs28576298	34128167	2.61346e-4	ENSG00000248685	RP11-548L20.1	NO	intron_variant,non_coding_transcript_variant	MODIFIER	Transcript	ENST00000514877.1	lincRNA	NA	NA	NA
053	1	4	33642614	34345614	1.08	k1prob	rs7438800	34120829	2.61346e-4	ENSG00000248685	RP11-548L20.1	NO	downstream_gene_variant	MODIFIER	Transcript	ENST00000513843.1	lincRNA	NA	NA	NA
053	1	4	33642614	34345614	1.08	k1prob	rs7438800	34120829	2.61346e-4	ENSG00000248685	RP11-548L20.1	NO	downstream_gene_variant	MODIFIER	Transcript	ENST00000514877.1	lincRNA	NA	NA	NA
053	1	4	33642614	34345614	1.08	k1prob	rs7697114	34143124	2.61346e-4	ENSG00000248685	RP11-548L20.1	NO	intron_variant,non_coding_transcript_variant	MODIFIER	Transcript	ENST00000513843.1	lincRNA	NA	NA	NA
053	1	4	33642614	34345614	1.08	k1prob	rs7697114	34143124	2.61346e-4	ENSG00000248685	RP11-548L20.1	NO	intron_variant,non_coding_transcript_variant	MODIFIER	Transcript	ENST00000514877.1	lincRNA	NA	NA	NA
053	1	4	33642614	34345614	1.08	k1prob	rs6823176	34126938	2.61346e-4	ENSG00000248685	RP11-548L20.1	NO	intron_variant,non_coding_transcript_variant	MODIFIER	Transcript	ENST00000513843.1	lincRNA	NA	NA	NA
053	1	4	33642614	34345614	1.08	k1prob	rs6823176	34126938	2.61346e-4	ENSG00000248685	RP11-548L20.1	NO	intron_variant,non_coding_transcript_variant	MODIFIER	Transcript	ENST00000514877.1	lincRNA	NA	NA	NA
053	1	4	33642614	34345614	1.08	k1prob	rs7687615	34130857	2.61346e-4	ENSG00000248685	RP11-548L20.1	NO	intron_variant,non_coding_transcript_variant	MODIFIER	Transcript	ENST00000513843.1	lincRNA	NA	NA	NA
053	1	4	33642614	34345614	1.08	k1prob	rs7687615	34130857	2.61346e-4	ENSG00000248685	RP11-548L20.1	NO	intron_variant,non_coding_transcript_variant	MODIFIER	Transcript	ENST00000514877.1	lincRNA	NA	NA	NA
053	1	4	33642614	34345614	1.08	k1prob	rs13133597	33819992	2.58422e-4	ENSG00000250954	RP11-79E3.3	NO	intron_variant,non_coding_transcript_variant	MODIFIER	Transcript	ENST00000512581.1	lincRNA	NA	NA	NA
053	1	4	33642614	34345614	1.08	k1prob	rs9985883	34088194	2.54638e-4	NA	NA	NO	intergenic_variant	MODIFIER	NA	NA	NA	NA	NA	NA
053	1	4	33642614	34345614	1.08	k1prob	rs57271245	33934578	2.4976e-4	ENSG00000250954	RP11-79E3.3	NO	intron_variant,non_coding_transcript_variant	MODIFIER	Transcript	ENST00000505018.1	lincRNA	NA	NA	NA
053	1	4	33642614	34345614	1.08	k1prob	rs57271245	33934578	2.4976e-4	ENSG00000250954	RP11-79E3.3	NO	intron_variant,non_coding_transcript_variant	MODIFIER	Transcript	ENST00000512581.1	lincRNA	NA	NA	NA
054	1	13	79854196	80239456	1.09	k1prob	rs9545047	79859456	0.110087	NA	NA	NO	intergenic_variant	MODIFIER	NA	NA	NA	NA	NA	NA
054	1	13	79854196	80239456	1.09	k1prob	rs9574402	79872527	0.0677293	NA	NA	NO	intergenic_variant	MODIFIER	NA	NA	NA	NA	NA	NA
054	1	13	79854196	80239456	1.09	k1prob	rs9318627	79930079	0.0677293	ENSG00000139746	RBM26	YES	intron_variant	MODIFIER	Transcript	ENST00000267229.7	protein_coding	20327	NA	NA
054	1	13	79854196	80239456	1.09	k1prob	rs9318627	79930079	0.0677293	ENSG00000139746	RBM26	YES	intron_variant	MODIFIER	Transcript	ENST00000438724.1	protein_coding	20327	NA	NA
054	1	13	79854196	80239456	1.09	k1prob	rs9318627	79930079	0.0677293	ENSG00000139746	RBM26	YES	intron_variant	MODIFIER	Transcript	ENST00000438737.2	protein_coding	20327	NA	NA
054	1	13	79854196	80239456	1.09	k1prob	rs9601211	79877931	0.0576678	NA	NA	NO	intergenic_variant	MODIFIER	NA	NA	NA	NA	NA	NA
054	1	13	79854196	80239456	1.09	k1prob	rs3903388	79904821	0.0451882	ENSG00000139746	RBM26	YES	intron_variant	MODIFIER	Transcript	ENST00000267229.7	protein_coding	20327	NA	NA
054	1	13	79854196	80239456	1.09	k1prob	rs3903388	79904821	0.0451882	ENSG00000139746	RBM26	YES	intron_variant	MODIFIER	Transcript	ENST00000438724.1	protein_coding	20327	NA	NA
054	1	13	79854196	80239456	1.09	k1prob	rs3903388	79904821	0.0451882	ENSG00000139746	RBM26	YES	intron_variant	MODIFIER	Transcript	ENST00000438737.2	protein_coding	20327	NA	NA
054	1	13	79854196	80239456	1.09	k1prob	rs3903388	79904821	0.0451882	ENSG00000139746	RBM26	YES	intron_variant	MODIFIER	Transcript	ENST00000449987.2	protein_coding	20327	NA	NA
054	1	13	79854196	80239456	1.09	k1prob	rs9545073	79909007	0.0418826	ENSG00000139746	RBM26	YES	intron_variant	MODIFIER	Transcript	ENST00000267229.7	protein_coding	20327	NA	NA
054	1	13	79854196	80239456	1.09	k1prob	rs9545073	79909007	0.0418826	ENSG00000139746	RBM26	YES	intron_variant	MODIFIER	Transcript	ENST00000438724.1	protein_coding	20327	NA	NA
054	1	13	79854196	80239456	1.09	k1prob	rs9545073	79909007	0.0418826	ENSG00000139746	RBM26	YES	intron_variant	MODIFIER	Transcript	ENST00000438737.2	protein_coding	20327	NA	NA
054	1	13	79854196	80239456	1.09	k1prob	rs9545073	79909007	0.0418826	ENSG00000139746	RBM26	YES	intron_variant	MODIFIER	Transcript	ENST00000449987.2	protein_coding	20327	NA	NA
054	1	13	79854196	80239456	1.09	k1prob	rs9545078	79913351	0.0418826	ENSG00000139746	RBM26	YES	intron_variant	MODIFIER	Transcript	ENST00000267229.7	protein_coding	20327	NA	NA
054	1	13	79854196	80239456	1.09	k1prob	rs9545078	79913351	0.0418826	ENSG00000139746	RBM26	YES	intron_variant	MODIFIER	Transcript	ENST00000438724.1	protein_coding	20327	NA	NA
054	1	13	79854196	80239456	1.09	k1prob	rs9545078	79913351	0.0418826	ENSG00000139746	RBM26	YES	intron_variant	MODIFIER	Transcript	ENST00000438737.2	protein_coding	20327	NA	NA
054	1	13	79854196	80239456	1.09	k1prob	rs9545078	79913351	0.0418826	ENSG00000139746	RBM26	YES	intron_variant	MODIFIER	Transcript	ENST00000449987.2	protein_coding	20327	NA	NA
054	1	13	79854196	80239456	1.09	k1prob	rs3742119	79916994	0.0260343	ENSG00000139746	RBM26	YES	intron_variant	MODIFIER	Transcript	ENST00000267229.7	protein_coding	20327	NA	NA
054	1	13	79854196	80239456	1.09	k1prob	rs3742119	79916994	0.0260343	ENSG00000139746	RBM26	YES	intron_variant	MODIFIER	Transcript	ENST00000438724.1	protein_coding	20327	NA	NA
054	1	13	79854196	80239456	1.09	k1prob	rs3742119	79916994	0.0260343	ENSG00000139746	RBM26	YES	intron_variant	MODIFIER	Transcript	ENST00000438737.2	protein_coding	20327	NA	NA
054	1	13	79854196	80239456	1.09	k1prob	rs3742119	79916994	0.0260343	ENSG00000139746	RBM26	YES	upstream_gene_variant	MODIFIER	Transcript	ENST00000449987.2	protein_coding	20327	NA	NA
054	1	13	79854196	80239456	1.09	k1prob	rs9574418	79968009	0.0248007	ENSG00000139746	RBM26	YES	intron_variant	MODIFIER	Transcript	ENST00000267229.7	protein_coding	20327	NA	NA
054	1	13	79854196	80239456	1.09	k1prob	rs9574418	79968009	0.0248007	ENSG00000139746	RBM26	YES	intron_variant	MODIFIER	Transcript	ENST00000438724.1	protein_coding	20327	NA	NA
054	1	13	79854196	80239456	1.09	k1prob	rs9574418	79968009	0.0248007	ENSG00000139746	RBM26	YES	intron_variant	MODIFIER	Transcript	ENST00000438737.2	protein_coding	20327	NA	NA
054	1	13	79854196	80239456	1.09	k1prob	rs9574418	79968009	0.0248007	ENSG00000139746	RBM26	YES	intron_variant,non_coding_transcript_variant	MODIFIER	Transcript	ENST00000472143.2	retained_intron	20327	NA	NA
054	1	13	79854196	80239456	1.09	k1prob	rs56911077	79928261	0.0239736	ENSG00000139746	RBM26	YES	intron_variant	MODIFIER	Transcript	ENST00000267229.7	protein_coding	20327	NA	NA
054	1	13	79854196	80239456	1.09	k1prob	rs56911077	79928261	0.0239736	ENSG00000139746	RBM26	YES	intron_variant	MODIFIER	Transcript	ENST00000438724.1	protein_coding	20327	NA	NA
054	1	13	79854196	80239456	1.09	k1prob	rs56911077	79928261	0.0239736	ENSG00000139746	RBM26	YES	intron_variant	MODIFIER	Transcript	ENST00000438737.2	protein_coding	20327	NA	NA
054	1	13	79854196	80239456	1.09	k1prob	rs9545097	79961487	0.0228145	ENSG00000139746	RBM26	YES	intron_variant	MODIFIER	Transcript	ENST00000267229.7	protein_coding	20327	NA	NA
054	1	13	79854196	80239456	1.09	k1prob	rs9545097	79961487	0.0228145	ENSG00000139746	RBM26	YES	intron_variant	MODIFIER	Transcript	ENST00000438724.1	protein_coding	20327	NA	NA
054	1	13	79854196	80239456	1.09	k1prob	rs9545097	79961487	0.0228145	ENSG00000139746	RBM26	YES	intron_variant	MODIFIER	Transcript	ENST00000438737.2	protein_coding	20327	NA	NA
054	1	13	79854196	80239456	1.09	k1prob	rs9545097	79961487	0.0228145	ENSG00000139746	RBM26	YES	intron_variant,non_coding_transcript_variant	MODIFIER	Transcript	ENST00000472143.2	retained_intron	20327	NA	NA
054	1	13	79854196	80239456	1.09	k1prob	rs9545087	79938575	0.0222455	ENSG00000139746	RBM26	YES	intron_variant	MODIFIER	Transcript	ENST00000267229.7	protein_coding	20327	NA	NA
054	1	13	79854196	80239456	1.09	k1prob	rs9545087	79938575	0.0222455	ENSG00000139746	RBM26	YES	intron_variant	MODIFIER	Transcript	ENST00000438724.1	protein_coding	20327	NA	NA
054	1	13	79854196	80239456	1.09	k1prob	rs9545087	79938575	0.0222455	ENSG00000139746	RBM26	YES	intron_variant	MODIFIER	Transcript	ENST00000438737.2	protein_coding	20327	NA	NA
054	1	13	79854196	80239456	1.09	k1prob	rs9545087	79938575	0.0222455	ENSG00000139746	RBM26	YES	downstream_gene_variant	MODIFIER	Transcript	ENST00000461008.1	processed_transcript	20327	NA	NA
054	1	13	79854196	80239456	1.09	k1prob	rs9593396	79970299	0.0211504	ENSG00000139746	RBM26	YES	intron_variant	MODIFIER	Transcript	ENST00000267229.7	protein_coding	20327	NA	NA
054	1	13	79854196	80239456	1.09	k1prob	rs9593396	79970299	0.0211504	ENSG00000139746	RBM26	YES	intron_variant	MODIFIER	Transcript	ENST00000438724.1	protein_coding	20327	NA	NA
054	1	13	79854196	80239456	1.09	k1prob	rs9593396	79970299	0.0211504	ENSG00000139746	RBM26	YES	intron_variant	MODIFIER	Transcript	ENST00000438737.2	protein_coding	20327	NA	NA
054	1	13	79854196	80239456	1.09	k1prob	rs9593396	79970299	0.0211504	ENSG00000139746	RBM26	YES	intron_variant,non_coding_transcript_variant	MODIFIER	Transcript	ENST00000472143.2	retained_intron	20327	NA	NA
054	1	13	79854196	80239456	1.09	k1prob	rs9574422	79989381	0.0211504	ENSG00000227354	RBM26-AS1	YES	non_coding_transcript_exon_variant	MODIFIER	Transcript	ENST00000456602.1	antisense	39805	NA	NA
054	1	13	79854196	80239456	1.09	k1prob	rs9574422	79989381	0.0211504	ENSG00000227354	RBM26-AS1	YES	splice_polypyrimidine_tract_variant,intron_variant,non_coding_transcript_variant	LOW	Transcript	ENST00000606049.1	antisense	39805	NA	NA
054	1	13	79854196	80239456	1.09	k1prob	rs9574422	79989381	0.0211504	ENSG00000227354	RBM26-AS1	YES	intron_variant,non_coding_transcript_variant	MODIFIER	Transcript	ENST00000606584.1	antisense	39805	NA	NA
054	1	13	79854196	80239456	1.09	k1prob	rs9574422	79989381	0.0211504	ENSG00000227354	RBM26-AS1	YES	intron_variant,non_coding_transcript_variant	MODIFIER	Transcript	ENST00000607864.1	antisense	39805	NA	NA
054	1	13	79854196	80239456	1.09	k1prob	rs9545101	79973941	0.019462900000000002	ENSG00000139746	RBM26	YES	intron_variant	MODIFIER	Transcript	ENST00000267229.7	protein_coding	20327	NA	NA
054	1	13	79854196	80239456	1.09	k1prob	rs9545101	79973941	0.019462900000000002	ENSG00000139746	RBM26	YES	intron_variant	MODIFIER	Transcript	ENST00000438724.1	protein_coding	20327	NA	NA
054	1	13	79854196	80239456	1.09	k1prob	rs9545101	79973941	0.019462900000000002	ENSG00000139746	RBM26	YES	intron_variant	MODIFIER	Transcript	ENST00000438737.2	protein_coding	20327	NA	NA
054	1	13	79854196	80239456	1.09	k1prob	rs9545101	79973941	0.019462900000000002	ENSG00000139746	RBM26	YES	intron_variant,non_coding_transcript_variant	MODIFIER	Transcript	ENST00000472143.2	retained_intron	20327	NA	NA
054	1	13	79854196	80239456	1.09	k1prob	rs9545086	79938368	0.0188753	ENSG00000139746	RBM26	YES	intron_variant	MODIFIER	Transcript	ENST00000267229.7	protein_coding	20327	NA	NA
054	1	13	79854196	80239456	1.09	k1prob	rs9545086	79938368	0.0188753	ENSG00000139746	RBM26	YES	intron_variant	MODIFIER	Transcript	ENST00000438724.1	protein_coding	20327	NA	NA
054	1	13	79854196	80239456	1.09	k1prob	rs9545086	79938368	0.0188753	ENSG00000139746	RBM26	YES	intron_variant	MODIFIER	Transcript	ENST00000438737.2	protein_coding	20327	NA	NA
054	1	13	79854196	80239456	1.09	k1prob	rs9545086	79938368	0.0188753	ENSG00000139746	RBM26	YES	downstream_gene_variant	MODIFIER	Transcript	ENST00000461008.1	processed_transcript	20327	NA	NA
054	1	13	79854196	80239456	1.09	k1prob	rs7333904	79855548	0.0185976	NA	NA	NO	regulatory_region_variant	MODIFIER	RegulatoryFeature	ENSR13_936GM9	enhancer	NA	NA	NA
054	1	13	79854196	80239456	1.09	k1prob	rs7333904	79855548	0.0185976	NA	NA	NO	intergenic_variant	MODIFIER	NA	NA	NA	NA	NA	NA
054	1	13	79854196	80239456	1.09	k1prob	rs2484345	80002048	0.0180716	ENSG00000227354	RBM26-AS1	YES	downstream_gene_variant	MODIFIER	Transcript	ENST00000456602.1	antisense	39805	NA	NA
054	1	13	79854196	80239456	1.09	k1prob	rs2484345	80002048	0.0180716	ENSG00000227354	RBM26-AS1	YES	downstream_gene_variant	MODIFIER	Transcript	ENST00000606049.1	antisense	39805	NA	NA
054	1	13	79854196	80239456	1.09	k1prob	rs36152718	79880204	0.017099	NA	NA	NO	intergenic_variant	MODIFIER	NA	NA	NA	NA	NA	NA
054	1	13	79854196	80239456	1.09	k1prob	rs9318626	79925955	0.016147	ENSG00000139746	RBM26	YES	intron_variant	MODIFIER	Transcript	ENST00000267229.7	protein_coding	20327	NA	NA
054	1	13	79854196	80239456	1.09	k1prob	rs9318626	79925955	0.016147	ENSG00000139746	RBM26	YES	intron_variant	MODIFIER	Transcript	ENST00000438724.1	protein_coding	20327	NA	NA
054	1	13	79854196	80239456	1.09	k1prob	rs9318626	79925955	0.016147	ENSG00000139746	RBM26	YES	intron_variant	MODIFIER	Transcript	ENST00000438737.2	protein_coding	20327	NA	NA
054	1	13	79854196	80239456	1.09	k1prob	rs943710	79857122	0.0135056	NA	NA	NO	intergenic_variant	MODIFIER	NA	NA	NA	NA	NA	NA
054	1	13	79854196	80239456	1.09	k1prob	rs6563096	79858235	0.0135056	NA	NA	NO	intergenic_variant	MODIFIER	NA	NA	NA	NA	NA	NA
054	1	13	79854196	80239456	1.09	k1prob	rs9635027	79869673	0.0115196	NA	NA	NO	intergenic_variant	MODIFIER	NA	NA	NA	NA	NA	NA
054	1	13	79854196	80239456	1.09	k1prob	rs9530893	79874768	0.009832	NA	NA	NO	intergenic_variant	MODIFIER	NA	NA	NA	NA	NA	NA
054	1	13	79854196	80239456	1.09	k1prob	rs9545053	79870214	0.009832	NA	NA	NO	intergenic_variant	MODIFIER	NA	NA	NA	NA	NA	NA
054	1	13	79854196	80239456	1.09	k1prob	rs9545061	79884830	0.009832	ENSG00000139746	RBM26	YES	downstream_gene_variant	MODIFIER	Transcript	ENST00000449987.2	protein_coding	20327	NA	NA
054	1	13	79854196	80239456	1.09	k1prob	rs9545067	79897564	0.0090511	ENSG00000139746	RBM26	YES	intron_variant	MODIFIER	Transcript	ENST00000267229.7	protein_coding	20327	NA	NA
054	1	13	79854196	80239456	1.09	k1prob	rs9545067	79897564	0.0090511	ENSG00000139746	RBM26	YES	intron_variant	MODIFIER	Transcript	ENST00000438724.1	protein_coding	20327	NA	NA
054	1	13	79854196	80239456	1.09	k1prob	rs9545067	79897564	0.0090511	ENSG00000139746	RBM26	YES	intron_variant	MODIFIER	Transcript	ENST00000438737.2	protein_coding	20327	NA	NA
054	1	13	79854196	80239456	1.09	k1prob	rs9545067	79897564	0.0090511	ENSG00000139746	RBM26	YES	intron_variant	MODIFIER	Transcript	ENST00000449987.2	protein_coding	20327	NA	NA
054	1	13	79854196	80239456	1.09	k1prob	rs9574405	79903078	0.0090511	ENSG00000139746	RBM26	YES	intron_variant	MODIFIER	Transcript	ENST00000267229.7	protein_coding	20327	NA	NA
054	1	13	79854196	80239456	1.09	k1prob	rs9574405	79903078	0.0090511	ENSG00000139746	RBM26	YES	intron_variant	MODIFIER	Transcript	ENST00000438724.1	protein_coding	20327	NA	NA
054	1	13	79854196	80239456	1.09	k1prob	rs9574405	79903078	0.0090511	ENSG00000139746	RBM26	YES	intron_variant	MODIFIER	Transcript	ENST00000438737.2	protein_coding	20327	NA	NA
054	1	13	79854196	80239456	1.09	k1prob	rs9574405	79903078	0.0090511	ENSG00000139746	RBM26	YES	intron_variant	MODIFIER	Transcript	ENST00000449987.2	protein_coding	20327	NA	NA
054	1	13	79854196	80239456	1.09	k1prob	rs9574409	79915979	0.00717483	ENSG00000139746	RBM26	YES	intron_variant	MODIFIER	Transcript	ENST00000267229.7	protein_coding	20327	NA	NA
054	1	13	79854196	80239456	1.09	k1prob	rs9574409	79915979	0.00717483	ENSG00000139746	RBM26	YES	intron_variant	MODIFIER	Transcript	ENST00000438724.1	protein_coding	20327	NA	NA
054	1	13	79854196	80239456	1.09	k1prob	rs9574409	79915979	0.00717483	ENSG00000139746	RBM26	YES	intron_variant	MODIFIER	Transcript	ENST00000438737.2	protein_coding	20327	NA	NA
054	1	13	79854196	80239456	1.09	k1prob	rs9574409	79915979	0.00717483	ENSG00000139746	RBM26	YES	upstream_gene_variant	MODIFIER	Transcript	ENST00000449987.2	protein_coding	20327	NA	NA
054	1	13	79854196	80239456	1.09	k1prob	rs7987769	79918100	0.00660939	ENSG00000139746	RBM26	YES	intron_variant	MODIFIER	Transcript	ENST00000267229.7	protein_coding	20327	NA	NA
054	1	13	79854196	80239456	1.09	k1prob	rs7987769	79918100	0.00660939	ENSG00000139746	RBM26	YES	intron_variant	MODIFIER	Transcript	ENST00000438724.1	protein_coding	20327	NA	NA
054	1	13	79854196	80239456	1.09	k1prob	rs7987769	79918100	0.00660939	ENSG00000139746	RBM26	YES	intron_variant	MODIFIER	Transcript	ENST00000438737.2	protein_coding	20327	NA	NA
054	1	13	79854196	80239456	1.09	k1prob	rs7987769	79918100	0.00660939	ENSG00000139746	RBM26	YES	upstream_gene_variant	MODIFIER	Transcript	ENST00000449987.2	protein_coding	20327	NA	NA
054	1	13	79854196	80239456	1.09	k1prob	rs7327386	79922036	0.00613449	ENSG00000139746	RBM26	YES	intron_variant	MODIFIER	Transcript	ENST00000267229.7	protein_coding	20327	NA	NA
054	1	13	79854196	80239456	1.09	k1prob	rs7327386	79922036	0.00613449	ENSG00000139746	RBM26	YES	intron_variant	MODIFIER	Transcript	ENST00000438724.1	protein_coding	20327	NA	NA
054	1	13	79854196	80239456	1.09	k1prob	rs7327386	79922036	0.00613449	ENSG00000139746	RBM26	YES	intron_variant	MODIFIER	Transcript	ENST00000438737.2	protein_coding	20327	NA	NA
054	1	13	79854196	80239456	1.09	k1prob	rs10444623	79932143	0.00613449	ENSG00000139746	RBM26	YES	intron_variant	MODIFIER	Transcript	ENST00000267229.7	protein_coding	20327	NA	NA
054	1	13	79854196	80239456	1.09	k1prob	rs10444623	79932143	0.00613449	ENSG00000139746	RBM26	YES	intron_variant	MODIFIER	Transcript	ENST00000438724.1	protein_coding	20327	NA	NA
054	1	13	79854196	80239456	1.09	k1prob	rs10444623	79932143	0.00613449	ENSG00000139746	RBM26	YES	intron_variant	MODIFIER	Transcript	ENST00000438737.2	protein_coding	20327	NA	NA
054	1	13	79854196	80239456	1.09	k1prob	rs9318624	79925050	0.00613449	ENSG00000139746	RBM26	YES	intron_variant	MODIFIER	Transcript	ENST00000267229.7	protein_coding	20327	NA	NA
054	1	13	79854196	80239456	1.09	k1prob	rs9318624	79925050	0.00613449	ENSG00000139746	RBM26	YES	intron_variant	MODIFIER	Transcript	ENST00000438724.1	protein_coding	20327	NA	NA
054	1	13	79854196	80239456	1.09	k1prob	rs9318624	79925050	0.00613449	ENSG00000139746	RBM26	YES	intron_variant	MODIFIER	Transcript	ENST00000438737.2	protein_coding	20327	NA	NA
054	1	13	79854196	80239456	1.09	k1prob	rs9530904	79944292	0.00565293	ENSG00000139746	RBM26	YES	intron_variant	MODIFIER	Transcript	ENST00000267229.7	protein_coding	20327	NA	NA
054	1	13	79854196	80239456	1.09	k1prob	rs9530904	79944292	0.00565293	ENSG00000139746	RBM26	YES	intron_variant	MODIFIER	Transcript	ENST00000438724.1	protein_coding	20327	NA	NA
054	1	13	79854196	80239456	1.09	k1prob	rs9530904	79944292	0.00565293	ENSG00000139746	RBM26	YES	intron_variant	MODIFIER	Transcript	ENST00000438737.2	protein_coding	20327	NA	NA
054	1	13	79854196	80239456	1.09	k1prob	rs9530904	79944292	0.00565293	ENSG00000139746	RBM26	YES	upstream_gene_variant	MODIFIER	Transcript	ENST00000461008.1	processed_transcript	20327	NA	NA
054	1	13	79854196	80239456	1.09	k1prob	rs9530905	79946335	0.00483798	ENSG00000139746	RBM26	YES	intron_variant	MODIFIER	Transcript	ENST00000267229.7	protein_coding	20327	NA	NA
054	1	13	79854196	80239456	1.09	k1prob	rs9530905	79946335	0.00483798	ENSG00000139746	RBM26	YES	intron_variant	MODIFIER	Transcript	ENST00000438724.1	protein_coding	20327	NA	NA
054	1	13	79854196	80239456	1.09	k1prob	rs9530905	79946335	0.00483798	ENSG00000139746	RBM26	YES	intron_variant	MODIFIER	Transcript	ENST00000438737.2	protein_coding	20327	NA	NA
054	1	13	79854196	80239456	1.09	k1prob	rs9530905	79946335	0.00483798	ENSG00000139746	RBM26	YES	downstream_gene_variant	MODIFIER	Transcript	ENST00000472143.2	retained_intron	20327	NA	NA
054	1	13	79854196	80239456	1.09	k1prob	rs9545108	79985310	0.00449309	ENSG00000139746	RBM26	YES	upstream_gene_variant	MODIFIER	Transcript	ENST00000438737.2	protein_coding	20327	NA	NA
054	1	13	79854196	80239456	1.09	k1prob	rs9545108	79985310	0.00449309	ENSG00000139746	RBM26	YES	upstream_gene_variant	MODIFIER	Transcript	ENST00000472143.2	retained_intron	20327	NA	NA
054	1	13	79854196	80239456	1.09	k1prob	rs9545108	79985310	0.00449309	ENSG00000227354	RBM26-AS1	YES	intron_variant,non_coding_transcript_variant	MODIFIER	Transcript	ENST00000456602.1	antisense	39805	NA	NA
054	1	13	79854196	80239456	1.09	k1prob	rs9545108	79985310	0.00449309	ENSG00000227354	RBM26-AS1	YES	intron_variant,non_coding_transcript_variant	MODIFIER	Transcript	ENST00000606049.1	antisense	39805	NA	NA
054	1	13	79854196	80239456	1.09	k1prob	rs9545108	79985310	0.00449309	ENSG00000227354	RBM26-AS1	YES	intron_variant,non_coding_transcript_variant	MODIFIER	Transcript	ENST00000606584.1	antisense	39805	NA	NA
054	1	13	79854196	80239456	1.09	k1prob	rs9545108	79985310	0.00449309	ENSG00000227354	RBM26-AS1	YES	intron_variant,non_coding_transcript_variant	MODIFIER	Transcript	ENST00000607864.1	antisense	39805	NA	NA
054	1	13	79854196	80239456	1.09	k1prob	rs2760102	80129328	0.00444527	ENSG00000102471	NDFIP2	YES	3_prime_UTR_variant	MODIFIER	Transcript	ENST00000218652.7	protein_coding	18537	NA	NA
054	1	13	79854196	80239456	1.09	k1prob	rs2760102	80129328	0.00444527	ENSG00000102471	NDFIP2	YES	downstream_gene_variant	MODIFIER	Transcript	ENST00000465762.1	nonsense_mediated_decay	18537	NA	NA
054	1	13	79854196	80239456	1.09	k1prob	rs2760102	80129328	0.00444527	ENSG00000102471	NDFIP2	YES	downstream_gene_variant	MODIFIER	Transcript	ENST00000487865.1	protein_coding	18537	NA	NA
054	1	13	79854196	80239456	1.09	k1prob	rs3742120	79960835	0.00414284	ENSG00000139746	RBM26	YES	intron_variant	MODIFIER	Transcript	ENST00000267229.7	protein_coding	20327	NA	NA
054	1	13	79854196	80239456	1.09	k1prob	rs3742120	79960835	0.00414284	ENSG00000139746	RBM26	YES	intron_variant	MODIFIER	Transcript	ENST00000438724.1	protein_coding	20327	NA	NA
054	1	13	79854196	80239456	1.09	k1prob	rs3742120	79960835	0.00414284	ENSG00000139746	RBM26	YES	intron_variant	MODIFIER	Transcript	ENST00000438737.2	protein_coding	20327	NA	NA
054	1	13	79854196	80239456	1.09	k1prob	rs3742120	79960835	0.00414284	ENSG00000139746	RBM26	YES	intron_variant,non_coding_transcript_variant	MODIFIER	Transcript	ENST00000472143.2	retained_intron	20327	NA	NA
054	1	13	79854196	80239456	1.09	k1prob	rs4885634	80056907	0.00410801	ENSG00000102471	NDFIP2	YES	intron_variant	MODIFIER	Transcript	ENST00000218652.7	protein_coding	18537	NA	NA
054	1	13	79854196	80239456	1.09	k1prob	rs4885634	80056907	0.00410801	ENSG00000102471	NDFIP2	YES	intron_variant,NMD_transcript_variant	MODIFIER	Transcript	ENST00000465762.1	nonsense_mediated_decay	18537	NA	NA
054	1	13	79854196	80239456	1.09	k1prob	rs4885634	80056907	0.00410801	ENSG00000102471	NDFIP2	YES	intron_variant	MODIFIER	Transcript	ENST00000487865.1	protein_coding	18537	NA	NA
054	1	13	79854196	80239456	1.09	k1prob	rs4885634	80056907	0.00410801	ENSG00000232132	NDFIP2-AS1	YES	upstream_gene_variant	MODIFIER	Transcript	ENST00000457171.1	antisense	40844	NA	NA
054	1	13	79854196	80239456	1.09	k1prob	rs3742122	79961196	0.00384868	ENSG00000139746	RBM26	YES	intron_variant	MODIFIER	Transcript	ENST00000267229.7	protein_coding	20327	NA	NA
054	1	13	79854196	80239456	1.09	k1prob	rs3742122	79961196	0.00384868	ENSG00000139746	RBM26	YES	intron_variant	MODIFIER	Transcript	ENST00000438724.1	protein_coding	20327	NA	NA
054	1	13	79854196	80239456	1.09	k1prob	rs3742122	79961196	0.00384868	ENSG00000139746	RBM26	YES	intron_variant	MODIFIER	Transcript	ENST00000438737.2	protein_coding	20327	NA	NA
054	1	13	79854196	80239456	1.09	k1prob	rs3742122	79961196	0.00384868	ENSG00000139746	RBM26	YES	intron_variant,non_coding_transcript_variant	MODIFIER	Transcript	ENST00000472143.2	retained_intron	20327	NA	NA
054	1	13	79854196	80239456	1.09	k1prob	rs9545113	79996152	0.00384868	ENSG00000227354	RBM26-AS1	YES	non_coding_transcript_exon_variant	MODIFIER	Transcript	ENST00000456602.1	antisense	39805	NA	NA
054	1	13	79854196	80239456	1.09	k1prob	rs9545113	79996152	0.00384868	ENSG00000227354	RBM26-AS1	YES	non_coding_transcript_exon_variant	MODIFIER	Transcript	ENST00000606049.1	antisense	39805	NA	NA
054	1	13	79854196	80239456	1.09	k1prob	rs9545113	79996152	0.00384868	ENSG00000227354	RBM26-AS1	YES	non_coding_transcript_exon_variant	MODIFIER	Transcript	ENST00000606584.1	antisense	39805	NA	NA
054	1	13	79854196	80239456	1.09	k1prob	rs9545113	79996152	0.00384868	ENSG00000227354	RBM26-AS1	YES	downstream_gene_variant	MODIFIER	Transcript	ENST00000607864.1	antisense	39805	NA	NA
054	1	13	79854196	80239456	1.09	k1prob	rs8002838	79995816	0.00384868	ENSG00000227354	RBM26-AS1	YES	intron_variant,non_coding_transcript_variant	MODIFIER	Transcript	ENST00000456602.1	antisense	39805	NA	NA
054	1	13	79854196	80239456	1.09	k1prob	rs8002838	79995816	0.00384868	ENSG00000227354	RBM26-AS1	YES	intron_variant,non_coding_transcript_variant	MODIFIER	Transcript	ENST00000606049.1	antisense	39805	NA	NA
054	1	13	79854196	80239456	1.09	k1prob	rs8002838	79995816	0.00384868	ENSG00000227354	RBM26-AS1	YES	intron_variant,non_coding_transcript_variant	MODIFIER	Transcript	ENST00000606584.1	antisense	39805	NA	NA
054	1	13	79854196	80239456	1.09	k1prob	rs8002838	79995816	0.00384868	ENSG00000227354	RBM26-AS1	YES	downstream_gene_variant	MODIFIER	Transcript	ENST00000607864.1	antisense	39805	NA	NA
054	1	13	79854196	80239456	1.09	k1prob	rs8001795	79995537	0.00384868	ENSG00000227354	RBM26-AS1	YES	intron_variant,non_coding_transcript_variant	MODIFIER	Transcript	ENST00000456602.1	antisense	39805	NA	NA
054	1	13	79854196	80239456	1.09	k1prob	rs8001795	79995537	0.00384868	ENSG00000227354	RBM26-AS1	YES	intron_variant,non_coding_transcript_variant	MODIFIER	Transcript	ENST00000606049.1	antisense	39805	NA	NA
054	1	13	79854196	80239456	1.09	k1prob	rs8001795	79995537	0.00384868	ENSG00000227354	RBM26-AS1	YES	intron_variant,non_coding_transcript_variant	MODIFIER	Transcript	ENST00000606584.1	antisense	39805	NA	NA
054	1	13	79854196	80239456	1.09	k1prob	rs8001795	79995537	0.00384868	ENSG00000227354	RBM26-AS1	YES	downstream_gene_variant	MODIFIER	Transcript	ENST00000607864.1	antisense	39805	NA	NA
054	1	13	79854196	80239456	1.09	k1prob	rs2265377	79999620	0.00356025	ENSG00000227354	RBM26-AS1	YES	downstream_gene_variant	MODIFIER	Transcript	ENST00000456602.1	antisense	39805	NA	NA
054	1	13	79854196	80239456	1.09	k1prob	rs2265377	79999620	0.00356025	ENSG00000227354	RBM26-AS1	YES	downstream_gene_variant	MODIFIER	Transcript	ENST00000606049.1	antisense	39805	NA	NA
054	1	13	79854196	80239456	1.09	k1prob	rs2265377	79999620	0.00356025	ENSG00000227354	RBM26-AS1	YES	downstream_gene_variant	MODIFIER	Transcript	ENST00000606584.1	antisense	39805	NA	NA
054	1	13	79854196	80239456	1.09	k1prob	rs586219	79999312	0.00356025	ENSG00000227354	RBM26-AS1	YES	downstream_gene_variant	MODIFIER	Transcript	ENST00000456602.1	antisense	39805	NA	NA
054	1	13	79854196	80239456	1.09	k1prob	rs586219	79999312	0.00356025	ENSG00000227354	RBM26-AS1	YES	downstream_gene_variant	MODIFIER	Transcript	ENST00000606049.1	antisense	39805	NA	NA
054	1	13	79854196	80239456	1.09	k1prob	rs586219	79999312	0.00356025	ENSG00000227354	RBM26-AS1	YES	downstream_gene_variant	MODIFIER	Transcript	ENST00000606584.1	antisense	39805	NA	NA
054	1	13	79854196	80239456	1.09	k1prob	rs2095477	80002004	0.00356025	ENSG00000227354	RBM26-AS1	YES	downstream_gene_variant	MODIFIER	Transcript	ENST00000456602.1	antisense	39805	NA	NA
054	1	13	79854196	80239456	1.09	k1prob	rs2095477	80002004	0.00356025	ENSG00000227354	RBM26-AS1	YES	downstream_gene_variant	MODIFIER	Transcript	ENST00000606049.1	antisense	39805	NA	NA
054	1	13	79854196	80239456	1.09	k1prob	rs643778	79998072	0.00354985	ENSG00000227354	RBM26-AS1	YES	downstream_gene_variant	MODIFIER	Transcript	ENST00000456602.1	antisense	39805	NA	NA
054	1	13	79854196	80239456	1.09	k1prob	rs643778	79998072	0.00354985	ENSG00000227354	RBM26-AS1	YES	non_coding_transcript_exon_variant	MODIFIER	Transcript	ENST00000606049.1	antisense	39805	NA	NA
054	1	13	79854196	80239456	1.09	k1prob	rs643778	79998072	0.00354985	ENSG00000227354	RBM26-AS1	YES	downstream_gene_variant	MODIFIER	Transcript	ENST00000606584.1	antisense	39805	NA	NA
054	1	13	79854196	80239456	1.09	k1prob	rs9545114	79997879	0.00354985	ENSG00000227354	RBM26-AS1	YES	downstream_gene_variant	MODIFIER	Transcript	ENST00000456602.1	antisense	39805	NA	NA
054	1	13	79854196	80239456	1.09	k1prob	rs9545114	79997879	0.00354985	ENSG00000227354	RBM26-AS1	YES	non_coding_transcript_exon_variant	MODIFIER	Transcript	ENST00000606049.1	antisense	39805	NA	NA
054	1	13	79854196	80239456	1.09	k1prob	rs9545114	79997879	0.00354985	ENSG00000227354	RBM26-AS1	YES	downstream_gene_variant	MODIFIER	Transcript	ENST00000606584.1	antisense	39805	NA	NA
054	1	13	79854196	80239456	1.09	k1prob	rs9530920	79997389	0.00354985	ENSG00000227354	RBM26-AS1	YES	downstream_gene_variant	MODIFIER	Transcript	ENST00000456602.1	antisense	39805	NA	NA
054	1	13	79854196	80239456	1.09	k1prob	rs9530920	79997389	0.00354985	ENSG00000227354	RBM26-AS1	YES	non_coding_transcript_exon_variant	MODIFIER	Transcript	ENST00000606049.1	antisense	39805	NA	NA
054	1	13	79854196	80239456	1.09	k1prob	rs9530920	79997389	0.00354985	ENSG00000227354	RBM26-AS1	YES	downstream_gene_variant	MODIFIER	Transcript	ENST00000606584.1	antisense	39805	NA	NA
054	1	13	79854196	80239456	1.09	k1prob	rs1212082	80126768	0.00352316	ENSG00000102471	NDFIP2	YES	3_prime_UTR_variant	MODIFIER	Transcript	ENST00000218652.7	protein_coding	18537	NA	NA
054	1	13	79854196	80239456	1.09	k1prob	rs1212082	80126768	0.00352316	ENSG00000102471	NDFIP2	YES	downstream_gene_variant	MODIFIER	Transcript	ENST00000465762.1	nonsense_mediated_decay	18537	NA	NA
054	1	13	79854196	80239456	1.09	k1prob	rs1212082	80126768	0.00352316	ENSG00000102471	NDFIP2	YES	3_prime_UTR_variant	MODIFIER	Transcript	ENST00000487865.1	protein_coding	18537	NA	NA
054	1	13	79854196	80239456	1.09	k1prob	rs2265378	79999716	0.00328412	ENSG00000227354	RBM26-AS1	YES	downstream_gene_variant	MODIFIER	Transcript	ENST00000456602.1	antisense	39805	NA	NA
054	1	13	79854196	80239456	1.09	k1prob	rs2265378	79999716	0.00328412	ENSG00000227354	RBM26-AS1	YES	downstream_gene_variant	MODIFIER	Transcript	ENST00000606049.1	antisense	39805	NA	NA
054	1	13	79854196	80239456	1.09	k1prob	rs2265378	79999716	0.00328412	ENSG00000227354	RBM26-AS1	YES	downstream_gene_variant	MODIFIER	Transcript	ENST00000606584.1	antisense	39805	NA	NA
054	1	13	79854196	80239456	1.09	k1prob	rs8002042	80060687	0.00325795	ENSG00000102471	NDFIP2	YES	intron_variant	MODIFIER	Transcript	ENST00000218652.7	protein_coding	18537	NA	NA
054	1	13	79854196	80239456	1.09	k1prob	rs8002042	80060687	0.00325795	ENSG00000102471	NDFIP2	YES	intron_variant,NMD_transcript_variant	MODIFIER	Transcript	ENST00000465762.1	nonsense_mediated_decay	18537	NA	NA
054	1	13	79854196	80239456	1.09	k1prob	rs8002042	80060687	0.00325795	ENSG00000102471	NDFIP2	YES	intron_variant	MODIFIER	Transcript	ENST00000487865.1	protein_coding	18537	NA	NA
054	1	13	79854196	80239456	1.09	k1prob	rs9530925	80066776	0.00303266	ENSG00000102471	NDFIP2	YES	intron_variant	MODIFIER	Transcript	ENST00000218652.7	protein_coding	18537	NA	NA
054	1	13	79854196	80239456	1.09	k1prob	rs9530925	80066776	0.00303266	ENSG00000102471	NDFIP2	YES	intron_variant,NMD_transcript_variant	MODIFIER	Transcript	ENST00000465762.1	nonsense_mediated_decay	18537	NA	NA
054	1	13	79854196	80239456	1.09	k1prob	rs9530925	80066776	0.00303266	ENSG00000102471	NDFIP2	YES	intron_variant	MODIFIER	Transcript	ENST00000487865.1	protein_coding	18537	NA	NA
054	1	13	79854196	80239456	1.09	k1prob	rs314694	80006602	0.00281848	NA	NA	NO	intergenic_variant	MODIFIER	NA	NA	NA	NA	NA	NA
054	1	13	79854196	80239456	1.09	k1prob	rs416660	80006861	0.00281848	NA	NA	NO	intergenic_variant	MODIFIER	NA	NA	NA	NA	NA	NA
054	1	13	79854196	80239456	1.09	k1prob	rs314693	80006927	0.00281848	NA	NA	NO	intergenic_variant	MODIFIER	NA	NA	NA	NA	NA	NA
054	1	13	79854196	80239456	1.09	k1prob	rs418150	80006810	0.00281848	NA	NA	NO	intergenic_variant	MODIFIER	NA	NA	NA	NA	NA	NA
054	1	13	79854196	80239456	1.09	k1prob	rs314692	80007226	0.00281848	NA	NA	NO	intergenic_variant	MODIFIER	NA	NA	NA	NA	NA	NA
054	1	13	79854196	80239456	1.09	k1prob	rs2783119	80099118	0.00281632	ENSG00000102471	NDFIP2	YES	intron_variant	MODIFIER	Transcript	ENST00000218652.7	protein_coding	18537	NA	NA
054	1	13	79854196	80239456	1.09	k1prob	rs2783119	80099118	0.00281632	ENSG00000102471	NDFIP2	YES	intron_variant,NMD_transcript_variant	MODIFIER	Transcript	ENST00000465762.1	nonsense_mediated_decay	18537	NA	NA
054	1	13	79854196	80239456	1.09	k1prob	rs2783119	80099118	0.00281632	ENSG00000102471	NDFIP2	YES	intron_variant	MODIFIER	Transcript	ENST00000487865.1	protein_coding	18537	NA	NA
054	1	13	79854196	80239456	1.09	k1prob	rs2783119	80099118	0.00281632	ENSG00000102471	NDFIP2	YES	downstream_gene_variant	MODIFIER	Transcript	ENST00000494647.1	processed_transcript	18537	NA	NA
054	1	13	79854196	80239456	1.09	k1prob	rs314688	80023306	0.00280103	NA	NA	NO	intergenic_variant	MODIFIER	NA	NA	NA	NA	NA	NA
054	1	13	79854196	80239456	1.09	k1prob	rs7339303	80090865	0.00280103	ENSG00000102471	NDFIP2	YES	intron_variant	MODIFIER	Transcript	ENST00000218652.7	protein_coding	18537	NA	NA
054	1	13	79854196	80239456	1.09	k1prob	rs7339303	80090865	0.00280103	ENSG00000102471	NDFIP2	YES	intron_variant,NMD_transcript_variant	MODIFIER	Transcript	ENST00000465762.1	nonsense_mediated_decay	18537	NA	NA
054	1	13	79854196	80239456	1.09	k1prob	rs7339303	80090865	0.00280103	ENSG00000102471	NDFIP2	YES	intron_variant	MODIFIER	Transcript	ENST00000487865.1	protein_coding	18537	NA	NA
054	1	13	79854196	80239456	1.09	k1prob	rs7339303	80090865	0.00280103	ENSG00000102471	NDFIP2	YES	upstream_gene_variant	MODIFIER	Transcript	ENST00000494647.1	processed_transcript	18537	NA	NA
054	1	13	79854196	80239456	1.09	k1prob	rs7321953	80091539	0.00280103	ENSG00000102471	NDFIP2	YES	intron_variant	MODIFIER	Transcript	ENST00000218652.7	protein_coding	18537	NA	NA
054	1	13	79854196	80239456	1.09	k1prob	rs7321953	80091539	0.00280103	ENSG00000102471	NDFIP2	YES	intron_variant,NMD_transcript_variant	MODIFIER	Transcript	ENST00000465762.1	nonsense_mediated_decay	18537	NA	NA
054	1	13	79854196	80239456	1.09	k1prob	rs7321953	80091539	0.00280103	ENSG00000102471	NDFIP2	YES	intron_variant	MODIFIER	Transcript	ENST00000487865.1	protein_coding	18537	NA	NA
054	1	13	79854196	80239456	1.09	k1prob	rs7321953	80091539	0.00280103	ENSG00000102471	NDFIP2	YES	upstream_gene_variant	MODIFIER	Transcript	ENST00000494647.1	processed_transcript	18537	NA	NA
054	1	13	79854196	80239456	1.09	k1prob	rs6563116	80096111	0.00280103	ENSG00000102471	NDFIP2	YES	intron_variant	MODIFIER	Transcript	ENST00000218652.7	protein_coding	18537	NA	NA
054	1	13	79854196	80239456	1.09	k1prob	rs6563116	80096111	0.00280103	ENSG00000102471	NDFIP2	YES	intron_variant,NMD_transcript_variant	MODIFIER	Transcript	ENST00000465762.1	nonsense_mediated_decay	18537	NA	NA
054	1	13	79854196	80239456	1.09	k1prob	rs6563116	80096111	0.00280103	ENSG00000102471	NDFIP2	YES	intron_variant	MODIFIER	Transcript	ENST00000487865.1	protein_coding	18537	NA	NA
054	1	13	79854196	80239456	1.09	k1prob	rs6563116	80096111	0.00280103	ENSG00000102471	NDFIP2	YES	downstream_gene_variant	MODIFIER	Transcript	ENST00000494647.1	processed_transcript	18537	NA	NA
054	1	13	79854196	80239456	1.09	k1prob	rs9565500	80007551	0.0024204	NA	NA	NO	intergenic_variant	MODIFIER	NA	NA	NA	NA	NA	NA
054	1	13	79854196	80239456	1.09	k1prob	rs7982263	80061074	0.00240987	ENSG00000102471	NDFIP2	YES	intron_variant	MODIFIER	Transcript	ENST00000218652.7	protein_coding	18537	NA	NA
054	1	13	79854196	80239456	1.09	k1prob	rs7982263	80061074	0.00240987	ENSG00000102471	NDFIP2	YES	intron_variant,NMD_transcript_variant	MODIFIER	Transcript	ENST00000465762.1	nonsense_mediated_decay	18537	NA	NA
054	1	13	79854196	80239456	1.09	k1prob	rs7982263	80061074	0.00240987	ENSG00000102471	NDFIP2	YES	intron_variant	MODIFIER	Transcript	ENST00000487865.1	protein_coding	18537	NA	NA
054	1	13	79854196	80239456	1.09	k1prob	rs6563113	80064135	0.00240987	ENSG00000102471	NDFIP2	YES	intron_variant	MODIFIER	Transcript	ENST00000218652.7	protein_coding	18537	NA	NA
054	1	13	79854196	80239456	1.09	k1prob	rs6563113	80064135	0.00240987	ENSG00000102471	NDFIP2	YES	intron_variant,NMD_transcript_variant	MODIFIER	Transcript	ENST00000465762.1	nonsense_mediated_decay	18537	NA	NA
054	1	13	79854196	80239456	1.09	k1prob	rs6563113	80064135	0.00240987	ENSG00000102471	NDFIP2	YES	intron_variant	MODIFIER	Transcript	ENST00000487865.1	protein_coding	18537	NA	NA
054	1	13	79854196	80239456	1.09	k1prob	rs9318644	80084177	0.00240987	ENSG00000102471	NDFIP2	YES	intron_variant	MODIFIER	Transcript	ENST00000218652.7	protein_coding	18537	NA	NA
054	1	13	79854196	80239456	1.09	k1prob	rs9318644	80084177	0.00240987	ENSG00000102471	NDFIP2	YES	intron_variant,NMD_transcript_variant	MODIFIER	Transcript	ENST00000465762.1	nonsense_mediated_decay	18537	NA	NA
054	1	13	79854196	80239456	1.09	k1prob	rs9318644	80084177	0.00240987	ENSG00000102471	NDFIP2	YES	intron_variant	MODIFIER	Transcript	ENST00000487865.1	protein_coding	18537	NA	NA
054	1	13	79854196	80239456	1.09	k1prob	rs6563110	80051272	0.00240987	ENSG00000102471	NDFIP2	YES	upstream_gene_variant	MODIFIER	Transcript	ENST00000218652.7	protein_coding	18537	NA	NA
054	1	13	79854196	80239456	1.09	k1prob	rs6563110	80051272	0.00240987	ENSG00000102471	NDFIP2	YES	upstream_gene_variant	MODIFIER	Transcript	ENST00000465762.1	nonsense_mediated_decay	18537	NA	NA
054	1	13	79854196	80239456	1.09	k1prob	rs6563110	80051272	0.00240987	ENSG00000102471	NDFIP2	YES	upstream_gene_variant	MODIFIER	Transcript	ENST00000487865.1	protein_coding	18537	NA	NA
054	1	13	79854196	80239456	1.09	k1prob	rs6563110	80051272	0.00240987	ENSG00000232132	NDFIP2-AS1	YES	downstream_gene_variant	MODIFIER	Transcript	ENST00000457171.1	antisense	40844	NA	NA
054	1	13	79854196	80239456	1.09	k1prob	rs1475797	80093825	0.00240987	ENSG00000102471	NDFIP2	YES	intron_variant	MODIFIER	Transcript	ENST00000218652.7	protein_coding	18537	NA	NA
054	1	13	79854196	80239456	1.09	k1prob	rs1475797	80093825	0.00240987	ENSG00000102471	NDFIP2	YES	intron_variant,NMD_transcript_variant	MODIFIER	Transcript	ENST00000465762.1	nonsense_mediated_decay	18537	NA	NA
054	1	13	79854196	80239456	1.09	k1prob	rs1475797	80093825	0.00240987	ENSG00000102471	NDFIP2	YES	intron_variant	MODIFIER	Transcript	ENST00000487865.1	protein_coding	18537	NA	NA
054	1	13	79854196	80239456	1.09	k1prob	rs1475797	80093825	0.00240987	ENSG00000102471	NDFIP2	YES	intron_variant,non_coding_transcript_variant	MODIFIER	Transcript	ENST00000494647.1	processed_transcript	18537	NA	NA
054	1	13	79854196	80239456	1.09	k1prob	rs7338530	80051850	0.00224454	ENSG00000102471	NDFIP2	YES	upstream_gene_variant	MODIFIER	Transcript	ENST00000218652.7	protein_coding	18537	NA	NA
054	1	13	79854196	80239456	1.09	k1prob	rs7338530	80051850	0.00224454	ENSG00000102471	NDFIP2	YES	upstream_gene_variant	MODIFIER	Transcript	ENST00000465762.1	nonsense_mediated_decay	18537	NA	NA
054	1	13	79854196	80239456	1.09	k1prob	rs7338530	80051850	0.00224454	ENSG00000102471	NDFIP2	YES	upstream_gene_variant	MODIFIER	Transcript	ENST00000487865.1	protein_coding	18537	NA	NA
054	1	13	79854196	80239456	1.09	k1prob	rs7338530	80051850	0.00224454	ENSG00000232132	NDFIP2-AS1	YES	intron_variant,non_coding_transcript_variant	MODIFIER	Transcript	ENST00000457171.1	antisense	40844	NA	NA
054	1	13	79854196	80239456	1.09	k1prob	rs7988601	80049783	0.00224454	ENSG00000232132	NDFIP2-AS1	YES	downstream_gene_variant	MODIFIER	Transcript	ENST00000457171.1	antisense	40844	NA	NA
054	1	13	79854196	80239456	1.09	k1prob	rs2484343	80137722	0.00208365	ENSG00000227676	LINC01068	YES	upstream_gene_variant	MODIFIER	Transcript	ENST00000450187.2	lincRNA	49106	NA	NA
054	1	13	79854196	80239456	1.09	k1prob	rs1577416	80074781	0.00207461	ENSG00000102471	NDFIP2	YES	intron_variant	MODIFIER	Transcript	ENST00000218652.7	protein_coding	18537	NA	NA
054	1	13	79854196	80239456	1.09	k1prob	rs1577416	80074781	0.00207461	ENSG00000102471	NDFIP2	YES	intron_variant,NMD_transcript_variant	MODIFIER	Transcript	ENST00000465762.1	nonsense_mediated_decay	18537	NA	NA
054	1	13	79854196	80239456	1.09	k1prob	rs1577416	80074781	0.00207461	ENSG00000102471	NDFIP2	YES	intron_variant	MODIFIER	Transcript	ENST00000487865.1	protein_coding	18537	NA	NA
054	1	13	79854196	80239456	1.09	k1prob	rs9601240	80132373	0.00192636	ENSG00000102471	NDFIP2	YES	downstream_gene_variant	MODIFIER	Transcript	ENST00000218652.7	protein_coding	18537	NA	NA
055	1	13	56254696	57477696	1.3	k1prob	rs9597388	56928696	0.156288	NA	NA	NO	intergenic_variant	MODIFIER	NA	NA	NA	NA	NA	NA
055	1	13	56254696	57477696	1.3	k1prob	rs9597389	56929712	0.137488	NA	NA	NO	intergenic_variant	MODIFIER	NA	NA	NA	NA	NA	NA
055	1	13	56254696	57477696	1.3	k1prob	rs9597391	56936402	0.105874	NA	NA	NO	intergenic_variant	MODIFIER	NA	NA	NA	NA	NA	NA
055	1	13	56254696	57477696	1.3	k1prob	rs9597392	56937556	0.0932457	NA	NA	NO	intergenic_variant	MODIFIER	NA	NA	NA	NA	NA	NA
055	1	13	56254696	57477696	1.3	k1prob	rs9591755	56944602	0.0932457	NA	NA	NO	intergenic_variant	MODIFIER	NA	NA	NA	NA	NA	NA
055	1	13	56254696	57477696	1.3	k1prob	rs9591754	56944584	0.0872529	NA	NA	NO	intergenic_variant	MODIFIER	NA	NA	NA	NA	NA	NA
055	1	13	56254696	57477696	1.3	k1prob	rs71428218	56948260	0.0872529	NA	NA	NO	intergenic_variant	MODIFIER	NA	NA	NA	NA	NA	NA
055	1	13	56254696	57477696	1.3	k1prob	rs2784002	56940015	0.0611243	NA	NA	NO	intergenic_variant	MODIFIER	NA	NA	NA	NA	NA	NA
055	1	13	56254696	57477696	1.3	k1prob	rs71428216	56836700	0.00870408	NA	NA	NO	intergenic_variant	MODIFIER	NA	NA	NA	NA	NA	NA
055	1	13	56254696	57477696	1.3	k1prob	rs9591751	56850118	0.00694566	NA	NA	NO	intergenic_variant	MODIFIER	NA	NA	NA	NA	NA	NA
055	1	13	56254696	57477696	1.3	k1prob	rs9316851	56965944	0.00640974	NA	NA	NO	intergenic_variant	MODIFIER	NA	NA	NA	NA	NA	NA
055	1	13	56254696	57477696	1.3	k1prob	rs2314785	56919425	0.0061578	NA	NA	NO	intergenic_variant	MODIFIER	NA	NA	NA	NA	NA	NA
055	1	13	56254696	57477696	1.3	k1prob	rs13379028	56974329	0.00604677	NA	NA	NO	intergenic_variant	MODIFIER	NA	NA	NA	NA	NA	NA
055	1	13	56254696	57477696	1.3	k1prob	rs9597394	56959005	0.00565115	NA	NA	NO	intergenic_variant	MODIFIER	NA	NA	NA	NA	NA	NA
055	1	13	56254696	57477696	1.3	k1prob	rs2784012	56952664	0.00565012	NA	NA	NO	intergenic_variant	MODIFIER	NA	NA	NA	NA	NA	NA
055	1	13	56254696	57477696	1.3	k1prob	rs9597395	56960024	0.00533741	NA	NA	NO	intergenic_variant	MODIFIER	NA	NA	NA	NA	NA	NA
055	1	13	56254696	57477696	1.3	k1prob	rs9597400	56966447	0.00533741	NA	NA	NO	intergenic_variant	MODIFIER	NA	NA	NA	NA	NA	NA
055	1	13	56254696	57477696	1.3	k1prob	rs9597396	56962949	0.00501291	NA	NA	NO	intergenic_variant	MODIFIER	NA	NA	NA	NA	NA	NA
055	1	13	56254696	57477696	1.3	k1prob	rs9597397	56963440	0.00501291	NA	NA	NO	intergenic_variant	MODIFIER	NA	NA	NA	NA	NA	NA
055	1	13	56254696	57477696	1.3	k1prob	rs9316852	56966074	0.00470865	NA	NA	NO	intergenic_variant	MODIFIER	NA	NA	NA	NA	NA	NA
055	1	13	56254696	57477696	1.3	k1prob	rs9591760	56977768	0.00444849	NA	NA	NO	intergenic_variant	MODIFIER	NA	NA	NA	NA	NA	NA
055	1	13	56254696	57477696	1.3	k1prob	rs4448813	56976338	0.00444849	NA	NA	NO	intergenic_variant	MODIFIER	NA	NA	NA	NA	NA	NA
055	1	13	56254696	57477696	1.3	k1prob	rs9597402	56977627	0.00444849	NA	NA	NO	intergenic_variant	MODIFIER	NA	NA	NA	NA	NA	NA
055	1	13	56254696	57477696	1.3	k1prob	rs9597403	56979040	0.00417909	NA	NA	NO	intergenic_variant	MODIFIER	NA	NA	NA	NA	NA	NA
055	1	13	56254696	57477696	1.3	k1prob	rs59918226	56979936	0.00394892	NA	NA	NO	intergenic_variant	MODIFIER	NA	NA	NA	NA	NA	NA
055	1	13	56254696	57477696	1.3	k1prob	rs9597399	56966424	0.00275285	NA	NA	NO	intergenic_variant	MODIFIER	NA	NA	NA	NA	NA	NA
055	1	13	56254696	57477696	1.3	k1prob	rs2784017	56968151	0.00274941	NA	NA	NO	intergenic_variant	MODIFIER	NA	NA	NA	NA	NA	NA
055	1	13	56254696	57477696	1.3	k1prob	rs9316853	56991600	0.00185443	NA	NA	NO	intergenic_variant	MODIFIER	NA	NA	NA	NA	NA	NA
055	1	13	56254696	57477696	1.3	k1prob	rs12584191	56990360	0.00161274	NA	NA	NO	intergenic_variant	MODIFIER	NA	NA	NA	NA	NA	NA
055	1	13	56254696	57477696	1.3	k1prob	rs12872193	56994835	0.00148376	NA	NA	NO	intergenic_variant	MODIFIER	NA	NA	NA	NA	NA	NA
055	1	13	56254696	57477696	1.3	k1prob	rs2803484	56967393	0.00134715	NA	NA	NO	intergenic_variant	MODIFIER	NA	NA	NA	NA	NA	NA
055	1	13	56254696	57477696	1.3	k1prob	rs2803485	56969555	0.00126564	NA	NA	NO	intergenic_variant	MODIFIER	NA	NA	NA	NA	NA	NA
055	1	13	56254696	57477696	1.3	k1prob	rs9597407	57000395	0.0012044	NA	NA	NO	intergenic_variant	MODIFIER	NA	NA	NA	NA	NA	NA
055	1	13	56254696	57477696	1.3	k1prob	rs9597408	57000979	0.0012044	NA	NA	NO	intergenic_variant	MODIFIER	NA	NA	NA	NA	NA	NA
055	1	13	56254696	57477696	1.3	k1prob	rs9597406	56998818	0.0012044	NA	NA	NO	intergenic_variant	MODIFIER	NA	NA	NA	NA	NA	NA
055	1	13	56254696	57477696	1.3	k1prob	rs9591767	57106965	0.00114819	NA	NA	NO	intergenic_variant	MODIFIER	NA	NA	NA	NA	NA	NA
055	1	13	56254696	57477696	1.3	k1prob	rs9597405	56998667	0.00114018	NA	NA	NO	intergenic_variant	MODIFIER	NA	NA	NA	NA	NA	NA
055	1	13	56254696	57477696	1.3	k1prob	rs9597412	57013465	0.00114018	NA	NA	NO	intergenic_variant	MODIFIER	NA	NA	NA	NA	NA	NA
055	1	13	56254696	57477696	1.3	k1prob	rs9597409	57004606	0.00107355	NA	NA	NO	intergenic_variant	MODIFIER	NA	NA	NA	NA	NA	NA
055	1	13	56254696	57477696	1.3	k1prob	rs4885970	57003907	0.00107355	NA	NA	NO	intergenic_variant	MODIFIER	NA	NA	NA	NA	NA	NA
055	1	13	56254696	57477696	1.3	k1prob	rs1547800	57015447	0.00107355	NA	NA	NO	intergenic_variant	MODIFIER	NA	NA	NA	NA	NA	NA
055	1	13	56254696	57477696	1.3	k1prob	rs9597411	57010916	0.00107355	NA	NA	NO	intergenic_variant	MODIFIER	NA	NA	NA	NA	NA	NA
055	1	13	56254696	57477696	1.3	k1prob	rs9591762	57007286	0.00107355	NA	NA	NO	intergenic_variant	MODIFIER	NA	NA	NA	NA	NA	NA
055	1	13	56254696	57477696	1.3	k1prob	rs9591757	56964645	0.00105908	NA	NA	NO	intergenic_variant	MODIFIER	NA	NA	NA	NA	NA	NA
055	1	13	56254696	57477696	1.3	k1prob	rs9597410	57010856	0.00101093	NA	NA	NO	intergenic_variant	MODIFIER	NA	NA	NA	NA	NA	NA
055	1	13	56254696	57477696	1.3	k1prob	rs71428219	57011315	0.00101093	NA	NA	NO	intergenic_variant	MODIFIER	NA	NA	NA	NA	NA	NA
055	1	13	56254696	57477696	1.3	k1prob	rs12859440	57024368	9.57244e-4	NA	NA	NO	intergenic_variant	MODIFIER	NA	NA	NA	NA	NA	NA
055	1	13	56254696	57477696	1.3	k1prob	rs9597419	57044215	9.57244e-4	NA	NA	NO	intergenic_variant	MODIFIER	NA	NA	NA	NA	NA	NA
055	1	13	56254696	57477696	1.3	k1prob	rs9591763	57030211	9.01589e-4	NA	NA	NO	intergenic_variant	MODIFIER	NA	NA	NA	NA	NA	NA
055	1	13	56254696	57477696	1.3	k1prob	rs9597416	57028755	9.01589e-4	NA	NA	NO	intergenic_variant	MODIFIER	NA	NA	NA	NA	NA	NA
055	1	13	56254696	57477696	1.3	k1prob	rs34510180	57037396	8.53869e-4	NA	NA	NO	intergenic_variant	MODIFIER	NA	NA	NA	NA	NA	NA
055	1	13	56254696	57477696	1.3	k1prob	rs12184698	57100037	8.17314e-4	NA	NA	NO	intergenic_variant	MODIFIER	NA	NA	NA	NA	NA	NA
055	1	13	56254696	57477696	1.3	k1prob	rs9537365	56941310	7.23164e-4	NA	NA	NO	intergenic_variant	MODIFIER	NA	NA	NA	NA	NA	NA
055	1	13	56254696	57477696	1.3	k1prob	rs1528258	56927852	7.23164e-4	NA	NA	NO	intergenic_variant	MODIFIER	NA	NA	NA	NA	NA	NA
055	1	13	56254696	57477696	1.3	k1prob	rs12853934	57036035	7.1791e-4	NA	NA	NO	intergenic_variant	MODIFIER	NA	NA	NA	NA	NA	NA
056	1	8	111345570	112262570	1.11	k1prob	rs10086619	111580570	0.0984357	NA	NA	NO	intergenic_variant	MODIFIER	NA	NA	NA	NA	NA	NA
056	1	8	111345570	112262570	1.11	k1prob	rs13250438	111571550	0.0759986	ENSG00000253107	CTD-2544L4.1	NO	downstream_gene_variant	MODIFIER	Transcript	ENST00000523800.1	processed_pseudogene	NA	NA	NA
056	1	8	111345570	112262570	1.11	k1prob	rs13280766	111576689	0.0672713	NA	NA	NO	intergenic_variant	MODIFIER	NA	NA	NA	NA	NA	NA
056	1	8	111345570	112262570	1.11	k1prob	rs16880919	111620054	0.0672713	ENSG00000253122	RP11-238I10.1	NO	upstream_gene_variant	MODIFIER	Transcript	ENST00000523264.1	lincRNA	NA	NA	NA
056	1	8	111345570	112262570	1.11	k1prob	rs13276609	111607634	0.0628733	NA	NA	NO	intergenic_variant	MODIFIER	NA	NA	NA	NA	NA	NA
056	1	8	111345570	112262570	1.11	k1prob	rs7007361	111621265	0.0628733	ENSG00000253122	RP11-238I10.1	NO	upstream_gene_variant	MODIFIER	Transcript	ENST00000523264.1	lincRNA	NA	NA	NA
056	1	8	111345570	112262570	1.11	k1prob	rs13250780	111608434	0.0628733	NA	NA	NO	intergenic_variant	MODIFIER	NA	NA	NA	NA	NA	NA
056	1	8	111345570	112262570	1.11	k1prob	rs2088034	111603123	0.0591702	NA	NA	NO	intergenic_variant	MODIFIER	NA	NA	NA	NA	NA	NA
056	1	8	111345570	112262570	1.11	k1prob	rs12675948	111598096	0.0520613	NA	NA	NO	intergenic_variant	MODIFIER	NA	NA	NA	NA	NA	NA
056	1	8	111345570	112262570	1.11	k1prob	rs34921000	111627068	0.0461378	ENSG00000253122	RP11-238I10.1	NO	intron_variant,non_coding_transcript_variant	MODIFIER	Transcript	ENST00000523264.1	lincRNA	NA	NA	NA
056	1	8	111345570	112262570	1.11	k1prob	rs35355486	111511043	0.0271938	NA	NA	NO	intergenic_variant	MODIFIER	NA	NA	NA	NA	NA	NA
056	1	8	111345570	112262570	1.11	k1prob	rs6999792	111506979	0.0255045	NA	NA	NO	intergenic_variant	MODIFIER	NA	NA	NA	NA	NA	NA
056	1	8	111345570	112262570	1.11	k1prob	rs10096710	111510799	0.0255045	NA	NA	NO	intergenic_variant	MODIFIER	NA	NA	NA	NA	NA	NA
056	1	8	111345570	112262570	1.11	k1prob	rs6995307	111506565	0.0255045	NA	NA	NO	intergenic_variant	MODIFIER	NA	NA	NA	NA	NA	NA
056	1	8	111345570	112262570	1.11	k1prob	rs7002308	111495249	0.0239242	NA	NA	NO	intergenic_variant	MODIFIER	NA	NA	NA	NA	NA	NA
056	1	8	111345570	112262570	1.11	k1prob	rs7002942	111495677	0.0239242	NA	NA	NO	intergenic_variant	MODIFIER	NA	NA	NA	NA	NA	NA
056	1	8	111345570	112262570	1.11	k1prob	rs13267290	111478321	0.0222844	NA	NA	NO	intergenic_variant	MODIFIER	NA	NA	NA	NA	NA	NA
056	1	8	111345570	112262570	1.11	k1prob	rs6986210	111499725	0.020908	NA	NA	NO	intergenic_variant	MODIFIER	NA	NA	NA	NA	NA	NA
056	1	8	111345570	112262570	1.11	k1prob	rs34183176	111489302	0.020908	NA	NA	NO	intergenic_variant	MODIFIER	NA	NA	NA	NA	NA	NA
056	1	8	111345570	112262570	1.11	k1prob	rs34137090	111483782	0.020908	NA	NA	NO	intergenic_variant	MODIFIER	NA	NA	NA	NA	NA	NA
056	1	8	111345570	112262570	1.11	k1prob	rs4642619	111487468	0.0194808	NA	NA	NO	intergenic_variant	MODIFIER	NA	NA	NA	NA	NA	NA
056	1	8	111345570	112262570	1.11	k1prob	rs36068923	111485761	0.0170374	NA	NA	NO	intergenic_variant	MODIFIER	NA	NA	NA	NA	NA	NA
056	1	8	111345570	112262570	1.11	k1prob	rs36043959	111472014	0.014624	NA	NA	NO	intergenic_variant	MODIFIER	NA	NA	NA	NA	NA	NA
056	1	8	111345570	112262570	1.11	k1prob	rs7815859	111476741	0.014624	NA	NA	NO	intergenic_variant	MODIFIER	NA	NA	NA	NA	NA	NA
057	1	11	123346236	123396846	1.09	k1prob	rs77502336	123394636	0.558956	ENSG00000023171	GRAMD1B	YES	upstream_gene_variant	MODIFIER	Transcript	ENST00000322282.7	protein_coding	29214	NA	NA
057	1	11	123346236	123396846	1.09	k1prob	rs77502336	123394636	0.558956	ENSG00000023171	GRAMD1B	YES	upstream_gene_variant	MODIFIER	Transcript	ENST00000456860.2	protein_coding	29214	NA	NA
057	1	11	123346236	123396846	1.09	k1prob	rs77502336	123394636	0.558956	ENSG00000023171	GRAMD1B	YES	upstream_gene_variant	MODIFIER	Transcript	ENST00000529750.1	protein_coding	29214	NA	NA
057	1	11	123346236	123396846	1.09	k1prob	rs7927176	123395864	0.306573	ENSG00000023171	GRAMD1B	YES	upstream_gene_variant	MODIFIER	Transcript	ENST00000322282.7	protein_coding	29214	NA	NA
057	1	11	123346236	123396846	1.09	k1prob	rs7927176	123395864	0.306573	ENSG00000023171	GRAMD1B	YES	upstream_gene_variant	MODIFIER	Transcript	ENST00000456860.2	protein_coding	29214	NA	NA
057	1	11	123346236	123396846	1.09	k1prob	rs7927176	123395864	0.306573	ENSG00000023171	GRAMD1B	YES	upstream_gene_variant	MODIFIER	Transcript	ENST00000529750.1	protein_coding	29214	NA	NA
057	1	11	123346236	123396846	1.09	k1prob	rs7927437	123395987	0.134263	ENSG00000023171	GRAMD1B	YES	upstream_gene_variant	MODIFIER	Transcript	ENST00000322282.7	protein_coding	29214	NA	NA
057	1	11	123346236	123396846	1.09	k1prob	rs7927437	123395987	0.134263	ENSG00000023171	GRAMD1B	YES	upstream_gene_variant	MODIFIER	Transcript	ENST00000456860.2	protein_coding	29214	NA	NA
057	1	11	123346236	123396846	1.09	k1prob	rs7927437	123395987	0.134263	ENSG00000023171	GRAMD1B	YES	upstream_gene_variant	MODIFIER	Transcript	ENST00000529750.1	protein_coding	29214	NA	NA
058	1	12	29898169	29948269	1.1	k1prob	rs7312697	29933069	0.155869	ENSG00000133687	TMTC1	YES	intron_variant	MODIFIER	Transcript	ENST00000256062.5	protein_coding	24099	NA	NA
058	1	12	29898169	29948269	1.1	k1prob	rs7312697	29933069	0.155869	ENSG00000133687	TMTC1	YES	intron_variant	MODIFIER	Transcript	ENST00000381224.2	protein_coding	24099	NA	NA
058	1	12	29898169	29948269	1.1	k1prob	rs7312697	29933069	0.155869	ENSG00000133687	TMTC1	YES	intron_variant	MODIFIER	Transcript	ENST00000539277.1	protein_coding	24099	NA	NA
058	1	12	29898169	29948269	1.1	k1prob	rs7312697	29933069	0.155869	ENSG00000133687	TMTC1	YES	intron_variant	MODIFIER	Transcript	ENST00000551659.1	protein_coding	24099	NA	NA
058	1	12	29898169	29948269	1.1	k1prob	rs7312697	29933069	0.155869	ENSG00000133687	TMTC1	YES	intron_variant	MODIFIER	Transcript	ENST00000552618.1	protein_coding	24099	NA	NA
058	1	12	29898169	29948269	1.1	k1prob	rs7312697	29933069	0.155869	ENSG00000133687	TMTC1	YES	intron_variant,non_coding_transcript_variant	MODIFIER	Transcript	ENST00000553189.1	retained_intron	24099	NA	NA
058	1	12	29898169	29948269	1.1	k1prob	rs302317	29921443	0.127521	ENSG00000133687	TMTC1	YES	intron_variant	MODIFIER	Transcript	ENST00000256062.5	protein_coding	24099	NA	NA
058	1	12	29898169	29948269	1.1	k1prob	rs302317	29921443	0.127521	ENSG00000133687	TMTC1	YES	intron_variant	MODIFIER	Transcript	ENST00000381224.2	protein_coding	24099	NA	NA
058	1	12	29898169	29948269	1.1	k1prob	rs302317	29921443	0.127521	ENSG00000133687	TMTC1	YES	intron_variant	MODIFIER	Transcript	ENST00000539277.1	protein_coding	24099	NA	NA
058	1	12	29898169	29948269	1.1	k1prob	rs302317	29921443	0.127521	ENSG00000133687	TMTC1	YES	intron_variant	MODIFIER	Transcript	ENST00000551659.1	protein_coding	24099	NA	NA
058	1	12	29898169	29948269	1.1	k1prob	rs302317	29921443	0.127521	ENSG00000133687	TMTC1	YES	intron_variant	MODIFIER	Transcript	ENST00000552618.1	protein_coding	24099	NA	NA
058	1	12	29898169	29948269	1.1	k1prob	rs302317	29921443	0.127521	ENSG00000133687	TMTC1	YES	intron_variant,non_coding_transcript_variant	MODIFIER	Transcript	ENST00000553189.1	retained_intron	24099	NA	NA
058	1	12	29898169	29948269	1.1	k1prob	rs721617	29934586	0.126944	ENSG00000133687	TMTC1	YES	intron_variant	MODIFIER	Transcript	ENST00000256062.5	protein_coding	24099	NA	NA
058	1	12	29898169	29948269	1.1	k1prob	rs721617	29934586	0.126944	ENSG00000133687	TMTC1	YES	intron_variant	MODIFIER	Transcript	ENST00000381224.2	protein_coding	24099	NA	NA
058	1	12	29898169	29948269	1.1	k1prob	rs721617	29934586	0.126944	ENSG00000133687	TMTC1	YES	intron_variant	MODIFIER	Transcript	ENST00000539277.1	protein_coding	24099	NA	NA
058	1	12	29898169	29948269	1.1	k1prob	rs721617	29934586	0.126944	ENSG00000133687	TMTC1	YES	intron_variant	MODIFIER	Transcript	ENST00000551659.1	protein_coding	24099	NA	NA
058	1	12	29898169	29948269	1.1	k1prob	rs721617	29934586	0.126944	ENSG00000133687	TMTC1	YES	intron_variant	MODIFIER	Transcript	ENST00000552618.1	protein_coding	24099	NA	NA
058	1	12	29898169	29948269	1.1	k1prob	rs721617	29934586	0.126944	ENSG00000133687	TMTC1	YES	intron_variant,non_coding_transcript_variant	MODIFIER	Transcript	ENST00000553189.1	retained_intron	24099	NA	NA
058	1	12	29898169	29948269	1.1	k1prob	rs302321	29928388	0.108857	ENSG00000133687	TMTC1	YES	intron_variant	MODIFIER	Transcript	ENST00000256062.5	protein_coding	24099	NA	NA
058	1	12	29898169	29948269	1.1	k1prob	rs302321	29928388	0.108857	ENSG00000133687	TMTC1	YES	intron_variant	MODIFIER	Transcript	ENST00000381224.2	protein_coding	24099	NA	NA
058	1	12	29898169	29948269	1.1	k1prob	rs302321	29928388	0.108857	ENSG00000133687	TMTC1	YES	intron_variant	MODIFIER	Transcript	ENST00000539277.1	protein_coding	24099	NA	NA
058	1	12	29898169	29948269	1.1	k1prob	rs302321	29928388	0.108857	ENSG00000133687	TMTC1	YES	intron_variant	MODIFIER	Transcript	ENST00000551659.1	protein_coding	24099	NA	NA
058	1	12	29898169	29948269	1.1	k1prob	rs302321	29928388	0.108857	ENSG00000133687	TMTC1	YES	intron_variant	MODIFIER	Transcript	ENST00000552618.1	protein_coding	24099	NA	NA
058	1	12	29898169	29948269	1.1	k1prob	rs302321	29928388	0.108857	ENSG00000133687	TMTC1	YES	intron_variant,non_coding_transcript_variant	MODIFIER	Transcript	ENST00000553189.1	retained_intron	24099	NA	NA
058	1	12	29898169	29948269	1.1	k1prob	rs436124	29916839	0.0763956	ENSG00000133687	TMTC1	YES	intron_variant	MODIFIER	Transcript	ENST00000256062.5	protein_coding	24099	NA	NA
058	1	12	29898169	29948269	1.1	k1prob	rs436124	29916839	0.0763956	ENSG00000133687	TMTC1	YES	intron_variant	MODIFIER	Transcript	ENST00000381224.2	protein_coding	24099	NA	NA
058	1	12	29898169	29948269	1.1	k1prob	rs436124	29916839	0.0763956	ENSG00000133687	TMTC1	YES	intron_variant	MODIFIER	Transcript	ENST00000539277.1	protein_coding	24099	NA	NA
058	1	12	29898169	29948269	1.1	k1prob	rs436124	29916839	0.0763956	ENSG00000133687	TMTC1	YES	intron_variant	MODIFIER	Transcript	ENST00000551659.1	protein_coding	24099	NA	NA
058	1	12	29898169	29948269	1.1	k1prob	rs436124	29916839	0.0763956	ENSG00000133687	TMTC1	YES	intron_variant	MODIFIER	Transcript	ENST00000552618.1	protein_coding	24099	NA	NA
058	1	12	29898169	29948269	1.1	k1prob	rs436124	29916839	0.0763956	ENSG00000133687	TMTC1	YES	intron_variant,non_coding_transcript_variant	MODIFIER	Transcript	ENST00000553189.1	retained_intron	24099	NA	NA
058	1	12	29898169	29948269	1.1	k1prob	rs302315	29919054	0.0654619	ENSG00000133687	TMTC1	YES	intron_variant	MODIFIER	Transcript	ENST00000256062.5	protein_coding	24099	NA	NA
058	1	12	29898169	29948269	1.1	k1prob	rs302315	29919054	0.0654619	ENSG00000133687	TMTC1	YES	intron_variant	MODIFIER	Transcript	ENST00000381224.2	protein_coding	24099	NA	NA
058	1	12	29898169	29948269	1.1	k1prob	rs302315	29919054	0.0654619	ENSG00000133687	TMTC1	YES	intron_variant	MODIFIER	Transcript	ENST00000539277.1	protein_coding	24099	NA	NA
058	1	12	29898169	29948269	1.1	k1prob	rs302315	29919054	0.0654619	ENSG00000133687	TMTC1	YES	intron_variant	MODIFIER	Transcript	ENST00000551659.1	protein_coding	24099	NA	NA
058	1	12	29898169	29948269	1.1	k1prob	rs302315	29919054	0.0654619	ENSG00000133687	TMTC1	YES	intron_variant	MODIFIER	Transcript	ENST00000552618.1	protein_coding	24099	NA	NA
058	1	12	29898169	29948269	1.1	k1prob	rs302315	29919054	0.0654619	ENSG00000133687	TMTC1	YES	intron_variant,non_coding_transcript_variant	MODIFIER	Transcript	ENST00000553189.1	retained_intron	24099	NA	NA
058	1	12	29898169	29948269	1.1	k1prob	rs439639	29917641	0.0603852	ENSG00000133687	TMTC1	YES	intron_variant	MODIFIER	Transcript	ENST00000256062.5	protein_coding	24099	NA	NA
058	1	12	29898169	29948269	1.1	k1prob	rs439639	29917641	0.0603852	ENSG00000133687	TMTC1	YES	intron_variant	MODIFIER	Transcript	ENST00000381224.2	protein_coding	24099	NA	NA
058	1	12	29898169	29948269	1.1	k1prob	rs439639	29917641	0.0603852	ENSG00000133687	TMTC1	YES	intron_variant	MODIFIER	Transcript	ENST00000539277.1	protein_coding	24099	NA	NA
058	1	12	29898169	29948269	1.1	k1prob	rs439639	29917641	0.0603852	ENSG00000133687	TMTC1	YES	intron_variant	MODIFIER	Transcript	ENST00000551659.1	protein_coding	24099	NA	NA
058	1	12	29898169	29948269	1.1	k1prob	rs439639	29917641	0.0603852	ENSG00000133687	TMTC1	YES	intron_variant	MODIFIER	Transcript	ENST00000552618.1	protein_coding	24099	NA	NA
058	1	12	29898169	29948269	1.1	k1prob	rs439639	29917641	0.0603852	ENSG00000133687	TMTC1	YES	intron_variant,non_coding_transcript_variant	MODIFIER	Transcript	ENST00000553189.1	retained_intron	24099	NA	NA
058	1	12	29898169	29948269	1.1	k1prob	rs679087	29917265	0.0603852	ENSG00000133687	TMTC1	YES	intron_variant	MODIFIER	Transcript	ENST00000256062.5	protein_coding	24099	NA	NA
058	1	12	29898169	29948269	1.1	k1prob	rs679087	29917265	0.0603852	ENSG00000133687	TMTC1	YES	intron_variant	MODIFIER	Transcript	ENST00000381224.2	protein_coding	24099	NA	NA
058	1	12	29898169	29948269	1.1	k1prob	rs679087	29917265	0.0603852	ENSG00000133687	TMTC1	YES	intron_variant	MODIFIER	Transcript	ENST00000539277.1	protein_coding	24099	NA	NA
058	1	12	29898169	29948269	1.1	k1prob	rs679087	29917265	0.0603852	ENSG00000133687	TMTC1	YES	intron_variant	MODIFIER	Transcript	ENST00000551659.1	protein_coding	24099	NA	NA
058	1	12	29898169	29948269	1.1	k1prob	rs679087	29917265	0.0603852	ENSG00000133687	TMTC1	YES	intron_variant	MODIFIER	Transcript	ENST00000552618.1	protein_coding	24099	NA	NA
058	1	12	29898169	29948269	1.1	k1prob	rs679087	29917265	0.0603852	ENSG00000133687	TMTC1	YES	intron_variant,non_coding_transcript_variant	MODIFIER	Transcript	ENST00000553189.1	retained_intron	24099	NA	NA
058	1	12	29898169	29948269	1.1	k1prob	rs672107	29917266	0.0603852	ENSG00000133687	TMTC1	YES	intron_variant	MODIFIER	Transcript	ENST00000256062.5	protein_coding	24099	NA	NA
058	1	12	29898169	29948269	1.1	k1prob	rs672107	29917266	0.0603852	ENSG00000133687	TMTC1	YES	intron_variant	MODIFIER	Transcript	ENST00000381224.2	protein_coding	24099	NA	NA
058	1	12	29898169	29948269	1.1	k1prob	rs672107	29917266	0.0603852	ENSG00000133687	TMTC1	YES	intron_variant	MODIFIER	Transcript	ENST00000539277.1	protein_coding	24099	NA	NA
058	1	12	29898169	29948269	1.1	k1prob	rs672107	29917266	0.0603852	ENSG00000133687	TMTC1	YES	intron_variant	MODIFIER	Transcript	ENST00000551659.1	protein_coding	24099	NA	NA
058	1	12	29898169	29948269	1.1	k1prob	rs672107	29917266	0.0603852	ENSG00000133687	TMTC1	YES	intron_variant	MODIFIER	Transcript	ENST00000552618.1	protein_coding	24099	NA	NA
058	1	12	29898169	29948269	1.1	k1prob	rs672107	29917266	0.0603852	ENSG00000133687	TMTC1	YES	intron_variant,non_coding_transcript_variant	MODIFIER	Transcript	ENST00000553189.1	retained_intron	24099	NA	NA
058	1	12	29898169	29948269	1.1	k1prob	rs302342	29939628	0.035222	ENSG00000133687	TMTC1	YES	upstream_gene_variant	MODIFIER	Transcript	ENST00000256062.5	protein_coding	24099	NA	NA
058	1	12	29898169	29948269	1.1	k1prob	rs302342	29939628	0.035222	ENSG00000133687	TMTC1	YES	upstream_gene_variant	MODIFIER	Transcript	ENST00000381224.2	protein_coding	24099	NA	NA
058	1	12	29898169	29948269	1.1	k1prob	rs302342	29939628	0.035222	ENSG00000133687	TMTC1	YES	upstream_gene_variant	MODIFIER	Transcript	ENST00000539277.1	protein_coding	24099	NA	NA
058	1	12	29898169	29948269	1.1	k1prob	rs302342	29939628	0.035222	ENSG00000133687	TMTC1	YES	upstream_gene_variant	MODIFIER	Transcript	ENST00000551659.1	protein_coding	24099	NA	NA
058	1	12	29898169	29948269	1.1	k1prob	rs302342	29939628	0.035222	ENSG00000133687	TMTC1	YES	upstream_gene_variant	MODIFIER	Transcript	ENST00000552618.1	protein_coding	24099	NA	NA
058	1	12	29898169	29948269	1.1	k1prob	rs302342	29939628	0.035222	ENSG00000133687	TMTC1	YES	upstream_gene_variant	MODIFIER	Transcript	ENST00000553189.1	retained_intron	24099	NA	NA
058	1	12	29898169	29948269	1.1	k1prob	rs10843506	29930883	0.0344487	ENSG00000133687	TMTC1	YES	intron_variant	MODIFIER	Transcript	ENST00000256062.5	protein_coding	24099	NA	NA
058	1	12	29898169	29948269	1.1	k1prob	rs10843506	29930883	0.0344487	ENSG00000133687	TMTC1	YES	intron_variant	MODIFIER	Transcript	ENST00000381224.2	protein_coding	24099	NA	NA
058	1	12	29898169	29948269	1.1	k1prob	rs10843506	29930883	0.0344487	ENSG00000133687	TMTC1	YES	intron_variant	MODIFIER	Transcript	ENST00000539277.1	protein_coding	24099	NA	NA
058	1	12	29898169	29948269	1.1	k1prob	rs10843506	29930883	0.0344487	ENSG00000133687	TMTC1	YES	intron_variant	MODIFIER	Transcript	ENST00000551659.1	protein_coding	24099	NA	NA
058	1	12	29898169	29948269	1.1	k1prob	rs10843506	29930883	0.0344487	ENSG00000133687	TMTC1	YES	intron_variant	MODIFIER	Transcript	ENST00000552618.1	protein_coding	24099	NA	NA
058	1	12	29898169	29948269	1.1	k1prob	rs10843506	29930883	0.0344487	ENSG00000133687	TMTC1	YES	intron_variant,non_coding_transcript_variant	MODIFIER	Transcript	ENST00000553189.1	retained_intron	24099	NA	NA
058	1	12	29898169	29948269	1.1	k1prob	rs10843507	29931056	0.0344487	ENSG00000133687	TMTC1	YES	intron_variant	MODIFIER	Transcript	ENST00000256062.5	protein_coding	24099	NA	NA
058	1	12	29898169	29948269	1.1	k1prob	rs10843507	29931056	0.0344487	ENSG00000133687	TMTC1	YES	intron_variant	MODIFIER	Transcript	ENST00000381224.2	protein_coding	24099	NA	NA
058	1	12	29898169	29948269	1.1	k1prob	rs10843507	29931056	0.0344487	ENSG00000133687	TMTC1	YES	intron_variant	MODIFIER	Transcript	ENST00000539277.1	protein_coding	24099	NA	NA
058	1	12	29898169	29948269	1.1	k1prob	rs10843507	29931056	0.0344487	ENSG00000133687	TMTC1	YES	intron_variant	MODIFIER	Transcript	ENST00000551659.1	protein_coding	24099	NA	NA
058	1	12	29898169	29948269	1.1	k1prob	rs10843507	29931056	0.0344487	ENSG00000133687	TMTC1	YES	intron_variant	MODIFIER	Transcript	ENST00000552618.1	protein_coding	24099	NA	NA
058	1	12	29898169	29948269	1.1	k1prob	rs10843507	29931056	0.0344487	ENSG00000133687	TMTC1	YES	intron_variant,non_coding_transcript_variant	MODIFIER	Transcript	ENST00000553189.1	retained_intron	24099	NA	NA
058	1	12	29898169	29948269	1.1	k1prob	rs302341	29939446	0.0165834	ENSG00000133687	TMTC1	YES	upstream_gene_variant	MODIFIER	Transcript	ENST00000256062.5	protein_coding	24099	NA	NA
058	1	12	29898169	29948269	1.1	k1prob	rs302341	29939446	0.0165834	ENSG00000133687	TMTC1	YES	upstream_gene_variant	MODIFIER	Transcript	ENST00000381224.2	protein_coding	24099	NA	NA
058	1	12	29898169	29948269	1.1	k1prob	rs302341	29939446	0.0165834	ENSG00000133687	TMTC1	YES	upstream_gene_variant	MODIFIER	Transcript	ENST00000539277.1	protein_coding	24099	NA	NA
058	1	12	29898169	29948269	1.1	k1prob	rs302341	29939446	0.0165834	ENSG00000133687	TMTC1	YES	upstream_gene_variant	MODIFIER	Transcript	ENST00000551659.1	protein_coding	24099	NA	NA
058	1	12	29898169	29948269	1.1	k1prob	rs302341	29939446	0.0165834	ENSG00000133687	TMTC1	YES	upstream_gene_variant	MODIFIER	Transcript	ENST00000552618.1	protein_coding	24099	NA	NA
058	1	12	29898169	29948269	1.1	k1prob	rs302341	29939446	0.0165834	ENSG00000133687	TMTC1	YES	upstream_gene_variant	MODIFIER	Transcript	ENST00000553189.1	retained_intron	24099	NA	NA
059	1	3	36834083	36998583	1.23	k1prob	rs75968099	36858583	0.125301	NA	NA	NO	intergenic_variant	MODIFIER	NA	NA	NA	NA	NA	NA
059	1	3	36834083	36998583	1.23	k1prob	rs3732385	36872193	0.0696576	ENSG00000168016	TRANK1	YES	intron_variant	MODIFIER	Transcript	ENST00000301807.6	protein_coding	29011	NA	NA
059	1	3	36834083	36998583	1.23	k1prob	rs3732385	36872193	0.0696576	ENSG00000168016	TRANK1	YES	intron_variant	MODIFIER	Transcript	ENST00000428977.2	protein_coding	29011	NA	NA
059	1	3	36834083	36998583	1.23	k1prob	rs3732385	36872193	0.0696576	ENSG00000168016	TRANK1	YES	intron_variant	MODIFIER	Transcript	ENST00000429976.2	protein_coding	29011	NA	NA
059	1	3	36834083	36998583	1.23	k1prob	rs3732386	36871993	0.0644207	ENSG00000168016	TRANK1	YES	intron_variant	MODIFIER	Transcript	ENST00000301807.6	protein_coding	29011	NA	NA
059	1	3	36834083	36998583	1.23	k1prob	rs3732386	36871993	0.0644207	ENSG00000168016	TRANK1	YES	intron_variant	MODIFIER	Transcript	ENST00000428977.2	protein_coding	29011	NA	NA
059	1	3	36834083	36998583	1.23	k1prob	rs3732386	36871993	0.0644207	ENSG00000168016	TRANK1	YES	intron_variant	MODIFIER	Transcript	ENST00000429976.2	protein_coding	29011	NA	NA
059	1	3	36834083	36998583	1.23	k1prob	rs7652637	36871507	0.0644207	ENSG00000168016	TRANK1	YES	intron_variant	MODIFIER	Transcript	ENST00000301807.6	protein_coding	29011	NA	NA
059	1	3	36834083	36998583	1.23	k1prob	rs7652637	36871507	0.0644207	ENSG00000168016	TRANK1	YES	intron_variant	MODIFIER	Transcript	ENST00000428977.2	protein_coding	29011	NA	NA
059	1	3	36834083	36998583	1.23	k1prob	rs7652637	36871507	0.0644207	ENSG00000168016	TRANK1	YES	intron_variant	MODIFIER	Transcript	ENST00000429976.2	protein_coding	29011	NA	NA
059	1	3	36834083	36998583	1.23	k1prob	rs3732384	36872224	0.0644207	ENSG00000168016	TRANK1	YES	intron_variant	MODIFIER	Transcript	ENST00000301807.6	protein_coding	29011	NA	NA
059	1	3	36834083	36998583	1.23	k1prob	rs3732384	36872224	0.0644207	ENSG00000168016	TRANK1	YES	intron_variant	MODIFIER	Transcript	ENST00000428977.2	protein_coding	29011	NA	NA
059	1	3	36834083	36998583	1.23	k1prob	rs3732384	36872224	0.0644207	ENSG00000168016	TRANK1	YES	intron_variant	MODIFIER	Transcript	ENST00000429976.2	protein_coding	29011	NA	NA
059	1	3	36834083	36998583	1.23	k1prob	rs6550435	36864489	0.0600535	ENSG00000168016	TRANK1	YES	downstream_gene_variant	MODIFIER	Transcript	ENST00000301807.6	protein_coding	29011	NA	NA
059	1	3	36834083	36998583	1.23	k1prob	rs6550435	36864489	0.0600535	ENSG00000168016	TRANK1	YES	downstream_gene_variant	MODIFIER	Transcript	ENST00000428977.2	protein_coding	29011	NA	NA
059	1	3	36834083	36998583	1.23	k1prob	rs6550435	36864489	0.0600535	ENSG00000168016	TRANK1	YES	downstream_gene_variant	MODIFIER	Transcript	ENST00000429976.2	protein_coding	29011	NA	NA
059	1	3	36834083	36998583	1.23	k1prob	rs9876421	36848316	0.054814	NA	NA	NO	intergenic_variant	MODIFIER	NA	NA	NA	NA	NA	NA
059	1	3	36834083	36998583	1.23	k1prob	rs4678552	36844522	0.0508403	NA	NA	NO	intergenic_variant	MODIFIER	NA	NA	NA	NA	NA	NA
059	1	3	36834083	36998583	1.23	k1prob	rs9811916	36878086	0.0447131	ENSG00000168016	TRANK1	YES	intron_variant	MODIFIER	Transcript	ENST00000301807.6	protein_coding	29011	NA	NA
059	1	3	36834083	36998583	1.23	k1prob	rs9811916	36878086	0.0447131	ENSG00000168016	TRANK1	YES	intron_variant	MODIFIER	Transcript	ENST00000428977.2	protein_coding	29011	NA	NA
059	1	3	36834083	36998583	1.23	k1prob	rs9811916	36878086	0.0447131	ENSG00000168016	TRANK1	YES	intron_variant	MODIFIER	Transcript	ENST00000429976.2	protein_coding	29011	NA	NA
059	1	3	36834083	36998583	1.23	k1prob	rs9882879	36844071	0.0440896	NA	NA	NO	intergenic_variant	MODIFIER	NA	NA	NA	NA	NA	NA
059	1	3	36834083	36998583	1.23	k1prob	rs931913	36843149	0.0412197	NA	NA	NO	intergenic_variant	MODIFIER	NA	NA	NA	NA	NA	NA
059	1	3	36834083	36998583	1.23	k1prob	rs1532965	36861196	0.0386155	NA	NA	NO	intergenic_variant	MODIFIER	NA	NA	NA	NA	NA	NA
059	1	3	36834083	36998583	1.23	k1prob	rs4234258	36878970	0.0309063	ENSG00000168016	TRANK1	YES	intron_variant	MODIFIER	Transcript	ENST00000301807.6	protein_coding	29011	NA	NA
059	1	3	36834083	36998583	1.23	k1prob	rs4234258	36878970	0.0309063	ENSG00000168016	TRANK1	YES	intron_variant	MODIFIER	Transcript	ENST00000428977.2	protein_coding	29011	NA	NA
059	1	3	36834083	36998583	1.23	k1prob	rs4234258	36878970	0.0309063	ENSG00000168016	TRANK1	YES	intron_variant	MODIFIER	Transcript	ENST00000429976.2	protein_coding	29011	NA	NA
059	1	3	36834083	36998583	1.23	k1prob	rs4624519	36862980	0.0288495	NA	NA	NO	intergenic_variant	MODIFIER	NA	NA	NA	NA	NA	NA
059	1	3	36834083	36998583	1.23	k1prob	rs4678909	36878563	0.0269328	ENSG00000168016	TRANK1	YES	intron_variant	MODIFIER	Transcript	ENST00000301807.6	protein_coding	29011	NA	NA
059	1	3	36834083	36998583	1.23	k1prob	rs4678909	36878563	0.0269328	ENSG00000168016	TRANK1	YES	intron_variant	MODIFIER	Transcript	ENST00000428977.2	protein_coding	29011	NA	NA
059	1	3	36834083	36998583	1.23	k1prob	rs4678909	36878563	0.0269328	ENSG00000168016	TRANK1	YES	intron_variant	MODIFIER	Transcript	ENST00000429976.2	protein_coding	29011	NA	NA
059	1	3	36834083	36998583	1.23	k1prob	rs12637912	36871894	0.0172202	ENSG00000168016	TRANK1	YES	intron_variant	MODIFIER	Transcript	ENST00000301807.6	protein_coding	29011	NA	NA
059	1	3	36834083	36998583	1.23	k1prob	rs12637912	36871894	0.0172202	ENSG00000168016	TRANK1	YES	intron_variant	MODIFIER	Transcript	ENST00000428977.2	protein_coding	29011	NA	NA
059	1	3	36834083	36998583	1.23	k1prob	rs12637912	36871894	0.0172202	ENSG00000168016	TRANK1	YES	intron_variant	MODIFIER	Transcript	ENST00000429976.2	protein_coding	29011	NA	NA
059	1	3	36834083	36998583	1.23	k1prob	rs9821223	36883369	0.0162101	ENSG00000168016	TRANK1	YES	intron_variant	MODIFIER	Transcript	ENST00000301807.6	protein_coding	29011	NA	NA
059	1	3	36834083	36998583	1.23	k1prob	rs9821223	36883369	0.0162101	ENSG00000168016	TRANK1	YES	intron_variant	MODIFIER	Transcript	ENST00000428977.2	protein_coding	29011	NA	NA
059	1	3	36834083	36998583	1.23	k1prob	rs9821223	36883369	0.0162101	ENSG00000168016	TRANK1	YES	intron_variant	MODIFIER	Transcript	ENST00000429976.2	protein_coding	29011	NA	NA
059	1	3	36834083	36998583	1.23	k1prob	rs9821223	36883369	0.0162101	ENSG00000168016	TRANK1	YES	downstream_gene_variant	MODIFIER	Transcript	ENST00000463984.1	processed_transcript	29011	NA	NA
059	1	3	36834083	36998583	1.23	k1prob	rs9882911	36885392	0.0151494	ENSG00000168016	TRANK1	YES	intron_variant	MODIFIER	Transcript	ENST00000301807.6	protein_coding	29011	NA	NA
059	1	3	36834083	36998583	1.23	k1prob	rs9882911	36885392	0.0151494	ENSG00000168016	TRANK1	YES	intron_variant	MODIFIER	Transcript	ENST00000428977.2	protein_coding	29011	NA	NA
059	1	3	36834083	36998583	1.23	k1prob	rs9882911	36885392	0.0151494	ENSG00000168016	TRANK1	YES	intron_variant	MODIFIER	Transcript	ENST00000429976.2	protein_coding	29011	NA	NA
059	1	3	36834083	36998583	1.23	k1prob	rs9882911	36885392	0.0151494	ENSG00000168016	TRANK1	YES	intron_variant,non_coding_transcript_variant	MODIFIER	Transcript	ENST00000463984.1	processed_transcript	29011	NA	NA
059	1	3	36834083	36998583	1.23	k1prob	rs6771655	36884370	0.0151494	ENSG00000168016	TRANK1	YES	intron_variant	MODIFIER	Transcript	ENST00000301807.6	protein_coding	29011	NA	NA
059	1	3	36834083	36998583	1.23	k1prob	rs6771655	36884370	0.0151494	ENSG00000168016	TRANK1	YES	intron_variant	MODIFIER	Transcript	ENST00000428977.2	protein_coding	29011	NA	NA
059	1	3	36834083	36998583	1.23	k1prob	rs6771655	36884370	0.0151494	ENSG00000168016	TRANK1	YES	intron_variant	MODIFIER	Transcript	ENST00000429976.2	protein_coding	29011	NA	NA
059	1	3	36834083	36998583	1.23	k1prob	rs6771655	36884370	0.0151494	ENSG00000168016	TRANK1	YES	intron_variant,non_coding_transcript_variant	MODIFIER	Transcript	ENST00000463984.1	processed_transcript	29011	NA	NA
059	1	3	36834083	36998583	1.23	k1prob	rs9834970	36856030	0.0137967	NA	NA	NO	regulatory_region_variant	MODIFIER	RegulatoryFeature	ENSR3_83483Q	enhancer	NA	NA	NA
059	1	3	36834083	36998583	1.23	k1prob	rs9834970	36856030	0.0137967	NA	NA	NO	intergenic_variant	MODIFIER	NA	NA	NA	NA	NA	NA
059	1	3	36834083	36998583	1.23	k1prob	rs9819304	36888172	0.0131383	ENSG00000168016	TRANK1	YES	intron_variant	MODIFIER	Transcript	ENST00000301807.6	protein_coding	29011	NA	NA
059	1	3	36834083	36998583	1.23	k1prob	rs9819304	36888172	0.0131383	ENSG00000168016	TRANK1	YES	intron_variant	MODIFIER	Transcript	ENST00000428977.2	protein_coding	29011	NA	NA
059	1	3	36834083	36998583	1.23	k1prob	rs9819304	36888172	0.0131383	ENSG00000168016	TRANK1	YES	intron_variant	MODIFIER	Transcript	ENST00000429976.2	protein_coding	29011	NA	NA
059	1	3	36834083	36998583	1.23	k1prob	rs9819304	36888172	0.0131383	ENSG00000168016	TRANK1	YES	intron_variant,non_coding_transcript_variant	MODIFIER	Transcript	ENST00000463984.1	processed_transcript	29011	NA	NA
059	1	3	36834083	36998583	1.23	k1prob	rs4678911	36888064	0.0121922	ENSG00000168016	TRANK1	YES	intron_variant	MODIFIER	Transcript	ENST00000301807.6	protein_coding	29011	NA	NA
059	1	3	36834083	36998583	1.23	k1prob	rs4678911	36888064	0.0121922	ENSG00000168016	TRANK1	YES	intron_variant	MODIFIER	Transcript	ENST00000428977.2	protein_coding	29011	NA	NA
059	1	3	36834083	36998583	1.23	k1prob	rs4678911	36888064	0.0121922	ENSG00000168016	TRANK1	YES	intron_variant	MODIFIER	Transcript	ENST00000429976.2	protein_coding	29011	NA	NA
059	1	3	36834083	36998583	1.23	k1prob	rs4678911	36888064	0.0121922	ENSG00000168016	TRANK1	YES	intron_variant,non_coding_transcript_variant	MODIFIER	Transcript	ENST00000463984.1	processed_transcript	29011	NA	NA
059	1	3	36834083	36998583	1.23	k1prob	rs4678910	36887973	0.0121922	ENSG00000168016	TRANK1	YES	intron_variant	MODIFIER	Transcript	ENST00000301807.6	protein_coding	29011	NA	NA
059	1	3	36834083	36998583	1.23	k1prob	rs4678910	36887973	0.0121922	ENSG00000168016	TRANK1	YES	intron_variant	MODIFIER	Transcript	ENST00000428977.2	protein_coding	29011	NA	NA
059	1	3	36834083	36998583	1.23	k1prob	rs4678910	36887973	0.0121922	ENSG00000168016	TRANK1	YES	intron_variant	MODIFIER	Transcript	ENST00000429976.2	protein_coding	29011	NA	NA
059	1	3	36834083	36998583	1.23	k1prob	rs4678910	36887973	0.0121922	ENSG00000168016	TRANK1	YES	intron_variant,non_coding_transcript_variant	MODIFIER	Transcript	ENST00000463984.1	processed_transcript	29011	NA	NA
059	1	3	36834083	36998583	1.23	k1prob	rs9863798	36885960	0.0105822	ENSG00000168016	TRANK1	YES	intron_variant	MODIFIER	Transcript	ENST00000301807.6	protein_coding	29011	NA	NA
059	1	3	36834083	36998583	1.23	k1prob	rs9863798	36885960	0.0105822	ENSG00000168016	TRANK1	YES	intron_variant	MODIFIER	Transcript	ENST00000428977.2	protein_coding	29011	NA	NA
059	1	3	36834083	36998583	1.23	k1prob	rs9863798	36885960	0.0105822	ENSG00000168016	TRANK1	YES	intron_variant	MODIFIER	Transcript	ENST00000429976.2	protein_coding	29011	NA	NA
059	1	3	36834083	36998583	1.23	k1prob	rs9863798	36885960	0.0105822	ENSG00000168016	TRANK1	YES	intron_variant,non_coding_transcript_variant	MODIFIER	Transcript	ENST00000463984.1	processed_transcript	29011	NA	NA
059	1	3	36834083	36998583	1.23	k1prob	rs17807744	36894048	0.00859822	ENSG00000168016	TRANK1	YES	intron_variant	MODIFIER	Transcript	ENST00000301807.6	protein_coding	29011	NA	NA
059	1	3	36834083	36998583	1.23	k1prob	rs17807744	36894048	0.00859822	ENSG00000168016	TRANK1	YES	intron_variant	MODIFIER	Transcript	ENST00000428977.2	protein_coding	29011	NA	NA
059	1	3	36834083	36998583	1.23	k1prob	rs17807744	36894048	0.00859822	ENSG00000168016	TRANK1	YES	intron_variant	MODIFIER	Transcript	ENST00000429976.2	protein_coding	29011	NA	NA
059	1	3	36834083	36998583	1.23	k1prob	rs17807744	36894048	0.00859822	ENSG00000168016	TRANK1	YES	upstream_gene_variant	MODIFIER	Transcript	ENST00000463984.1	processed_transcript	29011	NA	NA
059	1	3	36834083	36998583	1.23	k1prob	rs17195098	36893965	0.00859822	ENSG00000168016	TRANK1	YES	intron_variant	MODIFIER	Transcript	ENST00000301807.6	protein_coding	29011	NA	NA
059	1	3	36834083	36998583	1.23	k1prob	rs17195098	36893965	0.00859822	ENSG00000168016	TRANK1	YES	intron_variant	MODIFIER	Transcript	ENST00000428977.2	protein_coding	29011	NA	NA
059	1	3	36834083	36998583	1.23	k1prob	rs17195098	36893965	0.00859822	ENSG00000168016	TRANK1	YES	intron_variant	MODIFIER	Transcript	ENST00000429976.2	protein_coding	29011	NA	NA
059	1	3	36834083	36998583	1.23	k1prob	rs17195098	36893965	0.00859822	ENSG00000168016	TRANK1	YES	upstream_gene_variant	MODIFIER	Transcript	ENST00000463984.1	processed_transcript	29011	NA	NA
060	1	4	170200312	170653312	1.12	k1prob	rs61405217	170322312	0.128425	ENSG00000137601	NEK1	YES	intron_variant	MODIFIER	Transcript	ENST00000439128.2	protein_coding	7744	NA	NA
060	1	4	170200312	170653312	1.12	k1prob	rs61405217	170322312	0.128425	ENSG00000137601	NEK1	YES	intron_variant	MODIFIER	Transcript	ENST00000507142.1	protein_coding	7744	NA	NA
060	1	4	170200312	170653312	1.12	k1prob	rs61405217	170322312	0.128425	ENSG00000137601	NEK1	YES	intron_variant	MODIFIER	Transcript	ENST00000510533.1	protein_coding	7744	NA	NA
060	1	4	170200312	170653312	1.12	k1prob	rs61405217	170322312	0.128425	ENSG00000137601	NEK1	YES	intron_variant	MODIFIER	Transcript	ENST00000511633.1	protein_coding	7744	NA	NA
060	1	4	170200312	170653312	1.12	k1prob	rs61405217	170322312	0.128425	ENSG00000137601	NEK1	YES	intron_variant	MODIFIER	Transcript	ENST00000512193.1	protein_coding	7744	NA	NA
060	1	4	170200312	170653312	1.12	k1prob	rs12500131	170309455	0.108853	ENSG00000137601	NEK1	YES	downstream_gene_variant	MODIFIER	Transcript	ENST00000439128.2	protein_coding	7744	NA	NA
060	1	4	170200312	170653312	1.12	k1prob	rs12500131	170309455	0.108853	ENSG00000137601	NEK1	YES	downstream_gene_variant	MODIFIER	Transcript	ENST00000511633.1	protein_coding	7744	NA	NA
060	1	4	170200312	170653312	1.12	k1prob	rs61379910	170328389	0.108853	ENSG00000137601	NEK1	YES	intron_variant	MODIFIER	Transcript	ENST00000439128.2	protein_coding	7744	NA	NA
060	1	4	170200312	170653312	1.12	k1prob	rs61379910	170328389	0.108853	ENSG00000137601	NEK1	YES	intron_variant	MODIFIER	Transcript	ENST00000507142.1	protein_coding	7744	NA	NA
060	1	4	170200312	170653312	1.12	k1prob	rs61379910	170328389	0.108853	ENSG00000137601	NEK1	YES	intron_variant	MODIFIER	Transcript	ENST00000510533.1	protein_coding	7744	NA	NA
060	1	4	170200312	170653312	1.12	k1prob	rs61379910	170328389	0.108853	ENSG00000137601	NEK1	YES	intron_variant	MODIFIER	Transcript	ENST00000511633.1	protein_coding	7744	NA	NA
060	1	4	170200312	170653312	1.12	k1prob	rs61379910	170328389	0.108853	ENSG00000137601	NEK1	YES	intron_variant	MODIFIER	Transcript	ENST00000512193.1	protein_coding	7744	NA	NA
060	1	4	170200312	170653312	1.12	k1prob	rs62334470	170330598	0.108853	ENSG00000137601	NEK1	YES	intron_variant	MODIFIER	Transcript	ENST00000439128.2	protein_coding	7744	NA	NA
060	1	4	170200312	170653312	1.12	k1prob	rs62334470	170330598	0.108853	ENSG00000137601	NEK1	YES	intron_variant	MODIFIER	Transcript	ENST00000507142.1	protein_coding	7744	NA	NA
060	1	4	170200312	170653312	1.12	k1prob	rs62334470	170330598	0.108853	ENSG00000137601	NEK1	YES	intron_variant	MODIFIER	Transcript	ENST00000510533.1	protein_coding	7744	NA	NA
060	1	4	170200312	170653312	1.12	k1prob	rs62334470	170330598	0.108853	ENSG00000137601	NEK1	YES	intron_variant	MODIFIER	Transcript	ENST00000511633.1	protein_coding	7744	NA	NA
060	1	4	170200312	170653312	1.12	k1prob	rs62334470	170330598	0.108853	ENSG00000137601	NEK1	YES	intron_variant	MODIFIER	Transcript	ENST00000512193.1	protein_coding	7744	NA	NA
060	1	4	170200312	170653312	1.12	k1prob	rs62333145	170312233	0.0998393	ENSG00000137601	NEK1	YES	downstream_gene_variant	MODIFIER	Transcript	ENST00000439128.2	protein_coding	7744	NA	NA
060	1	4	170200312	170653312	1.12	k1prob	rs62333145	170312233	0.0998393	ENSG00000137601	NEK1	YES	downstream_gene_variant	MODIFIER	Transcript	ENST00000507142.1	protein_coding	7744	NA	NA
060	1	4	170200312	170653312	1.12	k1prob	rs62333145	170312233	0.0998393	ENSG00000137601	NEK1	YES	downstream_gene_variant	MODIFIER	Transcript	ENST00000510533.1	protein_coding	7744	NA	NA
060	1	4	170200312	170653312	1.12	k1prob	rs62333145	170312233	0.0998393	ENSG00000137601	NEK1	YES	downstream_gene_variant	MODIFIER	Transcript	ENST00000511633.1	protein_coding	7744	NA	NA
060	1	4	170200312	170653312	1.12	k1prob	rs62333145	170312233	0.0998393	ENSG00000137601	NEK1	YES	downstream_gene_variant	MODIFIER	Transcript	ENST00000512193.1	protein_coding	7744	NA	NA
060	1	4	170200312	170653312	1.12	k1prob	rs56303376	170312631	0.0560739	ENSG00000137601	NEK1	YES	downstream_gene_variant	MODIFIER	Transcript	ENST00000439128.2	protein_coding	7744	NA	NA
060	1	4	170200312	170653312	1.12	k1prob	rs56303376	170312631	0.0560739	ENSG00000137601	NEK1	YES	downstream_gene_variant	MODIFIER	Transcript	ENST00000507142.1	protein_coding	7744	NA	NA
060	1	4	170200312	170653312	1.12	k1prob	rs56303376	170312631	0.0560739	ENSG00000137601	NEK1	YES	downstream_gene_variant	MODIFIER	Transcript	ENST00000510533.1	protein_coding	7744	NA	NA
060	1	4	170200312	170653312	1.12	k1prob	rs56303376	170312631	0.0560739	ENSG00000137601	NEK1	YES	downstream_gene_variant	MODIFIER	Transcript	ENST00000511633.1	protein_coding	7744	NA	NA
060	1	4	170200312	170653312	1.12	k1prob	rs56303376	170312631	0.0560739	ENSG00000137601	NEK1	YES	downstream_gene_variant	MODIFIER	Transcript	ENST00000512193.1	protein_coding	7744	NA	NA
060	1	4	170200312	170653312	1.12	k1prob	rs61273788	170303773	0.0272373	NA	NA	NO	intergenic_variant	MODIFIER	NA	NA	NA	NA	NA	NA
060	1	4	170200312	170653312	1.12	k1prob	rs56719270	170304214	0.0272373	NA	NA	NO	intergenic_variant	MODIFIER	NA	NA	NA	NA	NA	NA
060	1	4	170200312	170653312	1.12	k1prob	rs4349564	170305035	0.0213607	NA	NA	NO	regulatory_region_variant	MODIFIER	RegulatoryFeature	ENSR4_B38LLR	enhancer	NA	NA	NA
060	1	4	170200312	170653312	1.12	k1prob	rs4349564	170305035	0.0213607	NA	NA	NO	intergenic_variant	MODIFIER	NA	NA	NA	NA	NA	NA
060	1	4	170200312	170653312	1.12	k1prob	rs57346805	170303984	0.0213607	NA	NA	NO	intergenic_variant	MODIFIER	NA	NA	NA	NA	NA	NA
060	1	4	170200312	170653312	1.12	k1prob	rs10866338	170302498	0.0169022	NA	NA	NO	intergenic_variant	MODIFIER	NA	NA	NA	NA	NA	NA
060	1	4	170200312	170653312	1.12	k1prob	rs12650246	170370135	0.0132921	ENSG00000137601	NEK1	YES	intron_variant	MODIFIER	Transcript	ENST00000439128.2	protein_coding	7744	NA	NA
060	1	4	170200312	170653312	1.12	k1prob	rs12650246	170370135	0.0132921	ENSG00000137601	NEK1	YES	intron_variant	MODIFIER	Transcript	ENST00000507142.1	protein_coding	7744	NA	NA
060	1	4	170200312	170653312	1.12	k1prob	rs12650246	170370135	0.0132921	ENSG00000137601	NEK1	YES	intron_variant	MODIFIER	Transcript	ENST00000510533.1	protein_coding	7744	NA	NA
060	1	4	170200312	170653312	1.12	k1prob	rs12650246	170370135	0.0132921	ENSG00000137601	NEK1	YES	intron_variant	MODIFIER	Transcript	ENST00000511633.1	protein_coding	7744	NA	NA
060	1	4	170200312	170653312	1.12	k1prob	rs12650246	170370135	0.0132921	ENSG00000137601	NEK1	YES	intron_variant	MODIFIER	Transcript	ENST00000512193.1	protein_coding	7744	NA	NA
060	1	4	170200312	170653312	1.12	k1prob	rs7696555	170536111	0.012126	ENSG00000137601	NEK1	YES	upstream_gene_variant	MODIFIER	Transcript	ENST00000439128.2	protein_coding	7744	NA	NA
060	1	4	170200312	170653312	1.12	k1prob	rs7696555	170536111	0.012126	ENSG00000137601	NEK1	YES	upstream_gene_variant	MODIFIER	Transcript	ENST00000507142.1	protein_coding	7744	NA	NA
060	1	4	170200312	170653312	1.12	k1prob	rs7696555	170536111	0.012126	ENSG00000137601	NEK1	YES	upstream_gene_variant	MODIFIER	Transcript	ENST00000510108.1	nonsense_mediated_decay	7744	NA	NA
060	1	4	170200312	170653312	1.12	k1prob	rs7696555	170536111	0.012126	ENSG00000137601	NEK1	YES	upstream_gene_variant	MODIFIER	Transcript	ENST00000510533.1	protein_coding	7744	NA	NA
060	1	4	170200312	170653312	1.12	k1prob	rs7696555	170536111	0.012126	ENSG00000137601	NEK1	YES	upstream_gene_variant	MODIFIER	Transcript	ENST00000511633.1	protein_coding	7744	NA	NA
060	1	4	170200312	170653312	1.12	k1prob	rs7696555	170536111	0.012126	ENSG00000137601	NEK1	YES	upstream_gene_variant	MODIFIER	Transcript	ENST00000512193.1	protein_coding	7744	NA	NA
060	1	4	170200312	170653312	1.12	k1prob	rs7696555	170536111	0.012126	ENSG00000109572	CLCN3	YES	intron_variant	MODIFIER	Transcript	ENST00000511092.1	protein_coding	2021	NA	NA
060	1	4	170200312	170653312	1.12	k1prob	rs12648554	170299008	0.0113622	NA	NA	NO	intergenic_variant	MODIFIER	NA	NA	NA	NA	NA	NA
060	1	4	170200312	170653312	1.12	k1prob	rs3797040	170540857	0.00958476	ENSG00000109572	CLCN3	YES	upstream_gene_variant	MODIFIER	Transcript	ENST00000347613.4	protein_coding	2021	NA	NA
060	1	4	170200312	170653312	1.12	k1prob	rs3797040	170540857	0.00958476	ENSG00000109572	CLCN3	YES	upstream_gene_variant	MODIFIER	Transcript	ENST00000360642.3	protein_coding	2021	NA	NA
060	1	4	170200312	170653312	1.12	k1prob	rs3797040	170540857	0.00958476	ENSG00000109572	CLCN3	YES	upstream_gene_variant	MODIFIER	Transcript	ENST00000504131.2	protein_coding	2021	NA	NA
060	1	4	170200312	170653312	1.12	k1prob	rs3797040	170540857	0.00958476	ENSG00000109572	CLCN3	YES	intron_variant	MODIFIER	Transcript	ENST00000511092.1	protein_coding	2021	NA	NA
060	1	4	170200312	170653312	1.12	k1prob	rs3797040	170540857	0.00958476	ENSG00000109572	CLCN3	YES	upstream_gene_variant	MODIFIER	Transcript	ENST00000512813.1	protein_coding	2021	NA	NA
060	1	4	170200312	170653312	1.12	k1prob	rs3797040	170540857	0.00958476	ENSG00000109572	CLCN3	YES	upstream_gene_variant	MODIFIER	Transcript	ENST00000513761.1	protein_coding	2021	NA	NA
060	1	4	170200312	170653312	1.12	k1prob	rs11132803	170297709	0.00902242	NA	NA	NO	intergenic_variant	MODIFIER	NA	NA	NA	NA	NA	NA
060	1	4	170200312	170653312	1.12	k1prob	rs62334472	170357792	0.00902242	ENSG00000137601	NEK1	YES	intron_variant	MODIFIER	Transcript	ENST00000439128.2	protein_coding	7744	NA	NA
060	1	4	170200312	170653312	1.12	k1prob	rs62334472	170357792	0.00902242	ENSG00000137601	NEK1	YES	intron_variant	MODIFIER	Transcript	ENST00000507142.1	protein_coding	7744	NA	NA
060	1	4	170200312	170653312	1.12	k1prob	rs62334472	170357792	0.00902242	ENSG00000137601	NEK1	YES	intron_variant	MODIFIER	Transcript	ENST00000510533.1	protein_coding	7744	NA	NA
060	1	4	170200312	170653312	1.12	k1prob	rs62334472	170357792	0.00902242	ENSG00000137601	NEK1	YES	intron_variant	MODIFIER	Transcript	ENST00000511633.1	protein_coding	7744	NA	NA
060	1	4	170200312	170653312	1.12	k1prob	rs62334472	170357792	0.00902242	ENSG00000137601	NEK1	YES	intron_variant	MODIFIER	Transcript	ENST00000512193.1	protein_coding	7744	NA	NA
060	1	4	170200312	170653312	1.12	k1prob	rs62334503	170467206	0.00831694	ENSG00000137601	NEK1	YES	intron_variant	MODIFIER	Transcript	ENST00000439128.2	protein_coding	7744	NA	NA
060	1	4	170200312	170653312	1.12	k1prob	rs62334503	170467206	0.00831694	ENSG00000137601	NEK1	YES	intron_variant	MODIFIER	Transcript	ENST00000507142.1	protein_coding	7744	NA	NA
060	1	4	170200312	170653312	1.12	k1prob	rs62334503	170467206	0.00831694	ENSG00000137601	NEK1	YES	intron_variant	MODIFIER	Transcript	ENST00000510533.1	protein_coding	7744	NA	NA
060	1	4	170200312	170653312	1.12	k1prob	rs62334503	170467206	0.00831694	ENSG00000137601	NEK1	YES	intron_variant	MODIFIER	Transcript	ENST00000511633.1	protein_coding	7744	NA	NA
060	1	4	170200312	170653312	1.12	k1prob	rs62334503	170467206	0.00831694	ENSG00000137601	NEK1	YES	intron_variant	MODIFIER	Transcript	ENST00000512193.1	protein_coding	7744	NA	NA
060	1	4	170200312	170653312	1.12	k1prob	rs12642846	170297899	0.00831694	NA	NA	NO	intergenic_variant	MODIFIER	NA	NA	NA	NA	NA	NA
060	1	4	170200312	170653312	1.12	k1prob	rs7687728	170474244	0.00831694	ENSG00000137601	NEK1	YES	intron_variant	MODIFIER	Transcript	ENST00000439128.2	protein_coding	7744	NA	NA
060	1	4	170200312	170653312	1.12	k1prob	rs7687728	170474244	0.00831694	ENSG00000137601	NEK1	YES	intron_variant	MODIFIER	Transcript	ENST00000507142.1	protein_coding	7744	NA	NA
060	1	4	170200312	170653312	1.12	k1prob	rs7687728	170474244	0.00831694	ENSG00000137601	NEK1	YES	downstream_gene_variant	MODIFIER	Transcript	ENST00000509912.1	retained_intron	7744	NA	NA
060	1	4	170200312	170653312	1.12	k1prob	rs7687728	170474244	0.00831694	ENSG00000137601	NEK1	YES	intron_variant	MODIFIER	Transcript	ENST00000510533.1	protein_coding	7744	NA	NA
060	1	4	170200312	170653312	1.12	k1prob	rs7687728	170474244	0.00831694	ENSG00000137601	NEK1	YES	intron_variant	MODIFIER	Transcript	ENST00000511633.1	protein_coding	7744	NA	NA
060	1	4	170200312	170653312	1.12	k1prob	rs7687728	170474244	0.00831694	ENSG00000137601	NEK1	YES	intron_variant	MODIFIER	Transcript	ENST00000512193.1	protein_coding	7744	NA	NA
060	1	4	170200312	170653312	1.12	k1prob	rs6553441	170448464	0.00822001	ENSG00000137601	NEK1	YES	intron_variant	MODIFIER	Transcript	ENST00000439128.2	protein_coding	7744	NA	NA
060	1	4	170200312	170653312	1.12	k1prob	rs6553441	170448464	0.00822001	ENSG00000137601	NEK1	YES	intron_variant	MODIFIER	Transcript	ENST00000507142.1	protein_coding	7744	NA	NA
060	1	4	170200312	170653312	1.12	k1prob	rs6553441	170448464	0.00822001	ENSG00000137601	NEK1	YES	intron_variant	MODIFIER	Transcript	ENST00000510533.1	protein_coding	7744	NA	NA
060	1	4	170200312	170653312	1.12	k1prob	rs6553441	170448464	0.00822001	ENSG00000137601	NEK1	YES	intron_variant	MODIFIER	Transcript	ENST00000511633.1	protein_coding	7744	NA	NA
060	1	4	170200312	170653312	1.12	k1prob	rs6553441	170448464	0.00822001	ENSG00000137601	NEK1	YES	intron_variant	MODIFIER	Transcript	ENST00000512193.1	protein_coding	7744	NA	NA
060	1	4	170200312	170653312	1.12	k1prob	rs11725757	170516219	0.00772405	ENSG00000137601	NEK1	YES	intron_variant	MODIFIER	Transcript	ENST00000439128.2	protein_coding	7744	NA	NA
060	1	4	170200312	170653312	1.12	k1prob	rs11725757	170516219	0.00772405	ENSG00000137601	NEK1	YES	intron_variant	MODIFIER	Transcript	ENST00000507142.1	protein_coding	7744	NA	NA
060	1	4	170200312	170653312	1.12	k1prob	rs11725757	170516219	0.00772405	ENSG00000137601	NEK1	YES	intron_variant,non_coding_transcript_variant	MODIFIER	Transcript	ENST00000509912.1	retained_intron	7744	NA	NA
060	1	4	170200312	170653312	1.12	k1prob	rs11725757	170516219	0.00772405	ENSG00000137601	NEK1	YES	intron_variant,NMD_transcript_variant	MODIFIER	Transcript	ENST00000510108.1	nonsense_mediated_decay	7744	NA	NA
060	1	4	170200312	170653312	1.12	k1prob	rs11725757	170516219	0.00772405	ENSG00000137601	NEK1	YES	intron_variant	MODIFIER	Transcript	ENST00000510533.1	protein_coding	7744	NA	NA
060	1	4	170200312	170653312	1.12	k1prob	rs11725757	170516219	0.00772405	ENSG00000137601	NEK1	YES	intron_variant	MODIFIER	Transcript	ENST00000511633.1	protein_coding	7744	NA	NA
060	1	4	170200312	170653312	1.12	k1prob	rs11725757	170516219	0.00772405	ENSG00000137601	NEK1	YES	intron_variant	MODIFIER	Transcript	ENST00000512193.1	protein_coding	7744	NA	NA
060	1	4	170200312	170653312	1.12	k1prob	rs6823311	170615333	0.00712193	ENSG00000109572	CLCN3	YES	intron_variant	MODIFIER	Transcript	ENST00000347613.4	protein_coding	2021	NA	NA
060	1	4	170200312	170653312	1.12	k1prob	rs6823311	170615333	0.00712193	ENSG00000109572	CLCN3	YES	intron_variant	MODIFIER	Transcript	ENST00000360642.3	protein_coding	2021	NA	NA
060	1	4	170200312	170653312	1.12	k1prob	rs6823311	170615333	0.00712193	ENSG00000109572	CLCN3	YES	intron_variant	MODIFIER	Transcript	ENST00000504131.2	protein_coding	2021	NA	NA
060	1	4	170200312	170653312	1.12	k1prob	rs6823311	170615333	0.00712193	ENSG00000109572	CLCN3	YES	intron_variant	MODIFIER	Transcript	ENST00000507875.1	protein_coding	2021	NA	NA
060	1	4	170200312	170653312	1.12	k1prob	rs6823311	170615333	0.00712193	ENSG00000109572	CLCN3	YES	intron_variant	MODIFIER	Transcript	ENST00000513761.1	protein_coding	2021	NA	NA
060	1	4	170200312	170653312	1.12	k1prob	rs6823311	170615333	0.00712193	ENSG00000109572	CLCN3	YES	upstream_gene_variant	MODIFIER	Transcript	ENST00000515420.1	protein_coding	2021	NA	NA
060	1	4	170200312	170653312	1.12	k1prob	rs4692740	170606028	0.00712193	ENSG00000109572	CLCN3	YES	intron_variant	MODIFIER	Transcript	ENST00000347613.4	protein_coding	2021	NA	NA
060	1	4	170200312	170653312	1.12	k1prob	rs4692740	170606028	0.00712193	ENSG00000109572	CLCN3	YES	intron_variant	MODIFIER	Transcript	ENST00000360642.3	protein_coding	2021	NA	NA
060	1	4	170200312	170653312	1.12	k1prob	rs4692740	170606028	0.00712193	ENSG00000109572	CLCN3	YES	downstream_gene_variant	MODIFIER	Transcript	ENST00000502998.1	processed_transcript	2021	NA	NA
060	1	4	170200312	170653312	1.12	k1prob	rs4692740	170606028	0.00712193	ENSG00000109572	CLCN3	YES	intron_variant	MODIFIER	Transcript	ENST00000504131.2	protein_coding	2021	NA	NA
060	1	4	170200312	170653312	1.12	k1prob	rs4692740	170606028	0.00712193	ENSG00000109572	CLCN3	YES	intron_variant	MODIFIER	Transcript	ENST00000507875.1	protein_coding	2021	NA	NA
060	1	4	170200312	170653312	1.12	k1prob	rs4692740	170606028	0.00712193	ENSG00000109572	CLCN3	YES	intron_variant	MODIFIER	Transcript	ENST00000511092.1	protein_coding	2021	NA	NA
060	1	4	170200312	170653312	1.12	k1prob	rs4692740	170606028	0.00712193	ENSG00000109572	CLCN3	YES	intron_variant	MODIFIER	Transcript	ENST00000512813.1	protein_coding	2021	NA	NA
060	1	4	170200312	170653312	1.12	k1prob	rs4692740	170606028	0.00712193	ENSG00000109572	CLCN3	YES	intron_variant	MODIFIER	Transcript	ENST00000513761.1	protein_coding	2021	NA	NA
060	1	4	170200312	170653312	1.12	k1prob	rs7674548	170403205	0.00605665	ENSG00000137601	NEK1	YES	intron_variant	MODIFIER	Transcript	ENST00000439128.2	protein_coding	7744	NA	NA
060	1	4	170200312	170653312	1.12	k1prob	rs7674548	170403205	0.00605665	ENSG00000137601	NEK1	YES	intron_variant	MODIFIER	Transcript	ENST00000507142.1	protein_coding	7744	NA	NA
060	1	4	170200312	170653312	1.12	k1prob	rs7674548	170403205	0.00605665	ENSG00000137601	NEK1	YES	intron_variant	MODIFIER	Transcript	ENST00000510533.1	protein_coding	7744	NA	NA
060	1	4	170200312	170653312	1.12	k1prob	rs7674548	170403205	0.00605665	ENSG00000137601	NEK1	YES	intron_variant	MODIFIER	Transcript	ENST00000511633.1	protein_coding	7744	NA	NA
060	1	4	170200312	170653312	1.12	k1prob	rs7674548	170403205	0.00605665	ENSG00000137601	NEK1	YES	intron_variant	MODIFIER	Transcript	ENST00000512193.1	protein_coding	7744	NA	NA
060	1	4	170200312	170653312	1.12	k1prob	rs72691094	170422462	0.00605665	ENSG00000137601	NEK1	YES	intron_variant	MODIFIER	Transcript	ENST00000439128.2	protein_coding	7744	NA	NA
060	1	4	170200312	170653312	1.12	k1prob	rs72691094	170422462	0.00605665	ENSG00000137601	NEK1	YES	intron_variant	MODIFIER	Transcript	ENST00000507142.1	protein_coding	7744	NA	NA
060	1	4	170200312	170653312	1.12	k1prob	rs72691094	170422462	0.00605665	ENSG00000137601	NEK1	YES	intron_variant	MODIFIER	Transcript	ENST00000510533.1	protein_coding	7744	NA	NA
060	1	4	170200312	170653312	1.12	k1prob	rs72691094	170422462	0.00605665	ENSG00000137601	NEK1	YES	intron_variant	MODIFIER	Transcript	ENST00000511633.1	protein_coding	7744	NA	NA
060	1	4	170200312	170653312	1.12	k1prob	rs72691094	170422462	0.00605665	ENSG00000137601	NEK1	YES	intron_variant	MODIFIER	Transcript	ENST00000512193.1	protein_coding	7744	NA	NA
060	1	4	170200312	170653312	1.12	k1prob	rs12650025	170401426	0.00605665	ENSG00000137601	NEK1	YES	intron_variant	MODIFIER	Transcript	ENST00000439128.2	protein_coding	7744	NA	NA
060	1	4	170200312	170653312	1.12	k1prob	rs12650025	170401426	0.00605665	ENSG00000137601	NEK1	YES	intron_variant	MODIFIER	Transcript	ENST00000507142.1	protein_coding	7744	NA	NA
060	1	4	170200312	170653312	1.12	k1prob	rs12650025	170401426	0.00605665	ENSG00000137601	NEK1	YES	intron_variant	MODIFIER	Transcript	ENST00000510533.1	protein_coding	7744	NA	NA
060	1	4	170200312	170653312	1.12	k1prob	rs12650025	170401426	0.00605665	ENSG00000137601	NEK1	YES	intron_variant	MODIFIER	Transcript	ENST00000511633.1	protein_coding	7744	NA	NA
060	1	4	170200312	170653312	1.12	k1prob	rs12650025	170401426	0.00605665	ENSG00000137601	NEK1	YES	intron_variant	MODIFIER	Transcript	ENST00000512193.1	protein_coding	7744	NA	NA
060	1	4	170200312	170653312	1.12	k1prob	rs72696626	170616465	0.00567095	ENSG00000109572	CLCN3	YES	intron_variant	MODIFIER	Transcript	ENST00000347613.4	protein_coding	2021	NA	NA
060	1	4	170200312	170653312	1.12	k1prob	rs72696626	170616465	0.00567095	ENSG00000109572	CLCN3	YES	intron_variant	MODIFIER	Transcript	ENST00000360642.3	protein_coding	2021	NA	NA
060	1	4	170200312	170653312	1.12	k1prob	rs72696626	170616465	0.00567095	ENSG00000109572	CLCN3	YES	intron_variant	MODIFIER	Transcript	ENST00000504131.2	protein_coding	2021	NA	NA
060	1	4	170200312	170653312	1.12	k1prob	rs72696626	170616465	0.00567095	ENSG00000109572	CLCN3	YES	intron_variant	MODIFIER	Transcript	ENST00000507875.1	protein_coding	2021	NA	NA
060	1	4	170200312	170653312	1.12	k1prob	rs72696626	170616465	0.00567095	ENSG00000109572	CLCN3	YES	intron_variant	MODIFIER	Transcript	ENST00000513761.1	protein_coding	2021	NA	NA
060	1	4	170200312	170653312	1.12	k1prob	rs72696626	170616465	0.00567095	ENSG00000109572	CLCN3	YES	upstream_gene_variant	MODIFIER	Transcript	ENST00000515420.1	protein_coding	2021	NA	NA
060	1	4	170200312	170653312	1.12	k1prob	rs4235024	170511551	0.00567095	ENSG00000137601	NEK1	YES	intron_variant	MODIFIER	Transcript	ENST00000439128.2	protein_coding	7744	NA	NA
060	1	4	170200312	170653312	1.12	k1prob	rs4235024	170511551	0.00567095	ENSG00000137601	NEK1	YES	upstream_gene_variant	MODIFIER	Transcript	ENST00000505119.1	protein_coding	7744	NA	NA
060	1	4	170200312	170653312	1.12	k1prob	rs4235024	170511551	0.00567095	ENSG00000137601	NEK1	YES	intron_variant	MODIFIER	Transcript	ENST00000507142.1	protein_coding	7744	NA	NA
060	1	4	170200312	170653312	1.12	k1prob	rs4235024	170511551	0.00567095	ENSG00000137601	NEK1	YES	intron_variant,non_coding_transcript_variant	MODIFIER	Transcript	ENST00000509912.1	retained_intron	7744	NA	NA
060	1	4	170200312	170653312	1.12	k1prob	rs4235024	170511551	0.00567095	ENSG00000137601	NEK1	YES	intron_variant,NMD_transcript_variant	MODIFIER	Transcript	ENST00000510108.1	nonsense_mediated_decay	7744	NA	NA
060	1	4	170200312	170653312	1.12	k1prob	rs4235024	170511551	0.00567095	ENSG00000137601	NEK1	YES	intron_variant	MODIFIER	Transcript	ENST00000510533.1	protein_coding	7744	NA	NA
060	1	4	170200312	170653312	1.12	k1prob	rs4235024	170511551	0.00567095	ENSG00000137601	NEK1	YES	intron_variant	MODIFIER	Transcript	ENST00000511633.1	protein_coding	7744	NA	NA
060	1	4	170200312	170653312	1.12	k1prob	rs4235024	170511551	0.00567095	ENSG00000137601	NEK1	YES	intron_variant	MODIFIER	Transcript	ENST00000512193.1	protein_coding	7744	NA	NA
060	1	4	170200312	170653312	1.12	k1prob	rs62334480	170422558	0.00563356	ENSG00000137601	NEK1	YES	intron_variant	MODIFIER	Transcript	ENST00000439128.2	protein_coding	7744	NA	NA
060	1	4	170200312	170653312	1.12	k1prob	rs62334480	170422558	0.00563356	ENSG00000137601	NEK1	YES	intron_variant	MODIFIER	Transcript	ENST00000507142.1	protein_coding	7744	NA	NA
060	1	4	170200312	170653312	1.12	k1prob	rs62334480	170422558	0.00563356	ENSG00000137601	NEK1	YES	intron_variant	MODIFIER	Transcript	ENST00000510533.1	protein_coding	7744	NA	NA
060	1	4	170200312	170653312	1.12	k1prob	rs62334480	170422558	0.00563356	ENSG00000137601	NEK1	YES	intron_variant	MODIFIER	Transcript	ENST00000511633.1	protein_coding	7744	NA	NA
060	1	4	170200312	170653312	1.12	k1prob	rs62334480	170422558	0.00563356	ENSG00000137601	NEK1	YES	intron_variant	MODIFIER	Transcript	ENST00000512193.1	protein_coding	7744	NA	NA
060	1	4	170200312	170653312	1.12	k1prob	rs6852201	170615503	0.00523238	ENSG00000109572	CLCN3	YES	intron_variant	MODIFIER	Transcript	ENST00000347613.4	protein_coding	2021	NA	NA
060	1	4	170200312	170653312	1.12	k1prob	rs6852201	170615503	0.00523238	ENSG00000109572	CLCN3	YES	intron_variant	MODIFIER	Transcript	ENST00000360642.3	protein_coding	2021	NA	NA
060	1	4	170200312	170653312	1.12	k1prob	rs6852201	170615503	0.00523238	ENSG00000109572	CLCN3	YES	intron_variant	MODIFIER	Transcript	ENST00000504131.2	protein_coding	2021	NA	NA
060	1	4	170200312	170653312	1.12	k1prob	rs6852201	170615503	0.00523238	ENSG00000109572	CLCN3	YES	intron_variant	MODIFIER	Transcript	ENST00000507875.1	protein_coding	2021	NA	NA
060	1	4	170200312	170653312	1.12	k1prob	rs6852201	170615503	0.00523238	ENSG00000109572	CLCN3	YES	intron_variant	MODIFIER	Transcript	ENST00000513761.1	protein_coding	2021	NA	NA
060	1	4	170200312	170653312	1.12	k1prob	rs6852201	170615503	0.00523238	ENSG00000109572	CLCN3	YES	upstream_gene_variant	MODIFIER	Transcript	ENST00000515420.1	protein_coding	2021	NA	NA
060	1	4	170200312	170653312	1.12	k1prob	rs6553440	170408048	0.00520358	ENSG00000137601	NEK1	YES	intron_variant	MODIFIER	Transcript	ENST00000439128.2	protein_coding	7744	NA	NA
060	1	4	170200312	170653312	1.12	k1prob	rs6553440	170408048	0.00520358	ENSG00000137601	NEK1	YES	intron_variant	MODIFIER	Transcript	ENST00000507142.1	protein_coding	7744	NA	NA
060	1	4	170200312	170653312	1.12	k1prob	rs6553440	170408048	0.00520358	ENSG00000137601	NEK1	YES	intron_variant	MODIFIER	Transcript	ENST00000510533.1	protein_coding	7744	NA	NA
060	1	4	170200312	170653312	1.12	k1prob	rs6553440	170408048	0.00520358	ENSG00000137601	NEK1	YES	intron_variant	MODIFIER	Transcript	ENST00000511633.1	protein_coding	7744	NA	NA
060	1	4	170200312	170653312	1.12	k1prob	rs6553440	170408048	0.00520358	ENSG00000137601	NEK1	YES	intron_variant	MODIFIER	Transcript	ENST00000512193.1	protein_coding	7744	NA	NA
060	1	4	170200312	170653312	1.12	k1prob	rs12647126	170376705	0.00520358	ENSG00000137601	NEK1	YES	intron_variant	MODIFIER	Transcript	ENST00000439128.2	protein_coding	7744	NA	NA
060	1	4	170200312	170653312	1.12	k1prob	rs12647126	170376705	0.00520358	ENSG00000137601	NEK1	YES	intron_variant	MODIFIER	Transcript	ENST00000507142.1	protein_coding	7744	NA	NA
060	1	4	170200312	170653312	1.12	k1prob	rs12647126	170376705	0.00520358	ENSG00000137601	NEK1	YES	intron_variant	MODIFIER	Transcript	ENST00000510533.1	protein_coding	7744	NA	NA
060	1	4	170200312	170653312	1.12	k1prob	rs12647126	170376705	0.00520358	ENSG00000137601	NEK1	YES	intron_variant	MODIFIER	Transcript	ENST00000511633.1	protein_coding	7744	NA	NA
060	1	4	170200312	170653312	1.12	k1prob	rs12647126	170376705	0.00520358	ENSG00000137601	NEK1	YES	intron_variant	MODIFIER	Transcript	ENST00000512193.1	protein_coding	7744	NA	NA
060	1	4	170200312	170653312	1.12	k1prob	rs10520163	170626552	0.00486383	ENSG00000109572	CLCN3	YES	intron_variant	MODIFIER	Transcript	ENST00000347613.4	protein_coding	2021	NA	NA
060	1	4	170200312	170653312	1.12	k1prob	rs10520163	170626552	0.00486383	ENSG00000109572	CLCN3	YES	intron_variant	MODIFIER	Transcript	ENST00000360642.3	protein_coding	2021	NA	NA
060	1	4	170200312	170653312	1.12	k1prob	rs10520163	170626552	0.00486383	ENSG00000109572	CLCN3	YES	intron_variant	MODIFIER	Transcript	ENST00000504131.2	protein_coding	2021	NA	NA
060	1	4	170200312	170653312	1.12	k1prob	rs10520163	170626552	0.00486383	ENSG00000109572	CLCN3	YES	intron_variant	MODIFIER	Transcript	ENST00000507875.1	protein_coding	2021	NA	NA
060	1	4	170200312	170653312	1.12	k1prob	rs10520163	170626552	0.00486383	ENSG00000109572	CLCN3	YES	intron_variant	MODIFIER	Transcript	ENST00000513761.1	protein_coding	2021	NA	NA
060	1	4	170200312	170653312	1.12	k1prob	rs10520163	170626552	0.00486383	ENSG00000109572	CLCN3	YES	intron_variant	MODIFIER	Transcript	ENST00000515420.1	protein_coding	2021	NA	NA
060	1	4	170200312	170653312	1.12	k1prob	rs12511877	170590389	0.00486383	ENSG00000109572	CLCN3	YES	intron_variant	MODIFIER	Transcript	ENST00000347613.4	protein_coding	2021	NA	NA
060	1	4	170200312	170653312	1.12	k1prob	rs12511877	170590389	0.00486383	ENSG00000109572	CLCN3	YES	intron_variant	MODIFIER	Transcript	ENST00000360642.3	protein_coding	2021	NA	NA
060	1	4	170200312	170653312	1.12	k1prob	rs12511877	170590389	0.00486383	ENSG00000109572	CLCN3	YES	intron_variant	MODIFIER	Transcript	ENST00000504131.2	protein_coding	2021	NA	NA
060	1	4	170200312	170653312	1.12	k1prob	rs12511877	170590389	0.00486383	ENSG00000109572	CLCN3	YES	intron_variant	MODIFIER	Transcript	ENST00000507875.1	protein_coding	2021	NA	NA
060	1	4	170200312	170653312	1.12	k1prob	rs12511877	170590389	0.00486383	ENSG00000109572	CLCN3	YES	intron_variant	MODIFIER	Transcript	ENST00000511092.1	protein_coding	2021	NA	NA
060	1	4	170200312	170653312	1.12	k1prob	rs12511877	170590389	0.00486383	ENSG00000109572	CLCN3	YES	intron_variant	MODIFIER	Transcript	ENST00000512813.1	protein_coding	2021	NA	NA
060	1	4	170200312	170653312	1.12	k1prob	rs12511877	170590389	0.00486383	ENSG00000109572	CLCN3	YES	intron_variant	MODIFIER	Transcript	ENST00000513761.1	protein_coding	2021	NA	NA
060	1	4	170200312	170653312	1.12	k1prob	rs12641082	170295837	0.00486383	NA	NA	NO	intergenic_variant	MODIFIER	NA	NA	NA	NA	NA	NA
060	1	4	170200312	170653312	1.12	k1prob	rs4692570	170522973	0.00484152	ENSG00000137601	NEK1	YES	intron_variant	MODIFIER	Transcript	ENST00000439128.2	protein_coding	7744	NA	NA
060	1	4	170200312	170653312	1.12	k1prob	rs4692570	170522973	0.00484152	ENSG00000137601	NEK1	YES	intron_variant	MODIFIER	Transcript	ENST00000507142.1	protein_coding	7744	NA	NA
060	1	4	170200312	170653312	1.12	k1prob	rs4692570	170522973	0.00484152	ENSG00000137601	NEK1	YES	upstream_gene_variant	MODIFIER	Transcript	ENST00000509912.1	retained_intron	7744	NA	NA
060	1	4	170200312	170653312	1.12	k1prob	rs4692570	170522973	0.00484152	ENSG00000137601	NEK1	YES	intron_variant,NMD_transcript_variant	MODIFIER	Transcript	ENST00000510108.1	nonsense_mediated_decay	7744	NA	NA
060	1	4	170200312	170653312	1.12	k1prob	rs4692570	170522973	0.00484152	ENSG00000137601	NEK1	YES	intron_variant	MODIFIER	Transcript	ENST00000510533.1	protein_coding	7744	NA	NA
060	1	4	170200312	170653312	1.12	k1prob	rs4692570	170522973	0.00484152	ENSG00000137601	NEK1	YES	intron_variant	MODIFIER	Transcript	ENST00000511633.1	protein_coding	7744	NA	NA
060	1	4	170200312	170653312	1.12	k1prob	rs4692570	170522973	0.00484152	ENSG00000137601	NEK1	YES	intron_variant	MODIFIER	Transcript	ENST00000512193.1	protein_coding	7744	NA	NA
060	1	4	170200312	170653312	1.12	k1prob	rs115477840	170600144	0.00448884	ENSG00000109572	CLCN3	YES	intron_variant	MODIFIER	Transcript	ENST00000347613.4	protein_coding	2021	NA	NA
060	1	4	170200312	170653312	1.12	k1prob	rs115477840	170600144	0.00448884	ENSG00000109572	CLCN3	YES	intron_variant	MODIFIER	Transcript	ENST00000360642.3	protein_coding	2021	NA	NA
060	1	4	170200312	170653312	1.12	k1prob	rs115477840	170600144	0.00448884	ENSG00000109572	CLCN3	YES	upstream_gene_variant	MODIFIER	Transcript	ENST00000502998.1	processed_transcript	2021	NA	NA
060	1	4	170200312	170653312	1.12	k1prob	rs115477840	170600144	0.00448884	ENSG00000109572	CLCN3	YES	intron_variant	MODIFIER	Transcript	ENST00000504131.2	protein_coding	2021	NA	NA
060	1	4	170200312	170653312	1.12	k1prob	rs115477840	170600144	0.00448884	ENSG00000109572	CLCN3	YES	intron_variant	MODIFIER	Transcript	ENST00000507875.1	protein_coding	2021	NA	NA
060	1	4	170200312	170653312	1.12	k1prob	rs115477840	170600144	0.00448884	ENSG00000109572	CLCN3	YES	intron_variant	MODIFIER	Transcript	ENST00000511092.1	protein_coding	2021	NA	NA
060	1	4	170200312	170653312	1.12	k1prob	rs115477840	170600144	0.00448884	ENSG00000109572	CLCN3	YES	intron_variant	MODIFIER	Transcript	ENST00000512813.1	protein_coding	2021	NA	NA
060	1	4	170200312	170653312	1.12	k1prob	rs115477840	170600144	0.00448884	ENSG00000109572	CLCN3	YES	intron_variant	MODIFIER	Transcript	ENST00000513761.1	protein_coding	2021	NA	NA
060	1	4	170200312	170653312	1.12	k1prob	rs7438	170642246	0.00447311	ENSG00000109572	CLCN3	YES	downstream_gene_variant	MODIFIER	Transcript	ENST00000347613.4	protein_coding	2021	NA	NA
060	1	4	170200312	170653312	1.12	k1prob	rs7438	170642246	0.00447311	ENSG00000109572	CLCN3	YES	downstream_gene_variant	MODIFIER	Transcript	ENST00000360642.3	protein_coding	2021	NA	NA
060	1	4	170200312	170653312	1.12	k1prob	rs7438	170642246	0.00447311	ENSG00000109572	CLCN3	YES	downstream_gene_variant	MODIFIER	Transcript	ENST00000504131.2	protein_coding	2021	NA	NA
060	1	4	170200312	170653312	1.12	k1prob	rs7438	170642246	0.00447311	ENSG00000109572	CLCN3	YES	3_prime_UTR_variant	MODIFIER	Transcript	ENST00000513761.1	protein_coding	2021	NA	NA
060	1	4	170200312	170653312	1.12	k1prob	rs6857243	170398843	0.00447311	ENSG00000137601	NEK1	YES	intron_variant	MODIFIER	Transcript	ENST00000439128.2	protein_coding	7744	NA	NA
060	1	4	170200312	170653312	1.12	k1prob	rs6857243	170398843	0.00447311	ENSG00000137601	NEK1	YES	intron_variant	MODIFIER	Transcript	ENST00000507142.1	protein_coding	7744	NA	NA
060	1	4	170200312	170653312	1.12	k1prob	rs6857243	170398843	0.00447311	ENSG00000137601	NEK1	YES	intron_variant	MODIFIER	Transcript	ENST00000510533.1	protein_coding	7744	NA	NA
060	1	4	170200312	170653312	1.12	k1prob	rs6857243	170398843	0.00447311	ENSG00000137601	NEK1	YES	intron_variant	MODIFIER	Transcript	ENST00000511633.1	protein_coding	7744	NA	NA
060	1	4	170200312	170653312	1.12	k1prob	rs6857243	170398843	0.00447311	ENSG00000137601	NEK1	YES	intron_variant	MODIFIER	Transcript	ENST00000512193.1	protein_coding	7744	NA	NA
060	1	4	170200312	170653312	1.12	k1prob	rs72696657	170638466	0.00447311	ENSG00000109572	CLCN3	YES	intron_variant	MODIFIER	Transcript	ENST00000347613.4	protein_coding	2021	NA	NA
060	1	4	170200312	170653312	1.12	k1prob	rs72696657	170638466	0.00447311	ENSG00000109572	CLCN3	YES	intron_variant	MODIFIER	Transcript	ENST00000360642.3	protein_coding	2021	NA	NA
060	1	4	170200312	170653312	1.12	k1prob	rs72696657	170638466	0.00447311	ENSG00000109572	CLCN3	YES	intron_variant	MODIFIER	Transcript	ENST00000504131.2	protein_coding	2021	NA	NA
060	1	4	170200312	170653312	1.12	k1prob	rs72696657	170638466	0.00447311	ENSG00000109572	CLCN3	YES	downstream_gene_variant	MODIFIER	Transcript	ENST00000507875.1	protein_coding	2021	NA	NA
060	1	4	170200312	170653312	1.12	k1prob	rs72696657	170638466	0.00447311	ENSG00000109572	CLCN3	YES	intron_variant	MODIFIER	Transcript	ENST00000513761.1	protein_coding	2021	NA	NA
060	1	4	170200312	170653312	1.12	k1prob	rs4296648	170473757	0.00447311	ENSG00000137601	NEK1	YES	intron_variant	MODIFIER	Transcript	ENST00000439128.2	protein_coding	7744	NA	NA
060	1	4	170200312	170653312	1.12	k1prob	rs4296648	170473757	0.00447311	ENSG00000137601	NEK1	YES	intron_variant	MODIFIER	Transcript	ENST00000507142.1	protein_coding	7744	NA	NA
060	1	4	170200312	170653312	1.12	k1prob	rs4296648	170473757	0.00447311	ENSG00000137601	NEK1	YES	downstream_gene_variant	MODIFIER	Transcript	ENST00000509912.1	retained_intron	7744	NA	NA
060	1	4	170200312	170653312	1.12	k1prob	rs4296648	170473757	0.00447311	ENSG00000137601	NEK1	YES	intron_variant	MODIFIER	Transcript	ENST00000510533.1	protein_coding	7744	NA	NA
060	1	4	170200312	170653312	1.12	k1prob	rs4296648	170473757	0.00447311	ENSG00000137601	NEK1	YES	intron_variant	MODIFIER	Transcript	ENST00000511633.1	protein_coding	7744	NA	NA
060	1	4	170200312	170653312	1.12	k1prob	rs4296648	170473757	0.00447311	ENSG00000137601	NEK1	YES	intron_variant	MODIFIER	Transcript	ENST00000512193.1	protein_coding	7744	NA	NA
060	1	4	170200312	170653312	1.12	k1prob	rs12499239	170525701	0.00447311	ENSG00000137601	NEK1	YES	intron_variant	MODIFIER	Transcript	ENST00000439128.2	protein_coding	7744	NA	NA
060	1	4	170200312	170653312	1.12	k1prob	rs12499239	170525701	0.00447311	ENSG00000137601	NEK1	YES	intron_variant	MODIFIER	Transcript	ENST00000507142.1	protein_coding	7744	NA	NA
060	1	4	170200312	170653312	1.12	k1prob	rs12499239	170525701	0.00447311	ENSG00000137601	NEK1	YES	intron_variant,NMD_transcript_variant	MODIFIER	Transcript	ENST00000510108.1	nonsense_mediated_decay	7744	NA	NA
060	1	4	170200312	170653312	1.12	k1prob	rs12499239	170525701	0.00447311	ENSG00000137601	NEK1	YES	intron_variant	MODIFIER	Transcript	ENST00000510533.1	protein_coding	7744	NA	NA
060	1	4	170200312	170653312	1.12	k1prob	rs12499239	170525701	0.00447311	ENSG00000137601	NEK1	YES	intron_variant	MODIFIER	Transcript	ENST00000511633.1	protein_coding	7744	NA	NA
060	1	4	170200312	170653312	1.12	k1prob	rs12499239	170525701	0.00447311	ENSG00000137601	NEK1	YES	intron_variant	MODIFIER	Transcript	ENST00000512193.1	protein_coding	7744	NA	NA
060	1	4	170200312	170653312	1.12	k1prob	rs4692574	170560331	0.00417393	ENSG00000109572	CLCN3	YES	intron_variant	MODIFIER	Transcript	ENST00000347613.4	protein_coding	2021	NA	NA
060	1	4	170200312	170653312	1.12	k1prob	rs4692574	170560331	0.00417393	ENSG00000109572	CLCN3	YES	intron_variant	MODIFIER	Transcript	ENST00000360642.3	protein_coding	2021	NA	NA
060	1	4	170200312	170653312	1.12	k1prob	rs4692574	170560331	0.00417393	ENSG00000109572	CLCN3	YES	intron_variant	MODIFIER	Transcript	ENST00000504131.2	protein_coding	2021	NA	NA
060	1	4	170200312	170653312	1.12	k1prob	rs4692574	170560331	0.00417393	ENSG00000109572	CLCN3	YES	intron_variant,non_coding_transcript_variant	MODIFIER	Transcript	ENST00000506924.1	processed_transcript	2021	NA	NA
060	1	4	170200312	170653312	1.12	k1prob	rs4692574	170560331	0.00417393	ENSG00000109572	CLCN3	YES	intron_variant	MODIFIER	Transcript	ENST00000511092.1	protein_coding	2021	NA	NA
060	1	4	170200312	170653312	1.12	k1prob	rs4692574	170560331	0.00417393	ENSG00000109572	CLCN3	YES	intron_variant	MODIFIER	Transcript	ENST00000512813.1	protein_coding	2021	NA	NA
060	1	4	170200312	170653312	1.12	k1prob	rs4692574	170560331	0.00417393	ENSG00000109572	CLCN3	YES	intron_variant	MODIFIER	Transcript	ENST00000513761.1	protein_coding	2021	NA	NA
060	1	4	170200312	170653312	1.12	k1prob	rs4692735	170552632	0.00417393	ENSG00000109572	CLCN3	YES	intron_variant	MODIFIER	Transcript	ENST00000347613.4	protein_coding	2021	NA	NA
060	1	4	170200312	170653312	1.12	k1prob	rs4692735	170552632	0.00417393	ENSG00000109572	CLCN3	YES	intron_variant	MODIFIER	Transcript	ENST00000360642.3	protein_coding	2021	NA	NA
060	1	4	170200312	170653312	1.12	k1prob	rs4692735	170552632	0.00417393	ENSG00000109572	CLCN3	YES	intron_variant	MODIFIER	Transcript	ENST00000504131.2	protein_coding	2021	NA	NA
060	1	4	170200312	170653312	1.12	k1prob	rs4692735	170552632	0.00417393	ENSG00000109572	CLCN3	YES	upstream_gene_variant	MODIFIER	Transcript	ENST00000506924.1	processed_transcript	2021	NA	NA
060	1	4	170200312	170653312	1.12	k1prob	rs4692735	170552632	0.00417393	ENSG00000109572	CLCN3	YES	intron_variant	MODIFIER	Transcript	ENST00000511092.1	protein_coding	2021	NA	NA
060	1	4	170200312	170653312	1.12	k1prob	rs4692735	170552632	0.00417393	ENSG00000109572	CLCN3	YES	intron_variant	MODIFIER	Transcript	ENST00000512813.1	protein_coding	2021	NA	NA
060	1	4	170200312	170653312	1.12	k1prob	rs4692735	170552632	0.00417393	ENSG00000109572	CLCN3	YES	intron_variant	MODIFIER	Transcript	ENST00000513761.1	protein_coding	2021	NA	NA
060	1	4	170200312	170653312	1.12	k1prob	rs2270863	170611981	0.00416311	ENSG00000109572	CLCN3	YES	intron_variant	MODIFIER	Transcript	ENST00000347613.4	protein_coding	2021	NA	NA
060	1	4	170200312	170653312	1.12	k1prob	rs2270863	170611981	0.00416311	ENSG00000109572	CLCN3	YES	intron_variant	MODIFIER	Transcript	ENST00000360642.3	protein_coding	2021	NA	NA
060	1	4	170200312	170653312	1.12	k1prob	rs2270863	170611981	0.00416311	ENSG00000109572	CLCN3	YES	intron_variant	MODIFIER	Transcript	ENST00000504131.2	protein_coding	2021	NA	NA
060	1	4	170200312	170653312	1.12	k1prob	rs2270863	170611981	0.00416311	ENSG00000109572	CLCN3	YES	intron_variant	MODIFIER	Transcript	ENST00000507875.1	protein_coding	2021	NA	NA
060	1	4	170200312	170653312	1.12	k1prob	rs2270863	170611981	0.00416311	ENSG00000109572	CLCN3	YES	downstream_gene_variant	MODIFIER	Transcript	ENST00000511092.1	protein_coding	2021	NA	NA
060	1	4	170200312	170653312	1.12	k1prob	rs2270863	170611981	0.00416311	ENSG00000109572	CLCN3	YES	downstream_gene_variant	MODIFIER	Transcript	ENST00000512813.1	protein_coding	2021	NA	NA
060	1	4	170200312	170653312	1.12	k1prob	rs2270863	170611981	0.00416311	ENSG00000109572	CLCN3	YES	intron_variant	MODIFIER	Transcript	ENST00000513761.1	protein_coding	2021	NA	NA
060	1	4	170200312	170653312	1.12	k1prob	rs2270863	170611981	0.00416311	ENSG00000109572	CLCN3	YES	upstream_gene_variant	MODIFIER	Transcript	ENST00000515420.1	protein_coding	2021	NA	NA
062	1	9	22596164	22912164	1.29	k1prob	rs505061	22767164	0.989643	ENSG00000234840	RP11-399D6.2	NO	intron_variant,non_coding_transcript_variant	MODIFIER	Transcript	ENST00000436786.1	lincRNA	NA	NA	NA
062	1	9	22596164	22912164	1.29	k1prob	rs505061	22767164	0.989643	ENSG00000224549	RP11-370B11.3	NO	upstream_gene_variant	MODIFIER	Transcript	ENST00000448570.1	lincRNA	NA	NA	NA
064	1	17	1983774	2237474	1.18	k1prob	rs12943566	2157774	0.0432783	ENSG00000070366	SMG6	YES	intron_variant	MODIFIER	Transcript	ENST00000263073.6	protein_coding	17809	NA	NA
064	1	17	1983774	2237474	1.18	k1prob	rs12943566	2157774	0.0432783	ENSG00000070366	SMG6	YES	intron_variant	MODIFIER	Transcript	ENST00000354901.4	protein_coding	17809	NA	NA
064	1	17	1983774	2237474	1.18	k1prob	rs12943566	2157774	0.0432783	ENSG00000070366	SMG6	YES	intron_variant	MODIFIER	Transcript	ENST00000544865.1	protein_coding	17809	NA	NA
064	1	17	1983774	2237474	1.18	k1prob	rs12943566	2157774	0.0432783	ENSG00000070366	SMG6	YES	intron_variant	MODIFIER	Transcript	ENST00000570606.1	protein_coding	17809	NA	NA
064	1	17	1983774	2237474	1.18	k1prob	rs216220	2148821	0.0191106	ENSG00000070366	SMG6	YES	intron_variant	MODIFIER	Transcript	ENST00000263073.6	protein_coding	17809	NA	NA
064	1	17	1983774	2237474	1.18	k1prob	rs216220	2148821	0.0191106	ENSG00000070366	SMG6	YES	intron_variant	MODIFIER	Transcript	ENST00000354901.4	protein_coding	17809	NA	NA
064	1	17	1983774	2237474	1.18	k1prob	rs216220	2148821	0.0191106	ENSG00000070366	SMG6	YES	intron_variant	MODIFIER	Transcript	ENST00000544865.1	protein_coding	17809	NA	NA
064	1	17	1983774	2237474	1.18	k1prob	rs216220	2148821	0.0191106	ENSG00000070366	SMG6	YES	intron_variant	MODIFIER	Transcript	ENST00000570606.1	protein_coding	17809	NA	NA
064	1	17	1983774	2237474	1.18	k1prob	rs216220	2148821	0.0191106	ENSG00000070366	SMG6	YES	upstream_gene_variant	MODIFIER	Transcript	ENST00000570659.1	protein_coding	17809	NA	NA
064	1	17	1983774	2237474	1.18	k1prob	rs216217	2145090	0.0191106	ENSG00000070366	SMG6	YES	intron_variant	MODIFIER	Transcript	ENST00000263073.6	protein_coding	17809	NA	NA
064	1	17	1983774	2237474	1.18	k1prob	rs216217	2145090	0.0191106	ENSG00000070366	SMG6	YES	intron_variant	MODIFIER	Transcript	ENST00000354901.4	protein_coding	17809	NA	NA
064	1	17	1983774	2237474	1.18	k1prob	rs216217	2145090	0.0191106	ENSG00000070366	SMG6	YES	upstream_gene_variant	MODIFIER	Transcript	ENST00000536871.2	protein_coding	17809	NA	NA
064	1	17	1983774	2237474	1.18	k1prob	rs216217	2145090	0.0191106	ENSG00000070366	SMG6	YES	intron_variant	MODIFIER	Transcript	ENST00000544865.1	protein_coding	17809	NA	NA
064	1	17	1983774	2237474	1.18	k1prob	rs216217	2145090	0.0191106	ENSG00000070366	SMG6	YES	intron_variant	MODIFIER	Transcript	ENST00000570606.1	protein_coding	17809	NA	NA
064	1	17	1983774	2237474	1.18	k1prob	rs216217	2145090	0.0191106	ENSG00000070366	SMG6	YES	intron_variant	MODIFIER	Transcript	ENST00000570659.1	protein_coding	17809	NA	NA
064	1	17	1983774	2237474	1.18	k1prob	rs216217	2145090	0.0191106	ENSG00000070366	SMG6	YES	upstream_gene_variant	MODIFIER	Transcript	ENST00000570668.1	protein_coding	17809	NA	NA
064	1	17	1983774	2237474	1.18	k1prob	rs216217	2145090	0.0191106	ENSG00000070366	SMG6	YES	upstream_gene_variant	MODIFIER	Transcript	ENST00000571442.1	protein_coding	17809	NA	NA
064	1	17	1983774	2237474	1.18	k1prob	rs216217	2145090	0.0191106	ENSG00000070366	SMG6	YES	upstream_gene_variant	MODIFIER	Transcript	ENST00000575663.1	protein_coding	17809	NA	NA
064	1	17	1983774	2237474	1.18	k1prob	rs216200	2199846	0.0191106	ENSG00000070366	SMG6	YES	intron_variant	MODIFIER	Transcript	ENST00000263073.6	protein_coding	17809	NA	NA
064	1	17	1983774	2237474	1.18	k1prob	rs216200	2199846	0.0191106	ENSG00000070366	SMG6	YES	intron_variant	MODIFIER	Transcript	ENST00000544865.1	protein_coding	17809	NA	NA
064	1	17	1983774	2237474	1.18	k1prob	rs216218	2145329	0.0191106	ENSG00000070366	SMG6	YES	intron_variant	MODIFIER	Transcript	ENST00000263073.6	protein_coding	17809	NA	NA
064	1	17	1983774	2237474	1.18	k1prob	rs216218	2145329	0.0191106	ENSG00000070366	SMG6	YES	intron_variant	MODIFIER	Transcript	ENST00000354901.4	protein_coding	17809	NA	NA
064	1	17	1983774	2237474	1.18	k1prob	rs216218	2145329	0.0191106	ENSG00000070366	SMG6	YES	upstream_gene_variant	MODIFIER	Transcript	ENST00000536871.2	protein_coding	17809	NA	NA
064	1	17	1983774	2237474	1.18	k1prob	rs216218	2145329	0.0191106	ENSG00000070366	SMG6	YES	intron_variant	MODIFIER	Transcript	ENST00000544865.1	protein_coding	17809	NA	NA
064	1	17	1983774	2237474	1.18	k1prob	rs216218	2145329	0.0191106	ENSG00000070366	SMG6	YES	intron_variant	MODIFIER	Transcript	ENST00000570606.1	protein_coding	17809	NA	NA
064	1	17	1983774	2237474	1.18	k1prob	rs216218	2145329	0.0191106	ENSG00000070366	SMG6	YES	intron_variant	MODIFIER	Transcript	ENST00000570659.1	protein_coding	17809	NA	NA
064	1	17	1983774	2237474	1.18	k1prob	rs216218	2145329	0.0191106	ENSG00000070366	SMG6	YES	upstream_gene_variant	MODIFIER	Transcript	ENST00000570668.1	protein_coding	17809	NA	NA
064	1	17	1983774	2237474	1.18	k1prob	rs216218	2145329	0.0191106	ENSG00000070366	SMG6	YES	upstream_gene_variant	MODIFIER	Transcript	ENST00000571442.1	protein_coding	17809	NA	NA
064	1	17	1983774	2237474	1.18	k1prob	rs216218	2145329	0.0191106	ENSG00000070366	SMG6	YES	upstream_gene_variant	MODIFIER	Transcript	ENST00000575663.1	protein_coding	17809	NA	NA
064	1	17	1983774	2237474	1.18	k1prob	rs10852932	2143460	0.0190962	ENSG00000070366	SMG6	YES	intron_variant	MODIFIER	Transcript	ENST00000263073.6	protein_coding	17809	NA	NA
064	1	17	1983774	2237474	1.18	k1prob	rs10852932	2143460	0.0190962	ENSG00000070366	SMG6	YES	intron_variant	MODIFIER	Transcript	ENST00000354901.4	protein_coding	17809	NA	NA
064	1	17	1983774	2237474	1.18	k1prob	rs10852932	2143460	0.0190962	ENSG00000070366	SMG6	YES	upstream_gene_variant	MODIFIER	Transcript	ENST00000536871.2	protein_coding	17809	NA	NA
064	1	17	1983774	2237474	1.18	k1prob	rs10852932	2143460	0.0190962	ENSG00000070366	SMG6	YES	intron_variant	MODIFIER	Transcript	ENST00000544865.1	protein_coding	17809	NA	NA
064	1	17	1983774	2237474	1.18	k1prob	rs10852932	2143460	0.0190962	ENSG00000070366	SMG6	YES	intron_variant	MODIFIER	Transcript	ENST00000570606.1	protein_coding	17809	NA	NA
064	1	17	1983774	2237474	1.18	k1prob	rs10852932	2143460	0.0190962	ENSG00000070366	SMG6	YES	intron_variant	MODIFIER	Transcript	ENST00000570659.1	protein_coding	17809	NA	NA
064	1	17	1983774	2237474	1.18	k1prob	rs10852932	2143460	0.0190962	ENSG00000070366	SMG6	YES	5_prime_UTR_variant	MODIFIER	Transcript	ENST00000570668.1	protein_coding	17809	NA	NA
064	1	17	1983774	2237474	1.18	k1prob	rs10852932	2143460	0.0190962	ENSG00000070366	SMG6	YES	upstream_gene_variant	MODIFIER	Transcript	ENST00000571442.1	protein_coding	17809	NA	NA
064	1	17	1983774	2237474	1.18	k1prob	rs10852932	2143460	0.0190962	ENSG00000070366	SMG6	YES	upstream_gene_variant	MODIFIER	Transcript	ENST00000575663.1	protein_coding	17809	NA	NA
064	1	17	1983774	2237474	1.18	k1prob	rs216198	2201735	0.018178	ENSG00000070366	SMG6	YES	intron_variant	MODIFIER	Transcript	ENST00000263073.6	protein_coding	17809	NA	NA
064	1	17	1983774	2237474	1.18	k1prob	rs216198	2201735	0.018178	ENSG00000070366	SMG6	YES	intron_variant	MODIFIER	Transcript	ENST00000544865.1	protein_coding	17809	NA	NA
064	1	17	1983774	2237474	1.18	k1prob	rs216219	2147291	0.0164428	ENSG00000070366	SMG6	YES	intron_variant	MODIFIER	Transcript	ENST00000263073.6	protein_coding	17809	NA	NA
064	1	17	1983774	2237474	1.18	k1prob	rs216219	2147291	0.0164428	ENSG00000070366	SMG6	YES	intron_variant	MODIFIER	Transcript	ENST00000354901.4	protein_coding	17809	NA	NA
064	1	17	1983774	2237474	1.18	k1prob	rs216219	2147291	0.0164428	ENSG00000070366	SMG6	YES	intron_variant	MODIFIER	Transcript	ENST00000544865.1	protein_coding	17809	NA	NA
064	1	17	1983774	2237474	1.18	k1prob	rs216219	2147291	0.0164428	ENSG00000070366	SMG6	YES	intron_variant	MODIFIER	Transcript	ENST00000570606.1	protein_coding	17809	NA	NA
064	1	17	1983774	2237474	1.18	k1prob	rs216219	2147291	0.0164428	ENSG00000070366	SMG6	YES	intron_variant	MODIFIER	Transcript	ENST00000570659.1	protein_coding	17809	NA	NA
064	1	17	1983774	2237474	1.18	k1prob	rs216219	2147291	0.0164428	ENSG00000070366	SMG6	YES	upstream_gene_variant	MODIFIER	Transcript	ENST00000570668.1	protein_coding	17809	NA	NA
064	1	17	1983774	2237474	1.18	k1prob	rs216223	2155948	0.0153156	ENSG00000070366	SMG6	YES	intron_variant	MODIFIER	Transcript	ENST00000263073.6	protein_coding	17809	NA	NA
064	1	17	1983774	2237474	1.18	k1prob	rs216223	2155948	0.0153156	ENSG00000070366	SMG6	YES	intron_variant	MODIFIER	Transcript	ENST00000354901.4	protein_coding	17809	NA	NA
064	1	17	1983774	2237474	1.18	k1prob	rs216223	2155948	0.0153156	ENSG00000070366	SMG6	YES	intron_variant	MODIFIER	Transcript	ENST00000544865.1	protein_coding	17809	NA	NA
064	1	17	1983774	2237474	1.18	k1prob	rs216223	2155948	0.0153156	ENSG00000070366	SMG6	YES	intron_variant	MODIFIER	Transcript	ENST00000570606.1	protein_coding	17809	NA	NA
064	1	17	1983774	2237474	1.18	k1prob	rs12950555	2156910	0.0153156	ENSG00000070366	SMG6	YES	intron_variant	MODIFIER	Transcript	ENST00000263073.6	protein_coding	17809	NA	NA
064	1	17	1983774	2237474	1.18	k1prob	rs12950555	2156910	0.0153156	ENSG00000070366	SMG6	YES	intron_variant	MODIFIER	Transcript	ENST00000354901.4	protein_coding	17809	NA	NA
064	1	17	1983774	2237474	1.18	k1prob	rs12950555	2156910	0.0153156	ENSG00000070366	SMG6	YES	intron_variant	MODIFIER	Transcript	ENST00000544865.1	protein_coding	17809	NA	NA
064	1	17	1983774	2237474	1.18	k1prob	rs12950555	2156910	0.0153156	ENSG00000070366	SMG6	YES	intron_variant	MODIFIER	Transcript	ENST00000570606.1	protein_coding	17809	NA	NA
064	1	17	1983774	2237474	1.18	k1prob	rs216221	2155430	0.0153156	ENSG00000070366	SMG6	YES	intron_variant	MODIFIER	Transcript	ENST00000263073.6	protein_coding	17809	NA	NA
064	1	17	1983774	2237474	1.18	k1prob	rs216221	2155430	0.0153156	ENSG00000070366	SMG6	YES	intron_variant	MODIFIER	Transcript	ENST00000354901.4	protein_coding	17809	NA	NA
064	1	17	1983774	2237474	1.18	k1prob	rs216221	2155430	0.0153156	ENSG00000070366	SMG6	YES	intron_variant	MODIFIER	Transcript	ENST00000544865.1	protein_coding	17809	NA	NA
064	1	17	1983774	2237474	1.18	k1prob	rs216221	2155430	0.0153156	ENSG00000070366	SMG6	YES	intron_variant	MODIFIER	Transcript	ENST00000570606.1	protein_coding	17809	NA	NA
064	1	17	1983774	2237474	1.18	k1prob	rs7406247	2157925	0.0153156	ENSG00000070366	SMG6	YES	intron_variant	MODIFIER	Transcript	ENST00000263073.6	protein_coding	17809	NA	NA
064	1	17	1983774	2237474	1.18	k1prob	rs7406247	2157925	0.0153156	ENSG00000070366	SMG6	YES	intron_variant	MODIFIER	Transcript	ENST00000354901.4	protein_coding	17809	NA	NA
064	1	17	1983774	2237474	1.18	k1prob	rs7406247	2157925	0.0153156	ENSG00000070366	SMG6	YES	intron_variant	MODIFIER	Transcript	ENST00000544865.1	protein_coding	17809	NA	NA
064	1	17	1983774	2237474	1.18	k1prob	rs7406247	2157925	0.0153156	ENSG00000070366	SMG6	YES	intron_variant	MODIFIER	Transcript	ENST00000570606.1	protein_coding	17809	NA	NA
064	1	17	1983774	2237474	1.18	k1prob	rs9893527	2164210	0.0153029	ENSG00000070366	SMG6	YES	intron_variant	MODIFIER	Transcript	ENST00000263073.6	protein_coding	17809	NA	NA
064	1	17	1983774	2237474	1.18	k1prob	rs9893527	2164210	0.0153029	ENSG00000070366	SMG6	YES	intron_variant	MODIFIER	Transcript	ENST00000354901.4	protein_coding	17809	NA	NA
064	1	17	1983774	2237474	1.18	k1prob	rs9893527	2164210	0.0153029	ENSG00000070366	SMG6	YES	intron_variant	MODIFIER	Transcript	ENST00000544865.1	protein_coding	17809	NA	NA
064	1	17	1983774	2237474	1.18	k1prob	rs9893527	2164210	0.0153029	ENSG00000070366	SMG6	YES	intron_variant	MODIFIER	Transcript	ENST00000570606.1	protein_coding	17809	NA	NA
064	1	17	1983774	2237474	1.18	k1prob	rs216199	2200871	0.0144968	ENSG00000070366	SMG6	YES	intron_variant	MODIFIER	Transcript	ENST00000263073.6	protein_coding	17809	NA	NA
064	1	17	1983774	2237474	1.18	k1prob	rs216199	2200871	0.0144968	ENSG00000070366	SMG6	YES	intron_variant	MODIFIER	Transcript	ENST00000544865.1	protein_coding	17809	NA	NA
064	1	17	1983774	2237474	1.18	k1prob	rs12450354	2159982	0.0141569	ENSG00000070366	SMG6	YES	intron_variant	MODIFIER	Transcript	ENST00000263073.6	protein_coding	17809	NA	NA
064	1	17	1983774	2237474	1.18	k1prob	rs12450354	2159982	0.0141569	ENSG00000070366	SMG6	YES	intron_variant	MODIFIER	Transcript	ENST00000354901.4	protein_coding	17809	NA	NA
064	1	17	1983774	2237474	1.18	k1prob	rs12450354	2159982	0.0141569	ENSG00000070366	SMG6	YES	intron_variant	MODIFIER	Transcript	ENST00000544865.1	protein_coding	17809	NA	NA
064	1	17	1983774	2237474	1.18	k1prob	rs12450354	2159982	0.0141569	ENSG00000070366	SMG6	YES	intron_variant	MODIFIER	Transcript	ENST00000570606.1	protein_coding	17809	NA	NA
064	1	17	1983774	2237474	1.18	k1prob	rs12453323	2160214	0.0141569	ENSG00000070366	SMG6	YES	intron_variant	MODIFIER	Transcript	ENST00000263073.6	protein_coding	17809	NA	NA
064	1	17	1983774	2237474	1.18	k1prob	rs12453323	2160214	0.0141569	ENSG00000070366	SMG6	YES	intron_variant	MODIFIER	Transcript	ENST00000354901.4	protein_coding	17809	NA	NA
064	1	17	1983774	2237474	1.18	k1prob	rs12453323	2160214	0.0141569	ENSG00000070366	SMG6	YES	intron_variant	MODIFIER	Transcript	ENST00000544865.1	protein_coding	17809	NA	NA
064	1	17	1983774	2237474	1.18	k1prob	rs12453323	2160214	0.0141569	ENSG00000070366	SMG6	YES	intron_variant	MODIFIER	Transcript	ENST00000570606.1	protein_coding	17809	NA	NA
064	1	17	1983774	2237474	1.18	k1prob	rs9899193	2156917	0.0141569	ENSG00000070366	SMG6	YES	intron_variant	MODIFIER	Transcript	ENST00000263073.6	protein_coding	17809	NA	NA
064	1	17	1983774	2237474	1.18	k1prob	rs9899193	2156917	0.0141569	ENSG00000070366	SMG6	YES	intron_variant	MODIFIER	Transcript	ENST00000354901.4	protein_coding	17809	NA	NA
064	1	17	1983774	2237474	1.18	k1prob	rs9899193	2156917	0.0141569	ENSG00000070366	SMG6	YES	intron_variant	MODIFIER	Transcript	ENST00000544865.1	protein_coding	17809	NA	NA
064	1	17	1983774	2237474	1.18	k1prob	rs9899193	2156917	0.0141569	ENSG00000070366	SMG6	YES	intron_variant	MODIFIER	Transcript	ENST00000570606.1	protein_coding	17809	NA	NA
064	1	17	1983774	2237474	1.18	k1prob	rs7223296	2176209	0.0141506	ENSG00000070366	SMG6	YES	intron_variant	MODIFIER	Transcript	ENST00000263073.6	protein_coding	17809	NA	NA
064	1	17	1983774	2237474	1.18	k1prob	rs7223296	2176209	0.0141506	ENSG00000070366	SMG6	YES	intron_variant	MODIFIER	Transcript	ENST00000544865.1	protein_coding	17809	NA	NA
064	1	17	1983774	2237474	1.18	k1prob	rs9909895	2161633	0.0141506	ENSG00000070366	SMG6	YES	intron_variant	MODIFIER	Transcript	ENST00000263073.6	protein_coding	17809	NA	NA
064	1	17	1983774	2237474	1.18	k1prob	rs9909895	2161633	0.0141506	ENSG00000070366	SMG6	YES	intron_variant	MODIFIER	Transcript	ENST00000354901.4	protein_coding	17809	NA	NA
064	1	17	1983774	2237474	1.18	k1prob	rs9909895	2161633	0.0141506	ENSG00000070366	SMG6	YES	intron_variant	MODIFIER	Transcript	ENST00000544865.1	protein_coding	17809	NA	NA
064	1	17	1983774	2237474	1.18	k1prob	rs9909895	2161633	0.0141506	ENSG00000070366	SMG6	YES	intron_variant	MODIFIER	Transcript	ENST00000570606.1	protein_coding	17809	NA	NA
064	1	17	1983774	2237474	1.18	k1prob	rs12938295	2160854	0.0131901	ENSG00000070366	SMG6	YES	intron_variant	MODIFIER	Transcript	ENST00000263073.6	protein_coding	17809	NA	NA
064	1	17	1983774	2237474	1.18	k1prob	rs12938295	2160854	0.0131901	ENSG00000070366	SMG6	YES	intron_variant	MODIFIER	Transcript	ENST00000354901.4	protein_coding	17809	NA	NA
064	1	17	1983774	2237474	1.18	k1prob	rs12938295	2160854	0.0131901	ENSG00000070366	SMG6	YES	intron_variant	MODIFIER	Transcript	ENST00000544865.1	protein_coding	17809	NA	NA
064	1	17	1983774	2237474	1.18	k1prob	rs12938295	2160854	0.0131901	ENSG00000070366	SMG6	YES	intron_variant	MODIFIER	Transcript	ENST00000570606.1	protein_coding	17809	NA	NA
064	1	17	1983774	2237474	1.18	k1prob	rs422632	2162049	0.0131901	ENSG00000070366	SMG6	YES	intron_variant	MODIFIER	Transcript	ENST00000263073.6	protein_coding	17809	NA	NA
064	1	17	1983774	2237474	1.18	k1prob	rs422632	2162049	0.0131901	ENSG00000070366	SMG6	YES	intron_variant	MODIFIER	Transcript	ENST00000354901.4	protein_coding	17809	NA	NA
064	1	17	1983774	2237474	1.18	k1prob	rs422632	2162049	0.0131901	ENSG00000070366	SMG6	YES	intron_variant	MODIFIER	Transcript	ENST00000544865.1	protein_coding	17809	NA	NA
064	1	17	1983774	2237474	1.18	k1prob	rs422632	2162049	0.0131901	ENSG00000070366	SMG6	YES	intron_variant	MODIFIER	Transcript	ENST00000570606.1	protein_coding	17809	NA	NA
064	1	17	1983774	2237474	1.18	k1prob	rs216190	2187457	0.0121961	ENSG00000070366	SMG6	YES	intron_variant	MODIFIER	Transcript	ENST00000263073.6	protein_coding	17809	NA	NA
064	1	17	1983774	2237474	1.18	k1prob	rs216190	2187457	0.0121961	ENSG00000070366	SMG6	YES	intron_variant	MODIFIER	Transcript	ENST00000544865.1	protein_coding	17809	NA	NA
064	1	17	1983774	2237474	1.18	k1prob	rs216191	2188639	0.0121961	ENSG00000070366	SMG6	YES	intron_variant	MODIFIER	Transcript	ENST00000263073.6	protein_coding	17809	NA	NA
064	1	17	1983774	2237474	1.18	k1prob	rs216191	2188639	0.0121961	ENSG00000070366	SMG6	YES	intron_variant	MODIFIER	Transcript	ENST00000544865.1	protein_coding	17809	NA	NA
064	1	17	1983774	2237474	1.18	k1prob	rs216189	2187401	0.0121961	ENSG00000070366	SMG6	YES	intron_variant	MODIFIER	Transcript	ENST00000263073.6	protein_coding	17809	NA	NA
064	1	17	1983774	2237474	1.18	k1prob	rs216189	2187401	0.0121961	ENSG00000070366	SMG6	YES	intron_variant	MODIFIER	Transcript	ENST00000544865.1	protein_coding	17809	NA	NA
064	1	17	1983774	2237474	1.18	k1prob	rs8065650	2180823	0.0121915	ENSG00000070366	SMG6	YES	intron_variant	MODIFIER	Transcript	ENST00000263073.6	protein_coding	17809	NA	NA
064	1	17	1983774	2237474	1.18	k1prob	rs8065650	2180823	0.0121915	ENSG00000070366	SMG6	YES	intron_variant	MODIFIER	Transcript	ENST00000544865.1	protein_coding	17809	NA	NA
064	1	17	1983774	2237474	1.18	k1prob	rs9905529	2177732	0.0121915	ENSG00000070366	SMG6	YES	intron_variant	MODIFIER	Transcript	ENST00000263073.6	protein_coding	17809	NA	NA
064	1	17	1983774	2237474	1.18	k1prob	rs9905529	2177732	0.0121915	ENSG00000070366	SMG6	YES	intron_variant	MODIFIER	Transcript	ENST00000544865.1	protein_coding	17809	NA	NA
064	1	17	1983774	2237474	1.18	k1prob	rs11869805	2176532	0.0121915	ENSG00000070366	SMG6	YES	intron_variant	MODIFIER	Transcript	ENST00000263073.6	protein_coding	17809	NA	NA
064	1	17	1983774	2237474	1.18	k1prob	rs11869805	2176532	0.0121915	ENSG00000070366	SMG6	YES	intron_variant	MODIFIER	Transcript	ENST00000544865.1	protein_coding	17809	NA	NA
064	1	17	1983774	2237474	1.18	k1prob	rs7405464	2180709	0.0121915	ENSG00000070366	SMG6	YES	intron_variant	MODIFIER	Transcript	ENST00000263073.6	protein_coding	17809	NA	NA
064	1	17	1983774	2237474	1.18	k1prob	rs7405464	2180709	0.0121915	ENSG00000070366	SMG6	YES	intron_variant	MODIFIER	Transcript	ENST00000544865.1	protein_coding	17809	NA	NA
064	1	17	1983774	2237474	1.18	k1prob	rs6502154	2176705	0.0121915	ENSG00000070366	SMG6	YES	intron_variant	MODIFIER	Transcript	ENST00000263073.6	protein_coding	17809	NA	NA
064	1	17	1983774	2237474	1.18	k1prob	rs6502154	2176705	0.0121915	ENSG00000070366	SMG6	YES	intron_variant	MODIFIER	Transcript	ENST00000544865.1	protein_coding	17809	NA	NA
064	1	17	1983774	2237474	1.18	k1prob	rs8082546	2155343	0.0121915	ENSG00000070366	SMG6	YES	intron_variant	MODIFIER	Transcript	ENST00000263073.6	protein_coding	17809	NA	NA
064	1	17	1983774	2237474	1.18	k1prob	rs8082546	2155343	0.0121915	ENSG00000070366	SMG6	YES	intron_variant	MODIFIER	Transcript	ENST00000354901.4	protein_coding	17809	NA	NA
064	1	17	1983774	2237474	1.18	k1prob	rs8082546	2155343	0.0121915	ENSG00000070366	SMG6	YES	intron_variant	MODIFIER	Transcript	ENST00000544865.1	protein_coding	17809	NA	NA
064	1	17	1983774	2237474	1.18	k1prob	rs8082546	2155343	0.0121915	ENSG00000070366	SMG6	YES	intron_variant	MODIFIER	Transcript	ENST00000570606.1	protein_coding	17809	NA	NA
064	1	17	1983774	2237474	1.18	k1prob	rs441750	2190767	0.0113663	ENSG00000070366	SMG6	YES	intron_variant	MODIFIER	Transcript	ENST00000263073.6	protein_coding	17809	NA	NA
064	1	17	1983774	2237474	1.18	k1prob	rs441750	2190767	0.0113663	ENSG00000070366	SMG6	YES	intron_variant	MODIFIER	Transcript	ENST00000544865.1	protein_coding	17809	NA	NA
064	1	17	1983774	2237474	1.18	k1prob	rs410378	2190318	0.0113663	ENSG00000070366	SMG6	YES	intron_variant	MODIFIER	Transcript	ENST00000263073.6	protein_coding	17809	NA	NA
064	1	17	1983774	2237474	1.18	k1prob	rs410378	2190318	0.0113663	ENSG00000070366	SMG6	YES	intron_variant	MODIFIER	Transcript	ENST00000544865.1	protein_coding	17809	NA	NA
064	1	17	1983774	2237474	1.18	k1prob	rs216180	2172416	0.0113663	ENSG00000070366	SMG6	YES	intron_variant	MODIFIER	Transcript	ENST00000263073.6	protein_coding	17809	NA	NA
064	1	17	1983774	2237474	1.18	k1prob	rs216180	2172416	0.0113663	ENSG00000070366	SMG6	YES	upstream_gene_variant	MODIFIER	Transcript	ENST00000354901.4	protein_coding	17809	NA	NA
064	1	17	1983774	2237474	1.18	k1prob	rs216180	2172416	0.0113663	ENSG00000070366	SMG6	YES	intron_variant	MODIFIER	Transcript	ENST00000544865.1	protein_coding	17809	NA	NA
064	1	17	1983774	2237474	1.18	k1prob	rs216180	2172416	0.0113663	ENSG00000070366	SMG6	YES	upstream_gene_variant	MODIFIER	Transcript	ENST00000570606.1	protein_coding	17809	NA	NA
064	1	17	1983774	2237474	1.18	k1prob	rs216183	2173923	0.0113663	ENSG00000070366	SMG6	YES	intron_variant	MODIFIER	Transcript	ENST00000263073.6	protein_coding	17809	NA	NA
064	1	17	1983774	2237474	1.18	k1prob	rs216183	2173923	0.0113663	ENSG00000070366	SMG6	YES	upstream_gene_variant	MODIFIER	Transcript	ENST00000354901.4	protein_coding	17809	NA	NA
064	1	17	1983774	2237474	1.18	k1prob	rs216183	2173923	0.0113663	ENSG00000070366	SMG6	YES	intron_variant	MODIFIER	Transcript	ENST00000544865.1	protein_coding	17809	NA	NA
064	1	17	1983774	2237474	1.18	k1prob	rs216183	2173923	0.0113663	ENSG00000070366	SMG6	YES	upstream_gene_variant	MODIFIER	Transcript	ENST00000570606.1	protein_coding	17809	NA	NA
064	1	17	1983774	2237474	1.18	k1prob	rs216188	2186455	0.0113663	ENSG00000070366	SMG6	YES	intron_variant	MODIFIER	Transcript	ENST00000263073.6	protein_coding	17809	NA	NA
064	1	17	1983774	2237474	1.18	k1prob	rs216188	2186455	0.0113663	ENSG00000070366	SMG6	YES	intron_variant	MODIFIER	Transcript	ENST00000544865.1	protein_coding	17809	NA	NA
064	1	17	1983774	2237474	1.18	k1prob	rs216179	2168878	0.0113663	ENSG00000070366	SMG6	YES	intron_variant	MODIFIER	Transcript	ENST00000263073.6	protein_coding	17809	NA	NA
064	1	17	1983774	2237474	1.18	k1prob	rs216179	2168878	0.0113663	ENSG00000070366	SMG6	YES	intron_variant	MODIFIER	Transcript	ENST00000354901.4	protein_coding	17809	NA	NA
064	1	17	1983774	2237474	1.18	k1prob	rs216179	2168878	0.0113663	ENSG00000070366	SMG6	YES	intron_variant	MODIFIER	Transcript	ENST00000544865.1	protein_coding	17809	NA	NA
064	1	17	1983774	2237474	1.18	k1prob	rs216179	2168878	0.0113663	ENSG00000070366	SMG6	YES	intron_variant	MODIFIER	Transcript	ENST00000570606.1	protein_coding	17809	NA	NA
064	1	17	1983774	2237474	1.18	k1prob	rs11078024	2189324	0.0113663	ENSG00000070366	SMG6	YES	intron_variant	MODIFIER	Transcript	ENST00000263073.6	protein_coding	17809	NA	NA
064	1	17	1983774	2237474	1.18	k1prob	rs11078024	2189324	0.0113663	ENSG00000070366	SMG6	YES	intron_variant	MODIFIER	Transcript	ENST00000544865.1	protein_coding	17809	NA	NA
064	1	17	1983774	2237474	1.18	k1prob	rs216178	2168840	0.0113663	ENSG00000070366	SMG6	YES	intron_variant	MODIFIER	Transcript	ENST00000263073.6	protein_coding	17809	NA	NA
064	1	17	1983774	2237474	1.18	k1prob	rs216178	2168840	0.0113663	ENSG00000070366	SMG6	YES	intron_variant	MODIFIER	Transcript	ENST00000354901.4	protein_coding	17809	NA	NA
064	1	17	1983774	2237474	1.18	k1prob	rs216178	2168840	0.0113663	ENSG00000070366	SMG6	YES	intron_variant	MODIFIER	Transcript	ENST00000544865.1	protein_coding	17809	NA	NA
064	1	17	1983774	2237474	1.18	k1prob	rs216178	2168840	0.0113663	ENSG00000070366	SMG6	YES	intron_variant	MODIFIER	Transcript	ENST00000570606.1	protein_coding	17809	NA	NA
064	1	17	1983774	2237474	1.18	k1prob	rs4790322	2181591	0.0113587	ENSG00000070366	SMG6	YES	intron_variant	MODIFIER	Transcript	ENST00000263073.6	protein_coding	17809	NA	NA
064	1	17	1983774	2237474	1.18	k1prob	rs4790322	2181591	0.0113587	ENSG00000070366	SMG6	YES	intron_variant	MODIFIER	Transcript	ENST00000544865.1	protein_coding	17809	NA	NA
064	1	17	1983774	2237474	1.18	k1prob	rs9897772	2168772	0.0113587	ENSG00000070366	SMG6	YES	intron_variant	MODIFIER	Transcript	ENST00000263073.6	protein_coding	17809	NA	NA
064	1	17	1983774	2237474	1.18	k1prob	rs9897772	2168772	0.0113587	ENSG00000070366	SMG6	YES	intron_variant	MODIFIER	Transcript	ENST00000354901.4	protein_coding	17809	NA	NA
064	1	17	1983774	2237474	1.18	k1prob	rs9897772	2168772	0.0113587	ENSG00000070366	SMG6	YES	intron_variant	MODIFIER	Transcript	ENST00000544865.1	protein_coding	17809	NA	NA
064	1	17	1983774	2237474	1.18	k1prob	rs9897772	2168772	0.0113587	ENSG00000070366	SMG6	YES	intron_variant	MODIFIER	Transcript	ENST00000570606.1	protein_coding	17809	NA	NA
064	1	17	1983774	2237474	1.18	k1prob	rs749240	2186100	0.0113587	ENSG00000070366	SMG6	YES	synonymous_variant	LOW	Transcript	ENST00000263073.6	protein_coding	17809	NA	NA
064	1	17	1983774	2237474	1.18	k1prob	rs749240	2186100	0.0113587	ENSG00000070366	SMG6	YES	synonymous_variant	LOW	Transcript	ENST00000544865.1	protein_coding	17809	NA	NA
064	1	17	1983774	2237474	1.18	k1prob	rs8077545	2184555	0.0113587	ENSG00000070366	SMG6	YES	intron_variant	MODIFIER	Transcript	ENST00000263073.6	protein_coding	17809	NA	NA
064	1	17	1983774	2237474	1.18	k1prob	rs8077545	2184555	0.0113587	ENSG00000070366	SMG6	YES	intron_variant	MODIFIER	Transcript	ENST00000544865.1	protein_coding	17809	NA	NA
064	1	17	1983774	2237474	1.18	k1prob	rs4790321	2173499	0.0113587	ENSG00000070366	SMG6	YES	intron_variant	MODIFIER	Transcript	ENST00000263073.6	protein_coding	17809	NA	NA
064	1	17	1983774	2237474	1.18	k1prob	rs4790321	2173499	0.0113587	ENSG00000070366	SMG6	YES	upstream_gene_variant	MODIFIER	Transcript	ENST00000354901.4	protein_coding	17809	NA	NA
064	1	17	1983774	2237474	1.18	k1prob	rs4790321	2173499	0.0113587	ENSG00000070366	SMG6	YES	intron_variant	MODIFIER	Transcript	ENST00000544865.1	protein_coding	17809	NA	NA
064	1	17	1983774	2237474	1.18	k1prob	rs4790321	2173499	0.0113587	ENSG00000070366	SMG6	YES	upstream_gene_variant	MODIFIER	Transcript	ENST00000570606.1	protein_coding	17809	NA	NA
064	1	17	1983774	2237474	1.18	k1prob	rs4790072	2173497	0.0113587	ENSG00000070366	SMG6	YES	intron_variant	MODIFIER	Transcript	ENST00000263073.6	protein_coding	17809	NA	NA
064	1	17	1983774	2237474	1.18	k1prob	rs4790072	2173497	0.0113587	ENSG00000070366	SMG6	YES	upstream_gene_variant	MODIFIER	Transcript	ENST00000354901.4	protein_coding	17809	NA	NA
064	1	17	1983774	2237474	1.18	k1prob	rs4790072	2173497	0.0113587	ENSG00000070366	SMG6	YES	intron_variant	MODIFIER	Transcript	ENST00000544865.1	protein_coding	17809	NA	NA
064	1	17	1983774	2237474	1.18	k1prob	rs4790072	2173497	0.0113587	ENSG00000070366	SMG6	YES	upstream_gene_variant	MODIFIER	Transcript	ENST00000570606.1	protein_coding	17809	NA	NA
064	1	17	1983774	2237474	1.18	k1prob	rs6502155	2176964	0.0113587	ENSG00000070366	SMG6	YES	intron_variant	MODIFIER	Transcript	ENST00000263073.6	protein_coding	17809	NA	NA
064	1	17	1983774	2237474	1.18	k1prob	rs6502155	2176964	0.0113587	ENSG00000070366	SMG6	YES	intron_variant	MODIFIER	Transcript	ENST00000544865.1	protein_coding	17809	NA	NA
064	1	17	1983774	2237474	1.18	k1prob	rs2224770	2205923	0.0105982	ENSG00000070366	SMG6	YES	intron_variant	MODIFIER	Transcript	ENST00000263073.6	protein_coding	17809	NA	NA
064	1	17	1983774	2237474	1.18	k1prob	rs2224770	2205923	0.0105982	ENSG00000070366	SMG6	YES	intron_variant	MODIFIER	Transcript	ENST00000544865.1	protein_coding	17809	NA	NA
064	1	17	1983774	2237474	1.18	k1prob	rs2209072	2205719	0.0105982	ENSG00000070366	SMG6	YES	intron_variant	MODIFIER	Transcript	ENST00000263073.6	protein_coding	17809	NA	NA
064	1	17	1983774	2237474	1.18	k1prob	rs2209072	2205719	0.0105982	ENSG00000070366	SMG6	YES	intron_variant	MODIFIER	Transcript	ENST00000544865.1	protein_coding	17809	NA	NA
064	1	17	1983774	2237474	1.18	k1prob	rs1675698	2191681	0.010513	ENSG00000070366	SMG6	YES	intron_variant	MODIFIER	Transcript	ENST00000263073.6	protein_coding	17809	NA	NA
064	1	17	1983774	2237474	1.18	k1prob	rs1675698	2191681	0.010513	ENSG00000070366	SMG6	YES	intron_variant	MODIFIER	Transcript	ENST00000544865.1	protein_coding	17809	NA	NA
064	1	17	1983774	2237474	1.18	k1prob	rs404392	2191000	0.010513	ENSG00000070366	SMG6	YES	intron_variant	MODIFIER	Transcript	ENST00000263073.6	protein_coding	17809	NA	NA
064	1	17	1983774	2237474	1.18	k1prob	rs404392	2191000	0.010513	ENSG00000070366	SMG6	YES	intron_variant	MODIFIER	Transcript	ENST00000544865.1	protein_coding	17809	NA	NA
064	1	17	1983774	2237474	1.18	k1prob	rs1122645	2170858	0.0105099	ENSG00000070366	SMG6	YES	intron_variant	MODIFIER	Transcript	ENST00000263073.6	protein_coding	17809	NA	NA
064	1	17	1983774	2237474	1.18	k1prob	rs1122645	2170858	0.0105099	ENSG00000070366	SMG6	YES	upstream_gene_variant	MODIFIER	Transcript	ENST00000354901.4	protein_coding	17809	NA	NA
064	1	17	1983774	2237474	1.18	k1prob	rs1122645	2170858	0.0105099	ENSG00000070366	SMG6	YES	intron_variant	MODIFIER	Transcript	ENST00000544865.1	protein_coding	17809	NA	NA
064	1	17	1983774	2237474	1.18	k1prob	rs1122645	2170858	0.0105099	ENSG00000070366	SMG6	YES	upstream_gene_variant	MODIFIER	Transcript	ENST00000570606.1	protein_coding	17809	NA	NA
064	1	17	1983774	2237474	1.18	k1prob	rs4790325	2192085	0.0105099	ENSG00000070366	SMG6	YES	intron_variant	MODIFIER	Transcript	ENST00000263073.6	protein_coding	17809	NA	NA
064	1	17	1983774	2237474	1.18	k1prob	rs4790325	2192085	0.0105099	ENSG00000070366	SMG6	YES	intron_variant	MODIFIER	Transcript	ENST00000544865.1	protein_coding	17809	NA	NA
064	1	17	1983774	2237474	1.18	k1prob	rs8066372	2180968	0.0105099	ENSG00000070366	SMG6	YES	intron_variant	MODIFIER	Transcript	ENST00000263073.6	protein_coding	17809	NA	NA
064	1	17	1983774	2237474	1.18	k1prob	rs8066372	2180968	0.0105099	ENSG00000070366	SMG6	YES	intron_variant	MODIFIER	Transcript	ENST00000544865.1	protein_coding	17809	NA	NA
064	1	17	1983774	2237474	1.18	k1prob	rs7213232	2165340	0.0105099	ENSG00000070366	SMG6	YES	intron_variant	MODIFIER	Transcript	ENST00000263073.6	protein_coding	17809	NA	NA
064	1	17	1983774	2237474	1.18	k1prob	rs7213232	2165340	0.0105099	ENSG00000070366	SMG6	YES	intron_variant	MODIFIER	Transcript	ENST00000354901.4	protein_coding	17809	NA	NA
064	1	17	1983774	2237474	1.18	k1prob	rs7213232	2165340	0.0105099	ENSG00000070366	SMG6	YES	intron_variant	MODIFIER	Transcript	ENST00000544865.1	protein_coding	17809	NA	NA
064	1	17	1983774	2237474	1.18	k1prob	rs7213232	2165340	0.0105099	ENSG00000070366	SMG6	YES	intron_variant	MODIFIER	Transcript	ENST00000570606.1	protein_coding	17809	NA	NA
064	1	17	1983774	2237474	1.18	k1prob	rs4790071	2173184	0.0105099	ENSG00000070366	SMG6	YES	intron_variant	MODIFIER	Transcript	ENST00000263073.6	protein_coding	17809	NA	NA
064	1	17	1983774	2237474	1.18	k1prob	rs4790071	2173184	0.0105099	ENSG00000070366	SMG6	YES	upstream_gene_variant	MODIFIER	Transcript	ENST00000354901.4	protein_coding	17809	NA	NA
064	1	17	1983774	2237474	1.18	k1prob	rs4790071	2173184	0.0105099	ENSG00000070366	SMG6	YES	intron_variant	MODIFIER	Transcript	ENST00000544865.1	protein_coding	17809	NA	NA
064	1	17	1983774	2237474	1.18	k1prob	rs4790071	2173184	0.0105099	ENSG00000070366	SMG6	YES	upstream_gene_variant	MODIFIER	Transcript	ENST00000570606.1	protein_coding	17809	NA	NA
064	1	17	1983774	2237474	1.18	k1prob	rs452363	2194028	0.00980126	ENSG00000070366	SMG6	YES	intron_variant	MODIFIER	Transcript	ENST00000263073.6	protein_coding	17809	NA	NA
064	1	17	1983774	2237474	1.18	k1prob	rs452363	2194028	0.00980126	ENSG00000070366	SMG6	YES	intron_variant	MODIFIER	Transcript	ENST00000544865.1	protein_coding	17809	NA	NA
064	1	17	1983774	2237474	1.18	k1prob	rs216206	2196088	0.00980126	ENSG00000070366	SMG6	YES	intron_variant	MODIFIER	Transcript	ENST00000263073.6	protein_coding	17809	NA	NA
064	1	17	1983774	2237474	1.18	k1prob	rs216206	2196088	0.00980126	ENSG00000070366	SMG6	YES	intron_variant	MODIFIER	Transcript	ENST00000544865.1	protein_coding	17809	NA	NA
064	1	17	1983774	2237474	1.18	k1prob	rs2209073	2205664	0.00979461	ENSG00000070366	SMG6	YES	intron_variant	MODIFIER	Transcript	ENST00000263073.6	protein_coding	17809	NA	NA
064	1	17	1983774	2237474	1.18	k1prob	rs2209073	2205664	0.00979461	ENSG00000070366	SMG6	YES	intron_variant	MODIFIER	Transcript	ENST00000544865.1	protein_coding	17809	NA	NA
064	1	17	1983774	2237474	1.18	k1prob	rs12949991	2197185	0.00906827	ENSG00000070366	SMG6	YES	intron_variant	MODIFIER	Transcript	ENST00000263073.6	protein_coding	17809	NA	NA
064	1	17	1983774	2237474	1.18	k1prob	rs12949991	2197185	0.00906827	ENSG00000070366	SMG6	YES	intron_variant	MODIFIER	Transcript	ENST00000544865.1	protein_coding	17809	NA	NA
064	1	17	1983774	2237474	1.18	k1prob	rs35691028	2160581	0.00906827	ENSG00000070366	SMG6	YES	intron_variant	MODIFIER	Transcript	ENST00000263073.6	protein_coding	17809	NA	NA
064	1	17	1983774	2237474	1.18	k1prob	rs35691028	2160581	0.00906827	ENSG00000070366	SMG6	YES	intron_variant	MODIFIER	Transcript	ENST00000354901.4	protein_coding	17809	NA	NA
064	1	17	1983774	2237474	1.18	k1prob	rs35691028	2160581	0.00906827	ENSG00000070366	SMG6	YES	intron_variant	MODIFIER	Transcript	ENST00000544865.1	protein_coding	17809	NA	NA
064	1	17	1983774	2237474	1.18	k1prob	rs35691028	2160581	0.00906827	ENSG00000070366	SMG6	YES	intron_variant	MODIFIER	Transcript	ENST00000570606.1	protein_coding	17809	NA	NA
064	1	17	1983774	2237474	1.18	k1prob	rs375245	2199754	0.00906827	ENSG00000070366	SMG6	YES	intron_variant	MODIFIER	Transcript	ENST00000263073.6	protein_coding	17809	NA	NA
064	1	17	1983774	2237474	1.18	k1prob	rs375245	2199754	0.00906827	ENSG00000070366	SMG6	YES	intron_variant	MODIFIER	Transcript	ENST00000544865.1	protein_coding	17809	NA	NA
064	1	17	1983774	2237474	1.18	k1prob	rs216176	2168509	0.00906827	ENSG00000070366	SMG6	YES	intron_variant	MODIFIER	Transcript	ENST00000263073.6	protein_coding	17809	NA	NA
064	1	17	1983774	2237474	1.18	k1prob	rs216176	2168509	0.00906827	ENSG00000070366	SMG6	YES	intron_variant	MODIFIER	Transcript	ENST00000354901.4	protein_coding	17809	NA	NA
064	1	17	1983774	2237474	1.18	k1prob	rs216176	2168509	0.00906827	ENSG00000070366	SMG6	YES	intron_variant	MODIFIER	Transcript	ENST00000544865.1	protein_coding	17809	NA	NA
064	1	17	1983774	2237474	1.18	k1prob	rs216176	2168509	0.00906827	ENSG00000070366	SMG6	YES	intron_variant	MODIFIER	Transcript	ENST00000570606.1	protein_coding	17809	NA	NA
064	1	17	1983774	2237474	1.18	k1prob	rs394752	2199749	0.00906827	ENSG00000070366	SMG6	YES	intron_variant	MODIFIER	Transcript	ENST00000263073.6	protein_coding	17809	NA	NA
064	1	17	1983774	2237474	1.18	k1prob	rs394752	2199749	0.00906827	ENSG00000070366	SMG6	YES	intron_variant	MODIFIER	Transcript	ENST00000544865.1	protein_coding	17809	NA	NA
064	1	17	1983774	2237474	1.18	k1prob	rs216204	2196659	0.00906827	ENSG00000070366	SMG6	YES	intron_variant	MODIFIER	Transcript	ENST00000263073.6	protein_coding	17809	NA	NA
064	1	17	1983774	2237474	1.18	k1prob	rs216204	2196659	0.00906827	ENSG00000070366	SMG6	YES	intron_variant	MODIFIER	Transcript	ENST00000544865.1	protein_coding	17809	NA	NA
064	1	17	1983774	2237474	1.18	k1prob	rs403553	2191260	0.00845669	ENSG00000070366	SMG6	YES	intron_variant	MODIFIER	Transcript	ENST00000263073.6	protein_coding	17809	NA	NA
064	1	17	1983774	2237474	1.18	k1prob	rs403553	2191260	0.00845669	ENSG00000070366	SMG6	YES	intron_variant	MODIFIER	Transcript	ENST00000544865.1	protein_coding	17809	NA	NA
064	1	17	1983774	2237474	1.18	k1prob	rs177567	2197637	0.00845669	ENSG00000070366	SMG6	YES	intron_variant	MODIFIER	Transcript	ENST00000263073.6	protein_coding	17809	NA	NA
064	1	17	1983774	2237474	1.18	k1prob	rs177567	2197637	0.00845669	ENSG00000070366	SMG6	YES	intron_variant	MODIFIER	Transcript	ENST00000544865.1	protein_coding	17809	NA	NA
064	1	17	1983774	2237474	1.18	k1prob	rs216202	2197387	0.00845669	ENSG00000070366	SMG6	YES	intron_variant	MODIFIER	Transcript	ENST00000263073.6	protein_coding	17809	NA	NA
064	1	17	1983774	2237474	1.18	k1prob	rs216202	2197387	0.00845669	ENSG00000070366	SMG6	YES	intron_variant	MODIFIER	Transcript	ENST00000544865.1	protein_coding	17809	NA	NA
064	1	17	1983774	2237474	1.18	k1prob	rs216203	2196826	0.00845669	ENSG00000070366	SMG6	YES	intron_variant	MODIFIER	Transcript	ENST00000263073.6	protein_coding	17809	NA	NA
064	1	17	1983774	2237474	1.18	k1prob	rs216203	2196826	0.00845669	ENSG00000070366	SMG6	YES	intron_variant	MODIFIER	Transcript	ENST00000544865.1	protein_coding	17809	NA	NA
064	1	17	1983774	2237474	1.18	k1prob	rs216201	2198800	0.00845669	ENSG00000070366	SMG6	YES	intron_variant	MODIFIER	Transcript	ENST00000263073.6	protein_coding	17809	NA	NA
064	1	17	1983774	2237474	1.18	k1prob	rs216201	2198800	0.00845669	ENSG00000070366	SMG6	YES	intron_variant	MODIFIER	Transcript	ENST00000544865.1	protein_coding	17809	NA	NA
064	1	17	1983774	2237474	1.18	k1prob	rs11872068	2176528	0.00844983	ENSG00000070366	SMG6	YES	intron_variant	MODIFIER	Transcript	ENST00000263073.6	protein_coding	17809	NA	NA
064	1	17	1983774	2237474	1.18	k1prob	rs11872068	2176528	0.00844983	ENSG00000070366	SMG6	YES	intron_variant	MODIFIER	Transcript	ENST00000544865.1	protein_coding	17809	NA	NA
064	1	17	1983774	2237474	1.18	k1prob	rs170045	2196905	0.00782669	ENSG00000070366	SMG6	YES	intron_variant	MODIFIER	Transcript	ENST00000263073.6	protein_coding	17809	NA	NA
064	1	17	1983774	2237474	1.18	k1prob	rs170045	2196905	0.00782669	ENSG00000070366	SMG6	YES	intron_variant	MODIFIER	Transcript	ENST00000544865.1	protein_coding	17809	NA	NA
064	1	17	1983774	2237474	1.18	k1prob	rs8074850	2187931	0.00782324	ENSG00000070366	SMG6	YES	intron_variant	MODIFIER	Transcript	ENST00000263073.6	protein_coding	17809	NA	NA
064	1	17	1983774	2237474	1.18	k1prob	rs8074850	2187931	0.00782324	ENSG00000070366	SMG6	YES	intron_variant	MODIFIER	Transcript	ENST00000544865.1	protein_coding	17809	NA	NA
064	1	17	1983774	2237474	1.18	k1prob	rs11657644	2175210	0.00782324	ENSG00000070366	SMG6	YES	intron_variant	MODIFIER	Transcript	ENST00000263073.6	protein_coding	17809	NA	NA
064	1	17	1983774	2237474	1.18	k1prob	rs11657644	2175210	0.00782324	ENSG00000070366	SMG6	YES	intron_variant	MODIFIER	Transcript	ENST00000544865.1	protein_coding	17809	NA	NA
064	1	17	1983774	2237474	1.18	k1prob	rs1984664	2171197	0.00729446	ENSG00000070366	SMG6	YES	intron_variant	MODIFIER	Transcript	ENST00000263073.6	protein_coding	17809	NA	NA
064	1	17	1983774	2237474	1.18	k1prob	rs1984664	2171197	0.00729446	ENSG00000070366	SMG6	YES	upstream_gene_variant	MODIFIER	Transcript	ENST00000354901.4	protein_coding	17809	NA	NA
064	1	17	1983774	2237474	1.18	k1prob	rs1984664	2171197	0.00729446	ENSG00000070366	SMG6	YES	intron_variant	MODIFIER	Transcript	ENST00000544865.1	protein_coding	17809	NA	NA
064	1	17	1983774	2237474	1.18	k1prob	rs1984664	2171197	0.00729446	ENSG00000070366	SMG6	YES	upstream_gene_variant	MODIFIER	Transcript	ENST00000570606.1	protein_coding	17809	NA	NA
064	1	17	1983774	2237474	1.18	k1prob	rs216193	2203453	0.00727123	ENSG00000070366	SMG6	YES	synonymous_variant	LOW	Transcript	ENST00000263073.6	protein_coding	17809	NA	NA
064	1	17	1983774	2237474	1.18	k1prob	rs216193	2203453	0.00727123	ENSG00000070366	SMG6	YES	synonymous_variant	LOW	Transcript	ENST00000544865.1	protein_coding	17809	NA	NA
064	1	17	1983774	2237474	1.18	k1prob	rs395566	2191428	0.00724481	ENSG00000070366	SMG6	YES	intron_variant	MODIFIER	Transcript	ENST00000263073.6	protein_coding	17809	NA	NA
064	1	17	1983774	2237474	1.18	k1prob	rs395566	2191428	0.00724481	ENSG00000070366	SMG6	YES	intron_variant	MODIFIER	Transcript	ENST00000544865.1	protein_coding	17809	NA	NA
064	1	17	1983774	2237474	1.18	k1prob	rs216197	2201944	0.00724481	ENSG00000070366	SMG6	YES	intron_variant	MODIFIER	Transcript	ENST00000263073.6	protein_coding	17809	NA	NA
064	1	17	1983774	2237474	1.18	k1prob	rs216197	2201944	0.00724481	ENSG00000070366	SMG6	YES	intron_variant	MODIFIER	Transcript	ENST00000544865.1	protein_coding	17809	NA	NA
064	1	17	1983774	2237474	1.18	k1prob	rs4548913	2209888	0.006259	ENSG00000070366	SMG6	YES	upstream_gene_variant	MODIFIER	Transcript	ENST00000263073.6	protein_coding	17809	NA	NA
064	1	17	1983774	2237474	1.18	k1prob	rs4548913	2209888	0.006259	ENSG00000070366	SMG6	YES	upstream_gene_variant	MODIFIER	Transcript	ENST00000544865.1	protein_coding	17809	NA	NA
064	1	17	1983774	2237474	1.18	k1prob	rs170044	2197502	0.00584101	ENSG00000070366	SMG6	YES	intron_variant	MODIFIER	Transcript	ENST00000263073.6	protein_coding	17809	NA	NA
064	1	17	1983774	2237474	1.18	k1prob	rs170044	2197502	0.00584101	ENSG00000070366	SMG6	YES	intron_variant	MODIFIER	Transcript	ENST00000544865.1	protein_coding	17809	NA	NA
064	1	17	1983774	2237474	1.18	k1prob	rs4523957	2208899	0.00468017	ENSG00000070366	SMG6	YES	upstream_gene_variant	MODIFIER	Transcript	ENST00000263073.6	protein_coding	17809	NA	NA
064	1	17	1983774	2237474	1.18	k1prob	rs4523957	2208899	0.00468017	ENSG00000070366	SMG6	YES	upstream_gene_variant	MODIFIER	Transcript	ENST00000544865.1	protein_coding	17809	NA	NA
064	1	17	1983774	2237474	1.18	k1prob	rs4606747	2209871	0.00468017	ENSG00000070366	SMG6	YES	upstream_gene_variant	MODIFIER	Transcript	ENST00000263073.6	protein_coding	17809	NA	NA
064	1	17	1983774	2237474	1.18	k1prob	rs4606747	2209871	0.00468017	ENSG00000070366	SMG6	YES	upstream_gene_variant	MODIFIER	Transcript	ENST00000544865.1	protein_coding	17809	NA	NA
064	1	17	1983774	2237474	1.18	k1prob	rs432200	2191960	0.00437039	ENSG00000070366	SMG6	YES	intron_variant	MODIFIER	Transcript	ENST00000263073.6	protein_coding	17809	NA	NA
064	1	17	1983774	2237474	1.18	k1prob	rs432200	2191960	0.00437039	ENSG00000070366	SMG6	YES	intron_variant	MODIFIER	Transcript	ENST00000544865.1	protein_coding	17809	NA	NA
064	1	17	1983774	2237474	1.18	k1prob	rs12603057	2112567	0.00352636	ENSG00000070366	SMG6	YES	intron_variant	MODIFIER	Transcript	ENST00000263073.6	protein_coding	17809	NA	NA
064	1	17	1983774	2237474	1.18	k1prob	rs12603057	2112567	0.00352636	ENSG00000070366	SMG6	YES	intron_variant	MODIFIER	Transcript	ENST00000354901.4	protein_coding	17809	NA	NA
064	1	17	1983774	2237474	1.18	k1prob	rs12603057	2112567	0.00352636	ENSG00000070366	SMG6	YES	intron_variant	MODIFIER	Transcript	ENST00000536871.2	protein_coding	17809	NA	NA
064	1	17	1983774	2237474	1.18	k1prob	rs12603057	2112567	0.00352636	ENSG00000070366	SMG6	YES	intron_variant	MODIFIER	Transcript	ENST00000544865.1	protein_coding	17809	NA	NA
064	1	17	1983774	2237474	1.18	k1prob	rs12603057	2112567	0.00352636	ENSG00000070366	SMG6	YES	intron_variant	MODIFIER	Transcript	ENST00000570606.1	protein_coding	17809	NA	NA
064	1	17	1983774	2237474	1.18	k1prob	rs12603057	2112567	0.00352636	ENSG00000070366	SMG6	YES	intron_variant	MODIFIER	Transcript	ENST00000570659.1	protein_coding	17809	NA	NA
064	1	17	1983774	2237474	1.18	k1prob	rs12603057	2112567	0.00352636	ENSG00000070366	SMG6	YES	intron_variant	MODIFIER	Transcript	ENST00000570668.1	protein_coding	17809	NA	NA
064	1	17	1983774	2237474	1.18	k1prob	rs12603057	2112567	0.00352636	ENSG00000070366	SMG6	YES	intron_variant	MODIFIER	Transcript	ENST00000571442.1	protein_coding	17809	NA	NA
064	1	17	1983774	2237474	1.18	k1prob	rs12603057	2112567	0.00352636	ENSG00000070366	SMG6	YES	intron_variant	MODIFIER	Transcript	ENST00000572205.1	protein_coding	17809	NA	NA
064	1	17	1983774	2237474	1.18	k1prob	rs12603057	2112567	0.00352636	ENSG00000070366	SMG6	YES	intron_variant	MODIFIER	Transcript	ENST00000572369.1	protein_coding	17809	NA	NA
064	1	17	1983774	2237474	1.18	k1prob	rs12603057	2112567	0.00352636	ENSG00000070366	SMG6	YES	intron_variant	MODIFIER	Transcript	ENST00000575176.1	protein_coding	17809	NA	NA
064	1	17	1983774	2237474	1.18	k1prob	rs12603057	2112567	0.00352636	ENSG00000070366	SMG6	YES	intron_variant	MODIFIER	Transcript	ENST00000575663.1	protein_coding	17809	NA	NA
066	1	11	24188545	24534545	1.28	k1prob	rs12363019	24374545	0.0529751	NA	NA	NO	intergenic_variant	MODIFIER	NA	NA	NA	NA	NA	NA
066	1	11	24188545	24534545	1.28	k1prob	rs10834330	24398195	0.043152	NA	NA	NO	intergenic_variant	MODIFIER	NA	NA	NA	NA	NA	NA
066	1	11	24188545	24534545	1.28	k1prob	rs17234749	24381898	0.0423007	NA	NA	NO	intergenic_variant	MODIFIER	NA	NA	NA	NA	NA	NA
066	1	11	24188545	24534545	1.28	k1prob	rs72875828	24389115	0.0423007	NA	NA	NO	intergenic_variant	MODIFIER	NA	NA	NA	NA	NA	NA
066	1	11	24188545	24534545	1.28	k1prob	rs12363717	24390301	0.0423007	NA	NA	NO	intergenic_variant	MODIFIER	NA	NA	NA	NA	NA	NA
066	1	11	24188545	24534545	1.28	k1prob	rs1025883	24387583	0.0423007	NA	NA	NO	intergenic_variant	MODIFIER	NA	NA	NA	NA	NA	NA
066	1	11	24188545	24534545	1.28	k1prob	rs11027838	24388878	0.0423007	NA	NA	NO	intergenic_variant	MODIFIER	NA	NA	NA	NA	NA	NA
066	1	11	24188545	24534545	1.28	k1prob	rs17306894	24400938	0.039794	NA	NA	NO	intergenic_variant	MODIFIER	NA	NA	NA	NA	NA	NA
066	1	11	24188545	24534545	1.28	k1prob	rs1025884	24387608	0.0390489	NA	NA	NO	intergenic_variant	MODIFIER	NA	NA	NA	NA	NA	NA
066	1	11	24188545	24534545	1.28	k1prob	rs989977	24383340	0.0390489	NA	NA	NO	intergenic_variant	MODIFIER	NA	NA	NA	NA	NA	NA
066	1	11	24188545	24534545	1.28	k1prob	rs1550625	24381105	0.0390489	NA	NA	NO	intergenic_variant	MODIFIER	NA	NA	NA	NA	NA	NA
066	1	11	24188545	24534545	1.28	k1prob	rs11027841	24391169	0.0363385	NA	NA	NO	intergenic_variant	MODIFIER	NA	NA	NA	NA	NA	NA
066	1	11	24188545	24534545	1.28	k1prob	rs11027827	24375179	0.0363385	NA	NA	NO	intergenic_variant	MODIFIER	NA	NA	NA	NA	NA	NA
066	1	11	24188545	24534545	1.28	k1prob	rs55948106	24391477	0.0335556	NA	NA	NO	intergenic_variant	MODIFIER	NA	NA	NA	NA	NA	NA
066	1	11	24188545	24534545	1.28	k1prob	rs11027842	24391297	0.0335556	NA	NA	NO	intergenic_variant	MODIFIER	NA	NA	NA	NA	NA	NA
066	1	11	24188545	24534545	1.28	k1prob	rs12361030	24385918	0.0335556	NA	NA	NO	intergenic_variant	MODIFIER	NA	NA	NA	NA	NA	NA
066	1	11	24188545	24534545	1.28	k1prob	rs111511290	24376616	0.0335556	NA	NA	NO	intergenic_variant	MODIFIER	NA	NA	NA	NA	NA	NA
066	1	11	24188545	24534545	1.28	k1prob	rs11027859	24405921	0.0268686	NA	NA	NO	intergenic_variant	MODIFIER	NA	NA	NA	NA	NA	NA
066	1	11	24188545	24534545	1.28	k1prob	rs12364435	24358141	0.0216244	NA	NA	NO	intergenic_variant	MODIFIER	NA	NA	NA	NA	NA	NA
066	1	11	24188545	24534545	1.28	k1prob	rs1822339	24359362	0.0201311	NA	NA	NO	intergenic_variant	MODIFIER	NA	NA	NA	NA	NA	NA
066	1	11	24188545	24534545	1.28	k1prob	rs2165783	24374339	0.0147985	NA	NA	NO	intergenic_variant	MODIFIER	NA	NA	NA	NA	NA	NA
066	1	11	24188545	24534545	1.28	k1prob	rs72875807	24376096	0.00881912	NA	NA	NO	intergenic_variant	MODIFIER	NA	NA	NA	NA	NA	NA
066	1	11	24188545	24534545	1.28	k1prob	rs12365432	24385583	0.00755785	NA	NA	NO	intergenic_variant	MODIFIER	NA	NA	NA	NA	NA	NA
066	1	11	24188545	24534545	1.28	k1prob	rs11027834	24384697	0.00755785	NA	NA	NO	intergenic_variant	MODIFIER	NA	NA	NA	NA	NA	NA
066	1	11	24188545	24534545	1.28	k1prob	rs72875881	24408398	0.00755785	NA	NA	NO	regulatory_region_variant	MODIFIER	RegulatoryFeature	ENSR11_8PCNN	enhancer	NA	NA	NA
066	1	11	24188545	24534545	1.28	k1prob	rs72875881	24408398	0.00755785	NA	NA	NO	intergenic_variant	MODIFIER	NA	NA	NA	NA	NA	NA
066	1	11	24188545	24534545	1.28	k1prob	rs11027839	24389235	0.00755785	NA	NA	NO	intergenic_variant	MODIFIER	NA	NA	NA	NA	NA	NA
066	1	11	24188545	24534545	1.28	k1prob	rs12360997	24385569	0.00755785	NA	NA	NO	intergenic_variant	MODIFIER	NA	NA	NA	NA	NA	NA
066	1	11	24188545	24534545	1.28	k1prob	rs72875882	24408424	0.00755785	NA	NA	NO	intergenic_variant	MODIFIER	NA	NA	NA	NA	NA	NA
066	1	11	24188545	24534545	1.28	k1prob	rs11027821	24362117	0.00706641	NA	NA	NO	intergenic_variant	MODIFIER	NA	NA	NA	NA	NA	NA
066	1	11	24188545	24534545	1.28	k1prob	rs72875883	24408483	0.00649344	NA	NA	NO	intergenic_variant	MODIFIER	NA	NA	NA	NA	NA	NA
066	1	11	24188545	24534545	1.28	k1prob	rs7122726	24407381	0.00599682	NA	NA	NO	intergenic_variant	MODIFIER	NA	NA	NA	NA	NA	NA
066	1	11	24188545	24534545	1.28	k1prob	rs1899546	24398590	0.00599682	NA	NA	NO	intergenic_variant	MODIFIER	NA	NA	NA	NA	NA	NA
066	1	11	24188545	24534545	1.28	k1prob	rs72875878	24408311	0.00599682	NA	NA	NO	regulatory_region_variant	MODIFIER	RegulatoryFeature	ENSR11_8PCNN	enhancer	NA	NA	NA
066	1	11	24188545	24534545	1.28	k1prob	rs72875878	24408311	0.00599682	NA	NA	NO	intergenic_variant	MODIFIER	NA	NA	NA	NA	NA	NA
066	1	11	24188545	24534545	1.28	k1prob	rs11027863	24406895	0.00599682	NA	NA	NO	intergenic_variant	MODIFIER	NA	NA	NA	NA	NA	NA
066	1	11	24188545	24534545	1.28	k1prob	rs35846200	24397225	0.00599682	NA	NA	NO	intergenic_variant	MODIFIER	NA	NA	NA	NA	NA	NA
066	1	11	24188545	24534545	1.28	k1prob	rs1157929	24393904	0.00558298	NA	NA	NO	intergenic_variant	MODIFIER	NA	NA	NA	NA	NA	NA
066	1	11	24188545	24534545	1.28	k1prob	rs72875860	24406212	0.00558298	NA	NA	NO	intergenic_variant	MODIFIER	NA	NA	NA	NA	NA	NA
066	1	11	24188545	24534545	1.28	k1prob	rs11027860	24406140	0.00558298	NA	NA	NO	intergenic_variant	MODIFIER	NA	NA	NA	NA	NA	NA
066	1	11	24188545	24534545	1.28	k1prob	rs10834332	24404054	0.00558298	NA	NA	NO	intergenic_variant	MODIFIER	NA	NA	NA	NA	NA	NA
066	1	11	24188545	24534545	1.28	k1prob	rs72875861	24406264	0.00558298	NA	NA	NO	intergenic_variant	MODIFIER	NA	NA	NA	NA	NA	NA
066	1	11	24188545	24534545	1.28	k1prob	rs11027864	24406929	0.00558298	NA	NA	NO	intergenic_variant	MODIFIER	NA	NA	NA	NA	NA	NA
066	1	11	24188545	24534545	1.28	k1prob	rs1899542	24406499	0.00558298	NA	NA	NO	intergenic_variant	MODIFIER	NA	NA	NA	NA	NA	NA
066	1	11	24188545	24534545	1.28	k1prob	rs1899543	24406419	0.00558298	NA	NA	NO	intergenic_variant	MODIFIER	NA	NA	NA	NA	NA	NA
066	1	11	24188545	24534545	1.28	k1prob	rs1159574	24400006	0.00558298	NA	NA	NO	intergenic_variant	MODIFIER	NA	NA	NA	NA	NA	NA
066	1	11	24188545	24534545	1.28	k1prob	rs1899538	24407623	0.00558298	NA	NA	NO	intergenic_variant	MODIFIER	NA	NA	NA	NA	NA	NA
066	1	11	24188545	24534545	1.28	k1prob	rs11027867	24407759	0.00558298	NA	NA	NO	intergenic_variant	MODIFIER	NA	NA	NA	NA	NA	NA
066	1	11	24188545	24534545	1.28	k1prob	rs11027845	24393886	0.00515776	NA	NA	NO	intergenic_variant	MODIFIER	NA	NA	NA	NA	NA	NA
066	1	11	24188545	24534545	1.28	k1prob	rs72875837	24395221	0.00515776	NA	NA	NO	intergenic_variant	MODIFIER	NA	NA	NA	NA	NA	NA
066	1	11	24188545	24534545	1.28	k1prob	rs11027846	24394815	0.00515776	NA	NA	NO	intergenic_variant	MODIFIER	NA	NA	NA	NA	NA	NA
066	1	11	24188545	24534545	1.28	k1prob	rs10834329	24398179	0.00515776	NA	NA	NO	intergenic_variant	MODIFIER	NA	NA	NA	NA	NA	NA
066	1	11	24188545	24534545	1.28	k1prob	rs11027852	24399181	0.00515776	NA	NA	NO	intergenic_variant	MODIFIER	NA	NA	NA	NA	NA	NA
066	1	11	24188545	24534545	1.28	k1prob	rs1470279	24395951	0.00480366	NA	NA	NO	intergenic_variant	MODIFIER	NA	NA	NA	NA	NA	NA
066	1	11	24188545	24534545	1.28	k1prob	rs1443040	24402738	0.00480366	NA	NA	NO	intergenic_variant	MODIFIER	NA	NA	NA	NA	NA	NA
066	1	11	24188545	24534545	1.28	k1prob	rs1159408	24398833	0.00443931	NA	NA	NO	intergenic_variant	MODIFIER	NA	NA	NA	NA	NA	NA
067	1	5	108990775	109216175	1.17	k1prob	rs35945232	109148020	0.0320048	ENSG00000112893	MAN2A1	YES	intron_variant	MODIFIER	Transcript	ENST00000261483.4	protein_coding	6824	NA	NA
067	1	5	108990775	109216175	1.17	k1prob	rs35945232	109148020	0.0320048	ENSG00000112893	MAN2A1	YES	intron_variant,non_coding_transcript_variant	MODIFIER	Transcript	ENST00000502261.1	processed_transcript	6824	NA	NA
067	1	5	108990775	109216175	1.17	k1prob	rs35945232	109148020	0.0320048	ENSG00000112893	MAN2A1	YES	intron_variant,non_coding_transcript_variant	MODIFIER	Transcript	ENST00000508043.1	processed_transcript	6824	NA	NA
067	1	5	108990775	109216175	1.17	k1prob	rs3797684	109151656	0.0320048	ENSG00000112893	MAN2A1	YES	intron_variant	MODIFIER	Transcript	ENST00000261483.4	protein_coding	6824	NA	NA
067	1	5	108990775	109216175	1.17	k1prob	rs3797684	109151656	0.0320048	ENSG00000112893	MAN2A1	YES	intron_variant,non_coding_transcript_variant	MODIFIER	Transcript	ENST00000502261.1	processed_transcript	6824	NA	NA
067	1	5	108990775	109216175	1.17	k1prob	rs3797684	109151656	0.0320048	ENSG00000112893	MAN2A1	YES	intron_variant,non_coding_transcript_variant	MODIFIER	Transcript	ENST00000508043.1	processed_transcript	6824	NA	NA
067	1	5	108990775	109216175	1.17	k1prob	rs17162307	109157544	0.0320048	ENSG00000112893	MAN2A1	YES	intron_variant	MODIFIER	Transcript	ENST00000261483.4	protein_coding	6824	NA	NA
067	1	5	108990775	109216175	1.17	k1prob	rs17162307	109157544	0.0320048	ENSG00000112893	MAN2A1	YES	downstream_gene_variant	MODIFIER	Transcript	ENST00000502261.1	processed_transcript	6824	NA	NA
067	1	5	108990775	109216175	1.17	k1prob	rs17162307	109157544	0.0320048	ENSG00000112893	MAN2A1	YES	downstream_gene_variant	MODIFIER	Transcript	ENST00000508043.1	processed_transcript	6824	NA	NA
067	1	5	108990775	109216175	1.17	k1prob	rs35164357	109146775	0.0320048	ENSG00000112893	MAN2A1	YES	intron_variant	MODIFIER	Transcript	ENST00000261483.4	protein_coding	6824	NA	NA
067	1	5	108990775	109216175	1.17	k1prob	rs35164357	109146775	0.0320048	ENSG00000112893	MAN2A1	YES	intron_variant,non_coding_transcript_variant	MODIFIER	Transcript	ENST00000502261.1	processed_transcript	6824	NA	NA
067	1	5	108990775	109216175	1.17	k1prob	rs35164357	109146775	0.0320048	ENSG00000112893	MAN2A1	YES	intron_variant,non_coding_transcript_variant	MODIFIER	Transcript	ENST00000508043.1	processed_transcript	6824	NA	NA
067	1	5	108990775	109216175	1.17	k1prob	rs3797680	109160251	0.0298563	ENSG00000112893	MAN2A1	YES	intron_variant	MODIFIER	Transcript	ENST00000261483.4	protein_coding	6824	NA	NA
067	1	5	108990775	109216175	1.17	k1prob	rs3797680	109160251	0.0298563	ENSG00000112893	MAN2A1	YES	downstream_gene_variant	MODIFIER	Transcript	ENST00000502261.1	processed_transcript	6824	NA	NA
067	1	5	108990775	109216175	1.17	k1prob	rs3797680	109160251	0.0298563	ENSG00000112893	MAN2A1	YES	downstream_gene_variant	MODIFIER	Transcript	ENST00000508043.1	processed_transcript	6824	NA	NA
067	1	5	108990775	109216175	1.17	k1prob	rs4141495	109152485	0.0298563	ENSG00000112893	MAN2A1	YES	intron_variant	MODIFIER	Transcript	ENST00000261483.4	protein_coding	6824	NA	NA
067	1	5	108990775	109216175	1.17	k1prob	rs4141495	109152485	0.0298563	ENSG00000112893	MAN2A1	YES	intron_variant,non_coding_transcript_variant	MODIFIER	Transcript	ENST00000502261.1	processed_transcript	6824	NA	NA
067	1	5	108990775	109216175	1.17	k1prob	rs4141495	109152485	0.0298563	ENSG00000112893	MAN2A1	YES	intron_variant,non_coding_transcript_variant	MODIFIER	Transcript	ENST00000508043.1	processed_transcript	6824	NA	NA
067	1	5	108990775	109216175	1.17	k1prob	rs3797685	109151438	0.0298563	ENSG00000112893	MAN2A1	YES	intron_variant	MODIFIER	Transcript	ENST00000261483.4	protein_coding	6824	NA	NA
067	1	5	108990775	109216175	1.17	k1prob	rs3797685	109151438	0.0298563	ENSG00000112893	MAN2A1	YES	intron_variant,non_coding_transcript_variant	MODIFIER	Transcript	ENST00000502261.1	processed_transcript	6824	NA	NA
067	1	5	108990775	109216175	1.17	k1prob	rs3797685	109151438	0.0298563	ENSG00000112893	MAN2A1	YES	intron_variant,non_coding_transcript_variant	MODIFIER	Transcript	ENST00000508043.1	processed_transcript	6824	NA	NA
067	1	5	108990775	109216175	1.17	k1prob	rs34725929	109153985	0.0298563	ENSG00000112893	MAN2A1	YES	intron_variant	MODIFIER	Transcript	ENST00000261483.4	protein_coding	6824	NA	NA
067	1	5	108990775	109216175	1.17	k1prob	rs34725929	109153985	0.0298563	ENSG00000112893	MAN2A1	YES	intron_variant,non_coding_transcript_variant	MODIFIER	Transcript	ENST00000502261.1	processed_transcript	6824	NA	NA
067	1	5	108990775	109216175	1.17	k1prob	rs34725929	109153985	0.0298563	ENSG00000112893	MAN2A1	YES	intron_variant,non_coding_transcript_variant	MODIFIER	Transcript	ENST00000508043.1	processed_transcript	6824	NA	NA
067	1	5	108990775	109216175	1.17	k1prob	rs17162298	109151186	0.0298563	ENSG00000112893	MAN2A1	YES	intron_variant	MODIFIER	Transcript	ENST00000261483.4	protein_coding	6824	NA	NA
067	1	5	108990775	109216175	1.17	k1prob	rs17162298	109151186	0.0298563	ENSG00000112893	MAN2A1	YES	intron_variant,non_coding_transcript_variant	MODIFIER	Transcript	ENST00000502261.1	processed_transcript	6824	NA	NA
067	1	5	108990775	109216175	1.17	k1prob	rs17162298	109151186	0.0298563	ENSG00000112893	MAN2A1	YES	intron_variant,non_coding_transcript_variant	MODIFIER	Transcript	ENST00000508043.1	processed_transcript	6824	NA	NA
067	1	5	108990775	109216175	1.17	k1prob	rs6871227	109152806	0.0298563	ENSG00000112893	MAN2A1	YES	intron_variant	MODIFIER	Transcript	ENST00000261483.4	protein_coding	6824	NA	NA
067	1	5	108990775	109216175	1.17	k1prob	rs6871227	109152806	0.0298563	ENSG00000112893	MAN2A1	YES	intron_variant,non_coding_transcript_variant	MODIFIER	Transcript	ENST00000502261.1	processed_transcript	6824	NA	NA
067	1	5	108990775	109216175	1.17	k1prob	rs6871227	109152806	0.0298563	ENSG00000112893	MAN2A1	YES	intron_variant,non_coding_transcript_variant	MODIFIER	Transcript	ENST00000508043.1	processed_transcript	6824	NA	NA
067	1	5	108990775	109216175	1.17	k1prob	rs17162308	109157671	0.0261721	ENSG00000112893	MAN2A1	YES	intron_variant	MODIFIER	Transcript	ENST00000261483.4	protein_coding	6824	NA	NA
067	1	5	108990775	109216175	1.17	k1prob	rs17162308	109157671	0.0261721	ENSG00000112893	MAN2A1	YES	downstream_gene_variant	MODIFIER	Transcript	ENST00000502261.1	processed_transcript	6824	NA	NA
067	1	5	108990775	109216175	1.17	k1prob	rs17162308	109157671	0.0261721	ENSG00000112893	MAN2A1	YES	downstream_gene_variant	MODIFIER	Transcript	ENST00000508043.1	processed_transcript	6824	NA	NA
067	1	5	108990775	109216175	1.17	k1prob	rs67997427	109161923	0.0261721	ENSG00000112893	MAN2A1	YES	intron_variant	MODIFIER	Transcript	ENST00000261483.4	protein_coding	6824	NA	NA
067	1	5	108990775	109216175	1.17	k1prob	rs11241036	109166841	0.0261721	ENSG00000112893	MAN2A1	YES	intron_variant	MODIFIER	Transcript	ENST00000261483.4	protein_coding	6824	NA	NA
067	1	5	108990775	109216175	1.17	k1prob	rs11241037	109166950	0.0261721	ENSG00000112893	MAN2A1	YES	intron_variant	MODIFIER	Transcript	ENST00000261483.4	protein_coding	6824	NA	NA
067	1	5	108990775	109216175	1.17	k1prob	rs2161123	109141527	0.0245928	ENSG00000112893	MAN2A1	YES	intron_variant	MODIFIER	Transcript	ENST00000261483.4	protein_coding	6824	NA	NA
067	1	5	108990775	109216175	1.17	k1prob	rs2161123	109141527	0.0245928	ENSG00000112893	MAN2A1	YES	intron_variant,non_coding_transcript_variant	MODIFIER	Transcript	ENST00000502261.1	processed_transcript	6824	NA	NA
067	1	5	108990775	109216175	1.17	k1prob	rs2161123	109141527	0.0245928	ENSG00000112893	MAN2A1	YES	intron_variant,non_coding_transcript_variant	MODIFIER	Transcript	ENST00000508043.1	processed_transcript	6824	NA	NA
067	1	5	108990775	109216175	1.17	k1prob	rs12109133	109169197	0.0215721	ENSG00000112893	MAN2A1	YES	intron_variant	MODIFIER	Transcript	ENST00000261483.4	protein_coding	6824	NA	NA
067	1	5	108990775	109216175	1.17	k1prob	rs11241039	109177223	0.0189319	ENSG00000112893	MAN2A1	YES	intron_variant	MODIFIER	Transcript	ENST00000261483.4	protein_coding	6824	NA	NA
067	1	5	108990775	109216175	1.17	k1prob	rs17162347	109182919	0.0189319	ENSG00000112893	MAN2A1	YES	intron_variant	MODIFIER	Transcript	ENST00000261483.4	protein_coding	6824	NA	NA
067	1	5	108990775	109216175	1.17	k1prob	rs11241041	109183341	0.0177999	ENSG00000112893	MAN2A1	YES	splice_polypyrimidine_tract_variant,intron_variant	LOW	Transcript	ENST00000261483.4	protein_coding	6824	NA	NA
067	1	5	108990775	109216175	1.17	k1prob	rs17162341	109181387	0.0166233	ENSG00000112893	MAN2A1	YES	intron_variant	MODIFIER	Transcript	ENST00000261483.4	protein_coding	6824	NA	NA
067	1	5	108990775	109216175	1.17	k1prob	rs12659932	109177238	0.0156316	ENSG00000112893	MAN2A1	YES	intron_variant	MODIFIER	Transcript	ENST00000261483.4	protein_coding	6824	NA	NA
067	1	5	108990775	109216175	1.17	k1prob	rs13175917	109139433	0.0147014	ENSG00000112893	MAN2A1	YES	intron_variant	MODIFIER	Transcript	ENST00000261483.4	protein_coding	6824	NA	NA
067	1	5	108990775	109216175	1.17	k1prob	rs13175917	109139433	0.0147014	ENSG00000112893	MAN2A1	YES	intron_variant,non_coding_transcript_variant	MODIFIER	Transcript	ENST00000502261.1	processed_transcript	6824	NA	NA
067	1	5	108990775	109216175	1.17	k1prob	rs13175917	109139433	0.0147014	ENSG00000112893	MAN2A1	YES	upstream_gene_variant	MODIFIER	Transcript	ENST00000508043.1	processed_transcript	6824	NA	NA
067	1	5	108990775	109216175	1.17	k1prob	rs2013884	109126750	0.0147014	ENSG00000112893	MAN2A1	YES	intron_variant	MODIFIER	Transcript	ENST00000261483.4	protein_coding	6824	NA	NA
067	1	5	108990775	109216175	1.17	k1prob	rs2013884	109126750	0.0147014	ENSG00000112893	MAN2A1	YES	upstream_gene_variant	MODIFIER	Transcript	ENST00000502261.1	processed_transcript	6824	NA	NA
067	1	5	108990775	109216175	1.17	k1prob	rs961663	109123878	0.0139381	ENSG00000112893	MAN2A1	YES	intron_variant	MODIFIER	Transcript	ENST00000261483.4	protein_coding	6824	NA	NA
067	1	5	108990775	109216175	1.17	k1prob	rs3797676	109179240	0.0118525	ENSG00000112893	MAN2A1	YES	intron_variant	MODIFIER	Transcript	ENST00000261483.4	protein_coding	6824	NA	NA
067	1	5	108990775	109216175	1.17	k1prob	rs13157374	109118204	0.0114269	ENSG00000112893	MAN2A1	YES	intron_variant	MODIFIER	Transcript	ENST00000261483.4	protein_coding	6824	NA	NA
067	1	5	108990775	109216175	1.17	k1prob	rs35342188	109091617	0.0107461	ENSG00000112893	MAN2A1	YES	intron_variant	MODIFIER	Transcript	ENST00000261483.4	protein_coding	6824	NA	NA
067	1	5	108990775	109216175	1.17	k1prob	rs3776932	109185988	0.0107461	ENSG00000112893	MAN2A1	YES	intron_variant	MODIFIER	Transcript	ENST00000261483.4	protein_coding	6824	NA	NA
067	1	5	108990775	109216175	1.17	k1prob	rs3776932	109185988	0.0107461	ENSG00000112893	MAN2A1	YES	upstream_gene_variant	MODIFIER	Transcript	ENST00000505313.1	processed_transcript	6824	NA	NA
067	1	5	108990775	109216175	1.17	k1prob	rs3776932	109185988	0.0107461	ENSG00000112893	MAN2A1	YES	upstream_gene_variant	MODIFIER	Transcript	ENST00000513921.1	retained_intron	6824	NA	NA
067	1	5	108990775	109216175	1.17	k1prob	rs17638690	109091814	0.0100384	ENSG00000112893	MAN2A1	YES	intron_variant	MODIFIER	Transcript	ENST00000261483.4	protein_coding	6824	NA	NA
067	1	5	108990775	109216175	1.17	k1prob	rs2301010	109132461	0.00949661	ENSG00000112893	MAN2A1	YES	intron_variant	MODIFIER	Transcript	ENST00000261483.4	protein_coding	6824	NA	NA
067	1	5	108990775	109216175	1.17	k1prob	rs2301010	109132461	0.00949661	ENSG00000112893	MAN2A1	YES	intron_variant,non_coding_transcript_variant	MODIFIER	Transcript	ENST00000502261.1	processed_transcript	6824	NA	NA
067	1	5	108990775	109216175	1.17	k1prob	rs62376382	109189640	0.00944241	ENSG00000112893	MAN2A1	YES	intron_variant	MODIFIER	Transcript	ENST00000261483.4	protein_coding	6824	NA	NA
067	1	5	108990775	109216175	1.17	k1prob	rs62376382	109189640	0.00944241	ENSG00000112893	MAN2A1	YES	upstream_gene_variant	MODIFIER	Transcript	ENST00000505313.1	processed_transcript	6824	NA	NA
067	1	5	108990775	109216175	1.17	k1prob	rs62376382	109189640	0.00944241	ENSG00000112893	MAN2A1	YES	non_coding_transcript_exon_variant	MODIFIER	Transcript	ENST00000513921.1	retained_intron	6824	NA	NA
067	1	5	108990775	109216175	1.17	k1prob	rs12652404	109136025	0.00843662	ENSG00000112893	MAN2A1	YES	intron_variant	MODIFIER	Transcript	ENST00000261483.4	protein_coding	6824	NA	NA
067	1	5	108990775	109216175	1.17	k1prob	rs12652404	109136025	0.00843662	ENSG00000112893	MAN2A1	YES	intron_variant,non_coding_transcript_variant	MODIFIER	Transcript	ENST00000502261.1	processed_transcript	6824	NA	NA
067	1	5	108990775	109216175	1.17	k1prob	rs12652404	109136025	0.00843662	ENSG00000112893	MAN2A1	YES	upstream_gene_variant	MODIFIER	Transcript	ENST00000508043.1	processed_transcript	6824	NA	NA
067	1	5	108990775	109216175	1.17	k1prob	rs17162326	109178316	0.00792799	ENSG00000112893	MAN2A1	YES	intron_variant	MODIFIER	Transcript	ENST00000261483.4	protein_coding	6824	NA	NA
067	1	5	108990775	109216175	1.17	k1prob	rs4141493	109107089	0.00781118	ENSG00000112893	MAN2A1	YES	intron_variant	MODIFIER	Transcript	ENST00000261483.4	protein_coding	6824	NA	NA
067	1	5	108990775	109216175	1.17	k1prob	rs2284991	109193201	0.00781118	ENSG00000112893	MAN2A1	YES	intron_variant	MODIFIER	Transcript	ENST00000261483.4	protein_coding	6824	NA	NA
067	1	5	108990775	109216175	1.17	k1prob	rs2284991	109193201	0.00781118	ENSG00000112893	MAN2A1	YES	upstream_gene_variant	MODIFIER	Transcript	ENST00000503970.2	retained_intron	6824	NA	NA
067	1	5	108990775	109216175	1.17	k1prob	rs2284991	109193201	0.00781118	ENSG00000112893	MAN2A1	YES	intron_variant,non_coding_transcript_variant	MODIFIER	Transcript	ENST00000505313.1	processed_transcript	6824	NA	NA
067	1	5	108990775	109216175	1.17	k1prob	rs2284991	109193201	0.00781118	ENSG00000112893	MAN2A1	YES	intron_variant,non_coding_transcript_variant	MODIFIER	Transcript	ENST00000513921.1	retained_intron	6824	NA	NA
067	1	5	108990775	109216175	1.17	k1prob	rs2042164	109112024	0.00781118	ENSG00000112893	MAN2A1	YES	intron_variant	MODIFIER	Transcript	ENST00000261483.4	protein_coding	6824	NA	NA
067	1	5	108990775	109216175	1.17	k1prob	rs13163089	109110238	0.00781118	ENSG00000112893	MAN2A1	YES	intron_variant	MODIFIER	Transcript	ENST00000261483.4	protein_coding	6824	NA	NA
067	1	5	108990775	109216175	1.17	k1prob	rs34595717	109113588	0.00781118	ENSG00000112893	MAN2A1	YES	intron_variant	MODIFIER	Transcript	ENST00000261483.4	protein_coding	6824	NA	NA
067	1	5	108990775	109216175	1.17	k1prob	rs12656720	109106862	0.00781118	ENSG00000112893	MAN2A1	YES	intron_variant	MODIFIER	Transcript	ENST00000261483.4	protein_coding	6824	NA	NA
067	1	5	108990775	109216175	1.17	k1prob	rs3797670	109202032	0.00730101	ENSG00000112893	MAN2A1	YES	intron_variant	MODIFIER	Transcript	ENST00000261483.4	protein_coding	6824	NA	NA
067	1	5	108990775	109216175	1.17	k1prob	rs3797670	109202032	0.00730101	ENSG00000112893	MAN2A1	YES	intron_variant,non_coding_transcript_variant	MODIFIER	Transcript	ENST00000503970.2	retained_intron	6824	NA	NA
067	1	5	108990775	109216175	1.17	k1prob	rs3797670	109202032	0.00730101	ENSG00000112893	MAN2A1	YES	downstream_gene_variant	MODIFIER	Transcript	ENST00000505313.1	processed_transcript	6824	NA	NA
067	1	5	108990775	109216175	1.17	k1prob	rs3797670	109202032	0.00730101	ENSG00000112893	MAN2A1	YES	intron_variant,non_coding_transcript_variant	MODIFIER	Transcript	ENST00000513921.1	retained_intron	6824	NA	NA
067	1	5	108990775	109216175	1.17	k1prob	rs12656080	109112682	0.00730101	ENSG00000112893	MAN2A1	YES	intron_variant	MODIFIER	Transcript	ENST00000261483.4	protein_coding	6824	NA	NA
067	1	5	108990775	109216175	1.17	k1prob	rs2301000	109087436	0.00687157	ENSG00000112893	MAN2A1	YES	intron_variant	MODIFIER	Transcript	ENST00000261483.4	protein_coding	6824	NA	NA
067	1	5	108990775	109216175	1.17	k1prob	rs55968726	109203296	0.00687157	ENSG00000112893	MAN2A1	YES	downstream_gene_variant	MODIFIER	Transcript	ENST00000261483.4	protein_coding	6824	NA	NA
067	1	5	108990775	109216175	1.17	k1prob	rs55968726	109203296	0.00687157	ENSG00000112893	MAN2A1	YES	non_coding_transcript_exon_variant	MODIFIER	Transcript	ENST00000503970.2	retained_intron	6824	NA	NA
067	1	5	108990775	109216175	1.17	k1prob	rs55968726	109203296	0.00687157	ENSG00000112893	MAN2A1	YES	downstream_gene_variant	MODIFIER	Transcript	ENST00000505313.1	processed_transcript	6824	NA	NA
067	1	5	108990775	109216175	1.17	k1prob	rs55968726	109203296	0.00687157	ENSG00000112893	MAN2A1	YES	downstream_gene_variant	MODIFIER	Transcript	ENST00000513921.1	retained_intron	6824	NA	NA
067	1	5	108990775	109216175	1.17	k1prob	rs59909009	109099161	0.00687157	ENSG00000112893	MAN2A1	YES	intron_variant	MODIFIER	Transcript	ENST00000261483.4	protein_coding	6824	NA	NA
067	1	5	108990775	109216175	1.17	k1prob	rs34097054	109095454	0.00687157	ENSG00000112893	MAN2A1	YES	intron_variant	MODIFIER	Transcript	ENST00000261483.4	protein_coding	6824	NA	NA
067	1	5	108990775	109216175	1.17	k1prob	rs2301005	109121728	0.00687157	ENSG00000112893	MAN2A1	YES	intron_variant	MODIFIER	Transcript	ENST00000261483.4	protein_coding	6824	NA	NA
067	1	5	108990775	109216175	1.17	k1prob	rs35780891	109101126	0.00687157	ENSG00000112893	MAN2A1	YES	intron_variant	MODIFIER	Transcript	ENST00000261483.4	protein_coding	6824	NA	NA
067	1	5	108990775	109216175	1.17	k1prob	rs2241693	109203921	0.00687157	ENSG00000112893	MAN2A1	YES	downstream_gene_variant	MODIFIER	Transcript	ENST00000261483.4	protein_coding	6824	NA	NA
067	1	5	108990775	109216175	1.17	k1prob	rs2241693	109203921	0.00687157	ENSG00000112893	MAN2A1	YES	non_coding_transcript_exon_variant	MODIFIER	Transcript	ENST00000503970.2	retained_intron	6824	NA	NA
067	1	5	108990775	109216175	1.17	k1prob	rs2241693	109203921	0.00687157	ENSG00000112893	MAN2A1	YES	downstream_gene_variant	MODIFIER	Transcript	ENST00000505313.1	processed_transcript	6824	NA	NA
067	1	5	108990775	109216175	1.17	k1prob	rs2241693	109203921	0.00687157	ENSG00000112893	MAN2A1	YES	downstream_gene_variant	MODIFIER	Transcript	ENST00000513921.1	retained_intron	6824	NA	NA
067	1	5	108990775	109216175	1.17	k1prob	rs724214	109088356	0.00687157	ENSG00000112893	MAN2A1	YES	intron_variant	MODIFIER	Transcript	ENST00000261483.4	protein_coding	6824	NA	NA
067	1	5	108990775	109216175	1.17	k1prob	rs3753176	109108282	0.00687157	ENSG00000112893	MAN2A1	YES	intron_variant	MODIFIER	Transcript	ENST00000261483.4	protein_coding	6824	NA	NA
067	1	5	108990775	109216175	1.17	k1prob	rs3753175	109107938	0.00687157	ENSG00000112893	MAN2A1	YES	intron_variant	MODIFIER	Transcript	ENST00000261483.4	protein_coding	6824	NA	NA
067	1	5	108990775	109216175	1.17	k1prob	rs34247538	109099535	0.00687157	ENSG00000112893	MAN2A1	YES	intron_variant	MODIFIER	Transcript	ENST00000261483.4	protein_coding	6824	NA	NA
067	1	5	108990775	109216175	1.17	k1prob	rs34837720	109095564	0.00687157	ENSG00000112893	MAN2A1	YES	intron_variant	MODIFIER	Transcript	ENST00000261483.4	protein_coding	6824	NA	NA
067	1	5	108990775	109216175	1.17	k1prob	rs2300997	109082594	0.00642469	ENSG00000112893	MAN2A1	YES	intron_variant	MODIFIER	Transcript	ENST00000261483.4	protein_coding	6824	NA	NA
067	1	5	108990775	109216175	1.17	k1prob	rs34364676	109096523	0.00642469	ENSG00000112893	MAN2A1	YES	intron_variant	MODIFIER	Transcript	ENST00000261483.4	protein_coding	6824	NA	NA
067	1	5	108990775	109216175	1.17	k1prob	rs3797693	109086015	0.00642469	ENSG00000112893	MAN2A1	YES	intron_variant	MODIFIER	Transcript	ENST00000261483.4	protein_coding	6824	NA	NA
067	1	5	108990775	109216175	1.17	k1prob	rs3797690	109098021	0.00642469	ENSG00000112893	MAN2A1	YES	intron_variant	MODIFIER	Transcript	ENST00000261483.4	protein_coding	6824	NA	NA
067	1	5	108990775	109216175	1.17	k1prob	rs11960226	109083681	0.00642469	ENSG00000112893	MAN2A1	YES	intron_variant	MODIFIER	Transcript	ENST00000261483.4	protein_coding	6824	NA	NA
067	1	5	108990775	109216175	1.17	k1prob	rs34961375	109096710	0.00642469	ENSG00000112893	MAN2A1	YES	intron_variant	MODIFIER	Transcript	ENST00000261483.4	protein_coding	6824	NA	NA
067	1	5	108990775	109216175	1.17	k1prob	rs13189235	109099891	0.00642469	ENSG00000112893	MAN2A1	YES	intron_variant	MODIFIER	Transcript	ENST00000261483.4	protein_coding	6824	NA	NA
067	1	5	108990775	109216175	1.17	k1prob	rs2300999	109084807	0.00642469	ENSG00000112893	MAN2A1	YES	intron_variant	MODIFIER	Transcript	ENST00000261483.4	protein_coding	6824	NA	NA
067	1	5	108990775	109216175	1.17	k1prob	rs11241042	109199981	0.00604808	ENSG00000112893	MAN2A1	YES	intron_variant	MODIFIER	Transcript	ENST00000261483.4	protein_coding	6824	NA	NA
067	1	5	108990775	109216175	1.17	k1prob	rs11241042	109199981	0.00604808	ENSG00000112893	MAN2A1	YES	non_coding_transcript_exon_variant	MODIFIER	Transcript	ENST00000503970.2	retained_intron	6824	NA	NA
067	1	5	108990775	109216175	1.17	k1prob	rs11241042	109199981	0.00604808	ENSG00000112893	MAN2A1	YES	intron_variant,non_coding_transcript_variant	MODIFIER	Transcript	ENST00000505313.1	processed_transcript	6824	NA	NA
067	1	5	108990775	109216175	1.17	k1prob	rs11241042	109199981	0.00604808	ENSG00000112893	MAN2A1	YES	intron_variant,non_coding_transcript_variant	MODIFIER	Transcript	ENST00000513921.1	retained_intron	6824	NA	NA
067	1	5	108990775	109216175	1.17	k1prob	rs12187114	109199971	0.00565608	ENSG00000112893	MAN2A1	YES	intron_variant	MODIFIER	Transcript	ENST00000261483.4	protein_coding	6824	NA	NA
067	1	5	108990775	109216175	1.17	k1prob	rs12187114	109199971	0.00565608	ENSG00000112893	MAN2A1	YES	non_coding_transcript_exon_variant	MODIFIER	Transcript	ENST00000503970.2	retained_intron	6824	NA	NA
067	1	5	108990775	109216175	1.17	k1prob	rs12187114	109199971	0.00565608	ENSG00000112893	MAN2A1	YES	intron_variant,non_coding_transcript_variant	MODIFIER	Transcript	ENST00000505313.1	processed_transcript	6824	NA	NA
067	1	5	108990775	109216175	1.17	k1prob	rs12187114	109199971	0.00565608	ENSG00000112893	MAN2A1	YES	intron_variant,non_coding_transcript_variant	MODIFIER	Transcript	ENST00000513921.1	retained_intron	6824	NA	NA
