## Supplementary Table 2 for "Statistical fine-mapping of schizophrenia common risk loci using FINEMAP and SuSiE" (part 2 of 3)

### Sheet: Supplementary Table 2a (continued)
locus	CS	chromosome	start	stop	k	kbest	rsid	BP	PIP	gene_ensembl	gene_symbol	HGNC_approved	consequence	impact	feature_type	feature	biotype	gene_hgnc	sift	polyphen
067	1	5	108990775	109216175	1.17	k1prob	rs12656571	109078040	0.00532566	ENSG00000112893	MAN2A1	YES	intron_variant	MODIFIER	Transcript	ENST00000261483.4	protein_coding	6824	NA	NA
067	1	5	108990775	109216175	1.17	k1prob	rs12656073	109200553	0.00532566	ENSG00000112893	MAN2A1	YES	intron_variant	MODIFIER	Transcript	ENST00000261483.4	protein_coding	6824	NA	NA
067	1	5	108990775	109216175	1.17	k1prob	rs12656073	109200553	0.00532566	ENSG00000112893	MAN2A1	YES	non_coding_transcript_exon_variant	MODIFIER	Transcript	ENST00000503970.2	retained_intron	6824	NA	NA
067	1	5	108990775	109216175	1.17	k1prob	rs12656073	109200553	0.00532566	ENSG00000112893	MAN2A1	YES	intron_variant,non_coding_transcript_variant	MODIFIER	Transcript	ENST00000505313.1	processed_transcript	6824	NA	NA
067	1	5	108990775	109216175	1.17	k1prob	rs12656073	109200553	0.00532566	ENSG00000112893	MAN2A1	YES	intron_variant,non_coding_transcript_variant	MODIFIER	Transcript	ENST00000513921.1	retained_intron	6824	NA	NA
067	1	5	108990775	109216175	1.17	k1prob	rs2284989	109076488	0.00501504	ENSG00000112893	MAN2A1	YES	intron_variant	MODIFIER	Transcript	ENST00000261483.4	protein_coding	6824	NA	NA
067	1	5	108990775	109216175	1.17	k1prob	rs3797695	109077517	0.00501504	ENSG00000112893	MAN2A1	YES	intron_variant	MODIFIER	Transcript	ENST00000261483.4	protein_coding	6824	NA	NA
067	1	5	108990775	109216175	1.17	k1prob	rs13189822	109117171	0.00501504	ENSG00000112893	MAN2A1	YES	missense_variant	MODERATE	Transcript	ENST00000261483.4	protein_coding	6824	deleterious(0.04)	benign(0.007)
067	1	5	108990775	109216175	1.17	k1prob	rs13189822	109117171	0.00501504	ENSG00000112893	MAN2A1	YES	synonymous_variant	LOW	Transcript	ENST00000261483.4	protein_coding	6824	NA	NA
067	1	5	108990775	109216175	1.17	k1prob	rs2284990	109079367	0.00469162	ENSG00000112893	MAN2A1	YES	intron_variant	MODIFIER	Transcript	ENST00000261483.4	protein_coding	6824	NA	NA
067	1	5	108990775	109216175	1.17	k1prob	rs3756597	109075509	0.00469162	ENSG00000112893	MAN2A1	YES	intron_variant	MODIFIER	Transcript	ENST00000261483.4	protein_coding	6824	NA	NA
067	1	5	108990775	109216175	1.17	k1prob	rs2301003	109101871	0.00445046	ENSG00000112893	MAN2A1	YES	intron_variant	MODIFIER	Transcript	ENST00000261483.4	protein_coding	6824	NA	NA
067	1	5	108990775	109216175	1.17	k1prob	rs3797674	109187941	0.00418913	ENSG00000112893	MAN2A1	YES	intron_variant	MODIFIER	Transcript	ENST00000261483.4	protein_coding	6824	NA	NA
067	1	5	108990775	109216175	1.17	k1prob	rs3797674	109187941	0.00418913	ENSG00000112893	MAN2A1	YES	upstream_gene_variant	MODIFIER	Transcript	ENST00000505313.1	processed_transcript	6824	NA	NA
067	1	5	108990775	109216175	1.17	k1prob	rs3797674	109187941	0.00418913	ENSG00000112893	MAN2A1	YES	upstream_gene_variant	MODIFIER	Transcript	ENST00000513921.1	retained_intron	6824	NA	NA
067	1	5	108990775	109216175	1.17	k1prob	rs68157792	109065751	0.00413518	ENSG00000112893	MAN2A1	YES	intron_variant	MODIFIER	Transcript	ENST00000261483.4	protein_coding	6824	NA	NA
067	1	5	108990775	109216175	1.17	k1prob	rs67906234	109065782	0.00389589	ENSG00000112893	MAN2A1	YES	intron_variant	MODIFIER	Transcript	ENST00000261483.4	protein_coding	6824	NA	NA
067	1	5	108990775	109216175	1.17	k1prob	rs11956236	109207481	0.00364659	ENSG00000112893	MAN2A1	YES	downstream_gene_variant	MODIFIER	Transcript	ENST00000261483.4	protein_coding	6824	NA	NA
067	1	5	108990775	109216175	1.17	k1prob	rs11956236	109207481	0.00364659	ENSG00000112893	MAN2A1	YES	downstream_gene_variant	MODIFIER	Transcript	ENST00000503970.2	retained_intron	6824	NA	NA
067	1	5	108990775	109216175	1.17	k1prob	rs11956236	109207481	0.00364659	ENSG00000112893	MAN2A1	YES	downstream_gene_variant	MODIFIER	Transcript	ENST00000513921.1	retained_intron	6824	NA	NA
067	1	5	108990775	109216175	1.17	k1prob	rs13180410	109085685	0.00297118	ENSG00000112893	MAN2A1	YES	intron_variant	MODIFIER	Transcript	ENST00000261483.4	protein_coding	6824	NA	NA
067	1	5	108990775	109216175	1.17	k1prob	rs1370957	109061960	0.00267696	ENSG00000112893	MAN2A1	YES	intron_variant	MODIFIER	Transcript	ENST00000261483.4	protein_coding	6824	NA	NA
067	1	5	108990775	109216175	1.17	k1prob	rs13172735	109059833	0.00238703	ENSG00000112893	MAN2A1	YES	intron_variant	MODIFIER	Transcript	ENST00000261483.4	protein_coding	6824	NA	NA
067	1	5	108990775	109216175	1.17	k1prob	rs11241032	109059208	0.00238703	ENSG00000112893	MAN2A1	YES	intron_variant	MODIFIER	Transcript	ENST00000261483.4	protein_coding	6824	NA	NA
068	1	17	43463839	44888839	1.37	k1prob	rs2696466	44289832	0.030908	ENSG00000120071	KANSL1	YES	intron_variant	MODIFIER	Transcript	ENST00000574590.1	protein_coding	24565	NA	NA
068	1	17	43463839	44888839	1.37	k1prob	rs2696466	44289832	0.030908	ENSG00000120071	KANSL1	YES	intron_variant	MODIFIER	Transcript	ENST00000574655.1	protein_coding	24565	NA	NA
068	1	17	43463839	44888839	1.37	k1prob	rs2696466	44289832	0.030908	ENSG00000120071	KANSL1	YES	intron_variant	MODIFIER	Transcript	ENST00000576739.1	protein_coding	24565	NA	NA
068	1	17	43463839	44888839	1.37	k1prob	rs2532240	44265839	0.0228548	ENSG00000120071	KANSL1	YES	intron_variant	MODIFIER	Transcript	ENST00000262419.6	protein_coding	24565	NA	NA
068	1	17	43463839	44888839	1.37	k1prob	rs2532240	44265839	0.0228548	ENSG00000120071	KANSL1	YES	intron_variant	MODIFIER	Transcript	ENST00000393476.3	protein_coding	24565	NA	NA
068	1	17	43463839	44888839	1.37	k1prob	rs2532240	44265839	0.0228548	ENSG00000120071	KANSL1	YES	intron_variant	MODIFIER	Transcript	ENST00000571698.1	protein_coding	24565	NA	NA
068	1	17	43463839	44888839	1.37	k1prob	rs2532240	44265839	0.0228548	ENSG00000120071	KANSL1	YES	intron_variant	MODIFIER	Transcript	ENST00000572904.1	protein_coding	24565	NA	NA
068	1	17	43463839	44888839	1.37	k1prob	rs2532240	44265839	0.0228548	ENSG00000120071	KANSL1	YES	intron_variant	MODIFIER	Transcript	ENST00000574590.1	protein_coding	24565	NA	NA
068	1	17	43463839	44888839	1.37	k1prob	rs2532240	44265839	0.0228548	ENSG00000120071	KANSL1	YES	intron_variant	MODIFIER	Transcript	ENST00000574655.1	protein_coding	24565	NA	NA
068	1	17	43463839	44888839	1.37	k1prob	rs2532240	44265839	0.0228548	ENSG00000120071	KANSL1	YES	intron_variant	MODIFIER	Transcript	ENST00000576739.1	protein_coding	24565	NA	NA
068	1	17	43463839	44888839	1.37	k1prob	rs7225002	44189067	0.00760415	ENSG00000120071	KANSL1	YES	intron_variant	MODIFIER	Transcript	ENST00000262419.6	protein_coding	24565	NA	NA
068	1	17	43463839	44888839	1.37	k1prob	rs7225002	44189067	0.00760415	ENSG00000120071	KANSL1	YES	intron_variant	MODIFIER	Transcript	ENST00000393476.3	protein_coding	24565	NA	NA
068	1	17	43463839	44888839	1.37	k1prob	rs7225002	44189067	0.00760415	ENSG00000120071	KANSL1	YES	intron_variant	MODIFIER	Transcript	ENST00000432791.1	protein_coding	24565	NA	NA
068	1	17	43463839	44888839	1.37	k1prob	rs7225002	44189067	0.00760415	ENSG00000120071	KANSL1	YES	intron_variant	MODIFIER	Transcript	ENST00000572904.1	protein_coding	24565	NA	NA
068	1	17	43463839	44888839	1.37	k1prob	rs7225002	44189067	0.00760415	ENSG00000120071	KANSL1	YES	intron_variant	MODIFIER	Transcript	ENST00000574590.1	protein_coding	24565	NA	NA
068	1	17	43463839	44888839	1.37	k1prob	rs7225002	44189067	0.00760415	ENSG00000120071	KANSL1	YES	intron_variant	MODIFIER	Transcript	ENST00000575318.1	protein_coding	24565	NA	NA
068	1	17	43463839	44888839	1.37	k1prob	rs7225002	44189067	0.00760415	ENSG00000120071	KANSL1	YES	intron_variant,non_coding_transcript_variant	MODIFIER	Transcript	ENST00000577114.1	retained_intron	24565	NA	NA
068	1	17	43463839	44888839	1.37	k1prob	rs4510068	44184828	0.00485004	ENSG00000120071	KANSL1	YES	intron_variant	MODIFIER	Transcript	ENST00000262419.6	protein_coding	24565	NA	NA
068	1	17	43463839	44888839	1.37	k1prob	rs4510068	44184828	0.00485004	ENSG00000120071	KANSL1	YES	intron_variant	MODIFIER	Transcript	ENST00000393476.3	protein_coding	24565	NA	NA
068	1	17	43463839	44888839	1.37	k1prob	rs4510068	44184828	0.00485004	ENSG00000120071	KANSL1	YES	intron_variant	MODIFIER	Transcript	ENST00000432791.1	protein_coding	24565	NA	NA
068	1	17	43463839	44888839	1.37	k1prob	rs4510068	44184828	0.00485004	ENSG00000120071	KANSL1	YES	intron_variant	MODIFIER	Transcript	ENST00000572904.1	protein_coding	24565	NA	NA
068	1	17	43463839	44888839	1.37	k1prob	rs4510068	44184828	0.00485004	ENSG00000120071	KANSL1	YES	intron_variant	MODIFIER	Transcript	ENST00000574590.1	protein_coding	24565	NA	NA
068	1	17	43463839	44888839	1.37	k1prob	rs4510068	44184828	0.00485004	ENSG00000120071	KANSL1	YES	intron_variant	MODIFIER	Transcript	ENST00000575318.1	protein_coding	24565	NA	NA
068	1	17	43463839	44888839	1.37	k1prob	rs4510068	44184828	0.00485004	ENSG00000120071	KANSL1	YES	intron_variant,non_coding_transcript_variant	MODIFIER	Transcript	ENST00000577114.1	retained_intron	24565	NA	NA
068	1	17	43463839	44888839	1.37	k1prob	rs3874943	44572068	0.00482201	ENSG00000267945	AC139677.8	NO	upstream_gene_variant	MODIFIER	Transcript	ENST00000600279.1	pseudogene	NA	NA	NA
068	1	17	43463839	44888839	1.37	k1prob	rs3874943	44572068	0.00482201	ENSG00000257374	AC217778.1	NO	intron_variant	MODIFIER	Transcript	ENST00000552264.1	protein_coding	NA	NA	NA
068	1	17	43463839	44888839	1.37	k1prob	rs35631660	43832337	0.00217326	ENSG00000120088	CRHR1	YES	intron_variant	MODIFIER	Transcript	ENST00000293493.7	protein_coding	2357	NA	NA
068	1	17	43463839	44888839	1.37	k1prob	rs35631660	43832337	0.00217326	ENSG00000120088	CRHR1	YES	intron_variant	MODIFIER	Transcript	ENST00000339069.5	protein_coding	2357	NA	NA
068	1	17	43463839	44888839	1.37	k1prob	rs17426195	43832367	0.00205472	ENSG00000120088	CRHR1	YES	intron_variant	MODIFIER	Transcript	ENST00000293493.7	protein_coding	2357	NA	NA
068	1	17	43463839	44888839	1.37	k1prob	rs17426195	43832367	0.00205472	ENSG00000120088	CRHR1	YES	intron_variant	MODIFIER	Transcript	ENST00000339069.5	protein_coding	2357	NA	NA
068	1	17	43463839	44888839	1.37	k1prob	rs62054436	43825568	0.00184645	ENSG00000120088	CRHR1	YES	intron_variant	MODIFIER	Transcript	ENST00000293493.7	protein_coding	2357	NA	NA
068	1	17	43463839	44888839	1.37	k1prob	rs62054436	43825568	0.00184645	ENSG00000120088	CRHR1	YES	intron_variant	MODIFIER	Transcript	ENST00000339069.5	protein_coding	2357	NA	NA
068	1	17	43463839	44888839	1.37	k1prob	rs62054437	43825576	0.00184645	ENSG00000120088	CRHR1	YES	intron_variant	MODIFIER	Transcript	ENST00000293493.7	protein_coding	2357	NA	NA
068	1	17	43463839	44888839	1.37	k1prob	rs62054437	43825576	0.00184645	ENSG00000120088	CRHR1	YES	intron_variant	MODIFIER	Transcript	ENST00000339069.5	protein_coding	2357	NA	NA
068	1	17	43463839	44888839	1.37	k1prob	rs77807457	43810851	0.00176058	ENSG00000120088	CRHR1	YES	intron_variant	MODIFIER	Transcript	ENST00000293493.7	protein_coding	2357	NA	NA
068	1	17	43463839	44888839	1.37	k1prob	rs77807457	43810851	0.00176058	ENSG00000120088	CRHR1	YES	intron_variant	MODIFIER	Transcript	ENST00000339069.5	protein_coding	2357	NA	NA
068	1	17	43463839	44888839	1.37	k1prob	rs560050580	44297148	0.00176058	ENSG00000120071	KANSL1	YES	intron_variant	MODIFIER	Transcript	ENST00000574590.1	protein_coding	24565	NA	NA
068	1	17	43463839	44888839	1.37	k1prob	rs560050580	44297148	0.00176058	ENSG00000120071	KANSL1	YES	intron_variant	MODIFIER	Transcript	ENST00000574655.1	protein_coding	24565	NA	NA
068	1	17	43463839	44888839	1.37	k1prob	rs560050580	44297148	0.00176058	ENSG00000120071	KANSL1	YES	intron_variant	MODIFIER	Transcript	ENST00000576739.1	protein_coding	24565	NA	NA
068	1	17	43463839	44888839	1.37	k1prob	rs35076622	43856458	0.0017356	ENSG00000120088	CRHR1	YES	intron_variant	MODIFIER	Transcript	ENST00000293493.7	protein_coding	2357	NA	NA
068	1	17	43463839	44888839	1.37	k1prob	rs35076622	43856458	0.0017356	ENSG00000120088	CRHR1	YES	intron_variant	MODIFIER	Transcript	ENST00000339069.5	protein_coding	2357	NA	NA
068	1	17	43463839	44888839	1.37	k1prob	rs62055935	43848750	0.00166597	ENSG00000120088	CRHR1	YES	intron_variant	MODIFIER	Transcript	ENST00000293493.7	protein_coding	2357	NA	NA
068	1	17	43463839	44888839	1.37	k1prob	rs62055935	43848750	0.00166597	ENSG00000120088	CRHR1	YES	intron_variant	MODIFIER	Transcript	ENST00000339069.5	protein_coding	2357	NA	NA
068	1	17	43463839	44888839	1.37	k1prob	rs62055936	43848761	0.00158451	ENSG00000120088	CRHR1	YES	intron_variant	MODIFIER	Transcript	ENST00000293493.7	protein_coding	2357	NA	NA
068	1	17	43463839	44888839	1.37	k1prob	rs62055936	43848761	0.00158451	ENSG00000120088	CRHR1	YES	intron_variant	MODIFIER	Transcript	ENST00000339069.5	protein_coding	2357	NA	NA
068	1	17	43463839	44888839	1.37	k1prob	rs62055876	43832940	0.00156991	ENSG00000120088	CRHR1	YES	intron_variant	MODIFIER	Transcript	ENST00000293493.7	protein_coding	2357	NA	NA
068	1	17	43463839	44888839	1.37	k1prob	rs62055876	43832940	0.00156991	ENSG00000120088	CRHR1	YES	intron_variant	MODIFIER	Transcript	ENST00000339069.5	protein_coding	2357	NA	NA
068	1	17	43463839	44888839	1.37	k1prob	rs8073146	43893751	0.00155484	ENSG00000120088	CRHR1	YES	intron_variant	MODIFIER	Transcript	ENST00000293493.7	protein_coding	2357	NA	NA
068	1	17	43463839	44888839	1.37	k1prob	rs8073146	43893751	0.00155484	ENSG00000120088	CRHR1	YES	intron_variant	MODIFIER	Transcript	ENST00000314537.5	protein_coding	2357	NA	NA
068	1	17	43463839	44888839	1.37	k1prob	rs8073146	43893751	0.00155484	ENSG00000120088	CRHR1	YES	intron_variant	MODIFIER	Transcript	ENST00000339069.5	protein_coding	2357	NA	NA
068	1	17	43463839	44888839	1.37	k1prob	rs8073146	43893751	0.00155484	ENSG00000120088	CRHR1	YES	intron_variant,NMD_transcript_variant	MODIFIER	Transcript	ENST00000347197.5	nonsense_mediated_decay	2357	NA	NA
068	1	17	43463839	44888839	1.37	k1prob	rs8073146	43893751	0.00155484	ENSG00000120088	CRHR1	YES	intron_variant	MODIFIER	Transcript	ENST00000352855.5	protein_coding	2357	NA	NA
068	1	17	43463839	44888839	1.37	k1prob	rs8073146	43893751	0.00155484	ENSG00000120088	CRHR1	YES	intron_variant	MODIFIER	Transcript	ENST00000398285.3	protein_coding	2357	NA	NA
068	1	17	43463839	44888839	1.37	k1prob	rs8073146	43893751	0.00155484	ENSG00000120088	CRHR1	YES	intron_variant	MODIFIER	Transcript	ENST00000577353.1	protein_coding	2357	NA	NA
068	1	17	43463839	44888839	1.37	k1prob	rs8073146	43893751	0.00155484	ENSG00000120088	CRHR1	YES	intron_variant,NMD_transcript_variant	MODIFIER	Transcript	ENST00000580955.1	nonsense_mediated_decay	2357	NA	NA
068	1	17	43463839	44888839	1.37	k1prob	rs8073146	43893751	0.00155484	ENSG00000120088	CRHR1	YES	intron_variant,non_coding_transcript_variant	MODIFIER	Transcript	ENST00000582766.1	retained_intron	2357	NA	NA
068	1	17	43463839	44888839	1.37	k1prob	rs8073146	43893751	0.00155484	ENSG00000120088	CRHR1	YES	upstream_gene_variant	MODIFIER	Transcript	ENST00000583888.1	nonsense_mediated_decay	2357	NA	NA
068	1	17	43463839	44888839	1.37	k1prob	rs34186148	43854655	0.00151849	ENSG00000120088	CRHR1	YES	intron_variant	MODIFIER	Transcript	ENST00000293493.7	protein_coding	2357	NA	NA
068	1	17	43463839	44888839	1.37	k1prob	rs34186148	43854655	0.00151849	ENSG00000120088	CRHR1	YES	intron_variant	MODIFIER	Transcript	ENST00000339069.5	protein_coding	2357	NA	NA
068	1	17	43463839	44888839	1.37	k1prob	rs34195569	43833921	0.00148499	ENSG00000120088	CRHR1	YES	intron_variant	MODIFIER	Transcript	ENST00000293493.7	protein_coding	2357	NA	NA
068	1	17	43463839	44888839	1.37	k1prob	rs34195569	43833921	0.00148499	ENSG00000120088	CRHR1	YES	intron_variant	MODIFIER	Transcript	ENST00000339069.5	protein_coding	2357	NA	NA
068	1	17	43463839	44888839	1.37	k1prob	rs36047693	43833824	0.00148499	ENSG00000120088	CRHR1	YES	intron_variant	MODIFIER	Transcript	ENST00000293493.7	protein_coding	2357	NA	NA
068	1	17	43463839	44888839	1.37	k1prob	rs36047693	43833824	0.00148499	ENSG00000120088	CRHR1	YES	intron_variant	MODIFIER	Transcript	ENST00000339069.5	protein_coding	2357	NA	NA
068	1	17	43463839	44888839	1.37	k1prob	rs62055871	43831112	0.00148499	ENSG00000120088	CRHR1	YES	intron_variant	MODIFIER	Transcript	ENST00000293493.7	protein_coding	2357	NA	NA
068	1	17	43463839	44888839	1.37	k1prob	rs62055871	43831112	0.00148499	ENSG00000120088	CRHR1	YES	intron_variant	MODIFIER	Transcript	ENST00000339069.5	protein_coding	2357	NA	NA
068	1	17	43463839	44888839	1.37	k1prob	rs35282504	43832618	0.00148499	ENSG00000120088	CRHR1	YES	intron_variant	MODIFIER	Transcript	ENST00000293493.7	protein_coding	2357	NA	NA
068	1	17	43463839	44888839	1.37	k1prob	rs35282504	43832618	0.00148499	ENSG00000120088	CRHR1	YES	intron_variant	MODIFIER	Transcript	ENST00000339069.5	protein_coding	2357	NA	NA
068	1	17	43463839	44888839	1.37	k1prob	rs7350923	43834970	0.00148499	ENSG00000120088	CRHR1	YES	intron_variant	MODIFIER	Transcript	ENST00000293493.7	protein_coding	2357	NA	NA
068	1	17	43463839	44888839	1.37	k1prob	rs7350923	43834970	0.00148499	ENSG00000120088	CRHR1	YES	intron_variant	MODIFIER	Transcript	ENST00000339069.5	protein_coding	2357	NA	NA
068	1	17	43463839	44888839	1.37	k1prob	rs62055875	43832864	0.00148499	ENSG00000120088	CRHR1	YES	intron_variant	MODIFIER	Transcript	ENST00000293493.7	protein_coding	2357	NA	NA
068	1	17	43463839	44888839	1.37	k1prob	rs62055875	43832864	0.00148499	ENSG00000120088	CRHR1	YES	intron_variant	MODIFIER	Transcript	ENST00000339069.5	protein_coding	2357	NA	NA
068	1	17	43463839	44888839	1.37	k1prob	rs56013908	43836920	0.00148499	ENSG00000120088	CRHR1	YES	intron_variant	MODIFIER	Transcript	ENST00000293493.7	protein_coding	2357	NA	NA
068	1	17	43463839	44888839	1.37	k1prob	rs56013908	43836920	0.00148499	ENSG00000120088	CRHR1	YES	intron_variant	MODIFIER	Transcript	ENST00000339069.5	protein_coding	2357	NA	NA
068	1	17	43463839	44888839	1.37	k1prob	rs11079717	43835351	0.00148499	ENSG00000120088	CRHR1	YES	intron_variant	MODIFIER	Transcript	ENST00000293493.7	protein_coding	2357	NA	NA
068	1	17	43463839	44888839	1.37	k1prob	rs11079717	43835351	0.00148499	ENSG00000120088	CRHR1	YES	intron_variant	MODIFIER	Transcript	ENST00000339069.5	protein_coding	2357	NA	NA
068	1	17	43463839	44888839	1.37	k1prob	rs12948216	43836673	0.00148499	ENSG00000120088	CRHR1	YES	intron_variant	MODIFIER	Transcript	ENST00000293493.7	protein_coding	2357	NA	NA
068	1	17	43463839	44888839	1.37	k1prob	rs12948216	43836673	0.00148499	ENSG00000120088	CRHR1	YES	intron_variant	MODIFIER	Transcript	ENST00000339069.5	protein_coding	2357	NA	NA
068	1	17	43463839	44888839	1.37	k1prob	rs12943085	43834482	0.00140478	ENSG00000120088	CRHR1	YES	intron_variant	MODIFIER	Transcript	ENST00000293493.7	protein_coding	2357	NA	NA
068	1	17	43463839	44888839	1.37	k1prob	rs12943085	43834482	0.00140478	ENSG00000120088	CRHR1	YES	intron_variant	MODIFIER	Transcript	ENST00000339069.5	protein_coding	2357	NA	NA
068	1	17	43463839	44888839	1.37	k1prob	rs76669427	43836051	0.00140478	ENSG00000120088	CRHR1	YES	intron_variant	MODIFIER	Transcript	ENST00000293493.7	protein_coding	2357	NA	NA
068	1	17	43463839	44888839	1.37	k1prob	rs76669427	43836051	0.00140478	ENSG00000120088	CRHR1	YES	intron_variant	MODIFIER	Transcript	ENST00000339069.5	protein_coding	2357	NA	NA
068	1	17	43463839	44888839	1.37	k1prob	rs17426174	43830938	0.00140478	ENSG00000120088	CRHR1	YES	intron_variant	MODIFIER	Transcript	ENST00000293493.7	protein_coding	2357	NA	NA
068	1	17	43463839	44888839	1.37	k1prob	rs17426174	43830938	0.00140478	ENSG00000120088	CRHR1	YES	intron_variant	MODIFIER	Transcript	ENST00000339069.5	protein_coding	2357	NA	NA
068	1	17	43463839	44888839	1.37	k1prob	rs62055868	43830640	0.00140478	ENSG00000120088	CRHR1	YES	intron_variant	MODIFIER	Transcript	ENST00000293493.7	protein_coding	2357	NA	NA
068	1	17	43463839	44888839	1.37	k1prob	rs62055868	43830640	0.00140478	ENSG00000120088	CRHR1	YES	intron_variant	MODIFIER	Transcript	ENST00000339069.5	protein_coding	2357	NA	NA
068	1	17	43463839	44888839	1.37	k1prob	rs75257002	43843395	0.00140478	ENSG00000120088	CRHR1	YES	intron_variant	MODIFIER	Transcript	ENST00000293493.7	protein_coding	2357	NA	NA
068	1	17	43463839	44888839	1.37	k1prob	rs75257002	43843395	0.00140478	ENSG00000120088	CRHR1	YES	intron_variant	MODIFIER	Transcript	ENST00000339069.5	protein_coding	2357	NA	NA
068	1	17	43463839	44888839	1.37	k1prob	rs62055869	43830685	0.00140478	ENSG00000120088	CRHR1	YES	intron_variant	MODIFIER	Transcript	ENST00000293493.7	protein_coding	2357	NA	NA
068	1	17	43463839	44888839	1.37	k1prob	rs62055869	43830685	0.00140478	ENSG00000120088	CRHR1	YES	intron_variant	MODIFIER	Transcript	ENST00000339069.5	protein_coding	2357	NA	NA
068	1	17	43463839	44888839	1.37	k1prob	rs74514268	43836191	0.00140478	ENSG00000120088	CRHR1	YES	intron_variant	MODIFIER	Transcript	ENST00000293493.7	protein_coding	2357	NA	NA
068	1	17	43463839	44888839	1.37	k1prob	rs74514268	43836191	0.00140478	ENSG00000120088	CRHR1	YES	intron_variant	MODIFIER	Transcript	ENST00000339069.5	protein_coding	2357	NA	NA
068	1	17	43463839	44888839	1.37	k1prob	rs62056909	43783803	0.00140478	ENSG00000120088	CRHR1	YES	intron_variant	MODIFIER	Transcript	ENST00000293493.7	protein_coding	2357	NA	NA
068	1	17	43463839	44888839	1.37	k1prob	rs62056909	43783803	0.00140478	ENSG00000120088	CRHR1	YES	intron_variant	MODIFIER	Transcript	ENST00000339069.5	protein_coding	2357	NA	NA
068	1	17	43463839	44888839	1.37	k1prob	rs34008514	43834314	0.00140478	ENSG00000120088	CRHR1	YES	intron_variant	MODIFIER	Transcript	ENST00000293493.7	protein_coding	2357	NA	NA
068	1	17	43463839	44888839	1.37	k1prob	rs34008514	43834314	0.00140478	ENSG00000120088	CRHR1	YES	intron_variant	MODIFIER	Transcript	ENST00000339069.5	protein_coding	2357	NA	NA
068	1	17	43463839	44888839	1.37	k1prob	rs62055885	43838014	0.00140478	ENSG00000120088	CRHR1	YES	intron_variant	MODIFIER	Transcript	ENST00000293493.7	protein_coding	2357	NA	NA
068	1	17	43463839	44888839	1.37	k1prob	rs62055885	43838014	0.00140478	ENSG00000120088	CRHR1	YES	intron_variant	MODIFIER	Transcript	ENST00000339069.5	protein_coding	2357	NA	NA
068	1	17	43463839	44888839	1.37	k1prob	rs55645418	43832115	0.00140478	ENSG00000120088	CRHR1	YES	intron_variant	MODIFIER	Transcript	ENST00000293493.7	protein_coding	2357	NA	NA
068	1	17	43463839	44888839	1.37	k1prob	rs55645418	43832115	0.00140478	ENSG00000120088	CRHR1	YES	intron_variant	MODIFIER	Transcript	ENST00000339069.5	protein_coding	2357	NA	NA
068	1	17	43463839	44888839	1.37	k1prob	rs62054435	43825339	0.00140478	ENSG00000120088	CRHR1	YES	intron_variant	MODIFIER	Transcript	ENST00000293493.7	protein_coding	2357	NA	NA
068	1	17	43463839	44888839	1.37	k1prob	rs62054435	43825339	0.00140478	ENSG00000120088	CRHR1	YES	intron_variant	MODIFIER	Transcript	ENST00000339069.5	protein_coding	2357	NA	NA
068	1	17	43463839	44888839	1.37	k1prob	rs34211253	43834074	0.00140478	ENSG00000120088	CRHR1	YES	intron_variant	MODIFIER	Transcript	ENST00000293493.7	protein_coding	2357	NA	NA
068	1	17	43463839	44888839	1.37	k1prob	rs34211253	43834074	0.00140478	ENSG00000120088	CRHR1	YES	intron_variant	MODIFIER	Transcript	ENST00000339069.5	protein_coding	2357	NA	NA
068	1	17	43463839	44888839	1.37	k1prob	rs34579278	43833981	0.00140478	ENSG00000120088	CRHR1	YES	intron_variant	MODIFIER	Transcript	ENST00000293493.7	protein_coding	2357	NA	NA
068	1	17	43463839	44888839	1.37	k1prob	rs34579278	43833981	0.00140478	ENSG00000120088	CRHR1	YES	intron_variant	MODIFIER	Transcript	ENST00000339069.5	protein_coding	2357	NA	NA
068	1	17	43463839	44888839	1.37	k1prob	rs62055878	43835854	0.00140478	ENSG00000120088	CRHR1	YES	intron_variant	MODIFIER	Transcript	ENST00000293493.7	protein_coding	2357	NA	NA
068	1	17	43463839	44888839	1.37	k1prob	rs62055878	43835854	0.00140478	ENSG00000120088	CRHR1	YES	intron_variant	MODIFIER	Transcript	ENST00000339069.5	protein_coding	2357	NA	NA
068	1	17	43463839	44888839	1.37	k1prob	rs12150363	43826351	0.00133575	ENSG00000120088	CRHR1	YES	intron_variant	MODIFIER	Transcript	ENST00000293493.7	protein_coding	2357	NA	NA
068	1	17	43463839	44888839	1.37	k1prob	rs12150363	43826351	0.00133575	ENSG00000120088	CRHR1	YES	intron_variant	MODIFIER	Transcript	ENST00000339069.5	protein_coding	2357	NA	NA
068	1	17	43463839	44888839	1.37	k1prob	rs35879086	43830382	0.00133575	ENSG00000120088	CRHR1	YES	intron_variant	MODIFIER	Transcript	ENST00000293493.7	protein_coding	2357	NA	NA
068	1	17	43463839	44888839	1.37	k1prob	rs35879086	43830382	0.00133575	ENSG00000120088	CRHR1	YES	intron_variant	MODIFIER	Transcript	ENST00000339069.5	protein_coding	2357	NA	NA
068	1	17	43463839	44888839	1.37	k1prob	rs56168907	43837091	0.00133575	ENSG00000120088	CRHR1	YES	intron_variant	MODIFIER	Transcript	ENST00000293493.7	protein_coding	2357	NA	NA
068	1	17	43463839	44888839	1.37	k1prob	rs56168907	43837091	0.00133575	ENSG00000120088	CRHR1	YES	intron_variant	MODIFIER	Transcript	ENST00000339069.5	protein_coding	2357	NA	NA
068	1	17	43463839	44888839	1.37	k1prob	rs17426064	43828698	0.00133575	ENSG00000120088	CRHR1	YES	intron_variant	MODIFIER	Transcript	ENST00000293493.7	protein_coding	2357	NA	NA
068	1	17	43463839	44888839	1.37	k1prob	rs17426064	43828698	0.00133575	ENSG00000120088	CRHR1	YES	intron_variant	MODIFIER	Transcript	ENST00000339069.5	protein_coding	2357	NA	NA
068	1	17	43463839	44888839	1.37	k1prob	rs12150604	43828221	0.00133575	ENSG00000120088	CRHR1	YES	intron_variant	MODIFIER	Transcript	ENST00000293493.7	protein_coding	2357	NA	NA
068	1	17	43463839	44888839	1.37	k1prob	rs12150604	43828221	0.00133575	ENSG00000120088	CRHR1	YES	intron_variant	MODIFIER	Transcript	ENST00000339069.5	protein_coding	2357	NA	NA
068	1	17	43463839	44888839	1.37	k1prob	rs12150621	43838482	0.00133575	ENSG00000120088	CRHR1	YES	intron_variant	MODIFIER	Transcript	ENST00000293493.7	protein_coding	2357	NA	NA
068	1	17	43463839	44888839	1.37	k1prob	rs12150621	43838482	0.00133575	ENSG00000120088	CRHR1	YES	intron_variant	MODIFIER	Transcript	ENST00000339069.5	protein_coding	2357	NA	NA
068	1	17	43463839	44888839	1.37	k1prob	rs75715199	43825478	0.00133575	ENSG00000120088	CRHR1	YES	intron_variant	MODIFIER	Transcript	ENST00000293493.7	protein_coding	2357	NA	NA
068	1	17	43463839	44888839	1.37	k1prob	rs75715199	43825478	0.00133575	ENSG00000120088	CRHR1	YES	intron_variant	MODIFIER	Transcript	ENST00000339069.5	protein_coding	2357	NA	NA
068	1	17	43463839	44888839	1.37	k1prob	rs17334797	43825912	0.00133575	ENSG00000120088	CRHR1	YES	intron_variant	MODIFIER	Transcript	ENST00000293493.7	protein_coding	2357	NA	NA
068	1	17	43463839	44888839	1.37	k1prob	rs17334797	43825912	0.00133575	ENSG00000120088	CRHR1	YES	intron_variant	MODIFIER	Transcript	ENST00000339069.5	protein_coding	2357	NA	NA
068	1	17	43463839	44888839	1.37	k1prob	rs62054438	43825711	0.00133575	ENSG00000120088	CRHR1	YES	intron_variant	MODIFIER	Transcript	ENST00000293493.7	protein_coding	2357	NA	NA
068	1	17	43463839	44888839	1.37	k1prob	rs62054438	43825711	0.00133575	ENSG00000120088	CRHR1	YES	intron_variant	MODIFIER	Transcript	ENST00000339069.5	protein_coding	2357	NA	NA
068	1	17	43463839	44888839	1.37	k1prob	rs12150658	43826305	0.00133575	ENSG00000120088	CRHR1	YES	intron_variant	MODIFIER	Transcript	ENST00000293493.7	protein_coding	2357	NA	NA
068	1	17	43463839	44888839	1.37	k1prob	rs12150658	43826305	0.00133575	ENSG00000120088	CRHR1	YES	intron_variant	MODIFIER	Transcript	ENST00000339069.5	protein_coding	2357	NA	NA
068	1	17	43463839	44888839	1.37	k1prob	rs28439278	43838071	0.00133575	ENSG00000120088	CRHR1	YES	intron_variant	MODIFIER	Transcript	ENST00000293493.7	protein_coding	2357	NA	NA
068	1	17	43463839	44888839	1.37	k1prob	rs28439278	43838071	0.00133575	ENSG00000120088	CRHR1	YES	intron_variant	MODIFIER	Transcript	ENST00000339069.5	protein_coding	2357	NA	NA
068	1	17	43463839	44888839	1.37	k1prob	rs17334944	43828617	0.00133575	ENSG00000120088	CRHR1	YES	intron_variant	MODIFIER	Transcript	ENST00000293493.7	protein_coding	2357	NA	NA
068	1	17	43463839	44888839	1.37	k1prob	rs17334944	43828617	0.00133575	ENSG00000120088	CRHR1	YES	intron_variant	MODIFIER	Transcript	ENST00000339069.5	protein_coding	2357	NA	NA
068	1	17	43463839	44888839	1.37	k1prob	rs12150672	43826637	0.00133575	ENSG00000120088	CRHR1	YES	intron_variant	MODIFIER	Transcript	ENST00000293493.7	protein_coding	2357	NA	NA
068	1	17	43463839	44888839	1.37	k1prob	rs12150672	43826637	0.00133575	ENSG00000120088	CRHR1	YES	intron_variant	MODIFIER	Transcript	ENST00000339069.5	protein_coding	2357	NA	NA
068	1	17	43463839	44888839	1.37	k1prob	rs55747440	43837115	0.00133575	ENSG00000120088	CRHR1	YES	intron_variant	MODIFIER	Transcript	ENST00000293493.7	protein_coding	2357	NA	NA
068	1	17	43463839	44888839	1.37	k1prob	rs55747440	43837115	0.00133575	ENSG00000120088	CRHR1	YES	intron_variant	MODIFIER	Transcript	ENST00000339069.5	protein_coding	2357	NA	NA
068	1	17	43463839	44888839	1.37	k1prob	rs62054439	43825725	0.00133575	ENSG00000120088	CRHR1	YES	intron_variant	MODIFIER	Transcript	ENST00000293493.7	protein_coding	2357	NA	NA
068	1	17	43463839	44888839	1.37	k1prob	rs62054439	43825725	0.00133575	ENSG00000120088	CRHR1	YES	intron_variant	MODIFIER	Transcript	ENST00000339069.5	protein_coding	2357	NA	NA
068	1	17	43463839	44888839	1.37	k1prob	rs17334894	43827209	0.00133575	ENSG00000120088	CRHR1	YES	intron_variant	MODIFIER	Transcript	ENST00000293493.7	protein_coding	2357	NA	NA
068	1	17	43463839	44888839	1.37	k1prob	rs17334894	43827209	0.00133575	ENSG00000120088	CRHR1	YES	intron_variant	MODIFIER	Transcript	ENST00000339069.5	protein_coding	2357	NA	NA
068	1	17	43463839	44888839	1.37	k1prob	rs62057103	43887480	0.00132085	ENSG00000120088	CRHR1	YES	intron_variant	MODIFIER	Transcript	ENST00000293493.7	protein_coding	2357	NA	NA
068	1	17	43463839	44888839	1.37	k1prob	rs62057103	43887480	0.00132085	ENSG00000120088	CRHR1	YES	intron_variant	MODIFIER	Transcript	ENST00000314537.5	protein_coding	2357	NA	NA
068	1	17	43463839	44888839	1.37	k1prob	rs62057103	43887480	0.00132085	ENSG00000120088	CRHR1	YES	intron_variant	MODIFIER	Transcript	ENST00000339069.5	protein_coding	2357	NA	NA
068	1	17	43463839	44888839	1.37	k1prob	rs62057103	43887480	0.00132085	ENSG00000120088	CRHR1	YES	intron_variant,NMD_transcript_variant	MODIFIER	Transcript	ENST00000347197.5	nonsense_mediated_decay	2357	NA	NA
068	1	17	43463839	44888839	1.37	k1prob	rs62057103	43887480	0.00132085	ENSG00000120088	CRHR1	YES	intron_variant	MODIFIER	Transcript	ENST00000352855.5	protein_coding	2357	NA	NA
068	1	17	43463839	44888839	1.37	k1prob	rs62057103	43887480	0.00132085	ENSG00000120088	CRHR1	YES	intron_variant	MODIFIER	Transcript	ENST00000398285.3	protein_coding	2357	NA	NA
068	1	17	43463839	44888839	1.37	k1prob	rs62057103	43887480	0.00132085	ENSG00000120088	CRHR1	YES	intron_variant	MODIFIER	Transcript	ENST00000577353.1	protein_coding	2357	NA	NA
068	1	17	43463839	44888839	1.37	k1prob	rs62057103	43887480	0.00132085	ENSG00000120088	CRHR1	YES	intron_variant,NMD_transcript_variant	MODIFIER	Transcript	ENST00000580955.1	nonsense_mediated_decay	2357	NA	NA
068	1	17	43463839	44888839	1.37	k1prob	rs62057103	43887480	0.00132085	ENSG00000120088	CRHR1	YES	intron_variant,non_coding_transcript_variant	MODIFIER	Transcript	ENST00000582766.1	retained_intron	2357	NA	NA
068	1	17	43463839	44888839	1.37	k1prob	rs17689378	43881790	0.00132085	ENSG00000120088	CRHR1	YES	intron_variant	MODIFIER	Transcript	ENST00000293493.7	protein_coding	2357	NA	NA
068	1	17	43463839	44888839	1.37	k1prob	rs17689378	43881790	0.00132085	ENSG00000120088	CRHR1	YES	intron_variant	MODIFIER	Transcript	ENST00000314537.5	protein_coding	2357	NA	NA
068	1	17	43463839	44888839	1.37	k1prob	rs17689378	43881790	0.00132085	ENSG00000120088	CRHR1	YES	intron_variant	MODIFIER	Transcript	ENST00000339069.5	protein_coding	2357	NA	NA
068	1	17	43463839	44888839	1.37	k1prob	rs17689378	43881790	0.00132085	ENSG00000120088	CRHR1	YES	intron_variant,NMD_transcript_variant	MODIFIER	Transcript	ENST00000347197.5	nonsense_mediated_decay	2357	NA	NA
068	1	17	43463839	44888839	1.37	k1prob	rs17689378	43881790	0.00132085	ENSG00000120088	CRHR1	YES	intron_variant	MODIFIER	Transcript	ENST00000352855.5	protein_coding	2357	NA	NA
068	1	17	43463839	44888839	1.37	k1prob	rs17689378	43881790	0.00132085	ENSG00000120088	CRHR1	YES	intron_variant	MODIFIER	Transcript	ENST00000398285.3	protein_coding	2357	NA	NA
068	1	17	43463839	44888839	1.37	k1prob	rs17689378	43881790	0.00132085	ENSG00000120088	CRHR1	YES	intron_variant	MODIFIER	Transcript	ENST00000577353.1	protein_coding	2357	NA	NA
068	1	17	43463839	44888839	1.37	k1prob	rs17689378	43881790	0.00132085	ENSG00000120088	CRHR1	YES	upstream_gene_variant	MODIFIER	Transcript	ENST00000580955.1	nonsense_mediated_decay	2357	NA	NA
068	1	17	43463839	44888839	1.37	k1prob	rs17689378	43881790	0.00132085	ENSG00000120088	CRHR1	YES	intron_variant,non_coding_transcript_variant	MODIFIER	Transcript	ENST00000582766.1	retained_intron	2357	NA	NA
068	1	17	43463839	44888839	1.37	k1prob	rs80184151	43879308	0.00132085	ENSG00000120088	CRHR1	YES	intron_variant	MODIFIER	Transcript	ENST00000293493.7	protein_coding	2357	NA	NA
068	1	17	43463839	44888839	1.37	k1prob	rs80184151	43879308	0.00132085	ENSG00000120088	CRHR1	YES	intron_variant	MODIFIER	Transcript	ENST00000314537.5	protein_coding	2357	NA	NA
068	1	17	43463839	44888839	1.37	k1prob	rs80184151	43879308	0.00132085	ENSG00000120088	CRHR1	YES	intron_variant	MODIFIER	Transcript	ENST00000339069.5	protein_coding	2357	NA	NA
068	1	17	43463839	44888839	1.37	k1prob	rs80184151	43879308	0.00132085	ENSG00000120088	CRHR1	YES	intron_variant,NMD_transcript_variant	MODIFIER	Transcript	ENST00000347197.5	nonsense_mediated_decay	2357	NA	NA
068	1	17	43463839	44888839	1.37	k1prob	rs80184151	43879308	0.00132085	ENSG00000120088	CRHR1	YES	intron_variant	MODIFIER	Transcript	ENST00000352855.5	protein_coding	2357	NA	NA
068	1	17	43463839	44888839	1.37	k1prob	rs80184151	43879308	0.00132085	ENSG00000120088	CRHR1	YES	intron_variant	MODIFIER	Transcript	ENST00000398285.3	protein_coding	2357	NA	NA
068	1	17	43463839	44888839	1.37	k1prob	rs80184151	43879308	0.00132085	ENSG00000120088	CRHR1	YES	intron_variant	MODIFIER	Transcript	ENST00000577353.1	protein_coding	2357	NA	NA
068	1	17	43463839	44888839	1.37	k1prob	rs80184151	43879308	0.00132085	ENSG00000120088	CRHR1	YES	intron_variant,non_coding_transcript_variant	MODIFIER	Transcript	ENST00000582766.1	retained_intron	2357	NA	NA
068	1	17	43463839	44888839	1.37	k1prob	rs8072451	43893716	0.00132085	ENSG00000120088	CRHR1	YES	intron_variant	MODIFIER	Transcript	ENST00000293493.7	protein_coding	2357	NA	NA
068	1	17	43463839	44888839	1.37	k1prob	rs8072451	43893716	0.00132085	ENSG00000120088	CRHR1	YES	intron_variant	MODIFIER	Transcript	ENST00000314537.5	protein_coding	2357	NA	NA
068	1	17	43463839	44888839	1.37	k1prob	rs8072451	43893716	0.00132085	ENSG00000120088	CRHR1	YES	intron_variant	MODIFIER	Transcript	ENST00000339069.5	protein_coding	2357	NA	NA
068	1	17	43463839	44888839	1.37	k1prob	rs8072451	43893716	0.00132085	ENSG00000120088	CRHR1	YES	intron_variant,NMD_transcript_variant	MODIFIER	Transcript	ENST00000347197.5	nonsense_mediated_decay	2357	NA	NA
068	1	17	43463839	44888839	1.37	k1prob	rs8072451	43893716	0.00132085	ENSG00000120088	CRHR1	YES	intron_variant	MODIFIER	Transcript	ENST00000352855.5	protein_coding	2357	NA	NA
068	1	17	43463839	44888839	1.37	k1prob	rs8072451	43893716	0.00132085	ENSG00000120088	CRHR1	YES	intron_variant	MODIFIER	Transcript	ENST00000398285.3	protein_coding	2357	NA	NA
068	1	17	43463839	44888839	1.37	k1prob	rs8072451	43893716	0.00132085	ENSG00000120088	CRHR1	YES	intron_variant	MODIFIER	Transcript	ENST00000577353.1	protein_coding	2357	NA	NA
068	1	17	43463839	44888839	1.37	k1prob	rs8072451	43893716	0.00132085	ENSG00000120088	CRHR1	YES	intron_variant,NMD_transcript_variant	MODIFIER	Transcript	ENST00000580955.1	nonsense_mediated_decay	2357	NA	NA
068	1	17	43463839	44888839	1.37	k1prob	rs8072451	43893716	0.00132085	ENSG00000120088	CRHR1	YES	intron_variant,non_coding_transcript_variant	MODIFIER	Transcript	ENST00000582766.1	retained_intron	2357	NA	NA
068	1	17	43463839	44888839	1.37	k1prob	rs8072451	43893716	0.00132085	ENSG00000120088	CRHR1	YES	upstream_gene_variant	MODIFIER	Transcript	ENST00000583888.1	nonsense_mediated_decay	2357	NA	NA
068	1	17	43463839	44888839	1.37	k1prob	rs530676870	44347218	0.00129222	ENSG00000261575	RP11-259G18.1	NO	downstream_gene_variant	MODIFIER	Transcript	ENST00000562555.1	transcribed_unprocessed_pseudogene	NA	NA	NA
068	1	17	43463839	44888839	1.37	k1prob	rs530676870	44347218	0.00129222	ENSG00000261575	RP11-259G18.1	NO	downstream_gene_variant	MODIFIER	Transcript	ENST00000570002.2	processed_transcript	NA	NA	NA
068	1	17	43463839	44888839	1.37	k1prob	rs530676870	44347218	0.00129222	ENSG00000228696	ARL17B	YES	downstream_gene_variant	MODIFIER	Transcript	ENST00000570618.1	protein_coding	32387	NA	NA
068	1	17	43463839	44888839	1.37	k1prob	rs530676870	44347218	0.00129222	ENSG00000258270	AC138688.5	NO	downstream_gene_variant	MODIFIER	Transcript	ENST00000547091.1	protein_coding	NA	NA	NA
068	1	17	43463839	44888839	1.37	k1prob	rs17426106	43828935	0.00126376	ENSG00000120088	CRHR1	YES	intron_variant	MODIFIER	Transcript	ENST00000293493.7	protein_coding	2357	NA	NA
068	1	17	43463839	44888839	1.37	k1prob	rs17426106	43828935	0.00126376	ENSG00000120088	CRHR1	YES	intron_variant	MODIFIER	Transcript	ENST00000339069.5	protein_coding	2357	NA	NA
068	1	17	43463839	44888839	1.37	k1prob	rs12150455	43827508	0.00126376	ENSG00000120088	CRHR1	YES	intron_variant	MODIFIER	Transcript	ENST00000293493.7	protein_coding	2357	NA	NA
068	1	17	43463839	44888839	1.37	k1prob	rs12150455	43827508	0.00126376	ENSG00000120088	CRHR1	YES	intron_variant	MODIFIER	Transcript	ENST00000339069.5	protein_coding	2357	NA	NA
068	1	17	43463839	44888839	1.37	k1prob	rs79882507	43837782	0.00126376	ENSG00000120088	CRHR1	YES	intron_variant	MODIFIER	Transcript	ENST00000293493.7	protein_coding	2357	NA	NA
068	1	17	43463839	44888839	1.37	k1prob	rs79882507	43837782	0.00126376	ENSG00000120088	CRHR1	YES	intron_variant	MODIFIER	Transcript	ENST00000339069.5	protein_coding	2357	NA	NA
068	1	17	43463839	44888839	1.37	k1prob	rs62054442	43829353	0.00126376	ENSG00000120088	CRHR1	YES	intron_variant	MODIFIER	Transcript	ENST00000293493.7	protein_coding	2357	NA	NA
068	1	17	43463839	44888839	1.37	k1prob	rs62054442	43829353	0.00126376	ENSG00000120088	CRHR1	YES	intron_variant	MODIFIER	Transcript	ENST00000339069.5	protein_coding	2357	NA	NA
068	1	17	43463839	44888839	1.37	k1prob	rs62055884	43837567	0.00126376	ENSG00000120088	CRHR1	YES	intron_variant	MODIFIER	Transcript	ENST00000293493.7	protein_coding	2357	NA	NA
068	1	17	43463839	44888839	1.37	k1prob	rs62055884	43837567	0.00126376	ENSG00000120088	CRHR1	YES	intron_variant	MODIFIER	Transcript	ENST00000339069.5	protein_coding	2357	NA	NA
068	1	17	43463839	44888839	1.37	k1prob	rs62055889	43838919	0.00126376	ENSG00000120088	CRHR1	YES	intron_variant	MODIFIER	Transcript	ENST00000293493.7	protein_coding	2357	NA	NA
068	1	17	43463839	44888839	1.37	k1prob	rs62055889	43838919	0.00126376	ENSG00000120088	CRHR1	YES	intron_variant	MODIFIER	Transcript	ENST00000339069.5	protein_coding	2357	NA	NA
068	1	17	43463839	44888839	1.37	k1prob	rs12150451	43827431	0.00126376	ENSG00000120088	CRHR1	YES	intron_variant	MODIFIER	Transcript	ENST00000293493.7	protein_coding	2357	NA	NA
068	1	17	43463839	44888839	1.37	k1prob	rs12150451	43827431	0.00126376	ENSG00000120088	CRHR1	YES	intron_variant	MODIFIER	Transcript	ENST00000339069.5	protein_coding	2357	NA	NA
068	1	17	43463839	44888839	1.37	k1prob	rs62054440	43827391	0.00126376	ENSG00000120088	CRHR1	YES	intron_variant	MODIFIER	Transcript	ENST00000293493.7	protein_coding	2357	NA	NA
068	1	17	43463839	44888839	1.37	k1prob	rs62054440	43827391	0.00126376	ENSG00000120088	CRHR1	YES	intron_variant	MODIFIER	Transcript	ENST00000339069.5	protein_coding	2357	NA	NA
068	1	17	43463839	44888839	1.37	k1prob	rs62055932	43848412	0.00126376	ENSG00000120088	CRHR1	YES	intron_variant	MODIFIER	Transcript	ENST00000293493.7	protein_coding	2357	NA	NA
068	1	17	43463839	44888839	1.37	k1prob	rs62055932	43848412	0.00126376	ENSG00000120088	CRHR1	YES	intron_variant	MODIFIER	Transcript	ENST00000339069.5	protein_coding	2357	NA	NA
068	1	17	43463839	44888839	1.37	k1prob	rs55707339	43842462	0.00126376	ENSG00000120088	CRHR1	YES	intron_variant	MODIFIER	Transcript	ENST00000293493.7	protein_coding	2357	NA	NA
068	1	17	43463839	44888839	1.37	k1prob	rs55707339	43842462	0.00126376	ENSG00000120088	CRHR1	YES	intron_variant	MODIFIER	Transcript	ENST00000339069.5	protein_coding	2357	NA	NA
068	1	17	43463839	44888839	1.37	k1prob	rs12150048	43827471	0.00126376	ENSG00000120088	CRHR1	YES	intron_variant	MODIFIER	Transcript	ENST00000293493.7	protein_coding	2357	NA	NA
068	1	17	43463839	44888839	1.37	k1prob	rs12150048	43827471	0.00126376	ENSG00000120088	CRHR1	YES	intron_variant	MODIFIER	Transcript	ENST00000339069.5	protein_coding	2357	NA	NA
068	1	17	43463839	44888839	1.37	k1prob	rs62055883	43837446	0.00126376	ENSG00000120088	CRHR1	YES	intron_variant	MODIFIER	Transcript	ENST00000293493.7	protein_coding	2357	NA	NA
068	1	17	43463839	44888839	1.37	k1prob	rs62055883	43837446	0.00126376	ENSG00000120088	CRHR1	YES	intron_variant	MODIFIER	Transcript	ENST00000339069.5	protein_coding	2357	NA	NA
068	1	17	43463839	44888839	1.37	k1prob	rs55801356	43837237	0.00126376	ENSG00000120088	CRHR1	YES	intron_variant	MODIFIER	Transcript	ENST00000293493.7	protein_coding	2357	NA	NA
068	1	17	43463839	44888839	1.37	k1prob	rs55801356	43837237	0.00126376	ENSG00000120088	CRHR1	YES	intron_variant	MODIFIER	Transcript	ENST00000339069.5	protein_coding	2357	NA	NA
068	1	17	43463839	44888839	1.37	k1prob	rs62057101	43885291	0.00124904	ENSG00000120088	CRHR1	YES	intron_variant	MODIFIER	Transcript	ENST00000293493.7	protein_coding	2357	NA	NA
068	1	17	43463839	44888839	1.37	k1prob	rs62057101	43885291	0.00124904	ENSG00000120088	CRHR1	YES	intron_variant	MODIFIER	Transcript	ENST00000314537.5	protein_coding	2357	NA	NA
068	1	17	43463839	44888839	1.37	k1prob	rs62057101	43885291	0.00124904	ENSG00000120088	CRHR1	YES	intron_variant	MODIFIER	Transcript	ENST00000339069.5	protein_coding	2357	NA	NA
068	1	17	43463839	44888839	1.37	k1prob	rs62057101	43885291	0.00124904	ENSG00000120088	CRHR1	YES	intron_variant,NMD_transcript_variant	MODIFIER	Transcript	ENST00000347197.5	nonsense_mediated_decay	2357	NA	NA
068	1	17	43463839	44888839	1.37	k1prob	rs62057101	43885291	0.00124904	ENSG00000120088	CRHR1	YES	intron_variant	MODIFIER	Transcript	ENST00000352855.5	protein_coding	2357	NA	NA
068	1	17	43463839	44888839	1.37	k1prob	rs62057101	43885291	0.00124904	ENSG00000120088	CRHR1	YES	intron_variant	MODIFIER	Transcript	ENST00000398285.3	protein_coding	2357	NA	NA
068	1	17	43463839	44888839	1.37	k1prob	rs62057101	43885291	0.00124904	ENSG00000120088	CRHR1	YES	intron_variant	MODIFIER	Transcript	ENST00000577353.1	protein_coding	2357	NA	NA
068	1	17	43463839	44888839	1.37	k1prob	rs62057101	43885291	0.00124904	ENSG00000120088	CRHR1	YES	intron_variant,NMD_transcript_variant	MODIFIER	Transcript	ENST00000580955.1	nonsense_mediated_decay	2357	NA	NA
068	1	17	43463839	44888839	1.37	k1prob	rs62057101	43885291	0.00124904	ENSG00000120088	CRHR1	YES	intron_variant,non_coding_transcript_variant	MODIFIER	Transcript	ENST00000582766.1	retained_intron	2357	NA	NA
068	1	17	43463839	44888839	1.37	k1prob	rs77301847	43810902	0.001224	ENSG00000120088	CRHR1	YES	intron_variant	MODIFIER	Transcript	ENST00000293493.7	protein_coding	2357	NA	NA
068	1	17	43463839	44888839	1.37	k1prob	rs77301847	43810902	0.001224	ENSG00000120088	CRHR1	YES	intron_variant	MODIFIER	Transcript	ENST00000339069.5	protein_coding	2357	NA	NA
068	1	17	43463839	44888839	1.37	k1prob	rs566979023	44318184	0.00121012	ENSG00000262500	RP11-259G18.2	NO	upstream_gene_variant	MODIFIER	Transcript	ENST00000574657.1	processed_pseudogene	NA	NA	NA
068	1	17	43463839	44888839	1.37	k1prob	rs62054432	43823889	0.00119582	ENSG00000120088	CRHR1	YES	intron_variant	MODIFIER	Transcript	ENST00000293493.7	protein_coding	2357	NA	NA
068	1	17	43463839	44888839	1.37	k1prob	rs62054432	43823889	0.00119582	ENSG00000120088	CRHR1	YES	intron_variant	MODIFIER	Transcript	ENST00000339069.5	protein_coding	2357	NA	NA
068	1	17	43463839	44888839	1.37	k1prob	rs111497072	43824201	0.00119582	ENSG00000120088	CRHR1	YES	intron_variant	MODIFIER	Transcript	ENST00000293493.7	protein_coding	2357	NA	NA
068	1	17	43463839	44888839	1.37	k1prob	rs111497072	43824201	0.00119582	ENSG00000120088	CRHR1	YES	intron_variant	MODIFIER	Transcript	ENST00000339069.5	protein_coding	2357	NA	NA
068	1	17	43463839	44888839	1.37	k1prob	rs12150332	43824908	0.00119582	ENSG00000120088	CRHR1	YES	intron_variant	MODIFIER	Transcript	ENST00000293493.7	protein_coding	2357	NA	NA
068	1	17	43463839	44888839	1.37	k1prob	rs12150332	43824908	0.00119582	ENSG00000120088	CRHR1	YES	intron_variant	MODIFIER	Transcript	ENST00000339069.5	protein_coding	2357	NA	NA
068	1	17	43463839	44888839	1.37	k1prob	rs12150683	43824848	0.00119582	ENSG00000120088	CRHR1	YES	intron_variant	MODIFIER	Transcript	ENST00000293493.7	protein_coding	2357	NA	NA
068	1	17	43463839	44888839	1.37	k1prob	rs12150683	43824848	0.00119582	ENSG00000120088	CRHR1	YES	intron_variant	MODIFIER	Transcript	ENST00000339069.5	protein_coding	2357	NA	NA
068	1	17	43463839	44888839	1.37	k1prob	rs62054433	43824348	0.00119582	ENSG00000120088	CRHR1	YES	intron_variant	MODIFIER	Transcript	ENST00000293493.7	protein_coding	2357	NA	NA
068	1	17	43463839	44888839	1.37	k1prob	rs62054433	43824348	0.00119582	ENSG00000120088	CRHR1	YES	intron_variant	MODIFIER	Transcript	ENST00000339069.5	protein_coding	2357	NA	NA
068	1	17	43463839	44888839	1.37	k1prob	rs62055893	43842494	0.00119582	ENSG00000120088	CRHR1	YES	intron_variant	MODIFIER	Transcript	ENST00000293493.7	protein_coding	2357	NA	NA
068	1	17	43463839	44888839	1.37	k1prob	rs62055893	43842494	0.00119582	ENSG00000120088	CRHR1	YES	intron_variant	MODIFIER	Transcript	ENST00000339069.5	protein_coding	2357	NA	NA
068	1	17	43463839	44888839	1.37	k1prob	rs113871181	43852733	0.00119582	ENSG00000120088	CRHR1	YES	intron_variant	MODIFIER	Transcript	ENST00000293493.7	protein_coding	2357	NA	NA
068	1	17	43463839	44888839	1.37	k1prob	rs113871181	43852733	0.00119582	ENSG00000120088	CRHR1	YES	intron_variant	MODIFIER	Transcript	ENST00000339069.5	protein_coding	2357	NA	NA
068	1	17	43463839	44888839	1.37	k1prob	rs62073098	44316449	0.00119582	ENSG00000262500	RP11-259G18.2	NO	upstream_gene_variant	MODIFIER	Transcript	ENST00000574657.1	processed_pseudogene	NA	NA	NA
068	1	17	43463839	44888839	1.37	k1prob	rs62055933	43848461	0.00119582	ENSG00000120088	CRHR1	YES	intron_variant	MODIFIER	Transcript	ENST00000293493.7	protein_coding	2357	NA	NA
068	1	17	43463839	44888839	1.37	k1prob	rs62055933	43848461	0.00119582	ENSG00000120088	CRHR1	YES	intron_variant	MODIFIER	Transcript	ENST00000339069.5	protein_coding	2357	NA	NA
068	1	17	43463839	44888839	1.37	k1prob	rs62055887	43838710	0.00119582	ENSG00000120088	CRHR1	YES	intron_variant	MODIFIER	Transcript	ENST00000293493.7	protein_coding	2357	NA	NA
068	1	17	43463839	44888839	1.37	k1prob	rs62055887	43838710	0.00119582	ENSG00000120088	CRHR1	YES	intron_variant	MODIFIER	Transcript	ENST00000339069.5	protein_coding	2357	NA	NA
068	1	17	43463839	44888839	1.37	k1prob	rs76171147	43823229	0.00119582	ENSG00000120088	CRHR1	YES	intron_variant	MODIFIER	Transcript	ENST00000293493.7	protein_coding	2357	NA	NA
068	1	17	43463839	44888839	1.37	k1prob	rs76171147	43823229	0.00119582	ENSG00000120088	CRHR1	YES	intron_variant	MODIFIER	Transcript	ENST00000339069.5	protein_coding	2357	NA	NA
068	1	17	43463839	44888839	1.37	k1prob	rs75643244	43823326	0.00119582	ENSG00000120088	CRHR1	YES	intron_variant	MODIFIER	Transcript	ENST00000293493.7	protein_coding	2357	NA	NA
068	1	17	43463839	44888839	1.37	k1prob	rs75643244	43823326	0.00119582	ENSG00000120088	CRHR1	YES	intron_variant	MODIFIER	Transcript	ENST00000339069.5	protein_coding	2357	NA	NA
068	1	17	43463839	44888839	1.37	k1prob	rs62054434	43824382	0.00119582	ENSG00000120088	CRHR1	YES	intron_variant	MODIFIER	Transcript	ENST00000293493.7	protein_coding	2357	NA	NA
068	1	17	43463839	44888839	1.37	k1prob	rs62054434	43824382	0.00119582	ENSG00000120088	CRHR1	YES	intron_variant	MODIFIER	Transcript	ENST00000339069.5	protein_coding	2357	NA	NA
068	1	17	43463839	44888839	1.37	k1prob	rs77849344	43840864	0.00119582	ENSG00000120088	CRHR1	YES	intron_variant	MODIFIER	Transcript	ENST00000293493.7	protein_coding	2357	NA	NA
068	1	17	43463839	44888839	1.37	k1prob	rs77849344	43840864	0.00119582	ENSG00000120088	CRHR1	YES	intron_variant	MODIFIER	Transcript	ENST00000339069.5	protein_coding	2357	NA	NA
068	1	17	43463839	44888839	1.37	k1prob	rs62055886	43838678	0.00119582	ENSG00000120088	CRHR1	YES	intron_variant	MODIFIER	Transcript	ENST00000293493.7	protein_coding	2357	NA	NA
068	1	17	43463839	44888839	1.37	k1prob	rs62055886	43838678	0.00119582	ENSG00000120088	CRHR1	YES	intron_variant	MODIFIER	Transcript	ENST00000339069.5	protein_coding	2357	NA	NA
068	1	17	43463839	44888839	1.37	k1prob	rs562855425	44351285	0.00116521	ENSG00000228696	ARL17B	YES	downstream_gene_variant	MODIFIER	Transcript	ENST00000570618.1	protein_coding	32387	NA	NA
068	1	17	43463839	44888839	1.37	k1prob	rs551913443	44274474	0.0011641	ENSG00000120071	KANSL1	YES	upstream_gene_variant	MODIFIER	Transcript	ENST00000262419.6	protein_coding	24565	NA	NA
068	1	17	43463839	44888839	1.37	k1prob	rs551913443	44274474	0.0011641	ENSG00000120071	KANSL1	YES	upstream_gene_variant	MODIFIER	Transcript	ENST00000393476.3	protein_coding	24565	NA	NA
068	1	17	43463839	44888839	1.37	k1prob	rs551913443	44274474	0.0011641	ENSG00000120071	KANSL1	YES	upstream_gene_variant	MODIFIER	Transcript	ENST00000571698.1	protein_coding	24565	NA	NA
068	1	17	43463839	44888839	1.37	k1prob	rs551913443	44274474	0.0011641	ENSG00000120071	KANSL1	YES	upstream_gene_variant	MODIFIER	Transcript	ENST00000572904.1	protein_coding	24565	NA	NA
068	1	17	43463839	44888839	1.37	k1prob	rs551913443	44274474	0.0011641	ENSG00000120071	KANSL1	YES	intron_variant	MODIFIER	Transcript	ENST00000574590.1	protein_coding	24565	NA	NA
068	1	17	43463839	44888839	1.37	k1prob	rs551913443	44274474	0.0011641	ENSG00000120071	KANSL1	YES	intron_variant	MODIFIER	Transcript	ENST00000574655.1	protein_coding	24565	NA	NA
068	1	17	43463839	44888839	1.37	k1prob	rs551913443	44274474	0.0011641	ENSG00000120071	KANSL1	YES	intron_variant	MODIFIER	Transcript	ENST00000576739.1	protein_coding	24565	NA	NA
068	1	17	43463839	44888839	1.37	k1prob	rs552419936	44313757	0.00115144	NA	NA	NO	intergenic_variant	MODIFIER	NA	NA	NA	NA	NA	NA
068	1	17	43463839	44888839	1.37	k1prob	rs55653937	44316076	0.00115144	ENSG00000262500	RP11-259G18.2	NO	upstream_gene_variant	MODIFIER	Transcript	ENST00000574657.1	processed_pseudogene	NA	NA	NA
068	1	17	43463839	44888839	1.37	k1prob	rs566002249	43669931	0.00115144	ENSG00000257806	AC225613.5	NO	downstream_gene_variant	MODIFIER	Transcript	ENST00000548508.1	protein_coding	NA	NA	NA
068	1	17	43463839	44888839	1.37	k1prob	rs56369036	43841571	0.00113733	ENSG00000120088	CRHR1	YES	intron_variant	MODIFIER	Transcript	ENST00000293493.7	protein_coding	2357	NA	NA
068	1	17	43463839	44888839	1.37	k1prob	rs56369036	43841571	0.00113733	ENSG00000120088	CRHR1	YES	intron_variant	MODIFIER	Transcript	ENST00000339069.5	protein_coding	2357	NA	NA
068	1	17	43463839	44888839	1.37	k1prob	rs2004260	43822398	0.00113733	ENSG00000120088	CRHR1	YES	intron_variant	MODIFIER	Transcript	ENST00000293493.7	protein_coding	2357	NA	NA
068	1	17	43463839	44888839	1.37	k1prob	rs2004260	43822398	0.00113733	ENSG00000120088	CRHR1	YES	intron_variant	MODIFIER	Transcript	ENST00000339069.5	protein_coding	2357	NA	NA
068	1	17	43463839	44888839	1.37	k1prob	rs11079723	43841729	0.00113733	ENSG00000120088	CRHR1	YES	intron_variant	MODIFIER	Transcript	ENST00000293493.7	protein_coding	2357	NA	NA
068	1	17	43463839	44888839	1.37	k1prob	rs11079723	43841729	0.00113733	ENSG00000120088	CRHR1	YES	intron_variant	MODIFIER	Transcript	ENST00000339069.5	protein_coding	2357	NA	NA
068	1	17	43463839	44888839	1.37	k1prob	rs74464991	43821685	0.00113733	ENSG00000120088	CRHR1	YES	intron_variant	MODIFIER	Transcript	ENST00000293493.7	protein_coding	2357	NA	NA
068	1	17	43463839	44888839	1.37	k1prob	rs74464991	43821685	0.00113733	ENSG00000120088	CRHR1	YES	intron_variant	MODIFIER	Transcript	ENST00000339069.5	protein_coding	2357	NA	NA
068	1	17	43463839	44888839	1.37	k1prob	rs55915917	43892784	0.00113733	ENSG00000120088	CRHR1	YES	intron_variant	MODIFIER	Transcript	ENST00000293493.7	protein_coding	2357	NA	NA
068	1	17	43463839	44888839	1.37	k1prob	rs55915917	43892784	0.00113733	ENSG00000120088	CRHR1	YES	intron_variant	MODIFIER	Transcript	ENST00000314537.5	protein_coding	2357	NA	NA
068	1	17	43463839	44888839	1.37	k1prob	rs55915917	43892784	0.00113733	ENSG00000120088	CRHR1	YES	intron_variant	MODIFIER	Transcript	ENST00000339069.5	protein_coding	2357	NA	NA
068	1	17	43463839	44888839	1.37	k1prob	rs55915917	43892784	0.00113733	ENSG00000120088	CRHR1	YES	intron_variant,NMD_transcript_variant	MODIFIER	Transcript	ENST00000347197.5	nonsense_mediated_decay	2357	NA	NA
068	1	17	43463839	44888839	1.37	k1prob	rs55915917	43892784	0.00113733	ENSG00000120088	CRHR1	YES	intron_variant	MODIFIER	Transcript	ENST00000352855.5	protein_coding	2357	NA	NA
068	1	17	43463839	44888839	1.37	k1prob	rs55915917	43892784	0.00113733	ENSG00000120088	CRHR1	YES	intron_variant	MODIFIER	Transcript	ENST00000398285.3	protein_coding	2357	NA	NA
068	1	17	43463839	44888839	1.37	k1prob	rs55915917	43892784	0.00113733	ENSG00000120088	CRHR1	YES	intron_variant	MODIFIER	Transcript	ENST00000577353.1	protein_coding	2357	NA	NA
068	1	17	43463839	44888839	1.37	k1prob	rs55915917	43892784	0.00113733	ENSG00000120088	CRHR1	YES	intron_variant,NMD_transcript_variant	MODIFIER	Transcript	ENST00000580955.1	nonsense_mediated_decay	2357	NA	NA
068	1	17	43463839	44888839	1.37	k1prob	rs55915917	43892784	0.00113733	ENSG00000120088	CRHR1	YES	intron_variant,non_coding_transcript_variant	MODIFIER	Transcript	ENST00000582766.1	retained_intron	2357	NA	NA
068	1	17	43463839	44888839	1.37	k1prob	rs55915917	43892784	0.00113733	ENSG00000120088	CRHR1	YES	upstream_gene_variant	MODIFIER	Transcript	ENST00000583888.1	nonsense_mediated_decay	2357	NA	NA
068	1	17	43463839	44888839	1.37	k1prob	rs111370985	43852742	0.00113733	ENSG00000120088	CRHR1	YES	intron_variant	MODIFIER	Transcript	ENST00000293493.7	protein_coding	2357	NA	NA
068	1	17	43463839	44888839	1.37	k1prob	rs111370985	43852742	0.00113733	ENSG00000120088	CRHR1	YES	intron_variant	MODIFIER	Transcript	ENST00000339069.5	protein_coding	2357	NA	NA
068	1	17	43463839	44888839	1.37	k1prob	rs11079724	43841912	0.00113733	ENSG00000120088	CRHR1	YES	intron_variant	MODIFIER	Transcript	ENST00000293493.7	protein_coding	2357	NA	NA
068	1	17	43463839	44888839	1.37	k1prob	rs11079724	43841912	0.00113733	ENSG00000120088	CRHR1	YES	intron_variant	MODIFIER	Transcript	ENST00000339069.5	protein_coding	2357	NA	NA
068	1	17	43463839	44888839	1.37	k1prob	rs56319902	43871982	0.00113733	ENSG00000120088	CRHR1	YES	intron_variant	MODIFIER	Transcript	ENST00000293493.7	protein_coding	2357	NA	NA
068	1	17	43463839	44888839	1.37	k1prob	rs56319902	43871982	0.00113733	ENSG00000120088	CRHR1	YES	intron_variant	MODIFIER	Transcript	ENST00000314537.5	protein_coding	2357	NA	NA
068	1	17	43463839	44888839	1.37	k1prob	rs56319902	43871982	0.00113733	ENSG00000120088	CRHR1	YES	intron_variant	MODIFIER	Transcript	ENST00000339069.5	protein_coding	2357	NA	NA
068	1	17	43463839	44888839	1.37	k1prob	rs56319902	43871982	0.00113733	ENSG00000120088	CRHR1	YES	intron_variant,NMD_transcript_variant	MODIFIER	Transcript	ENST00000347197.5	nonsense_mediated_decay	2357	NA	NA
068	1	17	43463839	44888839	1.37	k1prob	rs56319902	43871982	0.00113733	ENSG00000120088	CRHR1	YES	intron_variant	MODIFIER	Transcript	ENST00000352855.5	protein_coding	2357	NA	NA
068	1	17	43463839	44888839	1.37	k1prob	rs56319902	43871982	0.00113733	ENSG00000120088	CRHR1	YES	intron_variant	MODIFIER	Transcript	ENST00000398285.3	protein_coding	2357	NA	NA
068	1	17	43463839	44888839	1.37	k1prob	rs56319902	43871982	0.00113733	ENSG00000120088	CRHR1	YES	intron_variant	MODIFIER	Transcript	ENST00000577353.1	protein_coding	2357	NA	NA
068	1	17	43463839	44888839	1.37	k1prob	rs56319902	43871982	0.00113733	ENSG00000120088	CRHR1	YES	intron_variant,non_coding_transcript_variant	MODIFIER	Transcript	ENST00000582766.1	retained_intron	2357	NA	NA
068	1	17	43463839	44888839	1.37	k1prob	rs11079721	43840107	0.00113733	ENSG00000120088	CRHR1	YES	intron_variant	MODIFIER	Transcript	ENST00000293493.7	protein_coding	2357	NA	NA
068	1	17	43463839	44888839	1.37	k1prob	rs11079721	43840107	0.00113733	ENSG00000120088	CRHR1	YES	intron_variant	MODIFIER	Transcript	ENST00000339069.5	protein_coding	2357	NA	NA
068	1	17	43463839	44888839	1.37	k1prob	rs62054431	43823880	0.00113733	ENSG00000120088	CRHR1	YES	intron_variant	MODIFIER	Transcript	ENST00000293493.7	protein_coding	2357	NA	NA
068	1	17	43463839	44888839	1.37	k1prob	rs62054431	43823880	0.00113733	ENSG00000120088	CRHR1	YES	intron_variant	MODIFIER	Transcript	ENST00000339069.5	protein_coding	2357	NA	NA
068	1	17	43463839	44888839	1.37	k1prob	rs10451283	43814020	0.00113733	ENSG00000120088	CRHR1	YES	intron_variant	MODIFIER	Transcript	ENST00000293493.7	protein_coding	2357	NA	NA
068	1	17	43463839	44888839	1.37	k1prob	rs10451283	43814020	0.00113733	ENSG00000120088	CRHR1	YES	intron_variant	MODIFIER	Transcript	ENST00000339069.5	protein_coding	2357	NA	NA
068	1	17	43463839	44888839	1.37	k1prob	rs55943044	43872228	0.00113733	ENSG00000120088	CRHR1	YES	intron_variant	MODIFIER	Transcript	ENST00000293493.7	protein_coding	2357	NA	NA
068	1	17	43463839	44888839	1.37	k1prob	rs55943044	43872228	0.00113733	ENSG00000120088	CRHR1	YES	intron_variant	MODIFIER	Transcript	ENST00000314537.5	protein_coding	2357	NA	NA
068	1	17	43463839	44888839	1.37	k1prob	rs55943044	43872228	0.00113733	ENSG00000120088	CRHR1	YES	intron_variant	MODIFIER	Transcript	ENST00000339069.5	protein_coding	2357	NA	NA
068	1	17	43463839	44888839	1.37	k1prob	rs55943044	43872228	0.00113733	ENSG00000120088	CRHR1	YES	intron_variant,NMD_transcript_variant	MODIFIER	Transcript	ENST00000347197.5	nonsense_mediated_decay	2357	NA	NA
068	1	17	43463839	44888839	1.37	k1prob	rs55943044	43872228	0.00113733	ENSG00000120088	CRHR1	YES	intron_variant	MODIFIER	Transcript	ENST00000352855.5	protein_coding	2357	NA	NA
068	1	17	43463839	44888839	1.37	k1prob	rs55943044	43872228	0.00113733	ENSG00000120088	CRHR1	YES	intron_variant	MODIFIER	Transcript	ENST00000398285.3	protein_coding	2357	NA	NA
068	1	17	43463839	44888839	1.37	k1prob	rs55943044	43872228	0.00113733	ENSG00000120088	CRHR1	YES	intron_variant	MODIFIER	Transcript	ENST00000577353.1	protein_coding	2357	NA	NA
068	1	17	43463839	44888839	1.37	k1prob	rs55943044	43872228	0.00113733	ENSG00000120088	CRHR1	YES	intron_variant,non_coding_transcript_variant	MODIFIER	Transcript	ENST00000582766.1	retained_intron	2357	NA	NA
068	1	17	43463839	44888839	1.37	k1prob	rs9897399	43804317	0.00113424	ENSG00000120088	CRHR1	YES	intron_variant	MODIFIER	Transcript	ENST00000293493.7	protein_coding	2357	NA	NA
068	1	17	43463839	44888839	1.37	k1prob	rs9897399	43804317	0.00113424	ENSG00000120088	CRHR1	YES	intron_variant	MODIFIER	Transcript	ENST00000339069.5	protein_coding	2357	NA	NA
068	1	17	43463839	44888839	1.37	k1prob	rs12373168	43924337	0.0011229	ENSG00000264589	MAPT-AS1	YES	intron_variant,non_coding_transcript_variant	MODIFIER	Transcript	ENST00000579244.1	antisense	43738	NA	NA
068	1	17	43463839	44888839	1.37	k1prob	rs12373168	43924337	0.0011229	ENSG00000264589	MAPT-AS1	YES	intron_variant,non_coding_transcript_variant	MODIFIER	Transcript	ENST00000579599.1	antisense	43738	NA	NA
068	1	17	43463839	44888839	1.37	k1prob	rs12373168	43924337	0.0011229	ENSG00000264589	MAPT-AS1	YES	upstream_gene_variant	MODIFIER	Transcript	ENST00000581125.1	antisense	43738	NA	NA
068	1	17	43463839	44888839	1.37	k1prob	rs62057122	43901001	0.0011229	ENSG00000120088	CRHR1	YES	intron_variant	MODIFIER	Transcript	ENST00000293493.7	protein_coding	2357	NA	NA
068	1	17	43463839	44888839	1.37	k1prob	rs62057122	43901001	0.0011229	ENSG00000120088	CRHR1	YES	intron_variant	MODIFIER	Transcript	ENST00000314537.5	protein_coding	2357	NA	NA
068	1	17	43463839	44888839	1.37	k1prob	rs62057122	43901001	0.0011229	ENSG00000120088	CRHR1	YES	intron_variant	MODIFIER	Transcript	ENST00000339069.5	protein_coding	2357	NA	NA
068	1	17	43463839	44888839	1.37	k1prob	rs62057122	43901001	0.0011229	ENSG00000120088	CRHR1	YES	intron_variant,NMD_transcript_variant	MODIFIER	Transcript	ENST00000347197.5	nonsense_mediated_decay	2357	NA	NA
068	1	17	43463839	44888839	1.37	k1prob	rs62057122	43901001	0.0011229	ENSG00000120088	CRHR1	YES	intron_variant	MODIFIER	Transcript	ENST00000352855.5	protein_coding	2357	NA	NA
068	1	17	43463839	44888839	1.37	k1prob	rs62057122	43901001	0.0011229	ENSG00000120088	CRHR1	YES	intron_variant	MODIFIER	Transcript	ENST00000398285.3	protein_coding	2357	NA	NA
068	1	17	43463839	44888839	1.37	k1prob	rs62057122	43901001	0.0011229	ENSG00000120088	CRHR1	YES	intron_variant	MODIFIER	Transcript	ENST00000577353.1	protein_coding	2357	NA	NA
068	1	17	43463839	44888839	1.37	k1prob	rs62057122	43901001	0.0011229	ENSG00000120088	CRHR1	YES	intron_variant,NMD_transcript_variant	MODIFIER	Transcript	ENST00000580955.1	nonsense_mediated_decay	2357	NA	NA
068	1	17	43463839	44888839	1.37	k1prob	rs62057122	43901001	0.0011229	ENSG00000120088	CRHR1	YES	intron_variant,non_coding_transcript_variant	MODIFIER	Transcript	ENST00000582766.1	retained_intron	2357	NA	NA
068	1	17	43463839	44888839	1.37	k1prob	rs62057122	43901001	0.0011229	ENSG00000120088	CRHR1	YES	intron_variant,NMD_transcript_variant	MODIFIER	Transcript	ENST00000583888.1	nonsense_mediated_decay	2357	NA	NA
068	1	17	43463839	44888839	1.37	k1prob	rs62073157	44334052	0.00110388	ENSG00000262539	RP11-259G18.3	NO	downstream_gene_variant	MODIFIER	Transcript	ENST00000571422.1	processed_pseudogene	NA	NA	NA
068	1	17	43463839	44888839	1.37	k1prob	rs62073157	44334052	0.00110388	ENSG00000257873	AC127032.3	NO	downstream_gene_variant	MODIFIER	Transcript	ENST00000553239.1	pseudogene	NA	NA	NA
068	1	17	43463839	44888839	1.37	k1prob	rs62073157	44334052	0.00110388	ENSG00000265025	AC127032.6	NO	downstream_gene_variant	MODIFIER	Transcript	ENST00000579917.1	miRNA	NA	NA	NA
068	1	17	43463839	44888839	1.37	k1prob	rs2532329	44350090	0.00110388	ENSG00000261575	RP11-259G18.1	NO	downstream_gene_variant	MODIFIER	Transcript	ENST00000562555.1	transcribed_unprocessed_pseudogene	NA	NA	NA
068	1	17	43463839	44888839	1.37	k1prob	rs2532329	44350090	0.00110388	ENSG00000228696	ARL17B	YES	downstream_gene_variant	MODIFIER	Transcript	ENST00000570618.1	protein_coding	32387	NA	NA
068	1	17	43463839	44888839	1.37	k1prob	rs2532329	44350090	0.00110388	ENSG00000258270	AC138688.5	NO	downstream_gene_variant	MODIFIER	Transcript	ENST00000547091.1	protein_coding	NA	NA	NA
068	1	17	43463839	44888839	1.37	k1prob	rs2732705	44351929	0.00110388	ENSG00000228696	ARL17B	YES	downstream_gene_variant	MODIFIER	Transcript	ENST00000570618.1	protein_coding	32387	NA	NA
068	1	17	43463839	44888839	1.37	k1prob	rs2732588	44262950	0.00108619	ENSG00000120071	KANSL1	YES	intron_variant	MODIFIER	Transcript	ENST00000262419.6	protein_coding	24565	NA	NA
068	1	17	43463839	44888839	1.37	k1prob	rs2732588	44262950	0.00108619	ENSG00000120071	KANSL1	YES	intron_variant	MODIFIER	Transcript	ENST00000393476.3	protein_coding	24565	NA	NA
068	1	17	43463839	44888839	1.37	k1prob	rs2732588	44262950	0.00108619	ENSG00000120071	KANSL1	YES	intron_variant	MODIFIER	Transcript	ENST00000571698.1	protein_coding	24565	NA	NA
068	1	17	43463839	44888839	1.37	k1prob	rs2732588	44262950	0.00108619	ENSG00000120071	KANSL1	YES	intron_variant	MODIFIER	Transcript	ENST00000572904.1	protein_coding	24565	NA	NA
068	1	17	43463839	44888839	1.37	k1prob	rs2732588	44262950	0.00108619	ENSG00000120071	KANSL1	YES	intron_variant	MODIFIER	Transcript	ENST00000574590.1	protein_coding	24565	NA	NA
068	1	17	43463839	44888839	1.37	k1prob	rs2732588	44262950	0.00108619	ENSG00000120071	KANSL1	YES	intron_variant	MODIFIER	Transcript	ENST00000574655.1	protein_coding	24565	NA	NA
068	1	17	43463839	44888839	1.37	k1prob	rs2732588	44262950	0.00108619	ENSG00000120071	KANSL1	YES	intron_variant	MODIFIER	Transcript	ENST00000576739.1	protein_coding	24565	NA	NA
068	1	17	43463839	44888839	1.37	k1prob	rs62057070	43859640	0.00107632	ENSG00000120088	CRHR1	YES	intron_variant	MODIFIER	Transcript	ENST00000293493.7	protein_coding	2357	NA	NA
068	1	17	43463839	44888839	1.37	k1prob	rs62057070	43859640	0.00107632	ENSG00000120088	CRHR1	YES	upstream_gene_variant	MODIFIER	Transcript	ENST00000314537.5	protein_coding	2357	NA	NA
068	1	17	43463839	44888839	1.37	k1prob	rs62057070	43859640	0.00107632	ENSG00000120088	CRHR1	YES	intron_variant	MODIFIER	Transcript	ENST00000339069.5	protein_coding	2357	NA	NA
068	1	17	43463839	44888839	1.37	k1prob	rs62057070	43859640	0.00107632	ENSG00000120088	CRHR1	YES	upstream_gene_variant	MODIFIER	Transcript	ENST00000347197.5	nonsense_mediated_decay	2357	NA	NA
068	1	17	43463839	44888839	1.37	k1prob	rs62057070	43859640	0.00107632	ENSG00000120088	CRHR1	YES	upstream_gene_variant	MODIFIER	Transcript	ENST00000352855.5	protein_coding	2357	NA	NA
068	1	17	43463839	44888839	1.37	k1prob	rs62057070	43859640	0.00107632	ENSG00000120088	CRHR1	YES	upstream_gene_variant	MODIFIER	Transcript	ENST00000398285.3	protein_coding	2357	NA	NA
068	1	17	43463839	44888839	1.37	k1prob	rs62057070	43859640	0.00107632	ENSG00000120088	CRHR1	YES	upstream_gene_variant	MODIFIER	Transcript	ENST00000577353.1	protein_coding	2357	NA	NA
068	1	17	43463839	44888839	1.37	k1prob	rs62057070	43859640	0.00107632	ENSG00000120088	CRHR1	YES	upstream_gene_variant	MODIFIER	Transcript	ENST00000582766.1	retained_intron	2357	NA	NA
068	1	17	43463839	44888839	1.37	k1prob	rs55849949	43853526	0.00107632	ENSG00000120088	CRHR1	YES	intron_variant	MODIFIER	Transcript	ENST00000293493.7	protein_coding	2357	NA	NA
068	1	17	43463839	44888839	1.37	k1prob	rs55849949	43853526	0.00107632	ENSG00000120088	CRHR1	YES	intron_variant	MODIFIER	Transcript	ENST00000339069.5	protein_coding	2357	NA	NA
068	1	17	43463839	44888839	1.37	k1prob	rs62055901	43845041	0.00107632	ENSG00000120088	CRHR1	YES	intron_variant	MODIFIER	Transcript	ENST00000293493.7	protein_coding	2357	NA	NA
068	1	17	43463839	44888839	1.37	k1prob	rs62055901	43845041	0.00107632	ENSG00000120088	CRHR1	YES	intron_variant	MODIFIER	Transcript	ENST00000339069.5	protein_coding	2357	NA	NA
068	1	17	43463839	44888839	1.37	k1prob	rs62055950	43853133	0.00107632	ENSG00000120088	CRHR1	YES	intron_variant	MODIFIER	Transcript	ENST00000293493.7	protein_coding	2357	NA	NA
068	1	17	43463839	44888839	1.37	k1prob	rs62055950	43853133	0.00107632	ENSG00000120088	CRHR1	YES	intron_variant	MODIFIER	Transcript	ENST00000339069.5	protein_coding	2357	NA	NA
068	1	17	43463839	44888839	1.37	k1prob	rs62055896	43844201	0.00107632	ENSG00000120088	CRHR1	YES	intron_variant	MODIFIER	Transcript	ENST00000293493.7	protein_coding	2357	NA	NA
068	1	17	43463839	44888839	1.37	k1prob	rs62055896	43844201	0.00107632	ENSG00000120088	CRHR1	YES	intron_variant	MODIFIER	Transcript	ENST00000339069.5	protein_coding	2357	NA	NA
068	1	17	43463839	44888839	1.37	k1prob	rs62054428	43822511	0.00107632	ENSG00000120088	CRHR1	YES	intron_variant	MODIFIER	Transcript	ENST00000293493.7	protein_coding	2357	NA	NA
068	1	17	43463839	44888839	1.37	k1prob	rs62054428	43822511	0.00107632	ENSG00000120088	CRHR1	YES	intron_variant	MODIFIER	Transcript	ENST00000339069.5	protein_coding	2357	NA	NA
068	1	17	43463839	44888839	1.37	k1prob	rs62055948	43852621	0.00107632	ENSG00000120088	CRHR1	YES	intron_variant	MODIFIER	Transcript	ENST00000293493.7	protein_coding	2357	NA	NA
068	1	17	43463839	44888839	1.37	k1prob	rs62055948	43852621	0.00107632	ENSG00000120088	CRHR1	YES	intron_variant	MODIFIER	Transcript	ENST00000339069.5	protein_coding	2357	NA	NA
068	1	17	43463839	44888839	1.37	k1prob	rs62055946	43851971	0.00107632	ENSG00000120088	CRHR1	YES	intron_variant	MODIFIER	Transcript	ENST00000293493.7	protein_coding	2357	NA	NA
068	1	17	43463839	44888839	1.37	k1prob	rs62055946	43851971	0.00107632	ENSG00000120088	CRHR1	YES	intron_variant	MODIFIER	Transcript	ENST00000339069.5	protein_coding	2357	NA	NA
068	1	17	43463839	44888839	1.37	k1prob	rs62054427	43821062	0.00107632	ENSG00000120088	CRHR1	YES	intron_variant	MODIFIER	Transcript	ENST00000293493.7	protein_coding	2357	NA	NA
068	1	17	43463839	44888839	1.37	k1prob	rs62054427	43821062	0.00107632	ENSG00000120088	CRHR1	YES	intron_variant	MODIFIER	Transcript	ENST00000339069.5	protein_coding	2357	NA	NA
068	1	17	43463839	44888839	1.37	k1prob	rs62054426	43820741	0.00107632	ENSG00000120088	CRHR1	YES	intron_variant	MODIFIER	Transcript	ENST00000293493.7	protein_coding	2357	NA	NA
068	1	17	43463839	44888839	1.37	k1prob	rs62054426	43820741	0.00107632	ENSG00000120088	CRHR1	YES	intron_variant	MODIFIER	Transcript	ENST00000339069.5	protein_coding	2357	NA	NA
068	1	17	43463839	44888839	1.37	k1prob	rs17334923	43827244	0.00107632	ENSG00000120088	CRHR1	YES	intron_variant	MODIFIER	Transcript	ENST00000293493.7	protein_coding	2357	NA	NA
068	1	17	43463839	44888839	1.37	k1prob	rs17334923	43827244	0.00107632	ENSG00000120088	CRHR1	YES	intron_variant	MODIFIER	Transcript	ENST00000339069.5	protein_coding	2357	NA	NA
068	1	17	43463839	44888839	1.37	k1prob	rs71375313	43839253	0.00107632	ENSG00000120088	CRHR1	YES	intron_variant	MODIFIER	Transcript	ENST00000293493.7	protein_coding	2357	NA	NA
068	1	17	43463839	44888839	1.37	k1prob	rs71375313	43839253	0.00107632	ENSG00000120088	CRHR1	YES	intron_variant	MODIFIER	Transcript	ENST00000339069.5	protein_coding	2357	NA	NA
068	1	17	43463839	44888839	1.37	k1prob	rs77965652	43853457	0.00107632	ENSG00000120088	CRHR1	YES	intron_variant	MODIFIER	Transcript	ENST00000293493.7	protein_coding	2357	NA	NA
068	1	17	43463839	44888839	1.37	k1prob	rs77965652	43853457	0.00107632	ENSG00000120088	CRHR1	YES	intron_variant	MODIFIER	Transcript	ENST00000339069.5	protein_coding	2357	NA	NA
068	1	17	43463839	44888839	1.37	k1prob	rs56109643	43844859	0.00107632	ENSG00000120088	CRHR1	YES	intron_variant	MODIFIER	Transcript	ENST00000293493.7	protein_coding	2357	NA	NA
068	1	17	43463839	44888839	1.37	k1prob	rs56109643	43844859	0.00107632	ENSG00000120088	CRHR1	YES	intron_variant	MODIFIER	Transcript	ENST00000339069.5	protein_coding	2357	NA	NA
068	1	17	43463839	44888839	1.37	k1prob	rs62057109	43896637	0.00106214	ENSG00000120088	CRHR1	YES	intron_variant	MODIFIER	Transcript	ENST00000293493.7	protein_coding	2357	NA	NA
068	1	17	43463839	44888839	1.37	k1prob	rs62057109	43896637	0.00106214	ENSG00000120088	CRHR1	YES	intron_variant	MODIFIER	Transcript	ENST00000314537.5	protein_coding	2357	NA	NA
068	1	17	43463839	44888839	1.37	k1prob	rs62057109	43896637	0.00106214	ENSG00000120088	CRHR1	YES	intron_variant	MODIFIER	Transcript	ENST00000339069.5	protein_coding	2357	NA	NA
068	1	17	43463839	44888839	1.37	k1prob	rs62057109	43896637	0.00106214	ENSG00000120088	CRHR1	YES	intron_variant,NMD_transcript_variant	MODIFIER	Transcript	ENST00000347197.5	nonsense_mediated_decay	2357	NA	NA
068	1	17	43463839	44888839	1.37	k1prob	rs62057109	43896637	0.00106214	ENSG00000120088	CRHR1	YES	intron_variant	MODIFIER	Transcript	ENST00000352855.5	protein_coding	2357	NA	NA
068	1	17	43463839	44888839	1.37	k1prob	rs62057109	43896637	0.00106214	ENSG00000120088	CRHR1	YES	intron_variant	MODIFIER	Transcript	ENST00000398285.3	protein_coding	2357	NA	NA
068	1	17	43463839	44888839	1.37	k1prob	rs62057109	43896637	0.00106214	ENSG00000120088	CRHR1	YES	intron_variant	MODIFIER	Transcript	ENST00000577353.1	protein_coding	2357	NA	NA
068	1	17	43463839	44888839	1.37	k1prob	rs62057109	43896637	0.00106214	ENSG00000120088	CRHR1	YES	intron_variant,NMD_transcript_variant	MODIFIER	Transcript	ENST00000580955.1	nonsense_mediated_decay	2357	NA	NA
068	1	17	43463839	44888839	1.37	k1prob	rs62057109	43896637	0.00106214	ENSG00000120088	CRHR1	YES	intron_variant,non_coding_transcript_variant	MODIFIER	Transcript	ENST00000582766.1	retained_intron	2357	NA	NA
068	1	17	43463839	44888839	1.37	k1prob	rs62057109	43896637	0.00106214	ENSG00000120088	CRHR1	YES	intron_variant,NMD_transcript_variant	MODIFIER	Transcript	ENST00000583888.1	nonsense_mediated_decay	2357	NA	NA
068	1	17	43463839	44888839	1.37	k1prob	rs62057107	43896032	0.00106214	ENSG00000120088	CRHR1	YES	intron_variant	MODIFIER	Transcript	ENST00000293493.7	protein_coding	2357	NA	NA
068	1	17	43463839	44888839	1.37	k1prob	rs62057107	43896032	0.00106214	ENSG00000120088	CRHR1	YES	intron_variant	MODIFIER	Transcript	ENST00000314537.5	protein_coding	2357	NA	NA
068	1	17	43463839	44888839	1.37	k1prob	rs62057107	43896032	0.00106214	ENSG00000120088	CRHR1	YES	intron_variant	MODIFIER	Transcript	ENST00000339069.5	protein_coding	2357	NA	NA
068	1	17	43463839	44888839	1.37	k1prob	rs62057107	43896032	0.00106214	ENSG00000120088	CRHR1	YES	intron_variant,NMD_transcript_variant	MODIFIER	Transcript	ENST00000347197.5	nonsense_mediated_decay	2357	NA	NA
068	1	17	43463839	44888839	1.37	k1prob	rs62057107	43896032	0.00106214	ENSG00000120088	CRHR1	YES	intron_variant	MODIFIER	Transcript	ENST00000352855.5	protein_coding	2357	NA	NA
068	1	17	43463839	44888839	1.37	k1prob	rs62057107	43896032	0.00106214	ENSG00000120088	CRHR1	YES	intron_variant	MODIFIER	Transcript	ENST00000398285.3	protein_coding	2357	NA	NA
068	1	17	43463839	44888839	1.37	k1prob	rs62057107	43896032	0.00106214	ENSG00000120088	CRHR1	YES	intron_variant	MODIFIER	Transcript	ENST00000577353.1	protein_coding	2357	NA	NA
068	1	17	43463839	44888839	1.37	k1prob	rs62057107	43896032	0.00106214	ENSG00000120088	CRHR1	YES	intron_variant,NMD_transcript_variant	MODIFIER	Transcript	ENST00000580955.1	nonsense_mediated_decay	2357	NA	NA
068	1	17	43463839	44888839	1.37	k1prob	rs62057107	43896032	0.00106214	ENSG00000120088	CRHR1	YES	intron_variant,non_coding_transcript_variant	MODIFIER	Transcript	ENST00000582766.1	retained_intron	2357	NA	NA
068	1	17	43463839	44888839	1.37	k1prob	rs62057107	43896032	0.00106214	ENSG00000120088	CRHR1	YES	intron_variant,NMD_transcript_variant	MODIFIER	Transcript	ENST00000583888.1	nonsense_mediated_decay	2357	NA	NA
068	1	17	43463839	44888839	1.37	k1prob	rs17762882	43898887	0.00106214	ENSG00000120088	CRHR1	YES	intron_variant	MODIFIER	Transcript	ENST00000293493.7	protein_coding	2357	NA	NA
068	1	17	43463839	44888839	1.37	k1prob	rs17762882	43898887	0.00106214	ENSG00000120088	CRHR1	YES	intron_variant	MODIFIER	Transcript	ENST00000314537.5	protein_coding	2357	NA	NA
068	1	17	43463839	44888839	1.37	k1prob	rs17762882	43898887	0.00106214	ENSG00000120088	CRHR1	YES	intron_variant	MODIFIER	Transcript	ENST00000339069.5	protein_coding	2357	NA	NA
068	1	17	43463839	44888839	1.37	k1prob	rs17762882	43898887	0.00106214	ENSG00000120088	CRHR1	YES	intron_variant,NMD_transcript_variant	MODIFIER	Transcript	ENST00000347197.5	nonsense_mediated_decay	2357	NA	NA
068	1	17	43463839	44888839	1.37	k1prob	rs17762882	43898887	0.00106214	ENSG00000120088	CRHR1	YES	intron_variant	MODIFIER	Transcript	ENST00000352855.5	protein_coding	2357	NA	NA
068	1	17	43463839	44888839	1.37	k1prob	rs17762882	43898887	0.00106214	ENSG00000120088	CRHR1	YES	intron_variant	MODIFIER	Transcript	ENST00000398285.3	protein_coding	2357	NA	NA
068	1	17	43463839	44888839	1.37	k1prob	rs17762882	43898887	0.00106214	ENSG00000120088	CRHR1	YES	intron_variant	MODIFIER	Transcript	ENST00000577353.1	protein_coding	2357	NA	NA
068	1	17	43463839	44888839	1.37	k1prob	rs17762882	43898887	0.00106214	ENSG00000120088	CRHR1	YES	intron_variant,NMD_transcript_variant	MODIFIER	Transcript	ENST00000580955.1	nonsense_mediated_decay	2357	NA	NA
068	1	17	43463839	44888839	1.37	k1prob	rs17762882	43898887	0.00106214	ENSG00000120088	CRHR1	YES	intron_variant,non_coding_transcript_variant	MODIFIER	Transcript	ENST00000582766.1	retained_intron	2357	NA	NA
068	1	17	43463839	44888839	1.37	k1prob	rs17762882	43898887	0.00106214	ENSG00000120088	CRHR1	YES	intron_variant,NMD_transcript_variant	MODIFIER	Transcript	ENST00000583888.1	nonsense_mediated_decay	2357	NA	NA
068	1	17	43463839	44888839	1.37	k1prob	rs62057108	43896616	0.00106214	ENSG00000120088	CRHR1	YES	intron_variant	MODIFIER	Transcript	ENST00000293493.7	protein_coding	2357	NA	NA
068	1	17	43463839	44888839	1.37	k1prob	rs62057108	43896616	0.00106214	ENSG00000120088	CRHR1	YES	intron_variant	MODIFIER	Transcript	ENST00000314537.5	protein_coding	2357	NA	NA
068	1	17	43463839	44888839	1.37	k1prob	rs62057108	43896616	0.00106214	ENSG00000120088	CRHR1	YES	intron_variant	MODIFIER	Transcript	ENST00000339069.5	protein_coding	2357	NA	NA
068	1	17	43463839	44888839	1.37	k1prob	rs62057108	43896616	0.00106214	ENSG00000120088	CRHR1	YES	intron_variant,NMD_transcript_variant	MODIFIER	Transcript	ENST00000347197.5	nonsense_mediated_decay	2357	NA	NA
068	1	17	43463839	44888839	1.37	k1prob	rs62057108	43896616	0.00106214	ENSG00000120088	CRHR1	YES	intron_variant	MODIFIER	Transcript	ENST00000352855.5	protein_coding	2357	NA	NA
068	1	17	43463839	44888839	1.37	k1prob	rs62057108	43896616	0.00106214	ENSG00000120088	CRHR1	YES	intron_variant	MODIFIER	Transcript	ENST00000398285.3	protein_coding	2357	NA	NA
068	1	17	43463839	44888839	1.37	k1prob	rs62057108	43896616	0.00106214	ENSG00000120088	CRHR1	YES	intron_variant	MODIFIER	Transcript	ENST00000577353.1	protein_coding	2357	NA	NA
068	1	17	43463839	44888839	1.37	k1prob	rs62057108	43896616	0.00106214	ENSG00000120088	CRHR1	YES	intron_variant,NMD_transcript_variant	MODIFIER	Transcript	ENST00000580955.1	nonsense_mediated_decay	2357	NA	NA
068	1	17	43463839	44888839	1.37	k1prob	rs62057108	43896616	0.00106214	ENSG00000120088	CRHR1	YES	intron_variant,non_coding_transcript_variant	MODIFIER	Transcript	ENST00000582766.1	retained_intron	2357	NA	NA
068	1	17	43463839	44888839	1.37	k1prob	rs62057108	43896616	0.00106214	ENSG00000120088	CRHR1	YES	intron_variant,NMD_transcript_variant	MODIFIER	Transcript	ENST00000583888.1	nonsense_mediated_decay	2357	NA	NA
068	1	17	43463839	44888839	1.37	k1prob	rs62055956	43854449	0.00106214	ENSG00000120088	CRHR1	YES	intron_variant	MODIFIER	Transcript	ENST00000293493.7	protein_coding	2357	NA	NA
068	1	17	43463839	44888839	1.37	k1prob	rs62055956	43854449	0.00106214	ENSG00000120088	CRHR1	YES	intron_variant	MODIFIER	Transcript	ENST00000339069.5	protein_coding	2357	NA	NA
068	1	17	43463839	44888839	1.37	k1prob	rs62057110	43896734	0.00106214	ENSG00000120088	CRHR1	YES	intron_variant	MODIFIER	Transcript	ENST00000293493.7	protein_coding	2357	NA	NA
068	1	17	43463839	44888839	1.37	k1prob	rs62057110	43896734	0.00106214	ENSG00000120088	CRHR1	YES	intron_variant	MODIFIER	Transcript	ENST00000314537.5	protein_coding	2357	NA	NA
068	1	17	43463839	44888839	1.37	k1prob	rs62057110	43896734	0.00106214	ENSG00000120088	CRHR1	YES	intron_variant	MODIFIER	Transcript	ENST00000339069.5	protein_coding	2357	NA	NA
068	1	17	43463839	44888839	1.37	k1prob	rs62057110	43896734	0.00106214	ENSG00000120088	CRHR1	YES	intron_variant,NMD_transcript_variant	MODIFIER	Transcript	ENST00000347197.5	nonsense_mediated_decay	2357	NA	NA
068	1	17	43463839	44888839	1.37	k1prob	rs62057110	43896734	0.00106214	ENSG00000120088	CRHR1	YES	intron_variant	MODIFIER	Transcript	ENST00000352855.5	protein_coding	2357	NA	NA
068	1	17	43463839	44888839	1.37	k1prob	rs62057110	43896734	0.00106214	ENSG00000120088	CRHR1	YES	intron_variant	MODIFIER	Transcript	ENST00000398285.3	protein_coding	2357	NA	NA
068	1	17	43463839	44888839	1.37	k1prob	rs62057110	43896734	0.00106214	ENSG00000120088	CRHR1	YES	intron_variant	MODIFIER	Transcript	ENST00000577353.1	protein_coding	2357	NA	NA
068	1	17	43463839	44888839	1.37	k1prob	rs62057110	43896734	0.00106214	ENSG00000120088	CRHR1	YES	intron_variant,NMD_transcript_variant	MODIFIER	Transcript	ENST00000580955.1	nonsense_mediated_decay	2357	NA	NA
068	1	17	43463839	44888839	1.37	k1prob	rs62057110	43896734	0.00106214	ENSG00000120088	CRHR1	YES	intron_variant,non_coding_transcript_variant	MODIFIER	Transcript	ENST00000582766.1	retained_intron	2357	NA	NA
068	1	17	43463839	44888839	1.37	k1prob	rs62057110	43896734	0.00106214	ENSG00000120088	CRHR1	YES	intron_variant,NMD_transcript_variant	MODIFIER	Transcript	ENST00000583888.1	nonsense_mediated_decay	2357	NA	NA
068	1	17	43463839	44888839	1.37	k1prob	rs17689608	43896528	0.00106214	ENSG00000120088	CRHR1	YES	intron_variant	MODIFIER	Transcript	ENST00000293493.7	protein_coding	2357	NA	NA
068	1	17	43463839	44888839	1.37	k1prob	rs17689608	43896528	0.00106214	ENSG00000120088	CRHR1	YES	intron_variant	MODIFIER	Transcript	ENST00000314537.5	protein_coding	2357	NA	NA
068	1	17	43463839	44888839	1.37	k1prob	rs17689608	43896528	0.00106214	ENSG00000120088	CRHR1	YES	intron_variant	MODIFIER	Transcript	ENST00000339069.5	protein_coding	2357	NA	NA
068	1	17	43463839	44888839	1.37	k1prob	rs17689608	43896528	0.00106214	ENSG00000120088	CRHR1	YES	intron_variant,NMD_transcript_variant	MODIFIER	Transcript	ENST00000347197.5	nonsense_mediated_decay	2357	NA	NA
068	1	17	43463839	44888839	1.37	k1prob	rs17689608	43896528	0.00106214	ENSG00000120088	CRHR1	YES	intron_variant	MODIFIER	Transcript	ENST00000352855.5	protein_coding	2357	NA	NA
068	1	17	43463839	44888839	1.37	k1prob	rs17689608	43896528	0.00106214	ENSG00000120088	CRHR1	YES	intron_variant	MODIFIER	Transcript	ENST00000398285.3	protein_coding	2357	NA	NA
068	1	17	43463839	44888839	1.37	k1prob	rs17689608	43896528	0.00106214	ENSG00000120088	CRHR1	YES	intron_variant	MODIFIER	Transcript	ENST00000577353.1	protein_coding	2357	NA	NA
068	1	17	43463839	44888839	1.37	k1prob	rs17689608	43896528	0.00106214	ENSG00000120088	CRHR1	YES	intron_variant,NMD_transcript_variant	MODIFIER	Transcript	ENST00000580955.1	nonsense_mediated_decay	2357	NA	NA
068	1	17	43463839	44888839	1.37	k1prob	rs17689608	43896528	0.00106214	ENSG00000120088	CRHR1	YES	intron_variant,non_coding_transcript_variant	MODIFIER	Transcript	ENST00000582766.1	retained_intron	2357	NA	NA
068	1	17	43463839	44888839	1.37	k1prob	rs17689608	43896528	0.00106214	ENSG00000120088	CRHR1	YES	intron_variant,NMD_transcript_variant	MODIFIER	Transcript	ENST00000583888.1	nonsense_mediated_decay	2357	NA	NA
068	1	17	43463839	44888839	1.37	k1prob	rs561504284	44340253	0.00104582	ENSG00000261575	RP11-259G18.1	NO	upstream_gene_variant	MODIFIER	Transcript	ENST00000562555.1	transcribed_unprocessed_pseudogene	NA	NA	NA
068	1	17	43463839	44888839	1.37	k1prob	rs561504284	44340253	0.00104582	ENSG00000261575	RP11-259G18.1	NO	upstream_gene_variant	MODIFIER	Transcript	ENST00000570002.2	processed_transcript	NA	NA	NA
068	1	17	43463839	44888839	1.37	k1prob	rs561504284	44340253	0.00104582	ENSG00000262539	RP11-259G18.3	NO	upstream_gene_variant	MODIFIER	Transcript	ENST00000571422.1	processed_pseudogene	NA	NA	NA
068	1	17	43463839	44888839	1.37	k1prob	rs561504284	44340253	0.00104582	ENSG00000258270	AC138688.5	NO	upstream_gene_variant	MODIFIER	Transcript	ENST00000547091.1	protein_coding	NA	NA	NA
068	1	17	43463839	44888839	1.37	k1prob	rs561504284	44340253	0.00104582	ENSG00000257873	AC127032.3	NO	upstream_gene_variant	MODIFIER	Transcript	ENST00000553239.1	pseudogene	NA	NA	NA
068	1	17	43463839	44888839	1.37	k1prob	rs2732708	44351387	0.00104582	ENSG00000228696	ARL17B	YES	downstream_gene_variant	MODIFIER	Transcript	ENST00000570618.1	protein_coding	32387	NA	NA
068	1	17	43463839	44888839	1.37	k1prob	rs539288087	43671099	0.00104582	ENSG00000257806	AC225613.5	NO	downstream_gene_variant	MODIFIER	Transcript	ENST00000548508.1	protein_coding	NA	NA	NA
068	1	17	43463839	44888839	1.37	k1prob	rs569025098	44338735	0.00104582	ENSG00000262539	RP11-259G18.3	NO	upstream_gene_variant	MODIFIER	Transcript	ENST00000571422.1	processed_pseudogene	NA	NA	NA
068	1	17	43463839	44888839	1.37	k1prob	rs569025098	44338735	0.00104582	ENSG00000257873	AC127032.3	NO	upstream_gene_variant	MODIFIER	Transcript	ENST00000553239.1	pseudogene	NA	NA	NA
068	1	17	43463839	44888839	1.37	k1prob	rs57213017	43666906	0.00103242	ENSG00000264070	DND1P1	YES	downstream_gene_variant	MODIFIER	Transcript	ENST00000580842.1	processed_pseudogene	31444	NA	NA
068	1	17	43463839	44888839	1.37	k1prob	rs57213017	43666906	0.00103242	ENSG00000268986	AC225613.8	NO	downstream_gene_variant	MODIFIER	Transcript	ENST00000600754.1	pseudogene	NA	NA	NA
068	1	17	43463839	44888839	1.37	k1prob	rs57213017	43666906	0.00103242	ENSG00000257468	AC225613.3	NO	downstream_gene_variant	MODIFIER	Transcript	ENST00000548525.1	pseudogene	NA	NA	NA
068	1	17	43463839	44888839	1.37	k1prob	rs11079720	43840016	0.00103242	ENSG00000120088	CRHR1	YES	intron_variant	MODIFIER	Transcript	ENST00000293493.7	protein_coding	2357	NA	NA
068	1	17	43463839	44888839	1.37	k1prob	rs11079720	43840016	0.00103242	ENSG00000120088	CRHR1	YES	intron_variant	MODIFIER	Transcript	ENST00000339069.5	protein_coding	2357	NA	NA
068	1	17	43463839	44888839	1.37	k1prob	rs62055895	43844044	0.00102378	ENSG00000120088	CRHR1	YES	intron_variant	MODIFIER	Transcript	ENST00000293493.7	protein_coding	2357	NA	NA
068	1	17	43463839	44888839	1.37	k1prob	rs62055895	43844044	0.00102378	ENSG00000120088	CRHR1	YES	intron_variant	MODIFIER	Transcript	ENST00000339069.5	protein_coding	2357	NA	NA
068	1	17	43463839	44888839	1.37	k1prob	rs111374028	43846820	0.00102378	ENSG00000120088	CRHR1	YES	intron_variant	MODIFIER	Transcript	ENST00000293493.7	protein_coding	2357	NA	NA
068	1	17	43463839	44888839	1.37	k1prob	rs111374028	43846820	0.00102378	ENSG00000120088	CRHR1	YES	intron_variant	MODIFIER	Transcript	ENST00000339069.5	protein_coding	2357	NA	NA
068	1	17	43463839	44888839	1.37	k1prob	rs62055903	43846668	0.00102378	ENSG00000120088	CRHR1	YES	intron_variant	MODIFIER	Transcript	ENST00000293493.7	protein_coding	2357	NA	NA
068	1	17	43463839	44888839	1.37	k1prob	rs62055903	43846668	0.00102378	ENSG00000120088	CRHR1	YES	intron_variant	MODIFIER	Transcript	ENST00000339069.5	protein_coding	2357	NA	NA
068	1	17	43463839	44888839	1.37	k1prob	rs55725840	43844486	0.00102378	ENSG00000120088	CRHR1	YES	intron_variant	MODIFIER	Transcript	ENST00000293493.7	protein_coding	2357	NA	NA
068	1	17	43463839	44888839	1.37	k1prob	rs55725840	43844486	0.00102378	ENSG00000120088	CRHR1	YES	intron_variant	MODIFIER	Transcript	ENST00000339069.5	protein_coding	2357	NA	NA
068	1	17	43463839	44888839	1.37	k1prob	rs76294809	43849327	0.00102378	ENSG00000120088	CRHR1	YES	intron_variant	MODIFIER	Transcript	ENST00000293493.7	protein_coding	2357	NA	NA
068	1	17	43463839	44888839	1.37	k1prob	rs76294809	43849327	0.00102378	ENSG00000120088	CRHR1	YES	intron_variant	MODIFIER	Transcript	ENST00000339069.5	protein_coding	2357	NA	NA
068	1	17	43463839	44888839	1.37	k1prob	rs62057067	43858326	0.00102378	ENSG00000120088	CRHR1	YES	intron_variant	MODIFIER	Transcript	ENST00000293493.7	protein_coding	2357	NA	NA
068	1	17	43463839	44888839	1.37	k1prob	rs62057067	43858326	0.00102378	ENSG00000120088	CRHR1	YES	upstream_gene_variant	MODIFIER	Transcript	ENST00000314537.5	protein_coding	2357	NA	NA
068	1	17	43463839	44888839	1.37	k1prob	rs62057067	43858326	0.00102378	ENSG00000120088	CRHR1	YES	intron_variant	MODIFIER	Transcript	ENST00000339069.5	protein_coding	2357	NA	NA
068	1	17	43463839	44888839	1.37	k1prob	rs62057067	43858326	0.00102378	ENSG00000120088	CRHR1	YES	upstream_gene_variant	MODIFIER	Transcript	ENST00000347197.5	nonsense_mediated_decay	2357	NA	NA
068	1	17	43463839	44888839	1.37	k1prob	rs62057067	43858326	0.00102378	ENSG00000120088	CRHR1	YES	upstream_gene_variant	MODIFIER	Transcript	ENST00000352855.5	protein_coding	2357	NA	NA
068	1	17	43463839	44888839	1.37	k1prob	rs62057067	43858326	0.00102378	ENSG00000120088	CRHR1	YES	upstream_gene_variant	MODIFIER	Transcript	ENST00000398285.3	protein_coding	2357	NA	NA
068	1	17	43463839	44888839	1.37	k1prob	rs62057067	43858326	0.00102378	ENSG00000120088	CRHR1	YES	upstream_gene_variant	MODIFIER	Transcript	ENST00000577353.1	protein_coding	2357	NA	NA
068	1	17	43463839	44888839	1.37	k1prob	rs62057067	43858326	0.00102378	ENSG00000120088	CRHR1	YES	upstream_gene_variant	MODIFIER	Transcript	ENST00000582766.1	retained_intron	2357	NA	NA
068	1	17	43463839	44888839	1.37	k1prob	rs62056905	43782693	0.00102378	ENSG00000120088	CRHR1	YES	intron_variant	MODIFIER	Transcript	ENST00000293493.7	protein_coding	2357	NA	NA
068	1	17	43463839	44888839	1.37	k1prob	rs62056905	43782693	0.00102378	ENSG00000120088	CRHR1	YES	intron_variant	MODIFIER	Transcript	ENST00000339069.5	protein_coding	2357	NA	NA
068	1	17	43463839	44888839	1.37	k1prob	rs56043078	43853235	0.00102378	ENSG00000120088	CRHR1	YES	intron_variant	MODIFIER	Transcript	ENST00000293493.7	protein_coding	2357	NA	NA
068	1	17	43463839	44888839	1.37	k1prob	rs56043078	43853235	0.00102378	ENSG00000120088	CRHR1	YES	intron_variant	MODIFIER	Transcript	ENST00000339069.5	protein_coding	2357	NA	NA
068	1	17	43463839	44888839	1.37	k1prob	rs34303488	43848181	0.00102378	ENSG00000120088	CRHR1	YES	intron_variant	MODIFIER	Transcript	ENST00000293493.7	protein_coding	2357	NA	NA
068	1	17	43463839	44888839	1.37	k1prob	rs34303488	43848181	0.00102378	ENSG00000120088	CRHR1	YES	intron_variant	MODIFIER	Transcript	ENST00000339069.5	protein_coding	2357	NA	NA
068	1	17	43463839	44888839	1.37	k1prob	rs62057073	43861117	0.00102378	ENSG00000120088	CRHR1	YES	intron_variant	MODIFIER	Transcript	ENST00000293493.7	protein_coding	2357	NA	NA
068	1	17	43463839	44888839	1.37	k1prob	rs62057073	43861117	0.00102378	ENSG00000120088	CRHR1	YES	upstream_gene_variant	MODIFIER	Transcript	ENST00000314537.5	protein_coding	2357	NA	NA
068	1	17	43463839	44888839	1.37	k1prob	rs62057073	43861117	0.00102378	ENSG00000120088	CRHR1	YES	intron_variant	MODIFIER	Transcript	ENST00000339069.5	protein_coding	2357	NA	NA
068	1	17	43463839	44888839	1.37	k1prob	rs62057073	43861117	0.00102378	ENSG00000120088	CRHR1	YES	upstream_gene_variant	MODIFIER	Transcript	ENST00000347197.5	nonsense_mediated_decay	2357	NA	NA
068	1	17	43463839	44888839	1.37	k1prob	rs62057073	43861117	0.00102378	ENSG00000120088	CRHR1	YES	upstream_gene_variant	MODIFIER	Transcript	ENST00000352855.5	protein_coding	2357	NA	NA
068	1	17	43463839	44888839	1.37	k1prob	rs62057073	43861117	0.00102378	ENSG00000120088	CRHR1	YES	upstream_gene_variant	MODIFIER	Transcript	ENST00000398285.3	protein_coding	2357	NA	NA
068	1	17	43463839	44888839	1.37	k1prob	rs62057073	43861117	0.00102378	ENSG00000120088	CRHR1	YES	upstream_gene_variant	MODIFIER	Transcript	ENST00000577353.1	protein_coding	2357	NA	NA
068	1	17	43463839	44888839	1.37	k1prob	rs62057073	43861117	0.00102378	ENSG00000120088	CRHR1	YES	upstream_gene_variant	MODIFIER	Transcript	ENST00000582766.1	retained_intron	2357	NA	NA
068	1	17	43463839	44888839	1.37	k1prob	rs62055940	43849896	0.00102378	ENSG00000120088	CRHR1	YES	intron_variant	MODIFIER	Transcript	ENST00000293493.7	protein_coding	2357	NA	NA
068	1	17	43463839	44888839	1.37	k1prob	rs62055940	43849896	0.00102378	ENSG00000120088	CRHR1	YES	intron_variant	MODIFIER	Transcript	ENST00000339069.5	protein_coding	2357	NA	NA
068	1	17	43463839	44888839	1.37	k1prob	rs62054425	43819480	0.00102378	ENSG00000120088	CRHR1	YES	intron_variant	MODIFIER	Transcript	ENST00000293493.7	protein_coding	2357	NA	NA
068	1	17	43463839	44888839	1.37	k1prob	rs62054425	43819480	0.00102378	ENSG00000120088	CRHR1	YES	intron_variant	MODIFIER	Transcript	ENST00000339069.5	protein_coding	2357	NA	NA
068	1	17	43463839	44888839	1.37	k1prob	rs62057061	43856639	0.00102378	ENSG00000120088	CRHR1	YES	intron_variant	MODIFIER	Transcript	ENST00000293493.7	protein_coding	2357	NA	NA
068	1	17	43463839	44888839	1.37	k1prob	rs62057061	43856639	0.00102378	ENSG00000120088	CRHR1	YES	intron_variant	MODIFIER	Transcript	ENST00000339069.5	protein_coding	2357	NA	NA
068	1	17	43463839	44888839	1.37	k1prob	rs17563923	43819450	0.00102378	ENSG00000120088	CRHR1	YES	intron_variant	MODIFIER	Transcript	ENST00000293493.7	protein_coding	2357	NA	NA
068	1	17	43463839	44888839	1.37	k1prob	rs17563923	43819450	0.00102378	ENSG00000120088	CRHR1	YES	intron_variant	MODIFIER	Transcript	ENST00000339069.5	protein_coding	2357	NA	NA
068	1	17	43463839	44888839	1.37	k1prob	rs113934115	43847039	0.00102378	ENSG00000120088	CRHR1	YES	intron_variant	MODIFIER	Transcript	ENST00000293493.7	protein_coding	2357	NA	NA
068	1	17	43463839	44888839	1.37	k1prob	rs113934115	43847039	0.00102378	ENSG00000120088	CRHR1	YES	intron_variant	MODIFIER	Transcript	ENST00000339069.5	protein_coding	2357	NA	NA
068	1	17	43463839	44888839	1.37	k1prob	rs62054429	43823125	0.00102378	ENSG00000120088	CRHR1	YES	intron_variant	MODIFIER	Transcript	ENST00000293493.7	protein_coding	2357	NA	NA
068	1	17	43463839	44888839	1.37	k1prob	rs62054429	43823125	0.00102378	ENSG00000120088	CRHR1	YES	intron_variant	MODIFIER	Transcript	ENST00000339069.5	protein_coding	2357	NA	NA
068	1	17	43463839	44888839	1.37	k1prob	rs62055945	43851851	0.00102378	ENSG00000120088	CRHR1	YES	intron_variant	MODIFIER	Transcript	ENST00000293493.7	protein_coding	2357	NA	NA
068	1	17	43463839	44888839	1.37	k1prob	rs62055945	43851851	0.00102378	ENSG00000120088	CRHR1	YES	intron_variant	MODIFIER	Transcript	ENST00000339069.5	protein_coding	2357	NA	NA
068	1	17	43463839	44888839	1.37	k1prob	rs62055943	43851018	0.00102378	ENSG00000120088	CRHR1	YES	intron_variant	MODIFIER	Transcript	ENST00000293493.7	protein_coding	2357	NA	NA
068	1	17	43463839	44888839	1.37	k1prob	rs62055943	43851018	0.00102378	ENSG00000120088	CRHR1	YES	intron_variant	MODIFIER	Transcript	ENST00000339069.5	protein_coding	2357	NA	NA
068	1	17	43463839	44888839	1.37	k1prob	rs62055939	43849787	0.00102378	ENSG00000120088	CRHR1	YES	intron_variant	MODIFIER	Transcript	ENST00000293493.7	protein_coding	2357	NA	NA
068	1	17	43463839	44888839	1.37	k1prob	rs62055939	43849787	0.00102378	ENSG00000120088	CRHR1	YES	intron_variant	MODIFIER	Transcript	ENST00000339069.5	protein_coding	2357	NA	NA
068	1	17	43463839	44888839	1.37	k1prob	rs62057062	43856710	0.00102378	ENSG00000120088	CRHR1	YES	intron_variant	MODIFIER	Transcript	ENST00000293493.7	protein_coding	2357	NA	NA
068	1	17	43463839	44888839	1.37	k1prob	rs62057062	43856710	0.00102378	ENSG00000120088	CRHR1	YES	upstream_gene_variant	MODIFIER	Transcript	ENST00000314537.5	protein_coding	2357	NA	NA
068	1	17	43463839	44888839	1.37	k1prob	rs62057062	43856710	0.00102378	ENSG00000120088	CRHR1	YES	intron_variant	MODIFIER	Transcript	ENST00000339069.5	protein_coding	2357	NA	NA
068	1	17	43463839	44888839	1.37	k1prob	rs62057062	43856710	0.00102378	ENSG00000120088	CRHR1	YES	upstream_gene_variant	MODIFIER	Transcript	ENST00000347197.5	nonsense_mediated_decay	2357	NA	NA
068	1	17	43463839	44888839	1.37	k1prob	rs62055942	43850966	0.00102378	ENSG00000120088	CRHR1	YES	intron_variant	MODIFIER	Transcript	ENST00000293493.7	protein_coding	2357	NA	NA
068	1	17	43463839	44888839	1.37	k1prob	rs62055942	43850966	0.00102378	ENSG00000120088	CRHR1	YES	intron_variant	MODIFIER	Transcript	ENST00000339069.5	protein_coding	2357	NA	NA
068	1	17	43463839	44888839	1.37	k1prob	rs62057064	43857033	0.00102378	ENSG00000120088	CRHR1	YES	intron_variant	MODIFIER	Transcript	ENST00000293493.7	protein_coding	2357	NA	NA
068	1	17	43463839	44888839	1.37	k1prob	rs62057064	43857033	0.00102378	ENSG00000120088	CRHR1	YES	upstream_gene_variant	MODIFIER	Transcript	ENST00000314537.5	protein_coding	2357	NA	NA
068	1	17	43463839	44888839	1.37	k1prob	rs62057064	43857033	0.00102378	ENSG00000120088	CRHR1	YES	intron_variant	MODIFIER	Transcript	ENST00000339069.5	protein_coding	2357	NA	NA
068	1	17	43463839	44888839	1.37	k1prob	rs62057064	43857033	0.00102378	ENSG00000120088	CRHR1	YES	upstream_gene_variant	MODIFIER	Transcript	ENST00000347197.5	nonsense_mediated_decay	2357	NA	NA
068	1	17	43463839	44888839	1.37	k1prob	rs62057064	43857033	0.00102378	ENSG00000120088	CRHR1	YES	upstream_gene_variant	MODIFIER	Transcript	ENST00000352855.5	protein_coding	2357	NA	NA
068	1	17	43463839	44888839	1.37	k1prob	rs62057064	43857033	0.00102378	ENSG00000120088	CRHR1	YES	upstream_gene_variant	MODIFIER	Transcript	ENST00000398285.3	protein_coding	2357	NA	NA
068	1	17	43463839	44888839	1.37	k1prob	rs62057064	43857033	0.00102378	ENSG00000120088	CRHR1	YES	upstream_gene_variant	MODIFIER	Transcript	ENST00000577353.1	protein_coding	2357	NA	NA
068	1	17	43463839	44888839	1.37	k1prob	rs62057064	43857033	0.00102378	ENSG00000120088	CRHR1	YES	upstream_gene_variant	MODIFIER	Transcript	ENST00000582766.1	retained_intron	2357	NA	NA
068	1	17	43463839	44888839	1.37	k1prob	rs75916678	43849366	0.00102378	ENSG00000120088	CRHR1	YES	intron_variant	MODIFIER	Transcript	ENST00000293493.7	protein_coding	2357	NA	NA
068	1	17	43463839	44888839	1.37	k1prob	rs75916678	43849366	0.00102378	ENSG00000120088	CRHR1	YES	intron_variant	MODIFIER	Transcript	ENST00000339069.5	protein_coding	2357	NA	NA
068	1	17	43463839	44888839	1.37	k1prob	rs62057068	43858629	0.00102378	ENSG00000120088	CRHR1	YES	intron_variant	MODIFIER	Transcript	ENST00000293493.7	protein_coding	2357	NA	NA
068	1	17	43463839	44888839	1.37	k1prob	rs62057068	43858629	0.00102378	ENSG00000120088	CRHR1	YES	upstream_gene_variant	MODIFIER	Transcript	ENST00000314537.5	protein_coding	2357	NA	NA
068	1	17	43463839	44888839	1.37	k1prob	rs62057068	43858629	0.00102378	ENSG00000120088	CRHR1	YES	intron_variant	MODIFIER	Transcript	ENST00000339069.5	protein_coding	2357	NA	NA
068	1	17	43463839	44888839	1.37	k1prob	rs62057068	43858629	0.00102378	ENSG00000120088	CRHR1	YES	upstream_gene_variant	MODIFIER	Transcript	ENST00000347197.5	nonsense_mediated_decay	2357	NA	NA
068	1	17	43463839	44888839	1.37	k1prob	rs62057068	43858629	0.00102378	ENSG00000120088	CRHR1	YES	upstream_gene_variant	MODIFIER	Transcript	ENST00000352855.5	protein_coding	2357	NA	NA
068	1	17	43463839	44888839	1.37	k1prob	rs62057068	43858629	0.00102378	ENSG00000120088	CRHR1	YES	upstream_gene_variant	MODIFIER	Transcript	ENST00000398285.3	protein_coding	2357	NA	NA
068	1	17	43463839	44888839	1.37	k1prob	rs62057068	43858629	0.00102378	ENSG00000120088	CRHR1	YES	upstream_gene_variant	MODIFIER	Transcript	ENST00000577353.1	protein_coding	2357	NA	NA
068	1	17	43463839	44888839	1.37	k1prob	rs62057068	43858629	0.00102378	ENSG00000120088	CRHR1	YES	upstream_gene_variant	MODIFIER	Transcript	ENST00000582766.1	retained_intron	2357	NA	NA
068	1	17	43463839	44888839	1.37	k1prob	rs62055928	43847374	0.00102378	ENSG00000120088	CRHR1	YES	intron_variant	MODIFIER	Transcript	ENST00000293493.7	protein_coding	2357	NA	NA
068	1	17	43463839	44888839	1.37	k1prob	rs62055928	43847374	0.00102378	ENSG00000120088	CRHR1	YES	intron_variant	MODIFIER	Transcript	ENST00000339069.5	protein_coding	2357	NA	NA
068	1	17	43463839	44888839	1.37	k1prob	rs56268325	43847741	0.00102378	ENSG00000120088	CRHR1	YES	intron_variant	MODIFIER	Transcript	ENST00000293493.7	protein_coding	2357	NA	NA
068	1	17	43463839	44888839	1.37	k1prob	rs56268325	43847741	0.00102378	ENSG00000120088	CRHR1	YES	intron_variant	MODIFIER	Transcript	ENST00000339069.5	protein_coding	2357	NA	NA
068	1	17	43463839	44888839	1.37	k1prob	rs56070245	43847868	0.00102378	ENSG00000120088	CRHR1	YES	intron_variant	MODIFIER	Transcript	ENST00000293493.7	protein_coding	2357	NA	NA
068	1	17	43463839	44888839	1.37	k1prob	rs56070245	43847868	0.00102378	ENSG00000120088	CRHR1	YES	intron_variant	MODIFIER	Transcript	ENST00000339069.5	protein_coding	2357	NA	NA
068	1	17	43463839	44888839	1.37	k1prob	rs56387266	43847912	0.00102378	ENSG00000120088	CRHR1	YES	intron_variant	MODIFIER	Transcript	ENST00000293493.7	protein_coding	2357	NA	NA
068	1	17	43463839	44888839	1.37	k1prob	rs56387266	43847912	0.00102378	ENSG00000120088	CRHR1	YES	intron_variant	MODIFIER	Transcript	ENST00000339069.5	protein_coding	2357	NA	NA
068	1	17	43463839	44888839	1.37	k1prob	rs76885724	43850519	0.00102378	ENSG00000120088	CRHR1	YES	intron_variant	MODIFIER	Transcript	ENST00000293493.7	protein_coding	2357	NA	NA
068	1	17	43463839	44888839	1.37	k1prob	rs76885724	43850519	0.00102378	ENSG00000120088	CRHR1	YES	intron_variant	MODIFIER	Transcript	ENST00000339069.5	protein_coding	2357	NA	NA
068	1	17	43463839	44888839	1.37	k1prob	rs62057069	43859065	0.00102378	ENSG00000120088	CRHR1	YES	intron_variant	MODIFIER	Transcript	ENST00000293493.7	protein_coding	2357	NA	NA
068	1	17	43463839	44888839	1.37	k1prob	rs62057069	43859065	0.00102378	ENSG00000120088	CRHR1	YES	upstream_gene_variant	MODIFIER	Transcript	ENST00000314537.5	protein_coding	2357	NA	NA
068	1	17	43463839	44888839	1.37	k1prob	rs62057069	43859065	0.00102378	ENSG00000120088	CRHR1	YES	intron_variant	MODIFIER	Transcript	ENST00000339069.5	protein_coding	2357	NA	NA
068	1	17	43463839	44888839	1.37	k1prob	rs62057069	43859065	0.00102378	ENSG00000120088	CRHR1	YES	upstream_gene_variant	MODIFIER	Transcript	ENST00000347197.5	nonsense_mediated_decay	2357	NA	NA
068	1	17	43463839	44888839	1.37	k1prob	rs62057069	43859065	0.00102378	ENSG00000120088	CRHR1	YES	upstream_gene_variant	MODIFIER	Transcript	ENST00000352855.5	protein_coding	2357	NA	NA
068	1	17	43463839	44888839	1.37	k1prob	rs62057069	43859065	0.00102378	ENSG00000120088	CRHR1	YES	upstream_gene_variant	MODIFIER	Transcript	ENST00000398285.3	protein_coding	2357	NA	NA
068	1	17	43463839	44888839	1.37	k1prob	rs62057069	43859065	0.00102378	ENSG00000120088	CRHR1	YES	upstream_gene_variant	MODIFIER	Transcript	ENST00000577353.1	protein_coding	2357	NA	NA
068	1	17	43463839	44888839	1.37	k1prob	rs62057069	43859065	0.00102378	ENSG00000120088	CRHR1	YES	upstream_gene_variant	MODIFIER	Transcript	ENST00000582766.1	retained_intron	2357	NA	NA
068	1	17	43463839	44888839	1.37	k1prob	rs55991914	43854267	0.00102378	ENSG00000120088	CRHR1	YES	intron_variant	MODIFIER	Transcript	ENST00000293493.7	protein_coding	2357	NA	NA
068	1	17	43463839	44888839	1.37	k1prob	rs55991914	43854267	0.00102378	ENSG00000120088	CRHR1	YES	intron_variant	MODIFIER	Transcript	ENST00000339069.5	protein_coding	2357	NA	NA
068	1	17	43463839	44888839	1.37	k1prob	rs62055894	43843943	0.00102378	ENSG00000120088	CRHR1	YES	intron_variant	MODIFIER	Transcript	ENST00000293493.7	protein_coding	2357	NA	NA
068	1	17	43463839	44888839	1.37	k1prob	rs62055894	43843943	0.00102378	ENSG00000120088	CRHR1	YES	intron_variant	MODIFIER	Transcript	ENST00000339069.5	protein_coding	2357	NA	NA
068	1	17	43463839	44888839	1.37	k1prob	rs62057071	43859691	0.00102378	ENSG00000120088	CRHR1	YES	intron_variant	MODIFIER	Transcript	ENST00000293493.7	protein_coding	2357	NA	NA
068	1	17	43463839	44888839	1.37	k1prob	rs62057071	43859691	0.00102378	ENSG00000120088	CRHR1	YES	upstream_gene_variant	MODIFIER	Transcript	ENST00000314537.5	protein_coding	2357	NA	NA
068	1	17	43463839	44888839	1.37	k1prob	rs62057071	43859691	0.00102378	ENSG00000120088	CRHR1	YES	intron_variant	MODIFIER	Transcript	ENST00000339069.5	protein_coding	2357	NA	NA
068	1	17	43463839	44888839	1.37	k1prob	rs62057071	43859691	0.00102378	ENSG00000120088	CRHR1	YES	upstream_gene_variant	MODIFIER	Transcript	ENST00000347197.5	nonsense_mediated_decay	2357	NA	NA
068	1	17	43463839	44888839	1.37	k1prob	rs62057071	43859691	0.00102378	ENSG00000120088	CRHR1	YES	upstream_gene_variant	MODIFIER	Transcript	ENST00000352855.5	protein_coding	2357	NA	NA
068	1	17	43463839	44888839	1.37	k1prob	rs62057071	43859691	0.00102378	ENSG00000120088	CRHR1	YES	upstream_gene_variant	MODIFIER	Transcript	ENST00000398285.3	protein_coding	2357	NA	NA
068	1	17	43463839	44888839	1.37	k1prob	rs62057071	43859691	0.00102378	ENSG00000120088	CRHR1	YES	upstream_gene_variant	MODIFIER	Transcript	ENST00000577353.1	protein_coding	2357	NA	NA
068	1	17	43463839	44888839	1.37	k1prob	rs62057071	43859691	0.00102378	ENSG00000120088	CRHR1	YES	upstream_gene_variant	MODIFIER	Transcript	ENST00000582766.1	retained_intron	2357	NA	NA
068	1	17	43463839	44888839	1.37	k1prob	rs62057065	43858187	0.00102378	ENSG00000120088	CRHR1	YES	intron_variant	MODIFIER	Transcript	ENST00000293493.7	protein_coding	2357	NA	NA
068	1	17	43463839	44888839	1.37	k1prob	rs62057065	43858187	0.00102378	ENSG00000120088	CRHR1	YES	upstream_gene_variant	MODIFIER	Transcript	ENST00000314537.5	protein_coding	2357	NA	NA
068	1	17	43463839	44888839	1.37	k1prob	rs62057065	43858187	0.00102378	ENSG00000120088	CRHR1	YES	intron_variant	MODIFIER	Transcript	ENST00000339069.5	protein_coding	2357	NA	NA
068	1	17	43463839	44888839	1.37	k1prob	rs62057065	43858187	0.00102378	ENSG00000120088	CRHR1	YES	upstream_gene_variant	MODIFIER	Transcript	ENST00000347197.5	nonsense_mediated_decay	2357	NA	NA
068	1	17	43463839	44888839	1.37	k1prob	rs62057065	43858187	0.00102378	ENSG00000120088	CRHR1	YES	upstream_gene_variant	MODIFIER	Transcript	ENST00000352855.5	protein_coding	2357	NA	NA
068	1	17	43463839	44888839	1.37	k1prob	rs62057065	43858187	0.00102378	ENSG00000120088	CRHR1	YES	upstream_gene_variant	MODIFIER	Transcript	ENST00000398285.3	protein_coding	2357	NA	NA
068	1	17	43463839	44888839	1.37	k1prob	rs62057065	43858187	0.00102378	ENSG00000120088	CRHR1	YES	upstream_gene_variant	MODIFIER	Transcript	ENST00000577353.1	protein_coding	2357	NA	NA
068	1	17	43463839	44888839	1.37	k1prob	rs62057065	43858187	0.00102378	ENSG00000120088	CRHR1	YES	upstream_gene_variant	MODIFIER	Transcript	ENST00000582766.1	retained_intron	2357	NA	NA
068	1	17	43463839	44888839	1.37	k1prob	rs62062288	44096553	0.00102154	ENSG00000186868	MAPT	YES	intron_variant	MODIFIER	Transcript	ENST00000262410.5	protein_coding	6893	NA	NA
068	1	17	43463839	44888839	1.37	k1prob	rs62062288	44096553	0.00102154	ENSG00000186868	MAPT	YES	intron_variant	MODIFIER	Transcript	ENST00000334239.8	protein_coding	6893	NA	NA
068	1	17	43463839	44888839	1.37	k1prob	rs62062288	44096553	0.00102154	ENSG00000186868	MAPT	YES	intron_variant	MODIFIER	Transcript	ENST00000340799.5	protein_coding	6893	NA	NA
068	1	17	43463839	44888839	1.37	k1prob	rs62062288	44096553	0.00102154	ENSG00000186868	MAPT	YES	intron_variant	MODIFIER	Transcript	ENST00000344290.5	protein_coding	6893	NA	NA
068	1	17	43463839	44888839	1.37	k1prob	rs62062288	44096553	0.00102154	ENSG00000186868	MAPT	YES	intron_variant	MODIFIER	Transcript	ENST00000347967.5	protein_coding	6893	NA	NA
068	1	17	43463839	44888839	1.37	k1prob	rs62062288	44096553	0.00102154	ENSG00000186868	MAPT	YES	intron_variant	MODIFIER	Transcript	ENST00000351559.5	protein_coding	6893	NA	NA
068	1	17	43463839	44888839	1.37	k1prob	rs62062288	44096553	0.00102154	ENSG00000186868	MAPT	YES	intron_variant	MODIFIER	Transcript	ENST00000415613.2	protein_coding	6893	NA	NA
068	1	17	43463839	44888839	1.37	k1prob	rs62062288	44096553	0.00102154	ENSG00000186868	MAPT	YES	intron_variant	MODIFIER	Transcript	ENST00000420682.2	protein_coding	6893	NA	NA
068	1	17	43463839	44888839	1.37	k1prob	rs62062288	44096553	0.00102154	ENSG00000186868	MAPT	YES	intron_variant	MODIFIER	Transcript	ENST00000431008.3	protein_coding	6893	NA	NA
068	1	17	43463839	44888839	1.37	k1prob	rs62062288	44096553	0.00102154	ENSG00000186868	MAPT	YES	intron_variant	MODIFIER	Transcript	ENST00000446361.3	protein_coding	6893	NA	NA
068	1	17	43463839	44888839	1.37	k1prob	rs62062288	44096553	0.00102154	ENSG00000186868	MAPT	YES	intron_variant	MODIFIER	Transcript	ENST00000535772.1	protein_coding	6893	NA	NA
068	1	17	43463839	44888839	1.37	k1prob	rs62062288	44096553	0.00102154	ENSG00000186868	MAPT	YES	downstream_gene_variant	MODIFIER	Transcript	ENST00000570299.1	processed_transcript	6893	NA	NA
068	1	17	43463839	44888839	1.37	k1prob	rs62062288	44096553	0.00102154	ENSG00000186868	MAPT	YES	intron_variant	MODIFIER	Transcript	ENST00000571987.1	protein_coding	6893	NA	NA
068	1	17	43463839	44888839	1.37	k1prob	rs62062288	44096553	0.00102154	ENSG00000186868	MAPT	YES	intron_variant	MODIFIER	Transcript	ENST00000574436.1	protein_coding	6893	NA	NA
068	1	17	43463839	44888839	1.37	k1prob	rs62062288	44096553	0.00102154	ENSG00000186868	MAPT	YES	intron_variant	MODIFIER	Transcript	ENST00000576518.1	protein_coding	6893	NA	NA
068	1	17	43463839	44888839	1.37	k1prob	rs12150390	43896228	0.00100984	ENSG00000120088	CRHR1	YES	intron_variant	MODIFIER	Transcript	ENST00000293493.7	protein_coding	2357	NA	NA
068	1	17	43463839	44888839	1.37	k1prob	rs12150390	43896228	0.00100984	ENSG00000120088	CRHR1	YES	intron_variant	MODIFIER	Transcript	ENST00000314537.5	protein_coding	2357	NA	NA
068	1	17	43463839	44888839	1.37	k1prob	rs12150390	43896228	0.00100984	ENSG00000120088	CRHR1	YES	intron_variant	MODIFIER	Transcript	ENST00000339069.5	protein_coding	2357	NA	NA
068	1	17	43463839	44888839	1.37	k1prob	rs12150390	43896228	0.00100984	ENSG00000120088	CRHR1	YES	intron_variant,NMD_transcript_variant	MODIFIER	Transcript	ENST00000347197.5	nonsense_mediated_decay	2357	NA	NA
068	1	17	43463839	44888839	1.37	k1prob	rs12150390	43896228	0.00100984	ENSG00000120088	CRHR1	YES	intron_variant	MODIFIER	Transcript	ENST00000352855.5	protein_coding	2357	NA	NA
068	1	17	43463839	44888839	1.37	k1prob	rs12150390	43896228	0.00100984	ENSG00000120088	CRHR1	YES	intron_variant	MODIFIER	Transcript	ENST00000398285.3	protein_coding	2357	NA	NA
068	1	17	43463839	44888839	1.37	k1prob	rs12150390	43896228	0.00100984	ENSG00000120088	CRHR1	YES	intron_variant	MODIFIER	Transcript	ENST00000577353.1	protein_coding	2357	NA	NA
068	1	17	43463839	44888839	1.37	k1prob	rs12150390	43896228	0.00100984	ENSG00000120088	CRHR1	YES	intron_variant,NMD_transcript_variant	MODIFIER	Transcript	ENST00000580955.1	nonsense_mediated_decay	2357	NA	NA
068	1	17	43463839	44888839	1.37	k1prob	rs12150390	43896228	0.00100984	ENSG00000120088	CRHR1	YES	intron_variant,non_coding_transcript_variant	MODIFIER	Transcript	ENST00000582766.1	retained_intron	2357	NA	NA
068	1	17	43463839	44888839	1.37	k1prob	rs12150390	43896228	0.00100984	ENSG00000120088	CRHR1	YES	intron_variant,NMD_transcript_variant	MODIFIER	Transcript	ENST00000583888.1	nonsense_mediated_decay	2357	NA	NA
068	1	17	43463839	44888839	1.37	k1prob	rs4566212	43895751	0.00100984	ENSG00000120088	CRHR1	YES	intron_variant	MODIFIER	Transcript	ENST00000293493.7	protein_coding	2357	NA	NA
068	1	17	43463839	44888839	1.37	k1prob	rs4566212	43895751	0.00100984	ENSG00000120088	CRHR1	YES	intron_variant	MODIFIER	Transcript	ENST00000314537.5	protein_coding	2357	NA	NA
068	1	17	43463839	44888839	1.37	k1prob	rs4566212	43895751	0.00100984	ENSG00000120088	CRHR1	YES	intron_variant	MODIFIER	Transcript	ENST00000339069.5	protein_coding	2357	NA	NA
068	1	17	43463839	44888839	1.37	k1prob	rs4566212	43895751	0.00100984	ENSG00000120088	CRHR1	YES	intron_variant,NMD_transcript_variant	MODIFIER	Transcript	ENST00000347197.5	nonsense_mediated_decay	2357	NA	NA
068	1	17	43463839	44888839	1.37	k1prob	rs4566212	43895751	0.00100984	ENSG00000120088	CRHR1	YES	intron_variant	MODIFIER	Transcript	ENST00000352855.5	protein_coding	2357	NA	NA
068	1	17	43463839	44888839	1.37	k1prob	rs4566212	43895751	0.00100984	ENSG00000120088	CRHR1	YES	intron_variant	MODIFIER	Transcript	ENST00000398285.3	protein_coding	2357	NA	NA
068	1	17	43463839	44888839	1.37	k1prob	rs4566212	43895751	0.00100984	ENSG00000120088	CRHR1	YES	intron_variant	MODIFIER	Transcript	ENST00000577353.1	protein_coding	2357	NA	NA
068	1	17	43463839	44888839	1.37	k1prob	rs4566212	43895751	0.00100984	ENSG00000120088	CRHR1	YES	intron_variant,NMD_transcript_variant	MODIFIER	Transcript	ENST00000580955.1	nonsense_mediated_decay	2357	NA	NA
068	1	17	43463839	44888839	1.37	k1prob	rs4566212	43895751	0.00100984	ENSG00000120088	CRHR1	YES	intron_variant,non_coding_transcript_variant	MODIFIER	Transcript	ENST00000582766.1	retained_intron	2357	NA	NA
068	1	17	43463839	44888839	1.37	k1prob	rs4566212	43895751	0.00100984	ENSG00000120088	CRHR1	YES	intron_variant,NMD_transcript_variant	MODIFIER	Transcript	ENST00000583888.1	nonsense_mediated_decay	2357	NA	NA
068	1	17	43463839	44888839	1.37	k1prob	rs56357543	43894547	0.00100984	ENSG00000120088	CRHR1	YES	intron_variant	MODIFIER	Transcript	ENST00000293493.7	protein_coding	2357	NA	NA
068	1	17	43463839	44888839	1.37	k1prob	rs56357543	43894547	0.00100984	ENSG00000120088	CRHR1	YES	intron_variant	MODIFIER	Transcript	ENST00000314537.5	protein_coding	2357	NA	NA
068	1	17	43463839	44888839	1.37	k1prob	rs56357543	43894547	0.00100984	ENSG00000120088	CRHR1	YES	intron_variant	MODIFIER	Transcript	ENST00000339069.5	protein_coding	2357	NA	NA
068	1	17	43463839	44888839	1.37	k1prob	rs56357543	43894547	0.00100984	ENSG00000120088	CRHR1	YES	intron_variant,NMD_transcript_variant	MODIFIER	Transcript	ENST00000347197.5	nonsense_mediated_decay	2357	NA	NA
068	1	17	43463839	44888839	1.37	k1prob	rs56357543	43894547	0.00100984	ENSG00000120088	CRHR1	YES	intron_variant	MODIFIER	Transcript	ENST00000352855.5	protein_coding	2357	NA	NA
068	1	17	43463839	44888839	1.37	k1prob	rs56357543	43894547	0.00100984	ENSG00000120088	CRHR1	YES	intron_variant	MODIFIER	Transcript	ENST00000398285.3	protein_coding	2357	NA	NA
068	1	17	43463839	44888839	1.37	k1prob	rs56357543	43894547	0.00100984	ENSG00000120088	CRHR1	YES	intron_variant	MODIFIER	Transcript	ENST00000577353.1	protein_coding	2357	NA	NA
068	1	17	43463839	44888839	1.37	k1prob	rs56357543	43894547	0.00100984	ENSG00000120088	CRHR1	YES	intron_variant,NMD_transcript_variant	MODIFIER	Transcript	ENST00000580955.1	nonsense_mediated_decay	2357	NA	NA
068	1	17	43463839	44888839	1.37	k1prob	rs56357543	43894547	0.00100984	ENSG00000120088	CRHR1	YES	intron_variant,non_coding_transcript_variant	MODIFIER	Transcript	ENST00000582766.1	retained_intron	2357	NA	NA
068	1	17	43463839	44888839	1.37	k1prob	rs56357543	43894547	0.00100984	ENSG00000120088	CRHR1	YES	intron_variant,NMD_transcript_variant	MODIFIER	Transcript	ENST00000583888.1	nonsense_mediated_decay	2357	NA	NA
068	1	17	43463839	44888839	1.37	k1prob	rs1396862	43902997	0.00100984	ENSG00000120088	CRHR1	YES	intron_variant	MODIFIER	Transcript	ENST00000293493.7	protein_coding	2357	NA	NA
068	1	17	43463839	44888839	1.37	k1prob	rs1396862	43902997	0.00100984	ENSG00000120088	CRHR1	YES	intron_variant	MODIFIER	Transcript	ENST00000314537.5	protein_coding	2357	NA	NA
068	1	17	43463839	44888839	1.37	k1prob	rs1396862	43902997	0.00100984	ENSG00000120088	CRHR1	YES	intron_variant	MODIFIER	Transcript	ENST00000339069.5	protein_coding	2357	NA	NA
068	1	17	43463839	44888839	1.37	k1prob	rs1396862	43902997	0.00100984	ENSG00000120088	CRHR1	YES	intron_variant,NMD_transcript_variant	MODIFIER	Transcript	ENST00000347197.5	nonsense_mediated_decay	2357	NA	NA
068	1	17	43463839	44888839	1.37	k1prob	rs1396862	43902997	0.00100984	ENSG00000120088	CRHR1	YES	intron_variant	MODIFIER	Transcript	ENST00000352855.5	protein_coding	2357	NA	NA
068	1	17	43463839	44888839	1.37	k1prob	rs1396862	43902997	0.00100984	ENSG00000120088	CRHR1	YES	intron_variant	MODIFIER	Transcript	ENST00000398285.3	protein_coding	2357	NA	NA
068	1	17	43463839	44888839	1.37	k1prob	rs1396862	43902997	0.00100984	ENSG00000120088	CRHR1	YES	intron_variant	MODIFIER	Transcript	ENST00000577353.1	protein_coding	2357	NA	NA
068	1	17	43463839	44888839	1.37	k1prob	rs1396862	43902997	0.00100984	ENSG00000120088	CRHR1	YES	intron_variant,NMD_transcript_variant	MODIFIER	Transcript	ENST00000580955.1	nonsense_mediated_decay	2357	NA	NA
068	1	17	43463839	44888839	1.37	k1prob	rs1396862	43902997	0.00100984	ENSG00000120088	CRHR1	YES	upstream_gene_variant	MODIFIER	Transcript	ENST00000581479.1	retained_intron	2357	NA	NA
068	1	17	43463839	44888839	1.37	k1prob	rs1396862	43902997	0.00100984	ENSG00000120088	CRHR1	YES	intron_variant,non_coding_transcript_variant	MODIFIER	Transcript	ENST00000582766.1	retained_intron	2357	NA	NA
068	1	17	43463839	44888839	1.37	k1prob	rs1396862	43902997	0.00100984	ENSG00000120088	CRHR1	YES	intron_variant,NMD_transcript_variant	MODIFIER	Transcript	ENST00000583888.1	nonsense_mediated_decay	2357	NA	NA
068	1	17	43463839	44888839	1.37	k1prob	rs2316764	43895602	0.00100984	ENSG00000120088	CRHR1	YES	intron_variant	MODIFIER	Transcript	ENST00000293493.7	protein_coding	2357	NA	NA
068	1	17	43463839	44888839	1.37	k1prob	rs2316764	43895602	0.00100984	ENSG00000120088	CRHR1	YES	intron_variant	MODIFIER	Transcript	ENST00000314537.5	protein_coding	2357	NA	NA
068	1	17	43463839	44888839	1.37	k1prob	rs2316764	43895602	0.00100984	ENSG00000120088	CRHR1	YES	intron_variant	MODIFIER	Transcript	ENST00000339069.5	protein_coding	2357	NA	NA
068	1	17	43463839	44888839	1.37	k1prob	rs2316764	43895602	0.00100984	ENSG00000120088	CRHR1	YES	intron_variant,NMD_transcript_variant	MODIFIER	Transcript	ENST00000347197.5	nonsense_mediated_decay	2357	NA	NA
068	1	17	43463839	44888839	1.37	k1prob	rs2316764	43895602	0.00100984	ENSG00000120088	CRHR1	YES	intron_variant	MODIFIER	Transcript	ENST00000352855.5	protein_coding	2357	NA	NA
068	1	17	43463839	44888839	1.37	k1prob	rs2316764	43895602	0.00100984	ENSG00000120088	CRHR1	YES	intron_variant	MODIFIER	Transcript	ENST00000398285.3	protein_coding	2357	NA	NA
068	1	17	43463839	44888839	1.37	k1prob	rs2316764	43895602	0.00100984	ENSG00000120088	CRHR1	YES	intron_variant	MODIFIER	Transcript	ENST00000577353.1	protein_coding	2357	NA	NA
068	1	17	43463839	44888839	1.37	k1prob	rs2316764	43895602	0.00100984	ENSG00000120088	CRHR1	YES	intron_variant,NMD_transcript_variant	MODIFIER	Transcript	ENST00000580955.1	nonsense_mediated_decay	2357	NA	NA
068	1	17	43463839	44888839	1.37	k1prob	rs2316764	43895602	0.00100984	ENSG00000120088	CRHR1	YES	intron_variant,non_coding_transcript_variant	MODIFIER	Transcript	ENST00000582766.1	retained_intron	2357	NA	NA
068	1	17	43463839	44888839	1.37	k1prob	rs2316764	43895602	0.00100984	ENSG00000120088	CRHR1	YES	intron_variant,NMD_transcript_variant	MODIFIER	Transcript	ENST00000583888.1	nonsense_mediated_decay	2357	NA	NA
068	1	17	43463839	44888839	1.37	k1prob	rs28364023	43894159	0.00100984	ENSG00000120088	CRHR1	YES	intron_variant	MODIFIER	Transcript	ENST00000293493.7	protein_coding	2357	NA	NA
068	1	17	43463839	44888839	1.37	k1prob	rs28364023	43894159	0.00100984	ENSG00000120088	CRHR1	YES	intron_variant	MODIFIER	Transcript	ENST00000314537.5	protein_coding	2357	NA	NA
068	1	17	43463839	44888839	1.37	k1prob	rs28364023	43894159	0.00100984	ENSG00000120088	CRHR1	YES	intron_variant	MODIFIER	Transcript	ENST00000339069.5	protein_coding	2357	NA	NA
068	1	17	43463839	44888839	1.37	k1prob	rs28364023	43894159	0.00100984	ENSG00000120088	CRHR1	YES	intron_variant,NMD_transcript_variant	MODIFIER	Transcript	ENST00000347197.5	nonsense_mediated_decay	2357	NA	NA
068	1	17	43463839	44888839	1.37	k1prob	rs28364023	43894159	0.00100984	ENSG00000120088	CRHR1	YES	intron_variant	MODIFIER	Transcript	ENST00000352855.5	protein_coding	2357	NA	NA
068	1	17	43463839	44888839	1.37	k1prob	rs28364023	43894159	0.00100984	ENSG00000120088	CRHR1	YES	intron_variant	MODIFIER	Transcript	ENST00000398285.3	protein_coding	2357	NA	NA
068	1	17	43463839	44888839	1.37	k1prob	rs28364023	43894159	0.00100984	ENSG00000120088	CRHR1	YES	intron_variant	MODIFIER	Transcript	ENST00000577353.1	protein_coding	2357	NA	NA
068	1	17	43463839	44888839	1.37	k1prob	rs28364023	43894159	0.00100984	ENSG00000120088	CRHR1	YES	intron_variant,NMD_transcript_variant	MODIFIER	Transcript	ENST00000580955.1	nonsense_mediated_decay	2357	NA	NA
068	1	17	43463839	44888839	1.37	k1prob	rs28364023	43894159	0.00100984	ENSG00000120088	CRHR1	YES	intron_variant,non_coding_transcript_variant	MODIFIER	Transcript	ENST00000582766.1	retained_intron	2357	NA	NA
068	1	17	43463839	44888839	1.37	k1prob	rs28364023	43894159	0.00100984	ENSG00000120088	CRHR1	YES	intron_variant,NMD_transcript_variant	MODIFIER	Transcript	ENST00000583888.1	nonsense_mediated_decay	2357	NA	NA
068	1	17	43463839	44888839	1.37	k1prob	rs62057123	43901238	0.00100984	ENSG00000120088	CRHR1	YES	intron_variant	MODIFIER	Transcript	ENST00000293493.7	protein_coding	2357	NA	NA
068	1	17	43463839	44888839	1.37	k1prob	rs62057123	43901238	0.00100984	ENSG00000120088	CRHR1	YES	intron_variant	MODIFIER	Transcript	ENST00000314537.5	protein_coding	2357	NA	NA
068	1	17	43463839	44888839	1.37	k1prob	rs62057123	43901238	0.00100984	ENSG00000120088	CRHR1	YES	intron_variant	MODIFIER	Transcript	ENST00000339069.5	protein_coding	2357	NA	NA
068	1	17	43463839	44888839	1.37	k1prob	rs62057123	43901238	0.00100984	ENSG00000120088	CRHR1	YES	intron_variant,NMD_transcript_variant	MODIFIER	Transcript	ENST00000347197.5	nonsense_mediated_decay	2357	NA	NA
068	1	17	43463839	44888839	1.37	k1prob	rs62057123	43901238	0.00100984	ENSG00000120088	CRHR1	YES	intron_variant	MODIFIER	Transcript	ENST00000352855.5	protein_coding	2357	NA	NA
068	1	17	43463839	44888839	1.37	k1prob	rs62057123	43901238	0.00100984	ENSG00000120088	CRHR1	YES	intron_variant	MODIFIER	Transcript	ENST00000398285.3	protein_coding	2357	NA	NA
068	1	17	43463839	44888839	1.37	k1prob	rs62057123	43901238	0.00100984	ENSG00000120088	CRHR1	YES	intron_variant	MODIFIER	Transcript	ENST00000577353.1	protein_coding	2357	NA	NA
068	1	17	43463839	44888839	1.37	k1prob	rs62057123	43901238	0.00100984	ENSG00000120088	CRHR1	YES	intron_variant,NMD_transcript_variant	MODIFIER	Transcript	ENST00000580955.1	nonsense_mediated_decay	2357	NA	NA
068	1	17	43463839	44888839	1.37	k1prob	rs62057123	43901238	0.00100984	ENSG00000120088	CRHR1	YES	intron_variant,non_coding_transcript_variant	MODIFIER	Transcript	ENST00000582766.1	retained_intron	2357	NA	NA
068	1	17	43463839	44888839	1.37	k1prob	rs62057123	43901238	0.00100984	ENSG00000120088	CRHR1	YES	intron_variant,NMD_transcript_variant	MODIFIER	Transcript	ENST00000583888.1	nonsense_mediated_decay	2357	NA	NA
068	1	17	43463839	44888839	1.37	k1prob	rs4277389	43895653	0.00100984	ENSG00000120088	CRHR1	YES	intron_variant	MODIFIER	Transcript	ENST00000293493.7	protein_coding	2357	NA	NA
068	1	17	43463839	44888839	1.37	k1prob	rs4277389	43895653	0.00100984	ENSG00000120088	CRHR1	YES	intron_variant	MODIFIER	Transcript	ENST00000314537.5	protein_coding	2357	NA	NA
068	1	17	43463839	44888839	1.37	k1prob	rs4277389	43895653	0.00100984	ENSG00000120088	CRHR1	YES	intron_variant	MODIFIER	Transcript	ENST00000339069.5	protein_coding	2357	NA	NA
068	1	17	43463839	44888839	1.37	k1prob	rs4277389	43895653	0.00100984	ENSG00000120088	CRHR1	YES	intron_variant,NMD_transcript_variant	MODIFIER	Transcript	ENST00000347197.5	nonsense_mediated_decay	2357	NA	NA
068	1	17	43463839	44888839	1.37	k1prob	rs4277389	43895653	0.00100984	ENSG00000120088	CRHR1	YES	intron_variant	MODIFIER	Transcript	ENST00000352855.5	protein_coding	2357	NA	NA
068	1	17	43463839	44888839	1.37	k1prob	rs4277389	43895653	0.00100984	ENSG00000120088	CRHR1	YES	intron_variant	MODIFIER	Transcript	ENST00000398285.3	protein_coding	2357	NA	NA
068	1	17	43463839	44888839	1.37	k1prob	rs4277389	43895653	0.00100984	ENSG00000120088	CRHR1	YES	intron_variant	MODIFIER	Transcript	ENST00000577353.1	protein_coding	2357	NA	NA
068	1	17	43463839	44888839	1.37	k1prob	rs4277389	43895653	0.00100984	ENSG00000120088	CRHR1	YES	intron_variant,NMD_transcript_variant	MODIFIER	Transcript	ENST00000580955.1	nonsense_mediated_decay	2357	NA	NA
068	1	17	43463839	44888839	1.37	k1prob	rs4277389	43895653	0.00100984	ENSG00000120088	CRHR1	YES	intron_variant,non_coding_transcript_variant	MODIFIER	Transcript	ENST00000582766.1	retained_intron	2357	NA	NA
068	1	17	43463839	44888839	1.37	k1prob	rs4277389	43895653	0.00100984	ENSG00000120088	CRHR1	YES	intron_variant,NMD_transcript_variant	MODIFIER	Transcript	ENST00000583888.1	nonsense_mediated_decay	2357	NA	NA
068	1	17	43463839	44888839	1.37	k1prob	rs78587102	43897246	0.00100984	ENSG00000120088	CRHR1	YES	intron_variant	MODIFIER	Transcript	ENST00000293493.7	protein_coding	2357	NA	NA
068	1	17	43463839	44888839	1.37	k1prob	rs78587102	43897246	0.00100984	ENSG00000120088	CRHR1	YES	intron_variant	MODIFIER	Transcript	ENST00000314537.5	protein_coding	2357	NA	NA
068	1	17	43463839	44888839	1.37	k1prob	rs78587102	43897246	0.00100984	ENSG00000120088	CRHR1	YES	intron_variant	MODIFIER	Transcript	ENST00000339069.5	protein_coding	2357	NA	NA
068	1	17	43463839	44888839	1.37	k1prob	rs78587102	43897246	0.00100984	ENSG00000120088	CRHR1	YES	intron_variant,NMD_transcript_variant	MODIFIER	Transcript	ENST00000347197.5	nonsense_mediated_decay	2357	NA	NA
068	1	17	43463839	44888839	1.37	k1prob	rs78587102	43897246	0.00100984	ENSG00000120088	CRHR1	YES	intron_variant	MODIFIER	Transcript	ENST00000352855.5	protein_coding	2357	NA	NA
068	1	17	43463839	44888839	1.37	k1prob	rs78587102	43897246	0.00100984	ENSG00000120088	CRHR1	YES	intron_variant	MODIFIER	Transcript	ENST00000398285.3	protein_coding	2357	NA	NA
068	1	17	43463839	44888839	1.37	k1prob	rs78587102	43897246	0.00100984	ENSG00000120088	CRHR1	YES	intron_variant	MODIFIER	Transcript	ENST00000577353.1	protein_coding	2357	NA	NA
068	1	17	43463839	44888839	1.37	k1prob	rs78587102	43897246	0.00100984	ENSG00000120088	CRHR1	YES	intron_variant,NMD_transcript_variant	MODIFIER	Transcript	ENST00000580955.1	nonsense_mediated_decay	2357	NA	NA
068	1	17	43463839	44888839	1.37	k1prob	rs78587102	43897246	0.00100984	ENSG00000120088	CRHR1	YES	intron_variant,non_coding_transcript_variant	MODIFIER	Transcript	ENST00000582766.1	retained_intron	2357	NA	NA
068	1	17	43463839	44888839	1.37	k1prob	rs78587102	43897246	0.00100984	ENSG00000120088	CRHR1	YES	intron_variant,NMD_transcript_variant	MODIFIER	Transcript	ENST00000583888.1	nonsense_mediated_decay	2357	NA	NA
068	1	17	43463839	44888839	1.37	k1prob	rs17689653	43898963	0.00100984	ENSG00000120088	CRHR1	YES	intron_variant	MODIFIER	Transcript	ENST00000293493.7	protein_coding	2357	NA	NA
068	1	17	43463839	44888839	1.37	k1prob	rs17689653	43898963	0.00100984	ENSG00000120088	CRHR1	YES	intron_variant	MODIFIER	Transcript	ENST00000314537.5	protein_coding	2357	NA	NA
068	1	17	43463839	44888839	1.37	k1prob	rs17689653	43898963	0.00100984	ENSG00000120088	CRHR1	YES	intron_variant	MODIFIER	Transcript	ENST00000339069.5	protein_coding	2357	NA	NA
068	1	17	43463839	44888839	1.37	k1prob	rs17689653	43898963	0.00100984	ENSG00000120088	CRHR1	YES	intron_variant,NMD_transcript_variant	MODIFIER	Transcript	ENST00000347197.5	nonsense_mediated_decay	2357	NA	NA
068	1	17	43463839	44888839	1.37	k1prob	rs17689653	43898963	0.00100984	ENSG00000120088	CRHR1	YES	intron_variant	MODIFIER	Transcript	ENST00000352855.5	protein_coding	2357	NA	NA
068	1	17	43463839	44888839	1.37	k1prob	rs17689653	43898963	0.00100984	ENSG00000120088	CRHR1	YES	intron_variant	MODIFIER	Transcript	ENST00000398285.3	protein_coding	2357	NA	NA
068	1	17	43463839	44888839	1.37	k1prob	rs17689653	43898963	0.00100984	ENSG00000120088	CRHR1	YES	intron_variant	MODIFIER	Transcript	ENST00000577353.1	protein_coding	2357	NA	NA
068	1	17	43463839	44888839	1.37	k1prob	rs17689653	43898963	0.00100984	ENSG00000120088	CRHR1	YES	intron_variant,NMD_transcript_variant	MODIFIER	Transcript	ENST00000580955.1	nonsense_mediated_decay	2357	NA	NA
068	1	17	43463839	44888839	1.37	k1prob	rs17689653	43898963	0.00100984	ENSG00000120088	CRHR1	YES	intron_variant,non_coding_transcript_variant	MODIFIER	Transcript	ENST00000582766.1	retained_intron	2357	NA	NA
068	1	17	43463839	44888839	1.37	k1prob	rs17689653	43898963	0.00100984	ENSG00000120088	CRHR1	YES	intron_variant,NMD_transcript_variant	MODIFIER	Transcript	ENST00000583888.1	nonsense_mediated_decay	2357	NA	NA
068	1	17	43463839	44888839	1.37	k1prob	rs56099546	43894609	0.00100984	ENSG00000120088	CRHR1	YES	intron_variant	MODIFIER	Transcript	ENST00000293493.7	protein_coding	2357	NA	NA
068	1	17	43463839	44888839	1.37	k1prob	rs56099546	43894609	0.00100984	ENSG00000120088	CRHR1	YES	intron_variant	MODIFIER	Transcript	ENST00000314537.5	protein_coding	2357	NA	NA
068	1	17	43463839	44888839	1.37	k1prob	rs56099546	43894609	0.00100984	ENSG00000120088	CRHR1	YES	intron_variant	MODIFIER	Transcript	ENST00000339069.5	protein_coding	2357	NA	NA
068	1	17	43463839	44888839	1.37	k1prob	rs56099546	43894609	0.00100984	ENSG00000120088	CRHR1	YES	intron_variant,NMD_transcript_variant	MODIFIER	Transcript	ENST00000347197.5	nonsense_mediated_decay	2357	NA	NA
068	1	17	43463839	44888839	1.37	k1prob	rs56099546	43894609	0.00100984	ENSG00000120088	CRHR1	YES	intron_variant	MODIFIER	Transcript	ENST00000352855.5	protein_coding	2357	NA	NA
068	1	17	43463839	44888839	1.37	k1prob	rs56099546	43894609	0.00100984	ENSG00000120088	CRHR1	YES	intron_variant	MODIFIER	Transcript	ENST00000398285.3	protein_coding	2357	NA	NA
068	1	17	43463839	44888839	1.37	k1prob	rs56099546	43894609	0.00100984	ENSG00000120088	CRHR1	YES	intron_variant	MODIFIER	Transcript	ENST00000577353.1	protein_coding	2357	NA	NA
068	1	17	43463839	44888839	1.37	k1prob	rs56099546	43894609	0.00100984	ENSG00000120088	CRHR1	YES	intron_variant,NMD_transcript_variant	MODIFIER	Transcript	ENST00000580955.1	nonsense_mediated_decay	2357	NA	NA
068	1	17	43463839	44888839	1.37	k1prob	rs56099546	43894609	0.00100984	ENSG00000120088	CRHR1	YES	intron_variant,non_coding_transcript_variant	MODIFIER	Transcript	ENST00000582766.1	retained_intron	2357	NA	NA
068	1	17	43463839	44888839	1.37	k1prob	rs56099546	43894609	0.00100984	ENSG00000120088	CRHR1	YES	intron_variant,NMD_transcript_variant	MODIFIER	Transcript	ENST00000583888.1	nonsense_mediated_decay	2357	NA	NA
068	1	17	43463839	44888839	1.37	k1prob	rs4309444	43895797	0.00100984	ENSG00000120088	CRHR1	YES	intron_variant	MODIFIER	Transcript	ENST00000293493.7	protein_coding	2357	NA	NA
068	1	17	43463839	44888839	1.37	k1prob	rs4309444	43895797	0.00100984	ENSG00000120088	CRHR1	YES	intron_variant	MODIFIER	Transcript	ENST00000314537.5	protein_coding	2357	NA	NA
068	1	17	43463839	44888839	1.37	k1prob	rs4309444	43895797	0.00100984	ENSG00000120088	CRHR1	YES	intron_variant	MODIFIER	Transcript	ENST00000339069.5	protein_coding	2357	NA	NA
068	1	17	43463839	44888839	1.37	k1prob	rs4309444	43895797	0.00100984	ENSG00000120088	CRHR1	YES	intron_variant,NMD_transcript_variant	MODIFIER	Transcript	ENST00000347197.5	nonsense_mediated_decay	2357	NA	NA
068	1	17	43463839	44888839	1.37	k1prob	rs4309444	43895797	0.00100984	ENSG00000120088	CRHR1	YES	intron_variant	MODIFIER	Transcript	ENST00000352855.5	protein_coding	2357	NA	NA
068	1	17	43463839	44888839	1.37	k1prob	rs4309444	43895797	0.00100984	ENSG00000120088	CRHR1	YES	intron_variant	MODIFIER	Transcript	ENST00000398285.3	protein_coding	2357	NA	NA
068	1	17	43463839	44888839	1.37	k1prob	rs4309444	43895797	0.00100984	ENSG00000120088	CRHR1	YES	intron_variant	MODIFIER	Transcript	ENST00000577353.1	protein_coding	2357	NA	NA
068	1	17	43463839	44888839	1.37	k1prob	rs4309444	43895797	0.00100984	ENSG00000120088	CRHR1	YES	intron_variant,NMD_transcript_variant	MODIFIER	Transcript	ENST00000580955.1	nonsense_mediated_decay	2357	NA	NA
068	1	17	43463839	44888839	1.37	k1prob	rs4309444	43895797	0.00100984	ENSG00000120088	CRHR1	YES	intron_variant,non_coding_transcript_variant	MODIFIER	Transcript	ENST00000582766.1	retained_intron	2357	NA	NA
068	1	17	43463839	44888839	1.37	k1prob	rs4309444	43895797	0.00100984	ENSG00000120088	CRHR1	YES	intron_variant,NMD_transcript_variant	MODIFIER	Transcript	ENST00000583888.1	nonsense_mediated_decay	2357	NA	NA
068	1	17	43463839	44888839	1.37	k1prob	rs4566211	43895696	0.00100984	ENSG00000120088	CRHR1	YES	intron_variant	MODIFIER	Transcript	ENST00000293493.7	protein_coding	2357	NA	NA
068	1	17	43463839	44888839	1.37	k1prob	rs4566211	43895696	0.00100984	ENSG00000120088	CRHR1	YES	intron_variant	MODIFIER	Transcript	ENST00000314537.5	protein_coding	2357	NA	NA
068	1	17	43463839	44888839	1.37	k1prob	rs4566211	43895696	0.00100984	ENSG00000120088	CRHR1	YES	intron_variant	MODIFIER	Transcript	ENST00000339069.5	protein_coding	2357	NA	NA
068	1	17	43463839	44888839	1.37	k1prob	rs4566211	43895696	0.00100984	ENSG00000120088	CRHR1	YES	intron_variant,NMD_transcript_variant	MODIFIER	Transcript	ENST00000347197.5	nonsense_mediated_decay	2357	NA	NA
068	1	17	43463839	44888839	1.37	k1prob	rs4566211	43895696	0.00100984	ENSG00000120088	CRHR1	YES	intron_variant	MODIFIER	Transcript	ENST00000352855.5	protein_coding	2357	NA	NA
068	1	17	43463839	44888839	1.37	k1prob	rs4566211	43895696	0.00100984	ENSG00000120088	CRHR1	YES	intron_variant	MODIFIER	Transcript	ENST00000398285.3	protein_coding	2357	NA	NA
068	1	17	43463839	44888839	1.37	k1prob	rs4566211	43895696	0.00100984	ENSG00000120088	CRHR1	YES	intron_variant	MODIFIER	Transcript	ENST00000577353.1	protein_coding	2357	NA	NA
068	1	17	43463839	44888839	1.37	k1prob	rs4566211	43895696	0.00100984	ENSG00000120088	CRHR1	YES	intron_variant,NMD_transcript_variant	MODIFIER	Transcript	ENST00000580955.1	nonsense_mediated_decay	2357	NA	NA
068	1	17	43463839	44888839	1.37	k1prob	rs4566211	43895696	0.00100984	ENSG00000120088	CRHR1	YES	intron_variant,non_coding_transcript_variant	MODIFIER	Transcript	ENST00000582766.1	retained_intron	2357	NA	NA
068	1	17	43463839	44888839	1.37	k1prob	rs4566211	43895696	0.00100984	ENSG00000120088	CRHR1	YES	intron_variant,NMD_transcript_variant	MODIFIER	Transcript	ENST00000583888.1	nonsense_mediated_decay	2357	NA	NA
068	1	17	43463839	44888839	1.37	k1prob	rs62057112	43897202	0.00100984	ENSG00000120088	CRHR1	YES	intron_variant	MODIFIER	Transcript	ENST00000293493.7	protein_coding	2357	NA	NA
068	1	17	43463839	44888839	1.37	k1prob	rs62057112	43897202	0.00100984	ENSG00000120088	CRHR1	YES	intron_variant	MODIFIER	Transcript	ENST00000314537.5	protein_coding	2357	NA	NA
068	1	17	43463839	44888839	1.37	k1prob	rs62057112	43897202	0.00100984	ENSG00000120088	CRHR1	YES	intron_variant	MODIFIER	Transcript	ENST00000339069.5	protein_coding	2357	NA	NA
068	1	17	43463839	44888839	1.37	k1prob	rs62057112	43897202	0.00100984	ENSG00000120088	CRHR1	YES	intron_variant,NMD_transcript_variant	MODIFIER	Transcript	ENST00000347197.5	nonsense_mediated_decay	2357	NA	NA
068	1	17	43463839	44888839	1.37	k1prob	rs62057112	43897202	0.00100984	ENSG00000120088	CRHR1	YES	intron_variant	MODIFIER	Transcript	ENST00000352855.5	protein_coding	2357	NA	NA
068	1	17	43463839	44888839	1.37	k1prob	rs62057112	43897202	0.00100984	ENSG00000120088	CRHR1	YES	intron_variant	MODIFIER	Transcript	ENST00000398285.3	protein_coding	2357	NA	NA
068	1	17	43463839	44888839	1.37	k1prob	rs62057112	43897202	0.00100984	ENSG00000120088	CRHR1	YES	intron_variant	MODIFIER	Transcript	ENST00000577353.1	protein_coding	2357	NA	NA
068	1	17	43463839	44888839	1.37	k1prob	rs62057112	43897202	0.00100984	ENSG00000120088	CRHR1	YES	intron_variant,NMD_transcript_variant	MODIFIER	Transcript	ENST00000580955.1	nonsense_mediated_decay	2357	NA	NA
068	1	17	43463839	44888839	1.37	k1prob	rs62057112	43897202	0.00100984	ENSG00000120088	CRHR1	YES	intron_variant,non_coding_transcript_variant	MODIFIER	Transcript	ENST00000582766.1	retained_intron	2357	NA	NA
068	1	17	43463839	44888839	1.37	k1prob	rs62057112	43897202	0.00100984	ENSG00000120088	CRHR1	YES	intron_variant,NMD_transcript_variant	MODIFIER	Transcript	ENST00000583888.1	nonsense_mediated_decay	2357	NA	NA
068	1	17	43463839	44888839	1.37	k1prob	rs78917479	43899611	0.00100984	ENSG00000120088	CRHR1	YES	intron_variant	MODIFIER	Transcript	ENST00000293493.7	protein_coding	2357	NA	NA
068	1	17	43463839	44888839	1.37	k1prob	rs78917479	43899611	0.00100984	ENSG00000120088	CRHR1	YES	intron_variant	MODIFIER	Transcript	ENST00000314537.5	protein_coding	2357	NA	NA
068	1	17	43463839	44888839	1.37	k1prob	rs78917479	43899611	0.00100984	ENSG00000120088	CRHR1	YES	intron_variant	MODIFIER	Transcript	ENST00000339069.5	protein_coding	2357	NA	NA
068	1	17	43463839	44888839	1.37	k1prob	rs78917479	43899611	0.00100984	ENSG00000120088	CRHR1	YES	intron_variant,NMD_transcript_variant	MODIFIER	Transcript	ENST00000347197.5	nonsense_mediated_decay	2357	NA	NA
068	1	17	43463839	44888839	1.37	k1prob	rs78917479	43899611	0.00100984	ENSG00000120088	CRHR1	YES	intron_variant	MODIFIER	Transcript	ENST00000352855.5	protein_coding	2357	NA	NA
068	1	17	43463839	44888839	1.37	k1prob	rs78917479	43899611	0.00100984	ENSG00000120088	CRHR1	YES	intron_variant	MODIFIER	Transcript	ENST00000398285.3	protein_coding	2357	NA	NA
068	1	17	43463839	44888839	1.37	k1prob	rs78917479	43899611	0.00100984	ENSG00000120088	CRHR1	YES	intron_variant	MODIFIER	Transcript	ENST00000577353.1	protein_coding	2357	NA	NA
068	1	17	43463839	44888839	1.37	k1prob	rs78917479	43899611	0.00100984	ENSG00000120088	CRHR1	YES	intron_variant,NMD_transcript_variant	MODIFIER	Transcript	ENST00000580955.1	nonsense_mediated_decay	2357	NA	NA
068	1	17	43463839	44888839	1.37	k1prob	rs78917479	43899611	0.00100984	ENSG00000120088	CRHR1	YES	intron_variant,non_coding_transcript_variant	MODIFIER	Transcript	ENST00000582766.1	retained_intron	2357	NA	NA
068	1	17	43463839	44888839	1.37	k1prob	rs78917479	43899611	0.00100984	ENSG00000120088	CRHR1	YES	intron_variant,NMD_transcript_variant	MODIFIER	Transcript	ENST00000583888.1	nonsense_mediated_decay	2357	NA	NA
068	1	17	43463839	44888839	1.37	k1prob	rs79501144	43900697	0.00100984	ENSG00000120088	CRHR1	YES	intron_variant	MODIFIER	Transcript	ENST00000293493.7	protein_coding	2357	NA	NA
068	1	17	43463839	44888839	1.37	k1prob	rs79501144	43900697	0.00100984	ENSG00000120088	CRHR1	YES	intron_variant	MODIFIER	Transcript	ENST00000314537.5	protein_coding	2357	NA	NA
068	1	17	43463839	44888839	1.37	k1prob	rs79501144	43900697	0.00100984	ENSG00000120088	CRHR1	YES	intron_variant	MODIFIER	Transcript	ENST00000339069.5	protein_coding	2357	NA	NA
068	1	17	43463839	44888839	1.37	k1prob	rs79501144	43900697	0.00100984	ENSG00000120088	CRHR1	YES	intron_variant,NMD_transcript_variant	MODIFIER	Transcript	ENST00000347197.5	nonsense_mediated_decay	2357	NA	NA
068	1	17	43463839	44888839	1.37	k1prob	rs79501144	43900697	0.00100984	ENSG00000120088	CRHR1	YES	intron_variant	MODIFIER	Transcript	ENST00000352855.5	protein_coding	2357	NA	NA
068	1	17	43463839	44888839	1.37	k1prob	rs79501144	43900697	0.00100984	ENSG00000120088	CRHR1	YES	intron_variant	MODIFIER	Transcript	ENST00000398285.3	protein_coding	2357	NA	NA
068	1	17	43463839	44888839	1.37	k1prob	rs79501144	43900697	0.00100984	ENSG00000120088	CRHR1	YES	intron_variant	MODIFIER	Transcript	ENST00000577353.1	protein_coding	2357	NA	NA
068	1	17	43463839	44888839	1.37	k1prob	rs79501144	43900697	0.00100984	ENSG00000120088	CRHR1	YES	intron_variant,NMD_transcript_variant	MODIFIER	Transcript	ENST00000580955.1	nonsense_mediated_decay	2357	NA	NA
068	1	17	43463839	44888839	1.37	k1prob	rs79501144	43900697	0.00100984	ENSG00000120088	CRHR1	YES	intron_variant,non_coding_transcript_variant	MODIFIER	Transcript	ENST00000582766.1	retained_intron	2357	NA	NA
068	1	17	43463839	44888839	1.37	k1prob	rs79501144	43900697	0.00100984	ENSG00000120088	CRHR1	YES	intron_variant,NMD_transcript_variant	MODIFIER	Transcript	ENST00000583888.1	nonsense_mediated_decay	2357	NA	NA
068	1	17	43463839	44888839	1.37	k1prob	rs78074121	43896690	0.00100984	ENSG00000120088	CRHR1	YES	intron_variant	MODIFIER	Transcript	ENST00000293493.7	protein_coding	2357	NA	NA
068	1	17	43463839	44888839	1.37	k1prob	rs78074121	43896690	0.00100984	ENSG00000120088	CRHR1	YES	intron_variant	MODIFIER	Transcript	ENST00000314537.5	protein_coding	2357	NA	NA
068	1	17	43463839	44888839	1.37	k1prob	rs78074121	43896690	0.00100984	ENSG00000120088	CRHR1	YES	intron_variant	MODIFIER	Transcript	ENST00000339069.5	protein_coding	2357	NA	NA
068	1	17	43463839	44888839	1.37	k1prob	rs78074121	43896690	0.00100984	ENSG00000120088	CRHR1	YES	intron_variant,NMD_transcript_variant	MODIFIER	Transcript	ENST00000347197.5	nonsense_mediated_decay	2357	NA	NA
068	1	17	43463839	44888839	1.37	k1prob	rs78074121	43896690	0.00100984	ENSG00000120088	CRHR1	YES	intron_variant	MODIFIER	Transcript	ENST00000352855.5	protein_coding	2357	NA	NA
068	1	17	43463839	44888839	1.37	k1prob	rs78074121	43896690	0.00100984	ENSG00000120088	CRHR1	YES	intron_variant	MODIFIER	Transcript	ENST00000398285.3	protein_coding	2357	NA	NA
068	1	17	43463839	44888839	1.37	k1prob	rs78074121	43896690	0.00100984	ENSG00000120088	CRHR1	YES	intron_variant	MODIFIER	Transcript	ENST00000577353.1	protein_coding	2357	NA	NA
068	1	17	43463839	44888839	1.37	k1prob	rs78074121	43896690	0.00100984	ENSG00000120088	CRHR1	YES	intron_variant,NMD_transcript_variant	MODIFIER	Transcript	ENST00000580955.1	nonsense_mediated_decay	2357	NA	NA
068	1	17	43463839	44888839	1.37	k1prob	rs78074121	43896690	0.00100984	ENSG00000120088	CRHR1	YES	intron_variant,non_coding_transcript_variant	MODIFIER	Transcript	ENST00000582766.1	retained_intron	2357	NA	NA
068	1	17	43463839	44888839	1.37	k1prob	rs78074121	43896690	0.00100984	ENSG00000120088	CRHR1	YES	intron_variant,NMD_transcript_variant	MODIFIER	Transcript	ENST00000583888.1	nonsense_mediated_decay	2357	NA	NA
068	1	17	43463839	44888839	1.37	k1prob	rs55779147	43894510	0.00100984	ENSG00000120088	CRHR1	YES	intron_variant	MODIFIER	Transcript	ENST00000293493.7	protein_coding	2357	NA	NA
068	1	17	43463839	44888839	1.37	k1prob	rs55779147	43894510	0.00100984	ENSG00000120088	CRHR1	YES	intron_variant	MODIFIER	Transcript	ENST00000314537.5	protein_coding	2357	NA	NA
068	1	17	43463839	44888839	1.37	k1prob	rs55779147	43894510	0.00100984	ENSG00000120088	CRHR1	YES	intron_variant	MODIFIER	Transcript	ENST00000339069.5	protein_coding	2357	NA	NA
068	1	17	43463839	44888839	1.37	k1prob	rs55779147	43894510	0.00100984	ENSG00000120088	CRHR1	YES	intron_variant,NMD_transcript_variant	MODIFIER	Transcript	ENST00000347197.5	nonsense_mediated_decay	2357	NA	NA
068	1	17	43463839	44888839	1.37	k1prob	rs55779147	43894510	0.00100984	ENSG00000120088	CRHR1	YES	intron_variant	MODIFIER	Transcript	ENST00000352855.5	protein_coding	2357	NA	NA
068	1	17	43463839	44888839	1.37	k1prob	rs55779147	43894510	0.00100984	ENSG00000120088	CRHR1	YES	intron_variant	MODIFIER	Transcript	ENST00000398285.3	protein_coding	2357	NA	NA
068	1	17	43463839	44888839	1.37	k1prob	rs55779147	43894510	0.00100984	ENSG00000120088	CRHR1	YES	intron_variant	MODIFIER	Transcript	ENST00000577353.1	protein_coding	2357	NA	NA
068	1	17	43463839	44888839	1.37	k1prob	rs55779147	43894510	0.00100984	ENSG00000120088	CRHR1	YES	intron_variant,NMD_transcript_variant	MODIFIER	Transcript	ENST00000580955.1	nonsense_mediated_decay	2357	NA	NA
068	1	17	43463839	44888839	1.37	k1prob	rs55779147	43894510	0.00100984	ENSG00000120088	CRHR1	YES	intron_variant,non_coding_transcript_variant	MODIFIER	Transcript	ENST00000582766.1	retained_intron	2357	NA	NA
068	1	17	43463839	44888839	1.37	k1prob	rs55779147	43894510	0.00100984	ENSG00000120088	CRHR1	YES	intron_variant,NMD_transcript_variant	MODIFIER	Transcript	ENST00000583888.1	nonsense_mediated_decay	2357	NA	NA
068	1	17	43463839	44888839	1.37	k1prob	rs78506181	43897480	0.00100984	ENSG00000120088	CRHR1	YES	intron_variant	MODIFIER	Transcript	ENST00000293493.7	protein_coding	2357	NA	NA
068	1	17	43463839	44888839	1.37	k1prob	rs78506181	43897480	0.00100984	ENSG00000120088	CRHR1	YES	intron_variant	MODIFIER	Transcript	ENST00000314537.5	protein_coding	2357	NA	NA
068	1	17	43463839	44888839	1.37	k1prob	rs78506181	43897480	0.00100984	ENSG00000120088	CRHR1	YES	intron_variant	MODIFIER	Transcript	ENST00000339069.5	protein_coding	2357	NA	NA
068	1	17	43463839	44888839	1.37	k1prob	rs78506181	43897480	0.00100984	ENSG00000120088	CRHR1	YES	intron_variant,NMD_transcript_variant	MODIFIER	Transcript	ENST00000347197.5	nonsense_mediated_decay	2357	NA	NA
068	1	17	43463839	44888839	1.37	k1prob	rs78506181	43897480	0.00100984	ENSG00000120088	CRHR1	YES	intron_variant	MODIFIER	Transcript	ENST00000352855.5	protein_coding	2357	NA	NA
068	1	17	43463839	44888839	1.37	k1prob	rs78506181	43897480	0.00100984	ENSG00000120088	CRHR1	YES	intron_variant	MODIFIER	Transcript	ENST00000398285.3	protein_coding	2357	NA	NA
068	1	17	43463839	44888839	1.37	k1prob	rs78506181	43897480	0.00100984	ENSG00000120088	CRHR1	YES	intron_variant	MODIFIER	Transcript	ENST00000577353.1	protein_coding	2357	NA	NA
068	1	17	43463839	44888839	1.37	k1prob	rs78506181	43897480	0.00100984	ENSG00000120088	CRHR1	YES	intron_variant,NMD_transcript_variant	MODIFIER	Transcript	ENST00000580955.1	nonsense_mediated_decay	2357	NA	NA
068	1	17	43463839	44888839	1.37	k1prob	rs78506181	43897480	0.00100984	ENSG00000120088	CRHR1	YES	intron_variant,non_coding_transcript_variant	MODIFIER	Transcript	ENST00000582766.1	retained_intron	2357	NA	NA
068	1	17	43463839	44888839	1.37	k1prob	rs78506181	43897480	0.00100984	ENSG00000120088	CRHR1	YES	intron_variant,NMD_transcript_variant	MODIFIER	Transcript	ENST00000583888.1	nonsense_mediated_decay	2357	NA	NA
068	1	17	43463839	44888839	1.37	k1prob	rs62057111	43897130	0.00100984	ENSG00000120088	CRHR1	YES	intron_variant	MODIFIER	Transcript	ENST00000293493.7	protein_coding	2357	NA	NA
068	1	17	43463839	44888839	1.37	k1prob	rs62057111	43897130	0.00100984	ENSG00000120088	CRHR1	YES	intron_variant	MODIFIER	Transcript	ENST00000314537.5	protein_coding	2357	NA	NA
068	1	17	43463839	44888839	1.37	k1prob	rs62057111	43897130	0.00100984	ENSG00000120088	CRHR1	YES	intron_variant	MODIFIER	Transcript	ENST00000339069.5	protein_coding	2357	NA	NA
068	1	17	43463839	44888839	1.37	k1prob	rs62057111	43897130	0.00100984	ENSG00000120088	CRHR1	YES	intron_variant,NMD_transcript_variant	MODIFIER	Transcript	ENST00000347197.5	nonsense_mediated_decay	2357	NA	NA
068	1	17	43463839	44888839	1.37	k1prob	rs62057111	43897130	0.00100984	ENSG00000120088	CRHR1	YES	intron_variant	MODIFIER	Transcript	ENST00000352855.5	protein_coding	2357	NA	NA
068	1	17	43463839	44888839	1.37	k1prob	rs62057111	43897130	0.00100984	ENSG00000120088	CRHR1	YES	intron_variant	MODIFIER	Transcript	ENST00000398285.3	protein_coding	2357	NA	NA
068	1	17	43463839	44888839	1.37	k1prob	rs62057111	43897130	0.00100984	ENSG00000120088	CRHR1	YES	intron_variant	MODIFIER	Transcript	ENST00000577353.1	protein_coding	2357	NA	NA
068	1	17	43463839	44888839	1.37	k1prob	rs62057111	43897130	0.00100984	ENSG00000120088	CRHR1	YES	intron_variant,NMD_transcript_variant	MODIFIER	Transcript	ENST00000580955.1	nonsense_mediated_decay	2357	NA	NA
068	1	17	43463839	44888839	1.37	k1prob	rs62057111	43897130	0.00100984	ENSG00000120088	CRHR1	YES	intron_variant,non_coding_transcript_variant	MODIFIER	Transcript	ENST00000582766.1	retained_intron	2357	NA	NA
068	1	17	43463839	44888839	1.37	k1prob	rs62057111	43897130	0.00100984	ENSG00000120088	CRHR1	YES	intron_variant,NMD_transcript_variant	MODIFIER	Transcript	ENST00000583888.1	nonsense_mediated_decay	2357	NA	NA
068	1	17	43463839	44888839	1.37	k1prob	rs17762912	43899161	0.00100984	ENSG00000120088	CRHR1	YES	intron_variant	MODIFIER	Transcript	ENST00000293493.7	protein_coding	2357	NA	NA
068	1	17	43463839	44888839	1.37	k1prob	rs17762912	43899161	0.00100984	ENSG00000120088	CRHR1	YES	intron_variant	MODIFIER	Transcript	ENST00000314537.5	protein_coding	2357	NA	NA
068	1	17	43463839	44888839	1.37	k1prob	rs17762912	43899161	0.00100984	ENSG00000120088	CRHR1	YES	intron_variant	MODIFIER	Transcript	ENST00000339069.5	protein_coding	2357	NA	NA
068	1	17	43463839	44888839	1.37	k1prob	rs17762912	43899161	0.00100984	ENSG00000120088	CRHR1	YES	intron_variant,NMD_transcript_variant	MODIFIER	Transcript	ENST00000347197.5	nonsense_mediated_decay	2357	NA	NA
068	1	17	43463839	44888839	1.37	k1prob	rs17762912	43899161	0.00100984	ENSG00000120088	CRHR1	YES	intron_variant	MODIFIER	Transcript	ENST00000352855.5	protein_coding	2357	NA	NA
068	1	17	43463839	44888839	1.37	k1prob	rs17762912	43899161	0.00100984	ENSG00000120088	CRHR1	YES	intron_variant	MODIFIER	Transcript	ENST00000398285.3	protein_coding	2357	NA	NA
068	1	17	43463839	44888839	1.37	k1prob	rs17762912	43899161	0.00100984	ENSG00000120088	CRHR1	YES	intron_variant	MODIFIER	Transcript	ENST00000577353.1	protein_coding	2357	NA	NA
068	1	17	43463839	44888839	1.37	k1prob	rs17762912	43899161	0.00100984	ENSG00000120088	CRHR1	YES	intron_variant,NMD_transcript_variant	MODIFIER	Transcript	ENST00000580955.1	nonsense_mediated_decay	2357	NA	NA
068	1	17	43463839	44888839	1.37	k1prob	rs17762912	43899161	0.00100984	ENSG00000120088	CRHR1	YES	intron_variant,non_coding_transcript_variant	MODIFIER	Transcript	ENST00000582766.1	retained_intron	2357	NA	NA
068	1	17	43463839	44888839	1.37	k1prob	rs17762912	43899161	0.00100984	ENSG00000120088	CRHR1	YES	intron_variant,NMD_transcript_variant	MODIFIER	Transcript	ENST00000583888.1	nonsense_mediated_decay	2357	NA	NA
068	1	17	43463839	44888839	1.37	k1prob	rs62057115	43899417	0.00100984	ENSG00000120088	CRHR1	YES	intron_variant	MODIFIER	Transcript	ENST00000293493.7	protein_coding	2357	NA	NA
068	1	17	43463839	44888839	1.37	k1prob	rs62057115	43899417	0.00100984	ENSG00000120088	CRHR1	YES	intron_variant	MODIFIER	Transcript	ENST00000314537.5	protein_coding	2357	NA	NA
068	1	17	43463839	44888839	1.37	k1prob	rs62057115	43899417	0.00100984	ENSG00000120088	CRHR1	YES	intron_variant	MODIFIER	Transcript	ENST00000339069.5	protein_coding	2357	NA	NA
068	1	17	43463839	44888839	1.37	k1prob	rs62057115	43899417	0.00100984	ENSG00000120088	CRHR1	YES	intron_variant,NMD_transcript_variant	MODIFIER	Transcript	ENST00000347197.5	nonsense_mediated_decay	2357	NA	NA
068	1	17	43463839	44888839	1.37	k1prob	rs62057115	43899417	0.00100984	ENSG00000120088	CRHR1	YES	intron_variant	MODIFIER	Transcript	ENST00000352855.5	protein_coding	2357	NA	NA
068	1	17	43463839	44888839	1.37	k1prob	rs62057115	43899417	0.00100984	ENSG00000120088	CRHR1	YES	intron_variant	MODIFIER	Transcript	ENST00000398285.3	protein_coding	2357	NA	NA
068	1	17	43463839	44888839	1.37	k1prob	rs62057115	43899417	0.00100984	ENSG00000120088	CRHR1	YES	intron_variant	MODIFIER	Transcript	ENST00000577353.1	protein_coding	2357	NA	NA
068	1	17	43463839	44888839	1.37	k1prob	rs62057115	43899417	0.00100984	ENSG00000120088	CRHR1	YES	intron_variant,NMD_transcript_variant	MODIFIER	Transcript	ENST00000580955.1	nonsense_mediated_decay	2357	NA	NA
068	1	17	43463839	44888839	1.37	k1prob	rs62057115	43899417	0.00100984	ENSG00000120088	CRHR1	YES	intron_variant,non_coding_transcript_variant	MODIFIER	Transcript	ENST00000582766.1	retained_intron	2357	NA	NA
068	1	17	43463839	44888839	1.37	k1prob	rs62057115	43899417	0.00100984	ENSG00000120088	CRHR1	YES	intron_variant,NMD_transcript_variant	MODIFIER	Transcript	ENST00000583888.1	nonsense_mediated_decay	2357	NA	NA
068	1	17	43463839	44888839	1.37	k1prob	rs112137135	43900817	0.00100984	ENSG00000120088	CRHR1	YES	intron_variant	MODIFIER	Transcript	ENST00000293493.7	protein_coding	2357	NA	NA
068	1	17	43463839	44888839	1.37	k1prob	rs112137135	43900817	0.00100984	ENSG00000120088	CRHR1	YES	intron_variant	MODIFIER	Transcript	ENST00000314537.5	protein_coding	2357	NA	NA
068	1	17	43463839	44888839	1.37	k1prob	rs112137135	43900817	0.00100984	ENSG00000120088	CRHR1	YES	intron_variant	MODIFIER	Transcript	ENST00000339069.5	protein_coding	2357	NA	NA
068	1	17	43463839	44888839	1.37	k1prob	rs112137135	43900817	0.00100984	ENSG00000120088	CRHR1	YES	intron_variant,NMD_transcript_variant	MODIFIER	Transcript	ENST00000347197.5	nonsense_mediated_decay	2357	NA	NA
068	1	17	43463839	44888839	1.37	k1prob	rs112137135	43900817	0.00100984	ENSG00000120088	CRHR1	YES	intron_variant	MODIFIER	Transcript	ENST00000352855.5	protein_coding	2357	NA	NA
068	1	17	43463839	44888839	1.37	k1prob	rs112137135	43900817	0.00100984	ENSG00000120088	CRHR1	YES	intron_variant	MODIFIER	Transcript	ENST00000398285.3	protein_coding	2357	NA	NA
068	1	17	43463839	44888839	1.37	k1prob	rs112137135	43900817	0.00100984	ENSG00000120088	CRHR1	YES	intron_variant	MODIFIER	Transcript	ENST00000577353.1	protein_coding	2357	NA	NA
068	1	17	43463839	44888839	1.37	k1prob	rs112137135	43900817	0.00100984	ENSG00000120088	CRHR1	YES	intron_variant,NMD_transcript_variant	MODIFIER	Transcript	ENST00000580955.1	nonsense_mediated_decay	2357	NA	NA
068	1	17	43463839	44888839	1.37	k1prob	rs112137135	43900817	0.00100984	ENSG00000120088	CRHR1	YES	intron_variant,non_coding_transcript_variant	MODIFIER	Transcript	ENST00000582766.1	retained_intron	2357	NA	NA
068	1	17	43463839	44888839	1.37	k1prob	rs112137135	43900817	0.00100984	ENSG00000120088	CRHR1	YES	intron_variant,NMD_transcript_variant	MODIFIER	Transcript	ENST00000583888.1	nonsense_mediated_decay	2357	NA	NA
068	1	17	43463839	44888839	1.37	k1prob	rs62057114	43899401	0.00100984	ENSG00000120088	CRHR1	YES	intron_variant	MODIFIER	Transcript	ENST00000293493.7	protein_coding	2357	NA	NA
068	1	17	43463839	44888839	1.37	k1prob	rs62057114	43899401	0.00100984	ENSG00000120088	CRHR1	YES	intron_variant	MODIFIER	Transcript	ENST00000314537.5	protein_coding	2357	NA	NA
068	1	17	43463839	44888839	1.37	k1prob	rs62057114	43899401	0.00100984	ENSG00000120088	CRHR1	YES	intron_variant	MODIFIER	Transcript	ENST00000339069.5	protein_coding	2357	NA	NA
068	1	17	43463839	44888839	1.37	k1prob	rs62057114	43899401	0.00100984	ENSG00000120088	CRHR1	YES	intron_variant,NMD_transcript_variant	MODIFIER	Transcript	ENST00000347197.5	nonsense_mediated_decay	2357	NA	NA
068	1	17	43463839	44888839	1.37	k1prob	rs62057114	43899401	0.00100984	ENSG00000120088	CRHR1	YES	intron_variant	MODIFIER	Transcript	ENST00000352855.5	protein_coding	2357	NA	NA
068	1	17	43463839	44888839	1.37	k1prob	rs62057114	43899401	0.00100984	ENSG00000120088	CRHR1	YES	intron_variant	MODIFIER	Transcript	ENST00000398285.3	protein_coding	2357	NA	NA
068	1	17	43463839	44888839	1.37	k1prob	rs62057114	43899401	0.00100984	ENSG00000120088	CRHR1	YES	intron_variant	MODIFIER	Transcript	ENST00000577353.1	protein_coding	2357	NA	NA
068	1	17	43463839	44888839	1.37	k1prob	rs62057114	43899401	0.00100984	ENSG00000120088	CRHR1	YES	intron_variant,NMD_transcript_variant	MODIFIER	Transcript	ENST00000580955.1	nonsense_mediated_decay	2357	NA	NA
068	1	17	43463839	44888839	1.37	k1prob	rs62057114	43899401	0.00100984	ENSG00000120088	CRHR1	YES	intron_variant,non_coding_transcript_variant	MODIFIER	Transcript	ENST00000582766.1	retained_intron	2357	NA	NA
068	1	17	43463839	44888839	1.37	k1prob	rs62057114	43899401	0.00100984	ENSG00000120088	CRHR1	YES	intron_variant,NMD_transcript_variant	MODIFIER	Transcript	ENST00000583888.1	nonsense_mediated_decay	2357	NA	NA
068	1	17	43463839	44888839	1.37	k1prob	rs62057113	43897449	0.00100984	ENSG00000120088	CRHR1	YES	intron_variant	MODIFIER	Transcript	ENST00000293493.7	protein_coding	2357	NA	NA
068	1	17	43463839	44888839	1.37	k1prob	rs62057113	43897449	0.00100984	ENSG00000120088	CRHR1	YES	intron_variant	MODIFIER	Transcript	ENST00000314537.5	protein_coding	2357	NA	NA
068	1	17	43463839	44888839	1.37	k1prob	rs62057113	43897449	0.00100984	ENSG00000120088	CRHR1	YES	intron_variant	MODIFIER	Transcript	ENST00000339069.5	protein_coding	2357	NA	NA
068	1	17	43463839	44888839	1.37	k1prob	rs62057113	43897449	0.00100984	ENSG00000120088	CRHR1	YES	intron_variant,NMD_transcript_variant	MODIFIER	Transcript	ENST00000347197.5	nonsense_mediated_decay	2357	NA	NA
068	1	17	43463839	44888839	1.37	k1prob	rs62057113	43897449	0.00100984	ENSG00000120088	CRHR1	YES	intron_variant	MODIFIER	Transcript	ENST00000352855.5	protein_coding	2357	NA	NA
068	1	17	43463839	44888839	1.37	k1prob	rs62057113	43897449	0.00100984	ENSG00000120088	CRHR1	YES	intron_variant	MODIFIER	Transcript	ENST00000398285.3	protein_coding	2357	NA	NA
068	1	17	43463839	44888839	1.37	k1prob	rs62057113	43897449	0.00100984	ENSG00000120088	CRHR1	YES	intron_variant	MODIFIER	Transcript	ENST00000577353.1	protein_coding	2357	NA	NA
068	1	17	43463839	44888839	1.37	k1prob	rs62057113	43897449	0.00100984	ENSG00000120088	CRHR1	YES	intron_variant,NMD_transcript_variant	MODIFIER	Transcript	ENST00000580955.1	nonsense_mediated_decay	2357	NA	NA
068	1	17	43463839	44888839	1.37	k1prob	rs62057113	43897449	0.00100984	ENSG00000120088	CRHR1	YES	intron_variant,non_coding_transcript_variant	MODIFIER	Transcript	ENST00000582766.1	retained_intron	2357	NA	NA
068	1	17	43463839	44888839	1.37	k1prob	rs62057113	43897449	0.00100984	ENSG00000120088	CRHR1	YES	intron_variant,NMD_transcript_variant	MODIFIER	Transcript	ENST00000583888.1	nonsense_mediated_decay	2357	NA	NA
068	1	17	43463839	44888839	1.37	k1prob	rs62057117	43899657	0.00100984	ENSG00000120088	CRHR1	YES	intron_variant	MODIFIER	Transcript	ENST00000293493.7	protein_coding	2357	NA	NA
068	1	17	43463839	44888839	1.37	k1prob	rs62057117	43899657	0.00100984	ENSG00000120088	CRHR1	YES	intron_variant	MODIFIER	Transcript	ENST00000314537.5	protein_coding	2357	NA	NA
068	1	17	43463839	44888839	1.37	k1prob	rs62057117	43899657	0.00100984	ENSG00000120088	CRHR1	YES	intron_variant	MODIFIER	Transcript	ENST00000339069.5	protein_coding	2357	NA	NA
068	1	17	43463839	44888839	1.37	k1prob	rs62057117	43899657	0.00100984	ENSG00000120088	CRHR1	YES	intron_variant,NMD_transcript_variant	MODIFIER	Transcript	ENST00000347197.5	nonsense_mediated_decay	2357	NA	NA
068	1	17	43463839	44888839	1.37	k1prob	rs62057117	43899657	0.00100984	ENSG00000120088	CRHR1	YES	intron_variant	MODIFIER	Transcript	ENST00000352855.5	protein_coding	2357	NA	NA
068	1	17	43463839	44888839	1.37	k1prob	rs62057117	43899657	0.00100984	ENSG00000120088	CRHR1	YES	intron_variant	MODIFIER	Transcript	ENST00000398285.3	protein_coding	2357	NA	NA
068	1	17	43463839	44888839	1.37	k1prob	rs62057117	43899657	0.00100984	ENSG00000120088	CRHR1	YES	intron_variant	MODIFIER	Transcript	ENST00000577353.1	protein_coding	2357	NA	NA
068	1	17	43463839	44888839	1.37	k1prob	rs62057117	43899657	0.00100984	ENSG00000120088	CRHR1	YES	intron_variant,NMD_transcript_variant	MODIFIER	Transcript	ENST00000580955.1	nonsense_mediated_decay	2357	NA	NA
068	1	17	43463839	44888839	1.37	k1prob	rs62057117	43899657	0.00100984	ENSG00000120088	CRHR1	YES	intron_variant,non_coding_transcript_variant	MODIFIER	Transcript	ENST00000582766.1	retained_intron	2357	NA	NA
068	1	17	43463839	44888839	1.37	k1prob	rs62057117	43899657	0.00100984	ENSG00000120088	CRHR1	YES	intron_variant,NMD_transcript_variant	MODIFIER	Transcript	ENST00000583888.1	nonsense_mediated_decay	2357	NA	NA
068	1	17	43463839	44888839	1.37	k1prob	rs62057116	43899655	0.00100984	ENSG00000120088	CRHR1	YES	intron_variant	MODIFIER	Transcript	ENST00000293493.7	protein_coding	2357	NA	NA
068	1	17	43463839	44888839	1.37	k1prob	rs62057116	43899655	0.00100984	ENSG00000120088	CRHR1	YES	intron_variant	MODIFIER	Transcript	ENST00000314537.5	protein_coding	2357	NA	NA
068	1	17	43463839	44888839	1.37	k1prob	rs62057116	43899655	0.00100984	ENSG00000120088	CRHR1	YES	intron_variant	MODIFIER	Transcript	ENST00000339069.5	protein_coding	2357	NA	NA
068	1	17	43463839	44888839	1.37	k1prob	rs62057116	43899655	0.00100984	ENSG00000120088	CRHR1	YES	intron_variant,NMD_transcript_variant	MODIFIER	Transcript	ENST00000347197.5	nonsense_mediated_decay	2357	NA	NA
068	1	17	43463839	44888839	1.37	k1prob	rs62057116	43899655	0.00100984	ENSG00000120088	CRHR1	YES	intron_variant	MODIFIER	Transcript	ENST00000352855.5	protein_coding	2357	NA	NA
068	1	17	43463839	44888839	1.37	k1prob	rs62057116	43899655	0.00100984	ENSG00000120088	CRHR1	YES	intron_variant	MODIFIER	Transcript	ENST00000398285.3	protein_coding	2357	NA	NA
068	1	17	43463839	44888839	1.37	k1prob	rs62057116	43899655	0.00100984	ENSG00000120088	CRHR1	YES	intron_variant	MODIFIER	Transcript	ENST00000577353.1	protein_coding	2357	NA	NA
068	1	17	43463839	44888839	1.37	k1prob	rs62057116	43899655	0.00100984	ENSG00000120088	CRHR1	YES	intron_variant,NMD_transcript_variant	MODIFIER	Transcript	ENST00000580955.1	nonsense_mediated_decay	2357	NA	NA
068	1	17	43463839	44888839	1.37	k1prob	rs62057116	43899655	0.00100984	ENSG00000120088	CRHR1	YES	intron_variant,non_coding_transcript_variant	MODIFIER	Transcript	ENST00000582766.1	retained_intron	2357	NA	NA
068	1	17	43463839	44888839	1.37	k1prob	rs62057116	43899655	0.00100984	ENSG00000120088	CRHR1	YES	intron_variant,NMD_transcript_variant	MODIFIER	Transcript	ENST00000583888.1	nonsense_mediated_decay	2357	NA	NA
068	1	17	43463839	44888839	1.37	k1prob	rs75022332	43810873	9.95823e-4	ENSG00000120088	CRHR1	YES	intron_variant	MODIFIER	Transcript	ENST00000293493.7	protein_coding	2357	NA	NA
068	1	17	43463839	44888839	1.37	k1prob	rs75022332	43810873	9.95823e-4	ENSG00000120088	CRHR1	YES	intron_variant	MODIFIER	Transcript	ENST00000339069.5	protein_coding	2357	NA	NA
068	1	17	43463839	44888839	1.37	k1prob	rs2532363	44333423	9.95823e-4	ENSG00000262539	RP11-259G18.3	NO	downstream_gene_variant	MODIFIER	Transcript	ENST00000571422.1	processed_pseudogene	NA	NA	NA
068	1	17	43463839	44888839	1.37	k1prob	rs2532363	44333423	9.95823e-4	ENSG00000257873	AC127032.3	NO	downstream_gene_variant	MODIFIER	Transcript	ENST00000553239.1	pseudogene	NA	NA	NA
068	1	17	43463839	44888839	1.37	k1prob	rs2532363	44333423	9.95823e-4	ENSG00000265025	AC127032.6	NO	downstream_gene_variant	MODIFIER	Transcript	ENST00000579917.1	miRNA	NA	NA	NA
068	1	17	43463839	44888839	1.37	k1prob	rs117300236	44753350	9.80911e-4	ENSG00000073969	NSF	YES	intron_variant	MODIFIER	Transcript	ENST00000225282.8	protein_coding	8016	NA	NA
068	1	17	43463839	44888839	1.37	k1prob	rs117300236	44753350	9.80911e-4	ENSG00000073969	NSF	YES	intron_variant	MODIFIER	Transcript	ENST00000398238.4	protein_coding	8016	NA	NA
068	1	17	43463839	44888839	1.37	k1prob	rs117300236	44753350	9.80911e-4	ENSG00000073969	NSF	YES	intron_variant	MODIFIER	Transcript	ENST00000575068.1	protein_coding	8016	NA	NA
068	1	17	43463839	44888839	1.37	k1prob	rs62057063	43856730	9.69083e-4	ENSG00000120088	CRHR1	YES	intron_variant	MODIFIER	Transcript	ENST00000293493.7	protein_coding	2357	NA	NA
068	1	17	43463839	44888839	1.37	k1prob	rs62057063	43856730	9.69083e-4	ENSG00000120088	CRHR1	YES	upstream_gene_variant	MODIFIER	Transcript	ENST00000314537.5	protein_coding	2357	NA	NA
068	1	17	43463839	44888839	1.37	k1prob	rs62057063	43856730	9.69083e-4	ENSG00000120088	CRHR1	YES	intron_variant	MODIFIER	Transcript	ENST00000339069.5	protein_coding	2357	NA	NA
068	1	17	43463839	44888839	1.37	k1prob	rs62057063	43856730	9.69083e-4	ENSG00000120088	CRHR1	YES	upstream_gene_variant	MODIFIER	Transcript	ENST00000347197.5	nonsense_mediated_decay	2357	NA	NA
068	1	17	43463839	44888839	1.37	k1prob	rs76311426	43818690	9.69083e-4	ENSG00000120088	CRHR1	YES	intron_variant	MODIFIER	Transcript	ENST00000293493.7	protein_coding	2357	NA	NA
068	1	17	43463839	44888839	1.37	k1prob	rs76311426	43818690	9.69083e-4	ENSG00000120088	CRHR1	YES	intron_variant	MODIFIER	Transcript	ENST00000339069.5	protein_coding	2357	NA	NA
068	1	17	43463839	44888839	1.37	k1prob	rs55787105	43853109	9.69083e-4	ENSG00000120088	CRHR1	YES	intron_variant	MODIFIER	Transcript	ENST00000293493.7	protein_coding	2357	NA	NA
068	1	17	43463839	44888839	1.37	k1prob	rs55787105	43853109	9.69083e-4	ENSG00000120088	CRHR1	YES	intron_variant	MODIFIER	Transcript	ENST00000339069.5	protein_coding	2357	NA	NA
068	1	17	43463839	44888839	1.37	k1prob	rs77114624	43818657	9.69083e-4	ENSG00000120088	CRHR1	YES	intron_variant	MODIFIER	Transcript	ENST00000293493.7	protein_coding	2357	NA	NA
068	1	17	43463839	44888839	1.37	k1prob	rs77114624	43818657	9.69083e-4	ENSG00000120088	CRHR1	YES	intron_variant	MODIFIER	Transcript	ENST00000339069.5	protein_coding	2357	NA	NA
068	1	17	43463839	44888839	1.37	k1prob	rs80157557	43817898	9.69083e-4	ENSG00000120088	CRHR1	YES	intron_variant	MODIFIER	Transcript	ENST00000293493.7	protein_coding	2357	NA	NA
068	1	17	43463839	44888839	1.37	k1prob	rs80157557	43817898	9.69083e-4	ENSG00000120088	CRHR1	YES	intron_variant	MODIFIER	Transcript	ENST00000339069.5	protein_coding	2357	NA	NA
068	1	17	43463839	44888839	1.37	k1prob	rs4074462	43855228	9.69083e-4	ENSG00000120088	CRHR1	YES	intron_variant	MODIFIER	Transcript	ENST00000293493.7	protein_coding	2357	NA	NA
068	1	17	43463839	44888839	1.37	k1prob	rs4074462	43855228	9.69083e-4	ENSG00000120088	CRHR1	YES	intron_variant	MODIFIER	Transcript	ENST00000339069.5	protein_coding	2357	NA	NA
068	1	17	43463839	44888839	1.37	k1prob	rs56178230	43817832	9.69083e-4	ENSG00000120088	CRHR1	YES	intron_variant	MODIFIER	Transcript	ENST00000293493.7	protein_coding	2357	NA	NA
068	1	17	43463839	44888839	1.37	k1prob	rs56178230	43817832	9.69083e-4	ENSG00000120088	CRHR1	YES	intron_variant	MODIFIER	Transcript	ENST00000339069.5	protein_coding	2357	NA	NA
068	1	17	43463839	44888839	1.37	k1prob	rs62055947	43852605	9.69083e-4	ENSG00000120088	CRHR1	YES	intron_variant	MODIFIER	Transcript	ENST00000293493.7	protein_coding	2357	NA	NA
068	1	17	43463839	44888839	1.37	k1prob	rs62055947	43852605	9.69083e-4	ENSG00000120088	CRHR1	YES	intron_variant	MODIFIER	Transcript	ENST00000339069.5	protein_coding	2357	NA	NA
068	1	17	43463839	44888839	1.37	k1prob	rs17563861	43818906	9.69083e-4	ENSG00000120088	CRHR1	YES	intron_variant	MODIFIER	Transcript	ENST00000293493.7	protein_coding	2357	NA	NA
068	1	17	43463839	44888839	1.37	k1prob	rs17563861	43818906	9.69083e-4	ENSG00000120088	CRHR1	YES	intron_variant	MODIFIER	Transcript	ENST00000339069.5	protein_coding	2357	NA	NA
068	1	17	43463839	44888839	1.37	k1prob	rs80072429	43818611	9.69083e-4	ENSG00000120088	CRHR1	YES	intron_variant	MODIFIER	Transcript	ENST00000293493.7	protein_coding	2357	NA	NA
068	1	17	43463839	44888839	1.37	k1prob	rs80072429	43818611	9.69083e-4	ENSG00000120088	CRHR1	YES	intron_variant	MODIFIER	Transcript	ENST00000339069.5	protein_coding	2357	NA	NA
068	1	17	43463839	44888839	1.37	k1prob	rs17563827	43818222	9.69083e-4	ENSG00000120088	CRHR1	YES	intron_variant	MODIFIER	Transcript	ENST00000293493.7	protein_coding	2357	NA	NA
068	1	17	43463839	44888839	1.37	k1prob	rs17563827	43818222	9.69083e-4	ENSG00000120088	CRHR1	YES	intron_variant	MODIFIER	Transcript	ENST00000339069.5	protein_coding	2357	NA	NA
068	1	17	43463839	44888839	1.37	k1prob	rs62055890	43840681	9.69083e-4	ENSG00000120088	CRHR1	YES	intron_variant	MODIFIER	Transcript	ENST00000293493.7	protein_coding	2357	NA	NA
068	1	17	43463839	44888839	1.37	k1prob	rs62055890	43840681	9.69083e-4	ENSG00000120088	CRHR1	YES	intron_variant	MODIFIER	Transcript	ENST00000339069.5	protein_coding	2357	NA	NA
068	1	17	43463839	44888839	1.37	k1prob	rs17563889	43818946	9.69083e-4	ENSG00000120088	CRHR1	YES	intron_variant	MODIFIER	Transcript	ENST00000293493.7	protein_coding	2357	NA	NA
068	1	17	43463839	44888839	1.37	k1prob	rs17563889	43818946	9.69083e-4	ENSG00000120088	CRHR1	YES	intron_variant	MODIFIER	Transcript	ENST00000339069.5	protein_coding	2357	NA	NA
068	1	17	43463839	44888839	1.37	k1prob	rs62054424	43819384	9.69083e-4	ENSG00000120088	CRHR1	YES	intron_variant	MODIFIER	Transcript	ENST00000293493.7	protein_coding	2357	NA	NA
068	1	17	43463839	44888839	1.37	k1prob	rs62054424	43819384	9.69083e-4	ENSG00000120088	CRHR1	YES	intron_variant	MODIFIER	Transcript	ENST00000339069.5	protein_coding	2357	NA	NA
068	1	17	43463839	44888839	1.37	k1prob	rs76830096	43857129	9.69083e-4	ENSG00000120088	CRHR1	YES	intron_variant	MODIFIER	Transcript	ENST00000293493.7	protein_coding	2357	NA	NA
068	1	17	43463839	44888839	1.37	k1prob	rs76830096	43857129	9.69083e-4	ENSG00000120088	CRHR1	YES	upstream_gene_variant	MODIFIER	Transcript	ENST00000314537.5	protein_coding	2357	NA	NA
068	1	17	43463839	44888839	1.37	k1prob	rs76830096	43857129	9.69083e-4	ENSG00000120088	CRHR1	YES	intron_variant	MODIFIER	Transcript	ENST00000339069.5	protein_coding	2357	NA	NA
068	1	17	43463839	44888839	1.37	k1prob	rs76830096	43857129	9.69083e-4	ENSG00000120088	CRHR1	YES	upstream_gene_variant	MODIFIER	Transcript	ENST00000347197.5	nonsense_mediated_decay	2357	NA	NA
068	1	17	43463839	44888839	1.37	k1prob	rs76830096	43857129	9.69083e-4	ENSG00000120088	CRHR1	YES	upstream_gene_variant	MODIFIER	Transcript	ENST00000352855.5	protein_coding	2357	NA	NA
068	1	17	43463839	44888839	1.37	k1prob	rs76830096	43857129	9.69083e-4	ENSG00000120088	CRHR1	YES	upstream_gene_variant	MODIFIER	Transcript	ENST00000398285.3	protein_coding	2357	NA	NA
068	1	17	43463839	44888839	1.37	k1prob	rs76830096	43857129	9.69083e-4	ENSG00000120088	CRHR1	YES	upstream_gene_variant	MODIFIER	Transcript	ENST00000577353.1	protein_coding	2357	NA	NA
068	1	17	43463839	44888839	1.37	k1prob	rs76830096	43857129	9.69083e-4	ENSG00000120088	CRHR1	YES	upstream_gene_variant	MODIFIER	Transcript	ENST00000582766.1	retained_intron	2357	NA	NA
068	1	17	43463839	44888839	1.37	k1prob	rs56384960	43817608	9.69083e-4	ENSG00000120088	CRHR1	YES	intron_variant	MODIFIER	Transcript	ENST00000293493.7	protein_coding	2357	NA	NA
068	1	17	43463839	44888839	1.37	k1prob	rs56384960	43817608	9.69083e-4	ENSG00000120088	CRHR1	YES	intron_variant	MODIFIER	Transcript	ENST00000339069.5	protein_coding	2357	NA	NA
068	1	17	43463839	44888839	1.37	k1prob	rs62055899	43844977	9.69083e-4	ENSG00000120088	CRHR1	YES	intron_variant	MODIFIER	Transcript	ENST00000293493.7	protein_coding	2357	NA	NA
068	1	17	43463839	44888839	1.37	k1prob	rs62055899	43844977	9.69083e-4	ENSG00000120088	CRHR1	YES	intron_variant	MODIFIER	Transcript	ENST00000339069.5	protein_coding	2357	NA	NA
068	1	17	43463839	44888839	1.37	k1prob	rs56303031	43853922	9.69083e-4	ENSG00000120088	CRHR1	YES	intron_variant	MODIFIER	Transcript	ENST00000293493.7	protein_coding	2357	NA	NA
068	1	17	43463839	44888839	1.37	k1prob	rs56303031	43853922	9.69083e-4	ENSG00000120088	CRHR1	YES	intron_variant	MODIFIER	Transcript	ENST00000339069.5	protein_coding	2357	NA	NA
068	1	17	43463839	44888839	1.37	k1prob	rs62055900	43845002	9.69083e-4	ENSG00000120088	CRHR1	YES	intron_variant	MODIFIER	Transcript	ENST00000293493.7	protein_coding	2357	NA	NA
068	1	17	43463839	44888839	1.37	k1prob	rs62055900	43845002	9.69083e-4	ENSG00000120088	CRHR1	YES	intron_variant	MODIFIER	Transcript	ENST00000339069.5	protein_coding	2357	NA	NA
068	1	17	43463839	44888839	1.37	k1prob	rs3890609	44291980	9.67267e-4	ENSG00000120071	KANSL1	YES	intron_variant	MODIFIER	Transcript	ENST00000574590.1	protein_coding	24565	NA	NA
068	1	17	43463839	44888839	1.37	k1prob	rs3890609	44291980	9.67267e-4	ENSG00000120071	KANSL1	YES	intron_variant	MODIFIER	Transcript	ENST00000574655.1	protein_coding	24565	NA	NA
068	1	17	43463839	44888839	1.37	k1prob	rs3890609	44291980	9.67267e-4	ENSG00000120071	KANSL1	YES	intron_variant	MODIFIER	Transcript	ENST00000576739.1	protein_coding	24565	NA	NA
068	1	17	43463839	44888839	1.37	k1prob	rs885639	43928614	9.5532e-4	ENSG00000264589	MAPT-AS1	YES	intron_variant,non_coding_transcript_variant	MODIFIER	Transcript	ENST00000579244.1	antisense	43738	NA	NA
068	1	17	43463839	44888839	1.37	k1prob	rs885639	43928614	9.5532e-4	ENSG00000264589	MAPT-AS1	YES	intron_variant,non_coding_transcript_variant	MODIFIER	Transcript	ENST00000579599.1	antisense	43738	NA	NA
068	1	17	43463839	44888839	1.37	k1prob	rs79600142	43897722	9.5532e-4	ENSG00000120088	CRHR1	YES	intron_variant	MODIFIER	Transcript	ENST00000293493.7	protein_coding	2357	NA	NA
068	1	17	43463839	44888839	1.37	k1prob	rs79600142	43897722	9.5532e-4	ENSG00000120088	CRHR1	YES	intron_variant	MODIFIER	Transcript	ENST00000314537.5	protein_coding	2357	NA	NA
068	1	17	43463839	44888839	1.37	k1prob	rs79600142	43897722	9.5532e-4	ENSG00000120088	CRHR1	YES	intron_variant	MODIFIER	Transcript	ENST00000339069.5	protein_coding	2357	NA	NA
068	1	17	43463839	44888839	1.37	k1prob	rs79600142	43897722	9.5532e-4	ENSG00000120088	CRHR1	YES	intron_variant,NMD_transcript_variant	MODIFIER	Transcript	ENST00000347197.5	nonsense_mediated_decay	2357	NA	NA
068	1	17	43463839	44888839	1.37	k1prob	rs79600142	43897722	9.5532e-4	ENSG00000120088	CRHR1	YES	intron_variant	MODIFIER	Transcript	ENST00000352855.5	protein_coding	2357	NA	NA
068	1	17	43463839	44888839	1.37	k1prob	rs79600142	43897722	9.5532e-4	ENSG00000120088	CRHR1	YES	intron_variant	MODIFIER	Transcript	ENST00000398285.3	protein_coding	2357	NA	NA
068	1	17	43463839	44888839	1.37	k1prob	rs79600142	43897722	9.5532e-4	ENSG00000120088	CRHR1	YES	intron_variant	MODIFIER	Transcript	ENST00000577353.1	protein_coding	2357	NA	NA
068	1	17	43463839	44888839	1.37	k1prob	rs79600142	43897722	9.5532e-4	ENSG00000120088	CRHR1	YES	intron_variant,NMD_transcript_variant	MODIFIER	Transcript	ENST00000580955.1	nonsense_mediated_decay	2357	NA	NA
068	1	17	43463839	44888839	1.37	k1prob	rs79600142	43897722	9.5532e-4	ENSG00000120088	CRHR1	YES	intron_variant,non_coding_transcript_variant	MODIFIER	Transcript	ENST00000582766.1	retained_intron	2357	NA	NA
068	1	17	43463839	44888839	1.37	k1prob	rs79600142	43897722	9.5532e-4	ENSG00000120088	CRHR1	YES	intron_variant,NMD_transcript_variant	MODIFIER	Transcript	ENST00000583888.1	nonsense_mediated_decay	2357	NA	NA
068	1	17	43463839	44888839	1.37	k1prob	rs62054822	43927708	9.5532e-4	ENSG00000264589	MAPT-AS1	YES	intron_variant,non_coding_transcript_variant	MODIFIER	Transcript	ENST00000579244.1	antisense	43738	NA	NA
068	1	17	43463839	44888839	1.37	k1prob	rs62054822	43927708	9.5532e-4	ENSG00000264589	MAPT-AS1	YES	intron_variant,non_coding_transcript_variant	MODIFIER	Transcript	ENST00000579599.1	antisense	43738	NA	NA
068	1	17	43463839	44888839	1.37	k1prob	rs62057143	43901528	9.5532e-4	ENSG00000120088	CRHR1	YES	intron_variant	MODIFIER	Transcript	ENST00000293493.7	protein_coding	2357	NA	NA
068	1	17	43463839	44888839	1.37	k1prob	rs62057143	43901528	9.5532e-4	ENSG00000120088	CRHR1	YES	intron_variant	MODIFIER	Transcript	ENST00000314537.5	protein_coding	2357	NA	NA
068	1	17	43463839	44888839	1.37	k1prob	rs62057143	43901528	9.5532e-4	ENSG00000120088	CRHR1	YES	intron_variant	MODIFIER	Transcript	ENST00000339069.5	protein_coding	2357	NA	NA
068	1	17	43463839	44888839	1.37	k1prob	rs62057143	43901528	9.5532e-4	ENSG00000120088	CRHR1	YES	intron_variant,NMD_transcript_variant	MODIFIER	Transcript	ENST00000347197.5	nonsense_mediated_decay	2357	NA	NA
068	1	17	43463839	44888839	1.37	k1prob	rs62057143	43901528	9.5532e-4	ENSG00000120088	CRHR1	YES	intron_variant	MODIFIER	Transcript	ENST00000352855.5	protein_coding	2357	NA	NA
068	1	17	43463839	44888839	1.37	k1prob	rs62057143	43901528	9.5532e-4	ENSG00000120088	CRHR1	YES	intron_variant	MODIFIER	Transcript	ENST00000398285.3	protein_coding	2357	NA	NA
068	1	17	43463839	44888839	1.37	k1prob	rs62057143	43901528	9.5532e-4	ENSG00000120088	CRHR1	YES	intron_variant	MODIFIER	Transcript	ENST00000577353.1	protein_coding	2357	NA	NA
068	1	17	43463839	44888839	1.37	k1prob	rs62057143	43901528	9.5532e-4	ENSG00000120088	CRHR1	YES	intron_variant,NMD_transcript_variant	MODIFIER	Transcript	ENST00000580955.1	nonsense_mediated_decay	2357	NA	NA
068	1	17	43463839	44888839	1.37	k1prob	rs62057143	43901528	9.5532e-4	ENSG00000120088	CRHR1	YES	intron_variant,non_coding_transcript_variant	MODIFIER	Transcript	ENST00000582766.1	retained_intron	2357	NA	NA
068	1	17	43463839	44888839	1.37	k1prob	rs62057143	43901528	9.5532e-4	ENSG00000120088	CRHR1	YES	intron_variant,NMD_transcript_variant	MODIFIER	Transcript	ENST00000583888.1	nonsense_mediated_decay	2357	NA	NA
068	1	17	43463839	44888839	1.37	k1prob	rs62057144	43901558	9.5532e-4	ENSG00000120088	CRHR1	YES	intron_variant	MODIFIER	Transcript	ENST00000293493.7	protein_coding	2357	NA	NA
068	1	17	43463839	44888839	1.37	k1prob	rs62057144	43901558	9.5532e-4	ENSG00000120088	CRHR1	YES	intron_variant	MODIFIER	Transcript	ENST00000314537.5	protein_coding	2357	NA	NA
068	1	17	43463839	44888839	1.37	k1prob	rs62057144	43901558	9.5532e-4	ENSG00000120088	CRHR1	YES	intron_variant	MODIFIER	Transcript	ENST00000339069.5	protein_coding	2357	NA	NA
068	1	17	43463839	44888839	1.37	k1prob	rs62057144	43901558	9.5532e-4	ENSG00000120088	CRHR1	YES	intron_variant,NMD_transcript_variant	MODIFIER	Transcript	ENST00000347197.5	nonsense_mediated_decay	2357	NA	NA
068	1	17	43463839	44888839	1.37	k1prob	rs62057144	43901558	9.5532e-4	ENSG00000120088	CRHR1	YES	intron_variant	MODIFIER	Transcript	ENST00000352855.5	protein_coding	2357	NA	NA
068	1	17	43463839	44888839	1.37	k1prob	rs62057144	43901558	9.5532e-4	ENSG00000120088	CRHR1	YES	intron_variant	MODIFIER	Transcript	ENST00000398285.3	protein_coding	2357	NA	NA
068	1	17	43463839	44888839	1.37	k1prob	rs62057144	43901558	9.5532e-4	ENSG00000120088	CRHR1	YES	intron_variant	MODIFIER	Transcript	ENST00000577353.1	protein_coding	2357	NA	NA
068	1	17	43463839	44888839	1.37	k1prob	rs62057144	43901558	9.5532e-4	ENSG00000120088	CRHR1	YES	intron_variant,NMD_transcript_variant	MODIFIER	Transcript	ENST00000580955.1	nonsense_mediated_decay	2357	NA	NA
068	1	17	43463839	44888839	1.37	k1prob	rs62057144	43901558	9.5532e-4	ENSG00000120088	CRHR1	YES	intron_variant,non_coding_transcript_variant	MODIFIER	Transcript	ENST00000582766.1	retained_intron	2357	NA	NA
068	1	17	43463839	44888839	1.37	k1prob	rs62057144	43901558	9.5532e-4	ENSG00000120088	CRHR1	YES	intron_variant,NMD_transcript_variant	MODIFIER	Transcript	ENST00000583888.1	nonsense_mediated_decay	2357	NA	NA
068	1	17	43463839	44888839	1.37	k1prob	rs739645	43894990	9.5532e-4	ENSG00000120088	CRHR1	YES	intron_variant	MODIFIER	Transcript	ENST00000293493.7	protein_coding	2357	NA	NA
068	1	17	43463839	44888839	1.37	k1prob	rs739645	43894990	9.5532e-4	ENSG00000120088	CRHR1	YES	intron_variant	MODIFIER	Transcript	ENST00000314537.5	protein_coding	2357	NA	NA
068	1	17	43463839	44888839	1.37	k1prob	rs739645	43894990	9.5532e-4	ENSG00000120088	CRHR1	YES	intron_variant	MODIFIER	Transcript	ENST00000339069.5	protein_coding	2357	NA	NA
068	1	17	43463839	44888839	1.37	k1prob	rs739645	43894990	9.5532e-4	ENSG00000120088	CRHR1	YES	intron_variant,NMD_transcript_variant	MODIFIER	Transcript	ENST00000347197.5	nonsense_mediated_decay	2357	NA	NA
068	1	17	43463839	44888839	1.37	k1prob	rs739645	43894990	9.5532e-4	ENSG00000120088	CRHR1	YES	intron_variant	MODIFIER	Transcript	ENST00000352855.5	protein_coding	2357	NA	NA
068	1	17	43463839	44888839	1.37	k1prob	rs739645	43894990	9.5532e-4	ENSG00000120088	CRHR1	YES	intron_variant	MODIFIER	Transcript	ENST00000398285.3	protein_coding	2357	NA	NA
068	1	17	43463839	44888839	1.37	k1prob	rs739645	43894990	9.5532e-4	ENSG00000120088	CRHR1	YES	intron_variant	MODIFIER	Transcript	ENST00000577353.1	protein_coding	2357	NA	NA
068	1	17	43463839	44888839	1.37	k1prob	rs739645	43894990	9.5532e-4	ENSG00000120088	CRHR1	YES	intron_variant,NMD_transcript_variant	MODIFIER	Transcript	ENST00000580955.1	nonsense_mediated_decay	2357	NA	NA
068	1	17	43463839	44888839	1.37	k1prob	rs739645	43894990	9.5532e-4	ENSG00000120088	CRHR1	YES	intron_variant,non_coding_transcript_variant	MODIFIER	Transcript	ENST00000582766.1	retained_intron	2357	NA	NA
068	1	17	43463839	44888839	1.37	k1prob	rs739645	43894990	9.5532e-4	ENSG00000120088	CRHR1	YES	intron_variant,NMD_transcript_variant	MODIFIER	Transcript	ENST00000583888.1	nonsense_mediated_decay	2357	NA	NA
068	1	17	43463839	44888839	1.37	k1prob	rs1912151	43902944	9.5532e-4	ENSG00000120088	CRHR1	YES	intron_variant	MODIFIER	Transcript	ENST00000293493.7	protein_coding	2357	NA	NA
068	1	17	43463839	44888839	1.37	k1prob	rs1912151	43902944	9.5532e-4	ENSG00000120088	CRHR1	YES	intron_variant	MODIFIER	Transcript	ENST00000314537.5	protein_coding	2357	NA	NA
068	1	17	43463839	44888839	1.37	k1prob	rs1912151	43902944	9.5532e-4	ENSG00000120088	CRHR1	YES	intron_variant	MODIFIER	Transcript	ENST00000339069.5	protein_coding	2357	NA	NA
068	1	17	43463839	44888839	1.37	k1prob	rs1912151	43902944	9.5532e-4	ENSG00000120088	CRHR1	YES	intron_variant,NMD_transcript_variant	MODIFIER	Transcript	ENST00000347197.5	nonsense_mediated_decay	2357	NA	NA
068	1	17	43463839	44888839	1.37	k1prob	rs1912151	43902944	9.5532e-4	ENSG00000120088	CRHR1	YES	intron_variant	MODIFIER	Transcript	ENST00000352855.5	protein_coding	2357	NA	NA
068	1	17	43463839	44888839	1.37	k1prob	rs1912151	43902944	9.5532e-4	ENSG00000120088	CRHR1	YES	intron_variant	MODIFIER	Transcript	ENST00000398285.3	protein_coding	2357	NA	NA
068	1	17	43463839	44888839	1.37	k1prob	rs1912151	43902944	9.5532e-4	ENSG00000120088	CRHR1	YES	intron_variant	MODIFIER	Transcript	ENST00000577353.1	protein_coding	2357	NA	NA
068	1	17	43463839	44888839	1.37	k1prob	rs1912151	43902944	9.5532e-4	ENSG00000120088	CRHR1	YES	3_prime_UTR_variant,NMD_transcript_variant	MODIFIER	Transcript	ENST00000580955.1	nonsense_mediated_decay	2357	NA	NA
068	1	17	43463839	44888839	1.37	k1prob	rs1912151	43902944	9.5532e-4	ENSG00000120088	CRHR1	YES	upstream_gene_variant	MODIFIER	Transcript	ENST00000581479.1	retained_intron	2357	NA	NA
068	1	17	43463839	44888839	1.37	k1prob	rs1912151	43902944	9.5532e-4	ENSG00000120088	CRHR1	YES	intron_variant,non_coding_transcript_variant	MODIFIER	Transcript	ENST00000582766.1	retained_intron	2357	NA	NA
068	1	17	43463839	44888839	1.37	k1prob	rs1912151	43902944	9.5532e-4	ENSG00000120088	CRHR1	YES	intron_variant,NMD_transcript_variant	MODIFIER	Transcript	ENST00000583888.1	nonsense_mediated_decay	2357	NA	NA
068	1	17	43463839	44888839	1.37	k1prob	rs17762954	43899786	9.5532e-4	ENSG00000120088	CRHR1	YES	intron_variant	MODIFIER	Transcript	ENST00000293493.7	protein_coding	2357	NA	NA
068	1	17	43463839	44888839	1.37	k1prob	rs17762954	43899786	9.5532e-4	ENSG00000120088	CRHR1	YES	intron_variant	MODIFIER	Transcript	ENST00000314537.5	protein_coding	2357	NA	NA
068	1	17	43463839	44888839	1.37	k1prob	rs17762954	43899786	9.5532e-4	ENSG00000120088	CRHR1	YES	intron_variant	MODIFIER	Transcript	ENST00000339069.5	protein_coding	2357	NA	NA
068	1	17	43463839	44888839	1.37	k1prob	rs17762954	43899786	9.5532e-4	ENSG00000120088	CRHR1	YES	intron_variant,NMD_transcript_variant	MODIFIER	Transcript	ENST00000347197.5	nonsense_mediated_decay	2357	NA	NA
068	1	17	43463839	44888839	1.37	k1prob	rs17762954	43899786	9.5532e-4	ENSG00000120088	CRHR1	YES	intron_variant	MODIFIER	Transcript	ENST00000352855.5	protein_coding	2357	NA	NA
068	1	17	43463839	44888839	1.37	k1prob	rs17762954	43899786	9.5532e-4	ENSG00000120088	CRHR1	YES	intron_variant	MODIFIER	Transcript	ENST00000398285.3	protein_coding	2357	NA	NA
068	1	17	43463839	44888839	1.37	k1prob	rs17762954	43899786	9.5532e-4	ENSG00000120088	CRHR1	YES	intron_variant	MODIFIER	Transcript	ENST00000577353.1	protein_coding	2357	NA	NA
068	1	17	43463839	44888839	1.37	k1prob	rs17762954	43899786	9.5532e-4	ENSG00000120088	CRHR1	YES	intron_variant,NMD_transcript_variant	MODIFIER	Transcript	ENST00000580955.1	nonsense_mediated_decay	2357	NA	NA
068	1	17	43463839	44888839	1.37	k1prob	rs17762954	43899786	9.5532e-4	ENSG00000120088	CRHR1	YES	intron_variant,non_coding_transcript_variant	MODIFIER	Transcript	ENST00000582766.1	retained_intron	2357	NA	NA
068	1	17	43463839	44888839	1.37	k1prob	rs17762954	43899786	9.5532e-4	ENSG00000120088	CRHR1	YES	intron_variant,NMD_transcript_variant	MODIFIER	Transcript	ENST00000583888.1	nonsense_mediated_decay	2357	NA	NA
068	1	17	43463839	44888839	1.37	k1prob	rs111739681	43898459	9.5532e-4	ENSG00000120088	CRHR1	YES	intron_variant	MODIFIER	Transcript	ENST00000293493.7	protein_coding	2357	NA	NA
068	1	17	43463839	44888839	1.37	k1prob	rs111739681	43898459	9.5532e-4	ENSG00000120088	CRHR1	YES	intron_variant	MODIFIER	Transcript	ENST00000314537.5	protein_coding	2357	NA	NA
068	1	17	43463839	44888839	1.37	k1prob	rs111739681	43898459	9.5532e-4	ENSG00000120088	CRHR1	YES	intron_variant	MODIFIER	Transcript	ENST00000339069.5	protein_coding	2357	NA	NA
068	1	17	43463839	44888839	1.37	k1prob	rs111739681	43898459	9.5532e-4	ENSG00000120088	CRHR1	YES	intron_variant,NMD_transcript_variant	MODIFIER	Transcript	ENST00000347197.5	nonsense_mediated_decay	2357	NA	NA
068	1	17	43463839	44888839	1.37	k1prob	rs111739681	43898459	9.5532e-4	ENSG00000120088	CRHR1	YES	intron_variant	MODIFIER	Transcript	ENST00000352855.5	protein_coding	2357	NA	NA
068	1	17	43463839	44888839	1.37	k1prob	rs111739681	43898459	9.5532e-4	ENSG00000120088	CRHR1	YES	intron_variant	MODIFIER	Transcript	ENST00000398285.3	protein_coding	2357	NA	NA
068	1	17	43463839	44888839	1.37	k1prob	rs111739681	43898459	9.5532e-4	ENSG00000120088	CRHR1	YES	intron_variant	MODIFIER	Transcript	ENST00000577353.1	protein_coding	2357	NA	NA
068	1	17	43463839	44888839	1.37	k1prob	rs111739681	43898459	9.5532e-4	ENSG00000120088	CRHR1	YES	intron_variant,NMD_transcript_variant	MODIFIER	Transcript	ENST00000580955.1	nonsense_mediated_decay	2357	NA	NA
068	1	17	43463839	44888839	1.37	k1prob	rs111739681	43898459	9.5532e-4	ENSG00000120088	CRHR1	YES	intron_variant,non_coding_transcript_variant	MODIFIER	Transcript	ENST00000582766.1	retained_intron	2357	NA	NA
068	1	17	43463839	44888839	1.37	k1prob	rs111739681	43898459	9.5532e-4	ENSG00000120088	CRHR1	YES	intron_variant,NMD_transcript_variant	MODIFIER	Transcript	ENST00000583888.1	nonsense_mediated_decay	2357	NA	NA
068	1	17	43463839	44888839	1.37	k1prob	rs55638417	43900434	9.5532e-4	ENSG00000120088	CRHR1	YES	intron_variant	MODIFIER	Transcript	ENST00000293493.7	protein_coding	2357	NA	NA
068	1	17	43463839	44888839	1.37	k1prob	rs55638417	43900434	9.5532e-4	ENSG00000120088	CRHR1	YES	intron_variant	MODIFIER	Transcript	ENST00000314537.5	protein_coding	2357	NA	NA
068	1	17	43463839	44888839	1.37	k1prob	rs55638417	43900434	9.5532e-4	ENSG00000120088	CRHR1	YES	intron_variant	MODIFIER	Transcript	ENST00000339069.5	protein_coding	2357	NA	NA
068	1	17	43463839	44888839	1.37	k1prob	rs55638417	43900434	9.5532e-4	ENSG00000120088	CRHR1	YES	intron_variant,NMD_transcript_variant	MODIFIER	Transcript	ENST00000347197.5	nonsense_mediated_decay	2357	NA	NA
068	1	17	43463839	44888839	1.37	k1prob	rs55638417	43900434	9.5532e-4	ENSG00000120088	CRHR1	YES	intron_variant	MODIFIER	Transcript	ENST00000352855.5	protein_coding	2357	NA	NA
068	1	17	43463839	44888839	1.37	k1prob	rs55638417	43900434	9.5532e-4	ENSG00000120088	CRHR1	YES	intron_variant	MODIFIER	Transcript	ENST00000398285.3	protein_coding	2357	NA	NA
068	1	17	43463839	44888839	1.37	k1prob	rs55638417	43900434	9.5532e-4	ENSG00000120088	CRHR1	YES	intron_variant	MODIFIER	Transcript	ENST00000577353.1	protein_coding	2357	NA	NA
068	1	17	43463839	44888839	1.37	k1prob	rs55638417	43900434	9.5532e-4	ENSG00000120088	CRHR1	YES	intron_variant,NMD_transcript_variant	MODIFIER	Transcript	ENST00000580955.1	nonsense_mediated_decay	2357	NA	NA
068	1	17	43463839	44888839	1.37	k1prob	rs55638417	43900434	9.5532e-4	ENSG00000120088	CRHR1	YES	intron_variant,non_coding_transcript_variant	MODIFIER	Transcript	ENST00000582766.1	retained_intron	2357	NA	NA
068	1	17	43463839	44888839	1.37	k1prob	rs55638417	43900434	9.5532e-4	ENSG00000120088	CRHR1	YES	intron_variant,NMD_transcript_variant	MODIFIER	Transcript	ENST00000583888.1	nonsense_mediated_decay	2357	NA	NA
068	1	17	43463839	44888839	1.37	k1prob	rs739644	43895008	9.5532e-4	ENSG00000120088	CRHR1	YES	intron_variant	MODIFIER	Transcript	ENST00000293493.7	protein_coding	2357	NA	NA
068	1	17	43463839	44888839	1.37	k1prob	rs739644	43895008	9.5532e-4	ENSG00000120088	CRHR1	YES	intron_variant	MODIFIER	Transcript	ENST00000314537.5	protein_coding	2357	NA	NA
068	1	17	43463839	44888839	1.37	k1prob	rs739644	43895008	9.5532e-4	ENSG00000120088	CRHR1	YES	intron_variant	MODIFIER	Transcript	ENST00000339069.5	protein_coding	2357	NA	NA
068	1	17	43463839	44888839	1.37	k1prob	rs739644	43895008	9.5532e-4	ENSG00000120088	CRHR1	YES	intron_variant,NMD_transcript_variant	MODIFIER	Transcript	ENST00000347197.5	nonsense_mediated_decay	2357	NA	NA
068	1	17	43463839	44888839	1.37	k1prob	rs739644	43895008	9.5532e-4	ENSG00000120088	CRHR1	YES	intron_variant	MODIFIER	Transcript	ENST00000352855.5	protein_coding	2357	NA	NA
068	1	17	43463839	44888839	1.37	k1prob	rs739644	43895008	9.5532e-4	ENSG00000120088	CRHR1	YES	intron_variant	MODIFIER	Transcript	ENST00000398285.3	protein_coding	2357	NA	NA
068	1	17	43463839	44888839	1.37	k1prob	rs739644	43895008	9.5532e-4	ENSG00000120088	CRHR1	YES	intron_variant	MODIFIER	Transcript	ENST00000577353.1	protein_coding	2357	NA	NA
068	1	17	43463839	44888839	1.37	k1prob	rs739644	43895008	9.5532e-4	ENSG00000120088	CRHR1	YES	intron_variant,NMD_transcript_variant	MODIFIER	Transcript	ENST00000580955.1	nonsense_mediated_decay	2357	NA	NA
068	1	17	43463839	44888839	1.37	k1prob	rs739644	43895008	9.5532e-4	ENSG00000120088	CRHR1	YES	intron_variant,non_coding_transcript_variant	MODIFIER	Transcript	ENST00000582766.1	retained_intron	2357	NA	NA
068	1	17	43463839	44888839	1.37	k1prob	rs739644	43895008	9.5532e-4	ENSG00000120088	CRHR1	YES	intron_variant,NMD_transcript_variant	MODIFIER	Transcript	ENST00000583888.1	nonsense_mediated_decay	2357	NA	NA
068	1	17	43463839	44888839	1.37	k1prob	rs28364025	43894102	9.5532e-4	ENSG00000120088	CRHR1	YES	intron_variant	MODIFIER	Transcript	ENST00000293493.7	protein_coding	2357	NA	NA
068	1	17	43463839	44888839	1.37	k1prob	rs28364025	43894102	9.5532e-4	ENSG00000120088	CRHR1	YES	intron_variant	MODIFIER	Transcript	ENST00000314537.5	protein_coding	2357	NA	NA
068	1	17	43463839	44888839	1.37	k1prob	rs28364025	43894102	9.5532e-4	ENSG00000120088	CRHR1	YES	intron_variant	MODIFIER	Transcript	ENST00000339069.5	protein_coding	2357	NA	NA
068	1	17	43463839	44888839	1.37	k1prob	rs28364025	43894102	9.5532e-4	ENSG00000120088	CRHR1	YES	intron_variant,NMD_transcript_variant	MODIFIER	Transcript	ENST00000347197.5	nonsense_mediated_decay	2357	NA	NA
068	1	17	43463839	44888839	1.37	k1prob	rs28364025	43894102	9.5532e-4	ENSG00000120088	CRHR1	YES	intron_variant	MODIFIER	Transcript	ENST00000352855.5	protein_coding	2357	NA	NA
068	1	17	43463839	44888839	1.37	k1prob	rs28364025	43894102	9.5532e-4	ENSG00000120088	CRHR1	YES	intron_variant	MODIFIER	Transcript	ENST00000398285.3	protein_coding	2357	NA	NA
068	1	17	43463839	44888839	1.37	k1prob	rs28364025	43894102	9.5532e-4	ENSG00000120088	CRHR1	YES	intron_variant	MODIFIER	Transcript	ENST00000577353.1	protein_coding	2357	NA	NA
068	1	17	43463839	44888839	1.37	k1prob	rs28364025	43894102	9.5532e-4	ENSG00000120088	CRHR1	YES	intron_variant,NMD_transcript_variant	MODIFIER	Transcript	ENST00000580955.1	nonsense_mediated_decay	2357	NA	NA
068	1	17	43463839	44888839	1.37	k1prob	rs28364025	43894102	9.5532e-4	ENSG00000120088	CRHR1	YES	intron_variant,non_coding_transcript_variant	MODIFIER	Transcript	ENST00000582766.1	retained_intron	2357	NA	NA
068	1	17	43463839	44888839	1.37	k1prob	rs28364025	43894102	9.5532e-4	ENSG00000120088	CRHR1	YES	intron_variant,NMD_transcript_variant	MODIFIER	Transcript	ENST00000583888.1	nonsense_mediated_decay	2357	NA	NA
068	1	17	43463839	44888839	1.37	k1prob	rs4523962	43902522	9.5532e-4	ENSG00000120088	CRHR1	YES	intron_variant	MODIFIER	Transcript	ENST00000293493.7	protein_coding	2357	NA	NA
068	1	17	43463839	44888839	1.37	k1prob	rs4523962	43902522	9.5532e-4	ENSG00000120088	CRHR1	YES	intron_variant	MODIFIER	Transcript	ENST00000314537.5	protein_coding	2357	NA	NA
068	1	17	43463839	44888839	1.37	k1prob	rs4523962	43902522	9.5532e-4	ENSG00000120088	CRHR1	YES	intron_variant	MODIFIER	Transcript	ENST00000339069.5	protein_coding	2357	NA	NA
068	1	17	43463839	44888839	1.37	k1prob	rs4523962	43902522	9.5532e-4	ENSG00000120088	CRHR1	YES	intron_variant,NMD_transcript_variant	MODIFIER	Transcript	ENST00000347197.5	nonsense_mediated_decay	2357	NA	NA
068	1	17	43463839	44888839	1.37	k1prob	rs4523962	43902522	9.5532e-4	ENSG00000120088	CRHR1	YES	intron_variant	MODIFIER	Transcript	ENST00000352855.5	protein_coding	2357	NA	NA
068	1	17	43463839	44888839	1.37	k1prob	rs4523962	43902522	9.5532e-4	ENSG00000120088	CRHR1	YES	intron_variant	MODIFIER	Transcript	ENST00000398285.3	protein_coding	2357	NA	NA
068	1	17	43463839	44888839	1.37	k1prob	rs4523962	43902522	9.5532e-4	ENSG00000120088	CRHR1	YES	intron_variant	MODIFIER	Transcript	ENST00000577353.1	protein_coding	2357	NA	NA
068	1	17	43463839	44888839	1.37	k1prob	rs4523962	43902522	9.5532e-4	ENSG00000120088	CRHR1	YES	intron_variant,NMD_transcript_variant	MODIFIER	Transcript	ENST00000580955.1	nonsense_mediated_decay	2357	NA	NA
068	1	17	43463839	44888839	1.37	k1prob	rs4523962	43902522	9.5532e-4	ENSG00000120088	CRHR1	YES	intron_variant,non_coding_transcript_variant	MODIFIER	Transcript	ENST00000582766.1	retained_intron	2357	NA	NA
068	1	17	43463839	44888839	1.37	k1prob	rs4523962	43902522	9.5532e-4	ENSG00000120088	CRHR1	YES	intron_variant,NMD_transcript_variant	MODIFIER	Transcript	ENST00000583888.1	nonsense_mediated_decay	2357	NA	NA
068	1	17	43463839	44888839	1.37	k1prob	rs62057118	43899727	9.5532e-4	ENSG00000120088	CRHR1	YES	intron_variant	MODIFIER	Transcript	ENST00000293493.7	protein_coding	2357	NA	NA
068	1	17	43463839	44888839	1.37	k1prob	rs62057118	43899727	9.5532e-4	ENSG00000120088	CRHR1	YES	intron_variant	MODIFIER	Transcript	ENST00000314537.5	protein_coding	2357	NA	NA
068	1	17	43463839	44888839	1.37	k1prob	rs62057118	43899727	9.5532e-4	ENSG00000120088	CRHR1	YES	intron_variant	MODIFIER	Transcript	ENST00000339069.5	protein_coding	2357	NA	NA
068	1	17	43463839	44888839	1.37	k1prob	rs62057118	43899727	9.5532e-4	ENSG00000120088	CRHR1	YES	intron_variant,NMD_transcript_variant	MODIFIER	Transcript	ENST00000347197.5	nonsense_mediated_decay	2357	NA	NA
068	1	17	43463839	44888839	1.37	k1prob	rs62057118	43899727	9.5532e-4	ENSG00000120088	CRHR1	YES	intron_variant	MODIFIER	Transcript	ENST00000352855.5	protein_coding	2357	NA	NA
068	1	17	43463839	44888839	1.37	k1prob	rs62057118	43899727	9.5532e-4	ENSG00000120088	CRHR1	YES	intron_variant	MODIFIER	Transcript	ENST00000398285.3	protein_coding	2357	NA	NA
068	1	17	43463839	44888839	1.37	k1prob	rs62057118	43899727	9.5532e-4	ENSG00000120088	CRHR1	YES	intron_variant	MODIFIER	Transcript	ENST00000577353.1	protein_coding	2357	NA	NA
068	1	17	43463839	44888839	1.37	k1prob	rs62057118	43899727	9.5532e-4	ENSG00000120088	CRHR1	YES	intron_variant,NMD_transcript_variant	MODIFIER	Transcript	ENST00000580955.1	nonsense_mediated_decay	2357	NA	NA
068	1	17	43463839	44888839	1.37	k1prob	rs62057118	43899727	9.5532e-4	ENSG00000120088	CRHR1	YES	intron_variant,non_coding_transcript_variant	MODIFIER	Transcript	ENST00000582766.1	retained_intron	2357	NA	NA
068	1	17	43463839	44888839	1.37	k1prob	rs62057118	43899727	9.5532e-4	ENSG00000120088	CRHR1	YES	intron_variant,NMD_transcript_variant	MODIFIER	Transcript	ENST00000583888.1	nonsense_mediated_decay	2357	NA	NA
068	1	17	43463839	44888839	1.37	k1prob	rs41280118	43903089	9.5532e-4	ENSG00000120088	CRHR1	YES	intron_variant	MODIFIER	Transcript	ENST00000293493.7	protein_coding	2357	NA	NA
068	1	17	43463839	44888839	1.37	k1prob	rs41280118	43903089	9.5532e-4	ENSG00000120088	CRHR1	YES	intron_variant	MODIFIER	Transcript	ENST00000314537.5	protein_coding	2357	NA	NA
068	1	17	43463839	44888839	1.37	k1prob	rs41280118	43903089	9.5532e-4	ENSG00000120088	CRHR1	YES	intron_variant	MODIFIER	Transcript	ENST00000339069.5	protein_coding	2357	NA	NA
068	1	17	43463839	44888839	1.37	k1prob	rs41280118	43903089	9.5532e-4	ENSG00000120088	CRHR1	YES	intron_variant,NMD_transcript_variant	MODIFIER	Transcript	ENST00000347197.5	nonsense_mediated_decay	2357	NA	NA
068	1	17	43463839	44888839	1.37	k1prob	rs41280118	43903089	9.5532e-4	ENSG00000120088	CRHR1	YES	intron_variant	MODIFIER	Transcript	ENST00000352855.5	protein_coding	2357	NA	NA
068	1	17	43463839	44888839	1.37	k1prob	rs41280118	43903089	9.5532e-4	ENSG00000120088	CRHR1	YES	intron_variant	MODIFIER	Transcript	ENST00000398285.3	protein_coding	2357	NA	NA
068	1	17	43463839	44888839	1.37	k1prob	rs41280118	43903089	9.5532e-4	ENSG00000120088	CRHR1	YES	intron_variant	MODIFIER	Transcript	ENST00000577353.1	protein_coding	2357	NA	NA
068	1	17	43463839	44888839	1.37	k1prob	rs41280118	43903089	9.5532e-4	ENSG00000120088	CRHR1	YES	intron_variant,NMD_transcript_variant	MODIFIER	Transcript	ENST00000580955.1	nonsense_mediated_decay	2357	NA	NA
068	1	17	43463839	44888839	1.37	k1prob	rs41280118	43903089	9.5532e-4	ENSG00000120088	CRHR1	YES	upstream_gene_variant	MODIFIER	Transcript	ENST00000581479.1	retained_intron	2357	NA	NA
068	1	17	43463839	44888839	1.37	k1prob	rs41280118	43903089	9.5532e-4	ENSG00000120088	CRHR1	YES	intron_variant,non_coding_transcript_variant	MODIFIER	Transcript	ENST00000582766.1	retained_intron	2357	NA	NA
068	1	17	43463839	44888839	1.37	k1prob	rs41280118	43903089	9.5532e-4	ENSG00000120088	CRHR1	YES	intron_variant,NMD_transcript_variant	MODIFIER	Transcript	ENST00000583888.1	nonsense_mediated_decay	2357	NA	NA
068	1	17	43463839	44888839	1.37	k1prob	rs41280116	43902842	9.5532e-4	ENSG00000120088	CRHR1	YES	intron_variant	MODIFIER	Transcript	ENST00000293493.7	protein_coding	2357	NA	NA
068	1	17	43463839	44888839	1.37	k1prob	rs41280116	43902842	9.5532e-4	ENSG00000120088	CRHR1	YES	intron_variant	MODIFIER	Transcript	ENST00000314537.5	protein_coding	2357	NA	NA
068	1	17	43463839	44888839	1.37	k1prob	rs41280116	43902842	9.5532e-4	ENSG00000120088	CRHR1	YES	intron_variant	MODIFIER	Transcript	ENST00000339069.5	protein_coding	2357	NA	NA
068	1	17	43463839	44888839	1.37	k1prob	rs41280116	43902842	9.5532e-4	ENSG00000120088	CRHR1	YES	intron_variant,NMD_transcript_variant	MODIFIER	Transcript	ENST00000347197.5	nonsense_mediated_decay	2357	NA	NA
068	1	17	43463839	44888839	1.37	k1prob	rs41280116	43902842	9.5532e-4	ENSG00000120088	CRHR1	YES	intron_variant	MODIFIER	Transcript	ENST00000352855.5	protein_coding	2357	NA	NA
068	1	17	43463839	44888839	1.37	k1prob	rs41280116	43902842	9.5532e-4	ENSG00000120088	CRHR1	YES	intron_variant	MODIFIER	Transcript	ENST00000398285.3	protein_coding	2357	NA	NA
068	1	17	43463839	44888839	1.37	k1prob	rs41280116	43902842	9.5532e-4	ENSG00000120088	CRHR1	YES	intron_variant	MODIFIER	Transcript	ENST00000577353.1	protein_coding	2357	NA	NA
068	1	17	43463839	44888839	1.37	k1prob	rs41280116	43902842	9.5532e-4	ENSG00000120088	CRHR1	YES	splice_polypyrimidine_tract_variant,intron_variant,NMD_transcript_variant	LOW	Transcript	ENST00000580955.1	nonsense_mediated_decay	2357	NA	NA
068	1	17	43463839	44888839	1.37	k1prob	rs41280116	43902842	9.5532e-4	ENSG00000120088	CRHR1	YES	upstream_gene_variant	MODIFIER	Transcript	ENST00000581479.1	retained_intron	2357	NA	NA
068	1	17	43463839	44888839	1.37	k1prob	rs41280116	43902842	9.5532e-4	ENSG00000120088	CRHR1	YES	intron_variant,non_coding_transcript_variant	MODIFIER	Transcript	ENST00000582766.1	retained_intron	2357	NA	NA
068	1	17	43463839	44888839	1.37	k1prob	rs41280116	43902842	9.5532e-4	ENSG00000120088	CRHR1	YES	intron_variant,NMD_transcript_variant	MODIFIER	Transcript	ENST00000583888.1	nonsense_mediated_decay	2357	NA	NA
068	1	17	43463839	44888839	1.37	k1prob	rs4341787	43902505	9.5532e-4	ENSG00000120088	CRHR1	YES	intron_variant	MODIFIER	Transcript	ENST00000293493.7	protein_coding	2357	NA	NA
068	1	17	43463839	44888839	1.37	k1prob	rs4341787	43902505	9.5532e-4	ENSG00000120088	CRHR1	YES	intron_variant	MODIFIER	Transcript	ENST00000314537.5	protein_coding	2357	NA	NA
068	1	17	43463839	44888839	1.37	k1prob	rs4341787	43902505	9.5532e-4	ENSG00000120088	CRHR1	YES	intron_variant	MODIFIER	Transcript	ENST00000339069.5	protein_coding	2357	NA	NA
068	1	17	43463839	44888839	1.37	k1prob	rs4341787	43902505	9.5532e-4	ENSG00000120088	CRHR1	YES	intron_variant,NMD_transcript_variant	MODIFIER	Transcript	ENST00000347197.5	nonsense_mediated_decay	2357	NA	NA
068	1	17	43463839	44888839	1.37	k1prob	rs4341787	43902505	9.5532e-4	ENSG00000120088	CRHR1	YES	intron_variant	MODIFIER	Transcript	ENST00000352855.5	protein_coding	2357	NA	NA
068	1	17	43463839	44888839	1.37	k1prob	rs4341787	43902505	9.5532e-4	ENSG00000120088	CRHR1	YES	intron_variant	MODIFIER	Transcript	ENST00000398285.3	protein_coding	2357	NA	NA
068	1	17	43463839	44888839	1.37	k1prob	rs4341787	43902505	9.5532e-4	ENSG00000120088	CRHR1	YES	intron_variant	MODIFIER	Transcript	ENST00000577353.1	protein_coding	2357	NA	NA
068	1	17	43463839	44888839	1.37	k1prob	rs4341787	43902505	9.5532e-4	ENSG00000120088	CRHR1	YES	intron_variant,NMD_transcript_variant	MODIFIER	Transcript	ENST00000580955.1	nonsense_mediated_decay	2357	NA	NA
068	1	17	43463839	44888839	1.37	k1prob	rs4341787	43902505	9.5532e-4	ENSG00000120088	CRHR1	YES	intron_variant,non_coding_transcript_variant	MODIFIER	Transcript	ENST00000582766.1	retained_intron	2357	NA	NA
068	1	17	43463839	44888839	1.37	k1prob	rs4341787	43902505	9.5532e-4	ENSG00000120088	CRHR1	YES	intron_variant,NMD_transcript_variant	MODIFIER	Transcript	ENST00000583888.1	nonsense_mediated_decay	2357	NA	NA
068	1	17	43463839	44888839	1.37	k1prob	rs2316763	43895530	9.5532e-4	ENSG00000120088	CRHR1	YES	intron_variant	MODIFIER	Transcript	ENST00000293493.7	protein_coding	2357	NA	NA
068	1	17	43463839	44888839	1.37	k1prob	rs2316763	43895530	9.5532e-4	ENSG00000120088	CRHR1	YES	intron_variant	MODIFIER	Transcript	ENST00000314537.5	protein_coding	2357	NA	NA
068	1	17	43463839	44888839	1.37	k1prob	rs2316763	43895530	9.5532e-4	ENSG00000120088	CRHR1	YES	intron_variant	MODIFIER	Transcript	ENST00000339069.5	protein_coding	2357	NA	NA
068	1	17	43463839	44888839	1.37	k1prob	rs2316763	43895530	9.5532e-4	ENSG00000120088	CRHR1	YES	intron_variant,NMD_transcript_variant	MODIFIER	Transcript	ENST00000347197.5	nonsense_mediated_decay	2357	NA	NA
068	1	17	43463839	44888839	1.37	k1prob	rs2316763	43895530	9.5532e-4	ENSG00000120088	CRHR1	YES	intron_variant	MODIFIER	Transcript	ENST00000352855.5	protein_coding	2357	NA	NA
068	1	17	43463839	44888839	1.37	k1prob	rs2316763	43895530	9.5532e-4	ENSG00000120088	CRHR1	YES	intron_variant	MODIFIER	Transcript	ENST00000398285.3	protein_coding	2357	NA	NA
068	1	17	43463839	44888839	1.37	k1prob	rs2316763	43895530	9.5532e-4	ENSG00000120088	CRHR1	YES	intron_variant	MODIFIER	Transcript	ENST00000577353.1	protein_coding	2357	NA	NA
068	1	17	43463839	44888839	1.37	k1prob	rs2316763	43895530	9.5532e-4	ENSG00000120088	CRHR1	YES	intron_variant,NMD_transcript_variant	MODIFIER	Transcript	ENST00000580955.1	nonsense_mediated_decay	2357	NA	NA
068	1	17	43463839	44888839	1.37	k1prob	rs2316763	43895530	9.5532e-4	ENSG00000120088	CRHR1	YES	intron_variant,non_coding_transcript_variant	MODIFIER	Transcript	ENST00000582766.1	retained_intron	2357	NA	NA
068	1	17	43463839	44888839	1.37	k1prob	rs2316763	43895530	9.5532e-4	ENSG00000120088	CRHR1	YES	intron_variant,NMD_transcript_variant	MODIFIER	Transcript	ENST00000583888.1	nonsense_mediated_decay	2357	NA	NA
068	1	17	43463839	44888839	1.37	k1prob	rs4564621	43895501	9.5532e-4	ENSG00000120088	CRHR1	YES	intron_variant	MODIFIER	Transcript	ENST00000293493.7	protein_coding	2357	NA	NA
068	1	17	43463839	44888839	1.37	k1prob	rs4564621	43895501	9.5532e-4	ENSG00000120088	CRHR1	YES	intron_variant	MODIFIER	Transcript	ENST00000314537.5	protein_coding	2357	NA	NA
068	1	17	43463839	44888839	1.37	k1prob	rs4564621	43895501	9.5532e-4	ENSG00000120088	CRHR1	YES	intron_variant	MODIFIER	Transcript	ENST00000339069.5	protein_coding	2357	NA	NA
068	1	17	43463839	44888839	1.37	k1prob	rs4564621	43895501	9.5532e-4	ENSG00000120088	CRHR1	YES	intron_variant,NMD_transcript_variant	MODIFIER	Transcript	ENST00000347197.5	nonsense_mediated_decay	2357	NA	NA
068	1	17	43463839	44888839	1.37	k1prob	rs4564621	43895501	9.5532e-4	ENSG00000120088	CRHR1	YES	intron_variant	MODIFIER	Transcript	ENST00000352855.5	protein_coding	2357	NA	NA
068	1	17	43463839	44888839	1.37	k1prob	rs4564621	43895501	9.5532e-4	ENSG00000120088	CRHR1	YES	intron_variant	MODIFIER	Transcript	ENST00000398285.3	protein_coding	2357	NA	NA
068	1	17	43463839	44888839	1.37	k1prob	rs4564621	43895501	9.5532e-4	ENSG00000120088	CRHR1	YES	intron_variant	MODIFIER	Transcript	ENST00000577353.1	protein_coding	2357	NA	NA
068	1	17	43463839	44888839	1.37	k1prob	rs4564621	43895501	9.5532e-4	ENSG00000120088	CRHR1	YES	intron_variant,NMD_transcript_variant	MODIFIER	Transcript	ENST00000580955.1	nonsense_mediated_decay	2357	NA	NA
068	1	17	43463839	44888839	1.37	k1prob	rs4564621	43895501	9.5532e-4	ENSG00000120088	CRHR1	YES	intron_variant,non_coding_transcript_variant	MODIFIER	Transcript	ENST00000582766.1	retained_intron	2357	NA	NA
068	1	17	43463839	44888839	1.37	k1prob	rs4564621	43895501	9.5532e-4	ENSG00000120088	CRHR1	YES	intron_variant,NMD_transcript_variant	MODIFIER	Transcript	ENST00000583888.1	nonsense_mediated_decay	2357	NA	NA
068	1	17	43463839	44888839	1.37	k1prob	rs555346866	44281452	9.3057e-4	ENSG00000120071	KANSL1	YES	intron_variant	MODIFIER	Transcript	ENST00000574590.1	protein_coding	24565	NA	NA
068	1	17	43463839	44888839	1.37	k1prob	rs555346866	44281452	9.3057e-4	ENSG00000120071	KANSL1	YES	intron_variant	MODIFIER	Transcript	ENST00000574655.1	protein_coding	24565	NA	NA
068	1	17	43463839	44888839	1.37	k1prob	rs555346866	44281452	9.3057e-4	ENSG00000120071	KANSL1	YES	intron_variant	MODIFIER	Transcript	ENST00000576739.1	protein_coding	24565	NA	NA
068	1	17	43463839	44888839	1.37	k1prob	rs62055888	43838720	9.3057e-4	ENSG00000120088	CRHR1	YES	intron_variant	MODIFIER	Transcript	ENST00000293493.7	protein_coding	2357	NA	NA
068	1	17	43463839	44888839	1.37	k1prob	rs62055888	43838720	9.3057e-4	ENSG00000120088	CRHR1	YES	intron_variant	MODIFIER	Transcript	ENST00000339069.5	protein_coding	2357	NA	NA
068	1	17	43463839	44888839	1.37	k1prob	rs74918686	43840899	9.17342e-4	ENSG00000120088	CRHR1	YES	intron_variant	MODIFIER	Transcript	ENST00000293493.7	protein_coding	2357	NA	NA
068	1	17	43463839	44888839	1.37	k1prob	rs74918686	43840899	9.17342e-4	ENSG00000120088	CRHR1	YES	intron_variant	MODIFIER	Transcript	ENST00000339069.5	protein_coding	2357	NA	NA
068	1	17	43463839	44888839	1.37	k1prob	rs17563800	43817459	9.17342e-4	ENSG00000120088	CRHR1	YES	intron_variant	MODIFIER	Transcript	ENST00000293493.7	protein_coding	2357	NA	NA
068	1	17	43463839	44888839	1.37	k1prob	rs17563800	43817459	9.17342e-4	ENSG00000120088	CRHR1	YES	intron_variant	MODIFIER	Transcript	ENST00000339069.5	protein_coding	2357	NA	NA
068	1	17	43463839	44888839	1.37	k1prob	rs78917495	43858482	9.17342e-4	ENSG00000120088	CRHR1	YES	intron_variant	MODIFIER	Transcript	ENST00000293493.7	protein_coding	2357	NA	NA
068	1	17	43463839	44888839	1.37	k1prob	rs78917495	43858482	9.17342e-4	ENSG00000120088	CRHR1	YES	upstream_gene_variant	MODIFIER	Transcript	ENST00000314537.5	protein_coding	2357	NA	NA
068	1	17	43463839	44888839	1.37	k1prob	rs78917495	43858482	9.17342e-4	ENSG00000120088	CRHR1	YES	intron_variant	MODIFIER	Transcript	ENST00000339069.5	protein_coding	2357	NA	NA
068	1	17	43463839	44888839	1.37	k1prob	rs78917495	43858482	9.17342e-4	ENSG00000120088	CRHR1	YES	upstream_gene_variant	MODIFIER	Transcript	ENST00000347197.5	nonsense_mediated_decay	2357	NA	NA
068	1	17	43463839	44888839	1.37	k1prob	rs78917495	43858482	9.17342e-4	ENSG00000120088	CRHR1	YES	upstream_gene_variant	MODIFIER	Transcript	ENST00000352855.5	protein_coding	2357	NA	NA
068	1	17	43463839	44888839	1.37	k1prob	rs78917495	43858482	9.17342e-4	ENSG00000120088	CRHR1	YES	upstream_gene_variant	MODIFIER	Transcript	ENST00000398285.3	protein_coding	2357	NA	NA
068	1	17	43463839	44888839	1.37	k1prob	rs78917495	43858482	9.17342e-4	ENSG00000120088	CRHR1	YES	upstream_gene_variant	MODIFIER	Transcript	ENST00000577353.1	protein_coding	2357	NA	NA
068	1	17	43463839	44888839	1.37	k1prob	rs78917495	43858482	9.17342e-4	ENSG00000120088	CRHR1	YES	upstream_gene_variant	MODIFIER	Transcript	ENST00000582766.1	retained_intron	2357	NA	NA
068	1	17	43463839	44888839	1.37	k1prob	rs76728632	43818160	9.17342e-4	ENSG00000120088	CRHR1	YES	intron_variant	MODIFIER	Transcript	ENST00000293493.7	protein_coding	2357	NA	NA
068	1	17	43463839	44888839	1.37	k1prob	rs76728632	43818160	9.17342e-4	ENSG00000120088	CRHR1	YES	intron_variant	MODIFIER	Transcript	ENST00000339069.5	protein_coding	2357	NA	NA
068	1	17	43463839	44888839	1.37	k1prob	rs56295996	43817557	9.17342e-4	ENSG00000120088	CRHR1	YES	intron_variant	MODIFIER	Transcript	ENST00000293493.7	protein_coding	2357	NA	NA
068	1	17	43463839	44888839	1.37	k1prob	rs56295996	43817557	9.17342e-4	ENSG00000120088	CRHR1	YES	intron_variant	MODIFIER	Transcript	ENST00000339069.5	protein_coding	2357	NA	NA
068	1	17	43463839	44888839	1.37	k1prob	rs79545140	43840935	9.17342e-4	ENSG00000120088	CRHR1	YES	intron_variant	MODIFIER	Transcript	ENST00000293493.7	protein_coding	2357	NA	NA
068	1	17	43463839	44888839	1.37	k1prob	rs79545140	43840935	9.17342e-4	ENSG00000120088	CRHR1	YES	intron_variant	MODIFIER	Transcript	ENST00000339069.5	protein_coding	2357	NA	NA
068	1	17	43463839	44888839	1.37	k1prob	rs62055938	43849656	9.17342e-4	ENSG00000120088	CRHR1	YES	intron_variant	MODIFIER	Transcript	ENST00000293493.7	protein_coding	2357	NA	NA
068	1	17	43463839	44888839	1.37	k1prob	rs62055938	43849656	9.17342e-4	ENSG00000120088	CRHR1	YES	intron_variant	MODIFIER	Transcript	ENST00000339069.5	protein_coding	2357	NA	NA
068	1	17	43463839	44888839	1.37	k1prob	rs34283254	43902861	9.03872e-4	ENSG00000120088	CRHR1	YES	intron_variant	MODIFIER	Transcript	ENST00000293493.7	protein_coding	2357	NA	NA
068	1	17	43463839	44888839	1.37	k1prob	rs34283254	43902861	9.03872e-4	ENSG00000120088	CRHR1	YES	intron_variant	MODIFIER	Transcript	ENST00000314537.5	protein_coding	2357	NA	NA
068	1	17	43463839	44888839	1.37	k1prob	rs34283254	43902861	9.03872e-4	ENSG00000120088	CRHR1	YES	intron_variant	MODIFIER	Transcript	ENST00000339069.5	protein_coding	2357	NA	NA
068	1	17	43463839	44888839	1.37	k1prob	rs34283254	43902861	9.03872e-4	ENSG00000120088	CRHR1	YES	intron_variant,NMD_transcript_variant	MODIFIER	Transcript	ENST00000347197.5	nonsense_mediated_decay	2357	NA	NA
068	1	17	43463839	44888839	1.37	k1prob	rs34283254	43902861	9.03872e-4	ENSG00000120088	CRHR1	YES	intron_variant	MODIFIER	Transcript	ENST00000352855.5	protein_coding	2357	NA	NA
068	1	17	43463839	44888839	1.37	k1prob	rs34283254	43902861	9.03872e-4	ENSG00000120088	CRHR1	YES	intron_variant	MODIFIER	Transcript	ENST00000398285.3	protein_coding	2357	NA	NA
068	1	17	43463839	44888839	1.37	k1prob	rs34283254	43902861	9.03872e-4	ENSG00000120088	CRHR1	YES	intron_variant	MODIFIER	Transcript	ENST00000577353.1	protein_coding	2357	NA	NA
068	1	17	43463839	44888839	1.37	k1prob	rs34283254	43902861	9.03872e-4	ENSG00000120088	CRHR1	YES	missense_variant,NMD_transcript_variant	MODERATE	Transcript	ENST00000580955.1	nonsense_mediated_decay	2357	tolerated(0.17)	benign(0)
068	1	17	43463839	44888839	1.37	k1prob	rs34283254	43902861	9.03872e-4	ENSG00000120088	CRHR1	YES	upstream_gene_variant	MODIFIER	Transcript	ENST00000581479.1	retained_intron	2357	NA	NA
068	1	17	43463839	44888839	1.37	k1prob	rs34283254	43902861	9.03872e-4	ENSG00000120088	CRHR1	YES	intron_variant,non_coding_transcript_variant	MODIFIER	Transcript	ENST00000582766.1	retained_intron	2357	NA	NA
068	1	17	43463839	44888839	1.37	k1prob	rs34283254	43902861	9.03872e-4	ENSG00000120088	CRHR1	YES	intron_variant,NMD_transcript_variant	MODIFIER	Transcript	ENST00000583888.1	nonsense_mediated_decay	2357	NA	NA
068	1	17	43463839	44888839	1.37	k1prob	rs4335809	43902216	9.03872e-4	ENSG00000120088	CRHR1	YES	intron_variant	MODIFIER	Transcript	ENST00000293493.7	protein_coding	2357	NA	NA
068	1	17	43463839	44888839	1.37	k1prob	rs4335809	43902216	9.03872e-4	ENSG00000120088	CRHR1	YES	intron_variant	MODIFIER	Transcript	ENST00000314537.5	protein_coding	2357	NA	NA
068	1	17	43463839	44888839	1.37	k1prob	rs4335809	43902216	9.03872e-4	ENSG00000120088	CRHR1	YES	intron_variant	MODIFIER	Transcript	ENST00000339069.5	protein_coding	2357	NA	NA
068	1	17	43463839	44888839	1.37	k1prob	rs4335809	43902216	9.03872e-4	ENSG00000120088	CRHR1	YES	intron_variant,NMD_transcript_variant	MODIFIER	Transcript	ENST00000347197.5	nonsense_mediated_decay	2357	NA	NA
068	1	17	43463839	44888839	1.37	k1prob	rs4335809	43902216	9.03872e-4	ENSG00000120088	CRHR1	YES	intron_variant	MODIFIER	Transcript	ENST00000352855.5	protein_coding	2357	NA	NA
068	1	17	43463839	44888839	1.37	k1prob	rs4335809	43902216	9.03872e-4	ENSG00000120088	CRHR1	YES	intron_variant	MODIFIER	Transcript	ENST00000398285.3	protein_coding	2357	NA	NA
068	1	17	43463839	44888839	1.37	k1prob	rs4335809	43902216	9.03872e-4	ENSG00000120088	CRHR1	YES	intron_variant	MODIFIER	Transcript	ENST00000577353.1	protein_coding	2357	NA	NA
068	1	17	43463839	44888839	1.37	k1prob	rs4335809	43902216	9.03872e-4	ENSG00000120088	CRHR1	YES	intron_variant,NMD_transcript_variant	MODIFIER	Transcript	ENST00000580955.1	nonsense_mediated_decay	2357	NA	NA
068	1	17	43463839	44888839	1.37	k1prob	rs4335809	43902216	9.03872e-4	ENSG00000120088	CRHR1	YES	intron_variant,non_coding_transcript_variant	MODIFIER	Transcript	ENST00000582766.1	retained_intron	2357	NA	NA
068	1	17	43463839	44888839	1.37	k1prob	rs4335809	43902216	9.03872e-4	ENSG00000120088	CRHR1	YES	intron_variant,NMD_transcript_variant	MODIFIER	Transcript	ENST00000583888.1	nonsense_mediated_decay	2357	NA	NA
068	1	17	43463839	44888839	1.37	k1prob	rs62057147	43903298	9.03872e-4	ENSG00000120088	CRHR1	YES	intron_variant	MODIFIER	Transcript	ENST00000293493.7	protein_coding	2357	NA	NA
068	1	17	43463839	44888839	1.37	k1prob	rs62057147	43903298	9.03872e-4	ENSG00000120088	CRHR1	YES	intron_variant	MODIFIER	Transcript	ENST00000314537.5	protein_coding	2357	NA	NA
068	1	17	43463839	44888839	1.37	k1prob	rs62057147	43903298	9.03872e-4	ENSG00000120088	CRHR1	YES	intron_variant	MODIFIER	Transcript	ENST00000339069.5	protein_coding	2357	NA	NA
068	1	17	43463839	44888839	1.37	k1prob	rs62057147	43903298	9.03872e-4	ENSG00000120088	CRHR1	YES	intron_variant,NMD_transcript_variant	MODIFIER	Transcript	ENST00000347197.5	nonsense_mediated_decay	2357	NA	NA
068	1	17	43463839	44888839	1.37	k1prob	rs62057147	43903298	9.03872e-4	ENSG00000120088	CRHR1	YES	intron_variant	MODIFIER	Transcript	ENST00000352855.5	protein_coding	2357	NA	NA
068	1	17	43463839	44888839	1.37	k1prob	rs62057147	43903298	9.03872e-4	ENSG00000120088	CRHR1	YES	intron_variant	MODIFIER	Transcript	ENST00000398285.3	protein_coding	2357	NA	NA
068	1	17	43463839	44888839	1.37	k1prob	rs62057147	43903298	9.03872e-4	ENSG00000120088	CRHR1	YES	intron_variant	MODIFIER	Transcript	ENST00000577353.1	protein_coding	2357	NA	NA
068	1	17	43463839	44888839	1.37	k1prob	rs62057147	43903298	9.03872e-4	ENSG00000120088	CRHR1	YES	intron_variant,NMD_transcript_variant	MODIFIER	Transcript	ENST00000580955.1	nonsense_mediated_decay	2357	NA	NA
068	1	17	43463839	44888839	1.37	k1prob	rs62057147	43903298	9.03872e-4	ENSG00000120088	CRHR1	YES	upstream_gene_variant	MODIFIER	Transcript	ENST00000581479.1	retained_intron	2357	NA	NA
068	1	17	43463839	44888839	1.37	k1prob	rs62057147	43903298	9.03872e-4	ENSG00000120088	CRHR1	YES	intron_variant,non_coding_transcript_variant	MODIFIER	Transcript	ENST00000582766.1	retained_intron	2357	NA	NA
068	1	17	43463839	44888839	1.37	k1prob	rs62057147	43903298	9.03872e-4	ENSG00000120088	CRHR1	YES	intron_variant,NMD_transcript_variant	MODIFIER	Transcript	ENST00000583888.1	nonsense_mediated_decay	2357	NA	NA
068	1	17	43463839	44888839	1.37	k1prob	rs3885075	43902799	9.03872e-4	ENSG00000120088	CRHR1	YES	intron_variant	MODIFIER	Transcript	ENST00000293493.7	protein_coding	2357	NA	NA
068	1	17	43463839	44888839	1.37	k1prob	rs3885075	43902799	9.03872e-4	ENSG00000120088	CRHR1	YES	intron_variant	MODIFIER	Transcript	ENST00000314537.5	protein_coding	2357	NA	NA
068	1	17	43463839	44888839	1.37	k1prob	rs3885075	43902799	9.03872e-4	ENSG00000120088	CRHR1	YES	intron_variant	MODIFIER	Transcript	ENST00000339069.5	protein_coding	2357	NA	NA
068	1	17	43463839	44888839	1.37	k1prob	rs3885075	43902799	9.03872e-4	ENSG00000120088	CRHR1	YES	intron_variant,NMD_transcript_variant	MODIFIER	Transcript	ENST00000347197.5	nonsense_mediated_decay	2357	NA	NA
068	1	17	43463839	44888839	1.37	k1prob	rs3885075	43902799	9.03872e-4	ENSG00000120088	CRHR1	YES	intron_variant	MODIFIER	Transcript	ENST00000352855.5	protein_coding	2357	NA	NA
068	1	17	43463839	44888839	1.37	k1prob	rs3885075	43902799	9.03872e-4	ENSG00000120088	CRHR1	YES	intron_variant	MODIFIER	Transcript	ENST00000398285.3	protein_coding	2357	NA	NA
068	1	17	43463839	44888839	1.37	k1prob	rs3885075	43902799	9.03872e-4	ENSG00000120088	CRHR1	YES	intron_variant	MODIFIER	Transcript	ENST00000577353.1	protein_coding	2357	NA	NA
068	1	17	43463839	44888839	1.37	k1prob	rs3885075	43902799	9.03872e-4	ENSG00000120088	CRHR1	YES	intron_variant,NMD_transcript_variant	MODIFIER	Transcript	ENST00000580955.1	nonsense_mediated_decay	2357	NA	NA
068	1	17	43463839	44888839	1.37	k1prob	rs3885075	43902799	9.03872e-4	ENSG00000120088	CRHR1	YES	upstream_gene_variant	MODIFIER	Transcript	ENST00000581479.1	retained_intron	2357	NA	NA
068	1	17	43463839	44888839	1.37	k1prob	rs3885075	43902799	9.03872e-4	ENSG00000120088	CRHR1	YES	intron_variant,non_coding_transcript_variant	MODIFIER	Transcript	ENST00000582766.1	retained_intron	2357	NA	NA
068	1	17	43463839	44888839	1.37	k1prob	rs3885075	43902799	9.03872e-4	ENSG00000120088	CRHR1	YES	intron_variant,NMD_transcript_variant	MODIFIER	Transcript	ENST00000583888.1	nonsense_mediated_decay	2357	NA	NA
068	1	17	43463839	44888839	1.37	k1prob	rs79730878	43849415	9.03872e-4	ENSG00000120088	CRHR1	YES	intron_variant	MODIFIER	Transcript	ENST00000293493.7	protein_coding	2357	NA	NA
068	1	17	43463839	44888839	1.37	k1prob	rs79730878	43849415	9.03872e-4	ENSG00000120088	CRHR1	YES	intron_variant	MODIFIER	Transcript	ENST00000339069.5	protein_coding	2357	NA	NA
068	1	17	43463839	44888839	1.37	k1prob	rs62057119	43899736	9.03872e-4	ENSG00000120088	CRHR1	YES	intron_variant	MODIFIER	Transcript	ENST00000293493.7	protein_coding	2357	NA	NA
068	1	17	43463839	44888839	1.37	k1prob	rs62057119	43899736	9.03872e-4	ENSG00000120088	CRHR1	YES	intron_variant	MODIFIER	Transcript	ENST00000314537.5	protein_coding	2357	NA	NA
068	1	17	43463839	44888839	1.37	k1prob	rs62057119	43899736	9.03872e-4	ENSG00000120088	CRHR1	YES	intron_variant	MODIFIER	Transcript	ENST00000339069.5	protein_coding	2357	NA	NA
068	1	17	43463839	44888839	1.37	k1prob	rs62057119	43899736	9.03872e-4	ENSG00000120088	CRHR1	YES	intron_variant,NMD_transcript_variant	MODIFIER	Transcript	ENST00000347197.5	nonsense_mediated_decay	2357	NA	NA
068	1	17	43463839	44888839	1.37	k1prob	rs62057119	43899736	9.03872e-4	ENSG00000120088	CRHR1	YES	intron_variant	MODIFIER	Transcript	ENST00000352855.5	protein_coding	2357	NA	NA
068	1	17	43463839	44888839	1.37	k1prob	rs62057119	43899736	9.03872e-4	ENSG00000120088	CRHR1	YES	intron_variant	MODIFIER	Transcript	ENST00000398285.3	protein_coding	2357	NA	NA
068	1	17	43463839	44888839	1.37	k1prob	rs62057119	43899736	9.03872e-4	ENSG00000120088	CRHR1	YES	intron_variant	MODIFIER	Transcript	ENST00000577353.1	protein_coding	2357	NA	NA
068	1	17	43463839	44888839	1.37	k1prob	rs62057119	43899736	9.03872e-4	ENSG00000120088	CRHR1	YES	intron_variant,NMD_transcript_variant	MODIFIER	Transcript	ENST00000580955.1	nonsense_mediated_decay	2357	NA	NA
068	1	17	43463839	44888839	1.37	k1prob	rs62057119	43899736	9.03872e-4	ENSG00000120088	CRHR1	YES	intron_variant,non_coding_transcript_variant	MODIFIER	Transcript	ENST00000582766.1	retained_intron	2357	NA	NA
068	1	17	43463839	44888839	1.37	k1prob	rs62057119	43899736	9.03872e-4	ENSG00000120088	CRHR1	YES	intron_variant,NMD_transcript_variant	MODIFIER	Transcript	ENST00000583888.1	nonsense_mediated_decay	2357	NA	NA
068	1	17	43463839	44888839	1.37	k1prob	rs16940677	43911898	9.03872e-4	ENSG00000120088	CRHR1	YES	intron_variant	MODIFIER	Transcript	ENST00000293493.7	protein_coding	2357	NA	NA
068	1	17	43463839	44888839	1.37	k1prob	rs16940677	43911898	9.03872e-4	ENSG00000120088	CRHR1	YES	intron_variant	MODIFIER	Transcript	ENST00000314537.5	protein_coding	2357	NA	NA
068	1	17	43463839	44888839	1.37	k1prob	rs16940677	43911898	9.03872e-4	ENSG00000120088	CRHR1	YES	intron_variant	MODIFIER	Transcript	ENST00000339069.5	protein_coding	2357	NA	NA
068	1	17	43463839	44888839	1.37	k1prob	rs16940677	43911898	9.03872e-4	ENSG00000120088	CRHR1	YES	intron_variant,NMD_transcript_variant	MODIFIER	Transcript	ENST00000347197.5	nonsense_mediated_decay	2357	NA	NA
068	1	17	43463839	44888839	1.37	k1prob	rs16940677	43911898	9.03872e-4	ENSG00000120088	CRHR1	YES	intron_variant	MODIFIER	Transcript	ENST00000352855.5	protein_coding	2357	NA	NA
068	1	17	43463839	44888839	1.37	k1prob	rs16940677	43911898	9.03872e-4	ENSG00000120088	CRHR1	YES	intron_variant	MODIFIER	Transcript	ENST00000398285.3	protein_coding	2357	NA	NA
068	1	17	43463839	44888839	1.37	k1prob	rs16940677	43911898	9.03872e-4	ENSG00000120088	CRHR1	YES	intron_variant,NMD_transcript_variant	MODIFIER	Transcript	ENST00000535778.2	nonsense_mediated_decay	2357	NA	NA
068	1	17	43463839	44888839	1.37	k1prob	rs16940677	43911898	9.03872e-4	ENSG00000120088	CRHR1	YES	intron_variant	MODIFIER	Transcript	ENST00000577353.1	protein_coding	2357	NA	NA
068	1	17	43463839	44888839	1.37	k1prob	rs16940677	43911898	9.03872e-4	ENSG00000120088	CRHR1	YES	intron_variant	MODIFIER	Transcript	ENST00000580876.1	protein_coding	2357	NA	NA
068	1	17	43463839	44888839	1.37	k1prob	rs16940677	43911898	9.03872e-4	ENSG00000120088	CRHR1	YES	downstream_gene_variant	MODIFIER	Transcript	ENST00000580955.1	nonsense_mediated_decay	2357	NA	NA
068	1	17	43463839	44888839	1.37	k1prob	rs16940677	43911898	9.03872e-4	ENSG00000120088	CRHR1	YES	downstream_gene_variant	MODIFIER	Transcript	ENST00000581479.1	retained_intron	2357	NA	NA
068	1	17	43463839	44888839	1.37	k1prob	rs16940677	43911898	9.03872e-4	ENSG00000120088	CRHR1	YES	downstream_gene_variant	MODIFIER	Transcript	ENST00000582766.1	retained_intron	2357	NA	NA
068	1	17	43463839	44888839	1.37	k1prob	rs16940677	43911898	9.03872e-4	ENSG00000120088	CRHR1	YES	intron_variant,NMD_transcript_variant	MODIFIER	Transcript	ENST00000583888.1	nonsense_mediated_decay	2357	NA	NA
068	1	17	43463839	44888839	1.37	k1prob	rs60814418	43850645	9.03872e-4	ENSG00000120088	CRHR1	YES	intron_variant	MODIFIER	Transcript	ENST00000293493.7	protein_coding	2357	NA	NA
068	1	17	43463839	44888839	1.37	k1prob	rs60814418	43850645	9.03872e-4	ENSG00000120088	CRHR1	YES	intron_variant	MODIFIER	Transcript	ENST00000339069.5	protein_coding	2357	NA	NA
068	1	17	43463839	44888839	1.37	k1prob	rs62057148	43903485	9.03872e-4	ENSG00000120088	CRHR1	YES	intron_variant	MODIFIER	Transcript	ENST00000293493.7	protein_coding	2357	NA	NA
068	1	17	43463839	44888839	1.37	k1prob	rs62057148	43903485	9.03872e-4	ENSG00000120088	CRHR1	YES	intron_variant	MODIFIER	Transcript	ENST00000314537.5	protein_coding	2357	NA	NA
068	1	17	43463839	44888839	1.37	k1prob	rs62057148	43903485	9.03872e-4	ENSG00000120088	CRHR1	YES	intron_variant	MODIFIER	Transcript	ENST00000339069.5	protein_coding	2357	NA	NA
068	1	17	43463839	44888839	1.37	k1prob	rs62057148	43903485	9.03872e-4	ENSG00000120088	CRHR1	YES	intron_variant,NMD_transcript_variant	MODIFIER	Transcript	ENST00000347197.5	nonsense_mediated_decay	2357	NA	NA
068	1	17	43463839	44888839	1.37	k1prob	rs62057148	43903485	9.03872e-4	ENSG00000120088	CRHR1	YES	intron_variant	MODIFIER	Transcript	ENST00000352855.5	protein_coding	2357	NA	NA
068	1	17	43463839	44888839	1.37	k1prob	rs62057148	43903485	9.03872e-4	ENSG00000120088	CRHR1	YES	intron_variant	MODIFIER	Transcript	ENST00000398285.3	protein_coding	2357	NA	NA
068	1	17	43463839	44888839	1.37	k1prob	rs62057148	43903485	9.03872e-4	ENSG00000120088	CRHR1	YES	intron_variant	MODIFIER	Transcript	ENST00000577353.1	protein_coding	2357	NA	NA
068	1	17	43463839	44888839	1.37	k1prob	rs62057148	43903485	9.03872e-4	ENSG00000120088	CRHR1	YES	intron_variant,NMD_transcript_variant	MODIFIER	Transcript	ENST00000580955.1	nonsense_mediated_decay	2357	NA	NA
068	1	17	43463839	44888839	1.37	k1prob	rs62057148	43903485	9.03872e-4	ENSG00000120088	CRHR1	YES	upstream_gene_variant	MODIFIER	Transcript	ENST00000581479.1	retained_intron	2357	NA	NA
068	1	17	43463839	44888839	1.37	k1prob	rs62057148	43903485	9.03872e-4	ENSG00000120088	CRHR1	YES	intron_variant,non_coding_transcript_variant	MODIFIER	Transcript	ENST00000582766.1	retained_intron	2357	NA	NA
068	1	17	43463839	44888839	1.37	k1prob	rs62057148	43903485	9.03872e-4	ENSG00000120088	CRHR1	YES	intron_variant,NMD_transcript_variant	MODIFIER	Transcript	ENST00000583888.1	nonsense_mediated_decay	2357	NA	NA
068	1	17	43463839	44888839	1.37	k1prob	rs3885074	43902738	9.03872e-4	ENSG00000120088	CRHR1	YES	intron_variant	MODIFIER	Transcript	ENST00000293493.7	protein_coding	2357	NA	NA
068	1	17	43463839	44888839	1.37	k1prob	rs3885074	43902738	9.03872e-4	ENSG00000120088	CRHR1	YES	intron_variant	MODIFIER	Transcript	ENST00000314537.5	protein_coding	2357	NA	NA
068	1	17	43463839	44888839	1.37	k1prob	rs3885074	43902738	9.03872e-4	ENSG00000120088	CRHR1	YES	intron_variant	MODIFIER	Transcript	ENST00000339069.5	protein_coding	2357	NA	NA
068	1	17	43463839	44888839	1.37	k1prob	rs3885074	43902738	9.03872e-4	ENSG00000120088	CRHR1	YES	intron_variant,NMD_transcript_variant	MODIFIER	Transcript	ENST00000347197.5	nonsense_mediated_decay	2357	NA	NA
068	1	17	43463839	44888839	1.37	k1prob	rs3885074	43902738	9.03872e-4	ENSG00000120088	CRHR1	YES	intron_variant	MODIFIER	Transcript	ENST00000352855.5	protein_coding	2357	NA	NA
068	1	17	43463839	44888839	1.37	k1prob	rs3885074	43902738	9.03872e-4	ENSG00000120088	CRHR1	YES	intron_variant	MODIFIER	Transcript	ENST00000398285.3	protein_coding	2357	NA	NA
068	1	17	43463839	44888839	1.37	k1prob	rs3885074	43902738	9.03872e-4	ENSG00000120088	CRHR1	YES	intron_variant	MODIFIER	Transcript	ENST00000577353.1	protein_coding	2357	NA	NA
068	1	17	43463839	44888839	1.37	k1prob	rs3885074	43902738	9.03872e-4	ENSG00000120088	CRHR1	YES	intron_variant,NMD_transcript_variant	MODIFIER	Transcript	ENST00000580955.1	nonsense_mediated_decay	2357	NA	NA
068	1	17	43463839	44888839	1.37	k1prob	rs3885074	43902738	9.03872e-4	ENSG00000120088	CRHR1	YES	intron_variant,non_coding_transcript_variant	MODIFIER	Transcript	ENST00000582766.1	retained_intron	2357	NA	NA
068	1	17	43463839	44888839	1.37	k1prob	rs3885074	43902738	9.03872e-4	ENSG00000120088	CRHR1	YES	intron_variant,NMD_transcript_variant	MODIFIER	Transcript	ENST00000583888.1	nonsense_mediated_decay	2357	NA	NA
068	1	17	43463839	44888839	1.37	k1prob	rs17689471	43892973	9.03872e-4	ENSG00000120088	CRHR1	YES	intron_variant	MODIFIER	Transcript	ENST00000293493.7	protein_coding	2357	NA	NA
068	1	17	43463839	44888839	1.37	k1prob	rs17689471	43892973	9.03872e-4	ENSG00000120088	CRHR1	YES	intron_variant	MODIFIER	Transcript	ENST00000314537.5	protein_coding	2357	NA	NA
068	1	17	43463839	44888839	1.37	k1prob	rs17689471	43892973	9.03872e-4	ENSG00000120088	CRHR1	YES	intron_variant	MODIFIER	Transcript	ENST00000339069.5	protein_coding	2357	NA	NA
068	1	17	43463839	44888839	1.37	k1prob	rs17689471	43892973	9.03872e-4	ENSG00000120088	CRHR1	YES	intron_variant,NMD_transcript_variant	MODIFIER	Transcript	ENST00000347197.5	nonsense_mediated_decay	2357	NA	NA
068	1	17	43463839	44888839	1.37	k1prob	rs17689471	43892973	9.03872e-4	ENSG00000120088	CRHR1	YES	intron_variant	MODIFIER	Transcript	ENST00000352855.5	protein_coding	2357	NA	NA
068	1	17	43463839	44888839	1.37	k1prob	rs17689471	43892973	9.03872e-4	ENSG00000120088	CRHR1	YES	intron_variant	MODIFIER	Transcript	ENST00000398285.3	protein_coding	2357	NA	NA
068	1	17	43463839	44888839	1.37	k1prob	rs17689471	43892973	9.03872e-4	ENSG00000120088	CRHR1	YES	intron_variant	MODIFIER	Transcript	ENST00000577353.1	protein_coding	2357	NA	NA
068	1	17	43463839	44888839	1.37	k1prob	rs17689471	43892973	9.03872e-4	ENSG00000120088	CRHR1	YES	intron_variant,NMD_transcript_variant	MODIFIER	Transcript	ENST00000580955.1	nonsense_mediated_decay	2357	NA	NA
068	1	17	43463839	44888839	1.37	k1prob	rs17689471	43892973	9.03872e-4	ENSG00000120088	CRHR1	YES	intron_variant,non_coding_transcript_variant	MODIFIER	Transcript	ENST00000582766.1	retained_intron	2357	NA	NA
068	1	17	43463839	44888839	1.37	k1prob	rs17689471	43892973	9.03872e-4	ENSG00000120088	CRHR1	YES	upstream_gene_variant	MODIFIER	Transcript	ENST00000583888.1	nonsense_mediated_decay	2357	NA	NA
068	1	17	43463839	44888839	1.37	k1prob	rs17762769	43893403	9.03872e-4	ENSG00000120088	CRHR1	YES	intron_variant	MODIFIER	Transcript	ENST00000293493.7	protein_coding	2357	NA	NA
068	1	17	43463839	44888839	1.37	k1prob	rs17762769	43893403	9.03872e-4	ENSG00000120088	CRHR1	YES	intron_variant	MODIFIER	Transcript	ENST00000314537.5	protein_coding	2357	NA	NA
068	1	17	43463839	44888839	1.37	k1prob	rs17762769	43893403	9.03872e-4	ENSG00000120088	CRHR1	YES	intron_variant	MODIFIER	Transcript	ENST00000339069.5	protein_coding	2357	NA	NA
068	1	17	43463839	44888839	1.37	k1prob	rs17762769	43893403	9.03872e-4	ENSG00000120088	CRHR1	YES	intron_variant,NMD_transcript_variant	MODIFIER	Transcript	ENST00000347197.5	nonsense_mediated_decay	2357	NA	NA
068	1	17	43463839	44888839	1.37	k1prob	rs17762769	43893403	9.03872e-4	ENSG00000120088	CRHR1	YES	intron_variant	MODIFIER	Transcript	ENST00000352855.5	protein_coding	2357	NA	NA
068	1	17	43463839	44888839	1.37	k1prob	rs17762769	43893403	9.03872e-4	ENSG00000120088	CRHR1	YES	intron_variant	MODIFIER	Transcript	ENST00000398285.3	protein_coding	2357	NA	NA
068	1	17	43463839	44888839	1.37	k1prob	rs17762769	43893403	9.03872e-4	ENSG00000120088	CRHR1	YES	intron_variant	MODIFIER	Transcript	ENST00000577353.1	protein_coding	2357	NA	NA
068	1	17	43463839	44888839	1.37	k1prob	rs17762769	43893403	9.03872e-4	ENSG00000120088	CRHR1	YES	intron_variant,NMD_transcript_variant	MODIFIER	Transcript	ENST00000580955.1	nonsense_mediated_decay	2357	NA	NA
068	1	17	43463839	44888839	1.37	k1prob	rs17762769	43893403	9.03872e-4	ENSG00000120088	CRHR1	YES	intron_variant,non_coding_transcript_variant	MODIFIER	Transcript	ENST00000582766.1	retained_intron	2357	NA	NA
068	1	17	43463839	44888839	1.37	k1prob	rs17762769	43893403	9.03872e-4	ENSG00000120088	CRHR1	YES	upstream_gene_variant	MODIFIER	Transcript	ENST00000583888.1	nonsense_mediated_decay	2357	NA	NA
068	1	17	43463839	44888839	1.37	k1prob	rs117646503	43893260	9.03872e-4	ENSG00000120088	CRHR1	YES	intron_variant	MODIFIER	Transcript	ENST00000293493.7	protein_coding	2357	NA	NA
068	1	17	43463839	44888839	1.37	k1prob	rs117646503	43893260	9.03872e-4	ENSG00000120088	CRHR1	YES	intron_variant	MODIFIER	Transcript	ENST00000314537.5	protein_coding	2357	NA	NA
068	1	17	43463839	44888839	1.37	k1prob	rs117646503	43893260	9.03872e-4	ENSG00000120088	CRHR1	YES	intron_variant	MODIFIER	Transcript	ENST00000339069.5	protein_coding	2357	NA	NA
068	1	17	43463839	44888839	1.37	k1prob	rs117646503	43893260	9.03872e-4	ENSG00000120088	CRHR1	YES	intron_variant,NMD_transcript_variant	MODIFIER	Transcript	ENST00000347197.5	nonsense_mediated_decay	2357	NA	NA
068	1	17	43463839	44888839	1.37	k1prob	rs117646503	43893260	9.03872e-4	ENSG00000120088	CRHR1	YES	intron_variant	MODIFIER	Transcript	ENST00000352855.5	protein_coding	2357	NA	NA
068	1	17	43463839	44888839	1.37	k1prob	rs117646503	43893260	9.03872e-4	ENSG00000120088	CRHR1	YES	intron_variant	MODIFIER	Transcript	ENST00000398285.3	protein_coding	2357	NA	NA
068	1	17	43463839	44888839	1.37	k1prob	rs117646503	43893260	9.03872e-4	ENSG00000120088	CRHR1	YES	intron_variant	MODIFIER	Transcript	ENST00000577353.1	protein_coding	2357	NA	NA
068	1	17	43463839	44888839	1.37	k1prob	rs117646503	43893260	9.03872e-4	ENSG00000120088	CRHR1	YES	intron_variant,NMD_transcript_variant	MODIFIER	Transcript	ENST00000580955.1	nonsense_mediated_decay	2357	NA	NA
068	1	17	43463839	44888839	1.37	k1prob	rs117646503	43893260	9.03872e-4	ENSG00000120088	CRHR1	YES	intron_variant,non_coding_transcript_variant	MODIFIER	Transcript	ENST00000582766.1	retained_intron	2357	NA	NA
068	1	17	43463839	44888839	1.37	k1prob	rs117646503	43893260	9.03872e-4	ENSG00000120088	CRHR1	YES	upstream_gene_variant	MODIFIER	Transcript	ENST00000583888.1	nonsense_mediated_decay	2357	NA	NA
068	1	17	43463839	44888839	1.37	k1prob	rs2732706	44351686	8.94243e-4	ENSG00000228696	ARL17B	YES	downstream_gene_variant	MODIFIER	Transcript	ENST00000570618.1	protein_coding	32387	NA	NA
068	1	17	43463839	44888839	1.37	k1prob	rs55838058	43798902	8.81433e-4	ENSG00000120088	CRHR1	YES	intron_variant	MODIFIER	Transcript	ENST00000293493.7	protein_coding	2357	NA	NA
068	1	17	43463839	44888839	1.37	k1prob	rs55838058	43798902	8.81433e-4	ENSG00000120088	CRHR1	YES	intron_variant	MODIFIER	Transcript	ENST00000339069.5	protein_coding	2357	NA	NA
068	1	17	43463839	44888839	1.37	k1prob	rs77804065	43810896	8.81433e-4	ENSG00000120088	CRHR1	YES	intron_variant	MODIFIER	Transcript	ENST00000293493.7	protein_coding	2357	NA	NA
068	1	17	43463839	44888839	1.37	k1prob	rs77804065	43810896	8.81433e-4	ENSG00000120088	CRHR1	YES	intron_variant	MODIFIER	Transcript	ENST00000339069.5	protein_coding	2357	NA	NA
068	1	17	43463839	44888839	1.37	k1prob	rs56062621	43798903	8.81433e-4	ENSG00000120088	CRHR1	YES	intron_variant	MODIFIER	Transcript	ENST00000293493.7	protein_coding	2357	NA	NA
068	1	17	43463839	44888839	1.37	k1prob	rs56062621	43798903	8.81433e-4	ENSG00000120088	CRHR1	YES	intron_variant	MODIFIER	Transcript	ENST00000339069.5	protein_coding	2357	NA	NA
068	1	17	43463839	44888839	1.37	k1prob	rs56006248	43815141	8.72775e-4	ENSG00000120088	CRHR1	YES	intron_variant	MODIFIER	Transcript	ENST00000293493.7	protein_coding	2357	NA	NA
068	1	17	43463839	44888839	1.37	k1prob	rs56006248	43815141	8.72775e-4	ENSG00000120088	CRHR1	YES	intron_variant	MODIFIER	Transcript	ENST00000339069.5	protein_coding	2357	NA	NA
068	1	17	43463839	44888839	1.37	k1prob	rs62054417	43815859	8.72775e-4	ENSG00000120088	CRHR1	YES	intron_variant	MODIFIER	Transcript	ENST00000293493.7	protein_coding	2357	NA	NA
068	1	17	43463839	44888839	1.37	k1prob	rs62054417	43815859	8.72775e-4	ENSG00000120088	CRHR1	YES	intron_variant	MODIFIER	Transcript	ENST00000339069.5	protein_coding	2357	NA	NA
068	1	17	43463839	44888839	1.37	k1prob	rs56298110	43815336	8.72775e-4	ENSG00000120088	CRHR1	YES	intron_variant	MODIFIER	Transcript	ENST00000293493.7	protein_coding	2357	NA	NA
068	1	17	43463839	44888839	1.37	k1prob	rs56298110	43815336	8.72775e-4	ENSG00000120088	CRHR1	YES	intron_variant	MODIFIER	Transcript	ENST00000339069.5	protein_coding	2357	NA	NA
068	1	17	43463839	44888839	1.37	k1prob	rs1608956	43815820	8.72775e-4	ENSG00000120088	CRHR1	YES	intron_variant	MODIFIER	Transcript	ENST00000293493.7	protein_coding	2357	NA	NA
068	1	17	43463839	44888839	1.37	k1prob	rs1608956	43815820	8.72775e-4	ENSG00000120088	CRHR1	YES	intron_variant	MODIFIER	Transcript	ENST00000339069.5	protein_coding	2357	NA	NA
068	1	17	43463839	44888839	1.37	k1prob	rs1608955	43815713	8.72775e-4	ENSG00000120088	CRHR1	YES	intron_variant	MODIFIER	Transcript	ENST00000293493.7	protein_coding	2357	NA	NA
068	1	17	43463839	44888839	1.37	k1prob	rs1608955	43815713	8.72775e-4	ENSG00000120088	CRHR1	YES	intron_variant	MODIFIER	Transcript	ENST00000339069.5	protein_coding	2357	NA	NA
068	1	17	43463839	44888839	1.37	k1prob	rs78440279	43816052	8.72775e-4	ENSG00000120088	CRHR1	YES	intron_variant	MODIFIER	Transcript	ENST00000293493.7	protein_coding	2357	NA	NA
068	1	17	43463839	44888839	1.37	k1prob	rs78440279	43816052	8.72775e-4	ENSG00000120088	CRHR1	YES	intron_variant	MODIFIER	Transcript	ENST00000339069.5	protein_coding	2357	NA	NA
068	1	17	43463839	44888839	1.37	k1prob	rs62054418	43816306	8.72775e-4	ENSG00000120088	CRHR1	YES	intron_variant	MODIFIER	Transcript	ENST00000293493.7	protein_coding	2357	NA	NA
068	1	17	43463839	44888839	1.37	k1prob	rs62054418	43816306	8.72775e-4	ENSG00000120088	CRHR1	YES	intron_variant	MODIFIER	Transcript	ENST00000339069.5	protein_coding	2357	NA	NA
068	1	17	43463839	44888839	1.37	k1prob	rs62054420	43816655	8.72775e-4	ENSG00000120088	CRHR1	YES	intron_variant	MODIFIER	Transcript	ENST00000293493.7	protein_coding	2357	NA	NA
068	1	17	43463839	44888839	1.37	k1prob	rs62054420	43816655	8.72775e-4	ENSG00000120088	CRHR1	YES	intron_variant	MODIFIER	Transcript	ENST00000339069.5	protein_coding	2357	NA	NA
068	1	17	43463839	44888839	1.37	k1prob	rs62054419	43816605	8.72775e-4	ENSG00000120088	CRHR1	YES	intron_variant	MODIFIER	Transcript	ENST00000293493.7	protein_coding	2357	NA	NA
068	1	17	43463839	44888839	1.37	k1prob	rs62054419	43816605	8.72775e-4	ENSG00000120088	CRHR1	YES	intron_variant	MODIFIER	Transcript	ENST00000339069.5	protein_coding	2357	NA	NA
068	1	17	43463839	44888839	1.37	k1prob	rs117365970	43893259	8.72775e-4	ENSG00000120088	CRHR1	YES	intron_variant	MODIFIER	Transcript	ENST00000293493.7	protein_coding	2357	NA	NA
068	1	17	43463839	44888839	1.37	k1prob	rs117365970	43893259	8.72775e-4	ENSG00000120088	CRHR1	YES	intron_variant	MODIFIER	Transcript	ENST00000314537.5	protein_coding	2357	NA	NA
068	1	17	43463839	44888839	1.37	k1prob	rs117365970	43893259	8.72775e-4	ENSG00000120088	CRHR1	YES	intron_variant	MODIFIER	Transcript	ENST00000339069.5	protein_coding	2357	NA	NA
068	1	17	43463839	44888839	1.37	k1prob	rs117365970	43893259	8.72775e-4	ENSG00000120088	CRHR1	YES	intron_variant,NMD_transcript_variant	MODIFIER	Transcript	ENST00000347197.5	nonsense_mediated_decay	2357	NA	NA
068	1	17	43463839	44888839	1.37	k1prob	rs117365970	43893259	8.72775e-4	ENSG00000120088	CRHR1	YES	intron_variant	MODIFIER	Transcript	ENST00000352855.5	protein_coding	2357	NA	NA
068	1	17	43463839	44888839	1.37	k1prob	rs117365970	43893259	8.72775e-4	ENSG00000120088	CRHR1	YES	intron_variant	MODIFIER	Transcript	ENST00000398285.3	protein_coding	2357	NA	NA
068	1	17	43463839	44888839	1.37	k1prob	rs117365970	43893259	8.72775e-4	ENSG00000120088	CRHR1	YES	intron_variant	MODIFIER	Transcript	ENST00000577353.1	protein_coding	2357	NA	NA
068	1	17	43463839	44888839	1.37	k1prob	rs117365970	43893259	8.72775e-4	ENSG00000120088	CRHR1	YES	intron_variant,NMD_transcript_variant	MODIFIER	Transcript	ENST00000580955.1	nonsense_mediated_decay	2357	NA	NA
068	1	17	43463839	44888839	1.37	k1prob	rs117365970	43893259	8.72775e-4	ENSG00000120088	CRHR1	YES	intron_variant,non_coding_transcript_variant	MODIFIER	Transcript	ENST00000582766.1	retained_intron	2357	NA	NA
068	1	17	43463839	44888839	1.37	k1prob	rs117365970	43893259	8.72775e-4	ENSG00000120088	CRHR1	YES	upstream_gene_variant	MODIFIER	Transcript	ENST00000583888.1	nonsense_mediated_decay	2357	NA	NA
068	1	17	43463839	44888839	1.37	k1prob	rs62054421	43816657	8.72775e-4	ENSG00000120088	CRHR1	YES	intron_variant	MODIFIER	Transcript	ENST00000293493.7	protein_coding	2357	NA	NA
068	1	17	43463839	44888839	1.37	k1prob	rs62054421	43816657	8.72775e-4	ENSG00000120088	CRHR1	YES	intron_variant	MODIFIER	Transcript	ENST00000339069.5	protein_coding	2357	NA	NA
068	1	17	43463839	44888839	1.37	k1prob	rs62055957	43854536	8.72775e-4	ENSG00000120088	CRHR1	YES	intron_variant	MODIFIER	Transcript	ENST00000293493.7	protein_coding	2357	NA	NA
068	1	17	43463839	44888839	1.37	k1prob	rs62055957	43854536	8.72775e-4	ENSG00000120088	CRHR1	YES	intron_variant	MODIFIER	Transcript	ENST00000339069.5	protein_coding	2357	NA	NA
068	1	17	43463839	44888839	1.37	k1prob	rs75500942	43816106	8.72775e-4	ENSG00000120088	CRHR1	YES	intron_variant	MODIFIER	Transcript	ENST00000293493.7	protein_coding	2357	NA	NA
068	1	17	43463839	44888839	1.37	k1prob	rs75500942	43816106	8.72775e-4	ENSG00000120088	CRHR1	YES	intron_variant	MODIFIER	Transcript	ENST00000339069.5	protein_coding	2357	NA	NA
068	1	17	43463839	44888839	1.37	k1prob	rs62055937	43848968	8.72775e-4	ENSG00000120088	CRHR1	YES	intron_variant	MODIFIER	Transcript	ENST00000293493.7	protein_coding	2357	NA	NA
068	1	17	43463839	44888839	1.37	k1prob	rs62055937	43848968	8.72775e-4	ENSG00000120088	CRHR1	YES	intron_variant	MODIFIER	Transcript	ENST00000339069.5	protein_coding	2357	NA	NA
068	1	17	43463839	44888839	1.37	k1prob	rs76421814	43814427	8.72775e-4	ENSG00000120088	CRHR1	YES	intron_variant	MODIFIER	Transcript	ENST00000293493.7	protein_coding	2357	NA	NA
068	1	17	43463839	44888839	1.37	k1prob	rs76421814	43814427	8.72775e-4	ENSG00000120088	CRHR1	YES	intron_variant	MODIFIER	Transcript	ENST00000339069.5	protein_coding	2357	NA	NA
068	1	17	43463839	44888839	1.37	k1prob	rs17763050	43903336	8.59533e-4	ENSG00000120088	CRHR1	YES	intron_variant	MODIFIER	Transcript	ENST00000293493.7	protein_coding	2357	NA	NA
068	1	17	43463839	44888839	1.37	k1prob	rs17763050	43903336	8.59533e-4	ENSG00000120088	CRHR1	YES	intron_variant	MODIFIER	Transcript	ENST00000314537.5	protein_coding	2357	NA	NA
068	1	17	43463839	44888839	1.37	k1prob	rs17763050	43903336	8.59533e-4	ENSG00000120088	CRHR1	YES	intron_variant	MODIFIER	Transcript	ENST00000339069.5	protein_coding	2357	NA	NA
068	1	17	43463839	44888839	1.37	k1prob	rs17763050	43903336	8.59533e-4	ENSG00000120088	CRHR1	YES	intron_variant,NMD_transcript_variant	MODIFIER	Transcript	ENST00000347197.5	nonsense_mediated_decay	2357	NA	NA
068	1	17	43463839	44888839	1.37	k1prob	rs17763050	43903336	8.59533e-4	ENSG00000120088	CRHR1	YES	intron_variant	MODIFIER	Transcript	ENST00000352855.5	protein_coding	2357	NA	NA
068	1	17	43463839	44888839	1.37	k1prob	rs17763050	43903336	8.59533e-4	ENSG00000120088	CRHR1	YES	intron_variant	MODIFIER	Transcript	ENST00000398285.3	protein_coding	2357	NA	NA
068	1	17	43463839	44888839	1.37	k1prob	rs17763050	43903336	8.59533e-4	ENSG00000120088	CRHR1	YES	intron_variant	MODIFIER	Transcript	ENST00000577353.1	protein_coding	2357	NA	NA
068	1	17	43463839	44888839	1.37	k1prob	rs17763050	43903336	8.59533e-4	ENSG00000120088	CRHR1	YES	intron_variant,NMD_transcript_variant	MODIFIER	Transcript	ENST00000580955.1	nonsense_mediated_decay	2357	NA	NA
068	1	17	43463839	44888839	1.37	k1prob	rs17763050	43903336	8.59533e-4	ENSG00000120088	CRHR1	YES	upstream_gene_variant	MODIFIER	Transcript	ENST00000581479.1	retained_intron	2357	NA	NA
068	1	17	43463839	44888839	1.37	k1prob	rs17763050	43903336	8.59533e-4	ENSG00000120088	CRHR1	YES	intron_variant,non_coding_transcript_variant	MODIFIER	Transcript	ENST00000582766.1	retained_intron	2357	NA	NA
068	1	17	43463839	44888839	1.37	k1prob	rs17763050	43903336	8.59533e-4	ENSG00000120088	CRHR1	YES	intron_variant,NMD_transcript_variant	MODIFIER	Transcript	ENST00000583888.1	nonsense_mediated_decay	2357	NA	NA
068	1	17	43463839	44888839	1.37	k1prob	rs62057152	43904110	8.59533e-4	ENSG00000120088	CRHR1	YES	intron_variant	MODIFIER	Transcript	ENST00000293493.7	protein_coding	2357	NA	NA
068	1	17	43463839	44888839	1.37	k1prob	rs62057152	43904110	8.59533e-4	ENSG00000120088	CRHR1	YES	intron_variant	MODIFIER	Transcript	ENST00000314537.5	protein_coding	2357	NA	NA
068	1	17	43463839	44888839	1.37	k1prob	rs62057152	43904110	8.59533e-4	ENSG00000120088	CRHR1	YES	intron_variant	MODIFIER	Transcript	ENST00000339069.5	protein_coding	2357	NA	NA
068	1	17	43463839	44888839	1.37	k1prob	rs62057152	43904110	8.59533e-4	ENSG00000120088	CRHR1	YES	intron_variant,NMD_transcript_variant	MODIFIER	Transcript	ENST00000347197.5	nonsense_mediated_decay	2357	NA	NA
068	1	17	43463839	44888839	1.37	k1prob	rs62057152	43904110	8.59533e-4	ENSG00000120088	CRHR1	YES	intron_variant	MODIFIER	Transcript	ENST00000352855.5	protein_coding	2357	NA	NA
068	1	17	43463839	44888839	1.37	k1prob	rs62057152	43904110	8.59533e-4	ENSG00000120088	CRHR1	YES	intron_variant	MODIFIER	Transcript	ENST00000398285.3	protein_coding	2357	NA	NA
068	1	17	43463839	44888839	1.37	k1prob	rs62057152	43904110	8.59533e-4	ENSG00000120088	CRHR1	YES	intron_variant	MODIFIER	Transcript	ENST00000577353.1	protein_coding	2357	NA	NA
068	1	17	43463839	44888839	1.37	k1prob	rs62057152	43904110	8.59533e-4	ENSG00000120088	CRHR1	YES	intron_variant,NMD_transcript_variant	MODIFIER	Transcript	ENST00000580955.1	nonsense_mediated_decay	2357	NA	NA
068	1	17	43463839	44888839	1.37	k1prob	rs62057152	43904110	8.59533e-4	ENSG00000120088	CRHR1	YES	upstream_gene_variant	MODIFIER	Transcript	ENST00000581479.1	retained_intron	2357	NA	NA
068	1	17	43463839	44888839	1.37	k1prob	rs62057152	43904110	8.59533e-4	ENSG00000120088	CRHR1	YES	intron_variant,non_coding_transcript_variant	MODIFIER	Transcript	ENST00000582766.1	retained_intron	2357	NA	NA
068	1	17	43463839	44888839	1.37	k1prob	rs62057152	43904110	8.59533e-4	ENSG00000120088	CRHR1	YES	intron_variant,NMD_transcript_variant	MODIFIER	Transcript	ENST00000583888.1	nonsense_mediated_decay	2357	NA	NA
068	1	17	43463839	44888839	1.37	k1prob	rs62057150	43903548	8.59533e-4	ENSG00000120088	CRHR1	YES	intron_variant	MODIFIER	Transcript	ENST00000293493.7	protein_coding	2357	NA	NA
068	1	17	43463839	44888839	1.37	k1prob	rs62057150	43903548	8.59533e-4	ENSG00000120088	CRHR1	YES	intron_variant	MODIFIER	Transcript	ENST00000314537.5	protein_coding	2357	NA	NA
068	1	17	43463839	44888839	1.37	k1prob	rs62057150	43903548	8.59533e-4	ENSG00000120088	CRHR1	YES	intron_variant	MODIFIER	Transcript	ENST00000339069.5	protein_coding	2357	NA	NA
068	1	17	43463839	44888839	1.37	k1prob	rs62057150	43903548	8.59533e-4	ENSG00000120088	CRHR1	YES	intron_variant,NMD_transcript_variant	MODIFIER	Transcript	ENST00000347197.5	nonsense_mediated_decay	2357	NA	NA
068	1	17	43463839	44888839	1.37	k1prob	rs62057150	43903548	8.59533e-4	ENSG00000120088	CRHR1	YES	intron_variant	MODIFIER	Transcript	ENST00000352855.5	protein_coding	2357	NA	NA
068	1	17	43463839	44888839	1.37	k1prob	rs62057150	43903548	8.59533e-4	ENSG00000120088	CRHR1	YES	intron_variant	MODIFIER	Transcript	ENST00000398285.3	protein_coding	2357	NA	NA
068	1	17	43463839	44888839	1.37	k1prob	rs62057150	43903548	8.59533e-4	ENSG00000120088	CRHR1	YES	intron_variant	MODIFIER	Transcript	ENST00000577353.1	protein_coding	2357	NA	NA
068	1	17	43463839	44888839	1.37	k1prob	rs62057150	43903548	8.59533e-4	ENSG00000120088	CRHR1	YES	intron_variant,NMD_transcript_variant	MODIFIER	Transcript	ENST00000580955.1	nonsense_mediated_decay	2357	NA	NA
068	1	17	43463839	44888839	1.37	k1prob	rs62057150	43903548	8.59533e-4	ENSG00000120088	CRHR1	YES	upstream_gene_variant	MODIFIER	Transcript	ENST00000581479.1	retained_intron	2357	NA	NA
068	1	17	43463839	44888839	1.37	k1prob	rs62057150	43903548	8.59533e-4	ENSG00000120088	CRHR1	YES	intron_variant,non_coding_transcript_variant	MODIFIER	Transcript	ENST00000582766.1	retained_intron	2357	NA	NA
068	1	17	43463839	44888839	1.37	k1prob	rs62057150	43903548	8.59533e-4	ENSG00000120088	CRHR1	YES	intron_variant,NMD_transcript_variant	MODIFIER	Transcript	ENST00000583888.1	nonsense_mediated_decay	2357	NA	NA
068	1	17	43463839	44888839	1.37	k1prob	rs62057146	43903106	8.59533e-4	ENSG00000120088	CRHR1	YES	intron_variant	MODIFIER	Transcript	ENST00000293493.7	protein_coding	2357	NA	NA
068	1	17	43463839	44888839	1.37	k1prob	rs62057146	43903106	8.59533e-4	ENSG00000120088	CRHR1	YES	intron_variant	MODIFIER	Transcript	ENST00000314537.5	protein_coding	2357	NA	NA
068	1	17	43463839	44888839	1.37	k1prob	rs62057146	43903106	8.59533e-4	ENSG00000120088	CRHR1	YES	intron_variant	MODIFIER	Transcript	ENST00000339069.5	protein_coding	2357	NA	NA
068	1	17	43463839	44888839	1.37	k1prob	rs62057146	43903106	8.59533e-4	ENSG00000120088	CRHR1	YES	intron_variant,NMD_transcript_variant	MODIFIER	Transcript	ENST00000347197.5	nonsense_mediated_decay	2357	NA	NA
068	1	17	43463839	44888839	1.37	k1prob	rs62057146	43903106	8.59533e-4	ENSG00000120088	CRHR1	YES	intron_variant	MODIFIER	Transcript	ENST00000352855.5	protein_coding	2357	NA	NA
068	1	17	43463839	44888839	1.37	k1prob	rs62057146	43903106	8.59533e-4	ENSG00000120088	CRHR1	YES	intron_variant	MODIFIER	Transcript	ENST00000398285.3	protein_coding	2357	NA	NA
068	1	17	43463839	44888839	1.37	k1prob	rs62057146	43903106	8.59533e-4	ENSG00000120088	CRHR1	YES	intron_variant	MODIFIER	Transcript	ENST00000577353.1	protein_coding	2357	NA	NA
068	1	17	43463839	44888839	1.37	k1prob	rs62057146	43903106	8.59533e-4	ENSG00000120088	CRHR1	YES	intron_variant,NMD_transcript_variant	MODIFIER	Transcript	ENST00000580955.1	nonsense_mediated_decay	2357	NA	NA
068	1	17	43463839	44888839	1.37	k1prob	rs62057146	43903106	8.59533e-4	ENSG00000120088	CRHR1	YES	upstream_gene_variant	MODIFIER	Transcript	ENST00000581479.1	retained_intron	2357	NA	NA
068	1	17	43463839	44888839	1.37	k1prob	rs62057146	43903106	8.59533e-4	ENSG00000120088	CRHR1	YES	intron_variant,non_coding_transcript_variant	MODIFIER	Transcript	ENST00000582766.1	retained_intron	2357	NA	NA
068	1	17	43463839	44888839	1.37	k1prob	rs62057146	43903106	8.59533e-4	ENSG00000120088	CRHR1	YES	intron_variant,NMD_transcript_variant	MODIFIER	Transcript	ENST00000583888.1	nonsense_mediated_decay	2357	NA	NA
068	1	17	43463839	44888839	1.37	k1prob	rs17425752	43906726	8.59533e-4	ENSG00000120088	CRHR1	YES	intron_variant	MODIFIER	Transcript	ENST00000293493.7	protein_coding	2357	NA	NA
068	1	17	43463839	44888839	1.37	k1prob	rs17425752	43906726	8.59533e-4	ENSG00000120088	CRHR1	YES	intron_variant	MODIFIER	Transcript	ENST00000314537.5	protein_coding	2357	NA	NA
068	1	17	43463839	44888839	1.37	k1prob	rs17425752	43906726	8.59533e-4	ENSG00000120088	CRHR1	YES	intron_variant	MODIFIER	Transcript	ENST00000339069.5	protein_coding	2357	NA	NA
068	1	17	43463839	44888839	1.37	k1prob	rs17425752	43906726	8.59533e-4	ENSG00000120088	CRHR1	YES	intron_variant,NMD_transcript_variant	MODIFIER	Transcript	ENST00000347197.5	nonsense_mediated_decay	2357	NA	NA
068	1	17	43463839	44888839	1.37	k1prob	rs17425752	43906726	8.59533e-4	ENSG00000120088	CRHR1	YES	intron_variant	MODIFIER	Transcript	ENST00000352855.5	protein_coding	2357	NA	NA
068	1	17	43463839	44888839	1.37	k1prob	rs17425752	43906726	8.59533e-4	ENSG00000120088	CRHR1	YES	intron_variant	MODIFIER	Transcript	ENST00000398285.3	protein_coding	2357	NA	NA
068	1	17	43463839	44888839	1.37	k1prob	rs17425752	43906726	8.59533e-4	ENSG00000120088	CRHR1	YES	upstream_gene_variant	MODIFIER	Transcript	ENST00000535778.2	nonsense_mediated_decay	2357	NA	NA
068	1	17	43463839	44888839	1.37	k1prob	rs17425752	43906726	8.59533e-4	ENSG00000120088	CRHR1	YES	intron_variant	MODIFIER	Transcript	ENST00000577353.1	protein_coding	2357	NA	NA
068	1	17	43463839	44888839	1.37	k1prob	rs17425752	43906726	8.59533e-4	ENSG00000120088	CRHR1	YES	upstream_gene_variant	MODIFIER	Transcript	ENST00000580876.1	protein_coding	2357	NA	NA
068	1	17	43463839	44888839	1.37	k1prob	rs17425752	43906726	8.59533e-4	ENSG00000120088	CRHR1	YES	intron_variant,NMD_transcript_variant	MODIFIER	Transcript	ENST00000580955.1	nonsense_mediated_decay	2357	NA	NA
068	1	17	43463839	44888839	1.37	k1prob	rs17425752	43906726	8.59533e-4	ENSG00000120088	CRHR1	YES	upstream_gene_variant	MODIFIER	Transcript	ENST00000581479.1	retained_intron	2357	NA	NA
068	1	17	43463839	44888839	1.37	k1prob	rs17425752	43906726	8.59533e-4	ENSG00000120088	CRHR1	YES	intron_variant,non_coding_transcript_variant	MODIFIER	Transcript	ENST00000582766.1	retained_intron	2357	NA	NA
068	1	17	43463839	44888839	1.37	k1prob	rs17425752	43906726	8.59533e-4	ENSG00000120088	CRHR1	YES	intron_variant,NMD_transcript_variant	MODIFIER	Transcript	ENST00000583888.1	nonsense_mediated_decay	2357	NA	NA
068	1	17	43463839	44888839	1.37	k1prob	rs62057149	43903546	8.59533e-4	ENSG00000120088	CRHR1	YES	intron_variant	MODIFIER	Transcript	ENST00000293493.7	protein_coding	2357	NA	NA
068	1	17	43463839	44888839	1.37	k1prob	rs62057149	43903546	8.59533e-4	ENSG00000120088	CRHR1	YES	intron_variant	MODIFIER	Transcript	ENST00000314537.5	protein_coding	2357	NA	NA
068	1	17	43463839	44888839	1.37	k1prob	rs62057149	43903546	8.59533e-4	ENSG00000120088	CRHR1	YES	intron_variant	MODIFIER	Transcript	ENST00000339069.5	protein_coding	2357	NA	NA
068	1	17	43463839	44888839	1.37	k1prob	rs62057149	43903546	8.59533e-4	ENSG00000120088	CRHR1	YES	intron_variant,NMD_transcript_variant	MODIFIER	Transcript	ENST00000347197.5	nonsense_mediated_decay	2357	NA	NA
068	1	17	43463839	44888839	1.37	k1prob	rs62057149	43903546	8.59533e-4	ENSG00000120088	CRHR1	YES	intron_variant	MODIFIER	Transcript	ENST00000352855.5	protein_coding	2357	NA	NA
068	1	17	43463839	44888839	1.37	k1prob	rs62057149	43903546	8.59533e-4	ENSG00000120088	CRHR1	YES	intron_variant	MODIFIER	Transcript	ENST00000398285.3	protein_coding	2357	NA	NA
068	1	17	43463839	44888839	1.37	k1prob	rs62057149	43903546	8.59533e-4	ENSG00000120088	CRHR1	YES	intron_variant	MODIFIER	Transcript	ENST00000577353.1	protein_coding	2357	NA	NA
068	1	17	43463839	44888839	1.37	k1prob	rs62057149	43903546	8.59533e-4	ENSG00000120088	CRHR1	YES	intron_variant,NMD_transcript_variant	MODIFIER	Transcript	ENST00000580955.1	nonsense_mediated_decay	2357	NA	NA
068	1	17	43463839	44888839	1.37	k1prob	rs62057149	43903546	8.59533e-4	ENSG00000120088	CRHR1	YES	upstream_gene_variant	MODIFIER	Transcript	ENST00000581479.1	retained_intron	2357	NA	NA
068	1	17	43463839	44888839	1.37	k1prob	rs62057149	43903546	8.59533e-4	ENSG00000120088	CRHR1	YES	intron_variant,non_coding_transcript_variant	MODIFIER	Transcript	ENST00000582766.1	retained_intron	2357	NA	NA
068	1	17	43463839	44888839	1.37	k1prob	rs62057149	43903546	8.59533e-4	ENSG00000120088	CRHR1	YES	intron_variant,NMD_transcript_variant	MODIFIER	Transcript	ENST00000583888.1	nonsense_mediated_decay	2357	NA	NA
068	1	17	43463839	44888839	1.37	k1prob	rs611351	43692935	8.39088e-4	ENSG00000204650	LINC02210	YES	upstream_gene_variant	MODIFIER	Transcript	ENST00000582491.1	retained_intron	26327	NA	NA
068	1	17	43463839	44888839	1.37	k1prob	rs611351	43692935	8.39088e-4	ENSG00000204650	LINC02210	YES	upstream_gene_variant	MODIFIER	Transcript	ENST00000583740.1	processed_transcript	26327	NA	NA
068	1	17	43463839	44888839	1.37	k1prob	rs611351	43692935	8.39088e-4	ENSG00000204650	LINC02210	YES	upstream_gene_variant	MODIFIER	Transcript	ENST00000585118.1	processed_transcript	26327	NA	NA
068	1	17	43463839	44888839	1.37	k1prob	rs611351	43692935	8.39088e-4	ENSG00000204650	LINC02210	YES	upstream_gene_variant	MODIFIER	Transcript	ENST00000585122.1	processed_transcript	26327	NA	NA
068	1	17	43463839	44888839	1.37	k1prob	rs611351	43692935	8.39088e-4	ENSG00000204650	LINC02210	YES	upstream_gene_variant	MODIFIER	Transcript	ENST00000591271.1	processed_transcript	26327	NA	NA
068	1	17	43463839	44888839	1.37	k1prob	rs611351	43692935	8.39088e-4	ENSG00000257305	AC225613.1	NO	upstream_gene_variant	MODIFIER	Transcript	ENST00000549737.1	pseudogene	NA	NA	NA
068	1	17	43463839	44888839	1.37	k1prob	rs62055955	43854340	8.2632e-4	ENSG00000120088	CRHR1	YES	intron_variant	MODIFIER	Transcript	ENST00000293493.7	protein_coding	2357	NA	NA
068	1	17	43463839	44888839	1.37	k1prob	rs62055955	43854340	8.2632e-4	ENSG00000120088	CRHR1	YES	intron_variant	MODIFIER	Transcript	ENST00000339069.5	protein_coding	2357	NA	NA
068	1	17	43463839	44888839	1.37	k1prob	rs17563787	43813252	8.2632e-4	ENSG00000120088	CRHR1	YES	intron_variant	MODIFIER	Transcript	ENST00000293493.7	protein_coding	2357	NA	NA
068	1	17	43463839	44888839	1.37	k1prob	rs17563787	43813252	8.2632e-4	ENSG00000120088	CRHR1	YES	intron_variant	MODIFIER	Transcript	ENST00000339069.5	protein_coding	2357	NA	NA
068	1	17	43463839	44888839	1.37	k1prob	rs62056930	43789640	8.2632e-4	ENSG00000120088	CRHR1	YES	intron_variant	MODIFIER	Transcript	ENST00000293493.7	protein_coding	2357	NA	NA
068	1	17	43463839	44888839	1.37	k1prob	rs62056930	43789640	8.2632e-4	ENSG00000120088	CRHR1	YES	intron_variant	MODIFIER	Transcript	ENST00000339069.5	protein_coding	2357	NA	NA
068	1	17	43463839	44888839	1.37	k1prob	rs55653963	43799509	8.2632e-4	ENSG00000120088	CRHR1	YES	intron_variant	MODIFIER	Transcript	ENST00000293493.7	protein_coding	2357	NA	NA
068	1	17	43463839	44888839	1.37	k1prob	rs55653963	43799509	8.2632e-4	ENSG00000120088	CRHR1	YES	intron_variant	MODIFIER	Transcript	ENST00000339069.5	protein_coding	2357	NA	NA
068	1	17	43463839	44888839	1.37	k1prob	rs62054414	43813415	8.2632e-4	ENSG00000120088	CRHR1	YES	intron_variant	MODIFIER	Transcript	ENST00000293493.7	protein_coding	2357	NA	NA
068	1	17	43463839	44888839	1.37	k1prob	rs62054414	43813415	8.2632e-4	ENSG00000120088	CRHR1	YES	intron_variant	MODIFIER	Transcript	ENST00000339069.5	protein_coding	2357	NA	NA
068	1	17	43463839	44888839	1.37	k1prob	rs389978	43717415	8.2632e-4	ENSG00000120088	CRHR1	YES	intron_variant	MODIFIER	Transcript	ENST00000293493.7	protein_coding	2357	NA	NA
068	1	17	43463839	44888839	1.37	k1prob	rs389978	43717415	8.2632e-4	ENSG00000120088	CRHR1	YES	intron_variant	MODIFIER	Transcript	ENST00000339069.5	protein_coding	2357	NA	NA
068	1	17	43463839	44888839	1.37	k1prob	rs389978	43717415	8.2632e-4	ENSG00000204650	LINC02210	YES	downstream_gene_variant	MODIFIER	Transcript	ENST00000444561.2	transcribed_unprocessed_pseudogene	26327	NA	NA
068	1	17	43463839	44888839	1.37	k1prob	rs389978	43717415	8.2632e-4	ENSG00000204650	LINC02210	YES	downstream_gene_variant	MODIFIER	Transcript	ENST00000455565.1	processed_transcript	26327	NA	NA
068	1	17	43463839	44888839	1.37	k1prob	rs389978	43717415	8.2632e-4	ENSG00000204650	LINC02210	YES	intron_variant,non_coding_transcript_variant	MODIFIER	Transcript	ENST00000578000.1	processed_transcript	26327	NA	NA
068	1	17	43463839	44888839	1.37	k1prob	rs389978	43717415	8.2632e-4	ENSG00000204650	LINC02210	YES	downstream_gene_variant	MODIFIER	Transcript	ENST00000580220.2	processed_transcript	26327	NA	NA
068	1	17	43463839	44888839	1.37	k1prob	rs389978	43717415	8.2632e-4	ENSG00000204650	LINC02210	YES	upstream_gene_variant	MODIFIER	Transcript	ENST00000580655.1	retained_intron	26327	NA	NA
068	1	17	43463839	44888839	1.37	k1prob	rs389978	43717415	8.2632e-4	ENSG00000204650	LINC02210	YES	downstream_gene_variant	MODIFIER	Transcript	ENST00000585118.1	processed_transcript	26327	NA	NA
068	1	17	43463839	44888839	1.37	k1prob	rs389978	43717415	8.2632e-4	ENSG00000204650	LINC02210	YES	downstream_gene_variant	MODIFIER	Transcript	ENST00000585122.1	processed_transcript	26327	NA	NA
068	1	17	43463839	44888839	1.37	k1prob	rs389978	43717415	8.2632e-4	ENSG00000204650	LINC02210	YES	intron_variant,non_coding_transcript_variant	MODIFIER	Transcript	ENST00000585677.1	processed_transcript	26327	NA	NA
068	1	17	43463839	44888839	1.37	k1prob	rs389978	43717415	8.2632e-4	ENSG00000204650	LINC02210	YES	intron_variant,non_coding_transcript_variant	MODIFIER	Transcript	ENST00000586362.1	processed_transcript	26327	NA	NA
068	1	17	43463839	44888839	1.37	k1prob	rs389978	43717415	8.2632e-4	ENSG00000204650	LINC02210	YES	intron_variant,non_coding_transcript_variant	MODIFIER	Transcript	ENST00000591271.1	processed_transcript	26327	NA	NA
068	1	17	43463839	44888839	1.37	k1prob	rs389978	43717415	8.2632e-4	ENSG00000204650	LINC02210	YES	intron_variant,non_coding_transcript_variant	MODIFIER	Transcript	ENST00000592428.1	processed_transcript	26327	NA	NA
068	1	17	43463839	44888839	1.37	k1prob	rs62054413	43813370	8.2632e-4	ENSG00000120088	CRHR1	YES	intron_variant	MODIFIER	Transcript	ENST00000293493.7	protein_coding	2357	NA	NA
068	1	17	43463839	44888839	1.37	k1prob	rs62054413	43813370	8.2632e-4	ENSG00000120088	CRHR1	YES	intron_variant	MODIFIER	Transcript	ENST00000339069.5	protein_coding	2357	NA	NA
068	1	17	43463839	44888839	1.37	k1prob	rs62057154	43904610	8.13388e-4	ENSG00000120088	CRHR1	YES	intron_variant	MODIFIER	Transcript	ENST00000293493.7	protein_coding	2357	NA	NA
068	1	17	43463839	44888839	1.37	k1prob	rs62057154	43904610	8.13388e-4	ENSG00000120088	CRHR1	YES	intron_variant	MODIFIER	Transcript	ENST00000314537.5	protein_coding	2357	NA	NA
068	1	17	43463839	44888839	1.37	k1prob	rs62057154	43904610	8.13388e-4	ENSG00000120088	CRHR1	YES	intron_variant	MODIFIER	Transcript	ENST00000339069.5	protein_coding	2357	NA	NA
068	1	17	43463839	44888839	1.37	k1prob	rs62057154	43904610	8.13388e-4	ENSG00000120088	CRHR1	YES	intron_variant,NMD_transcript_variant	MODIFIER	Transcript	ENST00000347197.5	nonsense_mediated_decay	2357	NA	NA
068	1	17	43463839	44888839	1.37	k1prob	rs62057154	43904610	8.13388e-4	ENSG00000120088	CRHR1	YES	intron_variant	MODIFIER	Transcript	ENST00000352855.5	protein_coding	2357	NA	NA
068	1	17	43463839	44888839	1.37	k1prob	rs62057154	43904610	8.13388e-4	ENSG00000120088	CRHR1	YES	intron_variant	MODIFIER	Transcript	ENST00000398285.3	protein_coding	2357	NA	NA
068	1	17	43463839	44888839	1.37	k1prob	rs62057154	43904610	8.13388e-4	ENSG00000120088	CRHR1	YES	intron_variant	MODIFIER	Transcript	ENST00000577353.1	protein_coding	2357	NA	NA
068	1	17	43463839	44888839	1.37	k1prob	rs62057154	43904610	8.13388e-4	ENSG00000120088	CRHR1	YES	intron_variant,NMD_transcript_variant	MODIFIER	Transcript	ENST00000580955.1	nonsense_mediated_decay	2357	NA	NA
068	1	17	43463839	44888839	1.37	k1prob	rs62057154	43904610	8.13388e-4	ENSG00000120088	CRHR1	YES	upstream_gene_variant	MODIFIER	Transcript	ENST00000581479.1	retained_intron	2357	NA	NA
068	1	17	43463839	44888839	1.37	k1prob	rs62057154	43904610	8.13388e-4	ENSG00000120088	CRHR1	YES	intron_variant,non_coding_transcript_variant	MODIFIER	Transcript	ENST00000582766.1	retained_intron	2357	NA	NA
068	1	17	43463839	44888839	1.37	k1prob	rs62057154	43904610	8.13388e-4	ENSG00000120088	CRHR1	YES	intron_variant,NMD_transcript_variant	MODIFIER	Transcript	ENST00000583888.1	nonsense_mediated_decay	2357	NA	NA
068	1	17	43463839	44888839	1.37	k1prob	rs62057153	43904528	8.13388e-4	ENSG00000120088	CRHR1	YES	intron_variant	MODIFIER	Transcript	ENST00000293493.7	protein_coding	2357	NA	NA
068	1	17	43463839	44888839	1.37	k1prob	rs62057153	43904528	8.13388e-4	ENSG00000120088	CRHR1	YES	intron_variant	MODIFIER	Transcript	ENST00000314537.5	protein_coding	2357	NA	NA
068	1	17	43463839	44888839	1.37	k1prob	rs62057153	43904528	8.13388e-4	ENSG00000120088	CRHR1	YES	intron_variant	MODIFIER	Transcript	ENST00000339069.5	protein_coding	2357	NA	NA
068	1	17	43463839	44888839	1.37	k1prob	rs62057153	43904528	8.13388e-4	ENSG00000120088	CRHR1	YES	intron_variant,NMD_transcript_variant	MODIFIER	Transcript	ENST00000347197.5	nonsense_mediated_decay	2357	NA	NA
068	1	17	43463839	44888839	1.37	k1prob	rs62057153	43904528	8.13388e-4	ENSG00000120088	CRHR1	YES	intron_variant	MODIFIER	Transcript	ENST00000352855.5	protein_coding	2357	NA	NA
068	1	17	43463839	44888839	1.37	k1prob	rs62057153	43904528	8.13388e-4	ENSG00000120088	CRHR1	YES	intron_variant	MODIFIER	Transcript	ENST00000398285.3	protein_coding	2357	NA	NA
068	1	17	43463839	44888839	1.37	k1prob	rs62057153	43904528	8.13388e-4	ENSG00000120088	CRHR1	YES	intron_variant	MODIFIER	Transcript	ENST00000577353.1	protein_coding	2357	NA	NA
068	1	17	43463839	44888839	1.37	k1prob	rs62057153	43904528	8.13388e-4	ENSG00000120088	CRHR1	YES	intron_variant,NMD_transcript_variant	MODIFIER	Transcript	ENST00000580955.1	nonsense_mediated_decay	2357	NA	NA
068	1	17	43463839	44888839	1.37	k1prob	rs62057153	43904528	8.13388e-4	ENSG00000120088	CRHR1	YES	upstream_gene_variant	MODIFIER	Transcript	ENST00000581479.1	retained_intron	2357	NA	NA
068	1	17	43463839	44888839	1.37	k1prob	rs62057153	43904528	8.13388e-4	ENSG00000120088	CRHR1	YES	intron_variant,non_coding_transcript_variant	MODIFIER	Transcript	ENST00000582766.1	retained_intron	2357	NA	NA
068	1	17	43463839	44888839	1.37	k1prob	rs62057153	43904528	8.13388e-4	ENSG00000120088	CRHR1	YES	intron_variant,NMD_transcript_variant	MODIFIER	Transcript	ENST00000583888.1	nonsense_mediated_decay	2357	NA	NA
068	1	17	43463839	44888839	1.37	k1prob	rs62057155	43904673	8.13388e-4	ENSG00000120088	CRHR1	YES	intron_variant	MODIFIER	Transcript	ENST00000293493.7	protein_coding	2357	NA	NA
068	1	17	43463839	44888839	1.37	k1prob	rs62057155	43904673	8.13388e-4	ENSG00000120088	CRHR1	YES	intron_variant	MODIFIER	Transcript	ENST00000314537.5	protein_coding	2357	NA	NA
068	1	17	43463839	44888839	1.37	k1prob	rs62057155	43904673	8.13388e-4	ENSG00000120088	CRHR1	YES	intron_variant	MODIFIER	Transcript	ENST00000339069.5	protein_coding	2357	NA	NA
068	1	17	43463839	44888839	1.37	k1prob	rs62057155	43904673	8.13388e-4	ENSG00000120088	CRHR1	YES	intron_variant,NMD_transcript_variant	MODIFIER	Transcript	ENST00000347197.5	nonsense_mediated_decay	2357	NA	NA
068	1	17	43463839	44888839	1.37	k1prob	rs62057155	43904673	8.13388e-4	ENSG00000120088	CRHR1	YES	intron_variant	MODIFIER	Transcript	ENST00000352855.5	protein_coding	2357	NA	NA
068	1	17	43463839	44888839	1.37	k1prob	rs62057155	43904673	8.13388e-4	ENSG00000120088	CRHR1	YES	intron_variant	MODIFIER	Transcript	ENST00000398285.3	protein_coding	2357	NA	NA
068	1	17	43463839	44888839	1.37	k1prob	rs62057155	43904673	8.13388e-4	ENSG00000120088	CRHR1	YES	intron_variant	MODIFIER	Transcript	ENST00000577353.1	protein_coding	2357	NA	NA
068	1	17	43463839	44888839	1.37	k1prob	rs62057155	43904673	8.13388e-4	ENSG00000120088	CRHR1	YES	intron_variant,NMD_transcript_variant	MODIFIER	Transcript	ENST00000580955.1	nonsense_mediated_decay	2357	NA	NA
068	1	17	43463839	44888839	1.37	k1prob	rs62057155	43904673	8.13388e-4	ENSG00000120088	CRHR1	YES	upstream_gene_variant	MODIFIER	Transcript	ENST00000581479.1	retained_intron	2357	NA	NA
068	1	17	43463839	44888839	1.37	k1prob	rs62057155	43904673	8.13388e-4	ENSG00000120088	CRHR1	YES	intron_variant,non_coding_transcript_variant	MODIFIER	Transcript	ENST00000582766.1	retained_intron	2357	NA	NA
068	1	17	43463839	44888839	1.37	k1prob	rs62057155	43904673	8.13388e-4	ENSG00000120088	CRHR1	YES	intron_variant,NMD_transcript_variant	MODIFIER	Transcript	ENST00000583888.1	nonsense_mediated_decay	2357	NA	NA
068	1	17	43463839	44888839	1.37	k1prob	rs17689824	43904397	8.13388e-4	ENSG00000120088	CRHR1	YES	intron_variant	MODIFIER	Transcript	ENST00000293493.7	protein_coding	2357	NA	NA
068	1	17	43463839	44888839	1.37	k1prob	rs17689824	43904397	8.13388e-4	ENSG00000120088	CRHR1	YES	intron_variant	MODIFIER	Transcript	ENST00000314537.5	protein_coding	2357	NA	NA
068	1	17	43463839	44888839	1.37	k1prob	rs17689824	43904397	8.13388e-4	ENSG00000120088	CRHR1	YES	intron_variant	MODIFIER	Transcript	ENST00000339069.5	protein_coding	2357	NA	NA
068	1	17	43463839	44888839	1.37	k1prob	rs17689824	43904397	8.13388e-4	ENSG00000120088	CRHR1	YES	intron_variant,NMD_transcript_variant	MODIFIER	Transcript	ENST00000347197.5	nonsense_mediated_decay	2357	NA	NA
068	1	17	43463839	44888839	1.37	k1prob	rs17689824	43904397	8.13388e-4	ENSG00000120088	CRHR1	YES	intron_variant	MODIFIER	Transcript	ENST00000352855.5	protein_coding	2357	NA	NA
068	1	17	43463839	44888839	1.37	k1prob	rs17689824	43904397	8.13388e-4	ENSG00000120088	CRHR1	YES	intron_variant	MODIFIER	Transcript	ENST00000398285.3	protein_coding	2357	NA	NA
068	1	17	43463839	44888839	1.37	k1prob	rs17689824	43904397	8.13388e-4	ENSG00000120088	CRHR1	YES	intron_variant	MODIFIER	Transcript	ENST00000577353.1	protein_coding	2357	NA	NA
068	1	17	43463839	44888839	1.37	k1prob	rs17689824	43904397	8.13388e-4	ENSG00000120088	CRHR1	YES	intron_variant,NMD_transcript_variant	MODIFIER	Transcript	ENST00000580955.1	nonsense_mediated_decay	2357	NA	NA
068	1	17	43463839	44888839	1.37	k1prob	rs17689824	43904397	8.13388e-4	ENSG00000120088	CRHR1	YES	upstream_gene_variant	MODIFIER	Transcript	ENST00000581479.1	retained_intron	2357	NA	NA
068	1	17	43463839	44888839	1.37	k1prob	rs17689824	43904397	8.13388e-4	ENSG00000120088	CRHR1	YES	intron_variant,non_coding_transcript_variant	MODIFIER	Transcript	ENST00000582766.1	retained_intron	2357	NA	NA
068	1	17	43463839	44888839	1.37	k1prob	rs17689824	43904397	8.13388e-4	ENSG00000120088	CRHR1	YES	intron_variant,NMD_transcript_variant	MODIFIER	Transcript	ENST00000583888.1	nonsense_mediated_decay	2357	NA	NA
068	1	17	43463839	44888839	1.37	k1prob	rs62057156	43904948	8.13388e-4	ENSG00000120088	CRHR1	YES	intron_variant	MODIFIER	Transcript	ENST00000293493.7	protein_coding	2357	NA	NA
068	1	17	43463839	44888839	1.37	k1prob	rs62057156	43904948	8.13388e-4	ENSG00000120088	CRHR1	YES	intron_variant	MODIFIER	Transcript	ENST00000314537.5	protein_coding	2357	NA	NA
068	1	17	43463839	44888839	1.37	k1prob	rs62057156	43904948	8.13388e-4	ENSG00000120088	CRHR1	YES	intron_variant	MODIFIER	Transcript	ENST00000339069.5	protein_coding	2357	NA	NA
068	1	17	43463839	44888839	1.37	k1prob	rs62057156	43904948	8.13388e-4	ENSG00000120088	CRHR1	YES	intron_variant,NMD_transcript_variant	MODIFIER	Transcript	ENST00000347197.5	nonsense_mediated_decay	2357	NA	NA
068	1	17	43463839	44888839	1.37	k1prob	rs62057156	43904948	8.13388e-4	ENSG00000120088	CRHR1	YES	intron_variant	MODIFIER	Transcript	ENST00000352855.5	protein_coding	2357	NA	NA
068	1	17	43463839	44888839	1.37	k1prob	rs62057156	43904948	8.13388e-4	ENSG00000120088	CRHR1	YES	intron_variant	MODIFIER	Transcript	ENST00000398285.3	protein_coding	2357	NA	NA
068	1	17	43463839	44888839	1.37	k1prob	rs62057156	43904948	8.13388e-4	ENSG00000120088	CRHR1	YES	intron_variant	MODIFIER	Transcript	ENST00000577353.1	protein_coding	2357	NA	NA
068	1	17	43463839	44888839	1.37	k1prob	rs62057156	43904948	8.13388e-4	ENSG00000120088	CRHR1	YES	intron_variant,NMD_transcript_variant	MODIFIER	Transcript	ENST00000580955.1	nonsense_mediated_decay	2357	NA	NA
068	1	17	43463839	44888839	1.37	k1prob	rs62057156	43904948	8.13388e-4	ENSG00000120088	CRHR1	YES	upstream_gene_variant	MODIFIER	Transcript	ENST00000581479.1	retained_intron	2357	NA	NA
068	1	17	43463839	44888839	1.37	k1prob	rs62057156	43904948	8.13388e-4	ENSG00000120088	CRHR1	YES	intron_variant,non_coding_transcript_variant	MODIFIER	Transcript	ENST00000582766.1	retained_intron	2357	NA	NA
068	1	17	43463839	44888839	1.37	k1prob	rs62057156	43904948	8.13388e-4	ENSG00000120088	CRHR1	YES	intron_variant,NMD_transcript_variant	MODIFIER	Transcript	ENST00000583888.1	nonsense_mediated_decay	2357	NA	NA
068	1	17	43463839	44888839	1.37	k1prob	rs78872653	43905134	8.13388e-4	ENSG00000120088	CRHR1	YES	intron_variant	MODIFIER	Transcript	ENST00000293493.7	protein_coding	2357	NA	NA
068	1	17	43463839	44888839	1.37	k1prob	rs78872653	43905134	8.13388e-4	ENSG00000120088	CRHR1	YES	intron_variant	MODIFIER	Transcript	ENST00000314537.5	protein_coding	2357	NA	NA
068	1	17	43463839	44888839	1.37	k1prob	rs78872653	43905134	8.13388e-4	ENSG00000120088	CRHR1	YES	intron_variant	MODIFIER	Transcript	ENST00000339069.5	protein_coding	2357	NA	NA
068	1	17	43463839	44888839	1.37	k1prob	rs78872653	43905134	8.13388e-4	ENSG00000120088	CRHR1	YES	intron_variant,NMD_transcript_variant	MODIFIER	Transcript	ENST00000347197.5	nonsense_mediated_decay	2357	NA	NA
068	1	17	43463839	44888839	1.37	k1prob	rs78872653	43905134	8.13388e-4	ENSG00000120088	CRHR1	YES	intron_variant	MODIFIER	Transcript	ENST00000352855.5	protein_coding	2357	NA	NA
068	1	17	43463839	44888839	1.37	k1prob	rs78872653	43905134	8.13388e-4	ENSG00000120088	CRHR1	YES	intron_variant	MODIFIER	Transcript	ENST00000398285.3	protein_coding	2357	NA	NA
068	1	17	43463839	44888839	1.37	k1prob	rs78872653	43905134	8.13388e-4	ENSG00000120088	CRHR1	YES	intron_variant	MODIFIER	Transcript	ENST00000577353.1	protein_coding	2357	NA	NA
068	1	17	43463839	44888839	1.37	k1prob	rs78872653	43905134	8.13388e-4	ENSG00000120088	CRHR1	YES	intron_variant,NMD_transcript_variant	MODIFIER	Transcript	ENST00000580955.1	nonsense_mediated_decay	2357	NA	NA
068	1	17	43463839	44888839	1.37	k1prob	rs78872653	43905134	8.13388e-4	ENSG00000120088	CRHR1	YES	upstream_gene_variant	MODIFIER	Transcript	ENST00000581479.1	retained_intron	2357	NA	NA
068	1	17	43463839	44888839	1.37	k1prob	rs78872653	43905134	8.13388e-4	ENSG00000120088	CRHR1	YES	intron_variant,non_coding_transcript_variant	MODIFIER	Transcript	ENST00000582766.1	retained_intron	2357	NA	NA
068	1	17	43463839	44888839	1.37	k1prob	rs78872653	43905134	8.13388e-4	ENSG00000120088	CRHR1	YES	intron_variant,NMD_transcript_variant	MODIFIER	Transcript	ENST00000583888.1	nonsense_mediated_decay	2357	NA	NA
068	1	17	43463839	44888839	1.37	k1prob	rs62057157	43905313	8.13388e-4	ENSG00000120088	CRHR1	YES	intron_variant	MODIFIER	Transcript	ENST00000293493.7	protein_coding	2357	NA	NA
068	1	17	43463839	44888839	1.37	k1prob	rs62057157	43905313	8.13388e-4	ENSG00000120088	CRHR1	YES	intron_variant	MODIFIER	Transcript	ENST00000314537.5	protein_coding	2357	NA	NA
068	1	17	43463839	44888839	1.37	k1prob	rs62057157	43905313	8.13388e-4	ENSG00000120088	CRHR1	YES	intron_variant	MODIFIER	Transcript	ENST00000339069.5	protein_coding	2357	NA	NA
068	1	17	43463839	44888839	1.37	k1prob	rs62057157	43905313	8.13388e-4	ENSG00000120088	CRHR1	YES	intron_variant,NMD_transcript_variant	MODIFIER	Transcript	ENST00000347197.5	nonsense_mediated_decay	2357	NA	NA
068	1	17	43463839	44888839	1.37	k1prob	rs62057157	43905313	8.13388e-4	ENSG00000120088	CRHR1	YES	intron_variant	MODIFIER	Transcript	ENST00000352855.5	protein_coding	2357	NA	NA
068	1	17	43463839	44888839	1.37	k1prob	rs62057157	43905313	8.13388e-4	ENSG00000120088	CRHR1	YES	intron_variant	MODIFIER	Transcript	ENST00000398285.3	protein_coding	2357	NA	NA
068	1	17	43463839	44888839	1.37	k1prob	rs62057157	43905313	8.13388e-4	ENSG00000120088	CRHR1	YES	intron_variant	MODIFIER	Transcript	ENST00000577353.1	protein_coding	2357	NA	NA
068	1	17	43463839	44888839	1.37	k1prob	rs62057157	43905313	8.13388e-4	ENSG00000120088	CRHR1	YES	intron_variant,NMD_transcript_variant	MODIFIER	Transcript	ENST00000580955.1	nonsense_mediated_decay	2357	NA	NA
068	1	17	43463839	44888839	1.37	k1prob	rs62057157	43905313	8.13388e-4	ENSG00000120088	CRHR1	YES	upstream_gene_variant	MODIFIER	Transcript	ENST00000581479.1	retained_intron	2357	NA	NA
068	1	17	43463839	44888839	1.37	k1prob	rs62057157	43905313	8.13388e-4	ENSG00000120088	CRHR1	YES	intron_variant,non_coding_transcript_variant	MODIFIER	Transcript	ENST00000582766.1	retained_intron	2357	NA	NA
068	1	17	43463839	44888839	1.37	k1prob	rs62057157	43905313	8.13388e-4	ENSG00000120088	CRHR1	YES	intron_variant,NMD_transcript_variant	MODIFIER	Transcript	ENST00000583888.1	nonsense_mediated_decay	2357	NA	NA
068	1	17	43463839	44888839	1.37	k1prob	rs535576035	44364649	8.07191e-4	ENSG00000228696	ARL17B	YES	intron_variant	MODIFIER	Transcript	ENST00000570618.1	protein_coding	32387	NA	NA
068	1	17	43463839	44888839	1.37	k1prob	rs578109777	44319369	8.07191e-4	ENSG00000262500	RP11-259G18.2	NO	upstream_gene_variant	MODIFIER	Transcript	ENST00000574657.1	processed_pseudogene	NA	NA	NA
068	1	17	43463839	44888839	1.37	k1prob	rs566238830	44354549	8.07191e-4	ENSG00000228696	ARL17B	YES	intron_variant	MODIFIER	Transcript	ENST00000570618.1	protein_coding	32387	NA	NA
068	1	17	43463839	44888839	1.37	k1prob	rs2668632	44319366	8.07191e-4	ENSG00000262500	RP11-259G18.2	NO	upstream_gene_variant	MODIFIER	Transcript	ENST00000574657.1	processed_pseudogene	NA	NA	NA
068	1	17	43463839	44888839	1.37	k1prob	rs62057151	43903842	8.00255e-4	ENSG00000120088	CRHR1	YES	intron_variant	MODIFIER	Transcript	ENST00000293493.7	protein_coding	2357	NA	NA
068	1	17	43463839	44888839	1.37	k1prob	rs62057151	43903842	8.00255e-4	ENSG00000120088	CRHR1	YES	intron_variant	MODIFIER	Transcript	ENST00000314537.5	protein_coding	2357	NA	NA
068	1	17	43463839	44888839	1.37	k1prob	rs62057151	43903842	8.00255e-4	ENSG00000120088	CRHR1	YES	intron_variant	MODIFIER	Transcript	ENST00000339069.5	protein_coding	2357	NA	NA
068	1	17	43463839	44888839	1.37	k1prob	rs62057151	43903842	8.00255e-4	ENSG00000120088	CRHR1	YES	intron_variant,NMD_transcript_variant	MODIFIER	Transcript	ENST00000347197.5	nonsense_mediated_decay	2357	NA	NA
068	1	17	43463839	44888839	1.37	k1prob	rs62057151	43903842	8.00255e-4	ENSG00000120088	CRHR1	YES	intron_variant	MODIFIER	Transcript	ENST00000352855.5	protein_coding	2357	NA	NA
068	1	17	43463839	44888839	1.37	k1prob	rs62057151	43903842	8.00255e-4	ENSG00000120088	CRHR1	YES	intron_variant	MODIFIER	Transcript	ENST00000398285.3	protein_coding	2357	NA	NA
068	1	17	43463839	44888839	1.37	k1prob	rs62057151	43903842	8.00255e-4	ENSG00000120088	CRHR1	YES	intron_variant	MODIFIER	Transcript	ENST00000577353.1	protein_coding	2357	NA	NA
068	1	17	43463839	44888839	1.37	k1prob	rs62057151	43903842	8.00255e-4	ENSG00000120088	CRHR1	YES	intron_variant,NMD_transcript_variant	MODIFIER	Transcript	ENST00000580955.1	nonsense_mediated_decay	2357	NA	NA
068	1	17	43463839	44888839	1.37	k1prob	rs62057151	43903842	8.00255e-4	ENSG00000120088	CRHR1	YES	upstream_gene_variant	MODIFIER	Transcript	ENST00000581479.1	retained_intron	2357	NA	NA
068	1	17	43463839	44888839	1.37	k1prob	rs62057151	43903842	8.00255e-4	ENSG00000120088	CRHR1	YES	intron_variant,non_coding_transcript_variant	MODIFIER	Transcript	ENST00000582766.1	retained_intron	2357	NA	NA
068	1	17	43463839	44888839	1.37	k1prob	rs62057151	43903842	8.00255e-4	ENSG00000120088	CRHR1	YES	intron_variant,NMD_transcript_variant	MODIFIER	Transcript	ENST00000583888.1	nonsense_mediated_decay	2357	NA	NA
068	1	17	43463839	44888839	1.37	k1prob	rs79892630	43781505	7.82409e-4	ENSG00000120088	CRHR1	YES	intron_variant	MODIFIER	Transcript	ENST00000293493.7	protein_coding	2357	NA	NA
068	1	17	43463839	44888839	1.37	k1prob	rs79892630	43781505	7.82409e-4	ENSG00000120088	CRHR1	YES	intron_variant	MODIFIER	Transcript	ENST00000339069.5	protein_coding	2357	NA	NA
068	1	17	43463839	44888839	1.37	k1prob	rs62054398	43812599	7.82409e-4	ENSG00000120088	CRHR1	YES	intron_variant	MODIFIER	Transcript	ENST00000293493.7	protein_coding	2357	NA	NA
068	1	17	43463839	44888839	1.37	k1prob	rs62054398	43812599	7.82409e-4	ENSG00000120088	CRHR1	YES	intron_variant	MODIFIER	Transcript	ENST00000339069.5	protein_coding	2357	NA	NA
068	1	17	43463839	44888839	1.37	k1prob	rs1526127	43812398	7.82409e-4	ENSG00000120088	CRHR1	YES	intron_variant	MODIFIER	Transcript	ENST00000293493.7	protein_coding	2357	NA	NA
068	1	17	43463839	44888839	1.37	k1prob	rs1526127	43812398	7.82409e-4	ENSG00000120088	CRHR1	YES	intron_variant	MODIFIER	Transcript	ENST00000339069.5	protein_coding	2357	NA	NA
068	1	17	43463839	44888839	1.37	k1prob	rs62054399	43812624	7.82409e-4	ENSG00000120088	CRHR1	YES	intron_variant	MODIFIER	Transcript	ENST00000293493.7	protein_coding	2357	NA	NA
068	1	17	43463839	44888839	1.37	k1prob	rs62054399	43812624	7.82409e-4	ENSG00000120088	CRHR1	YES	intron_variant	MODIFIER	Transcript	ENST00000339069.5	protein_coding	2357	NA	NA
068	1	17	43463839	44888839	1.37	k1prob	rs56167344	43797087	7.82409e-4	ENSG00000120088	CRHR1	YES	intron_variant	MODIFIER	Transcript	ENST00000293493.7	protein_coding	2357	NA	NA
068	1	17	43463839	44888839	1.37	k1prob	rs56167344	43797087	7.82409e-4	ENSG00000120088	CRHR1	YES	intron_variant	MODIFIER	Transcript	ENST00000339069.5	protein_coding	2357	NA	NA
068	1	17	43463839	44888839	1.37	k1prob	rs56046792	43797246	7.82409e-4	ENSG00000120088	CRHR1	YES	intron_variant	MODIFIER	Transcript	ENST00000293493.7	protein_coding	2357	NA	NA
068	1	17	43463839	44888839	1.37	k1prob	rs56046792	43797246	7.82409e-4	ENSG00000120088	CRHR1	YES	intron_variant	MODIFIER	Transcript	ENST00000339069.5	protein_coding	2357	NA	NA
068	1	17	43463839	44888839	1.37	k1prob	rs16940633	43710371	7.82409e-4	ENSG00000120088	CRHR1	YES	intron_variant	MODIFIER	Transcript	ENST00000293493.7	protein_coding	2357	NA	NA
068	1	17	43463839	44888839	1.37	k1prob	rs16940633	43710371	7.82409e-4	ENSG00000120088	CRHR1	YES	intron_variant	MODIFIER	Transcript	ENST00000339069.5	protein_coding	2357	NA	NA
068	1	17	43463839	44888839	1.37	k1prob	rs16940633	43710371	7.82409e-4	ENSG00000204650	LINC02210	YES	upstream_gene_variant	MODIFIER	Transcript	ENST00000444561.2	transcribed_unprocessed_pseudogene	26327	NA	NA
068	1	17	43463839	44888839	1.37	k1prob	rs16940633	43710371	7.82409e-4	ENSG00000204650	LINC02210	YES	intron_variant,non_coding_transcript_variant	MODIFIER	Transcript	ENST00000455565.1	processed_transcript	26327	NA	NA
068	1	17	43463839	44888839	1.37	k1prob	rs16940633	43710371	7.82409e-4	ENSG00000204650	LINC02210	YES	intron_variant,non_coding_transcript_variant	MODIFIER	Transcript	ENST00000580220.2	processed_transcript	26327	NA	NA
068	1	17	43463839	44888839	1.37	k1prob	rs16940633	43710371	7.82409e-4	ENSG00000204650	LINC02210	YES	downstream_gene_variant	MODIFIER	Transcript	ENST00000582491.1	retained_intron	26327	NA	NA
068	1	17	43463839	44888839	1.37	k1prob	rs16940633	43710371	7.82409e-4	ENSG00000204650	LINC02210	YES	downstream_gene_variant	MODIFIER	Transcript	ENST00000583740.1	processed_transcript	26327	NA	NA
068	1	17	43463839	44888839	1.37	k1prob	rs16940633	43710371	7.82409e-4	ENSG00000204650	LINC02210	YES	intron_variant,non_coding_transcript_variant	MODIFIER	Transcript	ENST00000585118.1	processed_transcript	26327	NA	NA
068	1	17	43463839	44888839	1.37	k1prob	rs16940633	43710371	7.82409e-4	ENSG00000204650	LINC02210	YES	intron_variant,non_coding_transcript_variant	MODIFIER	Transcript	ENST00000585122.1	processed_transcript	26327	NA	NA
068	1	17	43463839	44888839	1.37	k1prob	rs16940633	43710371	7.82409e-4	ENSG00000204650	LINC02210	YES	upstream_gene_variant	MODIFIER	Transcript	ENST00000586362.1	processed_transcript	26327	NA	NA
068	1	17	43463839	44888839	1.37	k1prob	rs16940633	43710371	7.82409e-4	ENSG00000204650	LINC02210	YES	intron_variant,non_coding_transcript_variant	MODIFIER	Transcript	ENST00000591271.1	processed_transcript	26327	NA	NA
068	1	17	43463839	44888839	1.37	k1prob	rs62056911	43784624	7.82409e-4	ENSG00000120088	CRHR1	YES	intron_variant	MODIFIER	Transcript	ENST00000293493.7	protein_coding	2357	NA	NA
068	1	17	43463839	44888839	1.37	k1prob	rs62056911	43784624	7.82409e-4	ENSG00000120088	CRHR1	YES	intron_variant	MODIFIER	Transcript	ENST00000339069.5	protein_coding	2357	NA	NA
068	1	17	43463839	44888839	1.37	k1prob	rs62054400	43812649	7.82409e-4	ENSG00000120088	CRHR1	YES	intron_variant	MODIFIER	Transcript	ENST00000293493.7	protein_coding	2357	NA	NA
068	1	17	43463839	44888839	1.37	k1prob	rs62054400	43812649	7.82409e-4	ENSG00000120088	CRHR1	YES	intron_variant	MODIFIER	Transcript	ENST00000339069.5	protein_coding	2357	NA	NA
068	1	17	43463839	44888839	1.37	k1prob	rs62054411	43812684	7.82409e-4	ENSG00000120088	CRHR1	YES	intron_variant	MODIFIER	Transcript	ENST00000293493.7	protein_coding	2357	NA	NA
068	1	17	43463839	44888839	1.37	k1prob	rs62054411	43812684	7.82409e-4	ENSG00000120088	CRHR1	YES	intron_variant	MODIFIER	Transcript	ENST00000339069.5	protein_coding	2357	NA	NA
068	1	17	43463839	44888839	1.37	k1prob	rs650927	43709867	7.82409e-4	ENSG00000120088	CRHR1	YES	intron_variant	MODIFIER	Transcript	ENST00000293493.7	protein_coding	2357	NA	NA
068	1	17	43463839	44888839	1.37	k1prob	rs650927	43709867	7.82409e-4	ENSG00000120088	CRHR1	YES	intron_variant	MODIFIER	Transcript	ENST00000339069.5	protein_coding	2357	NA	NA
068	1	17	43463839	44888839	1.37	k1prob	rs650927	43709867	7.82409e-4	ENSG00000204650	LINC02210	YES	upstream_gene_variant	MODIFIER	Transcript	ENST00000444561.2	transcribed_unprocessed_pseudogene	26327	NA	NA
068	1	17	43463839	44888839	1.37	k1prob	rs650927	43709867	7.82409e-4	ENSG00000204650	LINC02210	YES	intron_variant,non_coding_transcript_variant	MODIFIER	Transcript	ENST00000455565.1	processed_transcript	26327	NA	NA
068	1	17	43463839	44888839	1.37	k1prob	rs650927	43709867	7.82409e-4	ENSG00000204650	LINC02210	YES	intron_variant,non_coding_transcript_variant	MODIFIER	Transcript	ENST00000580220.2	processed_transcript	26327	NA	NA
068	1	17	43463839	44888839	1.37	k1prob	rs650927	43709867	7.82409e-4	ENSG00000204650	LINC02210	YES	downstream_gene_variant	MODIFIER	Transcript	ENST00000582491.1	retained_intron	26327	NA	NA
068	1	17	43463839	44888839	1.37	k1prob	rs650927	43709867	7.82409e-4	ENSG00000204650	LINC02210	YES	downstream_gene_variant	MODIFIER	Transcript	ENST00000583740.1	processed_transcript	26327	NA	NA
068	1	17	43463839	44888839	1.37	k1prob	rs650927	43709867	7.82409e-4	ENSG00000204650	LINC02210	YES	intron_variant,non_coding_transcript_variant	MODIFIER	Transcript	ENST00000585118.1	processed_transcript	26327	NA	NA
068	1	17	43463839	44888839	1.37	k1prob	rs650927	43709867	7.82409e-4	ENSG00000204650	LINC02210	YES	intron_variant,non_coding_transcript_variant	MODIFIER	Transcript	ENST00000585122.1	processed_transcript	26327	NA	NA
068	1	17	43463839	44888839	1.37	k1prob	rs650927	43709867	7.82409e-4	ENSG00000204650	LINC02210	YES	upstream_gene_variant	MODIFIER	Transcript	ENST00000586362.1	processed_transcript	26327	NA	NA
068	1	17	43463839	44888839	1.37	k1prob	rs650927	43709867	7.82409e-4	ENSG00000204650	LINC02210	YES	intron_variant,non_coding_transcript_variant	MODIFIER	Transcript	ENST00000591271.1	processed_transcript	26327	NA	NA
068	1	17	43463839	44888839	1.37	k1prob	rs81632	43710127	7.82409e-4	ENSG00000120088	CRHR1	YES	intron_variant	MODIFIER	Transcript	ENST00000293493.7	protein_coding	2357	NA	NA
068	1	17	43463839	44888839	1.37	k1prob	rs81632	43710127	7.82409e-4	ENSG00000120088	CRHR1	YES	intron_variant	MODIFIER	Transcript	ENST00000339069.5	protein_coding	2357	NA	NA
068	1	17	43463839	44888839	1.37	k1prob	rs81632	43710127	7.82409e-4	ENSG00000204650	LINC02210	YES	upstream_gene_variant	MODIFIER	Transcript	ENST00000444561.2	transcribed_unprocessed_pseudogene	26327	NA	NA
068	1	17	43463839	44888839	1.37	k1prob	rs81632	43710127	7.82409e-4	ENSG00000204650	LINC02210	YES	intron_variant,non_coding_transcript_variant	MODIFIER	Transcript	ENST00000455565.1	processed_transcript	26327	NA	NA
068	1	17	43463839	44888839	1.37	k1prob	rs81632	43710127	7.82409e-4	ENSG00000204650	LINC02210	YES	intron_variant,non_coding_transcript_variant	MODIFIER	Transcript	ENST00000580220.2	processed_transcript	26327	NA	NA
068	1	17	43463839	44888839	1.37	k1prob	rs81632	43710127	7.82409e-4	ENSG00000204650	LINC02210	YES	downstream_gene_variant	MODIFIER	Transcript	ENST00000582491.1	retained_intron	26327	NA	NA
068	1	17	43463839	44888839	1.37	k1prob	rs81632	43710127	7.82409e-4	ENSG00000204650	LINC02210	YES	downstream_gene_variant	MODIFIER	Transcript	ENST00000583740.1	processed_transcript	26327	NA	NA
068	1	17	43463839	44888839	1.37	k1prob	rs81632	43710127	7.82409e-4	ENSG00000204650	LINC02210	YES	intron_variant,non_coding_transcript_variant	MODIFIER	Transcript	ENST00000585118.1	processed_transcript	26327	NA	NA
068	1	17	43463839	44888839	1.37	k1prob	rs81632	43710127	7.82409e-4	ENSG00000204650	LINC02210	YES	intron_variant,non_coding_transcript_variant	MODIFIER	Transcript	ENST00000585122.1	processed_transcript	26327	NA	NA
068	1	17	43463839	44888839	1.37	k1prob	rs81632	43710127	7.82409e-4	ENSG00000204650	LINC02210	YES	upstream_gene_variant	MODIFIER	Transcript	ENST00000586362.1	processed_transcript	26327	NA	NA
068	1	17	43463839	44888839	1.37	k1prob	rs81632	43710127	7.82409e-4	ENSG00000204650	LINC02210	YES	intron_variant,non_coding_transcript_variant	MODIFIER	Transcript	ENST00000591271.1	processed_transcript	26327	NA	NA
068	1	17	43463839	44888839	1.37	k1prob	rs62056927	43788767	7.82409e-4	ENSG00000120088	CRHR1	YES	intron_variant	MODIFIER	Transcript	ENST00000293493.7	protein_coding	2357	NA	NA
068	1	17	43463839	44888839	1.37	k1prob	rs62056927	43788767	7.82409e-4	ENSG00000120088	CRHR1	YES	intron_variant	MODIFIER	Transcript	ENST00000339069.5	protein_coding	2357	NA	NA
068	1	17	43463839	44888839	1.37	k1prob	rs17686610	43710384	7.82409e-4	ENSG00000120088	CRHR1	YES	intron_variant	MODIFIER	Transcript	ENST00000293493.7	protein_coding	2357	NA	NA
068	1	17	43463839	44888839	1.37	k1prob	rs17686610	43710384	7.82409e-4	ENSG00000120088	CRHR1	YES	intron_variant	MODIFIER	Transcript	ENST00000339069.5	protein_coding	2357	NA	NA
068	1	17	43463839	44888839	1.37	k1prob	rs17686610	43710384	7.82409e-4	ENSG00000204650	LINC02210	YES	upstream_gene_variant	MODIFIER	Transcript	ENST00000444561.2	transcribed_unprocessed_pseudogene	26327	NA	NA
068	1	17	43463839	44888839	1.37	k1prob	rs17686610	43710384	7.82409e-4	ENSG00000204650	LINC02210	YES	intron_variant,non_coding_transcript_variant	MODIFIER	Transcript	ENST00000455565.1	processed_transcript	26327	NA	NA
068	1	17	43463839	44888839	1.37	k1prob	rs17686610	43710384	7.82409e-4	ENSG00000204650	LINC02210	YES	intron_variant,non_coding_transcript_variant	MODIFIER	Transcript	ENST00000580220.2	processed_transcript	26327	NA	NA
068	1	17	43463839	44888839	1.37	k1prob	rs17686610	43710384	7.82409e-4	ENSG00000204650	LINC02210	YES	downstream_gene_variant	MODIFIER	Transcript	ENST00000582491.1	retained_intron	26327	NA	NA
068	1	17	43463839	44888839	1.37	k1prob	rs17686610	43710384	7.82409e-4	ENSG00000204650	LINC02210	YES	downstream_gene_variant	MODIFIER	Transcript	ENST00000583740.1	processed_transcript	26327	NA	NA
068	1	17	43463839	44888839	1.37	k1prob	rs17686610	43710384	7.82409e-4	ENSG00000204650	LINC02210	YES	intron_variant,non_coding_transcript_variant	MODIFIER	Transcript	ENST00000585118.1	processed_transcript	26327	NA	NA
068	1	17	43463839	44888839	1.37	k1prob	rs17686610	43710384	7.82409e-4	ENSG00000204650	LINC02210	YES	intron_variant,non_coding_transcript_variant	MODIFIER	Transcript	ENST00000585122.1	processed_transcript	26327	NA	NA
068	1	17	43463839	44888839	1.37	k1prob	rs17686610	43710384	7.82409e-4	ENSG00000204650	LINC02210	YES	upstream_gene_variant	MODIFIER	Transcript	ENST00000586362.1	processed_transcript	26327	NA	NA
068	1	17	43463839	44888839	1.37	k1prob	rs17686610	43710384	7.82409e-4	ENSG00000204650	LINC02210	YES	intron_variant,non_coding_transcript_variant	MODIFIER	Transcript	ENST00000591271.1	processed_transcript	26327	NA	NA
068	1	17	43463839	44888839	1.37	k1prob	rs62056929	43789144	7.82409e-4	ENSG00000120088	CRHR1	YES	intron_variant	MODIFIER	Transcript	ENST00000293493.7	protein_coding	2357	NA	NA
068	1	17	43463839	44888839	1.37	k1prob	rs62056929	43789144	7.82409e-4	ENSG00000120088	CRHR1	YES	intron_variant	MODIFIER	Transcript	ENST00000339069.5	protein_coding	2357	NA	NA
068	1	17	43463839	44888839	1.37	k1prob	rs753236	43946318	7.82409e-4	ENSG00000264589	MAPT-AS1	YES	intron_variant,non_coding_transcript_variant	MODIFIER	Transcript	ENST00000579244.1	antisense	43738	NA	NA
068	1	17	43463839	44888839	1.37	k1prob	rs753236	43946318	7.82409e-4	ENSG00000264589	MAPT-AS1	YES	intron_variant,non_coding_transcript_variant	MODIFIER	Transcript	ENST00000579599.1	antisense	43738	NA	NA
068	1	17	43463839	44888839	1.37	k1prob	rs671740	43709893	7.82409e-4	ENSG00000120088	CRHR1	YES	intron_variant	MODIFIER	Transcript	ENST00000293493.7	protein_coding	2357	NA	NA
068	1	17	43463839	44888839	1.37	k1prob	rs671740	43709893	7.82409e-4	ENSG00000120088	CRHR1	YES	intron_variant	MODIFIER	Transcript	ENST00000339069.5	protein_coding	2357	NA	NA
068	1	17	43463839	44888839	1.37	k1prob	rs671740	43709893	7.82409e-4	ENSG00000204650	LINC02210	YES	upstream_gene_variant	MODIFIER	Transcript	ENST00000444561.2	transcribed_unprocessed_pseudogene	26327	NA	NA
068	1	17	43463839	44888839	1.37	k1prob	rs671740	43709893	7.82409e-4	ENSG00000204650	LINC02210	YES	intron_variant,non_coding_transcript_variant	MODIFIER	Transcript	ENST00000455565.1	processed_transcript	26327	NA	NA
068	1	17	43463839	44888839	1.37	k1prob	rs671740	43709893	7.82409e-4	ENSG00000204650	LINC02210	YES	intron_variant,non_coding_transcript_variant	MODIFIER	Transcript	ENST00000580220.2	processed_transcript	26327	NA	NA
068	1	17	43463839	44888839	1.37	k1prob	rs671740	43709893	7.82409e-4	ENSG00000204650	LINC02210	YES	downstream_gene_variant	MODIFIER	Transcript	ENST00000582491.1	retained_intron	26327	NA	NA
068	1	17	43463839	44888839	1.37	k1prob	rs671740	43709893	7.82409e-4	ENSG00000204650	LINC02210	YES	downstream_gene_variant	MODIFIER	Transcript	ENST00000583740.1	processed_transcript	26327	NA	NA
068	1	17	43463839	44888839	1.37	k1prob	rs671740	43709893	7.82409e-4	ENSG00000204650	LINC02210	YES	intron_variant,non_coding_transcript_variant	MODIFIER	Transcript	ENST00000585118.1	processed_transcript	26327	NA	NA
068	1	17	43463839	44888839	1.37	k1prob	rs671740	43709893	7.82409e-4	ENSG00000204650	LINC02210	YES	intron_variant,non_coding_transcript_variant	MODIFIER	Transcript	ENST00000585122.1	processed_transcript	26327	NA	NA
068	1	17	43463839	44888839	1.37	k1prob	rs671740	43709893	7.82409e-4	ENSG00000204650	LINC02210	YES	upstream_gene_variant	MODIFIER	Transcript	ENST00000586362.1	processed_transcript	26327	NA	NA
068	1	17	43463839	44888839	1.37	k1prob	rs671740	43709893	7.82409e-4	ENSG00000204650	LINC02210	YES	intron_variant,non_coding_transcript_variant	MODIFIER	Transcript	ENST00000591271.1	processed_transcript	26327	NA	NA
068	1	17	43463839	44888839	1.37	k1prob	rs62054412	43813002	7.82409e-4	ENSG00000120088	CRHR1	YES	intron_variant	MODIFIER	Transcript	ENST00000293493.7	protein_coding	2357	NA	NA
068	1	17	43463839	44888839	1.37	k1prob	rs62054412	43813002	7.82409e-4	ENSG00000120088	CRHR1	YES	intron_variant	MODIFIER	Transcript	ENST00000339069.5	protein_coding	2357	NA	NA
068	1	17	43463839	44888839	1.37	k1prob	rs56290582	43788371	7.82409e-4	ENSG00000120088	CRHR1	YES	intron_variant	MODIFIER	Transcript	ENST00000293493.7	protein_coding	2357	NA	NA
068	1	17	43463839	44888839	1.37	k1prob	rs56290582	43788371	7.82409e-4	ENSG00000120088	CRHR1	YES	intron_variant	MODIFIER	Transcript	ENST00000339069.5	protein_coding	2357	NA	NA
068	1	17	43463839	44888839	1.37	k1prob	rs62056928	43788782	7.82409e-4	ENSG00000120088	CRHR1	YES	intron_variant	MODIFIER	Transcript	ENST00000293493.7	protein_coding	2357	NA	NA
068	1	17	43463839	44888839	1.37	k1prob	rs62056928	43788782	7.82409e-4	ENSG00000120088	CRHR1	YES	intron_variant	MODIFIER	Transcript	ENST00000339069.5	protein_coding	2357	NA	NA
068	1	17	43463839	44888839	1.37	k1prob	rs436667	43709415	7.82409e-4	ENSG00000120088	CRHR1	YES	intron_variant	MODIFIER	Transcript	ENST00000293493.7	protein_coding	2357	NA	NA
068	1	17	43463839	44888839	1.37	k1prob	rs436667	43709415	7.82409e-4	ENSG00000120088	CRHR1	YES	intron_variant	MODIFIER	Transcript	ENST00000339069.5	protein_coding	2357	NA	NA
068	1	17	43463839	44888839	1.37	k1prob	rs436667	43709415	7.82409e-4	ENSG00000204650	LINC02210	YES	upstream_gene_variant	MODIFIER	Transcript	ENST00000444561.2	transcribed_unprocessed_pseudogene	26327	NA	NA
068	1	17	43463839	44888839	1.37	k1prob	rs436667	43709415	7.82409e-4	ENSG00000204650	LINC02210	YES	intron_variant,non_coding_transcript_variant	MODIFIER	Transcript	ENST00000455565.1	processed_transcript	26327	NA	NA
068	1	17	43463839	44888839	1.37	k1prob	rs436667	43709415	7.82409e-4	ENSG00000204650	LINC02210	YES	intron_variant,non_coding_transcript_variant	MODIFIER	Transcript	ENST00000580220.2	processed_transcript	26327	NA	NA
068	1	17	43463839	44888839	1.37	k1prob	rs436667	43709415	7.82409e-4	ENSG00000204650	LINC02210	YES	downstream_gene_variant	MODIFIER	Transcript	ENST00000582491.1	retained_intron	26327	NA	NA
068	1	17	43463839	44888839	1.37	k1prob	rs436667	43709415	7.82409e-4	ENSG00000204650	LINC02210	YES	downstream_gene_variant	MODIFIER	Transcript	ENST00000583740.1	processed_transcript	26327	NA	NA
068	1	17	43463839	44888839	1.37	k1prob	rs436667	43709415	7.82409e-4	ENSG00000204650	LINC02210	YES	intron_variant,non_coding_transcript_variant	MODIFIER	Transcript	ENST00000585118.1	processed_transcript	26327	NA	NA
068	1	17	43463839	44888839	1.37	k1prob	rs436667	43709415	7.82409e-4	ENSG00000204650	LINC02210	YES	intron_variant,non_coding_transcript_variant	MODIFIER	Transcript	ENST00000585122.1	processed_transcript	26327	NA	NA
068	1	17	43463839	44888839	1.37	k1prob	rs436667	43709415	7.82409e-4	ENSG00000204650	LINC02210	YES	intron_variant,non_coding_transcript_variant	MODIFIER	Transcript	ENST00000591271.1	processed_transcript	26327	NA	NA
068	1	17	43463839	44888839	1.37	k1prob	rs62056913	43784994	7.82409e-4	ENSG00000120088	CRHR1	YES	intron_variant	MODIFIER	Transcript	ENST00000293493.7	protein_coding	2357	NA	NA
068	1	17	43463839	44888839	1.37	k1prob	rs62056913	43784994	7.82409e-4	ENSG00000120088	CRHR1	YES	intron_variant	MODIFIER	Transcript	ENST00000339069.5	protein_coding	2357	NA	NA
068	1	17	43463839	44888839	1.37	k1prob	rs17763086	43905481	7.73613e-4	ENSG00000120088	CRHR1	YES	intron_variant	MODIFIER	Transcript	ENST00000293493.7	protein_coding	2357	NA	NA
068	1	17	43463839	44888839	1.37	k1prob	rs17763086	43905481	7.73613e-4	ENSG00000120088	CRHR1	YES	intron_variant	MODIFIER	Transcript	ENST00000314537.5	protein_coding	2357	NA	NA
068	1	17	43463839	44888839	1.37	k1prob	rs17763086	43905481	7.73613e-4	ENSG00000120088	CRHR1	YES	intron_variant	MODIFIER	Transcript	ENST00000339069.5	protein_coding	2357	NA	NA
068	1	17	43463839	44888839	1.37	k1prob	rs17763086	43905481	7.73613e-4	ENSG00000120088	CRHR1	YES	intron_variant,NMD_transcript_variant	MODIFIER	Transcript	ENST00000347197.5	nonsense_mediated_decay	2357	NA	NA
068	1	17	43463839	44888839	1.37	k1prob	rs17763086	43905481	7.73613e-4	ENSG00000120088	CRHR1	YES	intron_variant	MODIFIER	Transcript	ENST00000352855.5	protein_coding	2357	NA	NA
068	1	17	43463839	44888839	1.37	k1prob	rs17763086	43905481	7.73613e-4	ENSG00000120088	CRHR1	YES	intron_variant	MODIFIER	Transcript	ENST00000398285.3	protein_coding	2357	NA	NA
068	1	17	43463839	44888839	1.37	k1prob	rs17763086	43905481	7.73613e-4	ENSG00000120088	CRHR1	YES	intron_variant	MODIFIER	Transcript	ENST00000577353.1	protein_coding	2357	NA	NA
068	1	17	43463839	44888839	1.37	k1prob	rs17763086	43905481	7.73613e-4	ENSG00000120088	CRHR1	YES	intron_variant,NMD_transcript_variant	MODIFIER	Transcript	ENST00000580955.1	nonsense_mediated_decay	2357	NA	NA
068	1	17	43463839	44888839	1.37	k1prob	rs17763086	43905481	7.73613e-4	ENSG00000120088	CRHR1	YES	upstream_gene_variant	MODIFIER	Transcript	ENST00000581479.1	retained_intron	2357	NA	NA
068	1	17	43463839	44888839	1.37	k1prob	rs17763086	43905481	7.73613e-4	ENSG00000120088	CRHR1	YES	intron_variant,non_coding_transcript_variant	MODIFIER	Transcript	ENST00000582766.1	retained_intron	2357	NA	NA
068	1	17	43463839	44888839	1.37	k1prob	rs17763086	43905481	7.73613e-4	ENSG00000120088	CRHR1	YES	intron_variant,NMD_transcript_variant	MODIFIER	Transcript	ENST00000583888.1	nonsense_mediated_decay	2357	NA	NA
068	1	17	43463839	44888839	1.37	k1prob	rs17769490	43925605	7.73613e-4	ENSG00000264589	MAPT-AS1	YES	intron_variant,non_coding_transcript_variant	MODIFIER	Transcript	ENST00000579244.1	antisense	43738	NA	NA
068	1	17	43463839	44888839	1.37	k1prob	rs17769490	43925605	7.73613e-4	ENSG00000264589	MAPT-AS1	YES	intron_variant,non_coding_transcript_variant	MODIFIER	Transcript	ENST00000579599.1	antisense	43738	NA	NA
068	1	17	43463839	44888839	1.37	k1prob	rs17769490	43925605	7.73613e-4	ENSG00000264589	MAPT-AS1	YES	upstream_gene_variant	MODIFIER	Transcript	ENST00000581125.1	antisense	43738	NA	NA
068	1	17	43463839	44888839	1.37	k1prob	rs17689918	43910088	7.73613e-4	ENSG00000120088	CRHR1	YES	intron_variant	MODIFIER	Transcript	ENST00000293493.7	protein_coding	2357	NA	NA
068	1	17	43463839	44888839	1.37	k1prob	rs17689918	43910088	7.73613e-4	ENSG00000120088	CRHR1	YES	intron_variant	MODIFIER	Transcript	ENST00000314537.5	protein_coding	2357	NA	NA
068	1	17	43463839	44888839	1.37	k1prob	rs17689918	43910088	7.73613e-4	ENSG00000120088	CRHR1	YES	intron_variant	MODIFIER	Transcript	ENST00000339069.5	protein_coding	2357	NA	NA
068	1	17	43463839	44888839	1.37	k1prob	rs17689918	43910088	7.73613e-4	ENSG00000120088	CRHR1	YES	intron_variant,NMD_transcript_variant	MODIFIER	Transcript	ENST00000347197.5	nonsense_mediated_decay	2357	NA	NA
068	1	17	43463839	44888839	1.37	k1prob	rs17689918	43910088	7.73613e-4	ENSG00000120088	CRHR1	YES	intron_variant	MODIFIER	Transcript	ENST00000352855.5	protein_coding	2357	NA	NA
068	1	17	43463839	44888839	1.37	k1prob	rs17689918	43910088	7.73613e-4	ENSG00000120088	CRHR1	YES	intron_variant	MODIFIER	Transcript	ENST00000398285.3	protein_coding	2357	NA	NA
068	1	17	43463839	44888839	1.37	k1prob	rs17689918	43910088	7.73613e-4	ENSG00000120088	CRHR1	YES	upstream_gene_variant	MODIFIER	Transcript	ENST00000535778.2	nonsense_mediated_decay	2357	NA	NA
068	1	17	43463839	44888839	1.37	k1prob	rs17689918	43910088	7.73613e-4	ENSG00000120088	CRHR1	YES	intron_variant	MODIFIER	Transcript	ENST00000577353.1	protein_coding	2357	NA	NA
068	1	17	43463839	44888839	1.37	k1prob	rs17689918	43910088	7.73613e-4	ENSG00000120088	CRHR1	YES	upstream_gene_variant	MODIFIER	Transcript	ENST00000580876.1	protein_coding	2357	NA	NA
068	1	17	43463839	44888839	1.37	k1prob	rs17689918	43910088	7.73613e-4	ENSG00000120088	CRHR1	YES	downstream_gene_variant	MODIFIER	Transcript	ENST00000580955.1	nonsense_mediated_decay	2357	NA	NA
068	1	17	43463839	44888839	1.37	k1prob	rs17689918	43910088	7.73613e-4	ENSG00000120088	CRHR1	YES	intron_variant,non_coding_transcript_variant	MODIFIER	Transcript	ENST00000581479.1	retained_intron	2357	NA	NA
068	1	17	43463839	44888839	1.37	k1prob	rs17689918	43910088	7.73613e-4	ENSG00000120088	CRHR1	YES	downstream_gene_variant	MODIFIER	Transcript	ENST00000582766.1	retained_intron	2357	NA	NA
068	1	17	43463839	44888839	1.37	k1prob	rs17689918	43910088	7.73613e-4	ENSG00000120088	CRHR1	YES	intron_variant,NMD_transcript_variant	MODIFIER	Transcript	ENST00000583888.1	nonsense_mediated_decay	2357	NA	NA
068	1	17	43463839	44888839	1.37	k1prob	rs567135833	44363929	7.65124e-4	ENSG00000228696	ARL17B	YES	intron_variant	MODIFIER	Transcript	ENST00000570618.1	protein_coding	32387	NA	NA
068	1	17	43463839	44888839	1.37	k1prob	rs440778	43686420	7.65124e-4	ENSG00000204652	RPS26P8	YES	downstream_gene_variant	MODIFIER	Transcript	ENST00000393490.3	processed_pseudogene	31329	NA	NA
068	1	17	43463839	44888839	1.37	k1prob	rs440778	43686420	7.65124e-4	ENSG00000204652	RPS26P8	YES	downstream_gene_variant	MODIFIER	Transcript	ENST00000536258.1	processed_pseudogene	31329	NA	NA
068	1	17	43463839	44888839	1.37	k1prob	rs440778	43686420	7.65124e-4	ENSG00000204652	RPS26P8	YES	downstream_gene_variant	MODIFIER	Transcript	ENST00000595650.1	processed_pseudogene	31329	NA	NA
068	1	17	43463839	44888839	1.37	k1prob	rs440778	43686420	7.65124e-4	ENSG00000204652	RPS26P8	YES	downstream_gene_variant	MODIFIER	Transcript	ENST00000596871.1	processed_pseudogene	31329	NA	NA
068	1	17	43463839	44888839	1.37	k1prob	rs440778	43686420	7.65124e-4	ENSG00000257717	AC225613.4	NO	downstream_gene_variant	MODIFIER	Transcript	ENST00000547899.1	protein_coding	NA	NA	NA
068	1	17	43463839	44888839	1.37	k1prob	rs55668363	43892788	7.56768e-4	ENSG00000120088	CRHR1	YES	intron_variant	MODIFIER	Transcript	ENST00000293493.7	protein_coding	2357	NA	NA
068	1	17	43463839	44888839	1.37	k1prob	rs55668363	43892788	7.56768e-4	ENSG00000120088	CRHR1	YES	intron_variant	MODIFIER	Transcript	ENST00000314537.5	protein_coding	2357	NA	NA
068	1	17	43463839	44888839	1.37	k1prob	rs55668363	43892788	7.56768e-4	ENSG00000120088	CRHR1	YES	intron_variant	MODIFIER	Transcript	ENST00000339069.5	protein_coding	2357	NA	NA
068	1	17	43463839	44888839	1.37	k1prob	rs55668363	43892788	7.56768e-4	ENSG00000120088	CRHR1	YES	intron_variant,NMD_transcript_variant	MODIFIER	Transcript	ENST00000347197.5	nonsense_mediated_decay	2357	NA	NA
068	1	17	43463839	44888839	1.37	k1prob	rs55668363	43892788	7.56768e-4	ENSG00000120088	CRHR1	YES	intron_variant	MODIFIER	Transcript	ENST00000352855.5	protein_coding	2357	NA	NA
068	1	17	43463839	44888839	1.37	k1prob	rs55668363	43892788	7.56768e-4	ENSG00000120088	CRHR1	YES	intron_variant	MODIFIER	Transcript	ENST00000398285.3	protein_coding	2357	NA	NA
068	1	17	43463839	44888839	1.37	k1prob	rs55668363	43892788	7.56768e-4	ENSG00000120088	CRHR1	YES	intron_variant	MODIFIER	Transcript	ENST00000577353.1	protein_coding	2357	NA	NA
068	1	17	43463839	44888839	1.37	k1prob	rs55668363	43892788	7.56768e-4	ENSG00000120088	CRHR1	YES	intron_variant,NMD_transcript_variant	MODIFIER	Transcript	ENST00000580955.1	nonsense_mediated_decay	2357	NA	NA
068	1	17	43463839	44888839	1.37	k1prob	rs55668363	43892788	7.56768e-4	ENSG00000120088	CRHR1	YES	intron_variant,non_coding_transcript_variant	MODIFIER	Transcript	ENST00000582766.1	retained_intron	2357	NA	NA
068	1	17	43463839	44888839	1.37	k1prob	rs55668363	43892788	7.56768e-4	ENSG00000120088	CRHR1	YES	upstream_gene_variant	MODIFIER	Transcript	ENST00000583888.1	nonsense_mediated_decay	2357	NA	NA
068	1	17	43463839	44888839	1.37	k1prob	rs62056917	43786013	7.44577e-4	ENSG00000120088	CRHR1	YES	intron_variant	MODIFIER	Transcript	ENST00000293493.7	protein_coding	2357	NA	NA
068	1	17	43463839	44888839	1.37	k1prob	rs62056917	43786013	7.44577e-4	ENSG00000120088	CRHR1	YES	intron_variant	MODIFIER	Transcript	ENST00000339069.5	protein_coding	2357	NA	NA
068	1	17	43463839	44888839	1.37	k1prob	rs55962674	43799033	7.44577e-4	ENSG00000120088	CRHR1	YES	intron_variant	MODIFIER	Transcript	ENST00000293493.7	protein_coding	2357	NA	NA
068	1	17	43463839	44888839	1.37	k1prob	rs55962674	43799033	7.44577e-4	ENSG00000120088	CRHR1	YES	intron_variant	MODIFIER	Transcript	ENST00000339069.5	protein_coding	2357	NA	NA
068	1	17	43463839	44888839	1.37	k1prob	rs77819001	43799804	7.44577e-4	ENSG00000120088	CRHR1	YES	intron_variant	MODIFIER	Transcript	ENST00000293493.7	protein_coding	2357	NA	NA
068	1	17	43463839	44888839	1.37	k1prob	rs77819001	43799804	7.44577e-4	ENSG00000120088	CRHR1	YES	intron_variant	MODIFIER	Transcript	ENST00000339069.5	protein_coding	2357	NA	NA
068	1	17	43463839	44888839	1.37	k1prob	rs76667867	43799810	7.44577e-4	ENSG00000120088	CRHR1	YES	intron_variant	MODIFIER	Transcript	ENST00000293493.7	protein_coding	2357	NA	NA
068	1	17	43463839	44888839	1.37	k1prob	rs76667867	43799810	7.44577e-4	ENSG00000120088	CRHR1	YES	intron_variant	MODIFIER	Transcript	ENST00000339069.5	protein_coding	2357	NA	NA
068	1	17	43463839	44888839	1.37	k1prob	rs56205560	43804389	7.44577e-4	ENSG00000120088	CRHR1	YES	intron_variant	MODIFIER	Transcript	ENST00000293493.7	protein_coding	2357	NA	NA
068	1	17	43463839	44888839	1.37	k1prob	rs56205560	43804389	7.44577e-4	ENSG00000120088	CRHR1	YES	intron_variant	MODIFIER	Transcript	ENST00000339069.5	protein_coding	2357	NA	NA
068	1	17	43463839	44888839	1.37	k1prob	rs2942169	43711539	7.44577e-4	ENSG00000120088	CRHR1	YES	intron_variant	MODIFIER	Transcript	ENST00000293493.7	protein_coding	2357	NA	NA
068	1	17	43463839	44888839	1.37	k1prob	rs2942169	43711539	7.44577e-4	ENSG00000120088	CRHR1	YES	intron_variant	MODIFIER	Transcript	ENST00000339069.5	protein_coding	2357	NA	NA
068	1	17	43463839	44888839	1.37	k1prob	rs2942169	43711539	7.44577e-4	ENSG00000204650	LINC02210	YES	intron_variant,non_coding_transcript_variant	MODIFIER	Transcript	ENST00000444561.2	transcribed_unprocessed_pseudogene	26327	NA	NA
068	1	17	43463839	44888839	1.37	k1prob	rs2942169	43711539	7.44577e-4	ENSG00000204650	LINC02210	YES	intron_variant,non_coding_transcript_variant	MODIFIER	Transcript	ENST00000455565.1	processed_transcript	26327	NA	NA
068	1	17	43463839	44888839	1.37	k1prob	rs2942169	43711539	7.44577e-4	ENSG00000204650	LINC02210	YES	upstream_gene_variant	MODIFIER	Transcript	ENST00000578000.1	processed_transcript	26327	NA	NA
068	1	17	43463839	44888839	1.37	k1prob	rs2942169	43711539	7.44577e-4	ENSG00000204650	LINC02210	YES	intron_variant,non_coding_transcript_variant	MODIFIER	Transcript	ENST00000580220.2	processed_transcript	26327	NA	NA
068	1	17	43463839	44888839	1.37	k1prob	rs2942169	43711539	7.44577e-4	ENSG00000204650	LINC02210	YES	downstream_gene_variant	MODIFIER	Transcript	ENST00000582491.1	retained_intron	26327	NA	NA
068	1	17	43463839	44888839	1.37	k1prob	rs2942169	43711539	7.44577e-4	ENSG00000204650	LINC02210	YES	downstream_gene_variant	MODIFIER	Transcript	ENST00000583740.1	processed_transcript	26327	NA	NA
068	1	17	43463839	44888839	1.37	k1prob	rs2942169	43711539	7.44577e-4	ENSG00000204650	LINC02210	YES	intron_variant,non_coding_transcript_variant	MODIFIER	Transcript	ENST00000585118.1	processed_transcript	26327	NA	NA
068	1	17	43463839	44888839	1.37	k1prob	rs2942169	43711539	7.44577e-4	ENSG00000204650	LINC02210	YES	intron_variant,non_coding_transcript_variant	MODIFIER	Transcript	ENST00000585122.1	processed_transcript	26327	NA	NA
068	1	17	43463839	44888839	1.37	k1prob	rs2942169	43711539	7.44577e-4	ENSG00000204650	LINC02210	YES	upstream_gene_variant	MODIFIER	Transcript	ENST00000585677.1	processed_transcript	26327	NA	NA
068	1	17	43463839	44888839	1.37	k1prob	rs2942169	43711539	7.44577e-4	ENSG00000204650	LINC02210	YES	upstream_gene_variant	MODIFIER	Transcript	ENST00000586362.1	processed_transcript	26327	NA	NA
068	1	17	43463839	44888839	1.37	k1prob	rs2942169	43711539	7.44577e-4	ENSG00000204650	LINC02210	YES	intron_variant,non_coding_transcript_variant	MODIFIER	Transcript	ENST00000591271.1	processed_transcript	26327	NA	NA
068	1	17	43463839	44888839	1.37	k1prob	rs17769552	43927290	7.44577e-4	ENSG00000264589	MAPT-AS1	YES	intron_variant,non_coding_transcript_variant	MODIFIER	Transcript	ENST00000579244.1	antisense	43738	NA	NA
068	1	17	43463839	44888839	1.37	k1prob	rs17769552	43927290	7.44577e-4	ENSG00000264589	MAPT-AS1	YES	intron_variant,non_coding_transcript_variant	MODIFIER	Transcript	ENST00000579599.1	antisense	43738	NA	NA
068	1	17	43463839	44888839	1.37	k1prob	rs61667602	43785349	7.44577e-4	ENSG00000120088	CRHR1	YES	intron_variant	MODIFIER	Transcript	ENST00000293493.7	protein_coding	2357	NA	NA
068	1	17	43463839	44888839	1.37	k1prob	rs61667602	43785349	7.44577e-4	ENSG00000120088	CRHR1	YES	intron_variant	MODIFIER	Transcript	ENST00000339069.5	protein_coding	2357	NA	NA
068	1	17	43463839	44888839	1.37	k1prob	rs62056915	43785627	7.44577e-4	ENSG00000120088	CRHR1	YES	intron_variant	MODIFIER	Transcript	ENST00000293493.7	protein_coding	2357	NA	NA
068	1	17	43463839	44888839	1.37	k1prob	rs62056915	43785627	7.44577e-4	ENSG00000120088	CRHR1	YES	intron_variant	MODIFIER	Transcript	ENST00000339069.5	protein_coding	2357	NA	NA
068	1	17	43463839	44888839	1.37	k1prob	rs17688944	43779419	7.44577e-4	ENSG00000120088	CRHR1	YES	intron_variant	MODIFIER	Transcript	ENST00000293493.7	protein_coding	2357	NA	NA
068	1	17	43463839	44888839	1.37	k1prob	rs17688944	43779419	7.44577e-4	ENSG00000120088	CRHR1	YES	intron_variant	MODIFIER	Transcript	ENST00000339069.5	protein_coding	2357	NA	NA
068	1	17	43463839	44888839	1.37	k1prob	rs62056946	43798401	7.44577e-4	ENSG00000120088	CRHR1	YES	intron_variant	MODIFIER	Transcript	ENST00000293493.7	protein_coding	2357	NA	NA
068	1	17	43463839	44888839	1.37	k1prob	rs62056946	43798401	7.44577e-4	ENSG00000120088	CRHR1	YES	intron_variant	MODIFIER	Transcript	ENST00000339069.5	protein_coding	2357	NA	NA
068	1	17	43463839	44888839	1.37	k1prob	rs11079718	43839951	7.44577e-4	ENSG00000120088	CRHR1	YES	intron_variant	MODIFIER	Transcript	ENST00000293493.7	protein_coding	2357	NA	NA
068	1	17	43463839	44888839	1.37	k1prob	rs11079718	43839951	7.44577e-4	ENSG00000120088	CRHR1	YES	intron_variant	MODIFIER	Transcript	ENST00000339069.5	protein_coding	2357	NA	NA
068	1	17	43463839	44888839	1.37	k1prob	rs56397077	43788419	7.44577e-4	ENSG00000120088	CRHR1	YES	intron_variant	MODIFIER	Transcript	ENST00000293493.7	protein_coding	2357	NA	NA
068	1	17	43463839	44888839	1.37	k1prob	rs56397077	43788419	7.44577e-4	ENSG00000120088	CRHR1	YES	intron_variant	MODIFIER	Transcript	ENST00000339069.5	protein_coding	2357	NA	NA
068	1	17	43463839	44888839	1.37	k1prob	rs241044	43712464	7.44577e-4	ENSG00000120088	CRHR1	YES	intron_variant	MODIFIER	Transcript	ENST00000293493.7	protein_coding	2357	NA	NA
068	1	17	43463839	44888839	1.37	k1prob	rs241044	43712464	7.44577e-4	ENSG00000120088	CRHR1	YES	intron_variant	MODIFIER	Transcript	ENST00000339069.5	protein_coding	2357	NA	NA
068	1	17	43463839	44888839	1.37	k1prob	rs241044	43712464	7.44577e-4	ENSG00000204650	LINC02210	YES	intron_variant,non_coding_transcript_variant	MODIFIER	Transcript	ENST00000444561.2	transcribed_unprocessed_pseudogene	26327	NA	NA
068	1	17	43463839	44888839	1.37	k1prob	rs241044	43712464	7.44577e-4	ENSG00000204650	LINC02210	YES	intron_variant,non_coding_transcript_variant	MODIFIER	Transcript	ENST00000455565.1	processed_transcript	26327	NA	NA
068	1	17	43463839	44888839	1.37	k1prob	rs241044	43712464	7.44577e-4	ENSG00000204650	LINC02210	YES	upstream_gene_variant	MODIFIER	Transcript	ENST00000578000.1	processed_transcript	26327	NA	NA
068	1	17	43463839	44888839	1.37	k1prob	rs241044	43712464	7.44577e-4	ENSG00000204650	LINC02210	YES	intron_variant,non_coding_transcript_variant	MODIFIER	Transcript	ENST00000580220.2	processed_transcript	26327	NA	NA
068	1	17	43463839	44888839	1.37	k1prob	rs241044	43712464	7.44577e-4	ENSG00000204650	LINC02210	YES	downstream_gene_variant	MODIFIER	Transcript	ENST00000582491.1	retained_intron	26327	NA	NA
068	1	17	43463839	44888839	1.37	k1prob	rs241044	43712464	7.44577e-4	ENSG00000204650	LINC02210	YES	downstream_gene_variant	MODIFIER	Transcript	ENST00000583740.1	processed_transcript	26327	NA	NA
068	1	17	43463839	44888839	1.37	k1prob	rs241044	43712464	7.44577e-4	ENSG00000204650	LINC02210	YES	intron_variant,non_coding_transcript_variant	MODIFIER	Transcript	ENST00000585118.1	processed_transcript	26327	NA	NA
068	1	17	43463839	44888839	1.37	k1prob	rs241044	43712464	7.44577e-4	ENSG00000204650	LINC02210	YES	intron_variant,non_coding_transcript_variant	MODIFIER	Transcript	ENST00000585122.1	processed_transcript	26327	NA	NA
068	1	17	43463839	44888839	1.37	k1prob	rs241044	43712464	7.44577e-4	ENSG00000204650	LINC02210	YES	upstream_gene_variant	MODIFIER	Transcript	ENST00000585677.1	processed_transcript	26327	NA	NA
068	1	17	43463839	44888839	1.37	k1prob	rs241044	43712464	7.44577e-4	ENSG00000204650	LINC02210	YES	upstream_gene_variant	MODIFIER	Transcript	ENST00000586362.1	processed_transcript	26327	NA	NA
068	1	17	43463839	44888839	1.37	k1prob	rs241044	43712464	7.44577e-4	ENSG00000204650	LINC02210	YES	intron_variant,non_coding_transcript_variant	MODIFIER	Transcript	ENST00000591271.1	processed_transcript	26327	NA	NA
068	1	17	43463839	44888839	1.37	k1prob	rs241044	43712464	7.44577e-4	ENSG00000204650	LINC02210	YES	upstream_gene_variant	MODIFIER	Transcript	ENST00000592428.1	processed_transcript	26327	NA	NA
068	1	17	43463839	44888839	1.37	k1prob	rs111415173	43795573	7.44577e-4	ENSG00000120088	CRHR1	YES	intron_variant	MODIFIER	Transcript	ENST00000293493.7	protein_coding	2357	NA	NA
068	1	17	43463839	44888839	1.37	k1prob	rs111415173	43795573	7.44577e-4	ENSG00000120088	CRHR1	YES	intron_variant	MODIFIER	Transcript	ENST00000339069.5	protein_coding	2357	NA	NA
068	1	17	43463839	44888839	1.37	k1prob	rs4605208	43794209	7.44577e-4	ENSG00000120088	CRHR1	YES	intron_variant	MODIFIER	Transcript	ENST00000293493.7	protein_coding	2357	NA	NA
068	1	17	43463839	44888839	1.37	k1prob	rs4605208	43794209	7.44577e-4	ENSG00000120088	CRHR1	YES	intron_variant	MODIFIER	Transcript	ENST00000339069.5	protein_coding	2357	NA	NA
068	1	17	43463839	44888839	1.37	k1prob	rs62056916	43785938	7.44577e-4	ENSG00000120088	CRHR1	YES	intron_variant	MODIFIER	Transcript	ENST00000293493.7	protein_coding	2357	NA	NA
068	1	17	43463839	44888839	1.37	k1prob	rs62056916	43785938	7.44577e-4	ENSG00000120088	CRHR1	YES	intron_variant	MODIFIER	Transcript	ENST00000339069.5	protein_coding	2357	NA	NA
068	1	17	43463839	44888839	1.37	k1prob	rs79322350	43790401	7.44577e-4	ENSG00000120088	CRHR1	YES	intron_variant	MODIFIER	Transcript	ENST00000293493.7	protein_coding	2357	NA	NA
068	1	17	43463839	44888839	1.37	k1prob	rs79322350	43790401	7.44577e-4	ENSG00000120088	CRHR1	YES	intron_variant	MODIFIER	Transcript	ENST00000339069.5	protein_coding	2357	NA	NA
068	1	17	43463839	44888839	1.37	k1prob	rs241042	43712657	7.44577e-4	ENSG00000120088	CRHR1	YES	intron_variant	MODIFIER	Transcript	ENST00000293493.7	protein_coding	2357	NA	NA
068	1	17	43463839	44888839	1.37	k1prob	rs241042	43712657	7.44577e-4	ENSG00000120088	CRHR1	YES	intron_variant	MODIFIER	Transcript	ENST00000339069.5	protein_coding	2357	NA	NA
068	1	17	43463839	44888839	1.37	k1prob	rs241042	43712657	7.44577e-4	ENSG00000204650	LINC02210	YES	intron_variant,non_coding_transcript_variant	MODIFIER	Transcript	ENST00000444561.2	transcribed_unprocessed_pseudogene	26327	NA	NA
068	1	17	43463839	44888839	1.37	k1prob	rs241042	43712657	7.44577e-4	ENSG00000204650	LINC02210	YES	intron_variant,non_coding_transcript_variant	MODIFIER	Transcript	ENST00000455565.1	processed_transcript	26327	NA	NA
068	1	17	43463839	44888839	1.37	k1prob	rs241042	43712657	7.44577e-4	ENSG00000204650	LINC02210	YES	upstream_gene_variant	MODIFIER	Transcript	ENST00000578000.1	processed_transcript	26327	NA	NA
068	1	17	43463839	44888839	1.37	k1prob	rs241042	43712657	7.44577e-4	ENSG00000204650	LINC02210	YES	intron_variant,non_coding_transcript_variant	MODIFIER	Transcript	ENST00000580220.2	processed_transcript	26327	NA	NA
068	1	17	43463839	44888839	1.37	k1prob	rs241042	43712657	7.44577e-4	ENSG00000204650	LINC02210	YES	downstream_gene_variant	MODIFIER	Transcript	ENST00000582491.1	retained_intron	26327	NA	NA
068	1	17	43463839	44888839	1.37	k1prob	rs241042	43712657	7.44577e-4	ENSG00000204650	LINC02210	YES	downstream_gene_variant	MODIFIER	Transcript	ENST00000583740.1	processed_transcript	26327	NA	NA
068	1	17	43463839	44888839	1.37	k1prob	rs241042	43712657	7.44577e-4	ENSG00000204650	LINC02210	YES	intron_variant,non_coding_transcript_variant	MODIFIER	Transcript	ENST00000585118.1	processed_transcript	26327	NA	NA
068	1	17	43463839	44888839	1.37	k1prob	rs241042	43712657	7.44577e-4	ENSG00000204650	LINC02210	YES	splice_polypyrimidine_tract_variant,intron_variant,non_coding_transcript_variant	LOW	Transcript	ENST00000585122.1	processed_transcript	26327	NA	NA
068	1	17	43463839	44888839	1.37	k1prob	rs241042	43712657	7.44577e-4	ENSG00000204650	LINC02210	YES	upstream_gene_variant	MODIFIER	Transcript	ENST00000585677.1	processed_transcript	26327	NA	NA
068	1	17	43463839	44888839	1.37	k1prob	rs241042	43712657	7.44577e-4	ENSG00000204650	LINC02210	YES	upstream_gene_variant	MODIFIER	Transcript	ENST00000586362.1	processed_transcript	26327	NA	NA
068	1	17	43463839	44888839	1.37	k1prob	rs241042	43712657	7.44577e-4	ENSG00000204650	LINC02210	YES	intron_variant,non_coding_transcript_variant	MODIFIER	Transcript	ENST00000591271.1	processed_transcript	26327	NA	NA
068	1	17	43463839	44888839	1.37	k1prob	rs241042	43712657	7.44577e-4	ENSG00000204650	LINC02210	YES	upstream_gene_variant	MODIFIER	Transcript	ENST00000592428.1	processed_transcript	26327	NA	NA
068	1	17	43463839	44888839	1.37	k1prob	rs17689218	43785808	7.44577e-4	ENSG00000120088	CRHR1	YES	intron_variant	MODIFIER	Transcript	ENST00000293493.7	protein_coding	2357	NA	NA
068	1	17	43463839	44888839	1.37	k1prob	rs17689218	43785808	7.44577e-4	ENSG00000120088	CRHR1	YES	intron_variant	MODIFIER	Transcript	ENST00000339069.5	protein_coding	2357	NA	NA
068	1	17	43463839	44888839	1.37	k1prob	rs56323304	43932129	7.44577e-4	ENSG00000264589	MAPT-AS1	YES	intron_variant,non_coding_transcript_variant	MODIFIER	Transcript	ENST00000579244.1	antisense	43738	NA	NA
068	1	17	43463839	44888839	1.37	k1prob	rs56323304	43932129	7.44577e-4	ENSG00000264589	MAPT-AS1	YES	intron_variant,non_coding_transcript_variant	MODIFIER	Transcript	ENST00000579599.1	antisense	43738	NA	NA
068	1	17	43463839	44888839	1.37	k1prob	rs2942170	43711312	7.44577e-4	ENSG00000120088	CRHR1	YES	intron_variant	MODIFIER	Transcript	ENST00000293493.7	protein_coding	2357	NA	NA
068	1	17	43463839	44888839	1.37	k1prob	rs2942170	43711312	7.44577e-4	ENSG00000120088	CRHR1	YES	intron_variant	MODIFIER	Transcript	ENST00000339069.5	protein_coding	2357	NA	NA
068	1	17	43463839	44888839	1.37	k1prob	rs2942170	43711312	7.44577e-4	ENSG00000204650	LINC02210	YES	intron_variant,non_coding_transcript_variant	MODIFIER	Transcript	ENST00000444561.2	transcribed_unprocessed_pseudogene	26327	NA	NA
068	1	17	43463839	44888839	1.37	k1prob	rs2942170	43711312	7.44577e-4	ENSG00000204650	LINC02210	YES	intron_variant,non_coding_transcript_variant	MODIFIER	Transcript	ENST00000455565.1	processed_transcript	26327	NA	NA
068	1	17	43463839	44888839	1.37	k1prob	rs2942170	43711312	7.44577e-4	ENSG00000204650	LINC02210	YES	intron_variant,non_coding_transcript_variant	MODIFIER	Transcript	ENST00000580220.2	processed_transcript	26327	NA	NA
068	1	17	43463839	44888839	1.37	k1prob	rs2942170	43711312	7.44577e-4	ENSG00000204650	LINC02210	YES	downstream_gene_variant	MODIFIER	Transcript	ENST00000582491.1	retained_intron	26327	NA	NA
068	1	17	43463839	44888839	1.37	k1prob	rs2942170	43711312	7.44577e-4	ENSG00000204650	LINC02210	YES	downstream_gene_variant	MODIFIER	Transcript	ENST00000583740.1	processed_transcript	26327	NA	NA
068	1	17	43463839	44888839	1.37	k1prob	rs2942170	43711312	7.44577e-4	ENSG00000204650	LINC02210	YES	intron_variant,non_coding_transcript_variant	MODIFIER	Transcript	ENST00000585118.1	processed_transcript	26327	NA	NA
068	1	17	43463839	44888839	1.37	k1prob	rs2942170	43711312	7.44577e-4	ENSG00000204650	LINC02210	YES	intron_variant,non_coding_transcript_variant	MODIFIER	Transcript	ENST00000585122.1	processed_transcript	26327	NA	NA
068	1	17	43463839	44888839	1.37	k1prob	rs2942170	43711312	7.44577e-4	ENSG00000204650	LINC02210	YES	upstream_gene_variant	MODIFIER	Transcript	ENST00000586362.1	processed_transcript	26327	NA	NA
068	1	17	43463839	44888839	1.37	k1prob	rs2942170	43711312	7.44577e-4	ENSG00000204650	LINC02210	YES	intron_variant,non_coding_transcript_variant	MODIFIER	Transcript	ENST00000591271.1	processed_transcript	26327	NA	NA
068	1	17	43463839	44888839	1.37	k1prob	rs241045	43712337	7.44577e-4	ENSG00000120088	CRHR1	YES	intron_variant	MODIFIER	Transcript	ENST00000293493.7	protein_coding	2357	NA	NA
068	1	17	43463839	44888839	1.37	k1prob	rs241045	43712337	7.44577e-4	ENSG00000120088	CRHR1	YES	intron_variant	MODIFIER	Transcript	ENST00000339069.5	protein_coding	2357	NA	NA
068	1	17	43463839	44888839	1.37	k1prob	rs241045	43712337	7.44577e-4	ENSG00000204650	LINC02210	YES	intron_variant,non_coding_transcript_variant	MODIFIER	Transcript	ENST00000444561.2	transcribed_unprocessed_pseudogene	26327	NA	NA
068	1	17	43463839	44888839	1.37	k1prob	rs241045	43712337	7.44577e-4	ENSG00000204650	LINC02210	YES	intron_variant,non_coding_transcript_variant	MODIFIER	Transcript	ENST00000455565.1	processed_transcript	26327	NA	NA
068	1	17	43463839	44888839	1.37	k1prob	rs241045	43712337	7.44577e-4	ENSG00000204650	LINC02210	YES	upstream_gene_variant	MODIFIER	Transcript	ENST00000578000.1	processed_transcript	26327	NA	NA
068	1	17	43463839	44888839	1.37	k1prob	rs241045	43712337	7.44577e-4	ENSG00000204650	LINC02210	YES	intron_variant,non_coding_transcript_variant	MODIFIER	Transcript	ENST00000580220.2	processed_transcript	26327	NA	NA
068	1	17	43463839	44888839	1.37	k1prob	rs241045	43712337	7.44577e-4	ENSG00000204650	LINC02210	YES	downstream_gene_variant	MODIFIER	Transcript	ENST00000582491.1	retained_intron	26327	NA	NA
068	1	17	43463839	44888839	1.37	k1prob	rs241045	43712337	7.44577e-4	ENSG00000204650	LINC02210	YES	downstream_gene_variant	MODIFIER	Transcript	ENST00000583740.1	processed_transcript	26327	NA	NA
068	1	17	43463839	44888839	1.37	k1prob	rs241045	43712337	7.44577e-4	ENSG00000204650	LINC02210	YES	intron_variant,non_coding_transcript_variant	MODIFIER	Transcript	ENST00000585118.1	processed_transcript	26327	NA	NA
068	1	17	43463839	44888839	1.37	k1prob	rs241045	43712337	7.44577e-4	ENSG00000204650	LINC02210	YES	intron_variant,non_coding_transcript_variant	MODIFIER	Transcript	ENST00000585122.1	processed_transcript	26327	NA	NA
068	1	17	43463839	44888839	1.37	k1prob	rs241045	43712337	7.44577e-4	ENSG00000204650	LINC02210	YES	upstream_gene_variant	MODIFIER	Transcript	ENST00000585677.1	processed_transcript	26327	NA	NA
068	1	17	43463839	44888839	1.37	k1prob	rs241045	43712337	7.44577e-4	ENSG00000204650	LINC02210	YES	upstream_gene_variant	MODIFIER	Transcript	ENST00000586362.1	processed_transcript	26327	NA	NA
068	1	17	43463839	44888839	1.37	k1prob	rs241045	43712337	7.44577e-4	ENSG00000204650	LINC02210	YES	intron_variant,non_coding_transcript_variant	MODIFIER	Transcript	ENST00000591271.1	processed_transcript	26327	NA	NA
068	1	17	43463839	44888839	1.37	k1prob	rs241045	43712337	7.44577e-4	ENSG00000204650	LINC02210	YES	upstream_gene_variant	MODIFIER	Transcript	ENST00000592428.1	processed_transcript	26327	NA	NA
068	1	17	43463839	44888839	1.37	k1prob	rs62056918	43786676	7.44577e-4	ENSG00000120088	CRHR1	YES	intron_variant	MODIFIER	Transcript	ENST00000293493.7	protein_coding	2357	NA	NA
068	1	17	43463839	44888839	1.37	k1prob	rs62056918	43786676	7.44577e-4	ENSG00000120088	CRHR1	YES	intron_variant	MODIFIER	Transcript	ENST00000339069.5	protein_coding	2357	NA	NA
068	1	17	43463839	44888839	1.37	k1prob	rs62054378	43799667	7.44577e-4	ENSG00000120088	CRHR1	YES	intron_variant	MODIFIER	Transcript	ENST00000293493.7	protein_coding	2357	NA	NA
068	1	17	43463839	44888839	1.37	k1prob	rs62054378	43799667	7.44577e-4	ENSG00000120088	CRHR1	YES	intron_variant	MODIFIER	Transcript	ENST00000339069.5	protein_coding	2357	NA	NA
068	1	17	43463839	44888839	1.37	k1prob	rs113991678	43795634	7.44577e-4	ENSG00000120088	CRHR1	YES	intron_variant	MODIFIER	Transcript	ENST00000293493.7	protein_coding	2357	NA	NA
068	1	17	43463839	44888839	1.37	k1prob	rs113991678	43795634	7.44577e-4	ENSG00000120088	CRHR1	YES	intron_variant	MODIFIER	Transcript	ENST00000339069.5	protein_coding	2357	NA	NA
068	1	17	43463839	44888839	1.37	k1prob	rs62056920	43787226	7.44577e-4	ENSG00000120088	CRHR1	YES	intron_variant	MODIFIER	Transcript	ENST00000293493.7	protein_coding	2357	NA	NA
068	1	17	43463839	44888839	1.37	k1prob	rs62056920	43787226	7.44577e-4	ENSG00000120088	CRHR1	YES	intron_variant	MODIFIER	Transcript	ENST00000339069.5	protein_coding	2357	NA	NA
068	1	17	43463839	44888839	1.37	k1prob	rs62056880	43782304	7.44577e-4	ENSG00000120088	CRHR1	YES	intron_variant	MODIFIER	Transcript	ENST00000293493.7	protein_coding	2357	NA	NA
068	1	17	43463839	44888839	1.37	k1prob	rs62056880	43782304	7.44577e-4	ENSG00000120088	CRHR1	YES	intron_variant	MODIFIER	Transcript	ENST00000339069.5	protein_coding	2357	NA	NA
068	1	17	43463839	44888839	1.37	k1prob	rs62056919	43786698	7.44577e-4	ENSG00000120088	CRHR1	YES	intron_variant	MODIFIER	Transcript	ENST00000293493.7	protein_coding	2357	NA	NA
068	1	17	43463839	44888839	1.37	k1prob	rs62056919	43786698	7.44577e-4	ENSG00000120088	CRHR1	YES	intron_variant	MODIFIER	Transcript	ENST00000339069.5	protein_coding	2357	NA	NA
068	1	17	43463839	44888839	1.37	k1prob	rs62056926	43788666	7.44577e-4	ENSG00000120088	CRHR1	YES	intron_variant	MODIFIER	Transcript	ENST00000293493.7	protein_coding	2357	NA	NA
068	1	17	43463839	44888839	1.37	k1prob	rs62056926	43788666	7.44577e-4	ENSG00000120088	CRHR1	YES	intron_variant	MODIFIER	Transcript	ENST00000339069.5	protein_coding	2357	NA	NA
068	1	17	43463839	44888839	1.37	k1prob	rs112995313	43795768	7.44577e-4	ENSG00000120088	CRHR1	YES	intron_variant	MODIFIER	Transcript	ENST00000293493.7	protein_coding	2357	NA	NA
068	1	17	43463839	44888839	1.37	k1prob	rs112995313	43795768	7.44577e-4	ENSG00000120088	CRHR1	YES	intron_variant	MODIFIER	Transcript	ENST00000339069.5	protein_coding	2357	NA	NA
068	1	17	43463839	44888839	1.37	k1prob	rs62054381	43801185	7.44577e-4	ENSG00000120088	CRHR1	YES	intron_variant	MODIFIER	Transcript	ENST00000293493.7	protein_coding	2357	NA	NA
068	1	17	43463839	44888839	1.37	k1prob	rs62054381	43801185	7.44577e-4	ENSG00000120088	CRHR1	YES	intron_variant	MODIFIER	Transcript	ENST00000339069.5	protein_coding	2357	NA	NA
068	1	17	43463839	44888839	1.37	k1prob	rs62056925	43788649	7.44577e-4	ENSG00000120088	CRHR1	YES	intron_variant	MODIFIER	Transcript	ENST00000293493.7	protein_coding	2357	NA	NA
068	1	17	43463839	44888839	1.37	k1prob	rs62056925	43788649	7.44577e-4	ENSG00000120088	CRHR1	YES	intron_variant	MODIFIER	Transcript	ENST00000339069.5	protein_coding	2357	NA	NA
068	1	17	43463839	44888839	1.37	k1prob	rs62056921	43787306	7.44577e-4	ENSG00000120088	CRHR1	YES	intron_variant	MODIFIER	Transcript	ENST00000293493.7	protein_coding	2357	NA	NA
068	1	17	43463839	44888839	1.37	k1prob	rs62056921	43787306	7.44577e-4	ENSG00000120088	CRHR1	YES	intron_variant	MODIFIER	Transcript	ENST00000339069.5	protein_coding	2357	NA	NA
068	1	17	43463839	44888839	1.37	k1prob	rs62054762	43909022	7.44577e-4	ENSG00000120088	CRHR1	YES	intron_variant	MODIFIER	Transcript	ENST00000293493.7	protein_coding	2357	NA	NA
068	1	17	43463839	44888839	1.37	k1prob	rs62054762	43909022	7.44577e-4	ENSG00000120088	CRHR1	YES	intron_variant	MODIFIER	Transcript	ENST00000314537.5	protein_coding	2357	NA	NA
068	1	17	43463839	44888839	1.37	k1prob	rs62054762	43909022	7.44577e-4	ENSG00000120088	CRHR1	YES	intron_variant	MODIFIER	Transcript	ENST00000339069.5	protein_coding	2357	NA	NA
068	1	17	43463839	44888839	1.37	k1prob	rs62054762	43909022	7.44577e-4	ENSG00000120088	CRHR1	YES	intron_variant,NMD_transcript_variant	MODIFIER	Transcript	ENST00000347197.5	nonsense_mediated_decay	2357	NA	NA
068	1	17	43463839	44888839	1.37	k1prob	rs62054762	43909022	7.44577e-4	ENSG00000120088	CRHR1	YES	intron_variant	MODIFIER	Transcript	ENST00000352855.5	protein_coding	2357	NA	NA
068	1	17	43463839	44888839	1.37	k1prob	rs62054762	43909022	7.44577e-4	ENSG00000120088	CRHR1	YES	intron_variant	MODIFIER	Transcript	ENST00000398285.3	protein_coding	2357	NA	NA
068	1	17	43463839	44888839	1.37	k1prob	rs62054762	43909022	7.44577e-4	ENSG00000120088	CRHR1	YES	upstream_gene_variant	MODIFIER	Transcript	ENST00000535778.2	nonsense_mediated_decay	2357	NA	NA
068	1	17	43463839	44888839	1.37	k1prob	rs62054762	43909022	7.44577e-4	ENSG00000120088	CRHR1	YES	intron_variant	MODIFIER	Transcript	ENST00000577353.1	protein_coding	2357	NA	NA
068	1	17	43463839	44888839	1.37	k1prob	rs62054762	43909022	7.44577e-4	ENSG00000120088	CRHR1	YES	upstream_gene_variant	MODIFIER	Transcript	ENST00000580876.1	protein_coding	2357	NA	NA
068	1	17	43463839	44888839	1.37	k1prob	rs62054762	43909022	7.44577e-4	ENSG00000120088	CRHR1	YES	downstream_gene_variant	MODIFIER	Transcript	ENST00000580955.1	nonsense_mediated_decay	2357	NA	NA
068	1	17	43463839	44888839	1.37	k1prob	rs62054762	43909022	7.44577e-4	ENSG00000120088	CRHR1	YES	intron_variant,non_coding_transcript_variant	MODIFIER	Transcript	ENST00000581479.1	retained_intron	2357	NA	NA
068	1	17	43463839	44888839	1.37	k1prob	rs62054762	43909022	7.44577e-4	ENSG00000120088	CRHR1	YES	downstream_gene_variant	MODIFIER	Transcript	ENST00000582766.1	retained_intron	2357	NA	NA
068	1	17	43463839	44888839	1.37	k1prob	rs62054762	43909022	7.44577e-4	ENSG00000120088	CRHR1	YES	intron_variant,NMD_transcript_variant	MODIFIER	Transcript	ENST00000583888.1	nonsense_mediated_decay	2357	NA	NA
068	1	17	43463839	44888839	1.37	k1prob	rs76007856	43795238	7.44577e-4	ENSG00000120088	CRHR1	YES	intron_variant	MODIFIER	Transcript	ENST00000293493.7	protein_coding	2357	NA	NA
068	1	17	43463839	44888839	1.37	k1prob	rs76007856	43795238	7.44577e-4	ENSG00000120088	CRHR1	YES	intron_variant	MODIFIER	Transcript	ENST00000339069.5	protein_coding	2357	NA	NA
068	1	17	43463839	44888839	1.37	k1prob	rs75310534	43794286	7.44577e-4	ENSG00000120088	CRHR1	YES	intron_variant	MODIFIER	Transcript	ENST00000293493.7	protein_coding	2357	NA	NA
068	1	17	43463839	44888839	1.37	k1prob	rs75310534	43794286	7.44577e-4	ENSG00000120088	CRHR1	YES	intron_variant	MODIFIER	Transcript	ENST00000339069.5	protein_coding	2357	NA	NA
068	1	17	43463839	44888839	1.37	k1prob	rs4609898	43794182	7.44577e-4	ENSG00000120088	CRHR1	YES	intron_variant	MODIFIER	Transcript	ENST00000293493.7	protein_coding	2357	NA	NA
068	1	17	43463839	44888839	1.37	k1prob	rs4609898	43794182	7.44577e-4	ENSG00000120088	CRHR1	YES	intron_variant	MODIFIER	Transcript	ENST00000339069.5	protein_coding	2357	NA	NA
068	1	17	43463839	44888839	1.37	k1prob	rs4479289	43793951	7.44577e-4	ENSG00000120088	CRHR1	YES	intron_variant	MODIFIER	Transcript	ENST00000293493.7	protein_coding	2357	NA	NA
068	1	17	43463839	44888839	1.37	k1prob	rs4479289	43793951	7.44577e-4	ENSG00000120088	CRHR1	YES	intron_variant	MODIFIER	Transcript	ENST00000339069.5	protein_coding	2357	NA	NA
068	1	17	43463839	44888839	1.37	k1prob	rs77370070	43800404	7.44577e-4	ENSG00000120088	CRHR1	YES	intron_variant	MODIFIER	Transcript	ENST00000293493.7	protein_coding	2357	NA	NA
068	1	17	43463839	44888839	1.37	k1prob	rs77370070	43800404	7.44577e-4	ENSG00000120088	CRHR1	YES	intron_variant	MODIFIER	Transcript	ENST00000339069.5	protein_coding	2357	NA	NA
068	1	17	43463839	44888839	1.37	k1prob	rs56167560	43792411	7.44577e-4	ENSG00000120088	CRHR1	YES	intron_variant	MODIFIER	Transcript	ENST00000293493.7	protein_coding	2357	NA	NA
068	1	17	43463839	44888839	1.37	k1prob	rs56167560	43792411	7.44577e-4	ENSG00000120088	CRHR1	YES	intron_variant	MODIFIER	Transcript	ENST00000339069.5	protein_coding	2357	NA	NA
068	1	17	43463839	44888839	1.37	k1prob	rs62056922	43787563	7.44577e-4	ENSG00000120088	CRHR1	YES	intron_variant	MODIFIER	Transcript	ENST00000293493.7	protein_coding	2357	NA	NA
068	1	17	43463839	44888839	1.37	k1prob	rs62056922	43787563	7.44577e-4	ENSG00000120088	CRHR1	YES	intron_variant	MODIFIER	Transcript	ENST00000339069.5	protein_coding	2357	NA	NA
068	1	17	43463839	44888839	1.37	k1prob	rs17762535	43787130	7.44577e-4	ENSG00000120088	CRHR1	YES	intron_variant	MODIFIER	Transcript	ENST00000293493.7	protein_coding	2357	NA	NA
068	1	17	43463839	44888839	1.37	k1prob	rs17762535	43787130	7.44577e-4	ENSG00000120088	CRHR1	YES	intron_variant	MODIFIER	Transcript	ENST00000339069.5	protein_coding	2357	NA	NA
068	1	17	43463839	44888839	1.37	k1prob	rs1880750	43796541	7.44577e-4	ENSG00000120088	CRHR1	YES	intron_variant	MODIFIER	Transcript	ENST00000293493.7	protein_coding	2357	NA	NA
068	1	17	43463839	44888839	1.37	k1prob	rs1880750	43796541	7.44577e-4	ENSG00000120088	CRHR1	YES	intron_variant	MODIFIER	Transcript	ENST00000339069.5	protein_coding	2357	NA	NA
068	1	17	43463839	44888839	1.37	k1prob	rs62056912	43784948	7.44577e-4	ENSG00000120088	CRHR1	YES	intron_variant	MODIFIER	Transcript	ENST00000293493.7	protein_coding	2357	NA	NA
068	1	17	43463839	44888839	1.37	k1prob	rs62056912	43784948	7.44577e-4	ENSG00000120088	CRHR1	YES	intron_variant	MODIFIER	Transcript	ENST00000339069.5	protein_coding	2357	NA	NA
068	1	17	43463839	44888839	1.37	k1prob	rs55849973	43792418	7.44577e-4	ENSG00000120088	CRHR1	YES	intron_variant	MODIFIER	Transcript	ENST00000293493.7	protein_coding	2357	NA	NA
068	1	17	43463839	44888839	1.37	k1prob	rs55849973	43792418	7.44577e-4	ENSG00000120088	CRHR1	YES	intron_variant	MODIFIER	Transcript	ENST00000339069.5	protein_coding	2357	NA	NA
068	1	17	43463839	44888839	1.37	k1prob	rs17649019	43801593	7.44577e-4	ENSG00000120088	CRHR1	YES	intron_variant	MODIFIER	Transcript	ENST00000293493.7	protein_coding	2357	NA	NA
068	1	17	43463839	44888839	1.37	k1prob	rs17649019	43801593	7.44577e-4	ENSG00000120088	CRHR1	YES	intron_variant	MODIFIER	Transcript	ENST00000339069.5	protein_coding	2357	NA	NA
068	1	17	43463839	44888839	1.37	k1prob	rs62056910	43784222	7.44577e-4	ENSG00000120088	CRHR1	YES	intron_variant	MODIFIER	Transcript	ENST00000293493.7	protein_coding	2357	NA	NA
068	1	17	43463839	44888839	1.37	k1prob	rs62056910	43784222	7.44577e-4	ENSG00000120088	CRHR1	YES	intron_variant	MODIFIER	Transcript	ENST00000339069.5	protein_coding	2357	NA	NA
068	1	17	43463839	44888839	1.37	k1prob	rs1631850	43749942	7.37602e-4	ENSG00000120088	CRHR1	YES	intron_variant	MODIFIER	Transcript	ENST00000293493.7	protein_coding	2357	NA	NA
068	1	17	43463839	44888839	1.37	k1prob	rs1631850	43749942	7.37602e-4	ENSG00000120088	CRHR1	YES	intron_variant	MODIFIER	Transcript	ENST00000339069.5	protein_coding	2357	NA	NA
068	1	17	43463839	44888839	1.37	k1prob	rs16940681	43912159	7.32173e-4	ENSG00000120088	CRHR1	YES	downstream_gene_variant	MODIFIER	Transcript	ENST00000293493.7	protein_coding	2357	NA	NA
068	1	17	43463839	44888839	1.37	k1prob	rs16940681	43912159	7.32173e-4	ENSG00000120088	CRHR1	YES	3_prime_UTR_variant	MODIFIER	Transcript	ENST00000314537.5	protein_coding	2357	NA	NA
068	1	17	43463839	44888839	1.37	k1prob	rs16940681	43912159	7.32173e-4	ENSG00000120088	CRHR1	YES	missense_variant	MODERATE	Transcript	ENST00000339069.5	protein_coding	2357	deleterious_low_confidence(0)	benign(0.003)
068	1	17	43463839	44888839	1.37	k1prob	rs16940681	43912159	7.32173e-4	ENSG00000120088	CRHR1	YES	3_prime_UTR_variant,NMD_transcript_variant	MODIFIER	Transcript	ENST00000347197.5	nonsense_mediated_decay	2357	NA	NA
068	1	17	43463839	44888839	1.37	k1prob	rs16940681	43912159	7.32173e-4	ENSG00000120088	CRHR1	YES	downstream_gene_variant	MODIFIER	Transcript	ENST00000352855.5	protein_coding	2357	NA	NA
068	1	17	43463839	44888839	1.37	k1prob	rs16940681	43912159	7.32173e-4	ENSG00000120088	CRHR1	YES	3_prime_UTR_variant	MODIFIER	Transcript	ENST00000398285.3	protein_coding	2357	NA	NA
068	1	17	43463839	44888839	1.37	k1prob	rs16940681	43912159	7.32173e-4	ENSG00000120088	CRHR1	YES	3_prime_UTR_variant,NMD_transcript_variant	MODIFIER	Transcript	ENST00000535778.2	nonsense_mediated_decay	2357	NA	NA
068	1	17	43463839	44888839	1.37	k1prob	rs16940681	43912159	7.32173e-4	ENSG00000120088	CRHR1	YES	downstream_gene_variant	MODIFIER	Transcript	ENST00000577353.1	protein_coding	2357	NA	NA
068	1	17	43463839	44888839	1.37	k1prob	rs16940681	43912159	7.32173e-4	ENSG00000120088	CRHR1	YES	downstream_gene_variant	MODIFIER	Transcript	ENST00000580876.1	protein_coding	2357	NA	NA
068	1	17	43463839	44888839	1.37	k1prob	rs16940681	43912159	7.32173e-4	ENSG00000120088	CRHR1	YES	downstream_gene_variant	MODIFIER	Transcript	ENST00000580955.1	nonsense_mediated_decay	2357	NA	NA
068	1	17	43463839	44888839	1.37	k1prob	rs16940681	43912159	7.32173e-4	ENSG00000120088	CRHR1	YES	downstream_gene_variant	MODIFIER	Transcript	ENST00000581479.1	retained_intron	2357	NA	NA
068	1	17	43463839	44888839	1.37	k1prob	rs16940681	43912159	7.32173e-4	ENSG00000120088	CRHR1	YES	downstream_gene_variant	MODIFIER	Transcript	ENST00000582766.1	retained_intron	2357	NA	NA
068	1	17	43463839	44888839	1.37	k1prob	rs16940681	43912159	7.32173e-4	ENSG00000120088	CRHR1	YES	3_prime_UTR_variant,NMD_transcript_variant	MODIFIER	Transcript	ENST00000583888.1	nonsense_mediated_decay	2357	NA	NA
068	1	17	43463839	44888839	1.37	k1prob	rs56385754	43927255	7.32173e-4	ENSG00000264589	MAPT-AS1	YES	intron_variant,non_coding_transcript_variant	MODIFIER	Transcript	ENST00000579244.1	antisense	43738	NA	NA
068	1	17	43463839	44888839	1.37	k1prob	rs56385754	43927255	7.32173e-4	ENSG00000264589	MAPT-AS1	YES	intron_variant,non_coding_transcript_variant	MODIFIER	Transcript	ENST00000579599.1	antisense	43738	NA	NA
068	1	17	43463839	44888839	1.37	k1prob	rs62054820	43926755	7.32173e-4	ENSG00000264589	MAPT-AS1	YES	intron_variant,non_coding_transcript_variant	MODIFIER	Transcript	ENST00000579244.1	antisense	43738	NA	NA
068	1	17	43463839	44888839	1.37	k1prob	rs62054820	43926755	7.32173e-4	ENSG00000264589	MAPT-AS1	YES	intron_variant,non_coding_transcript_variant	MODIFIER	Transcript	ENST00000579599.1	antisense	43738	NA	NA
068	1	17	43463839	44888839	1.37	k1prob	rs62054820	43926755	7.32173e-4	ENSG00000264589	MAPT-AS1	YES	upstream_gene_variant	MODIFIER	Transcript	ENST00000581125.1	antisense	43738	NA	NA
068	1	17	43463839	44888839	1.37	k1prob	rs16940668	43907966	7.32173e-4	ENSG00000120088	CRHR1	YES	intron_variant	MODIFIER	Transcript	ENST00000293493.7	protein_coding	2357	NA	NA
068	1	17	43463839	44888839	1.37	k1prob	rs16940668	43907966	7.32173e-4	ENSG00000120088	CRHR1	YES	intron_variant	MODIFIER	Transcript	ENST00000314537.5	protein_coding	2357	NA	NA
068	1	17	43463839	44888839	1.37	k1prob	rs16940668	43907966	7.32173e-4	ENSG00000120088	CRHR1	YES	intron_variant	MODIFIER	Transcript	ENST00000339069.5	protein_coding	2357	NA	NA
068	1	17	43463839	44888839	1.37	k1prob	rs16940668	43907966	7.32173e-4	ENSG00000120088	CRHR1	YES	intron_variant,NMD_transcript_variant	MODIFIER	Transcript	ENST00000347197.5	nonsense_mediated_decay	2357	NA	NA
068	1	17	43463839	44888839	1.37	k1prob	rs16940668	43907966	7.32173e-4	ENSG00000120088	CRHR1	YES	intron_variant	MODIFIER	Transcript	ENST00000352855.5	protein_coding	2357	NA	NA
068	1	17	43463839	44888839	1.37	k1prob	rs16940668	43907966	7.32173e-4	ENSG00000120088	CRHR1	YES	intron_variant	MODIFIER	Transcript	ENST00000398285.3	protein_coding	2357	NA	NA
068	1	17	43463839	44888839	1.37	k1prob	rs16940668	43907966	7.32173e-4	ENSG00000120088	CRHR1	YES	upstream_gene_variant	MODIFIER	Transcript	ENST00000535778.2	nonsense_mediated_decay	2357	NA	NA
068	1	17	43463839	44888839	1.37	k1prob	rs16940668	43907966	7.32173e-4	ENSG00000120088	CRHR1	YES	intron_variant	MODIFIER	Transcript	ENST00000577353.1	protein_coding	2357	NA	NA
068	1	17	43463839	44888839	1.37	k1prob	rs16940668	43907966	7.32173e-4	ENSG00000120088	CRHR1	YES	upstream_gene_variant	MODIFIER	Transcript	ENST00000580876.1	protein_coding	2357	NA	NA
068	1	17	43463839	44888839	1.37	k1prob	rs16940668	43907966	7.32173e-4	ENSG00000120088	CRHR1	YES	downstream_gene_variant	MODIFIER	Transcript	ENST00000580955.1	nonsense_mediated_decay	2357	NA	NA
068	1	17	43463839	44888839	1.37	k1prob	rs16940668	43907966	7.32173e-4	ENSG00000120088	CRHR1	YES	non_coding_transcript_exon_variant	MODIFIER	Transcript	ENST00000581479.1	retained_intron	2357	NA	NA
068	1	17	43463839	44888839	1.37	k1prob	rs16940668	43907966	7.32173e-4	ENSG00000120088	CRHR1	YES	intron_variant,non_coding_transcript_variant	MODIFIER	Transcript	ENST00000582766.1	retained_intron	2357	NA	NA
068	1	17	43463839	44888839	1.37	k1prob	rs16940668	43907966	7.32173e-4	ENSG00000120088	CRHR1	YES	intron_variant,NMD_transcript_variant	MODIFIER	Transcript	ENST00000583888.1	nonsense_mediated_decay	2357	NA	NA
068	1	17	43463839	44888839	1.37	k1prob	rs62054817	43925966	7.32173e-4	ENSG00000264589	MAPT-AS1	YES	intron_variant,non_coding_transcript_variant	MODIFIER	Transcript	ENST00000579244.1	antisense	43738	NA	NA
068	1	17	43463839	44888839	1.37	k1prob	rs62054817	43925966	7.32173e-4	ENSG00000264589	MAPT-AS1	YES	intron_variant,non_coding_transcript_variant	MODIFIER	Transcript	ENST00000579599.1	antisense	43738	NA	NA
068	1	17	43463839	44888839	1.37	k1prob	rs62054817	43925966	7.32173e-4	ENSG00000264589	MAPT-AS1	YES	upstream_gene_variant	MODIFIER	Transcript	ENST00000581125.1	antisense	43738	NA	NA
068	1	17	43463839	44888839	1.37	k1prob	rs62054819	43926149	7.32173e-4	ENSG00000264589	MAPT-AS1	YES	intron_variant,non_coding_transcript_variant	MODIFIER	Transcript	ENST00000579244.1	antisense	43738	NA	NA
068	1	17	43463839	44888839	1.37	k1prob	rs62054819	43926149	7.32173e-4	ENSG00000264589	MAPT-AS1	YES	intron_variant,non_coding_transcript_variant	MODIFIER	Transcript	ENST00000579599.1	antisense	43738	NA	NA
068	1	17	43463839	44888839	1.37	k1prob	rs62054819	43926149	7.32173e-4	ENSG00000264589	MAPT-AS1	YES	upstream_gene_variant	MODIFIER	Transcript	ENST00000581125.1	antisense	43738	NA	NA
068	1	17	43463839	44888839	1.37	k1prob	rs62057158	43907143	7.32173e-4	ENSG00000120088	CRHR1	YES	intron_variant	MODIFIER	Transcript	ENST00000293493.7	protein_coding	2357	NA	NA
068	1	17	43463839	44888839	1.37	k1prob	rs62057158	43907143	7.32173e-4	ENSG00000120088	CRHR1	YES	intron_variant	MODIFIER	Transcript	ENST00000314537.5	protein_coding	2357	NA	NA
068	1	17	43463839	44888839	1.37	k1prob	rs62057158	43907143	7.32173e-4	ENSG00000120088	CRHR1	YES	intron_variant	MODIFIER	Transcript	ENST00000339069.5	protein_coding	2357	NA	NA
068	1	17	43463839	44888839	1.37	k1prob	rs62057158	43907143	7.32173e-4	ENSG00000120088	CRHR1	YES	intron_variant,NMD_transcript_variant	MODIFIER	Transcript	ENST00000347197.5	nonsense_mediated_decay	2357	NA	NA
068	1	17	43463839	44888839	1.37	k1prob	rs62057158	43907143	7.32173e-4	ENSG00000120088	CRHR1	YES	intron_variant	MODIFIER	Transcript	ENST00000352855.5	protein_coding	2357	NA	NA
068	1	17	43463839	44888839	1.37	k1prob	rs62057158	43907143	7.32173e-4	ENSG00000120088	CRHR1	YES	intron_variant	MODIFIER	Transcript	ENST00000398285.3	protein_coding	2357	NA	NA
068	1	17	43463839	44888839	1.37	k1prob	rs62057158	43907143	7.32173e-4	ENSG00000120088	CRHR1	YES	upstream_gene_variant	MODIFIER	Transcript	ENST00000535778.2	nonsense_mediated_decay	2357	NA	NA
068	1	17	43463839	44888839	1.37	k1prob	rs62057158	43907143	7.32173e-4	ENSG00000120088	CRHR1	YES	intron_variant	MODIFIER	Transcript	ENST00000577353.1	protein_coding	2357	NA	NA
068	1	17	43463839	44888839	1.37	k1prob	rs62057158	43907143	7.32173e-4	ENSG00000120088	CRHR1	YES	upstream_gene_variant	MODIFIER	Transcript	ENST00000580876.1	protein_coding	2357	NA	NA
068	1	17	43463839	44888839	1.37	k1prob	rs62057158	43907143	7.32173e-4	ENSG00000120088	CRHR1	YES	intron_variant,NMD_transcript_variant	MODIFIER	Transcript	ENST00000580955.1	nonsense_mediated_decay	2357	NA	NA
068	1	17	43463839	44888839	1.37	k1prob	rs62057158	43907143	7.32173e-4	ENSG00000120088	CRHR1	YES	upstream_gene_variant	MODIFIER	Transcript	ENST00000581479.1	retained_intron	2357	NA	NA
068	1	17	43463839	44888839	1.37	k1prob	rs62057158	43907143	7.32173e-4	ENSG00000120088	CRHR1	YES	intron_variant,non_coding_transcript_variant	MODIFIER	Transcript	ENST00000582766.1	retained_intron	2357	NA	NA
068	1	17	43463839	44888839	1.37	k1prob	rs62057158	43907143	7.32173e-4	ENSG00000120088	CRHR1	YES	intron_variant,NMD_transcript_variant	MODIFIER	Transcript	ENST00000583888.1	nonsense_mediated_decay	2357	NA	NA
068	1	17	43463839	44888839	1.37	k1prob	rs17689882	43906828	7.32173e-4	ENSG00000120088	CRHR1	YES	intron_variant	MODIFIER	Transcript	ENST00000293493.7	protein_coding	2357	NA	NA
068	1	17	43463839	44888839	1.37	k1prob	rs17689882	43906828	7.32173e-4	ENSG00000120088	CRHR1	YES	intron_variant	MODIFIER	Transcript	ENST00000314537.5	protein_coding	2357	NA	NA
068	1	17	43463839	44888839	1.37	k1prob	rs17689882	43906828	7.32173e-4	ENSG00000120088	CRHR1	YES	intron_variant	MODIFIER	Transcript	ENST00000339069.5	protein_coding	2357	NA	NA
068	1	17	43463839	44888839	1.37	k1prob	rs17689882	43906828	7.32173e-4	ENSG00000120088	CRHR1	YES	intron_variant,NMD_transcript_variant	MODIFIER	Transcript	ENST00000347197.5	nonsense_mediated_decay	2357	NA	NA
068	1	17	43463839	44888839	1.37	k1prob	rs17689882	43906828	7.32173e-4	ENSG00000120088	CRHR1	YES	intron_variant	MODIFIER	Transcript	ENST00000352855.5	protein_coding	2357	NA	NA
068	1	17	43463839	44888839	1.37	k1prob	rs17689882	43906828	7.32173e-4	ENSG00000120088	CRHR1	YES	intron_variant	MODIFIER	Transcript	ENST00000398285.3	protein_coding	2357	NA	NA
068	1	17	43463839	44888839	1.37	k1prob	rs17689882	43906828	7.32173e-4	ENSG00000120088	CRHR1	YES	upstream_gene_variant	MODIFIER	Transcript	ENST00000535778.2	nonsense_mediated_decay	2357	NA	NA
068	1	17	43463839	44888839	1.37	k1prob	rs17689882	43906828	7.32173e-4	ENSG00000120088	CRHR1	YES	intron_variant	MODIFIER	Transcript	ENST00000577353.1	protein_coding	2357	NA	NA
068	1	17	43463839	44888839	1.37	k1prob	rs17689882	43906828	7.32173e-4	ENSG00000120088	CRHR1	YES	upstream_gene_variant	MODIFIER	Transcript	ENST00000580876.1	protein_coding	2357	NA	NA
068	1	17	43463839	44888839	1.37	k1prob	rs17689882	43906828	7.32173e-4	ENSG00000120088	CRHR1	YES	intron_variant,NMD_transcript_variant	MODIFIER	Transcript	ENST00000580955.1	nonsense_mediated_decay	2357	NA	NA
068	1	17	43463839	44888839	1.37	k1prob	rs17689882	43906828	7.32173e-4	ENSG00000120088	CRHR1	YES	upstream_gene_variant	MODIFIER	Transcript	ENST00000581479.1	retained_intron	2357	NA	NA
068	1	17	43463839	44888839	1.37	k1prob	rs17689882	43906828	7.32173e-4	ENSG00000120088	CRHR1	YES	intron_variant,non_coding_transcript_variant	MODIFIER	Transcript	ENST00000582766.1	retained_intron	2357	NA	NA
068	1	17	43463839	44888839	1.37	k1prob	rs17689882	43906828	7.32173e-4	ENSG00000120088	CRHR1	YES	intron_variant,NMD_transcript_variant	MODIFIER	Transcript	ENST00000583888.1	nonsense_mediated_decay	2357	NA	NA
068	1	17	43463839	44888839	1.37	k1prob	rs17665188	44357351	7.28846e-4	ENSG00000228696	ARL17B	YES	intron_variant	MODIFIER	Transcript	ENST00000570618.1	protein_coding	32387	NA	NA
068	1	17	43463839	44888839	1.37	k1prob	rs413519	43685826	7.28846e-4	ENSG00000204652	RPS26P8	YES	upstream_gene_variant	MODIFIER	Transcript	ENST00000393490.3	processed_pseudogene	31329	NA	NA
068	1	17	43463839	44888839	1.37	k1prob	rs413519	43685826	7.28846e-4	ENSG00000204652	RPS26P8	YES	upstream_gene_variant	MODIFIER	Transcript	ENST00000536258.1	processed_pseudogene	31329	NA	NA
068	1	17	43463839	44888839	1.37	k1prob	rs413519	43685826	7.28846e-4	ENSG00000204652	RPS26P8	YES	upstream_gene_variant	MODIFIER	Transcript	ENST00000595650.1	processed_pseudogene	31329	NA	NA
068	1	17	43463839	44888839	1.37	k1prob	rs413519	43685826	7.28846e-4	ENSG00000204652	RPS26P8	YES	upstream_gene_variant	MODIFIER	Transcript	ENST00000596871.1	processed_pseudogene	31329	NA	NA
068	1	17	43463839	44888839	1.37	k1prob	rs413519	43685826	7.28846e-4	ENSG00000257717	AC225613.4	NO	upstream_gene_variant	MODIFIER	Transcript	ENST00000547899.1	protein_coding	NA	NA	NA
068	1	17	43463839	44888839	1.37	k1prob	rs541886938	43693538	7.17054e-4	ENSG00000204650	LINC02210	YES	upstream_gene_variant	MODIFIER	Transcript	ENST00000455565.1	processed_transcript	26327	NA	NA
068	1	17	43463839	44888839	1.37	k1prob	rs541886938	43693538	7.17054e-4	ENSG00000204650	LINC02210	YES	upstream_gene_variant	MODIFIER	Transcript	ENST00000582491.1	retained_intron	26327	NA	NA
068	1	17	43463839	44888839	1.37	k1prob	rs541886938	43693538	7.17054e-4	ENSG00000204650	LINC02210	YES	upstream_gene_variant	MODIFIER	Transcript	ENST00000583740.1	processed_transcript	26327	NA	NA
068	1	17	43463839	44888839	1.37	k1prob	rs541886938	43693538	7.17054e-4	ENSG00000204650	LINC02210	YES	upstream_gene_variant	MODIFIER	Transcript	ENST00000585118.1	processed_transcript	26327	NA	NA
068	1	17	43463839	44888839	1.37	k1prob	rs541886938	43693538	7.17054e-4	ENSG00000204650	LINC02210	YES	upstream_gene_variant	MODIFIER	Transcript	ENST00000585122.1	processed_transcript	26327	NA	NA
068	1	17	43463839	44888839	1.37	k1prob	rs541886938	43693538	7.17054e-4	ENSG00000204650	LINC02210	YES	upstream_gene_variant	MODIFIER	Transcript	ENST00000591271.1	processed_transcript	26327	NA	NA
068	1	17	43463839	44888839	1.37	k1prob	rs541886938	43693538	7.17054e-4	ENSG00000257305	AC225613.1	NO	upstream_gene_variant	MODIFIER	Transcript	ENST00000549737.1	pseudogene	NA	NA	NA
068	1	17	43463839	44888839	1.37	k1prob	rs555719522	44302881	7.17054e-4	ENSG00000120071	KANSL1	YES	upstream_gene_variant	MODIFIER	Transcript	ENST00000574590.1	protein_coding	24565	NA	NA
068	1	17	43463839	44888839	1.37	k1prob	rs555719522	44302881	7.17054e-4	ENSG00000120071	KANSL1	YES	upstream_gene_variant	MODIFIER	Transcript	ENST00000574655.1	protein_coding	24565	NA	NA
068	1	17	43463839	44888839	1.37	k1prob	rs555719522	44302881	7.17054e-4	ENSG00000120071	KANSL1	YES	upstream_gene_variant	MODIFIER	Transcript	ENST00000576739.1	protein_coding	24565	NA	NA
068	1	17	43463839	44888839	1.37	k1prob	rs2668692	44293020	7.17054e-4	ENSG00000120071	KANSL1	YES	intron_variant	MODIFIER	Transcript	ENST00000574590.1	protein_coding	24565	NA	NA
068	1	17	43463839	44888839	1.37	k1prob	rs2668692	44293020	7.17054e-4	ENSG00000120071	KANSL1	YES	intron_variant	MODIFIER	Transcript	ENST00000574655.1	protein_coding	24565	NA	NA
068	1	17	43463839	44888839	1.37	k1prob	rs2668692	44293020	7.17054e-4	ENSG00000120071	KANSL1	YES	intron_variant	MODIFIER	Transcript	ENST00000576739.1	protein_coding	24565	NA	NA
068	1	17	43463839	44888839	1.37	k1prob	rs382362	43691377	7.07375e-4	ENSG00000257305	AC225613.1	NO	downstream_gene_variant	MODIFIER	Transcript	ENST00000549737.1	pseudogene	NA	NA	NA
068	1	17	43463839	44888839	1.37	k1prob	rs62054382	43802525	7.05096e-4	ENSG00000120088	CRHR1	YES	intron_variant	MODIFIER	Transcript	ENST00000293493.7	protein_coding	2357	NA	NA
068	1	17	43463839	44888839	1.37	k1prob	rs62054382	43802525	7.05096e-4	ENSG00000120088	CRHR1	YES	intron_variant	MODIFIER	Transcript	ENST00000339069.5	protein_coding	2357	NA	NA
068	1	17	43463839	44888839	1.37	k1prob	rs17762308	43780948	7.05096e-4	ENSG00000120088	CRHR1	YES	intron_variant	MODIFIER	Transcript	ENST00000293493.7	protein_coding	2357	NA	NA
068	1	17	43463839	44888839	1.37	k1prob	rs17762308	43780948	7.05096e-4	ENSG00000120088	CRHR1	YES	intron_variant	MODIFIER	Transcript	ENST00000339069.5	protein_coding	2357	NA	NA
068	1	17	43463839	44888839	1.37	k1prob	rs62054383	43802907	7.05096e-4	ENSG00000120088	CRHR1	YES	intron_variant	MODIFIER	Transcript	ENST00000293493.7	protein_coding	2357	NA	NA
068	1	17	43463839	44888839	1.37	k1prob	rs62054383	43802907	7.05096e-4	ENSG00000120088	CRHR1	YES	intron_variant	MODIFIER	Transcript	ENST00000339069.5	protein_coding	2357	NA	NA
068	1	17	43463839	44888839	1.37	k1prob	rs2942167	43715018	7.05096e-4	ENSG00000120088	CRHR1	YES	intron_variant	MODIFIER	Transcript	ENST00000293493.7	protein_coding	2357	NA	NA
068	1	17	43463839	44888839	1.37	k1prob	rs2942167	43715018	7.05096e-4	ENSG00000120088	CRHR1	YES	intron_variant	MODIFIER	Transcript	ENST00000339069.5	protein_coding	2357	NA	NA
068	1	17	43463839	44888839	1.37	k1prob	rs2942167	43715018	7.05096e-4	ENSG00000204650	LINC02210	YES	downstream_gene_variant	MODIFIER	Transcript	ENST00000444561.2	transcribed_unprocessed_pseudogene	26327	NA	NA
068	1	17	43463839	44888839	1.37	k1prob	rs2942167	43715018	7.05096e-4	ENSG00000204650	LINC02210	YES	non_coding_transcript_exon_variant	MODIFIER	Transcript	ENST00000455565.1	processed_transcript	26327	NA	NA
068	1	17	43463839	44888839	1.37	k1prob	rs2942167	43715018	7.05096e-4	ENSG00000204650	LINC02210	YES	upstream_gene_variant	MODIFIER	Transcript	ENST00000578000.1	processed_transcript	26327	NA	NA
068	1	17	43463839	44888839	1.37	k1prob	rs2942167	43715018	7.05096e-4	ENSG00000204650	LINC02210	YES	downstream_gene_variant	MODIFIER	Transcript	ENST00000580220.2	processed_transcript	26327	NA	NA
068	1	17	43463839	44888839	1.37	k1prob	rs2942167	43715018	7.05096e-4	ENSG00000204650	LINC02210	YES	upstream_gene_variant	MODIFIER	Transcript	ENST00000580655.1	retained_intron	26327	NA	NA
068	1	17	43463839	44888839	1.37	k1prob	rs2942167	43715018	7.05096e-4	ENSG00000204650	LINC02210	YES	downstream_gene_variant	MODIFIER	Transcript	ENST00000585118.1	processed_transcript	26327	NA	NA
068	1	17	43463839	44888839	1.37	k1prob	rs2942167	43715018	7.05096e-4	ENSG00000204650	LINC02210	YES	downstream_gene_variant	MODIFIER	Transcript	ENST00000585122.1	processed_transcript	26327	NA	NA
068	1	17	43463839	44888839	1.37	k1prob	rs2942167	43715018	7.05096e-4	ENSG00000204650	LINC02210	YES	upstream_gene_variant	MODIFIER	Transcript	ENST00000585677.1	processed_transcript	26327	NA	NA
068	1	17	43463839	44888839	1.37	k1prob	rs2942167	43715018	7.05096e-4	ENSG00000204650	LINC02210	YES	intron_variant,non_coding_transcript_variant	MODIFIER	Transcript	ENST00000586362.1	processed_transcript	26327	NA	NA
068	1	17	43463839	44888839	1.37	k1prob	rs2942167	43715018	7.05096e-4	ENSG00000204650	LINC02210	YES	intron_variant,non_coding_transcript_variant	MODIFIER	Transcript	ENST00000591271.1	processed_transcript	26327	NA	NA
068	1	17	43463839	44888839	1.37	k1prob	rs2942167	43715018	7.05096e-4	ENSG00000204650	LINC02210	YES	upstream_gene_variant	MODIFIER	Transcript	ENST00000592428.1	processed_transcript	26327	NA	NA
068	1	17	43463839	44888839	1.37	k1prob	rs62056879	43781426	7.05096e-4	ENSG00000120088	CRHR1	YES	intron_variant	MODIFIER	Transcript	ENST00000293493.7	protein_coding	2357	NA	NA
068	1	17	43463839	44888839	1.37	k1prob	rs62056879	43781426	7.05096e-4	ENSG00000120088	CRHR1	YES	intron_variant	MODIFIER	Transcript	ENST00000339069.5	protein_coding	2357	NA	NA
068	1	17	43463839	44888839	1.37	k1prob	rs17689116	43782558	7.05096e-4	ENSG00000120088	CRHR1	YES	intron_variant	MODIFIER	Transcript	ENST00000293493.7	protein_coding	2357	NA	NA
068	1	17	43463839	44888839	1.37	k1prob	rs17689116	43782558	7.05096e-4	ENSG00000120088	CRHR1	YES	intron_variant	MODIFIER	Transcript	ENST00000339069.5	protein_coding	2357	NA	NA
068	1	17	43463839	44888839	1.37	k1prob	rs17563501	43801695	7.05096e-4	ENSG00000120088	CRHR1	YES	intron_variant	MODIFIER	Transcript	ENST00000293493.7	protein_coding	2357	NA	NA
068	1	17	43463839	44888839	1.37	k1prob	rs17563501	43801695	7.05096e-4	ENSG00000120088	CRHR1	YES	intron_variant	MODIFIER	Transcript	ENST00000339069.5	protein_coding	2357	NA	NA
068	1	17	43463839	44888839	1.37	k1prob	rs10514879	43802971	7.05096e-4	ENSG00000120088	CRHR1	YES	intron_variant	MODIFIER	Transcript	ENST00000293493.7	protein_coding	2357	NA	NA
068	1	17	43463839	44888839	1.37	k1prob	rs10514879	43802971	7.05096e-4	ENSG00000120088	CRHR1	YES	intron_variant	MODIFIER	Transcript	ENST00000339069.5	protein_coding	2357	NA	NA
068	1	17	43463839	44888839	1.37	k1prob	rs4479288	43793828	7.05096e-4	ENSG00000120088	CRHR1	YES	intron_variant	MODIFIER	Transcript	ENST00000293493.7	protein_coding	2357	NA	NA
068	1	17	43463839	44888839	1.37	k1prob	rs4479288	43793828	7.05096e-4	ENSG00000120088	CRHR1	YES	intron_variant	MODIFIER	Transcript	ENST00000339069.5	protein_coding	2357	NA	NA
068	1	17	43463839	44888839	1.37	k1prob	rs62054387	43805525	7.05096e-4	ENSG00000120088	CRHR1	YES	intron_variant	MODIFIER	Transcript	ENST00000293493.7	protein_coding	2357	NA	NA
068	1	17	43463839	44888839	1.37	k1prob	rs62054387	43805525	7.05096e-4	ENSG00000120088	CRHR1	YES	intron_variant	MODIFIER	Transcript	ENST00000339069.5	protein_coding	2357	NA	NA
068	1	17	43463839	44888839	1.37	k1prob	rs56380663	43804619	7.05096e-4	ENSG00000120088	CRHR1	YES	intron_variant	MODIFIER	Transcript	ENST00000293493.7	protein_coding	2357	NA	NA
068	1	17	43463839	44888839	1.37	k1prob	rs56380663	43804619	7.05096e-4	ENSG00000120088	CRHR1	YES	intron_variant	MODIFIER	Transcript	ENST00000339069.5	protein_coding	2357	NA	NA
068	1	17	43463839	44888839	1.37	k1prob	rs62054384	43804306	7.05096e-4	ENSG00000120088	CRHR1	YES	intron_variant	MODIFIER	Transcript	ENST00000293493.7	protein_coding	2357	NA	NA
068	1	17	43463839	44888839	1.37	k1prob	rs62054384	43804306	7.05096e-4	ENSG00000120088	CRHR1	YES	intron_variant	MODIFIER	Transcript	ENST00000339069.5	protein_coding	2357	NA	NA
068	1	17	43463839	44888839	1.37	k1prob	rs1526126	43812218	7.05096e-4	ENSG00000120088	CRHR1	YES	intron_variant	MODIFIER	Transcript	ENST00000293493.7	protein_coding	2357	NA	NA
068	1	17	43463839	44888839	1.37	k1prob	rs1526126	43812218	7.05096e-4	ENSG00000120088	CRHR1	YES	intron_variant	MODIFIER	Transcript	ENST00000339069.5	protein_coding	2357	NA	NA
068	1	17	43463839	44888839	1.37	k1prob	rs2942168	43714850	7.05096e-4	ENSG00000120088	CRHR1	YES	intron_variant	MODIFIER	Transcript	ENST00000293493.7	protein_coding	2357	NA	NA
068	1	17	43463839	44888839	1.37	k1prob	rs2942168	43714850	7.05096e-4	ENSG00000120088	CRHR1	YES	intron_variant	MODIFIER	Transcript	ENST00000339069.5	protein_coding	2357	NA	NA
068	1	17	43463839	44888839	1.37	k1prob	rs2942168	43714850	7.05096e-4	ENSG00000204650	LINC02210	YES	downstream_gene_variant	MODIFIER	Transcript	ENST00000444561.2	transcribed_unprocessed_pseudogene	26327	NA	NA
068	1	17	43463839	44888839	1.37	k1prob	rs2942168	43714850	7.05096e-4	ENSG00000204650	LINC02210	YES	non_coding_transcript_exon_variant	MODIFIER	Transcript	ENST00000455565.1	processed_transcript	26327	NA	NA
068	1	17	43463839	44888839	1.37	k1prob	rs2942168	43714850	7.05096e-4	ENSG00000204650	LINC02210	YES	upstream_gene_variant	MODIFIER	Transcript	ENST00000578000.1	processed_transcript	26327	NA	NA
068	1	17	43463839	44888839	1.37	k1prob	rs2942168	43714850	7.05096e-4	ENSG00000204650	LINC02210	YES	downstream_gene_variant	MODIFIER	Transcript	ENST00000580220.2	processed_transcript	26327	NA	NA
068	1	17	43463839	44888839	1.37	k1prob	rs2942168	43714850	7.05096e-4	ENSG00000204650	LINC02210	YES	upstream_gene_variant	MODIFIER	Transcript	ENST00000580655.1	retained_intron	26327	NA	NA
068	1	17	43463839	44888839	1.37	k1prob	rs2942168	43714850	7.05096e-4	ENSG00000204650	LINC02210	YES	downstream_gene_variant	MODIFIER	Transcript	ENST00000585118.1	processed_transcript	26327	NA	NA
068	1	17	43463839	44888839	1.37	k1prob	rs2942168	43714850	7.05096e-4	ENSG00000204650	LINC02210	YES	downstream_gene_variant	MODIFIER	Transcript	ENST00000585122.1	processed_transcript	26327	NA	NA
068	1	17	43463839	44888839	1.37	k1prob	rs2942168	43714850	7.05096e-4	ENSG00000204650	LINC02210	YES	upstream_gene_variant	MODIFIER	Transcript	ENST00000585677.1	processed_transcript	26327	NA	NA
068	1	17	43463839	44888839	1.37	k1prob	rs2942168	43714850	7.05096e-4	ENSG00000204650	LINC02210	YES	intron_variant,non_coding_transcript_variant	MODIFIER	Transcript	ENST00000586362.1	processed_transcript	26327	NA	NA
068	1	17	43463839	44888839	1.37	k1prob	rs2942168	43714850	7.05096e-4	ENSG00000204650	LINC02210	YES	intron_variant,non_coding_transcript_variant	MODIFIER	Transcript	ENST00000591271.1	processed_transcript	26327	NA	NA
068	1	17	43463839	44888839	1.37	k1prob	rs2942168	43714850	7.05096e-4	ENSG00000204650	LINC02210	YES	upstream_gene_variant	MODIFIER	Transcript	ENST00000592428.1	processed_transcript	26327	NA	NA
068	1	17	43463839	44888839	1.37	k1prob	rs968027	43781250	7.05096e-4	ENSG00000120088	CRHR1	YES	intron_variant	MODIFIER	Transcript	ENST00000293493.7	protein_coding	2357	NA	NA
068	1	17	43463839	44888839	1.37	k1prob	rs968027	43781250	7.05096e-4	ENSG00000120088	CRHR1	YES	intron_variant	MODIFIER	Transcript	ENST00000339069.5	protein_coding	2357	NA	NA
068	1	17	43463839	44888839	1.37	k1prob	rs56280222	43803788	7.05096e-4	ENSG00000120088	CRHR1	YES	intron_variant	MODIFIER	Transcript	ENST00000293493.7	protein_coding	2357	NA	NA
068	1	17	43463839	44888839	1.37	k1prob	rs56280222	43803788	7.05096e-4	ENSG00000120088	CRHR1	YES	intron_variant	MODIFIER	Transcript	ENST00000339069.5	protein_coding	2357	NA	NA
068	1	17	43463839	44888839	1.37	k1prob	rs77387379	43791429	7.05096e-4	ENSG00000120088	CRHR1	YES	intron_variant	MODIFIER	Transcript	ENST00000293493.7	protein_coding	2357	NA	NA
068	1	17	43463839	44888839	1.37	k1prob	rs77387379	43791429	7.05096e-4	ENSG00000120088	CRHR1	YES	intron_variant	MODIFIER	Transcript	ENST00000339069.5	protein_coding	2357	NA	NA
068	1	17	43463839	44888839	1.37	k1prob	rs113661667	43791610	7.05096e-4	ENSG00000120088	CRHR1	YES	intron_variant	MODIFIER	Transcript	ENST00000293493.7	protein_coding	2357	NA	NA
068	1	17	43463839	44888839	1.37	k1prob	rs113661667	43791610	7.05096e-4	ENSG00000120088	CRHR1	YES	intron_variant	MODIFIER	Transcript	ENST00000339069.5	protein_coding	2357	NA	NA
068	1	17	43463839	44888839	1.37	k1prob	rs56220242	43792326	7.05096e-4	ENSG00000120088	CRHR1	YES	intron_variant	MODIFIER	Transcript	ENST00000293493.7	protein_coding	2357	NA	NA
068	1	17	43463839	44888839	1.37	k1prob	rs56220242	43792326	7.05096e-4	ENSG00000120088	CRHR1	YES	intron_variant	MODIFIER	Transcript	ENST00000339069.5	protein_coding	2357	NA	NA
068	1	17	43463839	44888839	1.37	k1prob	rs112570965	43801092	7.05096e-4	ENSG00000120088	CRHR1	YES	intron_variant	MODIFIER	Transcript	ENST00000293493.7	protein_coding	2357	NA	NA
068	1	17	43463839	44888839	1.37	k1prob	rs112570965	43801092	7.05096e-4	ENSG00000120088	CRHR1	YES	intron_variant	MODIFIER	Transcript	ENST00000339069.5	protein_coding	2357	NA	NA
068	1	17	43463839	44888839	1.37	k1prob	rs62054380	43800987	7.05096e-4	ENSG00000120088	CRHR1	YES	intron_variant	MODIFIER	Transcript	ENST00000293493.7	protein_coding	2357	NA	NA
068	1	17	43463839	44888839	1.37	k1prob	rs62054380	43800987	7.05096e-4	ENSG00000120088	CRHR1	YES	intron_variant	MODIFIER	Transcript	ENST00000339069.5	protein_coding	2357	NA	NA
068	1	17	43463839	44888839	1.37	k1prob	rs17563433	43800351	7.05096e-4	ENSG00000120088	CRHR1	YES	intron_variant	MODIFIER	Transcript	ENST00000293493.7	protein_coding	2357	NA	NA
068	1	17	43463839	44888839	1.37	k1prob	rs17563433	43800351	7.05096e-4	ENSG00000120088	CRHR1	YES	intron_variant	MODIFIER	Transcript	ENST00000339069.5	protein_coding	2357	NA	NA
068	1	17	43463839	44888839	1.37	k1prob	rs241039	43714673	7.05096e-4	ENSG00000120088	CRHR1	YES	intron_variant	MODIFIER	Transcript	ENST00000293493.7	protein_coding	2357	NA	NA
068	1	17	43463839	44888839	1.37	k1prob	rs241039	43714673	7.05096e-4	ENSG00000120088	CRHR1	YES	intron_variant	MODIFIER	Transcript	ENST00000339069.5	protein_coding	2357	NA	NA
068	1	17	43463839	44888839	1.37	k1prob	rs241039	43714673	7.05096e-4	ENSG00000204650	LINC02210	YES	downstream_gene_variant	MODIFIER	Transcript	ENST00000444561.2	transcribed_unprocessed_pseudogene	26327	NA	NA
068	1	17	43463839	44888839	1.37	k1prob	rs241039	43714673	7.05096e-4	ENSG00000204650	LINC02210	YES	non_coding_transcript_exon_variant	MODIFIER	Transcript	ENST00000455565.1	processed_transcript	26327	NA	NA
068	1	17	43463839	44888839	1.37	k1prob	rs241039	43714673	7.05096e-4	ENSG00000204650	LINC02210	YES	upstream_gene_variant	MODIFIER	Transcript	ENST00000578000.1	processed_transcript	26327	NA	NA
068	1	17	43463839	44888839	1.37	k1prob	rs241039	43714673	7.05096e-4	ENSG00000204650	LINC02210	YES	downstream_gene_variant	MODIFIER	Transcript	ENST00000580220.2	processed_transcript	26327	NA	NA
068	1	17	43463839	44888839	1.37	k1prob	rs241039	43714673	7.05096e-4	ENSG00000204650	LINC02210	YES	upstream_gene_variant	MODIFIER	Transcript	ENST00000580655.1	retained_intron	26327	NA	NA
068	1	17	43463839	44888839	1.37	k1prob	rs241039	43714673	7.05096e-4	ENSG00000204650	LINC02210	YES	downstream_gene_variant	MODIFIER	Transcript	ENST00000585118.1	processed_transcript	26327	NA	NA
068	1	17	43463839	44888839	1.37	k1prob	rs241039	43714673	7.05096e-4	ENSG00000204650	LINC02210	YES	downstream_gene_variant	MODIFIER	Transcript	ENST00000585122.1	processed_transcript	26327	NA	NA
068	1	17	43463839	44888839	1.37	k1prob	rs241039	43714673	7.05096e-4	ENSG00000204650	LINC02210	YES	upstream_gene_variant	MODIFIER	Transcript	ENST00000585677.1	processed_transcript	26327	NA	NA
068	1	17	43463839	44888839	1.37	k1prob	rs241039	43714673	7.05096e-4	ENSG00000204650	LINC02210	YES	non_coding_transcript_exon_variant	MODIFIER	Transcript	ENST00000586362.1	processed_transcript	26327	NA	NA
068	1	17	43463839	44888839	1.37	k1prob	rs241039	43714673	7.05096e-4	ENSG00000204650	LINC02210	YES	intron_variant,non_coding_transcript_variant	MODIFIER	Transcript	ENST00000591271.1	processed_transcript	26327	NA	NA
068	1	17	43463839	44888839	1.37	k1prob	rs241039	43714673	7.05096e-4	ENSG00000204650	LINC02210	YES	upstream_gene_variant	MODIFIER	Transcript	ENST00000592428.1	processed_transcript	26327	NA	NA
068	1	17	43463839	44888839	1.37	k1prob	rs75403953	43798546	7.05096e-4	ENSG00000120088	CRHR1	YES	intron_variant	MODIFIER	Transcript	ENST00000293493.7	protein_coding	2357	NA	NA
068	1	17	43463839	44888839	1.37	k1prob	rs75403953	43798546	7.05096e-4	ENSG00000120088	CRHR1	YES	intron_variant	MODIFIER	Transcript	ENST00000339069.5	protein_coding	2357	NA	NA
068	1	17	43463839	44888839	1.37	k1prob	rs7502937	43793665	7.05096e-4	ENSG00000120088	CRHR1	YES	intron_variant	MODIFIER	Transcript	ENST00000293493.7	protein_coding	2357	NA	NA
068	1	17	43463839	44888839	1.37	k1prob	rs7502937	43793665	7.05096e-4	ENSG00000120088	CRHR1	YES	intron_variant	MODIFIER	Transcript	ENST00000339069.5	protein_coding	2357	NA	NA
068	1	17	43463839	44888839	1.37	k1prob	rs62056939	43791332	7.05096e-4	ENSG00000120088	CRHR1	YES	intron_variant	MODIFIER	Transcript	ENST00000293493.7	protein_coding	2357	NA	NA
068	1	17	43463839	44888839	1.37	k1prob	rs62056939	43791332	7.05096e-4	ENSG00000120088	CRHR1	YES	intron_variant	MODIFIER	Transcript	ENST00000339069.5	protein_coding	2357	NA	NA
068	1	17	43463839	44888839	1.37	k1prob	rs55938136	43798360	7.05096e-4	ENSG00000120088	CRHR1	YES	intron_variant	MODIFIER	Transcript	ENST00000293493.7	protein_coding	2357	NA	NA
068	1	17	43463839	44888839	1.37	k1prob	rs55938136	43798360	7.05096e-4	ENSG00000120088	CRHR1	YES	intron_variant	MODIFIER	Transcript	ENST00000339069.5	protein_coding	2357	NA	NA
068	1	17	43463839	44888839	1.37	k1prob	rs75076131	43790649	7.05096e-4	ENSG00000120088	CRHR1	YES	intron_variant	MODIFIER	Transcript	ENST00000293493.7	protein_coding	2357	NA	NA
068	1	17	43463839	44888839	1.37	k1prob	rs75076131	43790649	7.05096e-4	ENSG00000120088	CRHR1	YES	intron_variant	MODIFIER	Transcript	ENST00000339069.5	protein_coding	2357	NA	NA
068	1	17	43463839	44888839	1.37	k1prob	rs74579538	43791652	7.05096e-4	ENSG00000120088	CRHR1	YES	intron_variant	MODIFIER	Transcript	ENST00000293493.7	protein_coding	2357	NA	NA
068	1	17	43463839	44888839	1.37	k1prob	rs74579538	43791652	7.05096e-4	ENSG00000120088	CRHR1	YES	intron_variant	MODIFIER	Transcript	ENST00000339069.5	protein_coding	2357	NA	NA
068	1	17	43463839	44888839	1.37	k1prob	rs62056940	43791344	7.05096e-4	ENSG00000120088	CRHR1	YES	intron_variant	MODIFIER	Transcript	ENST00000293493.7	protein_coding	2357	NA	NA
068	1	17	43463839	44888839	1.37	k1prob	rs62056940	43791344	7.05096e-4	ENSG00000120088	CRHR1	YES	intron_variant	MODIFIER	Transcript	ENST00000339069.5	protein_coding	2357	NA	NA
068	1	17	43463839	44888839	1.37	k1prob	rs78803763	43791405	7.05096e-4	ENSG00000120088	CRHR1	YES	intron_variant	MODIFIER	Transcript	ENST00000293493.7	protein_coding	2357	NA	NA
068	1	17	43463839	44888839	1.37	k1prob	rs78803763	43791405	7.05096e-4	ENSG00000120088	CRHR1	YES	intron_variant	MODIFIER	Transcript	ENST00000339069.5	protein_coding	2357	NA	NA
068	1	17	43463839	44888839	1.37	k1prob	rs75990322	43791468	7.05096e-4	ENSG00000120088	CRHR1	YES	intron_variant	MODIFIER	Transcript	ENST00000293493.7	protein_coding	2357	NA	NA
068	1	17	43463839	44888839	1.37	k1prob	rs75990322	43791468	7.05096e-4	ENSG00000120088	CRHR1	YES	intron_variant	MODIFIER	Transcript	ENST00000339069.5	protein_coding	2357	NA	NA
068	1	17	43463839	44888839	1.37	k1prob	rs62056906	43782708	7.05096e-4	ENSG00000120088	CRHR1	YES	intron_variant	MODIFIER	Transcript	ENST00000293493.7	protein_coding	2357	NA	NA
068	1	17	43463839	44888839	1.37	k1prob	rs62056906	43782708	7.05096e-4	ENSG00000120088	CRHR1	YES	intron_variant	MODIFIER	Transcript	ENST00000339069.5	protein_coding	2357	NA	NA
068	1	17	43463839	44888839	1.37	k1prob	rs55973918	43792252	7.05096e-4	ENSG00000120088	CRHR1	YES	intron_variant	MODIFIER	Transcript	ENST00000293493.7	protein_coding	2357	NA	NA
068	1	17	43463839	44888839	1.37	k1prob	rs55973918	43792252	7.05096e-4	ENSG00000120088	CRHR1	YES	intron_variant	MODIFIER	Transcript	ENST00000339069.5	protein_coding	2357	NA	NA
068	1	17	43463839	44888839	1.37	k1prob	rs62056881	43782455	7.05096e-4	ENSG00000120088	CRHR1	YES	intron_variant	MODIFIER	Transcript	ENST00000293493.7	protein_coding	2357	NA	NA
068	1	17	43463839	44888839	1.37	k1prob	rs62056881	43782455	7.05096e-4	ENSG00000120088	CRHR1	YES	intron_variant	MODIFIER	Transcript	ENST00000339069.5	protein_coding	2357	NA	NA
068	1	17	43463839	44888839	1.37	k1prob	rs56160448	43792358	7.05096e-4	ENSG00000120088	CRHR1	YES	intron_variant	MODIFIER	Transcript	ENST00000293493.7	protein_coding	2357	NA	NA
068	1	17	43463839	44888839	1.37	k1prob	rs56160448	43792358	7.05096e-4	ENSG00000120088	CRHR1	YES	intron_variant	MODIFIER	Transcript	ENST00000339069.5	protein_coding	2357	NA	NA
068	1	17	43463839	44888839	1.37	k1prob	rs241041	43713925	7.05096e-4	ENSG00000120088	CRHR1	YES	intron_variant	MODIFIER	Transcript	ENST00000293493.7	protein_coding	2357	NA	NA
068	1	17	43463839	44888839	1.37	k1prob	rs241041	43713925	7.05096e-4	ENSG00000120088	CRHR1	YES	intron_variant	MODIFIER	Transcript	ENST00000339069.5	protein_coding	2357	NA	NA
068	1	17	43463839	44888839	1.37	k1prob	rs241041	43713925	7.05096e-4	ENSG00000204650	LINC02210	YES	downstream_gene_variant	MODIFIER	Transcript	ENST00000444561.2	transcribed_unprocessed_pseudogene	26327	NA	NA
068	1	17	43463839	44888839	1.37	k1prob	rs241041	43713925	7.05096e-4	ENSG00000204650	LINC02210	YES	non_coding_transcript_exon_variant	MODIFIER	Transcript	ENST00000455565.1	processed_transcript	26327	NA	NA
068	1	17	43463839	44888839	1.37	k1prob	rs241041	43713925	7.05096e-4	ENSG00000204650	LINC02210	YES	upstream_gene_variant	MODIFIER	Transcript	ENST00000578000.1	processed_transcript	26327	NA	NA
068	1	17	43463839	44888839	1.37	k1prob	rs241041	43713925	7.05096e-4	ENSG00000204650	LINC02210	YES	downstream_gene_variant	MODIFIER	Transcript	ENST00000580220.2	processed_transcript	26327	NA	NA
068	1	17	43463839	44888839	1.37	k1prob	rs241041	43713925	7.05096e-4	ENSG00000204650	LINC02210	YES	upstream_gene_variant	MODIFIER	Transcript	ENST00000580655.1	retained_intron	26327	NA	NA
068	1	17	43463839	44888839	1.37	k1prob	rs241041	43713925	7.05096e-4	ENSG00000204650	LINC02210	YES	downstream_gene_variant	MODIFIER	Transcript	ENST00000585118.1	processed_transcript	26327	NA	NA
068	1	17	43463839	44888839	1.37	k1prob	rs241041	43713925	7.05096e-4	ENSG00000204650	LINC02210	YES	downstream_gene_variant	MODIFIER	Transcript	ENST00000585122.1	processed_transcript	26327	NA	NA
068	1	17	43463839	44888839	1.37	k1prob	rs241041	43713925	7.05096e-4	ENSG00000204650	LINC02210	YES	upstream_gene_variant	MODIFIER	Transcript	ENST00000585677.1	processed_transcript	26327	NA	NA
068	1	17	43463839	44888839	1.37	k1prob	rs241041	43713925	7.05096e-4	ENSG00000204650	LINC02210	YES	upstream_gene_variant	MODIFIER	Transcript	ENST00000586362.1	processed_transcript	26327	NA	NA
068	1	17	43463839	44888839	1.37	k1prob	rs241041	43713925	7.05096e-4	ENSG00000204650	LINC02210	YES	intron_variant,non_coding_transcript_variant	MODIFIER	Transcript	ENST00000591271.1	processed_transcript	26327	NA	NA
068	1	17	43463839	44888839	1.37	k1prob	rs241041	43713925	7.05096e-4	ENSG00000204650	LINC02210	YES	upstream_gene_variant	MODIFIER	Transcript	ENST00000592428.1	processed_transcript	26327	NA	NA
068	1	17	43463839	44888839	1.37	k1prob	rs1526129	43779657	7.05096e-4	ENSG00000120088	CRHR1	YES	intron_variant	MODIFIER	Transcript	ENST00000293493.7	protein_coding	2357	NA	NA
068	1	17	43463839	44888839	1.37	k1prob	rs1526129	43779657	7.05096e-4	ENSG00000120088	CRHR1	YES	intron_variant	MODIFIER	Transcript	ENST00000339069.5	protein_coding	2357	NA	NA
068	1	17	43463839	44888839	1.37	k1prob	rs55989971	43798160	7.05096e-4	ENSG00000120088	CRHR1	YES	intron_variant	MODIFIER	Transcript	ENST00000293493.7	protein_coding	2357	NA	NA
068	1	17	43463839	44888839	1.37	k1prob	rs55989971	43798160	7.05096e-4	ENSG00000120088	CRHR1	YES	intron_variant	MODIFIER	Transcript	ENST00000339069.5	protein_coding	2357	NA	NA
068	1	17	43463839	44888839	1.37	k1prob	rs62056935	43790446	7.05096e-4	ENSG00000120088	CRHR1	YES	intron_variant	MODIFIER	Transcript	ENST00000293493.7	protein_coding	2357	NA	NA
068	1	17	43463839	44888839	1.37	k1prob	rs62056935	43790446	7.05096e-4	ENSG00000120088	CRHR1	YES	intron_variant	MODIFIER	Transcript	ENST00000339069.5	protein_coding	2357	NA	NA
068	1	17	43463839	44888839	1.37	k1prob	rs62056937	43791181	7.05096e-4	ENSG00000120088	CRHR1	YES	intron_variant	MODIFIER	Transcript	ENST00000293493.7	protein_coding	2357	NA	NA
068	1	17	43463839	44888839	1.37	k1prob	rs62056937	43791181	7.05096e-4	ENSG00000120088	CRHR1	YES	intron_variant	MODIFIER	Transcript	ENST00000339069.5	protein_coding	2357	NA	NA
068	1	17	43463839	44888839	1.37	k1prob	rs7502718	43793651	7.05096e-4	ENSG00000120088	CRHR1	YES	intron_variant	MODIFIER	Transcript	ENST00000293493.7	protein_coding	2357	NA	NA
068	1	17	43463839	44888839	1.37	k1prob	rs7502718	43793651	7.05096e-4	ENSG00000120088	CRHR1	YES	intron_variant	MODIFIER	Transcript	ENST00000339069.5	protein_coding	2357	NA	NA
068	1	17	43463839	44888839	1.37	k1prob	rs56323722	43798015	7.05096e-4	ENSG00000120088	CRHR1	YES	intron_variant	MODIFIER	Transcript	ENST00000293493.7	protein_coding	2357	NA	NA
068	1	17	43463839	44888839	1.37	k1prob	rs56323722	43798015	7.05096e-4	ENSG00000120088	CRHR1	YES	intron_variant	MODIFIER	Transcript	ENST00000339069.5	protein_coding	2357	NA	NA
068	1	17	43463839	44888839	1.37	k1prob	rs62056936	43790911	7.05096e-4	ENSG00000120088	CRHR1	YES	intron_variant	MODIFIER	Transcript	ENST00000293493.7	protein_coding	2357	NA	NA
068	1	17	43463839	44888839	1.37	k1prob	rs62056936	43790911	7.05096e-4	ENSG00000120088	CRHR1	YES	intron_variant	MODIFIER	Transcript	ENST00000339069.5	protein_coding	2357	NA	NA
068	1	17	43463839	44888839	1.37	k1prob	rs1876829	43911443	6.93017e-4	ENSG00000120088	CRHR1	YES	intron_variant	MODIFIER	Transcript	ENST00000293493.7	protein_coding	2357	NA	NA
068	1	17	43463839	44888839	1.37	k1prob	rs1876829	43911443	6.93017e-4	ENSG00000120088	CRHR1	YES	intron_variant	MODIFIER	Transcript	ENST00000314537.5	protein_coding	2357	NA	NA
068	1	17	43463839	44888839	1.37	k1prob	rs1876829	43911443	6.93017e-4	ENSG00000120088	CRHR1	YES	intron_variant	MODIFIER	Transcript	ENST00000339069.5	protein_coding	2357	NA	NA
068	1	17	43463839	44888839	1.37	k1prob	rs1876829	43911443	6.93017e-4	ENSG00000120088	CRHR1	YES	intron_variant,NMD_transcript_variant	MODIFIER	Transcript	ENST00000347197.5	nonsense_mediated_decay	2357	NA	NA
068	1	17	43463839	44888839	1.37	k1prob	rs1876829	43911443	6.93017e-4	ENSG00000120088	CRHR1	YES	intron_variant	MODIFIER	Transcript	ENST00000352855.5	protein_coding	2357	NA	NA
068	1	17	43463839	44888839	1.37	k1prob	rs1876829	43911443	6.93017e-4	ENSG00000120088	CRHR1	YES	intron_variant	MODIFIER	Transcript	ENST00000398285.3	protein_coding	2357	NA	NA
068	1	17	43463839	44888839	1.37	k1prob	rs1876829	43911443	6.93017e-4	ENSG00000120088	CRHR1	YES	intron_variant,NMD_transcript_variant	MODIFIER	Transcript	ENST00000535778.2	nonsense_mediated_decay	2357	NA	NA
068	1	17	43463839	44888839	1.37	k1prob	rs1876829	43911443	6.93017e-4	ENSG00000120088	CRHR1	YES	intron_variant	MODIFIER	Transcript	ENST00000577353.1	protein_coding	2357	NA	NA
068	1	17	43463839	44888839	1.37	k1prob	rs1876829	43911443	6.93017e-4	ENSG00000120088	CRHR1	YES	intron_variant	MODIFIER	Transcript	ENST00000580876.1	protein_coding	2357	NA	NA
068	1	17	43463839	44888839	1.37	k1prob	rs1876829	43911443	6.93017e-4	ENSG00000120088	CRHR1	YES	downstream_gene_variant	MODIFIER	Transcript	ENST00000580955.1	nonsense_mediated_decay	2357	NA	NA
068	1	17	43463839	44888839	1.37	k1prob	rs1876829	43911443	6.93017e-4	ENSG00000120088	CRHR1	YES	downstream_gene_variant	MODIFIER	Transcript	ENST00000581479.1	retained_intron	2357	NA	NA
068	1	17	43463839	44888839	1.37	k1prob	rs1876829	43911443	6.93017e-4	ENSG00000120088	CRHR1	YES	downstream_gene_variant	MODIFIER	Transcript	ENST00000582766.1	retained_intron	2357	NA	NA
068	1	17	43463839	44888839	1.37	k1prob	rs1876829	43911443	6.93017e-4	ENSG00000120088	CRHR1	YES	intron_variant,NMD_transcript_variant	MODIFIER	Transcript	ENST00000583888.1	nonsense_mediated_decay	2357	NA	NA
068	1	17	43463839	44888839	1.37	k1prob	rs1876828	43911525	6.93017e-4	ENSG00000120088	CRHR1	YES	intron_variant	MODIFIER	Transcript	ENST00000293493.7	protein_coding	2357	NA	NA
068	1	17	43463839	44888839	1.37	k1prob	rs1876828	43911525	6.93017e-4	ENSG00000120088	CRHR1	YES	intron_variant	MODIFIER	Transcript	ENST00000314537.5	protein_coding	2357	NA	NA
068	1	17	43463839	44888839	1.37	k1prob	rs1876828	43911525	6.93017e-4	ENSG00000120088	CRHR1	YES	intron_variant	MODIFIER	Transcript	ENST00000339069.5	protein_coding	2357	NA	NA
068	1	17	43463839	44888839	1.37	k1prob	rs1876828	43911525	6.93017e-4	ENSG00000120088	CRHR1	YES	intron_variant,NMD_transcript_variant	MODIFIER	Transcript	ENST00000347197.5	nonsense_mediated_decay	2357	NA	NA
068	1	17	43463839	44888839	1.37	k1prob	rs1876828	43911525	6.93017e-4	ENSG00000120088	CRHR1	YES	intron_variant	MODIFIER	Transcript	ENST00000352855.5	protein_coding	2357	NA	NA
068	1	17	43463839	44888839	1.37	k1prob	rs1876828	43911525	6.93017e-4	ENSG00000120088	CRHR1	YES	intron_variant	MODIFIER	Transcript	ENST00000398285.3	protein_coding	2357	NA	NA
068	1	17	43463839	44888839	1.37	k1prob	rs1876828	43911525	6.93017e-4	ENSG00000120088	CRHR1	YES	intron_variant,NMD_transcript_variant	MODIFIER	Transcript	ENST00000535778.2	nonsense_mediated_decay	2357	NA	NA
068	1	17	43463839	44888839	1.37	k1prob	rs1876828	43911525	6.93017e-4	ENSG00000120088	CRHR1	YES	intron_variant	MODIFIER	Transcript	ENST00000577353.1	protein_coding	2357	NA	NA
068	1	17	43463839	44888839	1.37	k1prob	rs1876828	43911525	6.93017e-4	ENSG00000120088	CRHR1	YES	intron_variant	MODIFIER	Transcript	ENST00000580876.1	protein_coding	2357	NA	NA
068	1	17	43463839	44888839	1.37	k1prob	rs1876828	43911525	6.93017e-4	ENSG00000120088	CRHR1	YES	downstream_gene_variant	MODIFIER	Transcript	ENST00000580955.1	nonsense_mediated_decay	2357	NA	NA
068	1	17	43463839	44888839	1.37	k1prob	rs1876828	43911525	6.93017e-4	ENSG00000120088	CRHR1	YES	downstream_gene_variant	MODIFIER	Transcript	ENST00000581479.1	retained_intron	2357	NA	NA
068	1	17	43463839	44888839	1.37	k1prob	rs1876828	43911525	6.93017e-4	ENSG00000120088	CRHR1	YES	downstream_gene_variant	MODIFIER	Transcript	ENST00000582766.1	retained_intron	2357	NA	NA
068	1	17	43463839	44888839	1.37	k1prob	rs1876828	43911525	6.93017e-4	ENSG00000120088	CRHR1	YES	intron_variant,NMD_transcript_variant	MODIFIER	Transcript	ENST00000583888.1	nonsense_mediated_decay	2357	NA	NA
068	1	17	43463839	44888839	1.37	k1prob	rs62054818	43926056	6.93017e-4	ENSG00000264589	MAPT-AS1	YES	intron_variant,non_coding_transcript_variant	MODIFIER	Transcript	ENST00000579244.1	antisense	43738	NA	NA
068	1	17	43463839	44888839	1.37	k1prob	rs62054818	43926056	6.93017e-4	ENSG00000264589	MAPT-AS1	YES	intron_variant,non_coding_transcript_variant	MODIFIER	Transcript	ENST00000579599.1	antisense	43738	NA	NA
068	1	17	43463839	44888839	1.37	k1prob	rs62054818	43926056	6.93017e-4	ENSG00000264589	MAPT-AS1	YES	upstream_gene_variant	MODIFIER	Transcript	ENST00000581125.1	antisense	43738	NA	NA
068	1	17	43463839	44888839	1.37	k1prob	rs62054823	43929029	6.93017e-4	ENSG00000264589	MAPT-AS1	YES	intron_variant,non_coding_transcript_variant	MODIFIER	Transcript	ENST00000579244.1	antisense	43738	NA	NA
068	1	17	43463839	44888839	1.37	k1prob	rs62054823	43929029	6.93017e-4	ENSG00000264589	MAPT-AS1	YES	intron_variant,non_coding_transcript_variant	MODIFIER	Transcript	ENST00000579599.1	antisense	43738	NA	NA
068	1	17	43463839	44888839	1.37	k1prob	rs77063768	43925729	6.93017e-4	ENSG00000264589	MAPT-AS1	YES	intron_variant,non_coding_transcript_variant	MODIFIER	Transcript	ENST00000579244.1	antisense	43738	NA	NA
068	1	17	43463839	44888839	1.37	k1prob	rs77063768	43925729	6.93017e-4	ENSG00000264589	MAPT-AS1	YES	intron_variant,non_coding_transcript_variant	MODIFIER	Transcript	ENST00000579599.1	antisense	43738	NA	NA
068	1	17	43463839	44888839	1.37	k1prob	rs77063768	43925729	6.93017e-4	ENSG00000264589	MAPT-AS1	YES	upstream_gene_variant	MODIFIER	Transcript	ENST00000581125.1	antisense	43738	NA	NA
068	1	17	43463839	44888839	1.37	k1prob	rs55865707	43908826	6.93017e-4	ENSG00000120088	CRHR1	YES	intron_variant	MODIFIER	Transcript	ENST00000293493.7	protein_coding	2357	NA	NA
068	1	17	43463839	44888839	1.37	k1prob	rs55865707	43908826	6.93017e-4	ENSG00000120088	CRHR1	YES	intron_variant	MODIFIER	Transcript	ENST00000314537.5	protein_coding	2357	NA	NA
068	1	17	43463839	44888839	1.37	k1prob	rs55865707	43908826	6.93017e-4	ENSG00000120088	CRHR1	YES	intron_variant	MODIFIER	Transcript	ENST00000339069.5	protein_coding	2357	NA	NA
068	1	17	43463839	44888839	1.37	k1prob	rs55865707	43908826	6.93017e-4	ENSG00000120088	CRHR1	YES	intron_variant,NMD_transcript_variant	MODIFIER	Transcript	ENST00000347197.5	nonsense_mediated_decay	2357	NA	NA
068	1	17	43463839	44888839	1.37	k1prob	rs55865707	43908826	6.93017e-4	ENSG00000120088	CRHR1	YES	intron_variant	MODIFIER	Transcript	ENST00000352855.5	protein_coding	2357	NA	NA
068	1	17	43463839	44888839	1.37	k1prob	rs55865707	43908826	6.93017e-4	ENSG00000120088	CRHR1	YES	intron_variant	MODIFIER	Transcript	ENST00000398285.3	protein_coding	2357	NA	NA
068	1	17	43463839	44888839	1.37	k1prob	rs55865707	43908826	6.93017e-4	ENSG00000120088	CRHR1	YES	upstream_gene_variant	MODIFIER	Transcript	ENST00000535778.2	nonsense_mediated_decay	2357	NA	NA
068	1	17	43463839	44888839	1.37	k1prob	rs55865707	43908826	6.93017e-4	ENSG00000120088	CRHR1	YES	intron_variant	MODIFIER	Transcript	ENST00000577353.1	protein_coding	2357	NA	NA
068	1	17	43463839	44888839	1.37	k1prob	rs55865707	43908826	6.93017e-4	ENSG00000120088	CRHR1	YES	upstream_gene_variant	MODIFIER	Transcript	ENST00000580876.1	protein_coding	2357	NA	NA
068	1	17	43463839	44888839	1.37	k1prob	rs55865707	43908826	6.93017e-4	ENSG00000120088	CRHR1	YES	downstream_gene_variant	MODIFIER	Transcript	ENST00000580955.1	nonsense_mediated_decay	2357	NA	NA
068	1	17	43463839	44888839	1.37	k1prob	rs55865707	43908826	6.93017e-4	ENSG00000120088	CRHR1	YES	intron_variant,non_coding_transcript_variant	MODIFIER	Transcript	ENST00000581479.1	retained_intron	2357	NA	NA
068	1	17	43463839	44888839	1.37	k1prob	rs55865707	43908826	6.93017e-4	ENSG00000120088	CRHR1	YES	downstream_gene_variant	MODIFIER	Transcript	ENST00000582766.1	retained_intron	2357	NA	NA
068	1	17	43463839	44888839	1.37	k1prob	rs55865707	43908826	6.93017e-4	ENSG00000120088	CRHR1	YES	intron_variant,NMD_transcript_variant	MODIFIER	Transcript	ENST00000583888.1	nonsense_mediated_decay	2357	NA	NA
068	1	17	43463839	44888839	1.37	k1prob	rs16940676	43911036	6.93017e-4	ENSG00000120088	CRHR1	YES	intron_variant	MODIFIER	Transcript	ENST00000293493.7	protein_coding	2357	NA	NA
068	1	17	43463839	44888839	1.37	k1prob	rs16940676	43911036	6.93017e-4	ENSG00000120088	CRHR1	YES	intron_variant	MODIFIER	Transcript	ENST00000314537.5	protein_coding	2357	NA	NA
068	1	17	43463839	44888839	1.37	k1prob	rs16940676	43911036	6.93017e-4	ENSG00000120088	CRHR1	YES	intron_variant	MODIFIER	Transcript	ENST00000339069.5	protein_coding	2357	NA	NA
068	1	17	43463839	44888839	1.37	k1prob	rs16940676	43911036	6.93017e-4	ENSG00000120088	CRHR1	YES	intron_variant,NMD_transcript_variant	MODIFIER	Transcript	ENST00000347197.5	nonsense_mediated_decay	2357	NA	NA
068	1	17	43463839	44888839	1.37	k1prob	rs16940676	43911036	6.93017e-4	ENSG00000120088	CRHR1	YES	intron_variant	MODIFIER	Transcript	ENST00000352855.5	protein_coding	2357	NA	NA
068	1	17	43463839	44888839	1.37	k1prob	rs16940676	43911036	6.93017e-4	ENSG00000120088	CRHR1	YES	intron_variant	MODIFIER	Transcript	ENST00000398285.3	protein_coding	2357	NA	NA
068	1	17	43463839	44888839	1.37	k1prob	rs16940676	43911036	6.93017e-4	ENSG00000120088	CRHR1	YES	intron_variant,NMD_transcript_variant	MODIFIER	Transcript	ENST00000535778.2	nonsense_mediated_decay	2357	NA	NA
068	1	17	43463839	44888839	1.37	k1prob	rs16940676	43911036	6.93017e-4	ENSG00000120088	CRHR1	YES	intron_variant	MODIFIER	Transcript	ENST00000577353.1	protein_coding	2357	NA	NA
068	1	17	43463839	44888839	1.37	k1prob	rs16940676	43911036	6.93017e-4	ENSG00000120088	CRHR1	YES	intron_variant	MODIFIER	Transcript	ENST00000580876.1	protein_coding	2357	NA	NA
068	1	17	43463839	44888839	1.37	k1prob	rs16940676	43911036	6.93017e-4	ENSG00000120088	CRHR1	YES	downstream_gene_variant	MODIFIER	Transcript	ENST00000580955.1	nonsense_mediated_decay	2357	NA	NA
068	1	17	43463839	44888839	1.37	k1prob	rs16940676	43911036	6.93017e-4	ENSG00000120088	CRHR1	YES	downstream_gene_variant	MODIFIER	Transcript	ENST00000581479.1	retained_intron	2357	NA	NA
068	1	17	43463839	44888839	1.37	k1prob	rs16940676	43911036	6.93017e-4	ENSG00000120088	CRHR1	YES	downstream_gene_variant	MODIFIER	Transcript	ENST00000582766.1	retained_intron	2357	NA	NA
068	1	17	43463839	44888839	1.37	k1prob	rs16940676	43911036	6.93017e-4	ENSG00000120088	CRHR1	YES	intron_variant,NMD_transcript_variant	MODIFIER	Transcript	ENST00000583888.1	nonsense_mediated_decay	2357	NA	NA
068	1	17	43463839	44888839	1.37	k1prob	rs55763795	43908773	6.93017e-4	ENSG00000120088	CRHR1	YES	intron_variant	MODIFIER	Transcript	ENST00000293493.7	protein_coding	2357	NA	NA
068	1	17	43463839	44888839	1.37	k1prob	rs55763795	43908773	6.93017e-4	ENSG00000120088	CRHR1	YES	intron_variant	MODIFIER	Transcript	ENST00000314537.5	protein_coding	2357	NA	NA
068	1	17	43463839	44888839	1.37	k1prob	rs55763795	43908773	6.93017e-4	ENSG00000120088	CRHR1	YES	intron_variant	MODIFIER	Transcript	ENST00000339069.5	protein_coding	2357	NA	NA
068	1	17	43463839	44888839	1.37	k1prob	rs55763795	43908773	6.93017e-4	ENSG00000120088	CRHR1	YES	intron_variant,NMD_transcript_variant	MODIFIER	Transcript	ENST00000347197.5	nonsense_mediated_decay	2357	NA	NA
068	1	17	43463839	44888839	1.37	k1prob	rs55763795	43908773	6.93017e-4	ENSG00000120088	CRHR1	YES	intron_variant	MODIFIER	Transcript	ENST00000352855.5	protein_coding	2357	NA	NA
068	1	17	43463839	44888839	1.37	k1prob	rs55763795	43908773	6.93017e-4	ENSG00000120088	CRHR1	YES	intron_variant	MODIFIER	Transcript	ENST00000398285.3	protein_coding	2357	NA	NA
068	1	17	43463839	44888839	1.37	k1prob	rs55763795	43908773	6.93017e-4	ENSG00000120088	CRHR1	YES	upstream_gene_variant	MODIFIER	Transcript	ENST00000535778.2	nonsense_mediated_decay	2357	NA	NA
068	1	17	43463839	44888839	1.37	k1prob	rs55763795	43908773	6.93017e-4	ENSG00000120088	CRHR1	YES	intron_variant	MODIFIER	Transcript	ENST00000577353.1	protein_coding	2357	NA	NA
068	1	17	43463839	44888839	1.37	k1prob	rs55763795	43908773	6.93017e-4	ENSG00000120088	CRHR1	YES	upstream_gene_variant	MODIFIER	Transcript	ENST00000580876.1	protein_coding	2357	NA	NA
068	1	17	43463839	44888839	1.37	k1prob	rs55763795	43908773	6.93017e-4	ENSG00000120088	CRHR1	YES	downstream_gene_variant	MODIFIER	Transcript	ENST00000580955.1	nonsense_mediated_decay	2357	NA	NA
068	1	17	43463839	44888839	1.37	k1prob	rs55763795	43908773	6.93017e-4	ENSG00000120088	CRHR1	YES	intron_variant,non_coding_transcript_variant	MODIFIER	Transcript	ENST00000581479.1	retained_intron	2357	NA	NA
068	1	17	43463839	44888839	1.37	k1prob	rs55763795	43908773	6.93017e-4	ENSG00000120088	CRHR1	YES	downstream_gene_variant	MODIFIER	Transcript	ENST00000582766.1	retained_intron	2357	NA	NA
068	1	17	43463839	44888839	1.37	k1prob	rs55763795	43908773	6.93017e-4	ENSG00000120088	CRHR1	YES	intron_variant,NMD_transcript_variant	MODIFIER	Transcript	ENST00000583888.1	nonsense_mediated_decay	2357	NA	NA
068	1	17	43463839	44888839	1.37	k1prob	rs1876827	43911832	6.93017e-4	ENSG00000120088	CRHR1	YES	intron_variant	MODIFIER	Transcript	ENST00000293493.7	protein_coding	2357	NA	NA
068	1	17	43463839	44888839	1.37	k1prob	rs1876827	43911832	6.93017e-4	ENSG00000120088	CRHR1	YES	intron_variant	MODIFIER	Transcript	ENST00000314537.5	protein_coding	2357	NA	NA
068	1	17	43463839	44888839	1.37	k1prob	rs1876827	43911832	6.93017e-4	ENSG00000120088	CRHR1	YES	intron_variant	MODIFIER	Transcript	ENST00000339069.5	protein_coding	2357	NA	NA
068	1	17	43463839	44888839	1.37	k1prob	rs1876827	43911832	6.93017e-4	ENSG00000120088	CRHR1	YES	intron_variant,NMD_transcript_variant	MODIFIER	Transcript	ENST00000347197.5	nonsense_mediated_decay	2357	NA	NA
068	1	17	43463839	44888839	1.37	k1prob	rs1876827	43911832	6.93017e-4	ENSG00000120088	CRHR1	YES	intron_variant	MODIFIER	Transcript	ENST00000352855.5	protein_coding	2357	NA	NA
068	1	17	43463839	44888839	1.37	k1prob	rs1876827	43911832	6.93017e-4	ENSG00000120088	CRHR1	YES	intron_variant	MODIFIER	Transcript	ENST00000398285.3	protein_coding	2357	NA	NA
068	1	17	43463839	44888839	1.37	k1prob	rs1876827	43911832	6.93017e-4	ENSG00000120088	CRHR1	YES	intron_variant,NMD_transcript_variant	MODIFIER	Transcript	ENST00000535778.2	nonsense_mediated_decay	2357	NA	NA
068	1	17	43463839	44888839	1.37	k1prob	rs1876827	43911832	6.93017e-4	ENSG00000120088	CRHR1	YES	intron_variant	MODIFIER	Transcript	ENST00000577353.1	protein_coding	2357	NA	NA
068	1	17	43463839	44888839	1.37	k1prob	rs1876827	43911832	6.93017e-4	ENSG00000120088	CRHR1	YES	intron_variant	MODIFIER	Transcript	ENST00000580876.1	protein_coding	2357	NA	NA
068	1	17	43463839	44888839	1.37	k1prob	rs1876827	43911832	6.93017e-4	ENSG00000120088	CRHR1	YES	downstream_gene_variant	MODIFIER	Transcript	ENST00000580955.1	nonsense_mediated_decay	2357	NA	NA
068	1	17	43463839	44888839	1.37	k1prob	rs1876827	43911832	6.93017e-4	ENSG00000120088	CRHR1	YES	downstream_gene_variant	MODIFIER	Transcript	ENST00000581479.1	retained_intron	2357	NA	NA
068	1	17	43463839	44888839	1.37	k1prob	rs1876827	43911832	6.93017e-4	ENSG00000120088	CRHR1	YES	downstream_gene_variant	MODIFIER	Transcript	ENST00000582766.1	retained_intron	2357	NA	NA
068	1	17	43463839	44888839	1.37	k1prob	rs1876827	43911832	6.93017e-4	ENSG00000120088	CRHR1	YES	intron_variant,NMD_transcript_variant	MODIFIER	Transcript	ENST00000583888.1	nonsense_mediated_decay	2357	NA	NA
068	1	17	43463839	44888839	1.37	k1prob	rs1876831	43907745	6.93017e-4	ENSG00000120088	CRHR1	YES	intron_variant	MODIFIER	Transcript	ENST00000293493.7	protein_coding	2357	NA	NA
068	1	17	43463839	44888839	1.37	k1prob	rs1876831	43907745	6.93017e-4	ENSG00000120088	CRHR1	YES	intron_variant	MODIFIER	Transcript	ENST00000314537.5	protein_coding	2357	NA	NA
068	1	17	43463839	44888839	1.37	k1prob	rs1876831	43907745	6.93017e-4	ENSG00000120088	CRHR1	YES	intron_variant	MODIFIER	Transcript	ENST00000339069.5	protein_coding	2357	NA	NA
068	1	17	43463839	44888839	1.37	k1prob	rs1876831	43907745	6.93017e-4	ENSG00000120088	CRHR1	YES	intron_variant,NMD_transcript_variant	MODIFIER	Transcript	ENST00000347197.5	nonsense_mediated_decay	2357	NA	NA
068	1	17	43463839	44888839	1.37	k1prob	rs1876831	43907745	6.93017e-4	ENSG00000120088	CRHR1	YES	intron_variant	MODIFIER	Transcript	ENST00000352855.5	protein_coding	2357	NA	NA
068	1	17	43463839	44888839	1.37	k1prob	rs1876831	43907745	6.93017e-4	ENSG00000120088	CRHR1	YES	intron_variant	MODIFIER	Transcript	ENST00000398285.3	protein_coding	2357	NA	NA
068	1	17	43463839	44888839	1.37	k1prob	rs1876831	43907745	6.93017e-4	ENSG00000120088	CRHR1	YES	upstream_gene_variant	MODIFIER	Transcript	ENST00000535778.2	nonsense_mediated_decay	2357	NA	NA
068	1	17	43463839	44888839	1.37	k1prob	rs1876831	43907745	6.93017e-4	ENSG00000120088	CRHR1	YES	intron_variant	MODIFIER	Transcript	ENST00000577353.1	protein_coding	2357	NA	NA
068	1	17	43463839	44888839	1.37	k1prob	rs1876831	43907745	6.93017e-4	ENSG00000120088	CRHR1	YES	upstream_gene_variant	MODIFIER	Transcript	ENST00000580876.1	protein_coding	2357	NA	NA
068	1	17	43463839	44888839	1.37	k1prob	rs1876831	43907745	6.93017e-4	ENSG00000120088	CRHR1	YES	downstream_gene_variant	MODIFIER	Transcript	ENST00000580955.1	nonsense_mediated_decay	2357	NA	NA
068	1	17	43463839	44888839	1.37	k1prob	rs1876831	43907745	6.93017e-4	ENSG00000120088	CRHR1	YES	upstream_gene_variant	MODIFIER	Transcript	ENST00000581479.1	retained_intron	2357	NA	NA
068	1	17	43463839	44888839	1.37	k1prob	rs1876831	43907745	6.93017e-4	ENSG00000120088	CRHR1	YES	non_coding_transcript_exon_variant	MODIFIER	Transcript	ENST00000582766.1	retained_intron	2357	NA	NA
068	1	17	43463839	44888839	1.37	k1prob	rs1876831	43907745	6.93017e-4	ENSG00000120088	CRHR1	YES	intron_variant,NMD_transcript_variant	MODIFIER	Transcript	ENST00000583888.1	nonsense_mediated_decay	2357	NA	NA
068	1	17	43463839	44888839	1.37	k1prob	rs16940665	43907896	6.93017e-4	ENSG00000120088	CRHR1	YES	synonymous_variant	LOW	Transcript	ENST00000293493.7	protein_coding	2357	NA	NA
068	1	17	43463839	44888839	1.37	k1prob	rs16940665	43907896	6.93017e-4	ENSG00000120088	CRHR1	YES	synonymous_variant	LOW	Transcript	ENST00000314537.5	protein_coding	2357	NA	NA
068	1	17	43463839	44888839	1.37	k1prob	rs16940665	43907896	6.93017e-4	ENSG00000120088	CRHR1	YES	synonymous_variant	LOW	Transcript	ENST00000339069.5	protein_coding	2357	NA	NA
068	1	17	43463839	44888839	1.37	k1prob	rs16940665	43907896	6.93017e-4	ENSG00000120088	CRHR1	YES	3_prime_UTR_variant,NMD_transcript_variant	MODIFIER	Transcript	ENST00000347197.5	nonsense_mediated_decay	2357	NA	NA
068	1	17	43463839	44888839	1.37	k1prob	rs16940665	43907896	6.93017e-4	ENSG00000120088	CRHR1	YES	synonymous_variant	LOW	Transcript	ENST00000352855.5	protein_coding	2357	NA	NA
068	1	17	43463839	44888839	1.37	k1prob	rs16940665	43907896	6.93017e-4	ENSG00000120088	CRHR1	YES	synonymous_variant	LOW	Transcript	ENST00000398285.3	protein_coding	2357	NA	NA
068	1	17	43463839	44888839	1.37	k1prob	rs16940665	43907896	6.93017e-4	ENSG00000120088	CRHR1	YES	upstream_gene_variant	MODIFIER	Transcript	ENST00000535778.2	nonsense_mediated_decay	2357	NA	NA
068	1	17	43463839	44888839	1.37	k1prob	rs16940665	43907896	6.93017e-4	ENSG00000120088	CRHR1	YES	synonymous_variant	LOW	Transcript	ENST00000577353.1	protein_coding	2357	NA	NA
068	1	17	43463839	44888839	1.37	k1prob	rs16940665	43907896	6.93017e-4	ENSG00000120088	CRHR1	YES	upstream_gene_variant	MODIFIER	Transcript	ENST00000580876.1	protein_coding	2357	NA	NA
068	1	17	43463839	44888839	1.37	k1prob	rs16940665	43907896	6.93017e-4	ENSG00000120088	CRHR1	YES	downstream_gene_variant	MODIFIER	Transcript	ENST00000580955.1	nonsense_mediated_decay	2357	NA	NA
068	1	17	43463839	44888839	1.37	k1prob	rs16940665	43907896	6.93017e-4	ENSG00000120088	CRHR1	YES	non_coding_transcript_exon_variant	MODIFIER	Transcript	ENST00000581479.1	retained_intron	2357	NA	NA
068	1	17	43463839	44888839	1.37	k1prob	rs16940665	43907896	6.93017e-4	ENSG00000120088	CRHR1	YES	non_coding_transcript_exon_variant	MODIFIER	Transcript	ENST00000582766.1	retained_intron	2357	NA	NA
068	1	17	43463839	44888839	1.37	k1prob	rs16940665	43907896	6.93017e-4	ENSG00000120088	CRHR1	YES	intron_variant,NMD_transcript_variant	MODIFIER	Transcript	ENST00000583888.1	nonsense_mediated_decay	2357	NA	NA
068	1	17	43463839	44888839	1.37	k1prob	rs62054763	43910262	6.93017e-4	ENSG00000120088	CRHR1	YES	intron_variant	MODIFIER	Transcript	ENST00000293493.7	protein_coding	2357	NA	NA
068	1	17	43463839	44888839	1.37	k1prob	rs62054763	43910262	6.93017e-4	ENSG00000120088	CRHR1	YES	intron_variant	MODIFIER	Transcript	ENST00000314537.5	protein_coding	2357	NA	NA
068	1	17	43463839	44888839	1.37	k1prob	rs62054763	43910262	6.93017e-4	ENSG00000120088	CRHR1	YES	intron_variant	MODIFIER	Transcript	ENST00000339069.5	protein_coding	2357	NA	NA
068	1	17	43463839	44888839	1.37	k1prob	rs62054763	43910262	6.93017e-4	ENSG00000120088	CRHR1	YES	intron_variant,NMD_transcript_variant	MODIFIER	Transcript	ENST00000347197.5	nonsense_mediated_decay	2357	NA	NA
068	1	17	43463839	44888839	1.37	k1prob	rs62054763	43910262	6.93017e-4	ENSG00000120088	CRHR1	YES	intron_variant	MODIFIER	Transcript	ENST00000352855.5	protein_coding	2357	NA	NA
068	1	17	43463839	44888839	1.37	k1prob	rs62054763	43910262	6.93017e-4	ENSG00000120088	CRHR1	YES	intron_variant	MODIFIER	Transcript	ENST00000398285.3	protein_coding	2357	NA	NA
068	1	17	43463839	44888839	1.37	k1prob	rs62054763	43910262	6.93017e-4	ENSG00000120088	CRHR1	YES	upstream_gene_variant	MODIFIER	Transcript	ENST00000535778.2	nonsense_mediated_decay	2357	NA	NA
068	1	17	43463839	44888839	1.37	k1prob	rs62054763	43910262	6.93017e-4	ENSG00000120088	CRHR1	YES	intron_variant	MODIFIER	Transcript	ENST00000577353.1	protein_coding	2357	NA	NA
068	1	17	43463839	44888839	1.37	k1prob	rs62054763	43910262	6.93017e-4	ENSG00000120088	CRHR1	YES	upstream_gene_variant	MODIFIER	Transcript	ENST00000580876.1	protein_coding	2357	NA	NA
068	1	17	43463839	44888839	1.37	k1prob	rs62054763	43910262	6.93017e-4	ENSG00000120088	CRHR1	YES	downstream_gene_variant	MODIFIER	Transcript	ENST00000580955.1	nonsense_mediated_decay	2357	NA	NA
068	1	17	43463839	44888839	1.37	k1prob	rs62054763	43910262	6.93017e-4	ENSG00000120088	CRHR1	YES	intron_variant,non_coding_transcript_variant	MODIFIER	Transcript	ENST00000581479.1	retained_intron	2357	NA	NA
068	1	17	43463839	44888839	1.37	k1prob	rs62054763	43910262	6.93017e-4	ENSG00000120088	CRHR1	YES	downstream_gene_variant	MODIFIER	Transcript	ENST00000582766.1	retained_intron	2357	NA	NA
068	1	17	43463839	44888839	1.37	k1prob	rs62054763	43910262	6.93017e-4	ENSG00000120088	CRHR1	YES	intron_variant,NMD_transcript_variant	MODIFIER	Transcript	ENST00000583888.1	nonsense_mediated_decay	2357	NA	NA
068	1	17	43463839	44888839	1.37	k1prob	rs1876830	43911352	6.93017e-4	ENSG00000120088	CRHR1	YES	intron_variant	MODIFIER	Transcript	ENST00000293493.7	protein_coding	2357	NA	NA
068	1	17	43463839	44888839	1.37	k1prob	rs1876830	43911352	6.93017e-4	ENSG00000120088	CRHR1	YES	intron_variant	MODIFIER	Transcript	ENST00000314537.5	protein_coding	2357	NA	NA
068	1	17	43463839	44888839	1.37	k1prob	rs1876830	43911352	6.93017e-4	ENSG00000120088	CRHR1	YES	intron_variant	MODIFIER	Transcript	ENST00000339069.5	protein_coding	2357	NA	NA
068	1	17	43463839	44888839	1.37	k1prob	rs1876830	43911352	6.93017e-4	ENSG00000120088	CRHR1	YES	intron_variant,NMD_transcript_variant	MODIFIER	Transcript	ENST00000347197.5	nonsense_mediated_decay	2357	NA	NA
068	1	17	43463839	44888839	1.37	k1prob	rs1876830	43911352	6.93017e-4	ENSG00000120088	CRHR1	YES	intron_variant	MODIFIER	Transcript	ENST00000352855.5	protein_coding	2357	NA	NA
068	1	17	43463839	44888839	1.37	k1prob	rs1876830	43911352	6.93017e-4	ENSG00000120088	CRHR1	YES	intron_variant	MODIFIER	Transcript	ENST00000398285.3	protein_coding	2357	NA	NA
068	1	17	43463839	44888839	1.37	k1prob	rs1876830	43911352	6.93017e-4	ENSG00000120088	CRHR1	YES	intron_variant,NMD_transcript_variant	MODIFIER	Transcript	ENST00000535778.2	nonsense_mediated_decay	2357	NA	NA
068	1	17	43463839	44888839	1.37	k1prob	rs1876830	43911352	6.93017e-4	ENSG00000120088	CRHR1	YES	intron_variant	MODIFIER	Transcript	ENST00000577353.1	protein_coding	2357	NA	NA
068	1	17	43463839	44888839	1.37	k1prob	rs1876830	43911352	6.93017e-4	ENSG00000120088	CRHR1	YES	intron_variant	MODIFIER	Transcript	ENST00000580876.1	protein_coding	2357	NA	NA
068	1	17	43463839	44888839	1.37	k1prob	rs1876830	43911352	6.93017e-4	ENSG00000120088	CRHR1	YES	downstream_gene_variant	MODIFIER	Transcript	ENST00000580955.1	nonsense_mediated_decay	2357	NA	NA
068	1	17	43463839	44888839	1.37	k1prob	rs1876830	43911352	6.93017e-4	ENSG00000120088	CRHR1	YES	downstream_gene_variant	MODIFIER	Transcript	ENST00000581479.1	retained_intron	2357	NA	NA
068	1	17	43463839	44888839	1.37	k1prob	rs1876830	43911352	6.93017e-4	ENSG00000120088	CRHR1	YES	downstream_gene_variant	MODIFIER	Transcript	ENST00000582766.1	retained_intron	2357	NA	NA
068	1	17	43463839	44888839	1.37	k1prob	rs1876830	43911352	6.93017e-4	ENSG00000120088	CRHR1	YES	intron_variant,NMD_transcript_variant	MODIFIER	Transcript	ENST00000583888.1	nonsense_mediated_decay	2357	NA	NA
068	1	17	43463839	44888839	1.37	k1prob	rs56288604	43931380	6.93017e-4	ENSG00000264589	MAPT-AS1	YES	intron_variant,non_coding_transcript_variant	MODIFIER	Transcript	ENST00000579244.1	antisense	43738	NA	NA
068	1	17	43463839	44888839	1.37	k1prob	rs56288604	43931380	6.93017e-4	ENSG00000264589	MAPT-AS1	YES	intron_variant,non_coding_transcript_variant	MODIFIER	Transcript	ENST00000579599.1	antisense	43738	NA	NA
068	1	17	43463839	44888839	1.37	k1prob	rs56269136	43926992	6.93017e-4	ENSG00000264589	MAPT-AS1	YES	intron_variant,non_coding_transcript_variant	MODIFIER	Transcript	ENST00000579244.1	antisense	43738	NA	NA
068	1	17	43463839	44888839	1.37	k1prob	rs56269136	43926992	6.93017e-4	ENSG00000264589	MAPT-AS1	YES	intron_variant,non_coding_transcript_variant	MODIFIER	Transcript	ENST00000579599.1	antisense	43738	NA	NA
068	1	17	43463839	44888839	1.37	k1prob	rs56269136	43926992	6.93017e-4	ENSG00000264589	MAPT-AS1	YES	upstream_gene_variant	MODIFIER	Transcript	ENST00000581125.1	antisense	43738	NA	NA
068	1	17	43463839	44888839	1.37	k1prob	rs56328224	43572419	6.90943e-4	ENSG00000225190	PLEKHM1	YES	upstream_gene_variant	MODIFIER	Transcript	ENST00000421073.2	protein_coding	29017	NA	NA
068	1	17	43463839	44888839	1.37	k1prob	rs56328224	43572419	6.90943e-4	ENSG00000225190	PLEKHM1	YES	upstream_gene_variant	MODIFIER	Transcript	ENST00000430334.3	protein_coding	29017	NA	NA
068	1	17	43463839	44888839	1.37	k1prob	rs56328224	43572419	6.90943e-4	ENSG00000225190	PLEKHM1	YES	upstream_gene_variant	MODIFIER	Transcript	ENST00000579197.1	nonsense_mediated_decay	29017	NA	NA
068	1	17	43463839	44888839	1.37	k1prob	rs56328224	43572419	6.90943e-4	ENSG00000225190	PLEKHM1	YES	upstream_gene_variant	MODIFIER	Transcript	ENST00000581448.1	nonsense_mediated_decay	29017	NA	NA
068	1	17	43463839	44888839	1.37	k1prob	rs56328224	43572419	6.90943e-4	ENSG00000225190	PLEKHM1	YES	upstream_gene_variant	MODIFIER	Transcript	ENST00000584420.1	protein_coding	29017	NA	NA
068	1	17	43463839	44888839	1.37	k1prob	rs56328224	43572419	6.90943e-4	ENSG00000225190	PLEKHM1	YES	upstream_gene_variant	MODIFIER	Transcript	ENST00000586084.1	nonsense_mediated_decay	29017	NA	NA
068	1	17	43463839	44888839	1.37	k1prob	rs56328224	43572419	6.90943e-4	ENSG00000225190	PLEKHM1	YES	upstream_gene_variant	MODIFIER	Transcript	ENST00000586562.1	processed_transcript	29017	NA	NA
068	1	17	43463839	44888839	1.37	k1prob	rs56328224	43572419	6.90943e-4	ENSG00000225190	PLEKHM1	YES	upstream_gene_variant	MODIFIER	Transcript	ENST00000589780.1	protein_coding	29017	NA	NA
068	1	17	43463839	44888839	1.37	k1prob	rs56328224	43572419	6.90943e-4	ENSG00000225190	PLEKHM1	YES	upstream_gene_variant	MODIFIER	Transcript	ENST00000547603.1	protein_coding	NA	NA	NA
068	1	17	43463839	44888839	1.37	k1prob	rs56328224	43572419	6.90943e-4	ENSG00000225190	PLEKHM1	YES	upstream_gene_variant	MODIFIER	Transcript	ENST00000548376.1	protein_coding	NA	NA	NA
068	1	17	43463839	44888839	1.37	k1prob	rs56328224	43572419	6.90943e-4	ENSG00000225190	PLEKHM1	YES	upstream_gene_variant	MODIFIER	Transcript	ENST00000549277.1	protein_coding	NA	NA	NA
068	1	17	43463839	44888839	1.37	k1prob	rs2668695	44292126	6.79449e-4	ENSG00000120071	KANSL1	YES	intron_variant	MODIFIER	Transcript	ENST00000574590.1	protein_coding	24565	NA	NA
068	1	17	43463839	44888839	1.37	k1prob	rs2668695	44292126	6.79449e-4	ENSG00000120071	KANSL1	YES	intron_variant	MODIFIER	Transcript	ENST00000574655.1	protein_coding	24565	NA	NA
068	1	17	43463839	44888839	1.37	k1prob	rs2668695	44292126	6.79449e-4	ENSG00000120071	KANSL1	YES	intron_variant	MODIFIER	Transcript	ENST00000576739.1	protein_coding	24565	NA	NA
068	1	17	43463839	44888839	1.37	k1prob	rs2668694	44292319	6.79449e-4	ENSG00000120071	KANSL1	YES	intron_variant	MODIFIER	Transcript	ENST00000574590.1	protein_coding	24565	NA	NA
068	1	17	43463839	44888839	1.37	k1prob	rs2668694	44292319	6.79449e-4	ENSG00000120071	KANSL1	YES	intron_variant	MODIFIER	Transcript	ENST00000574655.1	protein_coding	24565	NA	NA
068	1	17	43463839	44888839	1.37	k1prob	rs2668694	44292319	6.79449e-4	ENSG00000120071	KANSL1	YES	intron_variant	MODIFIER	Transcript	ENST00000576739.1	protein_coding	24565	NA	NA
068	1	17	43463839	44888839	1.37	k1prob	rs62054397	43811792	6.67805e-4	ENSG00000120088	CRHR1	YES	intron_variant	MODIFIER	Transcript	ENST00000293493.7	protein_coding	2357	NA	NA
068	1	17	43463839	44888839	1.37	k1prob	rs62054397	43811792	6.67805e-4	ENSG00000120088	CRHR1	YES	intron_variant	MODIFIER	Transcript	ENST00000339069.5	protein_coding	2357	NA	NA
068	1	17	43463839	44888839	1.37	k1prob	rs1568951	43792895	6.67805e-4	ENSG00000120088	CRHR1	YES	intron_variant	MODIFIER	Transcript	ENST00000293493.7	protein_coding	2357	NA	NA
068	1	17	43463839	44888839	1.37	k1prob	rs1568951	43792895	6.67805e-4	ENSG00000120088	CRHR1	YES	intron_variant	MODIFIER	Transcript	ENST00000339069.5	protein_coding	2357	NA	NA
068	1	17	43463839	44888839	1.37	k1prob	rs62054394	43810608	6.67805e-4	ENSG00000120088	CRHR1	YES	intron_variant	MODIFIER	Transcript	ENST00000293493.7	protein_coding	2357	NA	NA
068	1	17	43463839	44888839	1.37	k1prob	rs62054394	43810608	6.67805e-4	ENSG00000120088	CRHR1	YES	intron_variant	MODIFIER	Transcript	ENST00000339069.5	protein_coding	2357	NA	NA
068	1	17	43463839	44888839	1.37	k1prob	rs62054392	43808945	6.67805e-4	ENSG00000120088	CRHR1	YES	intron_variant	MODIFIER	Transcript	ENST00000293493.7	protein_coding	2357	NA	NA
068	1	17	43463839	44888839	1.37	k1prob	rs62054392	43808945	6.67805e-4	ENSG00000120088	CRHR1	YES	intron_variant	MODIFIER	Transcript	ENST00000339069.5	protein_coding	2357	NA	NA
068	1	17	43463839	44888839	1.37	k1prob	rs1880749	43792586	6.67805e-4	ENSG00000120088	CRHR1	YES	intron_variant	MODIFIER	Transcript	ENST00000293493.7	protein_coding	2357	NA	NA
068	1	17	43463839	44888839	1.37	k1prob	rs1880749	43792586	6.67805e-4	ENSG00000120088	CRHR1	YES	intron_variant	MODIFIER	Transcript	ENST00000339069.5	protein_coding	2357	NA	NA
068	1	17	43463839	44888839	1.37	k1prob	rs62054395	43811060	6.67805e-4	ENSG00000120088	CRHR1	YES	intron_variant	MODIFIER	Transcript	ENST00000293493.7	protein_coding	2357	NA	NA
068	1	17	43463839	44888839	1.37	k1prob	rs62054395	43811060	6.67805e-4	ENSG00000120088	CRHR1	YES	intron_variant	MODIFIER	Transcript	ENST00000339069.5	protein_coding	2357	NA	NA
068	1	17	43463839	44888839	1.37	k1prob	rs1105569	43793388	6.67805e-4	ENSG00000120088	CRHR1	YES	intron_variant	MODIFIER	Transcript	ENST00000293493.7	protein_coding	2357	NA	NA
068	1	17	43463839	44888839	1.37	k1prob	rs1105569	43793388	6.67805e-4	ENSG00000120088	CRHR1	YES	intron_variant	MODIFIER	Transcript	ENST00000339069.5	protein_coding	2357	NA	NA
068	1	17	43463839	44888839	1.37	k1prob	rs4569335	43811950	6.67805e-4	ENSG00000120088	CRHR1	YES	intron_variant	MODIFIER	Transcript	ENST00000293493.7	protein_coding	2357	NA	NA
068	1	17	43463839	44888839	1.37	k1prob	rs4569335	43811950	6.67805e-4	ENSG00000120088	CRHR1	YES	intron_variant	MODIFIER	Transcript	ENST00000339069.5	protein_coding	2357	NA	NA
068	1	17	43463839	44888839	1.37	k1prob	rs413778	43716885	6.67805e-4	ENSG00000120088	CRHR1	YES	intron_variant	MODIFIER	Transcript	ENST00000293493.7	protein_coding	2357	NA	NA
068	1	17	43463839	44888839	1.37	k1prob	rs413778	43716885	6.67805e-4	ENSG00000120088	CRHR1	YES	intron_variant	MODIFIER	Transcript	ENST00000339069.5	protein_coding	2357	NA	NA
068	1	17	43463839	44888839	1.37	k1prob	rs413778	43716885	6.67805e-4	ENSG00000204650	LINC02210	YES	downstream_gene_variant	MODIFIER	Transcript	ENST00000444561.2	transcribed_unprocessed_pseudogene	26327	NA	NA
068	1	17	43463839	44888839	1.37	k1prob	rs413778	43716885	6.67805e-4	ENSG00000204650	LINC02210	YES	downstream_gene_variant	MODIFIER	Transcript	ENST00000455565.1	processed_transcript	26327	NA	NA
068	1	17	43463839	44888839	1.37	k1prob	rs413778	43716885	6.67805e-4	ENSG00000204650	LINC02210	YES	splice_region_variant,non_coding_transcript_exon_variant	LOW	Transcript	ENST00000578000.1	processed_transcript	26327	NA	NA
068	1	17	43463839	44888839	1.37	k1prob	rs413778	43716885	6.67805e-4	ENSG00000204650	LINC02210	YES	downstream_gene_variant	MODIFIER	Transcript	ENST00000580220.2	processed_transcript	26327	NA	NA
068	1	17	43463839	44888839	1.37	k1prob	rs413778	43716885	6.67805e-4	ENSG00000204650	LINC02210	YES	upstream_gene_variant	MODIFIER	Transcript	ENST00000580655.1	retained_intron	26327	NA	NA
068	1	17	43463839	44888839	1.37	k1prob	rs413778	43716885	6.67805e-4	ENSG00000204650	LINC02210	YES	downstream_gene_variant	MODIFIER	Transcript	ENST00000585118.1	processed_transcript	26327	NA	NA
068	1	17	43463839	44888839	1.37	k1prob	rs413778	43716885	6.67805e-4	ENSG00000204650	LINC02210	YES	downstream_gene_variant	MODIFIER	Transcript	ENST00000585122.1	processed_transcript	26327	NA	NA
068	1	17	43463839	44888839	1.37	k1prob	rs413778	43716885	6.67805e-4	ENSG00000204650	LINC02210	YES	splice_region_variant,non_coding_transcript_exon_variant	LOW	Transcript	ENST00000585677.1	processed_transcript	26327	NA	NA
068	1	17	43463839	44888839	1.37	k1prob	rs413778	43716885	6.67805e-4	ENSG00000204650	LINC02210	YES	intron_variant,non_coding_transcript_variant	MODIFIER	Transcript	ENST00000586362.1	processed_transcript	26327	NA	NA
068	1	17	43463839	44888839	1.37	k1prob	rs413778	43716885	6.67805e-4	ENSG00000204650	LINC02210	YES	intron_variant,non_coding_transcript_variant	MODIFIER	Transcript	ENST00000591271.1	processed_transcript	26327	NA	NA
068	1	17	43463839	44888839	1.37	k1prob	rs413778	43716885	6.67805e-4	ENSG00000204650	LINC02210	YES	splice_region_variant,non_coding_transcript_exon_variant	LOW	Transcript	ENST00000592428.1	processed_transcript	26327	NA	NA
068	1	17	43463839	44888839	1.37	k1prob	rs62054390	43808443	6.67805e-4	ENSG00000120088	CRHR1	YES	intron_variant	MODIFIER	Transcript	ENST00000293493.7	protein_coding	2357	NA	NA
068	1	17	43463839	44888839	1.37	k1prob	rs62054390	43808443	6.67805e-4	ENSG00000120088	CRHR1	YES	intron_variant	MODIFIER	Transcript	ENST00000339069.5	protein_coding	2357	NA	NA
068	1	17	43463839	44888839	1.37	k1prob	rs62056934	43790005	6.67805e-4	ENSG00000120088	CRHR1	YES	intron_variant	MODIFIER	Transcript	ENST00000293493.7	protein_coding	2357	NA	NA
068	1	17	43463839	44888839	1.37	k1prob	rs62056934	43790005	6.67805e-4	ENSG00000120088	CRHR1	YES	intron_variant	MODIFIER	Transcript	ENST00000339069.5	protein_coding	2357	NA	NA
068	1	17	43463839	44888839	1.37	k1prob	rs62054393	43809264	6.67805e-4	ENSG00000120088	CRHR1	YES	intron_variant	MODIFIER	Transcript	ENST00000293493.7	protein_coding	2357	NA	NA
068	1	17	43463839	44888839	1.37	k1prob	rs62054393	43809264	6.67805e-4	ENSG00000120088	CRHR1	YES	intron_variant	MODIFIER	Transcript	ENST00000339069.5	protein_coding	2357	NA	NA
068	1	17	43463839	44888839	1.37	k1prob	rs62054389	43808321	6.67805e-4	ENSG00000120088	CRHR1	YES	intron_variant	MODIFIER	Transcript	ENST00000293493.7	protein_coding	2357	NA	NA
068	1	17	43463839	44888839	1.37	k1prob	rs62054389	43808321	6.67805e-4	ENSG00000120088	CRHR1	YES	intron_variant	MODIFIER	Transcript	ENST00000339069.5	protein_coding	2357	NA	NA
068	1	17	43463839	44888839	1.37	k1prob	rs113790915	43810782	6.67805e-4	ENSG00000120088	CRHR1	YES	intron_variant	MODIFIER	Transcript	ENST00000293493.7	protein_coding	2357	NA	NA
068	1	17	43463839	44888839	1.37	k1prob	rs113790915	43810782	6.67805e-4	ENSG00000120088	CRHR1	YES	intron_variant	MODIFIER	Transcript	ENST00000339069.5	protein_coding	2357	NA	NA
068	1	17	43463839	44888839	1.37	k1prob	rs389217	43717131	6.67805e-4	ENSG00000120088	CRHR1	YES	intron_variant	MODIFIER	Transcript	ENST00000293493.7	protein_coding	2357	NA	NA
068	1	17	43463839	44888839	1.37	k1prob	rs389217	43717131	6.67805e-4	ENSG00000120088	CRHR1	YES	intron_variant	MODIFIER	Transcript	ENST00000339069.5	protein_coding	2357	NA	NA
068	1	17	43463839	44888839	1.37	k1prob	rs389217	43717131	6.67805e-4	ENSG00000204650	LINC02210	YES	downstream_gene_variant	MODIFIER	Transcript	ENST00000444561.2	transcribed_unprocessed_pseudogene	26327	NA	NA
068	1	17	43463839	44888839	1.37	k1prob	rs389217	43717131	6.67805e-4	ENSG00000204650	LINC02210	YES	downstream_gene_variant	MODIFIER	Transcript	ENST00000455565.1	processed_transcript	26327	NA	NA
068	1	17	43463839	44888839	1.37	k1prob	rs389217	43717131	6.67805e-4	ENSG00000204650	LINC02210	YES	intron_variant,non_coding_transcript_variant	MODIFIER	Transcript	ENST00000578000.1	processed_transcript	26327	NA	NA
068	1	17	43463839	44888839	1.37	k1prob	rs389217	43717131	6.67805e-4	ENSG00000204650	LINC02210	YES	downstream_gene_variant	MODIFIER	Transcript	ENST00000580220.2	processed_transcript	26327	NA	NA
068	1	17	43463839	44888839	1.37	k1prob	rs389217	43717131	6.67805e-4	ENSG00000204650	LINC02210	YES	upstream_gene_variant	MODIFIER	Transcript	ENST00000580655.1	retained_intron	26327	NA	NA
068	1	17	43463839	44888839	1.37	k1prob	rs389217	43717131	6.67805e-4	ENSG00000204650	LINC02210	YES	downstream_gene_variant	MODIFIER	Transcript	ENST00000585118.1	processed_transcript	26327	NA	NA
068	1	17	43463839	44888839	1.37	k1prob	rs389217	43717131	6.67805e-4	ENSG00000204650	LINC02210	YES	downstream_gene_variant	MODIFIER	Transcript	ENST00000585122.1	processed_transcript	26327	NA	NA
068	1	17	43463839	44888839	1.37	k1prob	rs389217	43717131	6.67805e-4	ENSG00000204650	LINC02210	YES	intron_variant,non_coding_transcript_variant	MODIFIER	Transcript	ENST00000585677.1	processed_transcript	26327	NA	NA
068	1	17	43463839	44888839	1.37	k1prob	rs389217	43717131	6.67805e-4	ENSG00000204650	LINC02210	YES	intron_variant,non_coding_transcript_variant	MODIFIER	Transcript	ENST00000586362.1	processed_transcript	26327	NA	NA
068	1	17	43463839	44888839	1.37	k1prob	rs389217	43717131	6.67805e-4	ENSG00000204650	LINC02210	YES	intron_variant,non_coding_transcript_variant	MODIFIER	Transcript	ENST00000591271.1	processed_transcript	26327	NA	NA
068	1	17	43463839	44888839	1.37	k1prob	rs389217	43717131	6.67805e-4	ENSG00000204650	LINC02210	YES	intron_variant,non_coding_transcript_variant	MODIFIER	Transcript	ENST00000592428.1	processed_transcript	26327	NA	NA
068	1	17	43463839	44888839	1.37	k1prob	rs62054396	43811510	6.67805e-4	ENSG00000120088	CRHR1	YES	intron_variant	MODIFIER	Transcript	ENST00000293493.7	protein_coding	2357	NA	NA
068	1	17	43463839	44888839	1.37	k1prob	rs62054396	43811510	6.67805e-4	ENSG00000120088	CRHR1	YES	intron_variant	MODIFIER	Transcript	ENST00000339069.5	protein_coding	2357	NA	NA
068	1	17	43463839	44888839	1.37	k1prob	rs62054760	43908989	6.67805e-4	ENSG00000120088	CRHR1	YES	intron_variant	MODIFIER	Transcript	ENST00000293493.7	protein_coding	2357	NA	NA
068	1	17	43463839	44888839	1.37	k1prob	rs62054760	43908989	6.67805e-4	ENSG00000120088	CRHR1	YES	intron_variant	MODIFIER	Transcript	ENST00000314537.5	protein_coding	2357	NA	NA
068	1	17	43463839	44888839	1.37	k1prob	rs62054760	43908989	6.67805e-4	ENSG00000120088	CRHR1	YES	intron_variant	MODIFIER	Transcript	ENST00000339069.5	protein_coding	2357	NA	NA
068	1	17	43463839	44888839	1.37	k1prob	rs62054760	43908989	6.67805e-4	ENSG00000120088	CRHR1	YES	intron_variant,NMD_transcript_variant	MODIFIER	Transcript	ENST00000347197.5	nonsense_mediated_decay	2357	NA	NA
068	1	17	43463839	44888839	1.37	k1prob	rs62054760	43908989	6.67805e-4	ENSG00000120088	CRHR1	YES	intron_variant	MODIFIER	Transcript	ENST00000352855.5	protein_coding	2357	NA	NA
068	1	17	43463839	44888839	1.37	k1prob	rs62054760	43908989	6.67805e-4	ENSG00000120088	CRHR1	YES	intron_variant	MODIFIER	Transcript	ENST00000398285.3	protein_coding	2357	NA	NA
068	1	17	43463839	44888839	1.37	k1prob	rs62054760	43908989	6.67805e-4	ENSG00000120088	CRHR1	YES	upstream_gene_variant	MODIFIER	Transcript	ENST00000535778.2	nonsense_mediated_decay	2357	NA	NA
068	1	17	43463839	44888839	1.37	k1prob	rs62054760	43908989	6.67805e-4	ENSG00000120088	CRHR1	YES	intron_variant	MODIFIER	Transcript	ENST00000577353.1	protein_coding	2357	NA	NA
068	1	17	43463839	44888839	1.37	k1prob	rs62054760	43908989	6.67805e-4	ENSG00000120088	CRHR1	YES	upstream_gene_variant	MODIFIER	Transcript	ENST00000580876.1	protein_coding	2357	NA	NA
068	1	17	43463839	44888839	1.37	k1prob	rs62054760	43908989	6.67805e-4	ENSG00000120088	CRHR1	YES	downstream_gene_variant	MODIFIER	Transcript	ENST00000580955.1	nonsense_mediated_decay	2357	NA	NA
068	1	17	43463839	44888839	1.37	k1prob	rs62054760	43908989	6.67805e-4	ENSG00000120088	CRHR1	YES	intron_variant,non_coding_transcript_variant	MODIFIER	Transcript	ENST00000581479.1	retained_intron	2357	NA	NA
068	1	17	43463839	44888839	1.37	k1prob	rs62054760	43908989	6.67805e-4	ENSG00000120088	CRHR1	YES	downstream_gene_variant	MODIFIER	Transcript	ENST00000582766.1	retained_intron	2357	NA	NA
068	1	17	43463839	44888839	1.37	k1prob	rs62054760	43908989	6.67805e-4	ENSG00000120088	CRHR1	YES	intron_variant,NMD_transcript_variant	MODIFIER	Transcript	ENST00000583888.1	nonsense_mediated_decay	2357	NA	NA
068	1	17	43463839	44888839	1.37	k1prob	rs365825	43705601	6.67805e-4	ENSG00000120088	CRHR1	YES	intron_variant	MODIFIER	Transcript	ENST00000293493.7	protein_coding	2357	NA	NA
068	1	17	43463839	44888839	1.37	k1prob	rs365825	43705601	6.67805e-4	ENSG00000120088	CRHR1	YES	intron_variant	MODIFIER	Transcript	ENST00000339069.5	protein_coding	2357	NA	NA
068	1	17	43463839	44888839	1.37	k1prob	rs365825	43705601	6.67805e-4	ENSG00000204650	LINC02210	YES	upstream_gene_variant	MODIFIER	Transcript	ENST00000444561.2	transcribed_unprocessed_pseudogene	26327	NA	NA
068	1	17	43463839	44888839	1.37	k1prob	rs365825	43705601	6.67805e-4	ENSG00000204650	LINC02210	YES	intron_variant,non_coding_transcript_variant	MODIFIER	Transcript	ENST00000455565.1	processed_transcript	26327	NA	NA
068	1	17	43463839	44888839	1.37	k1prob	rs365825	43705601	6.67805e-4	ENSG00000204650	LINC02210	YES	intron_variant,non_coding_transcript_variant	MODIFIER	Transcript	ENST00000580220.2	processed_transcript	26327	NA	NA
068	1	17	43463839	44888839	1.37	k1prob	rs365825	43705601	6.67805e-4	ENSG00000204650	LINC02210	YES	intron_variant,non_coding_transcript_variant	MODIFIER	Transcript	ENST00000582491.1	retained_intron	26327	NA	NA
068	1	17	43463839	44888839	1.37	k1prob	rs365825	43705601	6.67805e-4	ENSG00000204650	LINC02210	YES	intron_variant,non_coding_transcript_variant	MODIFIER	Transcript	ENST00000583740.1	processed_transcript	26327	NA	NA
068	1	17	43463839	44888839	1.37	k1prob	rs365825	43705601	6.67805e-4	ENSG00000204650	LINC02210	YES	intron_variant,non_coding_transcript_variant	MODIFIER	Transcript	ENST00000585118.1	processed_transcript	26327	NA	NA
068	1	17	43463839	44888839	1.37	k1prob	rs365825	43705601	6.67805e-4	ENSG00000204650	LINC02210	YES	intron_variant,non_coding_transcript_variant	MODIFIER	Transcript	ENST00000585122.1	processed_transcript	26327	NA	NA
068	1	17	43463839	44888839	1.37	k1prob	rs365825	43705601	6.67805e-4	ENSG00000204650	LINC02210	YES	intron_variant,non_coding_transcript_variant	MODIFIER	Transcript	ENST00000591271.1	processed_transcript	26327	NA	NA
068	1	17	43463839	44888839	1.37	k1prob	rs62054761	43909008	6.67805e-4	ENSG00000120088	CRHR1	YES	intron_variant	MODIFIER	Transcript	ENST00000293493.7	protein_coding	2357	NA	NA
068	1	17	43463839	44888839	1.37	k1prob	rs62054761	43909008	6.67805e-4	ENSG00000120088	CRHR1	YES	intron_variant	MODIFIER	Transcript	ENST00000314537.5	protein_coding	2357	NA	NA
068	1	17	43463839	44888839	1.37	k1prob	rs62054761	43909008	6.67805e-4	ENSG00000120088	CRHR1	YES	intron_variant	MODIFIER	Transcript	ENST00000339069.5	protein_coding	2357	NA	NA
068	1	17	43463839	44888839	1.37	k1prob	rs62054761	43909008	6.67805e-4	ENSG00000120088	CRHR1	YES	intron_variant,NMD_transcript_variant	MODIFIER	Transcript	ENST00000347197.5	nonsense_mediated_decay	2357	NA	NA
068	1	17	43463839	44888839	1.37	k1prob	rs62054761	43909008	6.67805e-4	ENSG00000120088	CRHR1	YES	intron_variant	MODIFIER	Transcript	ENST00000352855.5	protein_coding	2357	NA	NA
068	1	17	43463839	44888839	1.37	k1prob	rs62054761	43909008	6.67805e-4	ENSG00000120088	CRHR1	YES	intron_variant	MODIFIER	Transcript	ENST00000398285.3	protein_coding	2357	NA	NA
068	1	17	43463839	44888839	1.37	k1prob	rs62054761	43909008	6.67805e-4	ENSG00000120088	CRHR1	YES	upstream_gene_variant	MODIFIER	Transcript	ENST00000535778.2	nonsense_mediated_decay	2357	NA	NA
068	1	17	43463839	44888839	1.37	k1prob	rs62054761	43909008	6.67805e-4	ENSG00000120088	CRHR1	YES	intron_variant	MODIFIER	Transcript	ENST00000577353.1	protein_coding	2357	NA	NA
068	1	17	43463839	44888839	1.37	k1prob	rs62054761	43909008	6.67805e-4	ENSG00000120088	CRHR1	YES	upstream_gene_variant	MODIFIER	Transcript	ENST00000580876.1	protein_coding	2357	NA	NA
068	1	17	43463839	44888839	1.37	k1prob	rs62054761	43909008	6.67805e-4	ENSG00000120088	CRHR1	YES	downstream_gene_variant	MODIFIER	Transcript	ENST00000580955.1	nonsense_mediated_decay	2357	NA	NA
068	1	17	43463839	44888839	1.37	k1prob	rs62054761	43909008	6.67805e-4	ENSG00000120088	CRHR1	YES	intron_variant,non_coding_transcript_variant	MODIFIER	Transcript	ENST00000581479.1	retained_intron	2357	NA	NA
068	1	17	43463839	44888839	1.37	k1prob	rs62054761	43909008	6.67805e-4	ENSG00000120088	CRHR1	YES	downstream_gene_variant	MODIFIER	Transcript	ENST00000582766.1	retained_intron	2357	NA	NA
068	1	17	43463839	44888839	1.37	k1prob	rs62054761	43909008	6.67805e-4	ENSG00000120088	CRHR1	YES	intron_variant,NMD_transcript_variant	MODIFIER	Transcript	ENST00000583888.1	nonsense_mediated_decay	2357	NA	NA
068	1	17	43463839	44888839	1.37	k1prob	rs1105570	43793342	6.67805e-4	ENSG00000120088	CRHR1	YES	intron_variant	MODIFIER	Transcript	ENST00000293493.7	protein_coding	2357	NA	NA
068	1	17	43463839	44888839	1.37	k1prob	rs1105570	43793342	6.67805e-4	ENSG00000120088	CRHR1	YES	intron_variant	MODIFIER	Transcript	ENST00000339069.5	protein_coding	2357	NA	NA
068	1	17	43463839	44888839	1.37	k1prob	rs62054388	43805590	6.67805e-4	ENSG00000120088	CRHR1	YES	intron_variant	MODIFIER	Transcript	ENST00000293493.7	protein_coding	2357	NA	NA
068	1	17	43463839	44888839	1.37	k1prob	rs62054388	43805590	6.67805e-4	ENSG00000120088	CRHR1	YES	intron_variant	MODIFIER	Transcript	ENST00000339069.5	protein_coding	2357	NA	NA
068	1	17	43463839	44888839	1.37	k1prob	rs55947210	43808763	6.67805e-4	ENSG00000120088	CRHR1	YES	intron_variant	MODIFIER	Transcript	ENST00000293493.7	protein_coding	2357	NA	NA
068	1	17	43463839	44888839	1.37	k1prob	rs55947210	43808763	6.67805e-4	ENSG00000120088	CRHR1	YES	intron_variant	MODIFIER	Transcript	ENST00000339069.5	protein_coding	2357	NA	NA
068	1	17	43463839	44888839	1.37	k1prob	rs78568882	43784935	6.67805e-4	ENSG00000120088	CRHR1	YES	intron_variant	MODIFIER	Transcript	ENST00000293493.7	protein_coding	2357	NA	NA
068	1	17	43463839	44888839	1.37	k1prob	rs78568882	43784935	6.67805e-4	ENSG00000120088	CRHR1	YES	intron_variant	MODIFIER	Transcript	ENST00000339069.5	protein_coding	2357	NA	NA
068	1	17	43463839	44888839	1.37	k1prob	rs75986348	43809328	6.67805e-4	ENSG00000120088	CRHR1	YES	intron_variant	MODIFIER	Transcript	ENST00000293493.7	protein_coding	2357	NA	NA
068	1	17	43463839	44888839	1.37	k1prob	rs75986348	43809328	6.67805e-4	ENSG00000120088	CRHR1	YES	intron_variant	MODIFIER	Transcript	ENST00000339069.5	protein_coding	2357	NA	NA
068	1	17	43463839	44888839	1.37	k1prob	rs1526125	43812177	6.67805e-4	ENSG00000120088	CRHR1	YES	intron_variant	MODIFIER	Transcript	ENST00000293493.7	protein_coding	2357	NA	NA
068	1	17	43463839	44888839	1.37	k1prob	rs1526125	43812177	6.67805e-4	ENSG00000120088	CRHR1	YES	intron_variant	MODIFIER	Transcript	ENST00000339069.5	protein_coding	2357	NA	NA
068	1	17	43463839	44888839	1.37	k1prob	rs17563718	43811673	6.67805e-4	ENSG00000120088	CRHR1	YES	intron_variant	MODIFIER	Transcript	ENST00000293493.7	protein_coding	2357	NA	NA
068	1	17	43463839	44888839	1.37	k1prob	rs17563718	43811673	6.67805e-4	ENSG00000120088	CRHR1	YES	intron_variant	MODIFIER	Transcript	ENST00000339069.5	protein_coding	2357	NA	NA
068	1	17	43463839	44888839	1.37	k1prob	rs4609899	43807113	6.67805e-4	ENSG00000120088	CRHR1	YES	intron_variant	MODIFIER	Transcript	ENST00000293493.7	protein_coding	2357	NA	NA
068	1	17	43463839	44888839	1.37	k1prob	rs4609899	43807113	6.67805e-4	ENSG00000120088	CRHR1	YES	intron_variant	MODIFIER	Transcript	ENST00000339069.5	protein_coding	2357	NA	NA
068	1	17	43463839	44888839	1.37	k1prob	rs17689104	43782492	6.67805e-4	ENSG00000120088	CRHR1	YES	intron_variant	MODIFIER	Transcript	ENST00000293493.7	protein_coding	2357	NA	NA
068	1	17	43463839	44888839	1.37	k1prob	rs17689104	43782492	6.67805e-4	ENSG00000120088	CRHR1	YES	intron_variant	MODIFIER	Transcript	ENST00000339069.5	protein_coding	2357	NA	NA
068	1	17	43463839	44888839	1.37	k1prob	rs17649162	43810371	6.67805e-4	ENSG00000120088	CRHR1	YES	intron_variant	MODIFIER	Transcript	ENST00000293493.7	protein_coding	2357	NA	NA
068	1	17	43463839	44888839	1.37	k1prob	rs17649162	43810371	6.67805e-4	ENSG00000120088	CRHR1	YES	intron_variant	MODIFIER	Transcript	ENST00000339069.5	protein_coding	2357	NA	NA
068	1	17	43463839	44888839	1.37	k1prob	rs1568950	43792896	6.67805e-4	ENSG00000120088	CRHR1	YES	intron_variant	MODIFIER	Transcript	ENST00000293493.7	protein_coding	2357	NA	NA
068	1	17	43463839	44888839	1.37	k1prob	rs1568950	43792896	6.67805e-4	ENSG00000120088	CRHR1	YES	intron_variant	MODIFIER	Transcript	ENST00000339069.5	protein_coding	2357	NA	NA
068	1	17	43463839	44888839	1.37	k1prob	rs2942165	43715619	6.67805e-4	ENSG00000120088	CRHR1	YES	intron_variant	MODIFIER	Transcript	ENST00000293493.7	protein_coding	2357	NA	NA
068	1	17	43463839	44888839	1.37	k1prob	rs2942165	43715619	6.67805e-4	ENSG00000120088	CRHR1	YES	intron_variant	MODIFIER	Transcript	ENST00000339069.5	protein_coding	2357	NA	NA
068	1	17	43463839	44888839	1.37	k1prob	rs2942165	43715619	6.67805e-4	ENSG00000204650	LINC02210	YES	downstream_gene_variant	MODIFIER	Transcript	ENST00000444561.2	transcribed_unprocessed_pseudogene	26327	NA	NA
068	1	17	43463839	44888839	1.37	k1prob	rs2942165	43715619	6.67805e-4	ENSG00000204650	LINC02210	YES	downstream_gene_variant	MODIFIER	Transcript	ENST00000455565.1	processed_transcript	26327	NA	NA
068	1	17	43463839	44888839	1.37	k1prob	rs2942165	43715619	6.67805e-4	ENSG00000204650	LINC02210	YES	upstream_gene_variant	MODIFIER	Transcript	ENST00000578000.1	processed_transcript	26327	NA	NA
068	1	17	43463839	44888839	1.37	k1prob	rs2942165	43715619	6.67805e-4	ENSG00000204650	LINC02210	YES	downstream_gene_variant	MODIFIER	Transcript	ENST00000580220.2	processed_transcript	26327	NA	NA
068	1	17	43463839	44888839	1.37	k1prob	rs2942165	43715619	6.67805e-4	ENSG00000204650	LINC02210	YES	upstream_gene_variant	MODIFIER	Transcript	ENST00000580655.1	retained_intron	26327	NA	NA
068	1	17	43463839	44888839	1.37	k1prob	rs2942165	43715619	6.67805e-4	ENSG00000204650	LINC02210	YES	downstream_gene_variant	MODIFIER	Transcript	ENST00000585118.1	processed_transcript	26327	NA	NA
068	1	17	43463839	44888839	1.37	k1prob	rs2942165	43715619	6.67805e-4	ENSG00000204650	LINC02210	YES	downstream_gene_variant	MODIFIER	Transcript	ENST00000585122.1	processed_transcript	26327	NA	NA
068	1	17	43463839	44888839	1.37	k1prob	rs2942165	43715619	6.67805e-4	ENSG00000204650	LINC02210	YES	upstream_gene_variant	MODIFIER	Transcript	ENST00000585677.1	processed_transcript	26327	NA	NA
068	1	17	43463839	44888839	1.37	k1prob	rs2942165	43715619	6.67805e-4	ENSG00000204650	LINC02210	YES	intron_variant,non_coding_transcript_variant	MODIFIER	Transcript	ENST00000586362.1	processed_transcript	26327	NA	NA
068	1	17	43463839	44888839	1.37	k1prob	rs2942165	43715619	6.67805e-4	ENSG00000204650	LINC02210	YES	intron_variant,non_coding_transcript_variant	MODIFIER	Transcript	ENST00000591271.1	processed_transcript	26327	NA	NA
068	1	17	43463839	44888839	1.37	k1prob	rs2942165	43715619	6.67805e-4	ENSG00000204650	LINC02210	YES	upstream_gene_variant	MODIFIER	Transcript	ENST00000592428.1	processed_transcript	26327	NA	NA
068	1	17	43463839	44888839	1.37	k1prob	rs4390635	43809016	6.67805e-4	ENSG00000120088	CRHR1	YES	intron_variant	MODIFIER	Transcript	ENST00000293493.7	protein_coding	2357	NA	NA
068	1	17	43463839	44888839	1.37	k1prob	rs4390635	43809016	6.67805e-4	ENSG00000120088	CRHR1	YES	intron_variant	MODIFIER	Transcript	ENST00000339069.5	protein_coding	2357	NA	NA
068	1	17	43463839	44888839	1.37	k1prob	rs117368197	43715924	6.67805e-4	ENSG00000120088	CRHR1	YES	intron_variant	MODIFIER	Transcript	ENST00000293493.7	protein_coding	2357	NA	NA
068	1	17	43463839	44888839	1.37	k1prob	rs117368197	43715924	6.67805e-4	ENSG00000120088	CRHR1	YES	intron_variant	MODIFIER	Transcript	ENST00000339069.5	protein_coding	2357	NA	NA
068	1	17	43463839	44888839	1.37	k1prob	rs117368197	43715924	6.67805e-4	ENSG00000204650	LINC02210	YES	downstream_gene_variant	MODIFIER	Transcript	ENST00000444561.2	transcribed_unprocessed_pseudogene	26327	NA	NA
068	1	17	43463839	44888839	1.37	k1prob	rs117368197	43715924	6.67805e-4	ENSG00000204650	LINC02210	YES	downstream_gene_variant	MODIFIER	Transcript	ENST00000455565.1	processed_transcript	26327	NA	NA
068	1	17	43463839	44888839	1.37	k1prob	rs117368197	43715924	6.67805e-4	ENSG00000204650	LINC02210	YES	upstream_gene_variant	MODIFIER	Transcript	ENST00000578000.1	processed_transcript	26327	NA	NA
068	1	17	43463839	44888839	1.37	k1prob	rs117368197	43715924	6.67805e-4	ENSG00000204650	LINC02210	YES	downstream_gene_variant	MODIFIER	Transcript	ENST00000580220.2	processed_transcript	26327	NA	NA
068	1	17	43463839	44888839	1.37	k1prob	rs117368197	43715924	6.67805e-4	ENSG00000204650	LINC02210	YES	upstream_gene_variant	MODIFIER	Transcript	ENST00000580655.1	retained_intron	26327	NA	NA
068	1	17	43463839	44888839	1.37	k1prob	rs117368197	43715924	6.67805e-4	ENSG00000204650	LINC02210	YES	downstream_gene_variant	MODIFIER	Transcript	ENST00000585118.1	processed_transcript	26327	NA	NA
068	1	17	43463839	44888839	1.37	k1prob	rs117368197	43715924	6.67805e-4	ENSG00000204650	LINC02210	YES	downstream_gene_variant	MODIFIER	Transcript	ENST00000585122.1	processed_transcript	26327	NA	NA
068	1	17	43463839	44888839	1.37	k1prob	rs117368197	43715924	6.67805e-4	ENSG00000204650	LINC02210	YES	upstream_gene_variant	MODIFIER	Transcript	ENST00000585677.1	processed_transcript	26327	NA	NA
068	1	17	43463839	44888839	1.37	k1prob	rs117368197	43715924	6.67805e-4	ENSG00000204650	LINC02210	YES	intron_variant,non_coding_transcript_variant	MODIFIER	Transcript	ENST00000586362.1	processed_transcript	26327	NA	NA
068	1	17	43463839	44888839	1.37	k1prob	rs117368197	43715924	6.67805e-4	ENSG00000204650	LINC02210	YES	intron_variant,non_coding_transcript_variant	MODIFIER	Transcript	ENST00000591271.1	processed_transcript	26327	NA	NA
068	1	17	43463839	44888839	1.37	k1prob	rs117368197	43715924	6.67805e-4	ENSG00000204650	LINC02210	YES	upstream_gene_variant	MODIFIER	Transcript	ENST00000592428.1	processed_transcript	26327	NA	NA
068	1	17	43463839	44888839	1.37	k1prob	rs1568949	43792975	6.67805e-4	ENSG00000120088	CRHR1	YES	intron_variant	MODIFIER	Transcript	ENST00000293493.7	protein_coding	2357	NA	NA
068	1	17	43463839	44888839	1.37	k1prob	rs1568949	43792975	6.67805e-4	ENSG00000120088	CRHR1	YES	intron_variant	MODIFIER	Transcript	ENST00000339069.5	protein_coding	2357	NA	NA
068	1	17	43463839	44888839	1.37	k1prob	rs1105571	43793200	6.67805e-4	ENSG00000120088	CRHR1	YES	intron_variant	MODIFIER	Transcript	ENST00000293493.7	protein_coding	2357	NA	NA
068	1	17	43463839	44888839	1.37	k1prob	rs1105571	43793200	6.67805e-4	ENSG00000120088	CRHR1	YES	intron_variant	MODIFIER	Transcript	ENST00000339069.5	protein_coding	2357	NA	NA
068	1	17	43463839	44888839	1.37	k1prob	rs16940674	43910507	6.5929e-4	ENSG00000120088	CRHR1	YES	synonymous_variant	LOW	Transcript	ENST00000293493.7	protein_coding	2357	NA	NA
068	1	17	43463839	44888839	1.37	k1prob	rs16940674	43910507	6.5929e-4	ENSG00000120088	CRHR1	YES	synonymous_variant	LOW	Transcript	ENST00000314537.5	protein_coding	2357	NA	NA
068	1	17	43463839	44888839	1.37	k1prob	rs16940674	43910507	6.5929e-4	ENSG00000120088	CRHR1	YES	synonymous_variant	LOW	Transcript	ENST00000339069.5	protein_coding	2357	NA	NA
068	1	17	43463839	44888839	1.37	k1prob	rs16940674	43910507	6.5929e-4	ENSG00000120088	CRHR1	YES	3_prime_UTR_variant,NMD_transcript_variant	MODIFIER	Transcript	ENST00000347197.5	nonsense_mediated_decay	2357	NA	NA
068	1	17	43463839	44888839	1.37	k1prob	rs16940674	43910507	6.5929e-4	ENSG00000120088	CRHR1	YES	synonymous_variant	LOW	Transcript	ENST00000352855.5	protein_coding	2357	NA	NA
068	1	17	43463839	44888839	1.37	k1prob	rs16940674	43910507	6.5929e-4	ENSG00000120088	CRHR1	YES	synonymous_variant	LOW	Transcript	ENST00000398285.3	protein_coding	2357	NA	NA
068	1	17	43463839	44888839	1.37	k1prob	rs16940674	43910507	6.5929e-4	ENSG00000120088	CRHR1	YES	synonymous_variant,NMD_transcript_variant	LOW	Transcript	ENST00000535778.2	nonsense_mediated_decay	2357	NA	NA
068	1	17	43463839	44888839	1.37	k1prob	rs16940674	43910507	6.5929e-4	ENSG00000120088	CRHR1	YES	synonymous_variant	LOW	Transcript	ENST00000577353.1	protein_coding	2357	NA	NA
068	1	17	43463839	44888839	1.37	k1prob	rs16940674	43910507	6.5929e-4	ENSG00000120088	CRHR1	YES	synonymous_variant	LOW	Transcript	ENST00000580876.1	protein_coding	2357	NA	NA
068	1	17	43463839	44888839	1.37	k1prob	rs16940674	43910507	6.5929e-4	ENSG00000120088	CRHR1	YES	downstream_gene_variant	MODIFIER	Transcript	ENST00000580955.1	nonsense_mediated_decay	2357	NA	NA
068	1	17	43463839	44888839	1.37	k1prob	rs16940674	43910507	6.5929e-4	ENSG00000120088	CRHR1	YES	non_coding_transcript_exon_variant	MODIFIER	Transcript	ENST00000581479.1	retained_intron	2357	NA	NA
068	1	17	43463839	44888839	1.37	k1prob	rs16940674	43910507	6.5929e-4	ENSG00000120088	CRHR1	YES	downstream_gene_variant	MODIFIER	Transcript	ENST00000582766.1	retained_intron	2357	NA	NA
068	1	17	43463839	44888839	1.37	k1prob	rs16940674	43910507	6.5929e-4	ENSG00000120088	CRHR1	YES	missense_variant,NMD_transcript_variant	MODERATE	Transcript	ENST00000583888.1	nonsense_mediated_decay	2357	deleterious_low_confidence(0)	unknown(0)
068	1	17	43463839	44888839	1.37	k1prob	rs41457044	43911424	6.5929e-4	ENSG00000120088	CRHR1	YES	intron_variant	MODIFIER	Transcript	ENST00000293493.7	protein_coding	2357	NA	NA
068	1	17	43463839	44888839	1.37	k1prob	rs41457044	43911424	6.5929e-4	ENSG00000120088	CRHR1	YES	intron_variant	MODIFIER	Transcript	ENST00000314537.5	protein_coding	2357	NA	NA
068	1	17	43463839	44888839	1.37	k1prob	rs41457044	43911424	6.5929e-4	ENSG00000120088	CRHR1	YES	intron_variant	MODIFIER	Transcript	ENST00000339069.5	protein_coding	2357	NA	NA
068	1	17	43463839	44888839	1.37	k1prob	rs41457044	43911424	6.5929e-4	ENSG00000120088	CRHR1	YES	intron_variant,NMD_transcript_variant	MODIFIER	Transcript	ENST00000347197.5	nonsense_mediated_decay	2357	NA	NA
068	1	17	43463839	44888839	1.37	k1prob	rs41457044	43911424	6.5929e-4	ENSG00000120088	CRHR1	YES	intron_variant	MODIFIER	Transcript	ENST00000352855.5	protein_coding	2357	NA	NA
068	1	17	43463839	44888839	1.37	k1prob	rs41457044	43911424	6.5929e-4	ENSG00000120088	CRHR1	YES	intron_variant	MODIFIER	Transcript	ENST00000398285.3	protein_coding	2357	NA	NA
068	1	17	43463839	44888839	1.37	k1prob	rs41457044	43911424	6.5929e-4	ENSG00000120088	CRHR1	YES	intron_variant,NMD_transcript_variant	MODIFIER	Transcript	ENST00000535778.2	nonsense_mediated_decay	2357	NA	NA
068	1	17	43463839	44888839	1.37	k1prob	rs41457044	43911424	6.5929e-4	ENSG00000120088	CRHR1	YES	intron_variant	MODIFIER	Transcript	ENST00000577353.1	protein_coding	2357	NA	NA
068	1	17	43463839	44888839	1.37	k1prob	rs41457044	43911424	6.5929e-4	ENSG00000120088	CRHR1	YES	intron_variant	MODIFIER	Transcript	ENST00000580876.1	protein_coding	2357	NA	NA
068	1	17	43463839	44888839	1.37	k1prob	rs41457044	43911424	6.5929e-4	ENSG00000120088	CRHR1	YES	downstream_gene_variant	MODIFIER	Transcript	ENST00000580955.1	nonsense_mediated_decay	2357	NA	NA
068	1	17	43463839	44888839	1.37	k1prob	rs41457044	43911424	6.5929e-4	ENSG00000120088	CRHR1	YES	downstream_gene_variant	MODIFIER	Transcript	ENST00000581479.1	retained_intron	2357	NA	NA
068	1	17	43463839	44888839	1.37	k1prob	rs41457044	43911424	6.5929e-4	ENSG00000120088	CRHR1	YES	downstream_gene_variant	MODIFIER	Transcript	ENST00000582766.1	retained_intron	2357	NA	NA
068	1	17	43463839	44888839	1.37	k1prob	rs41457044	43911424	6.5929e-4	ENSG00000120088	CRHR1	YES	intron_variant,NMD_transcript_variant	MODIFIER	Transcript	ENST00000583888.1	nonsense_mediated_decay	2357	NA	NA
068	1	17	43463839	44888839	1.37	k1prob	rs28364021	43912282	6.5929e-4	ENSG00000120088	CRHR1	YES	downstream_gene_variant	MODIFIER	Transcript	ENST00000293493.7	protein_coding	2357	NA	NA
068	1	17	43463839	44888839	1.37	k1prob	rs28364021	43912282	6.5929e-4	ENSG00000120088	CRHR1	YES	3_prime_UTR_variant	MODIFIER	Transcript	ENST00000314537.5	protein_coding	2357	NA	NA
068	1	17	43463839	44888839	1.37	k1prob	rs28364021	43912282	6.5929e-4	ENSG00000120088	CRHR1	YES	downstream_gene_variant	MODIFIER	Transcript	ENST00000339069.5	protein_coding	2357	NA	NA
068	1	17	43463839	44888839	1.37	k1prob	rs28364021	43912282	6.5929e-4	ENSG00000120088	CRHR1	YES	3_prime_UTR_variant,NMD_transcript_variant	MODIFIER	Transcript	ENST00000347197.5	nonsense_mediated_decay	2357	NA	NA
068	1	17	43463839	44888839	1.37	k1prob	rs28364021	43912282	6.5929e-4	ENSG00000120088	CRHR1	YES	downstream_gene_variant	MODIFIER	Transcript	ENST00000352855.5	protein_coding	2357	NA	NA
068	1	17	43463839	44888839	1.37	k1prob	rs28364021	43912282	6.5929e-4	ENSG00000120088	CRHR1	YES	3_prime_UTR_variant	MODIFIER	Transcript	ENST00000398285.3	protein_coding	2357	NA	NA
068	1	17	43463839	44888839	1.37	k1prob	rs28364021	43912282	6.5929e-4	ENSG00000120088	CRHR1	YES	3_prime_UTR_variant,NMD_transcript_variant	MODIFIER	Transcript	ENST00000535778.2	nonsense_mediated_decay	2357	NA	NA
068	1	17	43463839	44888839	1.37	k1prob	rs28364021	43912282	6.5929e-4	ENSG00000120088	CRHR1	YES	downstream_gene_variant	MODIFIER	Transcript	ENST00000577353.1	protein_coding	2357	NA	NA
068	1	17	43463839	44888839	1.37	k1prob	rs28364021	43912282	6.5929e-4	ENSG00000120088	CRHR1	YES	downstream_gene_variant	MODIFIER	Transcript	ENST00000580876.1	protein_coding	2357	NA	NA
068	1	17	43463839	44888839	1.37	k1prob	rs28364021	43912282	6.5929e-4	ENSG00000120088	CRHR1	YES	downstream_gene_variant	MODIFIER	Transcript	ENST00000580955.1	nonsense_mediated_decay	2357	NA	NA
068	1	17	43463839	44888839	1.37	k1prob	rs28364021	43912282	6.5929e-4	ENSG00000120088	CRHR1	YES	downstream_gene_variant	MODIFIER	Transcript	ENST00000581479.1	retained_intron	2357	NA	NA
068	1	17	43463839	44888839	1.37	k1prob	rs28364021	43912282	6.5929e-4	ENSG00000120088	CRHR1	YES	downstream_gene_variant	MODIFIER	Transcript	ENST00000582766.1	retained_intron	2357	NA	NA
068	1	17	43463839	44888839	1.37	k1prob	rs28364021	43912282	6.5929e-4	ENSG00000120088	CRHR1	YES	downstream_gene_variant	MODIFIER	Transcript	ENST00000583888.1	nonsense_mediated_decay	2357	NA	NA
068	1	17	43463839	44888839	1.37	k1prob	rs2316765	43912454	6.5929e-4	ENSG00000120088	CRHR1	YES	downstream_gene_variant	MODIFIER	Transcript	ENST00000293493.7	protein_coding	2357	NA	NA
068	1	17	43463839	44888839	1.37	k1prob	rs2316765	43912454	6.5929e-4	ENSG00000120088	CRHR1	YES	3_prime_UTR_variant	MODIFIER	Transcript	ENST00000314537.5	protein_coding	2357	NA	NA
068	1	17	43463839	44888839	1.37	k1prob	rs2316765	43912454	6.5929e-4	ENSG00000120088	CRHR1	YES	downstream_gene_variant	MODIFIER	Transcript	ENST00000339069.5	protein_coding	2357	NA	NA
068	1	17	43463839	44888839	1.37	k1prob	rs2316765	43912454	6.5929e-4	ENSG00000120088	CRHR1	YES	3_prime_UTR_variant,NMD_transcript_variant	MODIFIER	Transcript	ENST00000347197.5	nonsense_mediated_decay	2357	NA	NA
068	1	17	43463839	44888839	1.37	k1prob	rs2316765	43912454	6.5929e-4	ENSG00000120088	CRHR1	YES	downstream_gene_variant	MODIFIER	Transcript	ENST00000352855.5	protein_coding	2357	NA	NA
068	1	17	43463839	44888839	1.37	k1prob	rs2316765	43912454	6.5929e-4	ENSG00000120088	CRHR1	YES	3_prime_UTR_variant	MODIFIER	Transcript	ENST00000398285.3	protein_coding	2357	NA	NA
068	1	17	43463839	44888839	1.37	k1prob	rs2316765	43912454	6.5929e-4	ENSG00000120088	CRHR1	YES	3_prime_UTR_variant,NMD_transcript_variant	MODIFIER	Transcript	ENST00000535778.2	nonsense_mediated_decay	2357	NA	NA
068	1	17	43463839	44888839	1.37	k1prob	rs2316765	43912454	6.5929e-4	ENSG00000120088	CRHR1	YES	downstream_gene_variant	MODIFIER	Transcript	ENST00000577353.1	protein_coding	2357	NA	NA
068	1	17	43463839	44888839	1.37	k1prob	rs2316765	43912454	6.5929e-4	ENSG00000120088	CRHR1	YES	downstream_gene_variant	MODIFIER	Transcript	ENST00000580876.1	protein_coding	2357	NA	NA
068	1	17	43463839	44888839	1.37	k1prob	rs2316765	43912454	6.5929e-4	ENSG00000120088	CRHR1	YES	downstream_gene_variant	MODIFIER	Transcript	ENST00000580955.1	nonsense_mediated_decay	2357	NA	NA
068	1	17	43463839	44888839	1.37	k1prob	rs2316765	43912454	6.5929e-4	ENSG00000120088	CRHR1	YES	downstream_gene_variant	MODIFIER	Transcript	ENST00000581479.1	retained_intron	2357	NA	NA
068	1	17	43463839	44888839	1.37	k1prob	rs2316765	43912454	6.5929e-4	ENSG00000120088	CRHR1	YES	downstream_gene_variant	MODIFIER	Transcript	ENST00000582766.1	retained_intron	2357	NA	NA
068	1	17	43463839	44888839	1.37	k1prob	rs2316765	43912454	6.5929e-4	ENSG00000120088	CRHR1	YES	downstream_gene_variant	MODIFIER	Transcript	ENST00000583888.1	nonsense_mediated_decay	2357	NA	NA
068	1	17	43463839	44888839	1.37	k1prob	rs2668622	44352131	6.55102e-4	ENSG00000228696	ARL17B	YES	downstream_gene_variant	MODIFIER	Transcript	ENST00000570618.1	protein_coding	32387	NA	NA
068	1	17	43463839	44888839	1.37	k1prob	rs571516577	44356949	6.55102e-4	ENSG00000228696	ARL17B	YES	intron_variant	MODIFIER	Transcript	ENST00000570618.1	protein_coding	32387	NA	NA
068	1	17	43463839	44888839	1.37	k1prob	rs111198951	44353885	6.55102e-4	ENSG00000228696	ARL17B	YES	intron_variant	MODIFIER	Transcript	ENST00000570618.1	protein_coding	32387	NA	NA
068	1	17	43463839	44888839	1.37	k1prob	rs2696524	44356793	6.55102e-4	ENSG00000228696	ARL17B	YES	intron_variant	MODIFIER	Transcript	ENST00000570618.1	protein_coding	32387	NA	NA
068	1	17	43463839	44888839	1.37	k1prob	rs559754274	44285531	6.47028e-4	ENSG00000120071	KANSL1	YES	intron_variant	MODIFIER	Transcript	ENST00000574590.1	protein_coding	24565	NA	NA
068	1	17	43463839	44888839	1.37	k1prob	rs559754274	44285531	6.47028e-4	ENSG00000120071	KANSL1	YES	intron_variant	MODIFIER	Transcript	ENST00000574655.1	protein_coding	24565	NA	NA
068	1	17	43463839	44888839	1.37	k1prob	rs559754274	44285531	6.47028e-4	ENSG00000120071	KANSL1	YES	intron_variant	MODIFIER	Transcript	ENST00000576739.1	protein_coding	24565	NA	NA
068	1	17	43463839	44888839	1.37	k1prob	rs2732605	44291381	6.47028e-4	ENSG00000120071	KANSL1	YES	intron_variant	MODIFIER	Transcript	ENST00000574590.1	protein_coding	24565	NA	NA
068	1	17	43463839	44888839	1.37	k1prob	rs2732605	44291381	6.47028e-4	ENSG00000120071	KANSL1	YES	intron_variant	MODIFIER	Transcript	ENST00000574655.1	protein_coding	24565	NA	NA
068	1	17	43463839	44888839	1.37	k1prob	rs2732605	44291381	6.47028e-4	ENSG00000120071	KANSL1	YES	intron_variant	MODIFIER	Transcript	ENST00000576739.1	protein_coding	24565	NA	NA
068	1	17	43463839	44888839	1.37	k1prob	rs2732601	44291479	6.47028e-4	ENSG00000120071	KANSL1	YES	intron_variant	MODIFIER	Transcript	ENST00000574590.1	protein_coding	24565	NA	NA
068	1	17	43463839	44888839	1.37	k1prob	rs2732601	44291479	6.47028e-4	ENSG00000120071	KANSL1	YES	intron_variant	MODIFIER	Transcript	ENST00000574655.1	protein_coding	24565	NA	NA
068	1	17	43463839	44888839	1.37	k1prob	rs2732601	44291479	6.47028e-4	ENSG00000120071	KANSL1	YES	intron_variant	MODIFIER	Transcript	ENST00000576739.1	protein_coding	24565	NA	NA
068	1	17	43463839	44888839	1.37	k1prob	rs383241	43705356	6.47028e-4	ENSG00000120088	CRHR1	YES	intron_variant	MODIFIER	Transcript	ENST00000293493.7	protein_coding	2357	NA	NA
068	1	17	43463839	44888839	1.37	k1prob	rs383241	43705356	6.47028e-4	ENSG00000120088	CRHR1	YES	intron_variant	MODIFIER	Transcript	ENST00000339069.5	protein_coding	2357	NA	NA
068	1	17	43463839	44888839	1.37	k1prob	rs383241	43705356	6.47028e-4	ENSG00000204650	LINC02210	YES	intron_variant,non_coding_transcript_variant	MODIFIER	Transcript	ENST00000455565.1	processed_transcript	26327	NA	NA
068	1	17	43463839	44888839	1.37	k1prob	rs383241	43705356	6.47028e-4	ENSG00000204650	LINC02210	YES	intron_variant,non_coding_transcript_variant	MODIFIER	Transcript	ENST00000580220.2	processed_transcript	26327	NA	NA
068	1	17	43463839	44888839	1.37	k1prob	rs383241	43705356	6.47028e-4	ENSG00000204650	LINC02210	YES	intron_variant,non_coding_transcript_variant	MODIFIER	Transcript	ENST00000582491.1	retained_intron	26327	NA	NA
068	1	17	43463839	44888839	1.37	k1prob	rs383241	43705356	6.47028e-4	ENSG00000204650	LINC02210	YES	intron_variant,non_coding_transcript_variant	MODIFIER	Transcript	ENST00000583740.1	processed_transcript	26327	NA	NA
068	1	17	43463839	44888839	1.37	k1prob	rs383241	43705356	6.47028e-4	ENSG00000204650	LINC02210	YES	intron_variant,non_coding_transcript_variant	MODIFIER	Transcript	ENST00000585118.1	processed_transcript	26327	NA	NA
068	1	17	43463839	44888839	1.37	k1prob	rs383241	43705356	6.47028e-4	ENSG00000204650	LINC02210	YES	intron_variant,non_coding_transcript_variant	MODIFIER	Transcript	ENST00000585122.1	processed_transcript	26327	NA	NA
068	1	17	43463839	44888839	1.37	k1prob	rs383241	43705356	6.47028e-4	ENSG00000204650	LINC02210	YES	intron_variant,non_coding_transcript_variant	MODIFIER	Transcript	ENST00000591271.1	processed_transcript	26327	NA	NA
068	1	17	43463839	44888839	1.37	k1prob	rs376120	43705518	6.47028e-4	ENSG00000120088	CRHR1	YES	intron_variant	MODIFIER	Transcript	ENST00000293493.7	protein_coding	2357	NA	NA
068	1	17	43463839	44888839	1.37	k1prob	rs376120	43705518	6.47028e-4	ENSG00000120088	CRHR1	YES	intron_variant	MODIFIER	Transcript	ENST00000339069.5	protein_coding	2357	NA	NA
068	1	17	43463839	44888839	1.37	k1prob	rs376120	43705518	6.47028e-4	ENSG00000204650	LINC02210	YES	upstream_gene_variant	MODIFIER	Transcript	ENST00000444561.2	transcribed_unprocessed_pseudogene	26327	NA	NA
068	1	17	43463839	44888839	1.37	k1prob	rs376120	43705518	6.47028e-4	ENSG00000204650	LINC02210	YES	intron_variant,non_coding_transcript_variant	MODIFIER	Transcript	ENST00000455565.1	processed_transcript	26327	NA	NA
068	1	17	43463839	44888839	1.37	k1prob	rs376120	43705518	6.47028e-4	ENSG00000204650	LINC02210	YES	intron_variant,non_coding_transcript_variant	MODIFIER	Transcript	ENST00000580220.2	processed_transcript	26327	NA	NA
068	1	17	43463839	44888839	1.37	k1prob	rs376120	43705518	6.47028e-4	ENSG00000204650	LINC02210	YES	intron_variant,non_coding_transcript_variant	MODIFIER	Transcript	ENST00000582491.1	retained_intron	26327	NA	NA
068	1	17	43463839	44888839	1.37	k1prob	rs376120	43705518	6.47028e-4	ENSG00000204650	LINC02210	YES	intron_variant,non_coding_transcript_variant	MODIFIER	Transcript	ENST00000583740.1	processed_transcript	26327	NA	NA
068	1	17	43463839	44888839	1.37	k1prob	rs376120	43705518	6.47028e-4	ENSG00000204650	LINC02210	YES	intron_variant,non_coding_transcript_variant	MODIFIER	Transcript	ENST00000585118.1	processed_transcript	26327	NA	NA
068	1	17	43463839	44888839	1.37	k1prob	rs376120	43705518	6.47028e-4	ENSG00000204650	LINC02210	YES	intron_variant,non_coding_transcript_variant	MODIFIER	Transcript	ENST00000585122.1	processed_transcript	26327	NA	NA
068	1	17	43463839	44888839	1.37	k1prob	rs376120	43705518	6.47028e-4	ENSG00000204650	LINC02210	YES	intron_variant,non_coding_transcript_variant	MODIFIER	Transcript	ENST00000591271.1	processed_transcript	26327	NA	NA
068	1	17	43463839	44888839	1.37	k1prob	rs2696610	44291820	6.47028e-4	ENSG00000120071	KANSL1	YES	intron_variant	MODIFIER	Transcript	ENST00000574590.1	protein_coding	24565	NA	NA
068	1	17	43463839	44888839	1.37	k1prob	rs2696610	44291820	6.47028e-4	ENSG00000120071	KANSL1	YES	intron_variant	MODIFIER	Transcript	ENST00000574655.1	protein_coding	24565	NA	NA
068	1	17	43463839	44888839	1.37	k1prob	rs2696610	44291820	6.47028e-4	ENSG00000120071	KANSL1	YES	intron_variant	MODIFIER	Transcript	ENST00000576739.1	protein_coding	24565	NA	NA
068	1	17	43463839	44888839	1.37	k1prob	rs2732606	44291365	6.47028e-4	ENSG00000120071	KANSL1	YES	intron_variant	MODIFIER	Transcript	ENST00000574590.1	protein_coding	24565	NA	NA
068	1	17	43463839	44888839	1.37	k1prob	rs2732606	44291365	6.47028e-4	ENSG00000120071	KANSL1	YES	intron_variant	MODIFIER	Transcript	ENST00000574655.1	protein_coding	24565	NA	NA
068	1	17	43463839	44888839	1.37	k1prob	rs2732606	44291365	6.47028e-4	ENSG00000120071	KANSL1	YES	intron_variant	MODIFIER	Transcript	ENST00000576739.1	protein_coding	24565	NA	NA
068	1	17	43463839	44888839	1.37	k1prob	rs17649138	43808067	6.35635e-4	ENSG00000120088	CRHR1	YES	intron_variant	MODIFIER	Transcript	ENST00000293493.7	protein_coding	2357	NA	NA
068	1	17	43463839	44888839	1.37	k1prob	rs17649138	43808067	6.35635e-4	ENSG00000120088	CRHR1	YES	intron_variant	MODIFIER	Transcript	ENST00000339069.5	protein_coding	2357	NA	NA
068	1	17	43463839	44888839	1.37	k1prob	rs2902662	43806925	6.35635e-4	ENSG00000120088	CRHR1	YES	intron_variant	MODIFIER	Transcript	ENST00000293493.7	protein_coding	2357	NA	NA
068	1	17	43463839	44888839	1.37	k1prob	rs2902662	43806925	6.35635e-4	ENSG00000120088	CRHR1	YES	intron_variant	MODIFIER	Transcript	ENST00000339069.5	protein_coding	2357	NA	NA
068	1	17	43463839	44888839	1.37	k1prob	rs4401083	43806015	6.35635e-4	ENSG00000120088	CRHR1	YES	intron_variant	MODIFIER	Transcript	ENST00000293493.7	protein_coding	2357	NA	NA
068	1	17	43463839	44888839	1.37	k1prob	rs4401083	43806015	6.35635e-4	ENSG00000120088	CRHR1	YES	intron_variant	MODIFIER	Transcript	ENST00000339069.5	protein_coding	2357	NA	NA
068	1	17	43463839	44888839	1.37	k1prob	rs2902661	43807099	6.35635e-4	ENSG00000120088	CRHR1	YES	intron_variant	MODIFIER	Transcript	ENST00000293493.7	protein_coding	2357	NA	NA
068	1	17	43463839	44888839	1.37	k1prob	rs2902661	43807099	6.35635e-4	ENSG00000120088	CRHR1	YES	intron_variant	MODIFIER	Transcript	ENST00000339069.5	protein_coding	2357	NA	NA
068	1	17	43463839	44888839	1.37	k1prob	rs2864087	43807063	6.35635e-4	ENSG00000120088	CRHR1	YES	intron_variant	MODIFIER	Transcript	ENST00000293493.7	protein_coding	2357	NA	NA
068	1	17	43463839	44888839	1.37	k1prob	rs2864087	43807063	6.35635e-4	ENSG00000120088	CRHR1	YES	intron_variant	MODIFIER	Transcript	ENST00000339069.5	protein_coding	2357	NA	NA
068	1	17	43463839	44888839	1.37	k1prob	rs79226879	43807485	6.35635e-4	ENSG00000120088	CRHR1	YES	intron_variant	MODIFIER	Transcript	ENST00000293493.7	protein_coding	2357	NA	NA
068	1	17	43463839	44888839	1.37	k1prob	rs79226879	43807485	6.35635e-4	ENSG00000120088	CRHR1	YES	intron_variant	MODIFIER	Transcript	ENST00000339069.5	protein_coding	2357	NA	NA
068	1	17	43463839	44888839	1.37	k1prob	rs1880752	43806264	6.35635e-4	ENSG00000120088	CRHR1	YES	intron_variant	MODIFIER	Transcript	ENST00000293493.7	protein_coding	2357	NA	NA
068	1	17	43463839	44888839	1.37	k1prob	rs1880752	43806264	6.35635e-4	ENSG00000120088	CRHR1	YES	intron_variant	MODIFIER	Transcript	ENST00000339069.5	protein_coding	2357	NA	NA
068	1	17	43463839	44888839	1.37	k1prob	rs4617909	43806451	6.35635e-4	ENSG00000120088	CRHR1	YES	intron_variant	MODIFIER	Transcript	ENST00000293493.7	protein_coding	2357	NA	NA
068	1	17	43463839	44888839	1.37	k1prob	rs4617909	43806451	6.35635e-4	ENSG00000120088	CRHR1	YES	intron_variant	MODIFIER	Transcript	ENST00000339069.5	protein_coding	2357	NA	NA
068	1	17	43463839	44888839	1.37	k1prob	rs17760577	43741452	6.35635e-4	ENSG00000120088	CRHR1	YES	intron_variant	MODIFIER	Transcript	ENST00000293493.7	protein_coding	2357	NA	NA
068	1	17	43463839	44888839	1.37	k1prob	rs17760577	43741452	6.35635e-4	ENSG00000120088	CRHR1	YES	intron_variant	MODIFIER	Transcript	ENST00000339069.5	protein_coding	2357	NA	NA
068	1	17	43463839	44888839	1.37	k1prob	rs393838	43705756	6.35635e-4	ENSG00000120088	CRHR1	YES	intron_variant	MODIFIER	Transcript	ENST00000293493.7	protein_coding	2357	NA	NA
068	1	17	43463839	44888839	1.37	k1prob	rs393838	43705756	6.35635e-4	ENSG00000120088	CRHR1	YES	intron_variant	MODIFIER	Transcript	ENST00000339069.5	protein_coding	2357	NA	NA
068	1	17	43463839	44888839	1.37	k1prob	rs393838	43705756	6.35635e-4	ENSG00000204650	LINC02210	YES	upstream_gene_variant	MODIFIER	Transcript	ENST00000444561.2	transcribed_unprocessed_pseudogene	26327	NA	NA
068	1	17	43463839	44888839	1.37	k1prob	rs393838	43705756	6.35635e-4	ENSG00000204650	LINC02210	YES	intron_variant,non_coding_transcript_variant	MODIFIER	Transcript	ENST00000455565.1	processed_transcript	26327	NA	NA
068	1	17	43463839	44888839	1.37	k1prob	rs393838	43705756	6.35635e-4	ENSG00000204650	LINC02210	YES	intron_variant,non_coding_transcript_variant	MODIFIER	Transcript	ENST00000580220.2	processed_transcript	26327	NA	NA
068	1	17	43463839	44888839	1.37	k1prob	rs393838	43705756	6.35635e-4	ENSG00000204650	LINC02210	YES	intron_variant,non_coding_transcript_variant	MODIFIER	Transcript	ENST00000582491.1	retained_intron	26327	NA	NA
068	1	17	43463839	44888839	1.37	k1prob	rs393838	43705756	6.35635e-4	ENSG00000204650	LINC02210	YES	intron_variant,non_coding_transcript_variant	MODIFIER	Transcript	ENST00000583740.1	processed_transcript	26327	NA	NA
068	1	17	43463839	44888839	1.37	k1prob	rs393838	43705756	6.35635e-4	ENSG00000204650	LINC02210	YES	intron_variant,non_coding_transcript_variant	MODIFIER	Transcript	ENST00000585118.1	processed_transcript	26327	NA	NA
068	1	17	43463839	44888839	1.37	k1prob	rs393838	43705756	6.35635e-4	ENSG00000204650	LINC02210	YES	intron_variant,non_coding_transcript_variant	MODIFIER	Transcript	ENST00000585122.1	processed_transcript	26327	NA	NA
068	1	17	43463839	44888839	1.37	k1prob	rs393838	43705756	6.35635e-4	ENSG00000204650	LINC02210	YES	intron_variant,non_coding_transcript_variant	MODIFIER	Transcript	ENST00000591271.1	processed_transcript	26327	NA	NA
068	1	17	43463839	44888839	1.37	k1prob	rs56323832	43768633	6.35635e-4	ENSG00000120088	CRHR1	YES	intron_variant	MODIFIER	Transcript	ENST00000293493.7	protein_coding	2357	NA	NA
068	1	17	43463839	44888839	1.37	k1prob	rs56323832	43768633	6.35635e-4	ENSG00000120088	CRHR1	YES	intron_variant	MODIFIER	Transcript	ENST00000339069.5	protein_coding	2357	NA	NA
068	1	17	43463839	44888839	1.37	k1prob	rs62056878	43780561	6.35635e-4	ENSG00000120088	CRHR1	YES	intron_variant	MODIFIER	Transcript	ENST00000293493.7	protein_coding	2357	NA	NA
068	1	17	43463839	44888839	1.37	k1prob	rs62056878	43780561	6.35635e-4	ENSG00000120088	CRHR1	YES	intron_variant	MODIFIER	Transcript	ENST00000339069.5	protein_coding	2357	NA	NA
068	1	17	43463839	44888839	1.37	k1prob	rs17762361	43781778	6.35635e-4	ENSG00000120088	CRHR1	YES	intron_variant	MODIFIER	Transcript	ENST00000293493.7	protein_coding	2357	NA	NA
068	1	17	43463839	44888839	1.37	k1prob	rs17762361	43781778	6.35635e-4	ENSG00000120088	CRHR1	YES	intron_variant	MODIFIER	Transcript	ENST00000339069.5	protein_coding	2357	NA	NA
068	1	17	43463839	44888839	1.37	k1prob	rs17563599	43807955	6.35635e-4	ENSG00000120088	CRHR1	YES	intron_variant	MODIFIER	Transcript	ENST00000293493.7	protein_coding	2357	NA	NA
068	1	17	43463839	44888839	1.37	k1prob	rs17563599	43807955	6.35635e-4	ENSG00000120088	CRHR1	YES	intron_variant	MODIFIER	Transcript	ENST00000339069.5	protein_coding	2357	NA	NA
068	1	17	43463839	44888839	1.37	k1prob	rs17563683	43811072	6.35635e-4	ENSG00000120088	CRHR1	YES	intron_variant	MODIFIER	Transcript	ENST00000293493.7	protein_coding	2357	NA	NA
068	1	17	43463839	44888839	1.37	k1prob	rs17563683	43811072	6.35635e-4	ENSG00000120088	CRHR1	YES	intron_variant	MODIFIER	Transcript	ENST00000339069.5	protein_coding	2357	NA	NA
068	1	17	43463839	44888839	1.37	k1prob	rs17688922	43779351	6.35635e-4	ENSG00000120088	CRHR1	YES	intron_variant	MODIFIER	Transcript	ENST00000293493.7	protein_coding	2357	NA	NA
068	1	17	43463839	44888839	1.37	k1prob	rs17688922	43779351	6.35635e-4	ENSG00000120088	CRHR1	YES	intron_variant	MODIFIER	Transcript	ENST00000339069.5	protein_coding	2357	NA	NA
068	1	17	43463839	44888839	1.37	k1prob	rs4471726	43807134	6.35635e-4	ENSG00000120088	CRHR1	YES	intron_variant	MODIFIER	Transcript	ENST00000293493.7	protein_coding	2357	NA	NA
068	1	17	43463839	44888839	1.37	k1prob	rs4471726	43807134	6.35635e-4	ENSG00000120088	CRHR1	YES	intron_variant	MODIFIER	Transcript	ENST00000339069.5	protein_coding	2357	NA	NA
068	1	17	43463839	44888839	1.37	k1prob	rs4327090	43902541	6.31252e-4	ENSG00000120088	CRHR1	YES	intron_variant	MODIFIER	Transcript	ENST00000293493.7	protein_coding	2357	NA	NA
068	1	17	43463839	44888839	1.37	k1prob	rs4327090	43902541	6.31252e-4	ENSG00000120088	CRHR1	YES	intron_variant	MODIFIER	Transcript	ENST00000314537.5	protein_coding	2357	NA	NA
068	1	17	43463839	44888839	1.37	k1prob	rs4327090	43902541	6.31252e-4	ENSG00000120088	CRHR1	YES	intron_variant	MODIFIER	Transcript	ENST00000339069.5	protein_coding	2357	NA	NA
068	1	17	43463839	44888839	1.37	k1prob	rs4327090	43902541	6.31252e-4	ENSG00000120088	CRHR1	YES	intron_variant,NMD_transcript_variant	MODIFIER	Transcript	ENST00000347197.5	nonsense_mediated_decay	2357	NA	NA
068	1	17	43463839	44888839	1.37	k1prob	rs4327090	43902541	6.31252e-4	ENSG00000120088	CRHR1	YES	intron_variant	MODIFIER	Transcript	ENST00000352855.5	protein_coding	2357	NA	NA
068	1	17	43463839	44888839	1.37	k1prob	rs4327090	43902541	6.31252e-4	ENSG00000120088	CRHR1	YES	intron_variant	MODIFIER	Transcript	ENST00000398285.3	protein_coding	2357	NA	NA
068	1	17	43463839	44888839	1.37	k1prob	rs4327090	43902541	6.31252e-4	ENSG00000120088	CRHR1	YES	intron_variant	MODIFIER	Transcript	ENST00000577353.1	protein_coding	2357	NA	NA
068	1	17	43463839	44888839	1.37	k1prob	rs4327090	43902541	6.31252e-4	ENSG00000120088	CRHR1	YES	intron_variant,NMD_transcript_variant	MODIFIER	Transcript	ENST00000580955.1	nonsense_mediated_decay	2357	NA	NA
068	1	17	43463839	44888839	1.37	k1prob	rs4327090	43902541	6.31252e-4	ENSG00000120088	CRHR1	YES	intron_variant,non_coding_transcript_variant	MODIFIER	Transcript	ENST00000582766.1	retained_intron	2357	NA	NA
068	1	17	43463839	44888839	1.37	k1prob	rs4327090	43902541	6.31252e-4	ENSG00000120088	CRHR1	YES	intron_variant,NMD_transcript_variant	MODIFIER	Transcript	ENST00000583888.1	nonsense_mediated_decay	2357	NA	NA
068	1	17	43463839	44888839	1.37	k1prob	rs62065453	43573419	6.24186e-4	ENSG00000258003	AC139677.7	NO	intron_variant	MODIFIER	Transcript	ENST00000551700.1	protein_coding	NA	NA	NA
068	1	17	43463839	44888839	1.37	k1prob	rs62065453	43573419	6.24186e-4	ENSG00000258003	AC139677.7	NO	intron_variant	MODIFIER	Transcript	ENST00000552373.1	protein_coding	NA	NA	NA
068	1	17	43463839	44888839	1.37	k1prob	rs56113217	43926948	6.24143e-4	ENSG00000264589	MAPT-AS1	YES	intron_variant,non_coding_transcript_variant	MODIFIER	Transcript	ENST00000579244.1	antisense	43738	NA	NA
068	1	17	43463839	44888839	1.37	k1prob	rs56113217	43926948	6.24143e-4	ENSG00000264589	MAPT-AS1	YES	intron_variant,non_coding_transcript_variant	MODIFIER	Transcript	ENST00000579599.1	antisense	43738	NA	NA
068	1	17	43463839	44888839	1.37	k1prob	rs56113217	43926948	6.24143e-4	ENSG00000264589	MAPT-AS1	YES	upstream_gene_variant	MODIFIER	Transcript	ENST00000581125.1	antisense	43738	NA	NA
068	1	17	43463839	44888839	1.37	k1prob	rs17763199	43910183	6.24143e-4	ENSG00000120088	CRHR1	YES	intron_variant	MODIFIER	Transcript	ENST00000293493.7	protein_coding	2357	NA	NA
068	1	17	43463839	44888839	1.37	k1prob	rs17763199	43910183	6.24143e-4	ENSG00000120088	CRHR1	YES	intron_variant	MODIFIER	Transcript	ENST00000314537.5	protein_coding	2357	NA	NA
068	1	17	43463839	44888839	1.37	k1prob	rs17763199	43910183	6.24143e-4	ENSG00000120088	CRHR1	YES	intron_variant	MODIFIER	Transcript	ENST00000339069.5	protein_coding	2357	NA	NA
068	1	17	43463839	44888839	1.37	k1prob	rs17763199	43910183	6.24143e-4	ENSG00000120088	CRHR1	YES	intron_variant,NMD_transcript_variant	MODIFIER	Transcript	ENST00000347197.5	nonsense_mediated_decay	2357	NA	NA
068	1	17	43463839	44888839	1.37	k1prob	rs17763199	43910183	6.24143e-4	ENSG00000120088	CRHR1	YES	intron_variant	MODIFIER	Transcript	ENST00000352855.5	protein_coding	2357	NA	NA
068	1	17	43463839	44888839	1.37	k1prob	rs17763199	43910183	6.24143e-4	ENSG00000120088	CRHR1	YES	intron_variant	MODIFIER	Transcript	ENST00000398285.3	protein_coding	2357	NA	NA
068	1	17	43463839	44888839	1.37	k1prob	rs17763199	43910183	6.24143e-4	ENSG00000120088	CRHR1	YES	upstream_gene_variant	MODIFIER	Transcript	ENST00000535778.2	nonsense_mediated_decay	2357	NA	NA
068	1	17	43463839	44888839	1.37	k1prob	rs17763199	43910183	6.24143e-4	ENSG00000120088	CRHR1	YES	intron_variant	MODIFIER	Transcript	ENST00000577353.1	protein_coding	2357	NA	NA
068	1	17	43463839	44888839	1.37	k1prob	rs17763199	43910183	6.24143e-4	ENSG00000120088	CRHR1	YES	upstream_gene_variant	MODIFIER	Transcript	ENST00000580876.1	protein_coding	2357	NA	NA
068	1	17	43463839	44888839	1.37	k1prob	rs17763199	43910183	6.24143e-4	ENSG00000120088	CRHR1	YES	downstream_gene_variant	MODIFIER	Transcript	ENST00000580955.1	nonsense_mediated_decay	2357	NA	NA
068	1	17	43463839	44888839	1.37	k1prob	rs17763199	43910183	6.24143e-4	ENSG00000120088	CRHR1	YES	intron_variant,non_coding_transcript_variant	MODIFIER	Transcript	ENST00000581479.1	retained_intron	2357	NA	NA
068	1	17	43463839	44888839	1.37	k1prob	rs17763199	43910183	6.24143e-4	ENSG00000120088	CRHR1	YES	downstream_gene_variant	MODIFIER	Transcript	ENST00000582766.1	retained_intron	2357	NA	NA
068	1	17	43463839	44888839	1.37	k1prob	rs17763199	43910183	6.24143e-4	ENSG00000120088	CRHR1	YES	intron_variant,NMD_transcript_variant	MODIFIER	Transcript	ENST00000583888.1	nonsense_mediated_decay	2357	NA	NA
068	1	17	43463839	44888839	1.37	k1prob	rs55943825	43924776	6.24143e-4	ENSG00000264589	MAPT-AS1	YES	intron_variant,non_coding_transcript_variant	MODIFIER	Transcript	ENST00000579244.1	antisense	43738	NA	NA
068	1	17	43463839	44888839	1.37	k1prob	rs55943825	43924776	6.24143e-4	ENSG00000264589	MAPT-AS1	YES	intron_variant,non_coding_transcript_variant	MODIFIER	Transcript	ENST00000579599.1	antisense	43738	NA	NA
068	1	17	43463839	44888839	1.37	k1prob	rs55943825	43924776	6.24143e-4	ENSG00000264589	MAPT-AS1	YES	upstream_gene_variant	MODIFIER	Transcript	ENST00000581125.1	antisense	43738	NA	NA
068	1	17	43463839	44888839	1.37	k1prob	rs79589869	43930238	6.24143e-4	ENSG00000264589	MAPT-AS1	YES	intron_variant,non_coding_transcript_variant	MODIFIER	Transcript	ENST00000579244.1	antisense	43738	NA	NA
068	1	17	43463839	44888839	1.37	k1prob	rs79589869	43930238	6.24143e-4	ENSG00000264589	MAPT-AS1	YES	intron_variant,non_coding_transcript_variant	MODIFIER	Transcript	ENST00000579599.1	antisense	43738	NA	NA
068	1	17	43463839	44888839	1.37	k1prob	rs17690679	43924803	6.24143e-4	ENSG00000264589	MAPT-AS1	YES	intron_variant,non_coding_transcript_variant	MODIFIER	Transcript	ENST00000579244.1	antisense	43738	NA	NA
068	1	17	43463839	44888839	1.37	k1prob	rs17690679	43924803	6.24143e-4	ENSG00000264589	MAPT-AS1	YES	intron_variant,non_coding_transcript_variant	MODIFIER	Transcript	ENST00000579599.1	antisense	43738	NA	NA
068	1	17	43463839	44888839	1.37	k1prob	rs17690679	43924803	6.24143e-4	ENSG00000264589	MAPT-AS1	YES	upstream_gene_variant	MODIFIER	Transcript	ENST00000581125.1	antisense	43738	NA	NA
068	1	17	43463839	44888839	1.37	k1prob	rs17690661	43924521	6.24143e-4	ENSG00000264589	MAPT-AS1	YES	intron_variant,non_coding_transcript_variant	MODIFIER	Transcript	ENST00000579244.1	antisense	43738	NA	NA
068	1	17	43463839	44888839	1.37	k1prob	rs17690661	43924521	6.24143e-4	ENSG00000264589	MAPT-AS1	YES	intron_variant,non_coding_transcript_variant	MODIFIER	Transcript	ENST00000579599.1	antisense	43738	NA	NA
068	1	17	43463839	44888839	1.37	k1prob	rs17690661	43924521	6.24143e-4	ENSG00000264589	MAPT-AS1	YES	upstream_gene_variant	MODIFIER	Transcript	ENST00000581125.1	antisense	43738	NA	NA
068	1	17	43463839	44888839	1.37	k1prob	rs2316769	43930798	6.24143e-4	ENSG00000264589	MAPT-AS1	YES	intron_variant,non_coding_transcript_variant	MODIFIER	Transcript	ENST00000579244.1	antisense	43738	NA	NA
068	1	17	43463839	44888839	1.37	k1prob	rs2316769	43930798	6.24143e-4	ENSG00000264589	MAPT-AS1	YES	intron_variant,non_coding_transcript_variant	MODIFIER	Transcript	ENST00000579599.1	antisense	43738	NA	NA
068	1	17	43463839	44888839	1.37	k1prob	rs878886	43912490	6.24143e-4	ENSG00000120088	CRHR1	YES	downstream_gene_variant	MODIFIER	Transcript	ENST00000293493.7	protein_coding	2357	NA	NA
068	1	17	43463839	44888839	1.37	k1prob	rs878886	43912490	6.24143e-4	ENSG00000120088	CRHR1	YES	3_prime_UTR_variant	MODIFIER	Transcript	ENST00000314537.5	protein_coding	2357	NA	NA
068	1	17	43463839	44888839	1.37	k1prob	rs878886	43912490	6.24143e-4	ENSG00000120088	CRHR1	YES	downstream_gene_variant	MODIFIER	Transcript	ENST00000339069.5	protein_coding	2357	NA	NA
068	1	17	43463839	44888839	1.37	k1prob	rs878886	43912490	6.24143e-4	ENSG00000120088	CRHR1	YES	3_prime_UTR_variant,NMD_transcript_variant	MODIFIER	Transcript	ENST00000347197.5	nonsense_mediated_decay	2357	NA	NA
068	1	17	43463839	44888839	1.37	k1prob	rs878886	43912490	6.24143e-4	ENSG00000120088	CRHR1	YES	downstream_gene_variant	MODIFIER	Transcript	ENST00000352855.5	protein_coding	2357	NA	NA
068	1	17	43463839	44888839	1.37	k1prob	rs878886	43912490	6.24143e-4	ENSG00000120088	CRHR1	YES	3_prime_UTR_variant	MODIFIER	Transcript	ENST00000398285.3	protein_coding	2357	NA	NA
068	1	17	43463839	44888839	1.37	k1prob	rs878886	43912490	6.24143e-4	ENSG00000120088	CRHR1	YES	3_prime_UTR_variant,NMD_transcript_variant	MODIFIER	Transcript	ENST00000535778.2	nonsense_mediated_decay	2357	NA	NA
068	1	17	43463839	44888839	1.37	k1prob	rs878886	43912490	6.24143e-4	ENSG00000120088	CRHR1	YES	downstream_gene_variant	MODIFIER	Transcript	ENST00000577353.1	protein_coding	2357	NA	NA
068	1	17	43463839	44888839	1.37	k1prob	rs878886	43912490	6.24143e-4	ENSG00000120088	CRHR1	YES	downstream_gene_variant	MODIFIER	Transcript	ENST00000580876.1	protein_coding	2357	NA	NA
068	1	17	43463839	44888839	1.37	k1prob	rs878886	43912490	6.24143e-4	ENSG00000120088	CRHR1	YES	downstream_gene_variant	MODIFIER	Transcript	ENST00000580955.1	nonsense_mediated_decay	2357	NA	NA
068	1	17	43463839	44888839	1.37	k1prob	rs878886	43912490	6.24143e-4	ENSG00000120088	CRHR1	YES	downstream_gene_variant	MODIFIER	Transcript	ENST00000581479.1	retained_intron	2357	NA	NA
068	1	17	43463839	44888839	1.37	k1prob	rs878886	43912490	6.24143e-4	ENSG00000120088	CRHR1	YES	downstream_gene_variant	MODIFIER	Transcript	ENST00000582766.1	retained_intron	2357	NA	NA
068	1	17	43463839	44888839	1.37	k1prob	rs878886	43912490	6.24143e-4	ENSG00000120088	CRHR1	YES	downstream_gene_variant	MODIFIER	Transcript	ENST00000583888.1	nonsense_mediated_decay	2357	NA	NA
068	1	17	43463839	44888839	1.37	k1prob	rs55657917	43844560	6.13201e-4	ENSG00000120088	CRHR1	YES	intron_variant	MODIFIER	Transcript	ENST00000293493.7	protein_coding	2357	NA	NA
068	1	17	43463839	44888839	1.37	k1prob	rs55657917	43844560	6.13201e-4	ENSG00000120088	CRHR1	YES	intron_variant	MODIFIER	Transcript	ENST00000339069.5	protein_coding	2357	NA	NA
068	1	17	43463839	44888839	1.37	k1prob	rs56194509	43844559	6.13201e-4	ENSG00000120088	CRHR1	YES	intron_variant	MODIFIER	Transcript	ENST00000293493.7	protein_coding	2357	NA	NA
068	1	17	43463839	44888839	1.37	k1prob	rs56194509	43844559	6.13201e-4	ENSG00000120088	CRHR1	YES	intron_variant	MODIFIER	Transcript	ENST00000339069.5	protein_coding	2357	NA	NA
068	1	17	43463839	44888839	1.37	k1prob	rs2732629	44289101	6.13201e-4	ENSG00000120071	KANSL1	YES	intron_variant	MODIFIER	Transcript	ENST00000574590.1	protein_coding	24565	NA	NA
068	1	17	43463839	44888839	1.37	k1prob	rs2732629	44289101	6.13201e-4	ENSG00000120071	KANSL1	YES	intron_variant	MODIFIER	Transcript	ENST00000574655.1	protein_coding	24565	NA	NA
068	1	17	43463839	44888839	1.37	k1prob	rs2732629	44289101	6.13201e-4	ENSG00000120071	KANSL1	YES	intron_variant	MODIFIER	Transcript	ENST00000576739.1	protein_coding	24565	NA	NA
068	1	17	43463839	44888839	1.37	k1prob	rs546997548	43688317	6.13201e-4	ENSG00000204652	RPS26P8	YES	downstream_gene_variant	MODIFIER	Transcript	ENST00000393490.3	processed_pseudogene	31329	NA	NA
068	1	17	43463839	44888839	1.37	k1prob	rs546997548	43688317	6.13201e-4	ENSG00000204652	RPS26P8	YES	downstream_gene_variant	MODIFIER	Transcript	ENST00000536258.1	processed_pseudogene	31329	NA	NA
068	1	17	43463839	44888839	1.37	k1prob	rs546997548	43688317	6.13201e-4	ENSG00000204652	RPS26P8	YES	downstream_gene_variant	MODIFIER	Transcript	ENST00000595650.1	processed_pseudogene	31329	NA	NA
068	1	17	43463839	44888839	1.37	k1prob	rs546997548	43688317	6.13201e-4	ENSG00000204652	RPS26P8	YES	downstream_gene_variant	MODIFIER	Transcript	ENST00000596871.1	processed_pseudogene	31329	NA	NA
068	1	17	43463839	44888839	1.37	k1prob	rs546997548	43688317	6.13201e-4	ENSG00000257717	AC225613.4	NO	downstream_gene_variant	MODIFIER	Transcript	ENST00000547899.1	protein_coding	NA	NA	NA
068	1	17	43463839	44888839	1.37	k1prob	rs546997548	43688317	6.13201e-4	ENSG00000257305	AC225613.1	NO	downstream_gene_variant	MODIFIER	Transcript	ENST00000549737.1	pseudogene	NA	NA	NA
068	1	17	43463839	44888839	1.37	k1prob	rs594591	43707620	6.13201e-4	ENSG00000120088	CRHR1	YES	intron_variant	MODIFIER	Transcript	ENST00000293493.7	protein_coding	2357	NA	NA
068	1	17	43463839	44888839	1.37	k1prob	rs594591	43707620	6.13201e-4	ENSG00000120088	CRHR1	YES	intron_variant	MODIFIER	Transcript	ENST00000339069.5	protein_coding	2357	NA	NA
068	1	17	43463839	44888839	1.37	k1prob	rs594591	43707620	6.13201e-4	ENSG00000204650	LINC02210	YES	upstream_gene_variant	MODIFIER	Transcript	ENST00000444561.2	transcribed_unprocessed_pseudogene	26327	NA	NA
068	1	17	43463839	44888839	1.37	k1prob	rs594591	43707620	6.13201e-4	ENSG00000204650	LINC02210	YES	intron_variant,non_coding_transcript_variant	MODIFIER	Transcript	ENST00000455565.1	processed_transcript	26327	NA	NA
068	1	17	43463839	44888839	1.37	k1prob	rs594591	43707620	6.13201e-4	ENSG00000204650	LINC02210	YES	intron_variant,non_coding_transcript_variant	MODIFIER	Transcript	ENST00000580220.2	processed_transcript	26327	NA	NA
068	1	17	43463839	44888839	1.37	k1prob	rs594591	43707620	6.13201e-4	ENSG00000204650	LINC02210	YES	non_coding_transcript_exon_variant	MODIFIER	Transcript	ENST00000582491.1	retained_intron	26327	NA	NA
068	1	17	43463839	44888839	1.37	k1prob	rs594591	43707620	6.13201e-4	ENSG00000204650	LINC02210	YES	intron_variant,non_coding_transcript_variant	MODIFIER	Transcript	ENST00000583740.1	processed_transcript	26327	NA	NA
068	1	17	43463839	44888839	1.37	k1prob	rs594591	43707620	6.13201e-4	ENSG00000204650	LINC02210	YES	intron_variant,non_coding_transcript_variant	MODIFIER	Transcript	ENST00000585118.1	processed_transcript	26327	NA	NA
068	1	17	43463839	44888839	1.37	k1prob	rs594591	43707620	6.13201e-4	ENSG00000204650	LINC02210	YES	intron_variant,non_coding_transcript_variant	MODIFIER	Transcript	ENST00000585122.1	processed_transcript	26327	NA	NA
068	1	17	43463839	44888839	1.37	k1prob	rs594591	43707620	6.13201e-4	ENSG00000204650	LINC02210	YES	intron_variant,non_coding_transcript_variant	MODIFIER	Transcript	ENST00000591271.1	processed_transcript	26327	NA	NA
068	1	17	43463839	44888839	1.37	k1prob	rs2668662	44290759	6.13201e-4	ENSG00000120071	KANSL1	YES	intron_variant	MODIFIER	Transcript	ENST00000574590.1	protein_coding	24565	NA	NA
068	1	17	43463839	44888839	1.37	k1prob	rs2668662	44290759	6.13201e-4	ENSG00000120071	KANSL1	YES	intron_variant	MODIFIER	Transcript	ENST00000574655.1	protein_coding	24565	NA	NA
068	1	17	43463839	44888839	1.37	k1prob	rs2668662	44290759	6.13201e-4	ENSG00000120071	KANSL1	YES	intron_variant	MODIFIER	Transcript	ENST00000576739.1	protein_coding	24565	NA	NA
068	1	17	43463839	44888839	1.37	k1prob	rs531013081	44287310	6.13201e-4	ENSG00000120071	KANSL1	YES	intron_variant	MODIFIER	Transcript	ENST00000574590.1	protein_coding	24565	NA	NA
068	1	17	43463839	44888839	1.37	k1prob	rs531013081	44287310	6.13201e-4	ENSG00000120071	KANSL1	YES	intron_variant	MODIFIER	Transcript	ENST00000574655.1	protein_coding	24565	NA	NA
068	1	17	43463839	44888839	1.37	k1prob	rs531013081	44287310	6.13201e-4	ENSG00000120071	KANSL1	YES	intron_variant	MODIFIER	Transcript	ENST00000576739.1	protein_coding	24565	NA	NA
068	1	17	43463839	44888839	1.37	k1prob	rs2668670	44289628	6.13201e-4	ENSG00000120071	KANSL1	YES	intron_variant	MODIFIER	Transcript	ENST00000574590.1	protein_coding	24565	NA	NA
068	1	17	43463839	44888839	1.37	k1prob	rs2668670	44289628	6.13201e-4	ENSG00000120071	KANSL1	YES	intron_variant	MODIFIER	Transcript	ENST00000574655.1	protein_coding	24565	NA	NA
068	1	17	43463839	44888839	1.37	k1prob	rs2668670	44289628	6.13201e-4	ENSG00000120071	KANSL1	YES	intron_variant	MODIFIER	Transcript	ENST00000576739.1	protein_coding	24565	NA	NA
068	1	17	43463839	44888839	1.37	k1prob	rs2668665	44290047	6.13201e-4	ENSG00000120071	KANSL1	YES	intron_variant	MODIFIER	Transcript	ENST00000574590.1	protein_coding	24565	NA	NA
068	1	17	43463839	44888839	1.37	k1prob	rs2668665	44290047	6.13201e-4	ENSG00000120071	KANSL1	YES	intron_variant	MODIFIER	Transcript	ENST00000574655.1	protein_coding	24565	NA	NA
068	1	17	43463839	44888839	1.37	k1prob	rs2668665	44290047	6.13201e-4	ENSG00000120071	KANSL1	YES	intron_variant	MODIFIER	Transcript	ENST00000576739.1	protein_coding	24565	NA	NA
068	1	17	43463839	44888839	1.37	k1prob	rs681485	43707619	6.13201e-4	ENSG00000120088	CRHR1	YES	intron_variant	MODIFIER	Transcript	ENST00000293493.7	protein_coding	2357	NA	NA
068	1	17	43463839	44888839	1.37	k1prob	rs681485	43707619	6.13201e-4	ENSG00000120088	CRHR1	YES	intron_variant	MODIFIER	Transcript	ENST00000339069.5	protein_coding	2357	NA	NA
068	1	17	43463839	44888839	1.37	k1prob	rs681485	43707619	6.13201e-4	ENSG00000204650	LINC02210	YES	upstream_gene_variant	MODIFIER	Transcript	ENST00000444561.2	transcribed_unprocessed_pseudogene	26327	NA	NA
068	1	17	43463839	44888839	1.37	k1prob	rs681485	43707619	6.13201e-4	ENSG00000204650	LINC02210	YES	intron_variant,non_coding_transcript_variant	MODIFIER	Transcript	ENST00000455565.1	processed_transcript	26327	NA	NA
068	1	17	43463839	44888839	1.37	k1prob	rs681485	43707619	6.13201e-4	ENSG00000204650	LINC02210	YES	intron_variant,non_coding_transcript_variant	MODIFIER	Transcript	ENST00000580220.2	processed_transcript	26327	NA	NA
068	1	17	43463839	44888839	1.37	k1prob	rs681485	43707619	6.13201e-4	ENSG00000204650	LINC02210	YES	non_coding_transcript_exon_variant	MODIFIER	Transcript	ENST00000582491.1	retained_intron	26327	NA	NA
068	1	17	43463839	44888839	1.37	k1prob	rs681485	43707619	6.13201e-4	ENSG00000204650	LINC02210	YES	intron_variant,non_coding_transcript_variant	MODIFIER	Transcript	ENST00000583740.1	processed_transcript	26327	NA	NA
068	1	17	43463839	44888839	1.37	k1prob	rs681485	43707619	6.13201e-4	ENSG00000204650	LINC02210	YES	intron_variant,non_coding_transcript_variant	MODIFIER	Transcript	ENST00000585118.1	processed_transcript	26327	NA	NA
068	1	17	43463839	44888839	1.37	k1prob	rs681485	43707619	6.13201e-4	ENSG00000204650	LINC02210	YES	intron_variant,non_coding_transcript_variant	MODIFIER	Transcript	ENST00000585122.1	processed_transcript	26327	NA	NA
068	1	17	43463839	44888839	1.37	k1prob	rs681485	43707619	6.13201e-4	ENSG00000204650	LINC02210	YES	intron_variant,non_coding_transcript_variant	MODIFIER	Transcript	ENST00000591271.1	processed_transcript	26327	NA	NA
068	1	17	43463839	44888839	1.37	k1prob	rs2532418	44288579	6.13201e-4	ENSG00000120071	KANSL1	YES	intron_variant	MODIFIER	Transcript	ENST00000574590.1	protein_coding	24565	NA	NA
068	1	17	43463839	44888839	1.37	k1prob	rs2532418	44288579	6.13201e-4	ENSG00000120071	KANSL1	YES	intron_variant	MODIFIER	Transcript	ENST00000574655.1	protein_coding	24565	NA	NA
068	1	17	43463839	44888839	1.37	k1prob	rs2532418	44288579	6.13201e-4	ENSG00000120071	KANSL1	YES	intron_variant	MODIFIER	Transcript	ENST00000576739.1	protein_coding	24565	NA	NA
068	1	17	43463839	44888839	1.37	k1prob	rs2696532	44355602	6.02472e-4	ENSG00000228696	ARL17B	YES	intron_variant	MODIFIER	Transcript	ENST00000570618.1	protein_coding	32387	NA	NA
068	1	17	43463839	44888839	1.37	k1prob	rs56082319	43844798	6.02123e-4	ENSG00000120088	CRHR1	YES	intron_variant	MODIFIER	Transcript	ENST00000293493.7	protein_coding	2357	NA	NA
068	1	17	43463839	44888839	1.37	k1prob	rs56082319	43844798	6.02123e-4	ENSG00000120088	CRHR1	YES	intron_variant	MODIFIER	Transcript	ENST00000339069.5	protein_coding	2357	NA	NA
068	1	17	43463839	44888839	1.37	k1prob	rs17688773	43777710	6.02123e-4	ENSG00000120088	CRHR1	YES	intron_variant	MODIFIER	Transcript	ENST00000293493.7	protein_coding	2357	NA	NA
068	1	17	43463839	44888839	1.37	k1prob	rs17688773	43777710	6.02123e-4	ENSG00000120088	CRHR1	YES	intron_variant	MODIFIER	Transcript	ENST00000339069.5	protein_coding	2357	NA	NA
068	1	17	43463839	44888839	1.37	k1prob	rs55840731	43769277	6.02123e-4	ENSG00000120088	CRHR1	YES	intron_variant	MODIFIER	Transcript	ENST00000293493.7	protein_coding	2357	NA	NA
068	1	17	43463839	44888839	1.37	k1prob	rs55840731	43769277	6.02123e-4	ENSG00000120088	CRHR1	YES	intron_variant	MODIFIER	Transcript	ENST00000339069.5	protein_coding	2357	NA	NA
068	1	17	43463839	44888839	1.37	k1prob	rs3108317	43719870	6.02123e-4	ENSG00000120088	CRHR1	YES	intron_variant	MODIFIER	Transcript	ENST00000293493.7	protein_coding	2357	NA	NA
068	1	17	43463839	44888839	1.37	k1prob	rs3108317	43719870	6.02123e-4	ENSG00000120088	CRHR1	YES	intron_variant	MODIFIER	Transcript	ENST00000339069.5	protein_coding	2357	NA	NA
068	1	17	43463839	44888839	1.37	k1prob	rs3108317	43719870	6.02123e-4	ENSG00000204650	LINC02210	YES	downstream_gene_variant	MODIFIER	Transcript	ENST00000455565.1	processed_transcript	26327	NA	NA
068	1	17	43463839	44888839	1.37	k1prob	rs3108317	43719870	6.02123e-4	ENSG00000204650	LINC02210	YES	downstream_gene_variant	MODIFIER	Transcript	ENST00000578000.1	processed_transcript	26327	NA	NA
068	1	17	43463839	44888839	1.37	k1prob	rs3108317	43719870	6.02123e-4	ENSG00000204650	LINC02210	YES	downstream_gene_variant	MODIFIER	Transcript	ENST00000580655.1	retained_intron	26327	NA	NA
068	1	17	43463839	44888839	1.37	k1prob	rs3108317	43719870	6.02123e-4	ENSG00000204650	LINC02210	YES	intron_variant,non_coding_transcript_variant	MODIFIER	Transcript	ENST00000585677.1	processed_transcript	26327	NA	NA
068	1	17	43463839	44888839	1.37	k1prob	rs3108317	43719870	6.02123e-4	ENSG00000204650	LINC02210	YES	intron_variant,non_coding_transcript_variant	MODIFIER	Transcript	ENST00000586362.1	processed_transcript	26327	NA	NA
068	1	17	43463839	44888839	1.37	k1prob	rs3108317	43719870	6.02123e-4	ENSG00000204650	LINC02210	YES	upstream_gene_variant	MODIFIER	Transcript	ENST00000589868.1	processed_transcript	26327	NA	NA
068	1	17	43463839	44888839	1.37	k1prob	rs3108317	43719870	6.02123e-4	ENSG00000204650	LINC02210	YES	intron_variant,non_coding_transcript_variant	MODIFIER	Transcript	ENST00000591271.1	processed_transcript	26327	NA	NA
068	1	17	43463839	44888839	1.37	k1prob	rs3108317	43719870	6.02123e-4	ENSG00000204650	LINC02210	YES	intron_variant,non_coding_transcript_variant	MODIFIER	Transcript	ENST00000592428.1	processed_transcript	26327	NA	NA
068	1	17	43463839	44888839	1.37	k1prob	rs2942164	43721283	6.02123e-4	ENSG00000120088	CRHR1	YES	intron_variant	MODIFIER	Transcript	ENST00000293493.7	protein_coding	2357	NA	NA
068	1	17	43463839	44888839	1.37	k1prob	rs2942164	43721283	6.02123e-4	ENSG00000120088	CRHR1	YES	intron_variant	MODIFIER	Transcript	ENST00000339069.5	protein_coding	2357	NA	NA
068	1	17	43463839	44888839	1.37	k1prob	rs2942164	43721283	6.02123e-4	ENSG00000204650	LINC02210	YES	downstream_gene_variant	MODIFIER	Transcript	ENST00000578000.1	processed_transcript	26327	NA	NA
068	1	17	43463839	44888839	1.37	k1prob	rs2942164	43721283	6.02123e-4	ENSG00000204650	LINC02210	YES	downstream_gene_variant	MODIFIER	Transcript	ENST00000580655.1	retained_intron	26327	NA	NA
068	1	17	43463839	44888839	1.37	k1prob	rs2942164	43721283	6.02123e-4	ENSG00000204650	LINC02210	YES	intron_variant,non_coding_transcript_variant	MODIFIER	Transcript	ENST00000585677.1	processed_transcript	26327	NA	NA
068	1	17	43463839	44888839	1.37	k1prob	rs2942164	43721283	6.02123e-4	ENSG00000204650	LINC02210	YES	intron_variant,non_coding_transcript_variant	MODIFIER	Transcript	ENST00000586362.1	processed_transcript	26327	NA	NA
068	1	17	43463839	44888839	1.37	k1prob	rs2942164	43721283	6.02123e-4	ENSG00000204650	LINC02210	YES	upstream_gene_variant	MODIFIER	Transcript	ENST00000589868.1	processed_transcript	26327	NA	NA
068	1	17	43463839	44888839	1.37	k1prob	rs2942164	43721283	6.02123e-4	ENSG00000204650	LINC02210	YES	intron_variant,non_coding_transcript_variant	MODIFIER	Transcript	ENST00000591271.1	processed_transcript	26327	NA	NA
068	1	17	43463839	44888839	1.37	k1prob	rs2942164	43721283	6.02123e-4	ENSG00000204650	LINC02210	YES	intron_variant,non_coding_transcript_variant	MODIFIER	Transcript	ENST00000592428.1	processed_transcript	26327	NA	NA
068	1	17	43463839	44888839	1.37	k1prob	rs12150435	43776391	6.02123e-4	ENSG00000120088	CRHR1	YES	intron_variant	MODIFIER	Transcript	ENST00000293493.7	protein_coding	2357	NA	NA
068	1	17	43463839	44888839	1.37	k1prob	rs12150435	43776391	6.02123e-4	ENSG00000120088	CRHR1	YES	intron_variant	MODIFIER	Transcript	ENST00000339069.5	protein_coding	2357	NA	NA
068	1	17	43463839	44888839	1.37	k1prob	rs12150454	43776061	6.02123e-4	ENSG00000120088	CRHR1	YES	intron_variant	MODIFIER	Transcript	ENST00000293493.7	protein_coding	2357	NA	NA
068	1	17	43463839	44888839	1.37	k1prob	rs12150454	43776061	6.02123e-4	ENSG00000120088	CRHR1	YES	intron_variant	MODIFIER	Transcript	ENST00000339069.5	protein_coding	2357	NA	NA
068	1	17	43463839	44888839	1.37	k1prob	rs12150091	43776242	6.02123e-4	ENSG00000120088	CRHR1	YES	intron_variant	MODIFIER	Transcript	ENST00000293493.7	protein_coding	2357	NA	NA
068	1	17	43463839	44888839	1.37	k1prob	rs12150091	43776242	6.02123e-4	ENSG00000120088	CRHR1	YES	intron_variant	MODIFIER	Transcript	ENST00000339069.5	protein_coding	2357	NA	NA
068	1	17	43463839	44888839	1.37	k1prob	rs17688682	43775929	6.02123e-4	ENSG00000120088	CRHR1	YES	intron_variant	MODIFIER	Transcript	ENST00000293493.7	protein_coding	2357	NA	NA
068	1	17	43463839	44888839	1.37	k1prob	rs17688682	43775929	6.02123e-4	ENSG00000120088	CRHR1	YES	intron_variant	MODIFIER	Transcript	ENST00000339069.5	protein_coding	2357	NA	NA
068	1	17	43463839	44888839	1.37	k1prob	rs12150547	43775546	6.02123e-4	ENSG00000120088	CRHR1	YES	intron_variant	MODIFIER	Transcript	ENST00000293493.7	protein_coding	2357	NA	NA
068	1	17	43463839	44888839	1.37	k1prob	rs12150547	43775546	6.02123e-4	ENSG00000120088	CRHR1	YES	intron_variant	MODIFIER	Transcript	ENST00000339069.5	protein_coding	2357	NA	NA
068	1	17	43463839	44888839	1.37	k1prob	rs62056877	43778828	6.02123e-4	ENSG00000120088	CRHR1	YES	intron_variant	MODIFIER	Transcript	ENST00000293493.7	protein_coding	2357	NA	NA
068	1	17	43463839	44888839	1.37	k1prob	rs62056877	43778828	6.02123e-4	ENSG00000120088	CRHR1	YES	intron_variant	MODIFIER	Transcript	ENST00000339069.5	protein_coding	2357	NA	NA
068	1	17	43463839	44888839	1.37	k1prob	rs17688875	43778406	6.02123e-4	ENSG00000120088	CRHR1	YES	intron_variant	MODIFIER	Transcript	ENST00000293493.7	protein_coding	2357	NA	NA
068	1	17	43463839	44888839	1.37	k1prob	rs17688875	43778406	6.02123e-4	ENSG00000120088	CRHR1	YES	intron_variant	MODIFIER	Transcript	ENST00000339069.5	protein_coding	2357	NA	NA
068	1	17	43463839	44888839	1.37	k1prob	rs62056875	43778003	6.02123e-4	ENSG00000120088	CRHR1	YES	intron_variant	MODIFIER	Transcript	ENST00000293493.7	protein_coding	2357	NA	NA
068	1	17	43463839	44888839	1.37	k1prob	rs62056875	43778003	6.02123e-4	ENSG00000120088	CRHR1	YES	intron_variant	MODIFIER	Transcript	ENST00000339069.5	protein_coding	2357	NA	NA
068	1	17	43463839	44888839	1.37	k1prob	rs62056874	43777578	6.02123e-4	ENSG00000120088	CRHR1	YES	intron_variant	MODIFIER	Transcript	ENST00000293493.7	protein_coding	2357	NA	NA
068	1	17	43463839	44888839	1.37	k1prob	rs62056874	43777578	6.02123e-4	ENSG00000120088	CRHR1	YES	intron_variant	MODIFIER	Transcript	ENST00000339069.5	protein_coding	2357	NA	NA
068	1	17	43463839	44888839	1.37	k1prob	rs62056876	43778752	6.02123e-4	ENSG00000120088	CRHR1	YES	intron_variant	MODIFIER	Transcript	ENST00000293493.7	protein_coding	2357	NA	NA
068	1	17	43463839	44888839	1.37	k1prob	rs62056876	43778752	6.02123e-4	ENSG00000120088	CRHR1	YES	intron_variant	MODIFIER	Transcript	ENST00000339069.5	protein_coding	2357	NA	NA
068	1	17	43463839	44888839	1.37	k1prob	rs366858	43726588	6.02123e-4	ENSG00000120088	CRHR1	YES	intron_variant	MODIFIER	Transcript	ENST00000293493.7	protein_coding	2357	NA	NA
068	1	17	43463839	44888839	1.37	k1prob	rs366858	43726588	6.02123e-4	ENSG00000120088	CRHR1	YES	intron_variant	MODIFIER	Transcript	ENST00000339069.5	protein_coding	2357	NA	NA
068	1	17	43463839	44888839	1.37	k1prob	rs366858	43726588	6.02123e-4	ENSG00000204650	LINC02210	YES	downstream_gene_variant	MODIFIER	Transcript	ENST00000585677.1	processed_transcript	26327	NA	NA
068	1	17	43463839	44888839	1.37	k1prob	rs366858	43726588	6.02123e-4	ENSG00000204650	LINC02210	YES	downstream_gene_variant	MODIFIER	Transcript	ENST00000586362.1	processed_transcript	26327	NA	NA
068	1	17	43463839	44888839	1.37	k1prob	rs366858	43726588	6.02123e-4	ENSG00000204650	LINC02210	YES	downstream_gene_variant	MODIFIER	Transcript	ENST00000589868.1	processed_transcript	26327	NA	NA
068	1	17	43463839	44888839	1.37	k1prob	rs366858	43726588	6.02123e-4	ENSG00000204650	LINC02210	YES	downstream_gene_variant	MODIFIER	Transcript	ENST00000591271.1	processed_transcript	26327	NA	NA
068	1	17	43463839	44888839	1.37	k1prob	rs366858	43726588	6.02123e-4	ENSG00000204650	LINC02210	YES	downstream_gene_variant	MODIFIER	Transcript	ENST00000592428.1	processed_transcript	26327	NA	NA
068	1	17	43463839	44888839	1.37	k1prob	rs17762073	43777745	6.02123e-4	ENSG00000120088	CRHR1	YES	intron_variant	MODIFIER	Transcript	ENST00000293493.7	protein_coding	2357	NA	NA
068	1	17	43463839	44888839	1.37	k1prob	rs17762073	43777745	6.02123e-4	ENSG00000120088	CRHR1	YES	intron_variant	MODIFIER	Transcript	ENST00000339069.5	protein_coding	2357	NA	NA
068	1	17	43463839	44888839	1.37	k1prob	rs17688767	43777542	6.02123e-4	ENSG00000120088	CRHR1	YES	intron_variant	MODIFIER	Transcript	ENST00000293493.7	protein_coding	2357	NA	NA
068	1	17	43463839	44888839	1.37	k1prob	rs17688767	43777542	6.02123e-4	ENSG00000120088	CRHR1	YES	intron_variant	MODIFIER	Transcript	ENST00000339069.5	protein_coding	2357	NA	NA
068	1	17	43463839	44888839	1.37	k1prob	rs62053945	43746839	6.02123e-4	ENSG00000120088	CRHR1	YES	intron_variant	MODIFIER	Transcript	ENST00000293493.7	protein_coding	2357	NA	NA
068	1	17	43463839	44888839	1.37	k1prob	rs62053945	43746839	6.02123e-4	ENSG00000120088	CRHR1	YES	intron_variant	MODIFIER	Transcript	ENST00000339069.5	protein_coding	2357	NA	NA
068	1	17	43463839	44888839	1.37	k1prob	rs74398257	43756340	6.02123e-4	ENSG00000120088	CRHR1	YES	intron_variant	MODIFIER	Transcript	ENST00000293493.7	protein_coding	2357	NA	NA
068	1	17	43463839	44888839	1.37	k1prob	rs74398257	43756340	6.02123e-4	ENSG00000120088	CRHR1	YES	intron_variant	MODIFIER	Transcript	ENST00000339069.5	protein_coding	2357	NA	NA
068	1	17	43463839	44888839	1.37	k1prob	rs2106785	43919105	6.02123e-4	ENSG00000264589	MAPT-AS1	YES	downstream_gene_variant	MODIFIER	Transcript	ENST00000579244.1	antisense	43738	NA	NA
068	1	17	43463839	44888839	1.37	k1prob	rs2106785	43919105	6.02123e-4	ENSG00000264589	MAPT-AS1	YES	downstream_gene_variant	MODIFIER	Transcript	ENST00000579599.1	antisense	43738	NA	NA
068	1	17	43463839	44888839	1.37	k1prob	rs2106785	43919105	6.02123e-4	ENSG00000264589	MAPT-AS1	YES	downstream_gene_variant	MODIFIER	Transcript	ENST00000581125.1	antisense	43738	NA	NA
068	1	17	43463839	44888839	1.37	k1prob	rs757500	43756833	6.02123e-4	ENSG00000120088	CRHR1	YES	intron_variant	MODIFIER	Transcript	ENST00000293493.7	protein_coding	2357	NA	NA
068	1	17	43463839	44888839	1.37	k1prob	rs757500	43756833	6.02123e-4	ENSG00000120088	CRHR1	YES	intron_variant	MODIFIER	Transcript	ENST00000339069.5	protein_coding	2357	NA	NA
068	1	17	43463839	44888839	1.37	k1prob	rs17688410	43772251	6.02123e-4	ENSG00000120088	CRHR1	YES	intron_variant	MODIFIER	Transcript	ENST00000293493.7	protein_coding	2357	NA	NA
068	1	17	43463839	44888839	1.37	k1prob	rs17688410	43772251	6.02123e-4	ENSG00000120088	CRHR1	YES	intron_variant	MODIFIER	Transcript	ENST00000339069.5	protein_coding	2357	NA	NA
068	1	17	43463839	44888839	1.37	k1prob	rs12150464	43776371	6.02123e-4	ENSG00000120088	CRHR1	YES	intron_variant	MODIFIER	Transcript	ENST00000293493.7	protein_coding	2357	NA	NA
068	1	17	43463839	44888839	1.37	k1prob	rs12150464	43776371	6.02123e-4	ENSG00000120088	CRHR1	YES	intron_variant	MODIFIER	Transcript	ENST00000339069.5	protein_coding	2357	NA	NA
068	1	17	43463839	44888839	1.37	k1prob	rs1706746	43721457	6.02123e-4	ENSG00000120088	CRHR1	YES	intron_variant	MODIFIER	Transcript	ENST00000293493.7	protein_coding	2357	NA	NA
068	1	17	43463839	44888839	1.37	k1prob	rs1706746	43721457	6.02123e-4	ENSG00000120088	CRHR1	YES	intron_variant	MODIFIER	Transcript	ENST00000339069.5	protein_coding	2357	NA	NA
068	1	17	43463839	44888839	1.37	k1prob	rs1706746	43721457	6.02123e-4	ENSG00000204650	LINC02210	YES	downstream_gene_variant	MODIFIER	Transcript	ENST00000578000.1	processed_transcript	26327	NA	NA
068	1	17	43463839	44888839	1.37	k1prob	rs1706746	43721457	6.02123e-4	ENSG00000204650	LINC02210	YES	downstream_gene_variant	MODIFIER	Transcript	ENST00000580655.1	retained_intron	26327	NA	NA
068	1	17	43463839	44888839	1.37	k1prob	rs1706746	43721457	6.02123e-4	ENSG00000204650	LINC02210	YES	intron_variant,non_coding_transcript_variant	MODIFIER	Transcript	ENST00000585677.1	processed_transcript	26327	NA	NA
068	1	17	43463839	44888839	1.37	k1prob	rs1706746	43721457	6.02123e-4	ENSG00000204650	LINC02210	YES	intron_variant,non_coding_transcript_variant	MODIFIER	Transcript	ENST00000586362.1	processed_transcript	26327	NA	NA
068	1	17	43463839	44888839	1.37	k1prob	rs1706746	43721457	6.02123e-4	ENSG00000204650	LINC02210	YES	upstream_gene_variant	MODIFIER	Transcript	ENST00000589868.1	processed_transcript	26327	NA	NA
068	1	17	43463839	44888839	1.37	k1prob	rs1706746	43721457	6.02123e-4	ENSG00000204650	LINC02210	YES	intron_variant,non_coding_transcript_variant	MODIFIER	Transcript	ENST00000591271.1	processed_transcript	26327	NA	NA
068	1	17	43463839	44888839	1.37	k1prob	rs1706746	43721457	6.02123e-4	ENSG00000204650	LINC02210	YES	intron_variant,non_coding_transcript_variant	MODIFIER	Transcript	ENST00000592428.1	processed_transcript	26327	NA	NA
068	1	17	43463839	44888839	1.37	k1prob	rs56214516	43836953	5.83215e-4	ENSG00000120088	CRHR1	YES	intron_variant	MODIFIER	Transcript	ENST00000293493.7	protein_coding	2357	NA	NA
068	1	17	43463839	44888839	1.37	k1prob	rs56214516	43836953	5.83215e-4	ENSG00000120088	CRHR1	YES	intron_variant	MODIFIER	Transcript	ENST00000339069.5	protein_coding	2357	NA	NA
068	1	17	43463839	44888839	1.37	k1prob	rs542442671	44283139	5.81195e-4	ENSG00000120071	KANSL1	YES	intron_variant	MODIFIER	Transcript	ENST00000574590.1	protein_coding	24565	NA	NA
068	1	17	43463839	44888839	1.37	k1prob	rs542442671	44283139	5.81195e-4	ENSG00000120071	KANSL1	YES	intron_variant	MODIFIER	Transcript	ENST00000574655.1	protein_coding	24565	NA	NA
068	1	17	43463839	44888839	1.37	k1prob	rs542442671	44283139	5.81195e-4	ENSG00000120071	KANSL1	YES	intron_variant	MODIFIER	Transcript	ENST00000576739.1	protein_coding	24565	NA	NA
068	1	17	43463839	44888839	1.37	k1prob	rs547005230	44286128	5.81195e-4	ENSG00000120071	KANSL1	YES	intron_variant	MODIFIER	Transcript	ENST00000574590.1	protein_coding	24565	NA	NA
068	1	17	43463839	44888839	1.37	k1prob	rs547005230	44286128	5.81195e-4	ENSG00000120071	KANSL1	YES	intron_variant	MODIFIER	Transcript	ENST00000574655.1	protein_coding	24565	NA	NA
068	1	17	43463839	44888839	1.37	k1prob	rs547005230	44286128	5.81195e-4	ENSG00000120071	KANSL1	YES	intron_variant	MODIFIER	Transcript	ENST00000576739.1	protein_coding	24565	NA	NA
068	1	17	43463839	44888839	1.37	k1prob	rs539364020	44276821	5.81195e-4	ENSG00000120071	KANSL1	YES	intron_variant	MODIFIER	Transcript	ENST00000574590.1	protein_coding	24565	NA	NA
068	1	17	43463839	44888839	1.37	k1prob	rs539364020	44276821	5.81195e-4	ENSG00000120071	KANSL1	YES	intron_variant	MODIFIER	Transcript	ENST00000574655.1	protein_coding	24565	NA	NA
068	1	17	43463839	44888839	1.37	k1prob	rs539364020	44276821	5.81195e-4	ENSG00000120071	KANSL1	YES	intron_variant	MODIFIER	Transcript	ENST00000576739.1	protein_coding	24565	NA	NA
068	1	17	43463839	44888839	1.37	k1prob	rs444071	43707951	5.81195e-4	ENSG00000120088	CRHR1	YES	intron_variant	MODIFIER	Transcript	ENST00000293493.7	protein_coding	2357	NA	NA
068	1	17	43463839	44888839	1.37	k1prob	rs444071	43707951	5.81195e-4	ENSG00000120088	CRHR1	YES	intron_variant	MODIFIER	Transcript	ENST00000339069.5	protein_coding	2357	NA	NA
068	1	17	43463839	44888839	1.37	k1prob	rs444071	43707951	5.81195e-4	ENSG00000204650	LINC02210	YES	upstream_gene_variant	MODIFIER	Transcript	ENST00000444561.2	transcribed_unprocessed_pseudogene	26327	NA	NA
068	1	17	43463839	44888839	1.37	k1prob	rs444071	43707951	5.81195e-4	ENSG00000204650	LINC02210	YES	intron_variant,non_coding_transcript_variant	MODIFIER	Transcript	ENST00000455565.1	processed_transcript	26327	NA	NA
068	1	17	43463839	44888839	1.37	k1prob	rs444071	43707951	5.81195e-4	ENSG00000204650	LINC02210	YES	intron_variant,non_coding_transcript_variant	MODIFIER	Transcript	ENST00000580220.2	processed_transcript	26327	NA	NA
068	1	17	43463839	44888839	1.37	k1prob	rs444071	43707951	5.81195e-4	ENSG00000204650	LINC02210	YES	downstream_gene_variant	MODIFIER	Transcript	ENST00000582491.1	retained_intron	26327	NA	NA
068	1	17	43463839	44888839	1.37	k1prob	rs444071	43707951	5.81195e-4	ENSG00000204650	LINC02210	YES	non_coding_transcript_exon_variant	MODIFIER	Transcript	ENST00000583740.1	processed_transcript	26327	NA	NA
068	1	17	43463839	44888839	1.37	k1prob	rs444071	43707951	5.81195e-4	ENSG00000204650	LINC02210	YES	intron_variant,non_coding_transcript_variant	MODIFIER	Transcript	ENST00000585118.1	processed_transcript	26327	NA	NA
068	1	17	43463839	44888839	1.37	k1prob	rs444071	43707951	5.81195e-4	ENSG00000204650	LINC02210	YES	intron_variant,non_coding_transcript_variant	MODIFIER	Transcript	ENST00000585122.1	processed_transcript	26327	NA	NA
068	1	17	43463839	44888839	1.37	k1prob	rs444071	43707951	5.81195e-4	ENSG00000204650	LINC02210	YES	intron_variant,non_coding_transcript_variant	MODIFIER	Transcript	ENST00000591271.1	processed_transcript	26327	NA	NA
068	1	17	43463839	44888839	1.37	k1prob	rs571792649	44283022	5.81195e-4	ENSG00000120071	KANSL1	YES	intron_variant	MODIFIER	Transcript	ENST00000574590.1	protein_coding	24565	NA	NA
068	1	17	43463839	44888839	1.37	k1prob	rs571792649	44283022	5.81195e-4	ENSG00000120071	KANSL1	YES	intron_variant	MODIFIER	Transcript	ENST00000574655.1	protein_coding	24565	NA	NA
068	1	17	43463839	44888839	1.37	k1prob	rs571792649	44283022	5.81195e-4	ENSG00000120071	KANSL1	YES	intron_variant	MODIFIER	Transcript	ENST00000576739.1	protein_coding	24565	NA	NA
068	1	17	43463839	44888839	1.37	k1prob	rs396593	43707955	5.81195e-4	ENSG00000120088	CRHR1	YES	intron_variant	MODIFIER	Transcript	ENST00000293493.7	protein_coding	2357	NA	NA
068	1	17	43463839	44888839	1.37	k1prob	rs396593	43707955	5.81195e-4	ENSG00000120088	CRHR1	YES	intron_variant	MODIFIER	Transcript	ENST00000339069.5	protein_coding	2357	NA	NA
068	1	17	43463839	44888839	1.37	k1prob	rs396593	43707955	5.81195e-4	ENSG00000204650	LINC02210	YES	upstream_gene_variant	MODIFIER	Transcript	ENST00000444561.2	transcribed_unprocessed_pseudogene	26327	NA	NA
068	1	17	43463839	44888839	1.37	k1prob	rs396593	43707955	5.81195e-4	ENSG00000204650	LINC02210	YES	intron_variant,non_coding_transcript_variant	MODIFIER	Transcript	ENST00000455565.1	processed_transcript	26327	NA	NA
068	1	17	43463839	44888839	1.37	k1prob	rs396593	43707955	5.81195e-4	ENSG00000204650	LINC02210	YES	intron_variant,non_coding_transcript_variant	MODIFIER	Transcript	ENST00000580220.2	processed_transcript	26327	NA	NA
068	1	17	43463839	44888839	1.37	k1prob	rs396593	43707955	5.81195e-4	ENSG00000204650	LINC02210	YES	downstream_gene_variant	MODIFIER	Transcript	ENST00000582491.1	retained_intron	26327	NA	NA
068	1	17	43463839	44888839	1.37	k1prob	rs396593	43707955	5.81195e-4	ENSG00000204650	LINC02210	YES	non_coding_transcript_exon_variant	MODIFIER	Transcript	ENST00000583740.1	processed_transcript	26327	NA	NA
068	1	17	43463839	44888839	1.37	k1prob	rs396593	43707955	5.81195e-4	ENSG00000204650	LINC02210	YES	intron_variant,non_coding_transcript_variant	MODIFIER	Transcript	ENST00000585118.1	processed_transcript	26327	NA	NA
068	1	17	43463839	44888839	1.37	k1prob	rs396593	43707955	5.81195e-4	ENSG00000204650	LINC02210	YES	intron_variant,non_coding_transcript_variant	MODIFIER	Transcript	ENST00000585122.1	processed_transcript	26327	NA	NA
068	1	17	43463839	44888839	1.37	k1prob	rs396593	43707955	5.81195e-4	ENSG00000204650	LINC02210	YES	intron_variant,non_coding_transcript_variant	MODIFIER	Transcript	ENST00000591271.1	processed_transcript	26327	NA	NA
068	1	17	43463839	44888839	1.37	k1prob	rs241024	43736763	5.73208e-4	ENSG00000120088	CRHR1	YES	intron_variant	MODIFIER	Transcript	ENST00000293493.7	protein_coding	2357	NA	NA
068	1	17	43463839	44888839	1.37	k1prob	rs241024	43736763	5.73208e-4	ENSG00000120088	CRHR1	YES	intron_variant	MODIFIER	Transcript	ENST00000339069.5	protein_coding	2357	NA	NA
068	1	17	43463839	44888839	1.37	k1prob	rs17762165	43778602	5.73208e-4	ENSG00000120088	CRHR1	YES	intron_variant	MODIFIER	Transcript	ENST00000293493.7	protein_coding	2357	NA	NA
068	1	17	43463839	44888839	1.37	k1prob	rs17762165	43778602	5.73208e-4	ENSG00000120088	CRHR1	YES	intron_variant	MODIFIER	Transcript	ENST00000339069.5	protein_coding	2357	NA	NA
068	1	17	43463839	44888839	1.37	k1prob	rs12150608	43775402	5.73208e-4	ENSG00000120088	CRHR1	YES	intron_variant	MODIFIER	Transcript	ENST00000293493.7	protein_coding	2357	NA	NA
068	1	17	43463839	44888839	1.37	k1prob	rs12150608	43775402	5.73208e-4	ENSG00000120088	CRHR1	YES	intron_variant	MODIFIER	Transcript	ENST00000339069.5	protein_coding	2357	NA	NA
068	1	17	43463839	44888839	1.37	k1prob	rs17688391	43772109	5.73208e-4	ENSG00000120088	CRHR1	YES	intron_variant	MODIFIER	Transcript	ENST00000293493.7	protein_coding	2357	NA	NA
068	1	17	43463839	44888839	1.37	k1prob	rs17688391	43772109	5.73208e-4	ENSG00000120088	CRHR1	YES	intron_variant	MODIFIER	Transcript	ENST00000339069.5	protein_coding	2357	NA	NA
068	1	17	43463839	44888839	1.37	k1prob	rs76453925	43759431	5.73208e-4	ENSG00000120088	CRHR1	YES	intron_variant	MODIFIER	Transcript	ENST00000293493.7	protein_coding	2357	NA	NA
068	1	17	43463839	44888839	1.37	k1prob	rs76453925	43759431	5.73208e-4	ENSG00000120088	CRHR1	YES	intron_variant	MODIFIER	Transcript	ENST00000339069.5	protein_coding	2357	NA	NA
068	1	17	43463839	44888839	1.37	k1prob	rs241021	43738627	5.73208e-4	ENSG00000120088	CRHR1	YES	intron_variant	MODIFIER	Transcript	ENST00000293493.7	protein_coding	2357	NA	NA
068	1	17	43463839	44888839	1.37	k1prob	rs241021	43738627	5.73208e-4	ENSG00000120088	CRHR1	YES	intron_variant	MODIFIER	Transcript	ENST00000339069.5	protein_coding	2357	NA	NA
068	1	17	43463839	44888839	1.37	k1prob	rs17761838	43774959	5.73208e-4	ENSG00000120088	CRHR1	YES	intron_variant	MODIFIER	Transcript	ENST00000293493.7	protein_coding	2357	NA	NA
068	1	17	43463839	44888839	1.37	k1prob	rs17761838	43774959	5.73208e-4	ENSG00000120088	CRHR1	YES	intron_variant	MODIFIER	Transcript	ENST00000339069.5	protein_coding	2357	NA	NA
068	1	17	43463839	44888839	1.37	k1prob	rs241026	43735555	5.73208e-4	ENSG00000120088	CRHR1	YES	intron_variant	MODIFIER	Transcript	ENST00000293493.7	protein_coding	2357	NA	NA
068	1	17	43463839	44888839	1.37	k1prob	rs241026	43735555	5.73208e-4	ENSG00000120088	CRHR1	YES	intron_variant	MODIFIER	Transcript	ENST00000339069.5	protein_coding	2357	NA	NA
068	1	17	43463839	44888839	1.37	k1prob	rs241027	43735478	5.73208e-4	ENSG00000120088	CRHR1	YES	intron_variant	MODIFIER	Transcript	ENST00000293493.7	protein_coding	2357	NA	NA
068	1	17	43463839	44888839	1.37	k1prob	rs241027	43735478	5.73208e-4	ENSG00000120088	CRHR1	YES	intron_variant	MODIFIER	Transcript	ENST00000339069.5	protein_coding	2357	NA	NA
068	1	17	43463839	44888839	1.37	k1prob	rs62056866	43771493	5.73208e-4	ENSG00000120088	CRHR1	YES	intron_variant	MODIFIER	Transcript	ENST00000293493.7	protein_coding	2357	NA	NA
068	1	17	43463839	44888839	1.37	k1prob	rs62056866	43771493	5.73208e-4	ENSG00000120088	CRHR1	YES	intron_variant	MODIFIER	Transcript	ENST00000339069.5	protein_coding	2357	NA	NA
068	1	17	43463839	44888839	1.37	k1prob	rs434598	43725762	5.73208e-4	ENSG00000120088	CRHR1	YES	intron_variant	MODIFIER	Transcript	ENST00000293493.7	protein_coding	2357	NA	NA
068	1	17	43463839	44888839	1.37	k1prob	rs434598	43725762	5.73208e-4	ENSG00000120088	CRHR1	YES	intron_variant	MODIFIER	Transcript	ENST00000339069.5	protein_coding	2357	NA	NA
068	1	17	43463839	44888839	1.37	k1prob	rs434598	43725762	5.73208e-4	ENSG00000204650	LINC02210	YES	downstream_gene_variant	MODIFIER	Transcript	ENST00000585677.1	processed_transcript	26327	NA	NA
068	1	17	43463839	44888839	1.37	k1prob	rs434598	43725762	5.73208e-4	ENSG00000204650	LINC02210	YES	downstream_gene_variant	MODIFIER	Transcript	ENST00000586362.1	processed_transcript	26327	NA	NA
068	1	17	43463839	44888839	1.37	k1prob	rs434598	43725762	5.73208e-4	ENSG00000204650	LINC02210	YES	downstream_gene_variant	MODIFIER	Transcript	ENST00000589868.1	processed_transcript	26327	NA	NA
068	1	17	43463839	44888839	1.37	k1prob	rs434598	43725762	5.73208e-4	ENSG00000204650	LINC02210	YES	downstream_gene_variant	MODIFIER	Transcript	ENST00000591271.1	processed_transcript	26327	NA	NA
068	1	17	43463839	44888839	1.37	k1prob	rs434598	43725762	5.73208e-4	ENSG00000204650	LINC02210	YES	downstream_gene_variant	MODIFIER	Transcript	ENST00000592428.1	processed_transcript	26327	NA	NA
068	1	17	43463839	44888839	1.37	k1prob	rs62056872	43775015	5.73208e-4	ENSG00000120088	CRHR1	YES	intron_variant	MODIFIER	Transcript	ENST00000293493.7	protein_coding	2357	NA	NA
068	1	17	43463839	44888839	1.37	k1prob	rs62056872	43775015	5.73208e-4	ENSG00000120088	CRHR1	YES	intron_variant	MODIFIER	Transcript	ENST00000339069.5	protein_coding	2357	NA	NA
068	1	17	43463839	44888839	1.37	k1prob	rs62055708	43761974	5.73208e-4	ENSG00000120088	CRHR1	YES	intron_variant	MODIFIER	Transcript	ENST00000293493.7	protein_coding	2357	NA	NA
068	1	17	43463839	44888839	1.37	k1prob	rs62055708	43761974	5.73208e-4	ENSG00000120088	CRHR1	YES	intron_variant	MODIFIER	Transcript	ENST00000339069.5	protein_coding	2357	NA	NA
068	1	17	43463839	44888839	1.37	k1prob	rs12150610	43775479	5.73208e-4	ENSG00000120088	CRHR1	YES	intron_variant	MODIFIER	Transcript	ENST00000293493.7	protein_coding	2357	NA	NA
068	1	17	43463839	44888839	1.37	k1prob	rs12150610	43775479	5.73208e-4	ENSG00000120088	CRHR1	YES	intron_variant	MODIFIER	Transcript	ENST00000339069.5	protein_coding	2357	NA	NA
068	1	17	43463839	44888839	1.37	k1prob	rs3418	43723462	5.73208e-4	ENSG00000120088	CRHR1	YES	intron_variant	MODIFIER	Transcript	ENST00000293493.7	protein_coding	2357	NA	NA
068	1	17	43463839	44888839	1.37	k1prob	rs3418	43723462	5.73208e-4	ENSG00000120088	CRHR1	YES	intron_variant	MODIFIER	Transcript	ENST00000339069.5	protein_coding	2357	NA	NA
068	1	17	43463839	44888839	1.37	k1prob	rs3418	43723462	5.73208e-4	ENSG00000204650	LINC02210	YES	downstream_gene_variant	MODIFIER	Transcript	ENST00000578000.1	processed_transcript	26327	NA	NA
068	1	17	43463839	44888839	1.37	k1prob	rs3418	43723462	5.73208e-4	ENSG00000204650	LINC02210	YES	downstream_gene_variant	MODIFIER	Transcript	ENST00000580655.1	retained_intron	26327	NA	NA
068	1	17	43463839	44888839	1.37	k1prob	rs3418	43723462	5.73208e-4	ENSG00000204650	LINC02210	YES	downstream_gene_variant	MODIFIER	Transcript	ENST00000585677.1	processed_transcript	26327	NA	NA
068	1	17	43463839	44888839	1.37	k1prob	rs3418	43723462	5.73208e-4	ENSG00000204650	LINC02210	YES	non_coding_transcript_exon_variant	MODIFIER	Transcript	ENST00000586362.1	processed_transcript	26327	NA	NA
068	1	17	43463839	44888839	1.37	k1prob	rs3418	43723462	5.73208e-4	ENSG00000204650	LINC02210	YES	non_coding_transcript_exon_variant	MODIFIER	Transcript	ENST00000589868.1	processed_transcript	26327	NA	NA
068	1	17	43463839	44888839	1.37	k1prob	rs3418	43723462	5.73208e-4	ENSG00000204650	LINC02210	YES	non_coding_transcript_exon_variant	MODIFIER	Transcript	ENST00000591271.1	processed_transcript	26327	NA	NA
068	1	17	43463839	44888839	1.37	k1prob	rs3418	43723462	5.73208e-4	ENSG00000204650	LINC02210	YES	non_coding_transcript_exon_variant	MODIFIER	Transcript	ENST00000592428.1	processed_transcript	26327	NA	NA
068	1	17	43463839	44888839	1.37	k1prob	rs62056873	43776945	5.73208e-4	ENSG00000120088	CRHR1	YES	intron_variant	MODIFIER	Transcript	ENST00000293493.7	protein_coding	2357	NA	NA
068	1	17	43463839	44888839	1.37	k1prob	rs62056873	43776945	5.73208e-4	ENSG00000120088	CRHR1	YES	intron_variant	MODIFIER	Transcript	ENST00000339069.5	protein_coding	2357	NA	NA
068	1	17	43463839	44888839	1.37	k1prob	rs55927630	43772407	5.73208e-4	ENSG00000120088	CRHR1	YES	intron_variant	MODIFIER	Transcript	ENST00000293493.7	protein_coding	2357	NA	NA
068	1	17	43463839	44888839	1.37	k1prob	rs55927630	43772407	5.73208e-4	ENSG00000120088	CRHR1	YES	intron_variant	MODIFIER	Transcript	ENST00000339069.5	protein_coding	2357	NA	NA
068	1	17	43463839	44888839	1.37	k1prob	rs62056869	43773447	5.73208e-4	ENSG00000120088	CRHR1	YES	intron_variant	MODIFIER	Transcript	ENST00000293493.7	protein_coding	2357	NA	NA
068	1	17	43463839	44888839	1.37	k1prob	rs62056869	43773447	5.73208e-4	ENSG00000120088	CRHR1	YES	intron_variant	MODIFIER	Transcript	ENST00000339069.5	protein_coding	2357	NA	NA
068	1	17	43463839	44888839	1.37	k1prob	rs17688511	43773607	5.73208e-4	ENSG00000120088	CRHR1	YES	intron_variant	MODIFIER	Transcript	ENST00000293493.7	protein_coding	2357	NA	NA
068	1	17	43463839	44888839	1.37	k1prob	rs17688511	43773607	5.73208e-4	ENSG00000120088	CRHR1	YES	intron_variant	MODIFIER	Transcript	ENST00000339069.5	protein_coding	2357	NA	NA
068	1	17	43463839	44888839	1.37	k1prob	rs62056870	43773784	5.73208e-4	ENSG00000120088	CRHR1	YES	intron_variant	MODIFIER	Transcript	ENST00000293493.7	protein_coding	2357	NA	NA
068	1	17	43463839	44888839	1.37	k1prob	rs62056870	43773784	5.73208e-4	ENSG00000120088	CRHR1	YES	intron_variant	MODIFIER	Transcript	ENST00000339069.5	protein_coding	2357	NA	NA
068	1	17	43463839	44888839	1.37	k1prob	rs17688534	43773877	5.73208e-4	ENSG00000120088	CRHR1	YES	intron_variant	MODIFIER	Transcript	ENST00000293493.7	protein_coding	2357	NA	NA
068	1	17	43463839	44888839	1.37	k1prob	rs17688534	43773877	5.73208e-4	ENSG00000120088	CRHR1	YES	intron_variant	MODIFIER	Transcript	ENST00000339069.5	protein_coding	2357	NA	NA
068	1	17	43463839	44888839	1.37	k1prob	rs56391096	43774845	5.73208e-4	ENSG00000120088	CRHR1	YES	intron_variant	MODIFIER	Transcript	ENST00000293493.7	protein_coding	2357	NA	NA
068	1	17	43463839	44888839	1.37	k1prob	rs56391096	43774845	5.73208e-4	ENSG00000120088	CRHR1	YES	intron_variant	MODIFIER	Transcript	ENST00000339069.5	protein_coding	2357	NA	NA
068	1	17	43463839	44888839	1.37	k1prob	rs10491143	43773248	5.73208e-4	ENSG00000120088	CRHR1	YES	intron_variant	MODIFIER	Transcript	ENST00000293493.7	protein_coding	2357	NA	NA
068	1	17	43463839	44888839	1.37	k1prob	rs10491143	43773248	5.73208e-4	ENSG00000120088	CRHR1	YES	intron_variant	MODIFIER	Transcript	ENST00000339069.5	protein_coding	2357	NA	NA
068	1	17	43463839	44888839	1.37	k1prob	rs10491144	43773124	5.73208e-4	ENSG00000120088	CRHR1	YES	intron_variant	MODIFIER	Transcript	ENST00000293493.7	protein_coding	2357	NA	NA
068	1	17	43463839	44888839	1.37	k1prob	rs10491144	43773124	5.73208e-4	ENSG00000120088	CRHR1	YES	intron_variant	MODIFIER	Transcript	ENST00000339069.5	protein_coding	2357	NA	NA
068	1	17	43463839	44888839	1.37	k1prob	rs17688452	43773085	5.73208e-4	ENSG00000120088	CRHR1	YES	intron_variant	MODIFIER	Transcript	ENST00000293493.7	protein_coding	2357	NA	NA
068	1	17	43463839	44888839	1.37	k1prob	rs17688452	43773085	5.73208e-4	ENSG00000120088	CRHR1	YES	intron_variant	MODIFIER	Transcript	ENST00000339069.5	protein_coding	2357	NA	NA
068	1	17	43463839	44888839	1.37	k1prob	rs17688434	43772540	5.73208e-4	ENSG00000120088	CRHR1	YES	intron_variant	MODIFIER	Transcript	ENST00000293493.7	protein_coding	2357	NA	NA
068	1	17	43463839	44888839	1.37	k1prob	rs17688434	43772540	5.73208e-4	ENSG00000120088	CRHR1	YES	intron_variant	MODIFIER	Transcript	ENST00000339069.5	protein_coding	2357	NA	NA
068	1	17	43463839	44888839	1.37	k1prob	rs757502	43756506	5.73208e-4	ENSG00000120088	CRHR1	YES	intron_variant	MODIFIER	Transcript	ENST00000293493.7	protein_coding	2357	NA	NA
068	1	17	43463839	44888839	1.37	k1prob	rs757502	43756506	5.73208e-4	ENSG00000120088	CRHR1	YES	intron_variant	MODIFIER	Transcript	ENST00000339069.5	protein_coding	2357	NA	NA
068	1	17	43463839	44888839	1.37	k1prob	rs62055665	43754505	5.73208e-4	ENSG00000120088	CRHR1	YES	intron_variant	MODIFIER	Transcript	ENST00000293493.7	protein_coding	2357	NA	NA
068	1	17	43463839	44888839	1.37	k1prob	rs62055665	43754505	5.73208e-4	ENSG00000120088	CRHR1	YES	intron_variant	MODIFIER	Transcript	ENST00000339069.5	protein_coding	2357	NA	NA
068	1	17	43463839	44888839	1.37	k1prob	rs12150141	43775145	5.73208e-4	ENSG00000120088	CRHR1	YES	intron_variant	MODIFIER	Transcript	ENST00000293493.7	protein_coding	2357	NA	NA
068	1	17	43463839	44888839	1.37	k1prob	rs12150141	43775145	5.73208e-4	ENSG00000120088	CRHR1	YES	intron_variant	MODIFIER	Transcript	ENST00000339069.5	protein_coding	2357	NA	NA
068	1	17	43463839	44888839	1.37	k1prob	rs78487840	43757161	5.73208e-4	ENSG00000120088	CRHR1	YES	intron_variant	MODIFIER	Transcript	ENST00000293493.7	protein_coding	2357	NA	NA
068	1	17	43463839	44888839	1.37	k1prob	rs78487840	43757161	5.73208e-4	ENSG00000120088	CRHR1	YES	intron_variant	MODIFIER	Transcript	ENST00000339069.5	protein_coding	2357	NA	NA
068	1	17	43463839	44888839	1.37	k1prob	rs17688558	43773943	5.73208e-4	ENSG00000120088	CRHR1	YES	intron_variant	MODIFIER	Transcript	ENST00000293493.7	protein_coding	2357	NA	NA
068	1	17	43463839	44888839	1.37	k1prob	rs17688558	43773943	5.73208e-4	ENSG00000120088	CRHR1	YES	intron_variant	MODIFIER	Transcript	ENST00000339069.5	protein_coding	2357	NA	NA
068	1	17	43463839	44888839	1.37	k1prob	rs757501	43756685	5.73208e-4	ENSG00000120088	CRHR1	YES	intron_variant	MODIFIER	Transcript	ENST00000293493.7	protein_coding	2357	NA	NA
068	1	17	43463839	44888839	1.37	k1prob	rs757501	43756685	5.73208e-4	ENSG00000120088	CRHR1	YES	intron_variant	MODIFIER	Transcript	ENST00000339069.5	protein_coding	2357	NA	NA
068	1	17	43463839	44888839	1.37	k1prob	rs62056867	43771627	5.73208e-4	ENSG00000120088	CRHR1	YES	intron_variant	MODIFIER	Transcript	ENST00000293493.7	protein_coding	2357	NA	NA
068	1	17	43463839	44888839	1.37	k1prob	rs62056867	43771627	5.73208e-4	ENSG00000120088	CRHR1	YES	intron_variant	MODIFIER	Transcript	ENST00000339069.5	protein_coding	2357	NA	NA
068	1	17	43463839	44888839	1.37	k1prob	rs56162163	43774497	5.73208e-4	ENSG00000120088	CRHR1	YES	intron_variant	MODIFIER	Transcript	ENST00000293493.7	protein_coding	2357	NA	NA
068	1	17	43463839	44888839	1.37	k1prob	rs56162163	43774497	5.73208e-4	ENSG00000120088	CRHR1	YES	intron_variant	MODIFIER	Transcript	ENST00000339069.5	protein_coding	2357	NA	NA
068	1	17	43463839	44888839	1.37	k1prob	rs241022	43737730	5.73208e-4	ENSG00000120088	CRHR1	YES	intron_variant	MODIFIER	Transcript	ENST00000293493.7	protein_coding	2357	NA	NA
068	1	17	43463839	44888839	1.37	k1prob	rs241022	43737730	5.73208e-4	ENSG00000120088	CRHR1	YES	intron_variant	MODIFIER	Transcript	ENST00000339069.5	protein_coding	2357	NA	NA
068	1	17	43463839	44888839	1.37	k1prob	rs241023	43737040	5.73208e-4	ENSG00000120088	CRHR1	YES	intron_variant	MODIFIER	Transcript	ENST00000293493.7	protein_coding	2357	NA	NA
068	1	17	43463839	44888839	1.37	k1prob	rs241023	43737040	5.73208e-4	ENSG00000120088	CRHR1	YES	intron_variant	MODIFIER	Transcript	ENST00000339069.5	protein_coding	2357	NA	NA
068	1	17	43463839	44888839	1.37	k1prob	rs56200760	43772018	5.73208e-4	ENSG00000120088	CRHR1	YES	intron_variant	MODIFIER	Transcript	ENST00000293493.7	protein_coding	2357	NA	NA
068	1	17	43463839	44888839	1.37	k1prob	rs56200760	43772018	5.73208e-4	ENSG00000120088	CRHR1	YES	intron_variant	MODIFIER	Transcript	ENST00000339069.5	protein_coding	2357	NA	NA
068	1	17	43463839	44888839	1.37	k1prob	rs17687462	43744990	5.73208e-4	ENSG00000120088	CRHR1	YES	intron_variant	MODIFIER	Transcript	ENST00000293493.7	protein_coding	2357	NA	NA
068	1	17	43463839	44888839	1.37	k1prob	rs17687462	43744990	5.73208e-4	ENSG00000120088	CRHR1	YES	intron_variant	MODIFIER	Transcript	ENST00000339069.5	protein_coding	2357	NA	NA
068	1	17	43463839	44888839	1.37	k1prob	rs385691	43726125	5.73208e-4	ENSG00000120088	CRHR1	YES	intron_variant	MODIFIER	Transcript	ENST00000293493.7	protein_coding	2357	NA	NA
068	1	17	43463839	44888839	1.37	k1prob	rs385691	43726125	5.73208e-4	ENSG00000120088	CRHR1	YES	intron_variant	MODIFIER	Transcript	ENST00000339069.5	protein_coding	2357	NA	NA
068	1	17	43463839	44888839	1.37	k1prob	rs385691	43726125	5.73208e-4	ENSG00000204650	LINC02210	YES	downstream_gene_variant	MODIFIER	Transcript	ENST00000585677.1	processed_transcript	26327	NA	NA
068	1	17	43463839	44888839	1.37	k1prob	rs385691	43726125	5.73208e-4	ENSG00000204650	LINC02210	YES	downstream_gene_variant	MODIFIER	Transcript	ENST00000586362.1	processed_transcript	26327	NA	NA
068	1	17	43463839	44888839	1.37	k1prob	rs385691	43726125	5.73208e-4	ENSG00000204650	LINC02210	YES	downstream_gene_variant	MODIFIER	Transcript	ENST00000589868.1	processed_transcript	26327	NA	NA
068	1	17	43463839	44888839	1.37	k1prob	rs385691	43726125	5.73208e-4	ENSG00000204650	LINC02210	YES	downstream_gene_variant	MODIFIER	Transcript	ENST00000591271.1	processed_transcript	26327	NA	NA
068	1	17	43463839	44888839	1.37	k1prob	rs385691	43726125	5.73208e-4	ENSG00000204650	LINC02210	YES	downstream_gene_variant	MODIFIER	Transcript	ENST00000592428.1	processed_transcript	26327	NA	NA
068	1	17	43463839	44888839	1.37	k1prob	rs62053939	43740856	5.73208e-4	ENSG00000120088	CRHR1	YES	intron_variant	MODIFIER	Transcript	ENST00000293493.7	protein_coding	2357	NA	NA
068	1	17	43463839	44888839	1.37	k1prob	rs62053939	43740856	5.73208e-4	ENSG00000120088	CRHR1	YES	intron_variant	MODIFIER	Transcript	ENST00000339069.5	protein_coding	2357	NA	NA
068	1	17	43463839	44888839	1.37	k1prob	rs17760733	43746276	5.73208e-4	ENSG00000120088	CRHR1	YES	intron_variant	MODIFIER	Transcript	ENST00000293493.7	protein_coding	2357	NA	NA
068	1	17	43463839	44888839	1.37	k1prob	rs17760733	43746276	5.73208e-4	ENSG00000120088	CRHR1	YES	intron_variant	MODIFIER	Transcript	ENST00000339069.5	protein_coding	2357	NA	NA
068	1	17	43463839	44888839	1.37	k1prob	rs55980621	43768496	5.73208e-4	ENSG00000120088	CRHR1	YES	intron_variant	MODIFIER	Transcript	ENST00000293493.7	protein_coding	2357	NA	NA
068	1	17	43463839	44888839	1.37	k1prob	rs55980621	43768496	5.73208e-4	ENSG00000120088	CRHR1	YES	intron_variant	MODIFIER	Transcript	ENST00000339069.5	protein_coding	2357	NA	NA
068	1	17	43463839	44888839	1.37	k1prob	rs55669046	43768501	5.73208e-4	ENSG00000120088	CRHR1	YES	intron_variant	MODIFIER	Transcript	ENST00000293493.7	protein_coding	2357	NA	NA
068	1	17	43463839	44888839	1.37	k1prob	rs55669046	43768501	5.73208e-4	ENSG00000120088	CRHR1	YES	intron_variant	MODIFIER	Transcript	ENST00000339069.5	protein_coding	2357	NA	NA
068	1	17	43463839	44888839	1.37	k1prob	rs62055689	43754569	5.73208e-4	ENSG00000120088	CRHR1	YES	intron_variant	MODIFIER	Transcript	ENST00000293493.7	protein_coding	2357	NA	NA
068	1	17	43463839	44888839	1.37	k1prob	rs62055689	43754569	5.73208e-4	ENSG00000120088	CRHR1	YES	intron_variant	MODIFIER	Transcript	ENST00000339069.5	protein_coding	2357	NA	NA
068	1	17	43463839	44888839	1.37	k1prob	rs413917	43723189	5.73208e-4	ENSG00000120088	CRHR1	YES	intron_variant	MODIFIER	Transcript	ENST00000293493.7	protein_coding	2357	NA	NA
068	1	17	43463839	44888839	1.37	k1prob	rs413917	43723189	5.73208e-4	ENSG00000120088	CRHR1	YES	intron_variant	MODIFIER	Transcript	ENST00000339069.5	protein_coding	2357	NA	NA
068	1	17	43463839	44888839	1.37	k1prob	rs413917	43723189	5.73208e-4	ENSG00000204650	LINC02210	YES	downstream_gene_variant	MODIFIER	Transcript	ENST00000578000.1	processed_transcript	26327	NA	NA
068	1	17	43463839	44888839	1.37	k1prob	rs413917	43723189	5.73208e-4	ENSG00000204650	LINC02210	YES	downstream_gene_variant	MODIFIER	Transcript	ENST00000580655.1	retained_intron	26327	NA	NA
068	1	17	43463839	44888839	1.37	k1prob	rs413917	43723189	5.73208e-4	ENSG00000204650	LINC02210	YES	intron_variant,non_coding_transcript_variant	MODIFIER	Transcript	ENST00000585677.1	processed_transcript	26327	NA	NA
068	1	17	43463839	44888839	1.37	k1prob	rs413917	43723189	5.73208e-4	ENSG00000204650	LINC02210	YES	intron_variant,non_coding_transcript_variant	MODIFIER	Transcript	ENST00000586362.1	processed_transcript	26327	NA	NA
068	1	17	43463839	44888839	1.37	k1prob	rs413917	43723189	5.73208e-4	ENSG00000204650	LINC02210	YES	non_coding_transcript_exon_variant	MODIFIER	Transcript	ENST00000589868.1	processed_transcript	26327	NA	NA
068	1	17	43463839	44888839	1.37	k1prob	rs413917	43723189	5.73208e-4	ENSG00000204650	LINC02210	YES	intron_variant,non_coding_transcript_variant	MODIFIER	Transcript	ENST00000591271.1	processed_transcript	26327	NA	NA
068	1	17	43463839	44888839	1.37	k1prob	rs413917	43723189	5.73208e-4	ENSG00000204650	LINC02210	YES	intron_variant,non_coding_transcript_variant	MODIFIER	Transcript	ENST00000592428.1	processed_transcript	26327	NA	NA
068	1	17	43463839	44888839	1.37	k1prob	rs241020	43738676	5.73208e-4	ENSG00000120088	CRHR1	YES	intron_variant	MODIFIER	Transcript	ENST00000293493.7	protein_coding	2357	NA	NA
068	1	17	43463839	44888839	1.37	k1prob	rs241020	43738676	5.73208e-4	ENSG00000120088	CRHR1	YES	intron_variant	MODIFIER	Transcript	ENST00000339069.5	protein_coding	2357	NA	NA
068	1	17	43463839	44888839	1.37	k1prob	rs17687838	43759048	5.73208e-4	ENSG00000120088	CRHR1	YES	intron_variant	MODIFIER	Transcript	ENST00000293493.7	protein_coding	2357	NA	NA
068	1	17	43463839	44888839	1.37	k1prob	rs17687838	43759048	5.73208e-4	ENSG00000120088	CRHR1	YES	intron_variant	MODIFIER	Transcript	ENST00000339069.5	protein_coding	2357	NA	NA
068	1	17	43463839	44888839	1.37	k1prob	rs62055752	43767628	5.73208e-4	ENSG00000120088	CRHR1	YES	intron_variant	MODIFIER	Transcript	ENST00000293493.7	protein_coding	2357	NA	NA
068	1	17	43463839	44888839	1.37	k1prob	rs62055752	43767628	5.73208e-4	ENSG00000120088	CRHR1	YES	intron_variant	MODIFIER	Transcript	ENST00000339069.5	protein_coding	2357	NA	NA
068	1	17	43463839	44888839	1.37	k1prob	rs62056864	43770995	5.73208e-4	ENSG00000120088	CRHR1	YES	intron_variant	MODIFIER	Transcript	ENST00000293493.7	protein_coding	2357	NA	NA
068	1	17	43463839	44888839	1.37	k1prob	rs62056864	43770995	5.73208e-4	ENSG00000120088	CRHR1	YES	intron_variant	MODIFIER	Transcript	ENST00000339069.5	protein_coding	2357	NA	NA
068	1	17	43463839	44888839	1.37	k1prob	rs111273167	43740967	5.73208e-4	ENSG00000120088	CRHR1	YES	intron_variant	MODIFIER	Transcript	ENST00000293493.7	protein_coding	2357	NA	NA
068	1	17	43463839	44888839	1.37	k1prob	rs111273167	43740967	5.73208e-4	ENSG00000120088	CRHR1	YES	intron_variant	MODIFIER	Transcript	ENST00000339069.5	protein_coding	2357	NA	NA
068	1	17	43463839	44888839	1.37	k1prob	rs62056863	43770595	5.73208e-4	ENSG00000120088	CRHR1	YES	intron_variant	MODIFIER	Transcript	ENST00000293493.7	protein_coding	2357	NA	NA
068	1	17	43463839	44888839	1.37	k1prob	rs62056863	43770595	5.73208e-4	ENSG00000120088	CRHR1	YES	intron_variant	MODIFIER	Transcript	ENST00000339069.5	protein_coding	2357	NA	NA
068	1	17	43463839	44888839	1.37	k1prob	rs76333921	43759426	5.73208e-4	ENSG00000120088	CRHR1	YES	intron_variant	MODIFIER	Transcript	ENST00000293493.7	protein_coding	2357	NA	NA
068	1	17	43463839	44888839	1.37	k1prob	rs76333921	43759426	5.73208e-4	ENSG00000120088	CRHR1	YES	intron_variant	MODIFIER	Transcript	ENST00000339069.5	protein_coding	2357	NA	NA
068	1	17	43463839	44888839	1.37	k1prob	rs241029	43734643	5.73208e-4	ENSG00000120088	CRHR1	YES	intron_variant	MODIFIER	Transcript	ENST00000293493.7	protein_coding	2357	NA	NA
068	1	17	43463839	44888839	1.37	k1prob	rs241029	43734643	5.73208e-4	ENSG00000120088	CRHR1	YES	intron_variant	MODIFIER	Transcript	ENST00000339069.5	protein_coding	2357	NA	NA
068	1	17	43463839	44888839	1.37	k1prob	rs79675109	43746418	5.73208e-4	ENSG00000120088	CRHR1	YES	intron_variant	MODIFIER	Transcript	ENST00000293493.7	protein_coding	2357	NA	NA
068	1	17	43463839	44888839	1.37	k1prob	rs79675109	43746418	5.73208e-4	ENSG00000120088	CRHR1	YES	intron_variant	MODIFIER	Transcript	ENST00000339069.5	protein_coding	2357	NA	NA
068	1	17	43463839	44888839	1.37	k1prob	rs56110538	43768727	5.73208e-4	ENSG00000120088	CRHR1	YES	intron_variant	MODIFIER	Transcript	ENST00000293493.7	protein_coding	2357	NA	NA
068	1	17	43463839	44888839	1.37	k1prob	rs56110538	43768727	5.73208e-4	ENSG00000120088	CRHR1	YES	intron_variant	MODIFIER	Transcript	ENST00000339069.5	protein_coding	2357	NA	NA
068	1	17	43463839	44888839	1.37	k1prob	rs17687504	43746721	5.73208e-4	ENSG00000120088	CRHR1	YES	intron_variant	MODIFIER	Transcript	ENST00000293493.7	protein_coding	2357	NA	NA
068	1	17	43463839	44888839	1.37	k1prob	rs17687504	43746721	5.73208e-4	ENSG00000120088	CRHR1	YES	intron_variant	MODIFIER	Transcript	ENST00000339069.5	protein_coding	2357	NA	NA
068	1	17	43463839	44888839	1.37	k1prob	rs449501	43724555	5.73208e-4	ENSG00000120088	CRHR1	YES	intron_variant	MODIFIER	Transcript	ENST00000293493.7	protein_coding	2357	NA	NA
068	1	17	43463839	44888839	1.37	k1prob	rs449501	43724555	5.73208e-4	ENSG00000120088	CRHR1	YES	intron_variant	MODIFIER	Transcript	ENST00000339069.5	protein_coding	2357	NA	NA
068	1	17	43463839	44888839	1.37	k1prob	rs449501	43724555	5.73208e-4	ENSG00000204650	LINC02210	YES	downstream_gene_variant	MODIFIER	Transcript	ENST00000578000.1	processed_transcript	26327	NA	NA
068	1	17	43463839	44888839	1.37	k1prob	rs449501	43724555	5.73208e-4	ENSG00000204650	LINC02210	YES	downstream_gene_variant	MODIFIER	Transcript	ENST00000580655.1	retained_intron	26327	NA	NA
068	1	17	43463839	44888839	1.37	k1prob	rs449501	43724555	5.73208e-4	ENSG00000204650	LINC02210	YES	downstream_gene_variant	MODIFIER	Transcript	ENST00000585677.1	processed_transcript	26327	NA	NA
068	1	17	43463839	44888839	1.37	k1prob	rs449501	43724555	5.73208e-4	ENSG00000204650	LINC02210	YES	downstream_gene_variant	MODIFIER	Transcript	ENST00000586362.1	processed_transcript	26327	NA	NA
068	1	17	43463839	44888839	1.37	k1prob	rs449501	43724555	5.73208e-4	ENSG00000204650	LINC02210	YES	non_coding_transcript_exon_variant	MODIFIER	Transcript	ENST00000589868.1	processed_transcript	26327	NA	NA
068	1	17	43463839	44888839	1.37	k1prob	rs449501	43724555	5.73208e-4	ENSG00000204650	LINC02210	YES	downstream_gene_variant	MODIFIER	Transcript	ENST00000591271.1	processed_transcript	26327	NA	NA
068	1	17	43463839	44888839	1.37	k1prob	rs449501	43724555	5.73208e-4	ENSG00000204650	LINC02210	YES	downstream_gene_variant	MODIFIER	Transcript	ENST00000592428.1	processed_transcript	26327	NA	NA
068	1	17	43463839	44888839	1.37	k1prob	rs56283089	43769321	5.73208e-4	ENSG00000120088	CRHR1	YES	intron_variant	MODIFIER	Transcript	ENST00000293493.7	protein_coding	2357	NA	NA
068	1	17	43463839	44888839	1.37	k1prob	rs56283089	43769321	5.73208e-4	ENSG00000120088	CRHR1	YES	intron_variant	MODIFIER	Transcript	ENST00000339069.5	protein_coding	2357	NA	NA
068	1	17	43463839	44888839	1.37	k1prob	rs62056862	43770525	5.73208e-4	ENSG00000120088	CRHR1	YES	intron_variant	MODIFIER	Transcript	ENST00000293493.7	protein_coding	2357	NA	NA
068	1	17	43463839	44888839	1.37	k1prob	rs62056862	43770525	5.73208e-4	ENSG00000120088	CRHR1	YES	intron_variant	MODIFIER	Transcript	ENST00000339069.5	protein_coding	2357	NA	NA
068	1	17	43463839	44888839	1.37	k1prob	rs62055700	43758742	5.73208e-4	ENSG00000120088	CRHR1	YES	intron_variant	MODIFIER	Transcript	ENST00000293493.7	protein_coding	2357	NA	NA
068	1	17	43463839	44888839	1.37	k1prob	rs62055700	43758742	5.73208e-4	ENSG00000120088	CRHR1	YES	intron_variant	MODIFIER	Transcript	ENST00000339069.5	protein_coding	2357	NA	NA
068	1	17	43463839	44888839	1.37	k1prob	rs17687667	43754099	5.73208e-4	ENSG00000120088	CRHR1	YES	intron_variant	MODIFIER	Transcript	ENST00000293493.7	protein_coding	2357	NA	NA
068	1	17	43463839	44888839	1.37	k1prob	rs17687667	43754099	5.73208e-4	ENSG00000120088	CRHR1	YES	intron_variant	MODIFIER	Transcript	ENST00000339069.5	protein_coding	2357	NA	NA
068	1	17	43463839	44888839	1.37	k1prob	rs17761985	43776787	5.73208e-4	ENSG00000120088	CRHR1	YES	intron_variant	MODIFIER	Transcript	ENST00000293493.7	protein_coding	2357	NA	NA
068	1	17	43463839	44888839	1.37	k1prob	rs17761985	43776787	5.73208e-4	ENSG00000120088	CRHR1	YES	intron_variant	MODIFIER	Transcript	ENST00000339069.5	protein_coding	2357	NA	NA
068	1	17	43463839	44888839	1.37	k1prob	rs2158474	43761939	5.73208e-4	ENSG00000120088	CRHR1	YES	intron_variant	MODIFIER	Transcript	ENST00000293493.7	protein_coding	2357	NA	NA
068	1	17	43463839	44888839	1.37	k1prob	rs2158474	43761939	5.73208e-4	ENSG00000120088	CRHR1	YES	intron_variant	MODIFIER	Transcript	ENST00000339069.5	protein_coding	2357	NA	NA
068	1	17	43463839	44888839	1.37	k1prob	rs434428	43725684	5.73208e-4	ENSG00000120088	CRHR1	YES	intron_variant	MODIFIER	Transcript	ENST00000293493.7	protein_coding	2357	NA	NA
068	1	17	43463839	44888839	1.37	k1prob	rs434428	43725684	5.73208e-4	ENSG00000120088	CRHR1	YES	intron_variant	MODIFIER	Transcript	ENST00000339069.5	protein_coding	2357	NA	NA
068	1	17	43463839	44888839	1.37	k1prob	rs434428	43725684	5.73208e-4	ENSG00000204650	LINC02210	YES	downstream_gene_variant	MODIFIER	Transcript	ENST00000585677.1	processed_transcript	26327	NA	NA
068	1	17	43463839	44888839	1.37	k1prob	rs434428	43725684	5.73208e-4	ENSG00000204650	LINC02210	YES	downstream_gene_variant	MODIFIER	Transcript	ENST00000586362.1	processed_transcript	26327	NA	NA
068	1	17	43463839	44888839	1.37	k1prob	rs434428	43725684	5.73208e-4	ENSG00000204650	LINC02210	YES	downstream_gene_variant	MODIFIER	Transcript	ENST00000589868.1	processed_transcript	26327	NA	NA
068	1	17	43463839	44888839	1.37	k1prob	rs434428	43725684	5.73208e-4	ENSG00000204650	LINC02210	YES	downstream_gene_variant	MODIFIER	Transcript	ENST00000591271.1	processed_transcript	26327	NA	NA
068	1	17	43463839	44888839	1.37	k1prob	rs434428	43725684	5.73208e-4	ENSG00000204650	LINC02210	YES	downstream_gene_variant	MODIFIER	Transcript	ENST00000592428.1	processed_transcript	26327	NA	NA
068	1	17	43463839	44888839	1.37	k1prob	rs448830	43725212	5.73208e-4	ENSG00000120088	CRHR1	YES	intron_variant	MODIFIER	Transcript	ENST00000293493.7	protein_coding	2357	NA	NA
068	1	17	43463839	44888839	1.37	k1prob	rs448830	43725212	5.73208e-4	ENSG00000120088	CRHR1	YES	intron_variant	MODIFIER	Transcript	ENST00000339069.5	protein_coding	2357	NA	NA
068	1	17	43463839	44888839	1.37	k1prob	rs448830	43725212	5.73208e-4	ENSG00000204650	LINC02210	YES	downstream_gene_variant	MODIFIER	Transcript	ENST00000585677.1	processed_transcript	26327	NA	NA
068	1	17	43463839	44888839	1.37	k1prob	rs448830	43725212	5.73208e-4	ENSG00000204650	LINC02210	YES	downstream_gene_variant	MODIFIER	Transcript	ENST00000586362.1	processed_transcript	26327	NA	NA
068	1	17	43463839	44888839	1.37	k1prob	rs448830	43725212	5.73208e-4	ENSG00000204650	LINC02210	YES	non_coding_transcript_exon_variant	MODIFIER	Transcript	ENST00000589868.1	processed_transcript	26327	NA	NA
068	1	17	43463839	44888839	1.37	k1prob	rs448830	43725212	5.73208e-4	ENSG00000204650	LINC02210	YES	downstream_gene_variant	MODIFIER	Transcript	ENST00000591271.1	processed_transcript	26327	NA	NA
068	1	17	43463839	44888839	1.37	k1prob	rs448830	43725212	5.73208e-4	ENSG00000204650	LINC02210	YES	downstream_gene_variant	MODIFIER	Transcript	ENST00000592428.1	processed_transcript	26327	NA	NA
068	1	17	43463839	44888839	1.37	k1prob	rs62055693	43756910	5.73208e-4	ENSG00000120088	CRHR1	YES	intron_variant	MODIFIER	Transcript	ENST00000293493.7	protein_coding	2357	NA	NA
068	1	17	43463839	44888839	1.37	k1prob	rs62055693	43756910	5.73208e-4	ENSG00000120088	CRHR1	YES	intron_variant	MODIFIER	Transcript	ENST00000339069.5	protein_coding	2357	NA	NA
068	1	17	43463839	44888839	1.37	k1prob	rs76927677	43761985	5.73208e-4	ENSG00000120088	CRHR1	YES	intron_variant	MODIFIER	Transcript	ENST00000293493.7	protein_coding	2357	NA	NA
068	1	17	43463839	44888839	1.37	k1prob	rs76927677	43761985	5.73208e-4	ENSG00000120088	CRHR1	YES	intron_variant	MODIFIER	Transcript	ENST00000339069.5	protein_coding	2357	NA	NA
068	1	17	43463839	44888839	1.37	k1prob	rs453997	43727061	5.73208e-4	ENSG00000120088	CRHR1	YES	intron_variant	MODIFIER	Transcript	ENST00000293493.7	protein_coding	2357	NA	NA
068	1	17	43463839	44888839	1.37	k1prob	rs453997	43727061	5.73208e-4	ENSG00000120088	CRHR1	YES	intron_variant	MODIFIER	Transcript	ENST00000339069.5	protein_coding	2357	NA	NA
068	1	17	43463839	44888839	1.37	k1prob	rs453997	43727061	5.73208e-4	ENSG00000204650	LINC02210	YES	downstream_gene_variant	MODIFIER	Transcript	ENST00000585677.1	processed_transcript	26327	NA	NA
068	1	17	43463839	44888839	1.37	k1prob	rs453997	43727061	5.73208e-4	ENSG00000204650	LINC02210	YES	downstream_gene_variant	MODIFIER	Transcript	ENST00000586362.1	processed_transcript	26327	NA	NA
068	1	17	43463839	44888839	1.37	k1prob	rs453997	43727061	5.73208e-4	ENSG00000204650	LINC02210	YES	downstream_gene_variant	MODIFIER	Transcript	ENST00000589868.1	processed_transcript	26327	NA	NA
068	1	17	43463839	44888839	1.37	k1prob	rs453997	43727061	5.73208e-4	ENSG00000204650	LINC02210	YES	downstream_gene_variant	MODIFIER	Transcript	ENST00000591271.1	processed_transcript	26327	NA	NA
068	1	17	43463839	44888839	1.37	k1prob	rs453997	43727061	5.73208e-4	ENSG00000204650	LINC02210	YES	downstream_gene_variant	MODIFIER	Transcript	ENST00000592428.1	processed_transcript	26327	NA	NA
068	1	17	43463839	44888839	1.37	k1prob	rs62056865	43771193	5.73208e-4	ENSG00000120088	CRHR1	YES	intron_variant	MODIFIER	Transcript	ENST00000293493.7	protein_coding	2357	NA	NA
068	1	17	43463839	44888839	1.37	k1prob	rs62056865	43771193	5.73208e-4	ENSG00000120088	CRHR1	YES	intron_variant	MODIFIER	Transcript	ENST00000339069.5	protein_coding	2357	NA	NA
068	1	17	43463839	44888839	1.37	k1prob	rs17688032	43763202	5.73208e-4	ENSG00000120088	CRHR1	YES	intron_variant	MODIFIER	Transcript	ENST00000293493.7	protein_coding	2357	NA	NA
068	1	17	43463839	44888839	1.37	k1prob	rs17688032	43763202	5.73208e-4	ENSG00000120088	CRHR1	YES	intron_variant	MODIFIER	Transcript	ENST00000339069.5	protein_coding	2357	NA	NA
068	1	17	43463839	44888839	1.37	k1prob	rs434971	43725992	5.73208e-4	ENSG00000120088	CRHR1	YES	intron_variant	MODIFIER	Transcript	ENST00000293493.7	protein_coding	2357	NA	NA
068	1	17	43463839	44888839	1.37	k1prob	rs434971	43725992	5.73208e-4	ENSG00000120088	CRHR1	YES	intron_variant	MODIFIER	Transcript	ENST00000339069.5	protein_coding	2357	NA	NA
068	1	17	43463839	44888839	1.37	k1prob	rs434971	43725992	5.73208e-4	ENSG00000204650	LINC02210	YES	downstream_gene_variant	MODIFIER	Transcript	ENST00000585677.1	processed_transcript	26327	NA	NA
068	1	17	43463839	44888839	1.37	k1prob	rs434971	43725992	5.73208e-4	ENSG00000204650	LINC02210	YES	downstream_gene_variant	MODIFIER	Transcript	ENST00000586362.1	processed_transcript	26327	NA	NA
068	1	17	43463839	44888839	1.37	k1prob	rs434971	43725992	5.73208e-4	ENSG00000204650	LINC02210	YES	downstream_gene_variant	MODIFIER	Transcript	ENST00000589868.1	processed_transcript	26327	NA	NA
068	1	17	43463839	44888839	1.37	k1prob	rs434971	43725992	5.73208e-4	ENSG00000204650	LINC02210	YES	downstream_gene_variant	MODIFIER	Transcript	ENST00000591271.1	processed_transcript	26327	NA	NA
068	1	17	43463839	44888839	1.37	k1prob	rs434971	43725992	5.73208e-4	ENSG00000204650	LINC02210	YES	downstream_gene_variant	MODIFIER	Transcript	ENST00000592428.1	processed_transcript	26327	NA	NA
068	1	17	43463839	44888839	1.37	k1prob	rs17760631	43743045	5.73208e-4	ENSG00000120088	CRHR1	YES	intron_variant	MODIFIER	Transcript	ENST00000293493.7	protein_coding	2357	NA	NA
068	1	17	43463839	44888839	1.37	k1prob	rs17760631	43743045	5.73208e-4	ENSG00000120088	CRHR1	YES	intron_variant	MODIFIER	Transcript	ENST00000339069.5	protein_coding	2357	NA	NA
068	1	17	43463839	44888839	1.37	k1prob	rs56100013	43768467	5.73208e-4	ENSG00000120088	CRHR1	YES	intron_variant	MODIFIER	Transcript	ENST00000293493.7	protein_coding	2357	NA	NA
068	1	17	43463839	44888839	1.37	k1prob	rs56100013	43768467	5.73208e-4	ENSG00000120088	CRHR1	YES	intron_variant	MODIFIER	Transcript	ENST00000339069.5	protein_coding	2357	NA	NA
068	1	17	43463839	44888839	1.37	k1prob	rs2873268	43930955	5.73208e-4	ENSG00000264589	MAPT-AS1	YES	intron_variant,non_coding_transcript_variant	MODIFIER	Transcript	ENST00000579244.1	antisense	43738	NA	NA
068	1	17	43463839	44888839	1.37	k1prob	rs2873268	43930955	5.73208e-4	ENSG00000264589	MAPT-AS1	YES	intron_variant,non_coding_transcript_variant	MODIFIER	Transcript	ENST00000579599.1	antisense	43738	NA	NA
068	1	17	43463839	44888839	1.37	k1prob	rs55972157	43768703	5.73208e-4	ENSG00000120088	CRHR1	YES	intron_variant	MODIFIER	Transcript	ENST00000293493.7	protein_coding	2357	NA	NA
068	1	17	43463839	44888839	1.37	k1prob	rs55972157	43768703	5.73208e-4	ENSG00000120088	CRHR1	YES	intron_variant	MODIFIER	Transcript	ENST00000339069.5	protein_coding	2357	NA	NA
068	1	17	43463839	44888839	1.37	k1prob	rs62053940	43741028	5.73208e-4	ENSG00000120088	CRHR1	YES	intron_variant	MODIFIER	Transcript	ENST00000293493.7	protein_coding	2357	NA	NA
068	1	17	43463839	44888839	1.37	k1prob	rs62053940	43741028	5.73208e-4	ENSG00000120088	CRHR1	YES	intron_variant	MODIFIER	Transcript	ENST00000339069.5	protein_coding	2357	NA	NA
068	1	17	43463839	44888839	1.37	k1prob	rs1724390	43663247	5.64002e-4	ENSG00000264070	DND1P1	YES	non_coding_transcript_exon_variant	MODIFIER	Transcript	ENST00000580842.1	processed_pseudogene	31444	NA	NA
068	1	17	43463839	44888839	1.37	k1prob	rs1724390	43663247	5.64002e-4	ENSG00000268986	AC225613.8	NO	non_coding_transcript_exon_variant	MODIFIER	Transcript	ENST00000600754.1	pseudogene	NA	NA	NA
068	1	17	43463839	44888839	1.37	k1prob	rs1724390	43663247	5.64002e-4	ENSG00000257468	AC225613.3	NO	non_coding_transcript_exon_variant	MODIFIER	Transcript	ENST00000548525.1	pseudogene	NA	NA	NA
068	1	17	43463839	44888839	1.37	k1prob	rs62054804	43914809	5.62306e-4	ENSG00000120088	CRHR1	YES	downstream_gene_variant	MODIFIER	Transcript	ENST00000293493.7	protein_coding	2357	NA	NA
068	1	17	43463839	44888839	1.37	k1prob	rs62054804	43914809	5.62306e-4	ENSG00000120088	CRHR1	YES	downstream_gene_variant	MODIFIER	Transcript	ENST00000314537.5	protein_coding	2357	NA	NA
068	1	17	43463839	44888839	1.37	k1prob	rs62054804	43914809	5.62306e-4	ENSG00000120088	CRHR1	YES	downstream_gene_variant	MODIFIER	Transcript	ENST00000339069.5	protein_coding	2357	NA	NA
068	1	17	43463839	44888839	1.37	k1prob	rs62054804	43914809	5.62306e-4	ENSG00000120088	CRHR1	YES	downstream_gene_variant	MODIFIER	Transcript	ENST00000347197.5	nonsense_mediated_decay	2357	NA	NA
068	1	17	43463839	44888839	1.37	k1prob	rs62054804	43914809	5.62306e-4	ENSG00000120088	CRHR1	YES	downstream_gene_variant	MODIFIER	Transcript	ENST00000352855.5	protein_coding	2357	NA	NA
068	1	17	43463839	44888839	1.37	k1prob	rs62054804	43914809	5.62306e-4	ENSG00000120088	CRHR1	YES	downstream_gene_variant	MODIFIER	Transcript	ENST00000398285.3	protein_coding	2357	NA	NA
068	1	17	43463839	44888839	1.37	k1prob	rs62054804	43914809	5.62306e-4	ENSG00000120088	CRHR1	YES	downstream_gene_variant	MODIFIER	Transcript	ENST00000535778.2	nonsense_mediated_decay	2357	NA	NA
068	1	17	43463839	44888839	1.37	k1prob	rs62054804	43914809	5.62306e-4	ENSG00000120088	CRHR1	YES	downstream_gene_variant	MODIFIER	Transcript	ENST00000577353.1	protein_coding	2357	NA	NA
068	1	17	43463839	44888839	1.37	k1prob	rs62054804	43914809	5.62306e-4	ENSG00000120088	CRHR1	YES	downstream_gene_variant	MODIFIER	Transcript	ENST00000580876.1	protein_coding	2357	NA	NA
068	1	17	43463839	44888839	1.37	k1prob	rs62054804	43914809	5.62306e-4	ENSG00000120088	CRHR1	YES	downstream_gene_variant	MODIFIER	Transcript	ENST00000581479.1	retained_intron	2357	NA	NA
068	1	17	43463839	44888839	1.37	k1prob	rs62054804	43914809	5.62306e-4	ENSG00000120088	CRHR1	YES	downstream_gene_variant	MODIFIER	Transcript	ENST00000583888.1	nonsense_mediated_decay	2357	NA	NA
068	1	17	43463839	44888839	1.37	k1prob	rs4525537	43912723	5.62306e-4	ENSG00000120088	CRHR1	YES	downstream_gene_variant	MODIFIER	Transcript	ENST00000293493.7	protein_coding	2357	NA	NA
068	1	17	43463839	44888839	1.37	k1prob	rs4525537	43912723	5.62306e-4	ENSG00000120088	CRHR1	YES	3_prime_UTR_variant	MODIFIER	Transcript	ENST00000314537.5	protein_coding	2357	NA	NA
068	1	17	43463839	44888839	1.37	k1prob	rs4525537	43912723	5.62306e-4	ENSG00000120088	CRHR1	YES	downstream_gene_variant	MODIFIER	Transcript	ENST00000339069.5	protein_coding	2357	NA	NA
068	1	17	43463839	44888839	1.37	k1prob	rs4525537	43912723	5.62306e-4	ENSG00000120088	CRHR1	YES	3_prime_UTR_variant,NMD_transcript_variant	MODIFIER	Transcript	ENST00000347197.5	nonsense_mediated_decay	2357	NA	NA
068	1	17	43463839	44888839	1.37	k1prob	rs4525537	43912723	5.62306e-4	ENSG00000120088	CRHR1	YES	downstream_gene_variant	MODIFIER	Transcript	ENST00000352855.5	protein_coding	2357	NA	NA
068	1	17	43463839	44888839	1.37	k1prob	rs4525537	43912723	5.62306e-4	ENSG00000120088	CRHR1	YES	3_prime_UTR_variant	MODIFIER	Transcript	ENST00000398285.3	protein_coding	2357	NA	NA
068	1	17	43463839	44888839	1.37	k1prob	rs4525537	43912723	5.62306e-4	ENSG00000120088	CRHR1	YES	3_prime_UTR_variant,NMD_transcript_variant	MODIFIER	Transcript	ENST00000535778.2	nonsense_mediated_decay	2357	NA	NA
068	1	17	43463839	44888839	1.37	k1prob	rs4525537	43912723	5.62306e-4	ENSG00000120088	CRHR1	YES	downstream_gene_variant	MODIFIER	Transcript	ENST00000577353.1	protein_coding	2357	NA	NA
068	1	17	43463839	44888839	1.37	k1prob	rs4525537	43912723	5.62306e-4	ENSG00000120088	CRHR1	YES	downstream_gene_variant	MODIFIER	Transcript	ENST00000580876.1	protein_coding	2357	NA	NA
068	1	17	43463839	44888839	1.37	k1prob	rs4525537	43912723	5.62306e-4	ENSG00000120088	CRHR1	YES	downstream_gene_variant	MODIFIER	Transcript	ENST00000581479.1	retained_intron	2357	NA	NA
068	1	17	43463839	44888839	1.37	k1prob	rs4525537	43912723	5.62306e-4	ENSG00000120088	CRHR1	YES	downstream_gene_variant	MODIFIER	Transcript	ENST00000582766.1	retained_intron	2357	NA	NA
068	1	17	43463839	44888839	1.37	k1prob	rs4525537	43912723	5.62306e-4	ENSG00000120088	CRHR1	YES	downstream_gene_variant	MODIFIER	Transcript	ENST00000583888.1	nonsense_mediated_decay	2357	NA	NA
068	1	17	43463839	44888839	1.37	k1prob	rs878887	43912582	5.62306e-4	ENSG00000120088	CRHR1	YES	downstream_gene_variant	MODIFIER	Transcript	ENST00000293493.7	protein_coding	2357	NA	NA
068	1	17	43463839	44888839	1.37	k1prob	rs878887	43912582	5.62306e-4	ENSG00000120088	CRHR1	YES	3_prime_UTR_variant	MODIFIER	Transcript	ENST00000314537.5	protein_coding	2357	NA	NA
068	1	17	43463839	44888839	1.37	k1prob	rs878887	43912582	5.62306e-4	ENSG00000120088	CRHR1	YES	downstream_gene_variant	MODIFIER	Transcript	ENST00000339069.5	protein_coding	2357	NA	NA
068	1	17	43463839	44888839	1.37	k1prob	rs878887	43912582	5.62306e-4	ENSG00000120088	CRHR1	YES	3_prime_UTR_variant,NMD_transcript_variant	MODIFIER	Transcript	ENST00000347197.5	nonsense_mediated_decay	2357	NA	NA
068	1	17	43463839	44888839	1.37	k1prob	rs878887	43912582	5.62306e-4	ENSG00000120088	CRHR1	YES	downstream_gene_variant	MODIFIER	Transcript	ENST00000352855.5	protein_coding	2357	NA	NA
068	1	17	43463839	44888839	1.37	k1prob	rs878887	43912582	5.62306e-4	ENSG00000120088	CRHR1	YES	3_prime_UTR_variant	MODIFIER	Transcript	ENST00000398285.3	protein_coding	2357	NA	NA
068	1	17	43463839	44888839	1.37	k1prob	rs878887	43912582	5.62306e-4	ENSG00000120088	CRHR1	YES	3_prime_UTR_variant,NMD_transcript_variant	MODIFIER	Transcript	ENST00000535778.2	nonsense_mediated_decay	2357	NA	NA
068	1	17	43463839	44888839	1.37	k1prob	rs878887	43912582	5.62306e-4	ENSG00000120088	CRHR1	YES	downstream_gene_variant	MODIFIER	Transcript	ENST00000577353.1	protein_coding	2357	NA	NA
068	1	17	43463839	44888839	1.37	k1prob	rs878887	43912582	5.62306e-4	ENSG00000120088	CRHR1	YES	downstream_gene_variant	MODIFIER	Transcript	ENST00000580876.1	protein_coding	2357	NA	NA
068	1	17	43463839	44888839	1.37	k1prob	rs878887	43912582	5.62306e-4	ENSG00000120088	CRHR1	YES	downstream_gene_variant	MODIFIER	Transcript	ENST00000581479.1	retained_intron	2357	NA	NA
068	1	17	43463839	44888839	1.37	k1prob	rs878887	43912582	5.62306e-4	ENSG00000120088	CRHR1	YES	downstream_gene_variant	MODIFIER	Transcript	ENST00000582766.1	retained_intron	2357	NA	NA
068	1	17	43463839	44888839	1.37	k1prob	rs878887	43912582	5.62306e-4	ENSG00000120088	CRHR1	YES	downstream_gene_variant	MODIFIER	Transcript	ENST00000583888.1	nonsense_mediated_decay	2357	NA	NA
068	1	17	43463839	44888839	1.37	k1prob	rs878888	43912635	5.62306e-4	ENSG00000120088	CRHR1	YES	downstream_gene_variant	MODIFIER	Transcript	ENST00000293493.7	protein_coding	2357	NA	NA
068	1	17	43463839	44888839	1.37	k1prob	rs878888	43912635	5.62306e-4	ENSG00000120088	CRHR1	YES	3_prime_UTR_variant	MODIFIER	Transcript	ENST00000314537.5	protein_coding	2357	NA	NA
068	1	17	43463839	44888839	1.37	k1prob	rs878888	43912635	5.62306e-4	ENSG00000120088	CRHR1	YES	downstream_gene_variant	MODIFIER	Transcript	ENST00000339069.5	protein_coding	2357	NA	NA
068	1	17	43463839	44888839	1.37	k1prob	rs878888	43912635	5.62306e-4	ENSG00000120088	CRHR1	YES	3_prime_UTR_variant,NMD_transcript_variant	MODIFIER	Transcript	ENST00000347197.5	nonsense_mediated_decay	2357	NA	NA
068	1	17	43463839	44888839	1.37	k1prob	rs878888	43912635	5.62306e-4	ENSG00000120088	CRHR1	YES	downstream_gene_variant	MODIFIER	Transcript	ENST00000352855.5	protein_coding	2357	NA	NA
068	1	17	43463839	44888839	1.37	k1prob	rs878888	43912635	5.62306e-4	ENSG00000120088	CRHR1	YES	3_prime_UTR_variant	MODIFIER	Transcript	ENST00000398285.3	protein_coding	2357	NA	NA
068	1	17	43463839	44888839	1.37	k1prob	rs878888	43912635	5.62306e-4	ENSG00000120088	CRHR1	YES	3_prime_UTR_variant,NMD_transcript_variant	MODIFIER	Transcript	ENST00000535778.2	nonsense_mediated_decay	2357	NA	NA
068	1	17	43463839	44888839	1.37	k1prob	rs878888	43912635	5.62306e-4	ENSG00000120088	CRHR1	YES	downstream_gene_variant	MODIFIER	Transcript	ENST00000577353.1	protein_coding	2357	NA	NA
068	1	17	43463839	44888839	1.37	k1prob	rs878888	43912635	5.62306e-4	ENSG00000120088	CRHR1	YES	downstream_gene_variant	MODIFIER	Transcript	ENST00000580876.1	protein_coding	2357	NA	NA
068	1	17	43463839	44888839	1.37	k1prob	rs878888	43912635	5.62306e-4	ENSG00000120088	CRHR1	YES	downstream_gene_variant	MODIFIER	Transcript	ENST00000581479.1	retained_intron	2357	NA	NA
068	1	17	43463839	44888839	1.37	k1prob	rs878888	43912635	5.62306e-4	ENSG00000120088	CRHR1	YES	downstream_gene_variant	MODIFIER	Transcript	ENST00000582766.1	retained_intron	2357	NA	NA
068	1	17	43463839	44888839	1.37	k1prob	rs878888	43912635	5.62306e-4	ENSG00000120088	CRHR1	YES	downstream_gene_variant	MODIFIER	Transcript	ENST00000583888.1	nonsense_mediated_decay	2357	NA	NA
068	1	17	43463839	44888839	1.37	k1prob	rs757503	43756466	5.53593e-4	ENSG00000120088	CRHR1	YES	intron_variant	MODIFIER	Transcript	ENST00000293493.7	protein_coding	2357	NA	NA
068	1	17	43463839	44888839	1.37	k1prob	rs757503	43756466	5.53593e-4	ENSG00000120088	CRHR1	YES	intron_variant	MODIFIER	Transcript	ENST00000339069.5	protein_coding	2357	NA	NA
068	1	17	43463839	44888839	1.37	k1prob	rs1918787	44279252	5.53593e-4	ENSG00000120071	KANSL1	YES	intron_variant	MODIFIER	Transcript	ENST00000574590.1	protein_coding	24565	NA	NA
068	1	17	43463839	44888839	1.37	k1prob	rs1918787	44279252	5.53593e-4	ENSG00000120071	KANSL1	YES	intron_variant	MODIFIER	Transcript	ENST00000574655.1	protein_coding	24565	NA	NA
068	1	17	43463839	44888839	1.37	k1prob	rs1918787	44279252	5.53593e-4	ENSG00000120071	KANSL1	YES	intron_variant	MODIFIER	Transcript	ENST00000576739.1	protein_coding	24565	NA	NA
068	1	17	43463839	44888839	1.37	k1prob	rs573536609	44279760	5.53593e-4	ENSG00000120071	KANSL1	YES	intron_variant	MODIFIER	Transcript	ENST00000574590.1	protein_coding	24565	NA	NA
068	1	17	43463839	44888839	1.37	k1prob	rs573536609	44279760	5.53593e-4	ENSG00000120071	KANSL1	YES	intron_variant	MODIFIER	Transcript	ENST00000574655.1	protein_coding	24565	NA	NA
068	1	17	43463839	44888839	1.37	k1prob	rs573536609	44279760	5.53593e-4	ENSG00000120071	KANSL1	YES	intron_variant	MODIFIER	Transcript	ENST00000576739.1	protein_coding	24565	NA	NA
068	1	17	43463839	44888839	1.37	k1prob	rs563074118	44276013	5.53593e-4	ENSG00000120071	KANSL1	YES	upstream_gene_variant	MODIFIER	Transcript	ENST00000571698.1	protein_coding	24565	NA	NA
068	1	17	43463839	44888839	1.37	k1prob	rs563074118	44276013	5.53593e-4	ENSG00000120071	KANSL1	YES	intron_variant	MODIFIER	Transcript	ENST00000574590.1	protein_coding	24565	NA	NA
068	1	17	43463839	44888839	1.37	k1prob	rs563074118	44276013	5.53593e-4	ENSG00000120071	KANSL1	YES	intron_variant	MODIFIER	Transcript	ENST00000574655.1	protein_coding	24565	NA	NA
068	1	17	43463839	44888839	1.37	k1prob	rs563074118	44276013	5.53593e-4	ENSG00000120071	KANSL1	YES	intron_variant	MODIFIER	Transcript	ENST00000576739.1	protein_coding	24565	NA	NA
068	1	17	43463839	44888839	1.37	k1prob	rs2532229	44277265	5.53593e-4	ENSG00000120071	KANSL1	YES	intron_variant	MODIFIER	Transcript	ENST00000574590.1	protein_coding	24565	NA	NA
068	1	17	43463839	44888839	1.37	k1prob	rs2532229	44277265	5.53593e-4	ENSG00000120071	KANSL1	YES	intron_variant	MODIFIER	Transcript	ENST00000574655.1	protein_coding	24565	NA	NA
068	1	17	43463839	44888839	1.37	k1prob	rs2532229	44277265	5.53593e-4	ENSG00000120071	KANSL1	YES	intron_variant	MODIFIER	Transcript	ENST00000576739.1	protein_coding	24565	NA	NA
068	1	17	43463839	44888839	1.37	k1prob	rs545648705	44276330	5.53593e-4	ENSG00000120071	KANSL1	YES	intron_variant	MODIFIER	Transcript	ENST00000574590.1	protein_coding	24565	NA	NA
068	1	17	43463839	44888839	1.37	k1prob	rs545648705	44276330	5.53593e-4	ENSG00000120071	KANSL1	YES	intron_variant	MODIFIER	Transcript	ENST00000574655.1	protein_coding	24565	NA	NA
068	1	17	43463839	44888839	1.37	k1prob	rs545648705	44276330	5.53593e-4	ENSG00000120071	KANSL1	YES	intron_variant	MODIFIER	Transcript	ENST00000576739.1	protein_coding	24565	NA	NA
068	1	17	43463839	44888839	1.37	k1prob	rs569087361	44275035	5.53593e-4	ENSG00000120071	KANSL1	YES	upstream_gene_variant	MODIFIER	Transcript	ENST00000262419.6	protein_coding	24565	NA	NA
068	1	17	43463839	44888839	1.37	k1prob	rs569087361	44275035	5.53593e-4	ENSG00000120071	KANSL1	YES	upstream_gene_variant	MODIFIER	Transcript	ENST00000393476.3	protein_coding	24565	NA	NA
068	1	17	43463839	44888839	1.37	k1prob	rs569087361	44275035	5.53593e-4	ENSG00000120071	KANSL1	YES	upstream_gene_variant	MODIFIER	Transcript	ENST00000571698.1	protein_coding	24565	NA	NA
068	1	17	43463839	44888839	1.37	k1prob	rs569087361	44275035	5.53593e-4	ENSG00000120071	KANSL1	YES	upstream_gene_variant	MODIFIER	Transcript	ENST00000572904.1	protein_coding	24565	NA	NA
068	1	17	43463839	44888839	1.37	k1prob	rs569087361	44275035	5.53593e-4	ENSG00000120071	KANSL1	YES	intron_variant	MODIFIER	Transcript	ENST00000574590.1	protein_coding	24565	NA	NA
068	1	17	43463839	44888839	1.37	k1prob	rs569087361	44275035	5.53593e-4	ENSG00000120071	KANSL1	YES	intron_variant	MODIFIER	Transcript	ENST00000574655.1	protein_coding	24565	NA	NA
068	1	17	43463839	44888839	1.37	k1prob	rs569087361	44275035	5.53593e-4	ENSG00000120071	KANSL1	YES	intron_variant	MODIFIER	Transcript	ENST00000576739.1	protein_coding	24565	NA	NA
068	1	17	43463839	44888839	1.37	k1prob	rs17664048	44278742	5.53593e-4	ENSG00000120071	KANSL1	YES	intron_variant	MODIFIER	Transcript	ENST00000574590.1	protein_coding	24565	NA	NA
068	1	17	43463839	44888839	1.37	k1prob	rs17664048	44278742	5.53593e-4	ENSG00000120071	KANSL1	YES	intron_variant	MODIFIER	Transcript	ENST00000574655.1	protein_coding	24565	NA	NA
068	1	17	43463839	44888839	1.37	k1prob	rs17664048	44278742	5.53593e-4	ENSG00000120071	KANSL1	YES	intron_variant	MODIFIER	Transcript	ENST00000576739.1	protein_coding	24565	NA	NA
068	1	17	43463839	44888839	1.37	k1prob	rs62053956	43750315	5.43054e-4	ENSG00000120088	CRHR1	YES	intron_variant	MODIFIER	Transcript	ENST00000293493.7	protein_coding	2357	NA	NA
068	1	17	43463839	44888839	1.37	k1prob	rs62053956	43750315	5.43054e-4	ENSG00000120088	CRHR1	YES	intron_variant	MODIFIER	Transcript	ENST00000339069.5	protein_coding	2357	NA	NA
068	1	17	43463839	44888839	1.37	k1prob	rs62055714	43764796	5.43054e-4	ENSG00000120088	CRHR1	YES	intron_variant	MODIFIER	Transcript	ENST00000293493.7	protein_coding	2357	NA	NA
068	1	17	43463839	44888839	1.37	k1prob	rs62055714	43764796	5.43054e-4	ENSG00000120088	CRHR1	YES	intron_variant	MODIFIER	Transcript	ENST00000339069.5	protein_coding	2357	NA	NA
068	1	17	43463839	44888839	1.37	k1prob	rs62055704	43760577	5.43054e-4	ENSG00000120088	CRHR1	YES	intron_variant	MODIFIER	Transcript	ENST00000293493.7	protein_coding	2357	NA	NA
068	1	17	43463839	44888839	1.37	k1prob	rs62055704	43760577	5.43054e-4	ENSG00000120088	CRHR1	YES	intron_variant	MODIFIER	Transcript	ENST00000339069.5	protein_coding	2357	NA	NA
068	1	17	43463839	44888839	1.37	k1prob	rs62055705	43760599	5.43054e-4	ENSG00000120088	CRHR1	YES	intron_variant	MODIFIER	Transcript	ENST00000293493.7	protein_coding	2357	NA	NA
068	1	17	43463839	44888839	1.37	k1prob	rs62055705	43760599	5.43054e-4	ENSG00000120088	CRHR1	YES	intron_variant	MODIFIER	Transcript	ENST00000339069.5	protein_coding	2357	NA	NA
068	1	17	43463839	44888839	1.37	k1prob	rs62055706	43760685	5.43054e-4	ENSG00000120088	CRHR1	YES	intron_variant	MODIFIER	Transcript	ENST00000293493.7	protein_coding	2357	NA	NA
068	1	17	43463839	44888839	1.37	k1prob	rs62055706	43760685	5.43054e-4	ENSG00000120088	CRHR1	YES	intron_variant	MODIFIER	Transcript	ENST00000339069.5	protein_coding	2357	NA	NA
068	1	17	43463839	44888839	1.37	k1prob	rs75115093	43761381	5.43054e-4	ENSG00000120088	CRHR1	YES	intron_variant	MODIFIER	Transcript	ENST00000293493.7	protein_coding	2357	NA	NA
068	1	17	43463839	44888839	1.37	k1prob	rs75115093	43761381	5.43054e-4	ENSG00000120088	CRHR1	YES	intron_variant	MODIFIER	Transcript	ENST00000339069.5	protein_coding	2357	NA	NA
068	1	17	43463839	44888839	1.37	k1prob	rs62055707	43761482	5.43054e-4	ENSG00000120088	CRHR1	YES	intron_variant	MODIFIER	Transcript	ENST00000293493.7	protein_coding	2357	NA	NA
068	1	17	43463839	44888839	1.37	k1prob	rs62055707	43761482	5.43054e-4	ENSG00000120088	CRHR1	YES	intron_variant	MODIFIER	Transcript	ENST00000339069.5	protein_coding	2357	NA	NA
068	1	17	43463839	44888839	1.37	k1prob	rs2049515	43761856	5.43054e-4	ENSG00000120088	CRHR1	YES	intron_variant	MODIFIER	Transcript	ENST00000293493.7	protein_coding	2357	NA	NA
068	1	17	43463839	44888839	1.37	k1prob	rs2049515	43761856	5.43054e-4	ENSG00000120088	CRHR1	YES	intron_variant	MODIFIER	Transcript	ENST00000339069.5	protein_coding	2357	NA	NA
068	1	17	43463839	44888839	1.37	k1prob	rs455028	43726574	5.43054e-4	ENSG00000120088	CRHR1	YES	intron_variant	MODIFIER	Transcript	ENST00000293493.7	protein_coding	2357	NA	NA
068	1	17	43463839	44888839	1.37	k1prob	rs455028	43726574	5.43054e-4	ENSG00000120088	CRHR1	YES	intron_variant	MODIFIER	Transcript	ENST00000339069.5	protein_coding	2357	NA	NA
068	1	17	43463839	44888839	1.37	k1prob	rs455028	43726574	5.43054e-4	ENSG00000204650	LINC02210	YES	downstream_gene_variant	MODIFIER	Transcript	ENST00000585677.1	processed_transcript	26327	NA	NA
068	1	17	43463839	44888839	1.37	k1prob	rs455028	43726574	5.43054e-4	ENSG00000204650	LINC02210	YES	downstream_gene_variant	MODIFIER	Transcript	ENST00000586362.1	processed_transcript	26327	NA	NA
068	1	17	43463839	44888839	1.37	k1prob	rs455028	43726574	5.43054e-4	ENSG00000204650	LINC02210	YES	downstream_gene_variant	MODIFIER	Transcript	ENST00000589868.1	processed_transcript	26327	NA	NA
068	1	17	43463839	44888839	1.37	k1prob	rs455028	43726574	5.43054e-4	ENSG00000204650	LINC02210	YES	downstream_gene_variant	MODIFIER	Transcript	ENST00000591271.1	processed_transcript	26327	NA	NA
068	1	17	43463839	44888839	1.37	k1prob	rs455028	43726574	5.43054e-4	ENSG00000204650	LINC02210	YES	downstream_gene_variant	MODIFIER	Transcript	ENST00000592428.1	processed_transcript	26327	NA	NA
068	1	17	43463839	44888839	1.37	k1prob	rs17761207	43762255	5.43054e-4	ENSG00000120088	CRHR1	YES	intron_variant	MODIFIER	Transcript	ENST00000293493.7	protein_coding	2357	NA	NA
068	1	17	43463839	44888839	1.37	k1prob	rs17761207	43762255	5.43054e-4	ENSG00000120088	CRHR1	YES	intron_variant	MODIFIER	Transcript	ENST00000339069.5	protein_coding	2357	NA	NA
068	1	17	43463839	44888839	1.37	k1prob	rs62055709	43762429	5.43054e-4	ENSG00000120088	CRHR1	YES	intron_variant	MODIFIER	Transcript	ENST00000293493.7	protein_coding	2357	NA	NA
068	1	17	43463839	44888839	1.37	k1prob	rs62055709	43762429	5.43054e-4	ENSG00000120088	CRHR1	YES	intron_variant	MODIFIER	Transcript	ENST00000339069.5	protein_coding	2357	NA	NA
068	1	17	43463839	44888839	1.37	k1prob	rs62053950	43748412	5.43054e-4	ENSG00000120088	CRHR1	YES	intron_variant	MODIFIER	Transcript	ENST00000293493.7	protein_coding	2357	NA	NA
068	1	17	43463839	44888839	1.37	k1prob	rs62053950	43748412	5.43054e-4	ENSG00000120088	CRHR1	YES	intron_variant	MODIFIER	Transcript	ENST00000339069.5	protein_coding	2357	NA	NA
068	1	17	43463839	44888839	1.37	k1prob	rs241028	43735276	5.43054e-4	ENSG00000120088	CRHR1	YES	intron_variant	MODIFIER	Transcript	ENST00000293493.7	protein_coding	2357	NA	NA
068	1	17	43463839	44888839	1.37	k1prob	rs241028	43735276	5.43054e-4	ENSG00000120088	CRHR1	YES	intron_variant	MODIFIER	Transcript	ENST00000339069.5	protein_coding	2357	NA	NA
068	1	17	43463839	44888839	1.37	k1prob	rs17761124	43760516	5.43054e-4	ENSG00000120088	CRHR1	YES	intron_variant	MODIFIER	Transcript	ENST00000293493.7	protein_coding	2357	NA	NA
068	1	17	43463839	44888839	1.37	k1prob	rs17761124	43760516	5.43054e-4	ENSG00000120088	CRHR1	YES	intron_variant	MODIFIER	Transcript	ENST00000339069.5	protein_coding	2357	NA	NA
068	1	17	43463839	44888839	1.37	k1prob	rs62053951	43749168	5.43054e-4	ENSG00000120088	CRHR1	YES	intron_variant	MODIFIER	Transcript	ENST00000293493.7	protein_coding	2357	NA	NA
068	1	17	43463839	44888839	1.37	k1prob	rs62053951	43749168	5.43054e-4	ENSG00000120088	CRHR1	YES	intron_variant	MODIFIER	Transcript	ENST00000339069.5	protein_coding	2357	NA	NA
068	1	17	43463839	44888839	1.37	k1prob	rs62053952	43749261	5.43054e-4	ENSG00000120088	CRHR1	YES	intron_variant	MODIFIER	Transcript	ENST00000293493.7	protein_coding	2357	NA	NA
068	1	17	43463839	44888839	1.37	k1prob	rs62053952	43749261	5.43054e-4	ENSG00000120088	CRHR1	YES	intron_variant	MODIFIER	Transcript	ENST00000339069.5	protein_coding	2357	NA	NA
068	1	17	43463839	44888839	1.37	k1prob	rs62053953	43749454	5.43054e-4	ENSG00000120088	CRHR1	YES	intron_variant	MODIFIER	Transcript	ENST00000293493.7	protein_coding	2357	NA	NA
068	1	17	43463839	44888839	1.37	k1prob	rs62053953	43749454	5.43054e-4	ENSG00000120088	CRHR1	YES	intron_variant	MODIFIER	Transcript	ENST00000339069.5	protein_coding	2357	NA	NA
068	1	17	43463839	44888839	1.37	k1prob	rs393675	43723605	5.43054e-4	ENSG00000120088	CRHR1	YES	intron_variant	MODIFIER	Transcript	ENST00000293493.7	protein_coding	2357	NA	NA
068	1	17	43463839	44888839	1.37	k1prob	rs393675	43723605	5.43054e-4	ENSG00000120088	CRHR1	YES	intron_variant	MODIFIER	Transcript	ENST00000339069.5	protein_coding	2357	NA	NA
068	1	17	43463839	44888839	1.37	k1prob	rs393675	43723605	5.43054e-4	ENSG00000204650	LINC02210	YES	downstream_gene_variant	MODIFIER	Transcript	ENST00000578000.1	processed_transcript	26327	NA	NA
068	1	17	43463839	44888839	1.37	k1prob	rs393675	43723605	5.43054e-4	ENSG00000204650	LINC02210	YES	downstream_gene_variant	MODIFIER	Transcript	ENST00000580655.1	retained_intron	26327	NA	NA
068	1	17	43463839	44888839	1.37	k1prob	rs393675	43723605	5.43054e-4	ENSG00000204650	LINC02210	YES	downstream_gene_variant	MODIFIER	Transcript	ENST00000585677.1	processed_transcript	26327	NA	NA
068	1	17	43463839	44888839	1.37	k1prob	rs393675	43723605	5.43054e-4	ENSG00000204650	LINC02210	YES	downstream_gene_variant	MODIFIER	Transcript	ENST00000586362.1	processed_transcript	26327	NA	NA
068	1	17	43463839	44888839	1.37	k1prob	rs393675	43723605	5.43054e-4	ENSG00000204650	LINC02210	YES	non_coding_transcript_exon_variant	MODIFIER	Transcript	ENST00000589868.1	processed_transcript	26327	NA	NA
068	1	17	43463839	44888839	1.37	k1prob	rs393675	43723605	5.43054e-4	ENSG00000204650	LINC02210	YES	downstream_gene_variant	MODIFIER	Transcript	ENST00000591271.1	processed_transcript	26327	NA	NA
068	1	17	43463839	44888839	1.37	k1prob	rs393675	43723605	5.43054e-4	ENSG00000204650	LINC02210	YES	downstream_gene_variant	MODIFIER	Transcript	ENST00000592428.1	processed_transcript	26327	NA	NA
068	1	17	43463839	44888839	1.37	k1prob	rs424243	43727887	5.43054e-4	ENSG00000120088	CRHR1	YES	intron_variant	MODIFIER	Transcript	ENST00000293493.7	protein_coding	2357	NA	NA
068	1	17	43463839	44888839	1.37	k1prob	rs424243	43727887	5.43054e-4	ENSG00000120088	CRHR1	YES	intron_variant	MODIFIER	Transcript	ENST00000339069.5	protein_coding	2357	NA	NA
068	1	17	43463839	44888839	1.37	k1prob	rs424243	43727887	5.43054e-4	ENSG00000204650	LINC02210	YES	downstream_gene_variant	MODIFIER	Transcript	ENST00000585677.1	processed_transcript	26327	NA	NA
068	1	17	43463839	44888839	1.37	k1prob	rs424243	43727887	5.43054e-4	ENSG00000204650	LINC02210	YES	downstream_gene_variant	MODIFIER	Transcript	ENST00000586362.1	processed_transcript	26327	NA	NA
068	1	17	43463839	44888839	1.37	k1prob	rs424243	43727887	5.43054e-4	ENSG00000204650	LINC02210	YES	downstream_gene_variant	MODIFIER	Transcript	ENST00000589868.1	processed_transcript	26327	NA	NA
068	1	17	43463839	44888839	1.37	k1prob	rs424243	43727887	5.43054e-4	ENSG00000204650	LINC02210	YES	downstream_gene_variant	MODIFIER	Transcript	ENST00000591271.1	processed_transcript	26327	NA	NA
068	1	17	43463839	44888839	1.37	k1prob	rs424243	43727887	5.43054e-4	ENSG00000204650	LINC02210	YES	downstream_gene_variant	MODIFIER	Transcript	ENST00000592428.1	processed_transcript	26327	NA	NA
068	1	17	43463839	44888839	1.37	k1prob	rs62053948	43748046	5.43054e-4	ENSG00000120088	CRHR1	YES	intron_variant	MODIFIER	Transcript	ENST00000293493.7	protein_coding	2357	NA	NA
068	1	17	43463839	44888839	1.37	k1prob	rs62053948	43748046	5.43054e-4	ENSG00000120088	CRHR1	YES	intron_variant	MODIFIER	Transcript	ENST00000339069.5	protein_coding	2357	NA	NA
068	1	17	43463839	44888839	1.37	k1prob	rs2040846	43762846	5.43054e-4	ENSG00000120088	CRHR1	YES	intron_variant	MODIFIER	Transcript	ENST00000293493.7	protein_coding	2357	NA	NA
068	1	17	43463839	44888839	1.37	k1prob	rs2040846	43762846	5.43054e-4	ENSG00000120088	CRHR1	YES	intron_variant	MODIFIER	Transcript	ENST00000339069.5	protein_coding	2357	NA	NA
068	1	17	43463839	44888839	1.37	k1prob	rs241032	43734145	5.43054e-4	ENSG00000120088	CRHR1	YES	intron_variant	MODIFIER	Transcript	ENST00000293493.7	protein_coding	2357	NA	NA
068	1	17	43463839	44888839	1.37	k1prob	rs241032	43734145	5.43054e-4	ENSG00000120088	CRHR1	YES	intron_variant	MODIFIER	Transcript	ENST00000339069.5	protein_coding	2357	NA	NA
068	1	17	43463839	44888839	1.37	k1prob	rs17761581	43769088	5.43054e-4	ENSG00000120088	CRHR1	YES	intron_variant	MODIFIER	Transcript	ENST00000293493.7	protein_coding	2357	NA	NA
068	1	17	43463839	44888839	1.37	k1prob	rs17761581	43769088	5.43054e-4	ENSG00000120088	CRHR1	YES	intron_variant	MODIFIER	Transcript	ENST00000339069.5	protein_coding	2357	NA	NA
068	1	17	43463839	44888839	1.37	k1prob	rs241031	43734304	5.43054e-4	ENSG00000120088	CRHR1	YES	intron_variant	MODIFIER	Transcript	ENST00000293493.7	protein_coding	2357	NA	NA
068	1	17	43463839	44888839	1.37	k1prob	rs241031	43734304	5.43054e-4	ENSG00000120088	CRHR1	YES	intron_variant	MODIFIER	Transcript	ENST00000339069.5	protein_coding	2357	NA	NA
068	1	17	43463839	44888839	1.37	k1prob	rs56312737	43769516	5.43054e-4	ENSG00000120088	CRHR1	YES	intron_variant	MODIFIER	Transcript	ENST00000293493.7	protein_coding	2357	NA	NA
068	1	17	43463839	44888839	1.37	k1prob	rs56312737	43769516	5.43054e-4	ENSG00000120088	CRHR1	YES	intron_variant	MODIFIER	Transcript	ENST00000339069.5	protein_coding	2357	NA	NA
068	1	17	43463839	44888839	1.37	k1prob	rs74765707	43770416	5.43054e-4	ENSG00000120088	CRHR1	YES	intron_variant	MODIFIER	Transcript	ENST00000293493.7	protein_coding	2357	NA	NA
068	1	17	43463839	44888839	1.37	k1prob	rs74765707	43770416	5.43054e-4	ENSG00000120088	CRHR1	YES	intron_variant	MODIFIER	Transcript	ENST00000339069.5	protein_coding	2357	NA	NA
068	1	17	43463839	44888839	1.37	k1prob	rs62056861	43770443	5.43054e-4	ENSG00000120088	CRHR1	YES	intron_variant	MODIFIER	Transcript	ENST00000293493.7	protein_coding	2357	NA	NA
068	1	17	43463839	44888839	1.37	k1prob	rs62056861	43770443	5.43054e-4	ENSG00000120088	CRHR1	YES	intron_variant	MODIFIER	Transcript	ENST00000339069.5	protein_coding	2357	NA	NA
068	1	17	43463839	44888839	1.37	k1prob	rs62053947	43747683	5.43054e-4	ENSG00000120088	CRHR1	YES	intron_variant	MODIFIER	Transcript	ENST00000293493.7	protein_coding	2357	NA	NA
068	1	17	43463839	44888839	1.37	k1prob	rs62053947	43747683	5.43054e-4	ENSG00000120088	CRHR1	YES	intron_variant	MODIFIER	Transcript	ENST00000339069.5	protein_coding	2357	NA	NA
068	1	17	43463839	44888839	1.37	k1prob	rs62053946	43747677	5.43054e-4	ENSG00000120088	CRHR1	YES	intron_variant	MODIFIER	Transcript	ENST00000293493.7	protein_coding	2357	NA	NA
068	1	17	43463839	44888839	1.37	k1prob	rs62053946	43747677	5.43054e-4	ENSG00000120088	CRHR1	YES	intron_variant	MODIFIER	Transcript	ENST00000339069.5	protein_coding	2357	NA	NA
068	1	17	43463839	44888839	1.37	k1prob	rs241030	43734503	5.43054e-4	ENSG00000120088	CRHR1	YES	intron_variant	MODIFIER	Transcript	ENST00000293493.7	protein_coding	2357	NA	NA
068	1	17	43463839	44888839	1.37	k1prob	rs241030	43734503	5.43054e-4	ENSG00000120088	CRHR1	YES	intron_variant	MODIFIER	Transcript	ENST00000339069.5	protein_coding	2357	NA	NA
068	1	17	43463839	44888839	1.37	k1prob	rs241037	43730636	5.43054e-4	ENSG00000120088	CRHR1	YES	intron_variant	MODIFIER	Transcript	ENST00000293493.7	protein_coding	2357	NA	NA
068	1	17	43463839	44888839	1.37	k1prob	rs241037	43730636	5.43054e-4	ENSG00000120088	CRHR1	YES	intron_variant	MODIFIER	Transcript	ENST00000339069.5	protein_coding	2357	NA	NA
068	1	17	43463839	44888839	1.37	k1prob	rs17688056	43763241	5.43054e-4	ENSG00000120088	CRHR1	YES	intron_variant	MODIFIER	Transcript	ENST00000293493.7	protein_coding	2357	NA	NA
068	1	17	43463839	44888839	1.37	k1prob	rs17688056	43763241	5.43054e-4	ENSG00000120088	CRHR1	YES	intron_variant	MODIFIER	Transcript	ENST00000339069.5	protein_coding	2357	NA	NA
068	1	17	43463839	44888839	1.37	k1prob	rs62055754	43768230	5.43054e-4	ENSG00000120088	CRHR1	YES	intron_variant	MODIFIER	Transcript	ENST00000293493.7	protein_coding	2357	NA	NA
068	1	17	43463839	44888839	1.37	k1prob	rs62055754	43768230	5.43054e-4	ENSG00000120088	CRHR1	YES	intron_variant	MODIFIER	Transcript	ENST00000339069.5	protein_coding	2357	NA	NA
068	1	17	43463839	44888839	1.37	k1prob	rs422112	43728137	5.43054e-4	ENSG00000120088	CRHR1	YES	intron_variant	MODIFIER	Transcript	ENST00000293493.7	protein_coding	2357	NA	NA
068	1	17	43463839	44888839	1.37	k1prob	rs422112	43728137	5.43054e-4	ENSG00000120088	CRHR1	YES	intron_variant	MODIFIER	Transcript	ENST00000339069.5	protein_coding	2357	NA	NA
068	1	17	43463839	44888839	1.37	k1prob	rs422112	43728137	5.43054e-4	ENSG00000204650	LINC02210	YES	downstream_gene_variant	MODIFIER	Transcript	ENST00000585677.1	processed_transcript	26327	NA	NA
068	1	17	43463839	44888839	1.37	k1prob	rs422112	43728137	5.43054e-4	ENSG00000204650	LINC02210	YES	downstream_gene_variant	MODIFIER	Transcript	ENST00000586362.1	processed_transcript	26327	NA	NA
068	1	17	43463839	44888839	1.37	k1prob	rs422112	43728137	5.43054e-4	ENSG00000204650	LINC02210	YES	downstream_gene_variant	MODIFIER	Transcript	ENST00000589868.1	processed_transcript	26327	NA	NA
068	1	17	43463839	44888839	1.37	k1prob	rs422112	43728137	5.43054e-4	ENSG00000204650	LINC02210	YES	downstream_gene_variant	MODIFIER	Transcript	ENST00000591271.1	processed_transcript	26327	NA	NA
068	1	17	43463839	44888839	1.37	k1prob	rs422112	43728137	5.43054e-4	ENSG00000204650	LINC02210	YES	downstream_gene_variant	MODIFIER	Transcript	ENST00000592428.1	processed_transcript	26327	NA	NA
068	1	17	43463839	44888839	1.37	k1prob	rs4486953	43763007	5.43054e-4	ENSG00000120088	CRHR1	YES	intron_variant	MODIFIER	Transcript	ENST00000293493.7	protein_coding	2357	NA	NA
068	1	17	43463839	44888839	1.37	k1prob	rs4486953	43763007	5.43054e-4	ENSG00000120088	CRHR1	YES	intron_variant	MODIFIER	Transcript	ENST00000339069.5	protein_coding	2357	NA	NA
068	1	17	43463839	44888839	1.37	k1prob	rs17688068	43763935	5.43054e-4	ENSG00000120088	CRHR1	YES	intron_variant	MODIFIER	Transcript	ENST00000293493.7	protein_coding	2357	NA	NA
068	1	17	43463839	44888839	1.37	k1prob	rs17688068	43763935	5.43054e-4	ENSG00000120088	CRHR1	YES	intron_variant	MODIFIER	Transcript	ENST00000339069.5	protein_coding	2357	NA	NA
068	1	17	43463839	44888839	1.37	k1prob	rs413844	43729384	5.43054e-4	ENSG00000120088	CRHR1	YES	intron_variant	MODIFIER	Transcript	ENST00000293493.7	protein_coding	2357	NA	NA
068	1	17	43463839	44888839	1.37	k1prob	rs413844	43729384	5.43054e-4	ENSG00000120088	CRHR1	YES	intron_variant	MODIFIER	Transcript	ENST00000339069.5	protein_coding	2357	NA	NA
068	1	17	43463839	44888839	1.37	k1prob	rs413844	43729384	5.43054e-4	ENSG00000204650	LINC02210	YES	downstream_gene_variant	MODIFIER	Transcript	ENST00000589868.1	processed_transcript	26327	NA	NA
068	1	17	43463839	44888839	1.37	k1prob	rs647483	43729432	5.43054e-4	ENSG00000120088	CRHR1	YES	intron_variant	MODIFIER	Transcript	ENST00000293493.7	protein_coding	2357	NA	NA
068	1	17	43463839	44888839	1.37	k1prob	rs647483	43729432	5.43054e-4	ENSG00000120088	CRHR1	YES	intron_variant	MODIFIER	Transcript	ENST00000339069.5	protein_coding	2357	NA	NA
068	1	17	43463839	44888839	1.37	k1prob	rs647483	43729432	5.43054e-4	ENSG00000204650	LINC02210	YES	downstream_gene_variant	MODIFIER	Transcript	ENST00000589868.1	processed_transcript	26327	NA	NA
068	1	17	43463839	44888839	1.37	k1prob	rs77220413	43764378	5.43054e-4	ENSG00000120088	CRHR1	YES	intron_variant	MODIFIER	Transcript	ENST00000293493.7	protein_coding	2357	NA	NA
068	1	17	43463839	44888839	1.37	k1prob	rs77220413	43764378	5.43054e-4	ENSG00000120088	CRHR1	YES	intron_variant	MODIFIER	Transcript	ENST00000339069.5	protein_coding	2357	NA	NA
068	1	17	43463839	44888839	1.37	k1prob	rs241038	43730598	5.43054e-4	ENSG00000120088	CRHR1	YES	intron_variant	MODIFIER	Transcript	ENST00000293493.7	protein_coding	2357	NA	NA
068	1	17	43463839	44888839	1.37	k1prob	rs241038	43730598	5.43054e-4	ENSG00000120088	CRHR1	YES	intron_variant	MODIFIER	Transcript	ENST00000339069.5	protein_coding	2357	NA	NA
068	1	17	43463839	44888839	1.37	k1prob	rs77310586	43765381	5.43054e-4	ENSG00000120088	CRHR1	YES	intron_variant	MODIFIER	Transcript	ENST00000293493.7	protein_coding	2357	NA	NA
068	1	17	43463839	44888839	1.37	k1prob	rs77310586	43765381	5.43054e-4	ENSG00000120088	CRHR1	YES	intron_variant	MODIFIER	Transcript	ENST00000339069.5	protein_coding	2357	NA	NA
068	1	17	43463839	44888839	1.37	k1prob	rs17688002	43762594	5.43054e-4	ENSG00000120088	CRHR1	YES	intron_variant	MODIFIER	Transcript	ENST00000293493.7	protein_coding	2357	NA	NA
068	1	17	43463839	44888839	1.37	k1prob	rs17688002	43762594	5.43054e-4	ENSG00000120088	CRHR1	YES	intron_variant	MODIFIER	Transcript	ENST00000339069.5	protein_coding	2357	NA	NA
068	1	17	43463839	44888839	1.37	k1prob	rs62055712	43764565	5.43054e-4	ENSG00000120088	CRHR1	YES	intron_variant	MODIFIER	Transcript	ENST00000293493.7	protein_coding	2357	NA	NA
068	1	17	43463839	44888839	1.37	k1prob	rs62055712	43764565	5.43054e-4	ENSG00000120088	CRHR1	YES	intron_variant	MODIFIER	Transcript	ENST00000339069.5	protein_coding	2357	NA	NA
068	1	17	43463839	44888839	1.37	k1prob	rs17688126	43765080	5.43054e-4	ENSG00000120088	CRHR1	YES	intron_variant	MODIFIER	Transcript	ENST00000293493.7	protein_coding	2357	NA	NA
068	1	17	43463839	44888839	1.37	k1prob	rs17688126	43765080	5.43054e-4	ENSG00000120088	CRHR1	YES	intron_variant	MODIFIER	Transcript	ENST00000339069.5	protein_coding	2357	NA	NA
068	1	17	43463839	44888839	1.37	k1prob	rs62055713	43764685	5.43054e-4	ENSG00000120088	CRHR1	YES	intron_variant	MODIFIER	Transcript	ENST00000293493.7	protein_coding	2357	NA	NA
068	1	17	43463839	44888839	1.37	k1prob	rs62055713	43764685	5.43054e-4	ENSG00000120088	CRHR1	YES	intron_variant	MODIFIER	Transcript	ENST00000339069.5	protein_coding	2357	NA	NA
068	1	17	43463839	44888839	1.37	k1prob	rs62055715	43764847	5.43054e-4	ENSG00000120088	CRHR1	YES	intron_variant	MODIFIER	Transcript	ENST00000293493.7	protein_coding	2357	NA	NA
068	1	17	43463839	44888839	1.37	k1prob	rs62055715	43764847	5.43054e-4	ENSG00000120088	CRHR1	YES	intron_variant	MODIFIER	Transcript	ENST00000339069.5	protein_coding	2357	NA	NA
068	1	17	43463839	44888839	1.37	k1prob	rs79073784	43754209	5.43054e-4	ENSG00000120088	CRHR1	YES	intron_variant	MODIFIER	Transcript	ENST00000293493.7	protein_coding	2357	NA	NA
068	1	17	43463839	44888839	1.37	k1prob	rs79073784	43754209	5.43054e-4	ENSG00000120088	CRHR1	YES	intron_variant	MODIFIER	Transcript	ENST00000339069.5	protein_coding	2357	NA	NA
068	1	17	43463839	44888839	1.37	k1prob	rs62053949	43748101	5.43054e-4	ENSG00000120088	CRHR1	YES	intron_variant	MODIFIER	Transcript	ENST00000293493.7	protein_coding	2357	NA	NA
068	1	17	43463839	44888839	1.37	k1prob	rs62053949	43748101	5.43054e-4	ENSG00000120088	CRHR1	YES	intron_variant	MODIFIER	Transcript	ENST00000339069.5	protein_coding	2357	NA	NA
068	1	17	43463839	44888839	1.37	k1prob	rs62053954	43749949	5.43054e-4	ENSG00000120088	CRHR1	YES	intron_variant	MODIFIER	Transcript	ENST00000293493.7	protein_coding	2357	NA	NA
068	1	17	43463839	44888839	1.37	k1prob	rs62053954	43749949	5.43054e-4	ENSG00000120088	CRHR1	YES	intron_variant	MODIFIER	Transcript	ENST00000339069.5	protein_coding	2357	NA	NA
068	1	17	43463839	44888839	1.37	k1prob	rs62053955	43749980	5.43054e-4	ENSG00000120088	CRHR1	YES	intron_variant	MODIFIER	Transcript	ENST00000293493.7	protein_coding	2357	NA	NA
068	1	17	43463839	44888839	1.37	k1prob	rs62053955	43749980	5.43054e-4	ENSG00000120088	CRHR1	YES	intron_variant	MODIFIER	Transcript	ENST00000339069.5	protein_coding	2357	NA	NA
068	1	17	43463839	44888839	1.37	k1prob	rs17687571	43750010	5.43054e-4	ENSG00000120088	CRHR1	YES	intron_variant	MODIFIER	Transcript	ENST00000293493.7	protein_coding	2357	NA	NA
068	1	17	43463839	44888839	1.37	k1prob	rs17687571	43750010	5.43054e-4	ENSG00000120088	CRHR1	YES	intron_variant	MODIFIER	Transcript	ENST00000339069.5	protein_coding	2357	NA	NA
068	1	17	43463839	44888839	1.37	k1prob	rs17760817	43750137	5.43054e-4	ENSG00000120088	CRHR1	YES	intron_variant	MODIFIER	Transcript	ENST00000293493.7	protein_coding	2357	NA	NA
068	1	17	43463839	44888839	1.37	k1prob	rs17760817	43750137	5.43054e-4	ENSG00000120088	CRHR1	YES	intron_variant	MODIFIER	Transcript	ENST00000339069.5	protein_coding	2357	NA	NA
068	1	17	43463839	44888839	1.37	k1prob	rs17687625	43750238	5.43054e-4	ENSG00000120088	CRHR1	YES	intron_variant	MODIFIER	Transcript	ENST00000293493.7	protein_coding	2357	NA	NA
068	1	17	43463839	44888839	1.37	k1prob	rs17687625	43750238	5.43054e-4	ENSG00000120088	CRHR1	YES	5_prime_UTR_variant	MODIFIER	Transcript	ENST00000339069.5	protein_coding	2357	NA	NA
068	1	17	43463839	44888839	1.37	k1prob	rs562098568	43757777	5.43054e-4	ENSG00000120088	CRHR1	YES	intron_variant	MODIFIER	Transcript	ENST00000293493.7	protein_coding	2357	NA	NA
068	1	17	43463839	44888839	1.37	k1prob	rs562098568	43757777	5.43054e-4	ENSG00000120088	CRHR1	YES	intron_variant	MODIFIER	Transcript	ENST00000339069.5	protein_coding	2357	NA	NA
068	1	17	43463839	44888839	1.37	k1prob	rs62053957	43750939	5.43054e-4	ENSG00000120088	CRHR1	YES	intron_variant	MODIFIER	Transcript	ENST00000293493.7	protein_coding	2357	NA	NA
068	1	17	43463839	44888839	1.37	k1prob	rs62053957	43750939	5.43054e-4	ENSG00000120088	CRHR1	YES	intron_variant	MODIFIER	Transcript	ENST00000339069.5	protein_coding	2357	NA	NA
068	1	17	43463839	44888839	1.37	k1prob	rs62055661	43752039	5.43054e-4	ENSG00000120088	CRHR1	YES	intron_variant	MODIFIER	Transcript	ENST00000293493.7	protein_coding	2357	NA	NA
068	1	17	43463839	44888839	1.37	k1prob	rs62055661	43752039	5.43054e-4	ENSG00000120088	CRHR1	YES	intron_variant	MODIFIER	Transcript	ENST00000339069.5	protein_coding	2357	NA	NA
068	1	17	43463839	44888839	1.37	k1prob	rs62055662	43752566	5.43054e-4	ENSG00000120088	CRHR1	YES	intron_variant	MODIFIER	Transcript	ENST00000293493.7	protein_coding	2357	NA	NA
068	1	17	43463839	44888839	1.37	k1prob	rs62055662	43752566	5.43054e-4	ENSG00000120088	CRHR1	YES	intron_variant	MODIFIER	Transcript	ENST00000339069.5	protein_coding	2357	NA	NA
068	1	17	43463839	44888839	1.37	k1prob	rs62055663	43753454	5.43054e-4	ENSG00000120088	CRHR1	YES	intron_variant	MODIFIER	Transcript	ENST00000293493.7	protein_coding	2357	NA	NA
068	1	17	43463839	44888839	1.37	k1prob	rs62055663	43753454	5.43054e-4	ENSG00000120088	CRHR1	YES	intron_variant	MODIFIER	Transcript	ENST00000339069.5	protein_coding	2357	NA	NA
068	1	17	43463839	44888839	1.37	k1prob	rs62055664	43753642	5.43054e-4	ENSG00000120088	CRHR1	YES	intron_variant	MODIFIER	Transcript	ENST00000293493.7	protein_coding	2357	NA	NA
068	1	17	43463839	44888839	1.37	k1prob	rs62055664	43753642	5.43054e-4	ENSG00000120088	CRHR1	YES	intron_variant	MODIFIER	Transcript	ENST00000339069.5	protein_coding	2357	NA	NA
068	1	17	43463839	44888839	1.37	k1prob	rs76717812	43754010	5.43054e-4	ENSG00000120088	CRHR1	YES	intron_variant	MODIFIER	Transcript	ENST00000293493.7	protein_coding	2357	NA	NA
068	1	17	43463839	44888839	1.37	k1prob	rs76717812	43754010	5.43054e-4	ENSG00000120088	CRHR1	YES	intron_variant	MODIFIER	Transcript	ENST00000339069.5	protein_coding	2357	NA	NA
068	1	17	43463839	44888839	1.37	k1prob	rs17687534	43749579	5.43054e-4	ENSG00000120088	CRHR1	YES	intron_variant	MODIFIER	Transcript	ENST00000293493.7	protein_coding	2357	NA	NA
068	1	17	43463839	44888839	1.37	k1prob	rs17687534	43749579	5.43054e-4	ENSG00000120088	CRHR1	YES	intron_variant	MODIFIER	Transcript	ENST00000339069.5	protein_coding	2357	NA	NA
068	1	17	43463839	44888839	1.37	k1prob	rs62055690	43754576	5.43054e-4	ENSG00000120088	CRHR1	YES	intron_variant	MODIFIER	Transcript	ENST00000293493.7	protein_coding	2357	NA	NA
068	1	17	43463839	44888839	1.37	k1prob	rs62055690	43754576	5.43054e-4	ENSG00000120088	CRHR1	YES	intron_variant	MODIFIER	Transcript	ENST00000339069.5	protein_coding	2357	NA	NA
068	1	17	43463839	44888839	1.37	k1prob	rs62055691	43754850	5.43054e-4	ENSG00000120088	CRHR1	YES	intron_variant	MODIFIER	Transcript	ENST00000293493.7	protein_coding	2357	NA	NA
068	1	17	43463839	44888839	1.37	k1prob	rs62055691	43754850	5.43054e-4	ENSG00000120088	CRHR1	YES	intron_variant	MODIFIER	Transcript	ENST00000339069.5	protein_coding	2357	NA	NA
068	1	17	43463839	44888839	1.37	k1prob	rs17687740	43756376	5.43054e-4	ENSG00000120088	CRHR1	YES	intron_variant	MODIFIER	Transcript	ENST00000293493.7	protein_coding	2357	NA	NA
068	1	17	43463839	44888839	1.37	k1prob	rs17687740	43756376	5.43054e-4	ENSG00000120088	CRHR1	YES	intron_variant	MODIFIER	Transcript	ENST00000339069.5	protein_coding	2357	NA	NA
068	1	17	43463839	44888839	1.37	k1prob	rs543716852	43757776	5.43054e-4	ENSG00000120088	CRHR1	YES	intron_variant	MODIFIER	Transcript	ENST00000293493.7	protein_coding	2357	NA	NA
068	1	17	43463839	44888839	1.37	k1prob	rs543716852	43757776	5.43054e-4	ENSG00000120088	CRHR1	YES	intron_variant	MODIFIER	Transcript	ENST00000339069.5	protein_coding	2357	NA	NA
068	1	17	43463839	44888839	1.37	k1prob	rs241033	43733983	5.43054e-4	ENSG00000120088	CRHR1	YES	intron_variant	MODIFIER	Transcript	ENST00000293493.7	protein_coding	2357	NA	NA
068	1	17	43463839	44888839	1.37	k1prob	rs241033	43733983	5.43054e-4	ENSG00000120088	CRHR1	YES	intron_variant	MODIFIER	Transcript	ENST00000339069.5	protein_coding	2357	NA	NA
068	1	17	43463839	44888839	1.37	k1prob	rs17761387	43765450	5.43054e-4	ENSG00000120088	CRHR1	YES	intron_variant	MODIFIER	Transcript	ENST00000293493.7	protein_coding	2357	NA	NA
068	1	17	43463839	44888839	1.37	k1prob	rs17761387	43765450	5.43054e-4	ENSG00000120088	CRHR1	YES	intron_variant	MODIFIER	Transcript	ENST00000339069.5	protein_coding	2357	NA	NA
068	1	17	43463839	44888839	1.37	k1prob	rs241036	43731719	5.43054e-4	ENSG00000120088	CRHR1	YES	intron_variant	MODIFIER	Transcript	ENST00000293493.7	protein_coding	2357	NA	NA
068	1	17	43463839	44888839	1.37	k1prob	rs241036	43731719	5.43054e-4	ENSG00000120088	CRHR1	YES	intron_variant	MODIFIER	Transcript	ENST00000339069.5	protein_coding	2357	NA	NA
068	1	17	43463839	44888839	1.37	k1prob	rs62055716	43765778	5.43054e-4	ENSG00000120088	CRHR1	YES	intron_variant	MODIFIER	Transcript	ENST00000293493.7	protein_coding	2357	NA	NA
068	1	17	43463839	44888839	1.37	k1prob	rs62055716	43765778	5.43054e-4	ENSG00000120088	CRHR1	YES	intron_variant	MODIFIER	Transcript	ENST00000339069.5	protein_coding	2357	NA	NA
068	1	17	43463839	44888839	1.37	k1prob	rs17688205	43766352	5.43054e-4	ENSG00000120088	CRHR1	YES	intron_variant	MODIFIER	Transcript	ENST00000293493.7	protein_coding	2357	NA	NA
068	1	17	43463839	44888839	1.37	k1prob	rs17688205	43766352	5.43054e-4	ENSG00000120088	CRHR1	YES	intron_variant	MODIFIER	Transcript	ENST00000339069.5	protein_coding	2357	NA	NA
068	1	17	43463839	44888839	1.37	k1prob	rs17688249	43766754	5.43054e-4	ENSG00000120088	CRHR1	YES	intron_variant	MODIFIER	Transcript	ENST00000293493.7	protein_coding	2357	NA	NA
068	1	17	43463839	44888839	1.37	k1prob	rs17688249	43766754	5.43054e-4	ENSG00000120088	CRHR1	YES	intron_variant	MODIFIER	Transcript	ENST00000339069.5	protein_coding	2357	NA	NA
068	1	17	43463839	44888839	1.37	k1prob	rs62055753	43767631	5.43054e-4	ENSG00000120088	CRHR1	YES	intron_variant	MODIFIER	Transcript	ENST00000293493.7	protein_coding	2357	NA	NA
068	1	17	43463839	44888839	1.37	k1prob	rs62055753	43767631	5.43054e-4	ENSG00000120088	CRHR1	YES	intron_variant	MODIFIER	Transcript	ENST00000339069.5	protein_coding	2357	NA	NA
068	1	17	43463839	44888839	1.37	k1prob	rs241035	43731896	5.43054e-4	ENSG00000120088	CRHR1	YES	intron_variant	MODIFIER	Transcript	ENST00000293493.7	protein_coding	2357	NA	NA
068	1	17	43463839	44888839	1.37	k1prob	rs241035	43731896	5.43054e-4	ENSG00000120088	CRHR1	YES	intron_variant	MODIFIER	Transcript	ENST00000339069.5	protein_coding	2357	NA	NA
068	1	17	43463839	44888839	1.37	k1prob	rs241034	43733048	5.43054e-4	ENSG00000120088	CRHR1	YES	intron_variant	MODIFIER	Transcript	ENST00000293493.7	protein_coding	2357	NA	NA
068	1	17	43463839	44888839	1.37	k1prob	rs241034	43733048	5.43054e-4	ENSG00000120088	CRHR1	YES	intron_variant	MODIFIER	Transcript	ENST00000339069.5	protein_coding	2357	NA	NA
068	1	17	43463839	44888839	1.37	k1prob	rs62055698	43758238	5.43054e-4	ENSG00000120088	CRHR1	YES	intron_variant	MODIFIER	Transcript	ENST00000293493.7	protein_coding	2357	NA	NA
068	1	17	43463839	44888839	1.37	k1prob	rs62055698	43758238	5.43054e-4	ENSG00000120088	CRHR1	YES	intron_variant	MODIFIER	Transcript	ENST00000339069.5	protein_coding	2357	NA	NA
068	1	17	43463839	44888839	1.37	k1prob	rs17761100	43760389	5.43054e-4	ENSG00000120088	CRHR1	YES	intron_variant	MODIFIER	Transcript	ENST00000293493.7	protein_coding	2357	NA	NA
068	1	17	43463839	44888839	1.37	k1prob	rs17761100	43760389	5.43054e-4	ENSG00000120088	CRHR1	YES	intron_variant	MODIFIER	Transcript	ENST00000339069.5	protein_coding	2357	NA	NA
068	1	17	43463839	44888839	1.37	k1prob	rs17761046	43758382	5.43054e-4	ENSG00000120088	CRHR1	YES	intron_variant	MODIFIER	Transcript	ENST00000293493.7	protein_coding	2357	NA	NA
068	1	17	43463839	44888839	1.37	k1prob	rs17761046	43758382	5.43054e-4	ENSG00000120088	CRHR1	YES	intron_variant	MODIFIER	Transcript	ENST00000339069.5	protein_coding	2357	NA	NA
068	1	17	43463839	44888839	1.37	k1prob	rs113728380	43760199	5.43054e-4	ENSG00000120088	CRHR1	YES	intron_variant	MODIFIER	Transcript	ENST00000293493.7	protein_coding	2357	NA	NA
068	1	17	43463839	44888839	1.37	k1prob	rs113728380	43760199	5.43054e-4	ENSG00000120088	CRHR1	YES	intron_variant	MODIFIER	Transcript	ENST00000339069.5	protein_coding	2357	NA	NA
068	1	17	43463839	44888839	1.37	k1prob	rs62055697	43758148	5.43054e-4	ENSG00000120088	CRHR1	YES	intron_variant	MODIFIER	Transcript	ENST00000293493.7	protein_coding	2357	NA	NA
068	1	17	43463839	44888839	1.37	k1prob	rs62055697	43758148	5.43054e-4	ENSG00000120088	CRHR1	YES	intron_variant	MODIFIER	Transcript	ENST00000339069.5	protein_coding	2357	NA	NA
068	1	17	43463839	44888839	1.37	k1prob	rs112155389	43758078	5.43054e-4	ENSG00000120088	CRHR1	YES	intron_variant	MODIFIER	Transcript	ENST00000293493.7	protein_coding	2357	NA	NA
068	1	17	43463839	44888839	1.37	k1prob	rs112155389	43758078	5.43054e-4	ENSG00000120088	CRHR1	YES	intron_variant	MODIFIER	Transcript	ENST00000339069.5	protein_coding	2357	NA	NA
068	1	17	43463839	44888839	1.37	k1prob	rs17688090	43764987	5.43054e-4	ENSG00000120088	CRHR1	YES	intron_variant	MODIFIER	Transcript	ENST00000293493.7	protein_coding	2357	NA	NA
068	1	17	43463839	44888839	1.37	k1prob	rs17688090	43764987	5.43054e-4	ENSG00000120088	CRHR1	YES	intron_variant	MODIFIER	Transcript	ENST00000339069.5	protein_coding	2357	NA	NA
068	1	17	43463839	44888839	1.37	k1prob	rs112169475	43760192	5.43054e-4	ENSG00000120088	CRHR1	YES	intron_variant	MODIFIER	Transcript	ENST00000293493.7	protein_coding	2357	NA	NA
068	1	17	43463839	44888839	1.37	k1prob	rs112169475	43760192	5.43054e-4	ENSG00000120088	CRHR1	YES	intron_variant	MODIFIER	Transcript	ENST00000339069.5	protein_coding	2357	NA	NA
068	1	17	43463839	44888839	1.37	k1prob	rs4340365	43930980	5.43054e-4	ENSG00000264589	MAPT-AS1	YES	intron_variant,non_coding_transcript_variant	MODIFIER	Transcript	ENST00000579244.1	antisense	43738	NA	NA
068	1	17	43463839	44888839	1.37	k1prob	rs4340365	43930980	5.43054e-4	ENSG00000264589	MAPT-AS1	YES	intron_variant,non_coding_transcript_variant	MODIFIER	Transcript	ENST00000579599.1	antisense	43738	NA	NA
068	1	17	43463839	44888839	1.37	k1prob	rs55651627	43758011	5.43054e-4	ENSG00000120088	CRHR1	YES	intron_variant	MODIFIER	Transcript	ENST00000293493.7	protein_coding	2357	NA	NA
068	1	17	43463839	44888839	1.37	k1prob	rs55651627	43758011	5.43054e-4	ENSG00000120088	CRHR1	YES	intron_variant	MODIFIER	Transcript	ENST00000339069.5	protein_coding	2357	NA	NA
068	1	17	43463839	44888839	1.37	k1prob	rs62055711	43762554	5.43054e-4	ENSG00000120088	CRHR1	YES	intron_variant	MODIFIER	Transcript	ENST00000293493.7	protein_coding	2357	NA	NA
068	1	17	43463839	44888839	1.37	k1prob	rs62055711	43762554	5.43054e-4	ENSG00000120088	CRHR1	YES	intron_variant	MODIFIER	Transcript	ENST00000339069.5	protein_coding	2357	NA	NA
068	1	17	43463839	44888839	1.37	k1prob	rs17687849	43759719	5.43054e-4	ENSG00000120088	CRHR1	YES	intron_variant	MODIFIER	Transcript	ENST00000293493.7	protein_coding	2357	NA	NA
068	1	17	43463839	44888839	1.37	k1prob	rs17687849	43759719	5.43054e-4	ENSG00000120088	CRHR1	YES	intron_variant	MODIFIER	Transcript	ENST00000339069.5	protein_coding	2357	NA	NA
068	1	17	43463839	44888839	1.37	k1prob	rs568873066	44352872	5.34926e-4	ENSG00000228696	ARL17B	YES	intron_variant	MODIFIER	Transcript	ENST00000570618.1	protein_coding	32387	NA	NA
068	1	17	43463839	44888839	1.37	k1prob	rs62054805	43915054	5.32446e-4	ENSG00000120088	CRHR1	YES	downstream_gene_variant	MODIFIER	Transcript	ENST00000293493.7	protein_coding	2357	NA	NA
068	1	17	43463839	44888839	1.37	k1prob	rs62054805	43915054	5.32446e-4	ENSG00000120088	CRHR1	YES	downstream_gene_variant	MODIFIER	Transcript	ENST00000314537.5	protein_coding	2357	NA	NA
068	1	17	43463839	44888839	1.37	k1prob	rs62054805	43915054	5.32446e-4	ENSG00000120088	CRHR1	YES	downstream_gene_variant	MODIFIER	Transcript	ENST00000339069.5	protein_coding	2357	NA	NA
068	1	17	43463839	44888839	1.37	k1prob	rs62054805	43915054	5.32446e-4	ENSG00000120088	CRHR1	YES	downstream_gene_variant	MODIFIER	Transcript	ENST00000347197.5	nonsense_mediated_decay	2357	NA	NA
068	1	17	43463839	44888839	1.37	k1prob	rs62054805	43915054	5.32446e-4	ENSG00000120088	CRHR1	YES	downstream_gene_variant	MODIFIER	Transcript	ENST00000352855.5	protein_coding	2357	NA	NA
068	1	17	43463839	44888839	1.37	k1prob	rs62054805	43915054	5.32446e-4	ENSG00000120088	CRHR1	YES	downstream_gene_variant	MODIFIER	Transcript	ENST00000398285.3	protein_coding	2357	NA	NA
068	1	17	43463839	44888839	1.37	k1prob	rs62054805	43915054	5.32446e-4	ENSG00000120088	CRHR1	YES	downstream_gene_variant	MODIFIER	Transcript	ENST00000535778.2	nonsense_mediated_decay	2357	NA	NA
068	1	17	43463839	44888839	1.37	k1prob	rs62054805	43915054	5.32446e-4	ENSG00000120088	CRHR1	YES	downstream_gene_variant	MODIFIER	Transcript	ENST00000577353.1	protein_coding	2357	NA	NA
068	1	17	43463839	44888839	1.37	k1prob	rs62054805	43915054	5.32446e-4	ENSG00000120088	CRHR1	YES	downstream_gene_variant	MODIFIER	Transcript	ENST00000580876.1	protein_coding	2357	NA	NA
068	1	17	43463839	44888839	1.37	k1prob	rs62054805	43915054	5.32446e-4	ENSG00000120088	CRHR1	YES	downstream_gene_variant	MODIFIER	Transcript	ENST00000581479.1	retained_intron	2357	NA	NA
068	1	17	43463839	44888839	1.37	k1prob	rs62054805	43915054	5.32446e-4	ENSG00000120088	CRHR1	YES	downstream_gene_variant	MODIFIER	Transcript	ENST00000583888.1	nonsense_mediated_decay	2357	NA	NA
068	1	17	43463839	44888839	1.37	k1prob	rs62054806	43915312	5.32446e-4	ENSG00000120088	CRHR1	YES	downstream_gene_variant	MODIFIER	Transcript	ENST00000293493.7	protein_coding	2357	NA	NA
068	1	17	43463839	44888839	1.37	k1prob	rs62054806	43915312	5.32446e-4	ENSG00000120088	CRHR1	YES	downstream_gene_variant	MODIFIER	Transcript	ENST00000314537.5	protein_coding	2357	NA	NA
068	1	17	43463839	44888839	1.37	k1prob	rs62054806	43915312	5.32446e-4	ENSG00000120088	CRHR1	YES	downstream_gene_variant	MODIFIER	Transcript	ENST00000339069.5	protein_coding	2357	NA	NA
068	1	17	43463839	44888839	1.37	k1prob	rs62054806	43915312	5.32446e-4	ENSG00000120088	CRHR1	YES	downstream_gene_variant	MODIFIER	Transcript	ENST00000347197.5	nonsense_mediated_decay	2357	NA	NA
068	1	17	43463839	44888839	1.37	k1prob	rs62054806	43915312	5.32446e-4	ENSG00000120088	CRHR1	YES	downstream_gene_variant	MODIFIER	Transcript	ENST00000352855.5	protein_coding	2357	NA	NA
068	1	17	43463839	44888839	1.37	k1prob	rs62054806	43915312	5.32446e-4	ENSG00000120088	CRHR1	YES	downstream_gene_variant	MODIFIER	Transcript	ENST00000398285.3	protein_coding	2357	NA	NA
068	1	17	43463839	44888839	1.37	k1prob	rs62054806	43915312	5.32446e-4	ENSG00000120088	CRHR1	YES	downstream_gene_variant	MODIFIER	Transcript	ENST00000535778.2	nonsense_mediated_decay	2357	NA	NA
068	1	17	43463839	44888839	1.37	k1prob	rs62054806	43915312	5.32446e-4	ENSG00000120088	CRHR1	YES	downstream_gene_variant	MODIFIER	Transcript	ENST00000577353.1	protein_coding	2357	NA	NA
068	1	17	43463839	44888839	1.37	k1prob	rs62054806	43915312	5.32446e-4	ENSG00000120088	CRHR1	YES	downstream_gene_variant	MODIFIER	Transcript	ENST00000580876.1	protein_coding	2357	NA	NA
068	1	17	43463839	44888839	1.37	k1prob	rs62054806	43915312	5.32446e-4	ENSG00000120088	CRHR1	YES	downstream_gene_variant	MODIFIER	Transcript	ENST00000581479.1	retained_intron	2357	NA	NA
068	1	17	43463839	44888839	1.37	k1prob	rs62054806	43915312	5.32446e-4	ENSG00000120088	CRHR1	YES	downstream_gene_variant	MODIFIER	Transcript	ENST00000583888.1	nonsense_mediated_decay	2357	NA	NA
068	1	17	43463839	44888839	1.37	k1prob	rs55886302	43936011	5.32446e-4	ENSG00000264589	MAPT-AS1	YES	intron_variant,non_coding_transcript_variant	MODIFIER	Transcript	ENST00000579244.1	antisense	43738	NA	NA
068	1	17	43463839	44888839	1.37	k1prob	rs55886302	43936011	5.32446e-4	ENSG00000264589	MAPT-AS1	YES	intron_variant,non_coding_transcript_variant	MODIFIER	Transcript	ENST00000579599.1	antisense	43738	NA	NA
068	1	17	43463839	44888839	1.37	k1prob	rs10445362	43914554	5.32446e-4	ENSG00000120088	CRHR1	YES	downstream_gene_variant	MODIFIER	Transcript	ENST00000293493.7	protein_coding	2357	NA	NA
068	1	17	43463839	44888839	1.37	k1prob	rs10445362	43914554	5.32446e-4	ENSG00000120088	CRHR1	YES	downstream_gene_variant	MODIFIER	Transcript	ENST00000314537.5	protein_coding	2357	NA	NA
068	1	17	43463839	44888839	1.37	k1prob	rs10445362	43914554	5.32446e-4	ENSG00000120088	CRHR1	YES	downstream_gene_variant	MODIFIER	Transcript	ENST00000339069.5	protein_coding	2357	NA	NA
068	1	17	43463839	44888839	1.37	k1prob	rs10445362	43914554	5.32446e-4	ENSG00000120088	CRHR1	YES	downstream_gene_variant	MODIFIER	Transcript	ENST00000347197.5	nonsense_mediated_decay	2357	NA	NA
068	1	17	43463839	44888839	1.37	k1prob	rs10445362	43914554	5.32446e-4	ENSG00000120088	CRHR1	YES	downstream_gene_variant	MODIFIER	Transcript	ENST00000352855.5	protein_coding	2357	NA	NA
068	1	17	43463839	44888839	1.37	k1prob	rs10445362	43914554	5.32446e-4	ENSG00000120088	CRHR1	YES	downstream_gene_variant	MODIFIER	Transcript	ENST00000398285.3	protein_coding	2357	NA	NA
068	1	17	43463839	44888839	1.37	k1prob	rs10445362	43914554	5.32446e-4	ENSG00000120088	CRHR1	YES	downstream_gene_variant	MODIFIER	Transcript	ENST00000535778.2	nonsense_mediated_decay	2357	NA	NA
068	1	17	43463839	44888839	1.37	k1prob	rs10445362	43914554	5.32446e-4	ENSG00000120088	CRHR1	YES	downstream_gene_variant	MODIFIER	Transcript	ENST00000577353.1	protein_coding	2357	NA	NA
068	1	17	43463839	44888839	1.37	k1prob	rs10445362	43914554	5.32446e-4	ENSG00000120088	CRHR1	YES	downstream_gene_variant	MODIFIER	Transcript	ENST00000580876.1	protein_coding	2357	NA	NA
068	1	17	43463839	44888839	1.37	k1prob	rs10445362	43914554	5.32446e-4	ENSG00000120088	CRHR1	YES	downstream_gene_variant	MODIFIER	Transcript	ENST00000581479.1	retained_intron	2357	NA	NA
068	1	17	43463839	44888839	1.37	k1prob	rs10445362	43914554	5.32446e-4	ENSG00000120088	CRHR1	YES	downstream_gene_variant	MODIFIER	Transcript	ENST00000583888.1	nonsense_mediated_decay	2357	NA	NA
068	1	17	43463839	44888839	1.37	k1prob	rs10445364	43916356	5.32446e-4	ENSG00000120088	CRHR1	YES	downstream_gene_variant	MODIFIER	Transcript	ENST00000293493.7	protein_coding	2357	NA	NA
068	1	17	43463839	44888839	1.37	k1prob	rs10445364	43916356	5.32446e-4	ENSG00000120088	CRHR1	YES	downstream_gene_variant	MODIFIER	Transcript	ENST00000314537.5	protein_coding	2357	NA	NA
068	1	17	43463839	44888839	1.37	k1prob	rs10445364	43916356	5.32446e-4	ENSG00000120088	CRHR1	YES	downstream_gene_variant	MODIFIER	Transcript	ENST00000339069.5	protein_coding	2357	NA	NA
068	1	17	43463839	44888839	1.37	k1prob	rs10445364	43916356	5.32446e-4	ENSG00000120088	CRHR1	YES	downstream_gene_variant	MODIFIER	Transcript	ENST00000347197.5	nonsense_mediated_decay	2357	NA	NA
068	1	17	43463839	44888839	1.37	k1prob	rs10445364	43916356	5.32446e-4	ENSG00000120088	CRHR1	YES	downstream_gene_variant	MODIFIER	Transcript	ENST00000352855.5	protein_coding	2357	NA	NA
068	1	17	43463839	44888839	1.37	k1prob	rs10445364	43916356	5.32446e-4	ENSG00000120088	CRHR1	YES	downstream_gene_variant	MODIFIER	Transcript	ENST00000398285.3	protein_coding	2357	NA	NA
068	1	17	43463839	44888839	1.37	k1prob	rs10445364	43916356	5.32446e-4	ENSG00000120088	CRHR1	YES	downstream_gene_variant	MODIFIER	Transcript	ENST00000535778.2	nonsense_mediated_decay	2357	NA	NA
068	1	17	43463839	44888839	1.37	k1prob	rs10445364	43916356	5.32446e-4	ENSG00000120088	CRHR1	YES	downstream_gene_variant	MODIFIER	Transcript	ENST00000577353.1	protein_coding	2357	NA	NA
068	1	17	43463839	44888839	1.37	k1prob	rs10445364	43916356	5.32446e-4	ENSG00000120088	CRHR1	YES	downstream_gene_variant	MODIFIER	Transcript	ENST00000580876.1	protein_coding	2357	NA	NA
068	1	17	43463839	44888839	1.37	k1prob	rs10445364	43916356	5.32446e-4	ENSG00000120088	CRHR1	YES	downstream_gene_variant	MODIFIER	Transcript	ENST00000583888.1	nonsense_mediated_decay	2357	NA	NA
068	1	17	43463839	44888839	1.37	k1prob	rs10445364	43916356	5.32446e-4	ENSG00000264589	MAPT-AS1	YES	downstream_gene_variant	MODIFIER	Transcript	ENST00000579244.1	antisense	43738	NA	NA
068	1	17	43463839	44888839	1.37	k1prob	rs10445364	43916356	5.32446e-4	ENSG00000264589	MAPT-AS1	YES	downstream_gene_variant	MODIFIER	Transcript	ENST00000579599.1	antisense	43738	NA	NA
068	1	17	43463839	44888839	1.37	k1prob	rs10445364	43916356	5.32446e-4	ENSG00000264589	MAPT-AS1	YES	downstream_gene_variant	MODIFIER	Transcript	ENST00000581125.1	antisense	43738	NA	NA
068	1	17	43463839	44888839	1.37	k1prob	rs62054802	43914598	5.32446e-4	ENSG00000120088	CRHR1	YES	downstream_gene_variant	MODIFIER	Transcript	ENST00000293493.7	protein_coding	2357	NA	NA
068	1	17	43463839	44888839	1.37	k1prob	rs62054802	43914598	5.32446e-4	ENSG00000120088	CRHR1	YES	downstream_gene_variant	MODIFIER	Transcript	ENST00000314537.5	protein_coding	2357	NA	NA
068	1	17	43463839	44888839	1.37	k1prob	rs62054802	43914598	5.32446e-4	ENSG00000120088	CRHR1	YES	downstream_gene_variant	MODIFIER	Transcript	ENST00000339069.5	protein_coding	2357	NA	NA
068	1	17	43463839	44888839	1.37	k1prob	rs62054802	43914598	5.32446e-4	ENSG00000120088	CRHR1	YES	downstream_gene_variant	MODIFIER	Transcript	ENST00000347197.5	nonsense_mediated_decay	2357	NA	NA
068	1	17	43463839	44888839	1.37	k1prob	rs62054802	43914598	5.32446e-4	ENSG00000120088	CRHR1	YES	downstream_gene_variant	MODIFIER	Transcript	ENST00000352855.5	protein_coding	2357	NA	NA
068	1	17	43463839	44888839	1.37	k1prob	rs62054802	43914598	5.32446e-4	ENSG00000120088	CRHR1	YES	downstream_gene_variant	MODIFIER	Transcript	ENST00000398285.3	protein_coding	2357	NA	NA
068	1	17	43463839	44888839	1.37	k1prob	rs62054802	43914598	5.32446e-4	ENSG00000120088	CRHR1	YES	downstream_gene_variant	MODIFIER	Transcript	ENST00000535778.2	nonsense_mediated_decay	2357	NA	NA
068	1	17	43463839	44888839	1.37	k1prob	rs62054802	43914598	5.32446e-4	ENSG00000120088	CRHR1	YES	downstream_gene_variant	MODIFIER	Transcript	ENST00000577353.1	protein_coding	2357	NA	NA
068	1	17	43463839	44888839	1.37	k1prob	rs62054802	43914598	5.32446e-4	ENSG00000120088	CRHR1	YES	downstream_gene_variant	MODIFIER	Transcript	ENST00000580876.1	protein_coding	2357	NA	NA
068	1	17	43463839	44888839	1.37	k1prob	rs62054802	43914598	5.32446e-4	ENSG00000120088	CRHR1	YES	downstream_gene_variant	MODIFIER	Transcript	ENST00000581479.1	retained_intron	2357	NA	NA
068	1	17	43463839	44888839	1.37	k1prob	rs62054802	43914598	5.32446e-4	ENSG00000120088	CRHR1	YES	downstream_gene_variant	MODIFIER	Transcript	ENST00000583888.1	nonsense_mediated_decay	2357	NA	NA
068	1	17	43463839	44888839	1.37	k1prob	rs10445363	43914558	5.32446e-4	ENSG00000120088	CRHR1	YES	downstream_gene_variant	MODIFIER	Transcript	ENST00000293493.7	protein_coding	2357	NA	NA
068	1	17	43463839	44888839	1.37	k1prob	rs10445363	43914558	5.32446e-4	ENSG00000120088	CRHR1	YES	downstream_gene_variant	MODIFIER	Transcript	ENST00000314537.5	protein_coding	2357	NA	NA
068	1	17	43463839	44888839	1.37	k1prob	rs10445363	43914558	5.32446e-4	ENSG00000120088	CRHR1	YES	downstream_gene_variant	MODIFIER	Transcript	ENST00000339069.5	protein_coding	2357	NA	NA
068	1	17	43463839	44888839	1.37	k1prob	rs10445363	43914558	5.32446e-4	ENSG00000120088	CRHR1	YES	downstream_gene_variant	MODIFIER	Transcript	ENST00000347197.5	nonsense_mediated_decay	2357	NA	NA
068	1	17	43463839	44888839	1.37	k1prob	rs10445363	43914558	5.32446e-4	ENSG00000120088	CRHR1	YES	downstream_gene_variant	MODIFIER	Transcript	ENST00000352855.5	protein_coding	2357	NA	NA
068	1	17	43463839	44888839	1.37	k1prob	rs10445363	43914558	5.32446e-4	ENSG00000120088	CRHR1	YES	downstream_gene_variant	MODIFIER	Transcript	ENST00000398285.3	protein_coding	2357	NA	NA
068	1	17	43463839	44888839	1.37	k1prob	rs10445363	43914558	5.32446e-4	ENSG00000120088	CRHR1	YES	downstream_gene_variant	MODIFIER	Transcript	ENST00000535778.2	nonsense_mediated_decay	2357	NA	NA
068	1	17	43463839	44888839	1.37	k1prob	rs10445363	43914558	5.32446e-4	ENSG00000120088	CRHR1	YES	downstream_gene_variant	MODIFIER	Transcript	ENST00000577353.1	protein_coding	2357	NA	NA
068	1	17	43463839	44888839	1.37	k1prob	rs10445363	43914558	5.32446e-4	ENSG00000120088	CRHR1	YES	downstream_gene_variant	MODIFIER	Transcript	ENST00000580876.1	protein_coding	2357	NA	NA
068	1	17	43463839	44888839	1.37	k1prob	rs10445363	43914558	5.32446e-4	ENSG00000120088	CRHR1	YES	downstream_gene_variant	MODIFIER	Transcript	ENST00000581479.1	retained_intron	2357	NA	NA
068	1	17	43463839	44888839	1.37	k1prob	rs10445363	43914558	5.32446e-4	ENSG00000120088	CRHR1	YES	downstream_gene_variant	MODIFIER	Transcript	ENST00000583888.1	nonsense_mediated_decay	2357	NA	NA
068	1	17	43463839	44888839	1.37	k1prob	rs12373123	43924073	5.32446e-4	ENSG00000264589	MAPT-AS1	YES	intron_variant,non_coding_transcript_variant	MODIFIER	Transcript	ENST00000579244.1	antisense	43738	NA	NA
068	1	17	43463839	44888839	1.37	k1prob	rs12373123	43924073	5.32446e-4	ENSG00000264589	MAPT-AS1	YES	intron_variant,non_coding_transcript_variant	MODIFIER	Transcript	ENST00000579599.1	antisense	43738	NA	NA
068	1	17	43463839	44888839	1.37	k1prob	rs12373123	43924073	5.32446e-4	ENSG00000264589	MAPT-AS1	YES	upstream_gene_variant	MODIFIER	Transcript	ENST00000581125.1	antisense	43738	NA	NA
068	1	17	43463839	44888839	1.37	k1prob	rs4640231	43912786	5.32446e-4	ENSG00000120088	CRHR1	YES	downstream_gene_variant	MODIFIER	Transcript	ENST00000293493.7	protein_coding	2357	NA	NA
068	1	17	43463839	44888839	1.37	k1prob	rs4640231	43912786	5.32446e-4	ENSG00000120088	CRHR1	YES	3_prime_UTR_variant	MODIFIER	Transcript	ENST00000314537.5	protein_coding	2357	NA	NA
068	1	17	43463839	44888839	1.37	k1prob	rs4640231	43912786	5.32446e-4	ENSG00000120088	CRHR1	YES	downstream_gene_variant	MODIFIER	Transcript	ENST00000339069.5	protein_coding	2357	NA	NA
068	1	17	43463839	44888839	1.37	k1prob	rs4640231	43912786	5.32446e-4	ENSG00000120088	CRHR1	YES	3_prime_UTR_variant,NMD_transcript_variant	MODIFIER	Transcript	ENST00000347197.5	nonsense_mediated_decay	2357	NA	NA
068	1	17	43463839	44888839	1.37	k1prob	rs4640231	43912786	5.32446e-4	ENSG00000120088	CRHR1	YES	downstream_gene_variant	MODIFIER	Transcript	ENST00000352855.5	protein_coding	2357	NA	NA
068	1	17	43463839	44888839	1.37	k1prob	rs4640231	43912786	5.32446e-4	ENSG00000120088	CRHR1	YES	3_prime_UTR_variant	MODIFIER	Transcript	ENST00000398285.3	protein_coding	2357	NA	NA
068	1	17	43463839	44888839	1.37	k1prob	rs4640231	43912786	5.32446e-4	ENSG00000120088	CRHR1	YES	3_prime_UTR_variant,NMD_transcript_variant	MODIFIER	Transcript	ENST00000535778.2	nonsense_mediated_decay	2357	NA	NA
068	1	17	43463839	44888839	1.37	k1prob	rs4640231	43912786	5.32446e-4	ENSG00000120088	CRHR1	YES	downstream_gene_variant	MODIFIER	Transcript	ENST00000577353.1	protein_coding	2357	NA	NA
068	1	17	43463839	44888839	1.37	k1prob	rs4640231	43912786	5.32446e-4	ENSG00000120088	CRHR1	YES	downstream_gene_variant	MODIFIER	Transcript	ENST00000580876.1	protein_coding	2357	NA	NA
068	1	17	43463839	44888839	1.37	k1prob	rs4640231	43912786	5.32446e-4	ENSG00000120088	CRHR1	YES	downstream_gene_variant	MODIFIER	Transcript	ENST00000581479.1	retained_intron	2357	NA	NA
068	1	17	43463839	44888839	1.37	k1prob	rs4640231	43912786	5.32446e-4	ENSG00000120088	CRHR1	YES	downstream_gene_variant	MODIFIER	Transcript	ENST00000582766.1	retained_intron	2357	NA	NA
068	1	17	43463839	44888839	1.37	k1prob	rs4640231	43912786	5.32446e-4	ENSG00000120088	CRHR1	YES	downstream_gene_variant	MODIFIER	Transcript	ENST00000583888.1	nonsense_mediated_decay	2357	NA	NA
068	1	17	43463839	44888839	1.37	k1prob	rs56127111	43913315	5.32446e-4	ENSG00000120088	CRHR1	YES	downstream_gene_variant	MODIFIER	Transcript	ENST00000293493.7	protein_coding	2357	NA	NA
068	1	17	43463839	44888839	1.37	k1prob	rs56127111	43913315	5.32446e-4	ENSG00000120088	CRHR1	YES	downstream_gene_variant	MODIFIER	Transcript	ENST00000314537.5	protein_coding	2357	NA	NA
068	1	17	43463839	44888839	1.37	k1prob	rs56127111	43913315	5.32446e-4	ENSG00000120088	CRHR1	YES	downstream_gene_variant	MODIFIER	Transcript	ENST00000339069.5	protein_coding	2357	NA	NA
068	1	17	43463839	44888839	1.37	k1prob	rs56127111	43913315	5.32446e-4	ENSG00000120088	CRHR1	YES	downstream_gene_variant	MODIFIER	Transcript	ENST00000347197.5	nonsense_mediated_decay	2357	NA	NA
068	1	17	43463839	44888839	1.37	k1prob	rs56127111	43913315	5.32446e-4	ENSG00000120088	CRHR1	YES	downstream_gene_variant	MODIFIER	Transcript	ENST00000352855.5	protein_coding	2357	NA	NA
068	1	17	43463839	44888839	1.37	k1prob	rs56127111	43913315	5.32446e-4	ENSG00000120088	CRHR1	YES	downstream_gene_variant	MODIFIER	Transcript	ENST00000398285.3	protein_coding	2357	NA	NA
068	1	17	43463839	44888839	1.37	k1prob	rs56127111	43913315	5.32446e-4	ENSG00000120088	CRHR1	YES	downstream_gene_variant	MODIFIER	Transcript	ENST00000535778.2	nonsense_mediated_decay	2357	NA	NA
068	1	17	43463839	44888839	1.37	k1prob	rs56127111	43913315	5.32446e-4	ENSG00000120088	CRHR1	YES	downstream_gene_variant	MODIFIER	Transcript	ENST00000577353.1	protein_coding	2357	NA	NA
068	1	17	43463839	44888839	1.37	k1prob	rs56127111	43913315	5.32446e-4	ENSG00000120088	CRHR1	YES	downstream_gene_variant	MODIFIER	Transcript	ENST00000580876.1	protein_coding	2357	NA	NA
068	1	17	43463839	44888839	1.37	k1prob	rs56127111	43913315	5.32446e-4	ENSG00000120088	CRHR1	YES	downstream_gene_variant	MODIFIER	Transcript	ENST00000581479.1	retained_intron	2357	NA	NA
068	1	17	43463839	44888839	1.37	k1prob	rs56127111	43913315	5.32446e-4	ENSG00000120088	CRHR1	YES	downstream_gene_variant	MODIFIER	Transcript	ENST00000583888.1	nonsense_mediated_decay	2357	NA	NA
068	1	17	43463839	44888839	1.37	k1prob	rs12373139	43924130	5.32446e-4	ENSG00000264589	MAPT-AS1	YES	intron_variant,non_coding_transcript_variant	MODIFIER	Transcript	ENST00000579244.1	antisense	43738	NA	NA
068	1	17	43463839	44888839	1.37	k1prob	rs12373139	43924130	5.32446e-4	ENSG00000264589	MAPT-AS1	YES	intron_variant,non_coding_transcript_variant	MODIFIER	Transcript	ENST00000579599.1	antisense	43738	NA	NA
068	1	17	43463839	44888839	1.37	k1prob	rs12373139	43924130	5.32446e-4	ENSG00000264589	MAPT-AS1	YES	upstream_gene_variant	MODIFIER	Transcript	ENST00000581125.1	antisense	43738	NA	NA
068	1	17	43463839	44888839	1.37	k1prob	rs56136075	43936298	5.32446e-4	ENSG00000264589	MAPT-AS1	YES	intron_variant,non_coding_transcript_variant	MODIFIER	Transcript	ENST00000579244.1	antisense	43738	NA	NA
068	1	17	43463839	44888839	1.37	k1prob	rs56136075	43936298	5.32446e-4	ENSG00000264589	MAPT-AS1	YES	intron_variant,non_coding_transcript_variant	MODIFIER	Transcript	ENST00000579599.1	antisense	43738	NA	NA
068	1	17	43463839	44888839	1.37	k1prob	rs62054803	43914728	5.32446e-4	ENSG00000120088	CRHR1	YES	downstream_gene_variant	MODIFIER	Transcript	ENST00000293493.7	protein_coding	2357	NA	NA
068	1	17	43463839	44888839	1.37	k1prob	rs62054803	43914728	5.32446e-4	ENSG00000120088	CRHR1	YES	downstream_gene_variant	MODIFIER	Transcript	ENST00000314537.5	protein_coding	2357	NA	NA
068	1	17	43463839	44888839	1.37	k1prob	rs62054803	43914728	5.32446e-4	ENSG00000120088	CRHR1	YES	downstream_gene_variant	MODIFIER	Transcript	ENST00000339069.5	protein_coding	2357	NA	NA
068	1	17	43463839	44888839	1.37	k1prob	rs62054803	43914728	5.32446e-4	ENSG00000120088	CRHR1	YES	downstream_gene_variant	MODIFIER	Transcript	ENST00000347197.5	nonsense_mediated_decay	2357	NA	NA
068	1	17	43463839	44888839	1.37	k1prob	rs62054803	43914728	5.32446e-4	ENSG00000120088	CRHR1	YES	downstream_gene_variant	MODIFIER	Transcript	ENST00000352855.5	protein_coding	2357	NA	NA
068	1	17	43463839	44888839	1.37	k1prob	rs62054803	43914728	5.32446e-4	ENSG00000120088	CRHR1	YES	downstream_gene_variant	MODIFIER	Transcript	ENST00000398285.3	protein_coding	2357	NA	NA
068	1	17	43463839	44888839	1.37	k1prob	rs62054803	43914728	5.32446e-4	ENSG00000120088	CRHR1	YES	downstream_gene_variant	MODIFIER	Transcript	ENST00000535778.2	nonsense_mediated_decay	2357	NA	NA
068	1	17	43463839	44888839	1.37	k1prob	rs62054803	43914728	5.32446e-4	ENSG00000120088	CRHR1	YES	downstream_gene_variant	MODIFIER	Transcript	ENST00000577353.1	protein_coding	2357	NA	NA
068	1	17	43463839	44888839	1.37	k1prob	rs62054803	43914728	5.32446e-4	ENSG00000120088	CRHR1	YES	downstream_gene_variant	MODIFIER	Transcript	ENST00000580876.1	protein_coding	2357	NA	NA
068	1	17	43463839	44888839	1.37	k1prob	rs62054803	43914728	5.32446e-4	ENSG00000120088	CRHR1	YES	downstream_gene_variant	MODIFIER	Transcript	ENST00000581479.1	retained_intron	2357	NA	NA
068	1	17	43463839	44888839	1.37	k1prob	rs62054803	43914728	5.32446e-4	ENSG00000120088	CRHR1	YES	downstream_gene_variant	MODIFIER	Transcript	ENST00000583888.1	nonsense_mediated_decay	2357	NA	NA
068	1	17	43463839	44888839	1.37	k1prob	rs4482334	43912830	5.32446e-4	ENSG00000120088	CRHR1	YES	downstream_gene_variant	MODIFIER	Transcript	ENST00000293493.7	protein_coding	2357	NA	NA
068	1	17	43463839	44888839	1.37	k1prob	rs4482334	43912830	5.32446e-4	ENSG00000120088	CRHR1	YES	3_prime_UTR_variant	MODIFIER	Transcript	ENST00000314537.5	protein_coding	2357	NA	NA
068	1	17	43463839	44888839	1.37	k1prob	rs4482334	43912830	5.32446e-4	ENSG00000120088	CRHR1	YES	downstream_gene_variant	MODIFIER	Transcript	ENST00000339069.5	protein_coding	2357	NA	NA
068	1	17	43463839	44888839	1.37	k1prob	rs4482334	43912830	5.32446e-4	ENSG00000120088	CRHR1	YES	3_prime_UTR_variant,NMD_transcript_variant	MODIFIER	Transcript	ENST00000347197.5	nonsense_mediated_decay	2357	NA	NA
068	1	17	43463839	44888839	1.37	k1prob	rs4482334	43912830	5.32446e-4	ENSG00000120088	CRHR1	YES	downstream_gene_variant	MODIFIER	Transcript	ENST00000352855.5	protein_coding	2357	NA	NA
068	1	17	43463839	44888839	1.37	k1prob	rs4482334	43912830	5.32446e-4	ENSG00000120088	CRHR1	YES	3_prime_UTR_variant	MODIFIER	Transcript	ENST00000398285.3	protein_coding	2357	NA	NA
068	1	17	43463839	44888839	1.37	k1prob	rs4482334	43912830	5.32446e-4	ENSG00000120088	CRHR1	YES	3_prime_UTR_variant,NMD_transcript_variant	MODIFIER	Transcript	ENST00000535778.2	nonsense_mediated_decay	2357	NA	NA
068	1	17	43463839	44888839	1.37	k1prob	rs4482334	43912830	5.32446e-4	ENSG00000120088	CRHR1	YES	downstream_gene_variant	MODIFIER	Transcript	ENST00000577353.1	protein_coding	2357	NA	NA
068	1	17	43463839	44888839	1.37	k1prob	rs4482334	43912830	5.32446e-4	ENSG00000120088	CRHR1	YES	downstream_gene_variant	MODIFIER	Transcript	ENST00000580876.1	protein_coding	2357	NA	NA
068	1	17	43463839	44888839	1.37	k1prob	rs4482334	43912830	5.32446e-4	ENSG00000120088	CRHR1	YES	downstream_gene_variant	MODIFIER	Transcript	ENST00000581479.1	retained_intron	2357	NA	NA
068	1	17	43463839	44888839	1.37	k1prob	rs4482334	43912830	5.32446e-4	ENSG00000120088	CRHR1	YES	downstream_gene_variant	MODIFIER	Transcript	ENST00000582766.1	retained_intron	2357	NA	NA
068	1	17	43463839	44888839	1.37	k1prob	rs4482334	43912830	5.32446e-4	ENSG00000120088	CRHR1	YES	downstream_gene_variant	MODIFIER	Transcript	ENST00000583888.1	nonsense_mediated_decay	2357	NA	NA
068	1	17	43463839	44888839	1.37	k1prob	rs4792824	43750910	5.30811e-4	ENSG00000120088	CRHR1	YES	intron_variant	MODIFIER	Transcript	ENST00000293493.7	protein_coding	2357	NA	NA
068	1	17	43463839	44888839	1.37	k1prob	rs4792824	43750910	5.30811e-4	ENSG00000120088	CRHR1	YES	intron_variant	MODIFIER	Transcript	ENST00000339069.5	protein_coding	2357	NA	NA
068	1	17	43463839	44888839	1.37	k1prob	rs1630095	43750172	5.30811e-4	ENSG00000120088	CRHR1	YES	intron_variant	MODIFIER	Transcript	ENST00000293493.7	protein_coding	2357	NA	NA
068	1	17	43463839	44888839	1.37	k1prob	rs1630095	43750172	5.30811e-4	ENSG00000120088	CRHR1	YES	intron_variant	MODIFIER	Transcript	ENST00000339069.5	protein_coding	2357	NA	NA
068	1	17	43463839	44888839	1.37	k1prob	rs1724407	43747615	5.30811e-4	ENSG00000120088	CRHR1	YES	intron_variant	MODIFIER	Transcript	ENST00000293493.7	protein_coding	2357	NA	NA
068	1	17	43463839	44888839	1.37	k1prob	rs1724407	43747615	5.30811e-4	ENSG00000120088	CRHR1	YES	intron_variant	MODIFIER	Transcript	ENST00000339069.5	protein_coding	2357	NA	NA
068	1	17	43463839	44888839	1.37	k1prob	rs544227999	44281588	5.24761e-4	ENSG00000120071	KANSL1	YES	intron_variant	MODIFIER	Transcript	ENST00000574590.1	protein_coding	24565	NA	NA
068	1	17	43463839	44888839	1.37	k1prob	rs544227999	44281588	5.24761e-4	ENSG00000120071	KANSL1	YES	intron_variant	MODIFIER	Transcript	ENST00000574655.1	protein_coding	24565	NA	NA
068	1	17	43463839	44888839	1.37	k1prob	rs544227999	44281588	5.24761e-4	ENSG00000120071	KANSL1	YES	intron_variant	MODIFIER	Transcript	ENST00000576739.1	protein_coding	24565	NA	NA
068	1	17	43463839	44888839	1.37	k1prob	rs569635106	44272000	5.24761e-4	ENSG00000120071	KANSL1	YES	upstream_gene_variant	MODIFIER	Transcript	ENST00000262419.6	protein_coding	24565	NA	NA
068	1	17	43463839	44888839	1.37	k1prob	rs569635106	44272000	5.24761e-4	ENSG00000120071	KANSL1	YES	upstream_gene_variant	MODIFIER	Transcript	ENST00000393476.3	protein_coding	24565	NA	NA
068	1	17	43463839	44888839	1.37	k1prob	rs569635106	44272000	5.24761e-4	ENSG00000120071	KANSL1	YES	upstream_gene_variant	MODIFIER	Transcript	ENST00000571698.1	protein_coding	24565	NA	NA
068	1	17	43463839	44888839	1.37	k1prob	rs569635106	44272000	5.24761e-4	ENSG00000120071	KANSL1	YES	upstream_gene_variant	MODIFIER	Transcript	ENST00000572904.1	protein_coding	24565	NA	NA
068	1	17	43463839	44888839	1.37	k1prob	rs569635106	44272000	5.24761e-4	ENSG00000120071	KANSL1	YES	intron_variant	MODIFIER	Transcript	ENST00000574590.1	protein_coding	24565	NA	NA
068	1	17	43463839	44888839	1.37	k1prob	rs569635106	44272000	5.24761e-4	ENSG00000120071	KANSL1	YES	intron_variant	MODIFIER	Transcript	ENST00000574655.1	protein_coding	24565	NA	NA
068	1	17	43463839	44888839	1.37	k1prob	rs569635106	44272000	5.24761e-4	ENSG00000120071	KANSL1	YES	intron_variant	MODIFIER	Transcript	ENST00000576739.1	protein_coding	24565	NA	NA
068	1	17	43463839	44888839	1.37	k1prob	rs545914867	44273264	5.24761e-4	ENSG00000120071	KANSL1	YES	upstream_gene_variant	MODIFIER	Transcript	ENST00000262419.6	protein_coding	24565	NA	NA
068	1	17	43463839	44888839	1.37	k1prob	rs545914867	44273264	5.24761e-4	ENSG00000120071	KANSL1	YES	upstream_gene_variant	MODIFIER	Transcript	ENST00000393476.3	protein_coding	24565	NA	NA
068	1	17	43463839	44888839	1.37	k1prob	rs545914867	44273264	5.24761e-4	ENSG00000120071	KANSL1	YES	upstream_gene_variant	MODIFIER	Transcript	ENST00000571698.1	protein_coding	24565	NA	NA
068	1	17	43463839	44888839	1.37	k1prob	rs545914867	44273264	5.24761e-4	ENSG00000120071	KANSL1	YES	upstream_gene_variant	MODIFIER	Transcript	ENST00000572904.1	protein_coding	24565	NA	NA
068	1	17	43463839	44888839	1.37	k1prob	rs545914867	44273264	5.24761e-4	ENSG00000120071	KANSL1	YES	intron_variant	MODIFIER	Transcript	ENST00000574590.1	protein_coding	24565	NA	NA
068	1	17	43463839	44888839	1.37	k1prob	rs545914867	44273264	5.24761e-4	ENSG00000120071	KANSL1	YES	intron_variant	MODIFIER	Transcript	ENST00000574655.1	protein_coding	24565	NA	NA
068	1	17	43463839	44888839	1.37	k1prob	rs545914867	44273264	5.24761e-4	ENSG00000120071	KANSL1	YES	intron_variant	MODIFIER	Transcript	ENST00000576739.1	protein_coding	24565	NA	NA
068	1	17	43463839	44888839	1.37	k1prob	rs546821167	44271152	5.24761e-4	ENSG00000120071	KANSL1	YES	upstream_gene_variant	MODIFIER	Transcript	ENST00000262419.6	protein_coding	24565	NA	NA
068	1	17	43463839	44888839	1.37	k1prob	rs546821167	44271152	5.24761e-4	ENSG00000120071	KANSL1	YES	upstream_gene_variant	MODIFIER	Transcript	ENST00000393476.3	protein_coding	24565	NA	NA
068	1	17	43463839	44888839	1.37	k1prob	rs546821167	44271152	5.24761e-4	ENSG00000120071	KANSL1	YES	5_prime_UTR_variant	MODIFIER	Transcript	ENST00000571698.1	protein_coding	24565	NA	NA
068	1	17	43463839	44888839	1.37	k1prob	rs546821167	44271152	5.24761e-4	ENSG00000120071	KANSL1	YES	upstream_gene_variant	MODIFIER	Transcript	ENST00000572904.1	protein_coding	24565	NA	NA
068	1	17	43463839	44888839	1.37	k1prob	rs546821167	44271152	5.24761e-4	ENSG00000120071	KANSL1	YES	intron_variant	MODIFIER	Transcript	ENST00000574590.1	protein_coding	24565	NA	NA
068	1	17	43463839	44888839	1.37	k1prob	rs546821167	44271152	5.24761e-4	ENSG00000120071	KANSL1	YES	intron_variant	MODIFIER	Transcript	ENST00000574655.1	protein_coding	24565	NA	NA
068	1	17	43463839	44888839	1.37	k1prob	rs546821167	44271152	5.24761e-4	ENSG00000120071	KANSL1	YES	intron_variant	MODIFIER	Transcript	ENST00000576739.1	protein_coding	24565	NA	NA
068	1	17	43463839	44888839	1.37	k1prob	rs2532233	44273218	5.24761e-4	ENSG00000120071	KANSL1	YES	upstream_gene_variant	MODIFIER	Transcript	ENST00000262419.6	protein_coding	24565	NA	NA
068	1	17	43463839	44888839	1.37	k1prob	rs2532233	44273218	5.24761e-4	ENSG00000120071	KANSL1	YES	upstream_gene_variant	MODIFIER	Transcript	ENST00000393476.3	protein_coding	24565	NA	NA
068	1	17	43463839	44888839	1.37	k1prob	rs2532233	44273218	5.24761e-4	ENSG00000120071	KANSL1	YES	upstream_gene_variant	MODIFIER	Transcript	ENST00000571698.1	protein_coding	24565	NA	NA
068	1	17	43463839	44888839	1.37	k1prob	rs2532233	44273218	5.24761e-4	ENSG00000120071	KANSL1	YES	upstream_gene_variant	MODIFIER	Transcript	ENST00000572904.1	protein_coding	24565	NA	NA
068	1	17	43463839	44888839	1.37	k1prob	rs2532233	44273218	5.24761e-4	ENSG00000120071	KANSL1	YES	intron_variant	MODIFIER	Transcript	ENST00000574590.1	protein_coding	24565	NA	NA
068	1	17	43463839	44888839	1.37	k1prob	rs2532233	44273218	5.24761e-4	ENSG00000120071	KANSL1	YES	intron_variant	MODIFIER	Transcript	ENST00000574655.1	protein_coding	24565	NA	NA
068	1	17	43463839	44888839	1.37	k1prob	rs2532233	44273218	5.24761e-4	ENSG00000120071	KANSL1	YES	intron_variant	MODIFIER	Transcript	ENST00000576739.1	protein_coding	24565	NA	NA
068	1	17	43463839	44888839	1.37	k1prob	rs1918786	44279101	5.24761e-4	ENSG00000120071	KANSL1	YES	intron_variant	MODIFIER	Transcript	ENST00000574590.1	protein_coding	24565	NA	NA
068	1	17	43463839	44888839	1.37	k1prob	rs1918786	44279101	5.24761e-4	ENSG00000120071	KANSL1	YES	intron_variant	MODIFIER	Transcript	ENST00000574655.1	protein_coding	24565	NA	NA
068	1	17	43463839	44888839	1.37	k1prob	rs1918786	44279101	5.24761e-4	ENSG00000120071	KANSL1	YES	intron_variant	MODIFIER	Transcript	ENST00000576739.1	protein_coding	24565	NA	NA
068	1	17	43463839	44888839	1.37	k1prob	rs544669576	44281722	5.24761e-4	ENSG00000120071	KANSL1	YES	intron_variant	MODIFIER	Transcript	ENST00000574590.1	protein_coding	24565	NA	NA
068	1	17	43463839	44888839	1.37	k1prob	rs544669576	44281722	5.24761e-4	ENSG00000120071	KANSL1	YES	intron_variant	MODIFIER	Transcript	ENST00000574655.1	protein_coding	24565	NA	NA
068	1	17	43463839	44888839	1.37	k1prob	rs544669576	44281722	5.24761e-4	ENSG00000120071	KANSL1	YES	intron_variant	MODIFIER	Transcript	ENST00000576739.1	protein_coding	24565	NA	NA
068	1	17	43463839	44888839	1.37	k1prob	rs572762545	44277867	5.24761e-4	ENSG00000120071	KANSL1	YES	intron_variant	MODIFIER	Transcript	ENST00000574590.1	protein_coding	24565	NA	NA
068	1	17	43463839	44888839	1.37	k1prob	rs572762545	44277867	5.24761e-4	ENSG00000120071	KANSL1	YES	intron_variant	MODIFIER	Transcript	ENST00000574655.1	protein_coding	24565	NA	NA
068	1	17	43463839	44888839	1.37	k1prob	rs572762545	44277867	5.24761e-4	ENSG00000120071	KANSL1	YES	intron_variant	MODIFIER	Transcript	ENST00000576739.1	protein_coding	24565	NA	NA
068	1	17	43463839	44888839	1.37	k1prob	rs554424146	44280902	5.24761e-4	ENSG00000120071	KANSL1	YES	intron_variant	MODIFIER	Transcript	ENST00000574590.1	protein_coding	24565	NA	NA
068	1	17	43463839	44888839	1.37	k1prob	rs554424146	44280902	5.24761e-4	ENSG00000120071	KANSL1	YES	intron_variant	MODIFIER	Transcript	ENST00000574655.1	protein_coding	24565	NA	NA
068	1	17	43463839	44888839	1.37	k1prob	rs554424146	44280902	5.24761e-4	ENSG00000120071	KANSL1	YES	intron_variant	MODIFIER	Transcript	ENST00000576739.1	protein_coding	24565	NA	NA
068	1	17	43463839	44888839	1.37	k1prob	rs551188913	44280188	5.24761e-4	ENSG00000120071	KANSL1	YES	intron_variant	MODIFIER	Transcript	ENST00000574590.1	protein_coding	24565	NA	NA
068	1	17	43463839	44888839	1.37	k1prob	rs551188913	44280188	5.24761e-4	ENSG00000120071	KANSL1	YES	intron_variant	MODIFIER	Transcript	ENST00000574655.1	protein_coding	24565	NA	NA
068	1	17	43463839	44888839	1.37	k1prob	rs551188913	44280188	5.24761e-4	ENSG00000120071	KANSL1	YES	intron_variant	MODIFIER	Transcript	ENST00000576739.1	protein_coding	24565	NA	NA
068	1	17	43463839	44888839	1.37	k1prob	rs570486150	44272266	5.24761e-4	ENSG00000120071	KANSL1	YES	upstream_gene_variant	MODIFIER	Transcript	ENST00000262419.6	protein_coding	24565	NA	NA
068	1	17	43463839	44888839	1.37	k1prob	rs570486150	44272266	5.24761e-4	ENSG00000120071	KANSL1	YES	upstream_gene_variant	MODIFIER	Transcript	ENST00000393476.3	protein_coding	24565	NA	NA
068	1	17	43463839	44888839	1.37	k1prob	rs570486150	44272266	5.24761e-4	ENSG00000120071	KANSL1	YES	upstream_gene_variant	MODIFIER	Transcript	ENST00000571698.1	protein_coding	24565	NA	NA
068	1	17	43463839	44888839	1.37	k1prob	rs570486150	44272266	5.24761e-4	ENSG00000120071	KANSL1	YES	upstream_gene_variant	MODIFIER	Transcript	ENST00000572904.1	protein_coding	24565	NA	NA
068	1	17	43463839	44888839	1.37	k1prob	rs570486150	44272266	5.24761e-4	ENSG00000120071	KANSL1	YES	intron_variant	MODIFIER	Transcript	ENST00000574590.1	protein_coding	24565	NA	NA
068	1	17	43463839	44888839	1.37	k1prob	rs570486150	44272266	5.24761e-4	ENSG00000120071	KANSL1	YES	intron_variant	MODIFIER	Transcript	ENST00000574655.1	protein_coding	24565	NA	NA
068	1	17	43463839	44888839	1.37	k1prob	rs570486150	44272266	5.24761e-4	ENSG00000120071	KANSL1	YES	intron_variant	MODIFIER	Transcript	ENST00000576739.1	protein_coding	24565	NA	NA
068	1	17	43463839	44888839	1.37	k1prob	rs556496186	44277691	5.24761e-4	ENSG00000120071	KANSL1	YES	intron_variant	MODIFIER	Transcript	ENST00000574590.1	protein_coding	24565	NA	NA
068	1	17	43463839	44888839	1.37	k1prob	rs556496186	44277691	5.24761e-4	ENSG00000120071	KANSL1	YES	intron_variant	MODIFIER	Transcript	ENST00000574655.1	protein_coding	24565	NA	NA
068	1	17	43463839	44888839	1.37	k1prob	rs556496186	44277691	5.24761e-4	ENSG00000120071	KANSL1	YES	intron_variant	MODIFIER	Transcript	ENST00000576739.1	protein_coding	24565	NA	NA
068	1	17	43463839	44888839	1.37	k1prob	rs570399582	44274560	5.24761e-4	ENSG00000120071	KANSL1	YES	upstream_gene_variant	MODIFIER	Transcript	ENST00000262419.6	protein_coding	24565	NA	NA
068	1	17	43463839	44888839	1.37	k1prob	rs570399582	44274560	5.24761e-4	ENSG00000120071	KANSL1	YES	upstream_gene_variant	MODIFIER	Transcript	ENST00000393476.3	protein_coding	24565	NA	NA
068	1	17	43463839	44888839	1.37	k1prob	rs570399582	44274560	5.24761e-4	ENSG00000120071	KANSL1	YES	upstream_gene_variant	MODIFIER	Transcript	ENST00000571698.1	protein_coding	24565	NA	NA
068	1	17	43463839	44888839	1.37	k1prob	rs570399582	44274560	5.24761e-4	ENSG00000120071	KANSL1	YES	upstream_gene_variant	MODIFIER	Transcript	ENST00000572904.1	protein_coding	24565	NA	NA
068	1	17	43463839	44888839	1.37	k1prob	rs570399582	44274560	5.24761e-4	ENSG00000120071	KANSL1	YES	intron_variant	MODIFIER	Transcript	ENST00000574590.1	protein_coding	24565	NA	NA
068	1	17	43463839	44888839	1.37	k1prob	rs570399582	44274560	5.24761e-4	ENSG00000120071	KANSL1	YES	intron_variant	MODIFIER	Transcript	ENST00000574655.1	protein_coding	24565	NA	NA
068	1	17	43463839	44888839	1.37	k1prob	rs570399582	44274560	5.24761e-4	ENSG00000120071	KANSL1	YES	intron_variant	MODIFIER	Transcript	ENST00000576739.1	protein_coding	24565	NA	NA
068	1	17	43463839	44888839	1.37	k1prob	rs872972	43756458	5.24761e-4	ENSG00000120088	CRHR1	YES	intron_variant	MODIFIER	Transcript	ENST00000293493.7	protein_coding	2357	NA	NA
068	1	17	43463839	44888839	1.37	k1prob	rs872972	43756458	5.24761e-4	ENSG00000120088	CRHR1	YES	intron_variant	MODIFIER	Transcript	ENST00000339069.5	protein_coding	2357	NA	NA
068	1	17	43463839	44888839	1.37	k1prob	rs559886250	44280523	5.24761e-4	ENSG00000120071	KANSL1	YES	intron_variant	MODIFIER	Transcript	ENST00000574590.1	protein_coding	24565	NA	NA
068	1	17	43463839	44888839	1.37	k1prob	rs559886250	44280523	5.24761e-4	ENSG00000120071	KANSL1	YES	intron_variant	MODIFIER	Transcript	ENST00000574655.1	protein_coding	24565	NA	NA
068	1	17	43463839	44888839	1.37	k1prob	rs559886250	44280523	5.24761e-4	ENSG00000120071	KANSL1	YES	intron_variant	MODIFIER	Transcript	ENST00000576739.1	protein_coding	24565	NA	NA
068	1	17	43463839	44888839	1.37	k1prob	rs545270044	44277818	5.24761e-4	ENSG00000120071	KANSL1	YES	intron_variant	MODIFIER	Transcript	ENST00000574590.1	protein_coding	24565	NA	NA
068	1	17	43463839	44888839	1.37	k1prob	rs545270044	44277818	5.24761e-4	ENSG00000120071	KANSL1	YES	intron_variant	MODIFIER	Transcript	ENST00000574655.1	protein_coding	24565	NA	NA
068	1	17	43463839	44888839	1.37	k1prob	rs545270044	44277818	5.24761e-4	ENSG00000120071	KANSL1	YES	intron_variant	MODIFIER	Transcript	ENST00000576739.1	protein_coding	24565	NA	NA
068	1	17	43463839	44888839	1.37	k1prob	rs200403	44781143	0.000519483	ENSG00000073969	NSF	YES	intron_variant	MODIFIER	Transcript	ENST00000225282.8	protein_coding	8016	NA	NA
068	1	17	43463839	44888839	1.37	k1prob	rs200403	44781143	0.000519483	ENSG00000073969	NSF	YES	intron_variant	MODIFIER	Transcript	ENST00000398238.4	protein_coding	8016	NA	NA
068	1	17	43463839	44888839	1.37	k1prob	rs200403	44781143	0.000519483	ENSG00000073969	NSF	YES	intron_variant	MODIFIER	Transcript	ENST00000575068.1	protein_coding	8016	NA	NA
068	1	17	43463839	44888839	1.37	k1prob	rs1706748	43722509	5.14533e-4	ENSG00000120088	CRHR1	YES	intron_variant	MODIFIER	Transcript	ENST00000293493.7	protein_coding	2357	NA	NA
068	1	17	43463839	44888839	1.37	k1prob	rs1706748	43722509	5.14533e-4	ENSG00000120088	CRHR1	YES	intron_variant	MODIFIER	Transcript	ENST00000339069.5	protein_coding	2357	NA	NA
068	1	17	43463839	44888839	1.37	k1prob	rs1706748	43722509	5.14533e-4	ENSG00000204650	LINC02210	YES	downstream_gene_variant	MODIFIER	Transcript	ENST00000578000.1	processed_transcript	26327	NA	NA
068	1	17	43463839	44888839	1.37	k1prob	rs1706748	43722509	5.14533e-4	ENSG00000204650	LINC02210	YES	downstream_gene_variant	MODIFIER	Transcript	ENST00000580655.1	retained_intron	26327	NA	NA
068	1	17	43463839	44888839	1.37	k1prob	rs1706748	43722509	5.14533e-4	ENSG00000204650	LINC02210	YES	intron_variant,non_coding_transcript_variant	MODIFIER	Transcript	ENST00000585677.1	processed_transcript	26327	NA	NA
068	1	17	43463839	44888839	1.37	k1prob	rs1706748	43722509	5.14533e-4	ENSG00000204650	LINC02210	YES	intron_variant,non_coding_transcript_variant	MODIFIER	Transcript	ENST00000586362.1	processed_transcript	26327	NA	NA
068	1	17	43463839	44888839	1.37	k1prob	rs1706748	43722509	5.14533e-4	ENSG00000204650	LINC02210	YES	upstream_gene_variant	MODIFIER	Transcript	ENST00000589868.1	processed_transcript	26327	NA	NA
068	1	17	43463839	44888839	1.37	k1prob	rs1706748	43722509	5.14533e-4	ENSG00000204650	LINC02210	YES	intron_variant,non_coding_transcript_variant	MODIFIER	Transcript	ENST00000591271.1	processed_transcript	26327	NA	NA
068	1	17	43463839	44888839	1.37	k1prob	rs1706748	43722509	5.14533e-4	ENSG00000204650	LINC02210	YES	intron_variant,non_coding_transcript_variant	MODIFIER	Transcript	ENST00000592428.1	processed_transcript	26327	NA	NA
068	1	17	43463839	44888839	1.37	k1prob	rs62054824	43929992	5.14533e-4	ENSG00000264589	MAPT-AS1	YES	intron_variant,non_coding_transcript_variant	MODIFIER	Transcript	ENST00000579244.1	antisense	43738	NA	NA
068	1	17	43463839	44888839	1.37	k1prob	rs62054824	43929992	5.14533e-4	ENSG00000264589	MAPT-AS1	YES	intron_variant,non_coding_transcript_variant	MODIFIER	Transcript	ENST00000579599.1	antisense	43738	NA	NA
068	1	17	43463839	44888839	1.37	k1prob	rs55942528	43932028	5.14533e-4	ENSG00000264589	MAPT-AS1	YES	intron_variant,non_coding_transcript_variant	MODIFIER	Transcript	ENST00000579244.1	antisense	43738	NA	NA
068	1	17	43463839	44888839	1.37	k1prob	rs55942528	43932028	5.14533e-4	ENSG00000264589	MAPT-AS1	YES	intron_variant,non_coding_transcript_variant	MODIFIER	Transcript	ENST00000579599.1	antisense	43738	NA	NA
068	1	17	43463839	44888839	1.37	k1prob	rs56400821	43760080	5.14533e-4	ENSG00000120088	CRHR1	YES	intron_variant	MODIFIER	Transcript	ENST00000293493.7	protein_coding	2357	NA	NA
068	1	17	43463839	44888839	1.37	k1prob	rs56400821	43760080	5.14533e-4	ENSG00000120088	CRHR1	YES	intron_variant	MODIFIER	Transcript	ENST00000339069.5	protein_coding	2357	NA	NA
068	1	17	43463839	44888839	1.37	k1prob	rs2040844	43767219	5.14533e-4	ENSG00000120088	CRHR1	YES	intron_variant	MODIFIER	Transcript	ENST00000293493.7	protein_coding	2357	NA	NA
068	1	17	43463839	44888839	1.37	k1prob	rs2040844	43767219	5.14533e-4	ENSG00000120088	CRHR1	YES	intron_variant	MODIFIER	Transcript	ENST00000339069.5	protein_coding	2357	NA	NA
068	1	17	43463839	44888839	1.37	k1prob	rs62055751	43767538	5.14533e-4	ENSG00000120088	CRHR1	YES	intron_variant	MODIFIER	Transcript	ENST00000293493.7	protein_coding	2357	NA	NA
068	1	17	43463839	44888839	1.37	k1prob	rs62055751	43767538	5.14533e-4	ENSG00000120088	CRHR1	YES	intron_variant	MODIFIER	Transcript	ENST00000339069.5	protein_coding	2357	NA	NA
068	1	17	43463839	44888839	1.37	k1prob	rs17688296	43767815	5.14533e-4	ENSG00000120088	CRHR1	YES	intron_variant	MODIFIER	Transcript	ENST00000293493.7	protein_coding	2357	NA	NA
068	1	17	43463839	44888839	1.37	k1prob	rs17688296	43767815	5.14533e-4	ENSG00000120088	CRHR1	YES	intron_variant	MODIFIER	Transcript	ENST00000339069.5	protein_coding	2357	NA	NA
068	1	17	43463839	44888839	1.37	k1prob	rs968028	43781105	5.14533e-4	ENSG00000120088	CRHR1	YES	intron_variant	MODIFIER	Transcript	ENST00000293493.7	protein_coding	2357	NA	NA
068	1	17	43463839	44888839	1.37	k1prob	rs968028	43781105	5.14533e-4	ENSG00000120088	CRHR1	YES	intron_variant	MODIFIER	Transcript	ENST00000339069.5	protein_coding	2357	NA	NA
068	1	17	43463839	44888839	1.37	k1prob	rs17690987	43931626	5.14533e-4	ENSG00000264589	MAPT-AS1	YES	intron_variant,non_coding_transcript_variant	MODIFIER	Transcript	ENST00000579244.1	antisense	43738	NA	NA
068	1	17	43463839	44888839	1.37	k1prob	rs17690987	43931626	5.14533e-4	ENSG00000264589	MAPT-AS1	YES	intron_variant,non_coding_transcript_variant	MODIFIER	Transcript	ENST00000579599.1	antisense	43738	NA	NA
068	1	17	43463839	44888839	1.37	k1prob	rs62054835	43934672	5.06741e-4	ENSG00000264589	MAPT-AS1	YES	intron_variant,non_coding_transcript_variant	MODIFIER	Transcript	ENST00000579244.1	antisense	43738	NA	NA
068	1	17	43463839	44888839	1.37	k1prob	rs62054835	43934672	5.06741e-4	ENSG00000264589	MAPT-AS1	YES	intron_variant,non_coding_transcript_variant	MODIFIER	Transcript	ENST00000579599.1	antisense	43738	NA	NA
068	1	17	43463839	44888839	1.37	k1prob	rs17763533	43918190	5.06741e-4	ENSG00000120088	CRHR1	YES	downstream_gene_variant	MODIFIER	Transcript	ENST00000314537.5	protein_coding	2357	NA	NA
068	1	17	43463839	44888839	1.37	k1prob	rs17763533	43918190	5.06741e-4	ENSG00000120088	CRHR1	YES	downstream_gene_variant	MODIFIER	Transcript	ENST00000347197.5	nonsense_mediated_decay	2357	NA	NA
068	1	17	43463839	44888839	1.37	k1prob	rs17763533	43918190	5.06741e-4	ENSG00000120088	CRHR1	YES	downstream_gene_variant	MODIFIER	Transcript	ENST00000398285.3	protein_coding	2357	NA	NA
068	1	17	43463839	44888839	1.37	k1prob	rs17763533	43918190	5.06741e-4	ENSG00000264589	MAPT-AS1	YES	downstream_gene_variant	MODIFIER	Transcript	ENST00000579244.1	antisense	43738	NA	NA
068	1	17	43463839	44888839	1.37	k1prob	rs17763533	43918190	5.06741e-4	ENSG00000264589	MAPT-AS1	YES	downstream_gene_variant	MODIFIER	Transcript	ENST00000579599.1	antisense	43738	NA	NA
068	1	17	43463839	44888839	1.37	k1prob	rs17763533	43918190	5.06741e-4	ENSG00000264589	MAPT-AS1	YES	downstream_gene_variant	MODIFIER	Transcript	ENST00000581125.1	antisense	43738	NA	NA
068	1	17	43463839	44888839	1.37	k1prob	rs10445369	43934776	5.06741e-4	ENSG00000264589	MAPT-AS1	YES	intron_variant,non_coding_transcript_variant	MODIFIER	Transcript	ENST00000579244.1	antisense	43738	NA	NA
068	1	17	43463839	44888839	1.37	k1prob	rs10445369	43934776	5.06741e-4	ENSG00000264589	MAPT-AS1	YES	intron_variant,non_coding_transcript_variant	MODIFIER	Transcript	ENST00000579599.1	antisense	43738	NA	NA
068	1	17	43463839	44888839	1.37	k1prob	rs17763515	43917818	5.06741e-4	ENSG00000120088	CRHR1	YES	downstream_gene_variant	MODIFIER	Transcript	ENST00000314537.5	protein_coding	2357	NA	NA
068	1	17	43463839	44888839	1.37	k1prob	rs17763515	43917818	5.06741e-4	ENSG00000120088	CRHR1	YES	downstream_gene_variant	MODIFIER	Transcript	ENST00000347197.5	nonsense_mediated_decay	2357	NA	NA
068	1	17	43463839	44888839	1.37	k1prob	rs17763515	43917818	5.06741e-4	ENSG00000120088	CRHR1	YES	downstream_gene_variant	MODIFIER	Transcript	ENST00000398285.3	protein_coding	2357	NA	NA
068	1	17	43463839	44888839	1.37	k1prob	rs17763515	43917818	5.06741e-4	ENSG00000120088	CRHR1	YES	downstream_gene_variant	MODIFIER	Transcript	ENST00000535778.2	nonsense_mediated_decay	2357	NA	NA
068	1	17	43463839	44888839	1.37	k1prob	rs17763515	43917818	5.06741e-4	ENSG00000264589	MAPT-AS1	YES	downstream_gene_variant	MODIFIER	Transcript	ENST00000579244.1	antisense	43738	NA	NA
068	1	17	43463839	44888839	1.37	k1prob	rs17763515	43917818	5.06741e-4	ENSG00000264589	MAPT-AS1	YES	downstream_gene_variant	MODIFIER	Transcript	ENST00000579599.1	antisense	43738	NA	NA
068	1	17	43463839	44888839	1.37	k1prob	rs17763515	43917818	5.06741e-4	ENSG00000264589	MAPT-AS1	YES	downstream_gene_variant	MODIFIER	Transcript	ENST00000581125.1	antisense	43738	NA	NA
068	1	17	43463839	44888839	1.37	k1prob	rs12185235	43923703	5.06741e-4	ENSG00000264589	MAPT-AS1	YES	intron_variant,non_coding_transcript_variant	MODIFIER	Transcript	ENST00000579244.1	antisense	43738	NA	NA
068	1	17	43463839	44888839	1.37	k1prob	rs12185235	43923703	5.06741e-4	ENSG00000264589	MAPT-AS1	YES	intron_variant,non_coding_transcript_variant	MODIFIER	Transcript	ENST00000579599.1	antisense	43738	NA	NA
068	1	17	43463839	44888839	1.37	k1prob	rs12185235	43923703	5.06741e-4	ENSG00000264589	MAPT-AS1	YES	upstream_gene_variant	MODIFIER	Transcript	ENST00000581125.1	antisense	43738	NA	NA
068	1	17	43463839	44888839	1.37	k1prob	rs10445333	43916509	5.06741e-4	ENSG00000120088	CRHR1	YES	downstream_gene_variant	MODIFIER	Transcript	ENST00000293493.7	protein_coding	2357	NA	NA
068	1	17	43463839	44888839	1.37	k1prob	rs10445333	43916509	5.06741e-4	ENSG00000120088	CRHR1	YES	downstream_gene_variant	MODIFIER	Transcript	ENST00000314537.5	protein_coding	2357	NA	NA
068	1	17	43463839	44888839	1.37	k1prob	rs10445333	43916509	5.06741e-4	ENSG00000120088	CRHR1	YES	downstream_gene_variant	MODIFIER	Transcript	ENST00000339069.5	protein_coding	2357	NA	NA
068	1	17	43463839	44888839	1.37	k1prob	rs10445333	43916509	5.06741e-4	ENSG00000120088	CRHR1	YES	downstream_gene_variant	MODIFIER	Transcript	ENST00000347197.5	nonsense_mediated_decay	2357	NA	NA
068	1	17	43463839	44888839	1.37	k1prob	rs10445333	43916509	5.06741e-4	ENSG00000120088	CRHR1	YES	downstream_gene_variant	MODIFIER	Transcript	ENST00000352855.5	protein_coding	2357	NA	NA
068	1	17	43463839	44888839	1.37	k1prob	rs10445333	43916509	5.06741e-4	ENSG00000120088	CRHR1	YES	downstream_gene_variant	MODIFIER	Transcript	ENST00000398285.3	protein_coding	2357	NA	NA
068	1	17	43463839	44888839	1.37	k1prob	rs10445333	43916509	5.06741e-4	ENSG00000120088	CRHR1	YES	downstream_gene_variant	MODIFIER	Transcript	ENST00000535778.2	nonsense_mediated_decay	2357	NA	NA
068	1	17	43463839	44888839	1.37	k1prob	rs10445333	43916509	5.06741e-4	ENSG00000120088	CRHR1	YES	downstream_gene_variant	MODIFIER	Transcript	ENST00000577353.1	protein_coding	2357	NA	NA
068	1	17	43463839	44888839	1.37	k1prob	rs10445333	43916509	5.06741e-4	ENSG00000120088	CRHR1	YES	downstream_gene_variant	MODIFIER	Transcript	ENST00000580876.1	protein_coding	2357	NA	NA
068	1	17	43463839	44888839	1.37	k1prob	rs10445333	43916509	5.06741e-4	ENSG00000120088	CRHR1	YES	downstream_gene_variant	MODIFIER	Transcript	ENST00000583888.1	nonsense_mediated_decay	2357	NA	NA
068	1	17	43463839	44888839	1.37	k1prob	rs10445333	43916509	5.06741e-4	ENSG00000264589	MAPT-AS1	YES	downstream_gene_variant	MODIFIER	Transcript	ENST00000579244.1	antisense	43738	NA	NA
068	1	17	43463839	44888839	1.37	k1prob	rs10445333	43916509	5.06741e-4	ENSG00000264589	MAPT-AS1	YES	downstream_gene_variant	MODIFIER	Transcript	ENST00000579599.1	antisense	43738	NA	NA
068	1	17	43463839	44888839	1.37	k1prob	rs10445333	43916509	5.06741e-4	ENSG00000264589	MAPT-AS1	YES	downstream_gene_variant	MODIFIER	Transcript	ENST00000581125.1	antisense	43738	NA	NA
068	1	17	43463839	44888839	1.37	k1prob	rs62054809	43918239	5.06741e-4	ENSG00000264589	MAPT-AS1	YES	downstream_gene_variant	MODIFIER	Transcript	ENST00000579244.1	antisense	43738	NA	NA
068	1	17	43463839	44888839	1.37	k1prob	rs62054809	43918239	5.06741e-4	ENSG00000264589	MAPT-AS1	YES	downstream_gene_variant	MODIFIER	Transcript	ENST00000579599.1	antisense	43738	NA	NA
068	1	17	43463839	44888839	1.37	k1prob	rs62054809	43918239	5.06741e-4	ENSG00000264589	MAPT-AS1	YES	downstream_gene_variant	MODIFIER	Transcript	ENST00000581125.1	antisense	43738	NA	NA
068	1	17	43463839	44888839	1.37	k1prob	rs11079725	43923934	5.06741e-4	ENSG00000264589	MAPT-AS1	YES	intron_variant,non_coding_transcript_variant	MODIFIER	Transcript	ENST00000579244.1	antisense	43738	NA	NA
068	1	17	43463839	44888839	1.37	k1prob	rs11079725	43923934	5.06741e-4	ENSG00000264589	MAPT-AS1	YES	intron_variant,non_coding_transcript_variant	MODIFIER	Transcript	ENST00000579599.1	antisense	43738	NA	NA
068	1	17	43463839	44888839	1.37	k1prob	rs11079725	43923934	5.06741e-4	ENSG00000264589	MAPT-AS1	YES	upstream_gene_variant	MODIFIER	Transcript	ENST00000581125.1	antisense	43738	NA	NA
068	1	17	43463839	44888839	1.37	k1prob	rs78328427	43916932	5.06741e-4	ENSG00000120088	CRHR1	YES	downstream_gene_variant	MODIFIER	Transcript	ENST00000293493.7	protein_coding	2357	NA	NA
068	1	17	43463839	44888839	1.37	k1prob	rs78328427	43916932	5.06741e-4	ENSG00000120088	CRHR1	YES	downstream_gene_variant	MODIFIER	Transcript	ENST00000314537.5	protein_coding	2357	NA	NA
068	1	17	43463839	44888839	1.37	k1prob	rs78328427	43916932	5.06741e-4	ENSG00000120088	CRHR1	YES	downstream_gene_variant	MODIFIER	Transcript	ENST00000339069.5	protein_coding	2357	NA	NA
068	1	17	43463839	44888839	1.37	k1prob	rs78328427	43916932	5.06741e-4	ENSG00000120088	CRHR1	YES	downstream_gene_variant	MODIFIER	Transcript	ENST00000347197.5	nonsense_mediated_decay	2357	NA	NA
068	1	17	43463839	44888839	1.37	k1prob	rs78328427	43916932	5.06741e-4	ENSG00000120088	CRHR1	YES	downstream_gene_variant	MODIFIER	Transcript	ENST00000352855.5	protein_coding	2357	NA	NA
068	1	17	43463839	44888839	1.37	k1prob	rs78328427	43916932	5.06741e-4	ENSG00000120088	CRHR1	YES	downstream_gene_variant	MODIFIER	Transcript	ENST00000398285.3	protein_coding	2357	NA	NA
068	1	17	43463839	44888839	1.37	k1prob	rs78328427	43916932	5.06741e-4	ENSG00000120088	CRHR1	YES	downstream_gene_variant	MODIFIER	Transcript	ENST00000535778.2	nonsense_mediated_decay	2357	NA	NA
068	1	17	43463839	44888839	1.37	k1prob	rs78328427	43916932	5.06741e-4	ENSG00000120088	CRHR1	YES	downstream_gene_variant	MODIFIER	Transcript	ENST00000577353.1	protein_coding	2357	NA	NA
068	1	17	43463839	44888839	1.37	k1prob	rs78328427	43916932	5.06741e-4	ENSG00000120088	CRHR1	YES	downstream_gene_variant	MODIFIER	Transcript	ENST00000580876.1	protein_coding	2357	NA	NA
068	1	17	43463839	44888839	1.37	k1prob	rs78328427	43916932	5.06741e-4	ENSG00000120088	CRHR1	YES	downstream_gene_variant	MODIFIER	Transcript	ENST00000583888.1	nonsense_mediated_decay	2357	NA	NA
068	1	17	43463839	44888839	1.37	k1prob	rs78328427	43916932	5.06741e-4	ENSG00000264589	MAPT-AS1	YES	downstream_gene_variant	MODIFIER	Transcript	ENST00000579244.1	antisense	43738	NA	NA
068	1	17	43463839	44888839	1.37	k1prob	rs78328427	43916932	5.06741e-4	ENSG00000264589	MAPT-AS1	YES	downstream_gene_variant	MODIFIER	Transcript	ENST00000579599.1	antisense	43738	NA	NA
068	1	17	43463839	44888839	1.37	k1prob	rs78328427	43916932	5.06741e-4	ENSG00000264589	MAPT-AS1	YES	downstream_gene_variant	MODIFIER	Transcript	ENST00000581125.1	antisense	43738	NA	NA
068	1	17	43463839	44888839	1.37	k1prob	rs17690176	43916773	5.06741e-4	ENSG00000120088	CRHR1	YES	downstream_gene_variant	MODIFIER	Transcript	ENST00000293493.7	protein_coding	2357	NA	NA
068	1	17	43463839	44888839	1.37	k1prob	rs17690176	43916773	5.06741e-4	ENSG00000120088	CRHR1	YES	downstream_gene_variant	MODIFIER	Transcript	ENST00000314537.5	protein_coding	2357	NA	NA
068	1	17	43463839	44888839	1.37	k1prob	rs17690176	43916773	5.06741e-4	ENSG00000120088	CRHR1	YES	downstream_gene_variant	MODIFIER	Transcript	ENST00000339069.5	protein_coding	2357	NA	NA
068	1	17	43463839	44888839	1.37	k1prob	rs17690176	43916773	5.06741e-4	ENSG00000120088	CRHR1	YES	downstream_gene_variant	MODIFIER	Transcript	ENST00000347197.5	nonsense_mediated_decay	2357	NA	NA
068	1	17	43463839	44888839	1.37	k1prob	rs17690176	43916773	5.06741e-4	ENSG00000120088	CRHR1	YES	downstream_gene_variant	MODIFIER	Transcript	ENST00000352855.5	protein_coding	2357	NA	NA
068	1	17	43463839	44888839	1.37	k1prob	rs17690176	43916773	5.06741e-4	ENSG00000120088	CRHR1	YES	downstream_gene_variant	MODIFIER	Transcript	ENST00000398285.3	protein_coding	2357	NA	NA
068	1	17	43463839	44888839	1.37	k1prob	rs17690176	43916773	5.06741e-4	ENSG00000120088	CRHR1	YES	downstream_gene_variant	MODIFIER	Transcript	ENST00000535778.2	nonsense_mediated_decay	2357	NA	NA
068	1	17	43463839	44888839	1.37	k1prob	rs17690176	43916773	5.06741e-4	ENSG00000120088	CRHR1	YES	downstream_gene_variant	MODIFIER	Transcript	ENST00000577353.1	protein_coding	2357	NA	NA
068	1	17	43463839	44888839	1.37	k1prob	rs17690176	43916773	5.06741e-4	ENSG00000120088	CRHR1	YES	downstream_gene_variant	MODIFIER	Transcript	ENST00000580876.1	protein_coding	2357	NA	NA
068	1	17	43463839	44888839	1.37	k1prob	rs17690176	43916773	5.06741e-4	ENSG00000120088	CRHR1	YES	downstream_gene_variant	MODIFIER	Transcript	ENST00000583888.1	nonsense_mediated_decay	2357	NA	NA
068	1	17	43463839	44888839	1.37	k1prob	rs17690176	43916773	5.06741e-4	ENSG00000264589	MAPT-AS1	YES	downstream_gene_variant	MODIFIER	Transcript	ENST00000579244.1	antisense	43738	NA	NA
068	1	17	43463839	44888839	1.37	k1prob	rs17690176	43916773	5.06741e-4	ENSG00000264589	MAPT-AS1	YES	downstream_gene_variant	MODIFIER	Transcript	ENST00000579599.1	antisense	43738	NA	NA
068	1	17	43463839	44888839	1.37	k1prob	rs17690176	43916773	5.06741e-4	ENSG00000264589	MAPT-AS1	YES	downstream_gene_variant	MODIFIER	Transcript	ENST00000581125.1	antisense	43738	NA	NA
068	1	17	43463839	44888839	1.37	k1prob	rs77692262	43917086	5.06741e-4	ENSG00000120088	CRHR1	YES	downstream_gene_variant	MODIFIER	Transcript	ENST00000293493.7	protein_coding	2357	NA	NA
068	1	17	43463839	44888839	1.37	k1prob	rs77692262	43917086	5.06741e-4	ENSG00000120088	CRHR1	YES	downstream_gene_variant	MODIFIER	Transcript	ENST00000314537.5	protein_coding	2357	NA	NA
068	1	17	43463839	44888839	1.37	k1prob	rs77692262	43917086	5.06741e-4	ENSG00000120088	CRHR1	YES	downstream_gene_variant	MODIFIER	Transcript	ENST00000339069.5	protein_coding	2357	NA	NA
068	1	17	43463839	44888839	1.37	k1prob	rs77692262	43917086	5.06741e-4	ENSG00000120088	CRHR1	YES	downstream_gene_variant	MODIFIER	Transcript	ENST00000347197.5	nonsense_mediated_decay	2357	NA	NA
068	1	17	43463839	44888839	1.37	k1prob	rs77692262	43917086	5.06741e-4	ENSG00000120088	CRHR1	YES	downstream_gene_variant	MODIFIER	Transcript	ENST00000352855.5	protein_coding	2357	NA	NA
068	1	17	43463839	44888839	1.37	k1prob	rs77692262	43917086	5.06741e-4	ENSG00000120088	CRHR1	YES	downstream_gene_variant	MODIFIER	Transcript	ENST00000398285.3	protein_coding	2357	NA	NA
068	1	17	43463839	44888839	1.37	k1prob	rs77692262	43917086	5.06741e-4	ENSG00000120088	CRHR1	YES	downstream_gene_variant	MODIFIER	Transcript	ENST00000535778.2	nonsense_mediated_decay	2357	NA	NA
068	1	17	43463839	44888839	1.37	k1prob	rs77692262	43917086	5.06741e-4	ENSG00000120088	CRHR1	YES	downstream_gene_variant	MODIFIER	Transcript	ENST00000577353.1	protein_coding	2357	NA	NA
068	1	17	43463839	44888839	1.37	k1prob	rs77692262	43917086	5.06741e-4	ENSG00000120088	CRHR1	YES	downstream_gene_variant	MODIFIER	Transcript	ENST00000583888.1	nonsense_mediated_decay	2357	NA	NA
068	1	17	43463839	44888839	1.37	k1prob	rs77692262	43917086	5.06741e-4	ENSG00000264589	MAPT-AS1	YES	downstream_gene_variant	MODIFIER	Transcript	ENST00000579244.1	antisense	43738	NA	NA
068	1	17	43463839	44888839	1.37	k1prob	rs77692262	43917086	5.06741e-4	ENSG00000264589	MAPT-AS1	YES	downstream_gene_variant	MODIFIER	Transcript	ENST00000579599.1	antisense	43738	NA	NA
068	1	17	43463839	44888839	1.37	k1prob	rs77692262	43917086	5.06741e-4	ENSG00000264589	MAPT-AS1	YES	downstream_gene_variant	MODIFIER	Transcript	ENST00000581125.1	antisense	43738	NA	NA
068	1	17	43463839	44888839	1.37	k1prob	rs1724400	43755871	5.04114e-4	ENSG00000120088	CRHR1	YES	intron_variant	MODIFIER	Transcript	ENST00000293493.7	protein_coding	2357	NA	NA
068	1	17	43463839	44888839	1.37	k1prob	rs1724400	43755871	5.04114e-4	ENSG00000120088	CRHR1	YES	intron_variant	MODIFIER	Transcript	ENST00000339069.5	protein_coding	2357	NA	NA
068	1	17	43463839	44888839	1.37	k1prob	rs1635291	43751913	5.04114e-4	ENSG00000120088	CRHR1	YES	intron_variant	MODIFIER	Transcript	ENST00000293493.7	protein_coding	2357	NA	NA
068	1	17	43463839	44888839	1.37	k1prob	rs1635291	43751913	5.04114e-4	ENSG00000120088	CRHR1	YES	intron_variant	MODIFIER	Transcript	ENST00000339069.5	protein_coding	2357	NA	NA
068	1	17	43463839	44888839	1.37	k1prob	rs574644730	44272679	4.97501e-4	ENSG00000120071	KANSL1	YES	upstream_gene_variant	MODIFIER	Transcript	ENST00000262419.6	protein_coding	24565	NA	NA
068	1	17	43463839	44888839	1.37	k1prob	rs574644730	44272679	4.97501e-4	ENSG00000120071	KANSL1	YES	upstream_gene_variant	MODIFIER	Transcript	ENST00000393476.3	protein_coding	24565	NA	NA
068	1	17	43463839	44888839	1.37	k1prob	rs574644730	44272679	4.97501e-4	ENSG00000120071	KANSL1	YES	upstream_gene_variant	MODIFIER	Transcript	ENST00000571698.1	protein_coding	24565	NA	NA
068	1	17	43463839	44888839	1.37	k1prob	rs574644730	44272679	4.97501e-4	ENSG00000120071	KANSL1	YES	upstream_gene_variant	MODIFIER	Transcript	ENST00000572904.1	protein_coding	24565	NA	NA
068	1	17	43463839	44888839	1.37	k1prob	rs574644730	44272679	4.97501e-4	ENSG00000120071	KANSL1	YES	intron_variant	MODIFIER	Transcript	ENST00000574590.1	protein_coding	24565	NA	NA
068	1	17	43463839	44888839	1.37	k1prob	rs574644730	44272679	4.97501e-4	ENSG00000120071	KANSL1	YES	intron_variant	MODIFIER	Transcript	ENST00000574655.1	protein_coding	24565	NA	NA
068	1	17	43463839	44888839	1.37	k1prob	rs574644730	44272679	4.97501e-4	ENSG00000120071	KANSL1	YES	intron_variant	MODIFIER	Transcript	ENST00000576739.1	protein_coding	24565	NA	NA
068	1	17	43463839	44888839	1.37	k1prob	rs11079719	43840006	4.97501e-4	ENSG00000120088	CRHR1	YES	intron_variant	MODIFIER	Transcript	ENST00000293493.7	protein_coding	2357	NA	NA
068	1	17	43463839	44888839	1.37	k1prob	rs11079719	43840006	4.97501e-4	ENSG00000120088	CRHR1	YES	intron_variant	MODIFIER	Transcript	ENST00000339069.5	protein_coding	2357	NA	NA
068	1	17	43463839	44888839	1.37	k1prob	rs535751452	44272928	4.97501e-4	ENSG00000120071	KANSL1	YES	upstream_gene_variant	MODIFIER	Transcript	ENST00000262419.6	protein_coding	24565	NA	NA
068	1	17	43463839	44888839	1.37	k1prob	rs535751452	44272928	4.97501e-4	ENSG00000120071	KANSL1	YES	upstream_gene_variant	MODIFIER	Transcript	ENST00000393476.3	protein_coding	24565	NA	NA
068	1	17	43463839	44888839	1.37	k1prob	rs535751452	44272928	4.97501e-4	ENSG00000120071	KANSL1	YES	upstream_gene_variant	MODIFIER	Transcript	ENST00000571698.1	protein_coding	24565	NA	NA
068	1	17	43463839	44888839	1.37	k1prob	rs535751452	44272928	4.97501e-4	ENSG00000120071	KANSL1	YES	upstream_gene_variant	MODIFIER	Transcript	ENST00000572904.1	protein_coding	24565	NA	NA
068	1	17	43463839	44888839	1.37	k1prob	rs535751452	44272928	4.97501e-4	ENSG00000120071	KANSL1	YES	intron_variant	MODIFIER	Transcript	ENST00000574590.1	protein_coding	24565	NA	NA
068	1	17	43463839	44888839	1.37	k1prob	rs535751452	44272928	4.97501e-4	ENSG00000120071	KANSL1	YES	intron_variant	MODIFIER	Transcript	ENST00000574655.1	protein_coding	24565	NA	NA
068	1	17	43463839	44888839	1.37	k1prob	rs535751452	44272928	4.97501e-4	ENSG00000120071	KANSL1	YES	intron_variant	MODIFIER	Transcript	ENST00000576739.1	protein_coding	24565	NA	NA
068	1	17	43463839	44888839	1.37	k1prob	rs2696609	44293205	4.97501e-4	ENSG00000120071	KANSL1	YES	intron_variant	MODIFIER	Transcript	ENST00000574590.1	protein_coding	24565	NA	NA
068	1	17	43463839	44888839	1.37	k1prob	rs2696609	44293205	4.97501e-4	ENSG00000120071	KANSL1	YES	intron_variant	MODIFIER	Transcript	ENST00000574655.1	protein_coding	24565	NA	NA
068	1	17	43463839	44888839	1.37	k1prob	rs2696609	44293205	4.97501e-4	ENSG00000120071	KANSL1	YES	intron_variant	MODIFIER	Transcript	ENST00000576739.1	protein_coding	24565	NA	NA
068	1	17	43463839	44888839	1.37	k1prob	rs553226241	44272552	4.97501e-4	ENSG00000120071	KANSL1	YES	upstream_gene_variant	MODIFIER	Transcript	ENST00000262419.6	protein_coding	24565	NA	NA
068	1	17	43463839	44888839	1.37	k1prob	rs553226241	44272552	4.97501e-4	ENSG00000120071	KANSL1	YES	upstream_gene_variant	MODIFIER	Transcript	ENST00000393476.3	protein_coding	24565	NA	NA
068	1	17	43463839	44888839	1.37	k1prob	rs553226241	44272552	4.97501e-4	ENSG00000120071	KANSL1	YES	upstream_gene_variant	MODIFIER	Transcript	ENST00000571698.1	protein_coding	24565	NA	NA
068	1	17	43463839	44888839	1.37	k1prob	rs553226241	44272552	4.97501e-4	ENSG00000120071	KANSL1	YES	upstream_gene_variant	MODIFIER	Transcript	ENST00000572904.1	protein_coding	24565	NA	NA
068	1	17	43463839	44888839	1.37	k1prob	rs553226241	44272552	4.97501e-4	ENSG00000120071	KANSL1	YES	intron_variant	MODIFIER	Transcript	ENST00000574590.1	protein_coding	24565	NA	NA
068	1	17	43463839	44888839	1.37	k1prob	rs553226241	44272552	4.97501e-4	ENSG00000120071	KANSL1	YES	intron_variant	MODIFIER	Transcript	ENST00000574655.1	protein_coding	24565	NA	NA
068	1	17	43463839	44888839	1.37	k1prob	rs553226241	44272552	4.97501e-4	ENSG00000120071	KANSL1	YES	intron_variant	MODIFIER	Transcript	ENST00000576739.1	protein_coding	24565	NA	NA
068	1	17	43463839	44888839	1.37	k1prob	rs548785130	44284057	4.97501e-4	ENSG00000120071	KANSL1	YES	intron_variant	MODIFIER	Transcript	ENST00000574590.1	protein_coding	24565	NA	NA
068	1	17	43463839	44888839	1.37	k1prob	rs548785130	44284057	4.97501e-4	ENSG00000120071	KANSL1	YES	intron_variant	MODIFIER	Transcript	ENST00000574655.1	protein_coding	24565	NA	NA
068	1	17	43463839	44888839	1.37	k1prob	rs548785130	44284057	4.97501e-4	ENSG00000120071	KANSL1	YES	intron_variant	MODIFIER	Transcript	ENST00000576739.1	protein_coding	24565	NA	NA
068	1	17	43463839	44888839	1.37	k1prob	rs2696633	44270059	4.97501e-4	ENSG00000120071	KANSL1	YES	5_prime_UTR_variant	MODIFIER	Transcript	ENST00000262419.6	protein_coding	24565	NA	NA
068	1	17	43463839	44888839	1.37	k1prob	rs2696633	44270059	4.97501e-4	ENSG00000120071	KANSL1	YES	5_prime_UTR_variant	MODIFIER	Transcript	ENST00000393476.3	protein_coding	24565	NA	NA
068	1	17	43463839	44888839	1.37	k1prob	rs2696633	44270059	4.97501e-4	ENSG00000120071	KANSL1	YES	intron_variant	MODIFIER	Transcript	ENST00000571698.1	protein_coding	24565	NA	NA
068	1	17	43463839	44888839	1.37	k1prob	rs2696633	44270059	4.97501e-4	ENSG00000120071	KANSL1	YES	intron_variant	MODIFIER	Transcript	ENST00000572904.1	protein_coding	24565	NA	NA
068	1	17	43463839	44888839	1.37	k1prob	rs2696633	44270059	4.97501e-4	ENSG00000120071	KANSL1	YES	intron_variant	MODIFIER	Transcript	ENST00000574590.1	protein_coding	24565	NA	NA
068	1	17	43463839	44888839	1.37	k1prob	rs2696633	44270059	4.97501e-4	ENSG00000120071	KANSL1	YES	intron_variant	MODIFIER	Transcript	ENST00000574655.1	protein_coding	24565	NA	NA
068	1	17	43463839	44888839	1.37	k1prob	rs2696633	44270059	4.97501e-4	ENSG00000120071	KANSL1	YES	intron_variant	MODIFIER	Transcript	ENST00000576739.1	protein_coding	24565	NA	NA
068	1	17	43463839	44888839	1.37	k1prob	rs62054831	43932381	4.89943e-4	ENSG00000264589	MAPT-AS1	YES	intron_variant,non_coding_transcript_variant	MODIFIER	Transcript	ENST00000579244.1	antisense	43738	NA	NA
068	1	17	43463839	44888839	1.37	k1prob	rs62054831	43932381	4.89943e-4	ENSG00000264589	MAPT-AS1	YES	intron_variant,non_coding_transcript_variant	MODIFIER	Transcript	ENST00000579599.1	antisense	43738	NA	NA
068	1	17	43463839	44888839	1.37	k1prob	rs62054825	43930033	4.89943e-4	ENSG00000264589	MAPT-AS1	YES	intron_variant,non_coding_transcript_variant	MODIFIER	Transcript	ENST00000579244.1	antisense	43738	NA	NA
068	1	17	43463839	44888839	1.37	k1prob	rs62054825	43930033	4.89943e-4	ENSG00000264589	MAPT-AS1	YES	intron_variant,non_coding_transcript_variant	MODIFIER	Transcript	ENST00000579599.1	antisense	43738	NA	NA
068	1	17	43463839	44888839	1.37	k1prob	rs56329743	43931245	4.89943e-4	ENSG00000264589	MAPT-AS1	YES	intron_variant,non_coding_transcript_variant	MODIFIER	Transcript	ENST00000579244.1	antisense	43738	NA	NA
068	1	17	43463839	44888839	1.37	k1prob	rs56329743	43931245	4.89943e-4	ENSG00000264589	MAPT-AS1	YES	intron_variant,non_coding_transcript_variant	MODIFIER	Transcript	ENST00000579599.1	antisense	43738	NA	NA
068	1	17	43463839	44888839	1.37	k1prob	rs113856644	43932277	4.89943e-4	ENSG00000264589	MAPT-AS1	YES	intron_variant,non_coding_transcript_variant	MODIFIER	Transcript	ENST00000579244.1	antisense	43738	NA	NA
068	1	17	43463839	44888839	1.37	k1prob	rs113856644	43932277	4.89943e-4	ENSG00000264589	MAPT-AS1	YES	intron_variant,non_coding_transcript_variant	MODIFIER	Transcript	ENST00000579599.1	antisense	43738	NA	NA
068	1	17	43463839	44888839	1.37	k1prob	rs56026128	43931244	4.89943e-4	ENSG00000264589	MAPT-AS1	YES	intron_variant,non_coding_transcript_variant	MODIFIER	Transcript	ENST00000579244.1	antisense	43738	NA	NA
068	1	17	43463839	44888839	1.37	k1prob	rs56026128	43931244	4.89943e-4	ENSG00000264589	MAPT-AS1	YES	intron_variant,non_coding_transcript_variant	MODIFIER	Transcript	ENST00000579599.1	antisense	43738	NA	NA
068	1	17	43463839	44888839	1.37	k1prob	rs9674888	44224272	4.84243e-4	ENSG00000120071	KANSL1	YES	intron_variant	MODIFIER	Transcript	ENST00000262419.6	protein_coding	24565	NA	NA
068	1	17	43463839	44888839	1.37	k1prob	rs9674888	44224272	4.84243e-4	ENSG00000120071	KANSL1	YES	intron_variant	MODIFIER	Transcript	ENST00000393476.3	protein_coding	24565	NA	NA
068	1	17	43463839	44888839	1.37	k1prob	rs9674888	44224272	4.84243e-4	ENSG00000120071	KANSL1	YES	intron_variant	MODIFIER	Transcript	ENST00000432791.1	protein_coding	24565	NA	NA
068	1	17	43463839	44888839	1.37	k1prob	rs9674888	44224272	4.84243e-4	ENSG00000120071	KANSL1	YES	intron_variant	MODIFIER	Transcript	ENST00000572904.1	protein_coding	24565	NA	NA
068	1	17	43463839	44888839	1.37	k1prob	rs9674888	44224272	4.84243e-4	ENSG00000120071	KANSL1	YES	intron_variant	MODIFIER	Transcript	ENST00000574590.1	protein_coding	24565	NA	NA
068	1	17	43463839	44888839	1.37	k1prob	rs9674888	44224272	4.84243e-4	ENSG00000120071	KANSL1	YES	intron_variant	MODIFIER	Transcript	ENST00000575318.1	protein_coding	24565	NA	NA
068	1	17	43463839	44888839	1.37	k1prob	rs9674888	44224272	4.84243e-4	ENSG00000120071	KANSL1	YES	intron_variant,non_coding_transcript_variant	MODIFIER	Transcript	ENST00000577114.1	retained_intron	24565	NA	NA
068	1	17	43463839	44888839	1.37	k1prob	rs17763634	43921754	4.79917e-4	ENSG00000264589	MAPT-AS1	YES	intron_variant,non_coding_transcript_variant	MODIFIER	Transcript	ENST00000579244.1	antisense	43738	NA	NA
068	1	17	43463839	44888839	1.37	k1prob	rs17763634	43921754	4.79917e-4	ENSG00000264589	MAPT-AS1	YES	intron_variant,non_coding_transcript_variant	MODIFIER	Transcript	ENST00000579599.1	antisense	43738	NA	NA
068	1	17	43463839	44888839	1.37	k1prob	rs17763634	43921754	4.79917e-4	ENSG00000264589	MAPT-AS1	YES	intron_variant,non_coding_transcript_variant	MODIFIER	Transcript	ENST00000581125.1	antisense	43738	NA	NA
068	1	17	43463839	44888839	1.37	k1prob	rs17690314	43919884	4.79917e-4	ENSG00000264589	MAPT-AS1	YES	downstream_gene_variant	MODIFIER	Transcript	ENST00000579244.1	antisense	43738	NA	NA
068	1	17	43463839	44888839	1.37	k1prob	rs17690314	43919884	4.79917e-4	ENSG00000264589	MAPT-AS1	YES	downstream_gene_variant	MODIFIER	Transcript	ENST00000579599.1	antisense	43738	NA	NA
068	1	17	43463839	44888839	1.37	k1prob	rs17690314	43919884	4.79917e-4	ENSG00000264589	MAPT-AS1	YES	downstream_gene_variant	MODIFIER	Transcript	ENST00000581125.1	antisense	43738	NA	NA
068	1	17	43463839	44888839	1.37	k1prob	rs62054814	43921572	4.79917e-4	ENSG00000264589	MAPT-AS1	YES	intron_variant,non_coding_transcript_variant	MODIFIER	Transcript	ENST00000579244.1	antisense	43738	NA	NA
068	1	17	43463839	44888839	1.37	k1prob	rs62054814	43921572	4.79917e-4	ENSG00000264589	MAPT-AS1	YES	intron_variant,non_coding_transcript_variant	MODIFIER	Transcript	ENST00000579599.1	antisense	43738	NA	NA
068	1	17	43463839	44888839	1.37	k1prob	rs62054814	43921572	4.79917e-4	ENSG00000264589	MAPT-AS1	YES	intron_variant,non_coding_transcript_variant	MODIFIER	Transcript	ENST00000581125.1	antisense	43738	NA	NA
068	1	17	43463839	44888839	1.37	k1prob	rs56023973	43917776	4.79917e-4	ENSG00000120088	CRHR1	YES	downstream_gene_variant	MODIFIER	Transcript	ENST00000314537.5	protein_coding	2357	NA	NA
068	1	17	43463839	44888839	1.37	k1prob	rs56023973	43917776	4.79917e-4	ENSG00000120088	CRHR1	YES	downstream_gene_variant	MODIFIER	Transcript	ENST00000347197.5	nonsense_mediated_decay	2357	NA	NA
068	1	17	43463839	44888839	1.37	k1prob	rs56023973	43917776	4.79917e-4	ENSG00000120088	CRHR1	YES	downstream_gene_variant	MODIFIER	Transcript	ENST00000398285.3	protein_coding	2357	NA	NA
068	1	17	43463839	44888839	1.37	k1prob	rs56023973	43917776	4.79917e-4	ENSG00000120088	CRHR1	YES	downstream_gene_variant	MODIFIER	Transcript	ENST00000535778.2	nonsense_mediated_decay	2357	NA	NA
068	1	17	43463839	44888839	1.37	k1prob	rs56023973	43917776	4.79917e-4	ENSG00000264589	MAPT-AS1	YES	downstream_gene_variant	MODIFIER	Transcript	ENST00000579244.1	antisense	43738	NA	NA
068	1	17	43463839	44888839	1.37	k1prob	rs56023973	43917776	4.79917e-4	ENSG00000264589	MAPT-AS1	YES	downstream_gene_variant	MODIFIER	Transcript	ENST00000579599.1	antisense	43738	NA	NA
068	1	17	43463839	44888839	1.37	k1prob	rs56023973	43917776	4.79917e-4	ENSG00000264589	MAPT-AS1	YES	downstream_gene_variant	MODIFIER	Transcript	ENST00000581125.1	antisense	43738	NA	NA
068	1	17	43463839	44888839	1.37	k1prob	rs17690326	43920974	4.79917e-4	ENSG00000264589	MAPT-AS1	YES	downstream_gene_variant	MODIFIER	Transcript	ENST00000579244.1	antisense	43738	NA	NA
068	1	17	43463839	44888839	1.37	k1prob	rs17690326	43920974	4.79917e-4	ENSG00000264589	MAPT-AS1	YES	downstream_gene_variant	MODIFIER	Transcript	ENST00000579599.1	antisense	43738	NA	NA
068	1	17	43463839	44888839	1.37	k1prob	rs17690326	43920974	4.79917e-4	ENSG00000264589	MAPT-AS1	YES	downstream_gene_variant	MODIFIER	Transcript	ENST00000581125.1	antisense	43738	NA	NA
068	1	17	43463839	44888839	1.37	k1prob	rs56150806	43919301	4.79917e-4	ENSG00000264589	MAPT-AS1	YES	downstream_gene_variant	MODIFIER	Transcript	ENST00000579244.1	antisense	43738	NA	NA
068	1	17	43463839	44888839	1.37	k1prob	rs56150806	43919301	4.79917e-4	ENSG00000264589	MAPT-AS1	YES	downstream_gene_variant	MODIFIER	Transcript	ENST00000579599.1	antisense	43738	NA	NA
068	1	17	43463839	44888839	1.37	k1prob	rs56150806	43919301	4.79917e-4	ENSG00000264589	MAPT-AS1	YES	downstream_gene_variant	MODIFIER	Transcript	ENST00000581125.1	antisense	43738	NA	NA
068	1	17	43463839	44888839	1.37	k1prob	rs112583797	43918418	4.79917e-4	ENSG00000264589	MAPT-AS1	YES	downstream_gene_variant	MODIFIER	Transcript	ENST00000579244.1	antisense	43738	NA	NA
068	1	17	43463839	44888839	1.37	k1prob	rs112583797	43918418	4.79917e-4	ENSG00000264589	MAPT-AS1	YES	downstream_gene_variant	MODIFIER	Transcript	ENST00000579599.1	antisense	43738	NA	NA
068	1	17	43463839	44888839	1.37	k1prob	rs112583797	43918418	4.79917e-4	ENSG00000264589	MAPT-AS1	YES	downstream_gene_variant	MODIFIER	Transcript	ENST00000581125.1	antisense	43738	NA	NA
068	1	17	43463839	44888839	1.37	k1prob	rs10445334	43934826	4.79917e-4	ENSG00000264589	MAPT-AS1	YES	intron_variant,non_coding_transcript_variant	MODIFIER	Transcript	ENST00000579244.1	antisense	43738	NA	NA
068	1	17	43463839	44888839	1.37	k1prob	rs10445334	43934826	4.79917e-4	ENSG00000264589	MAPT-AS1	YES	intron_variant,non_coding_transcript_variant	MODIFIER	Transcript	ENST00000579599.1	antisense	43738	NA	NA
068	1	17	43463839	44888839	1.37	k1prob	rs74922289	43918524	4.79917e-4	ENSG00000264589	MAPT-AS1	YES	downstream_gene_variant	MODIFIER	Transcript	ENST00000579244.1	antisense	43738	NA	NA
068	1	17	43463839	44888839	1.37	k1prob	rs74922289	43918524	4.79917e-4	ENSG00000264589	MAPT-AS1	YES	downstream_gene_variant	MODIFIER	Transcript	ENST00000579599.1	antisense	43738	NA	NA
068	1	17	43463839	44888839	1.37	k1prob	rs74922289	43918524	4.79917e-4	ENSG00000264589	MAPT-AS1	YES	downstream_gene_variant	MODIFIER	Transcript	ENST00000581125.1	antisense	43738	NA	NA
068	1	17	43463839	44888839	1.37	k1prob	rs62054811	43918651	4.79917e-4	ENSG00000264589	MAPT-AS1	YES	downstream_gene_variant	MODIFIER	Transcript	ENST00000579244.1	antisense	43738	NA	NA
068	1	17	43463839	44888839	1.37	k1prob	rs62054811	43918651	4.79917e-4	ENSG00000264589	MAPT-AS1	YES	downstream_gene_variant	MODIFIER	Transcript	ENST00000579599.1	antisense	43738	NA	NA
068	1	17	43463839	44888839	1.37	k1prob	rs62054811	43918651	4.79917e-4	ENSG00000264589	MAPT-AS1	YES	downstream_gene_variant	MODIFIER	Transcript	ENST00000581125.1	antisense	43738	NA	NA
068	1	17	43463839	44888839	1.37	k1prob	rs62621252	43922942	4.79917e-4	ENSG00000264589	MAPT-AS1	YES	intron_variant,non_coding_transcript_variant	MODIFIER	Transcript	ENST00000579244.1	antisense	43738	NA	NA
068	1	17	43463839	44888839	1.37	k1prob	rs62621252	43922942	4.79917e-4	ENSG00000264589	MAPT-AS1	YES	intron_variant,non_coding_transcript_variant	MODIFIER	Transcript	ENST00000579599.1	antisense	43738	NA	NA
068	1	17	43463839	44888839	1.37	k1prob	rs62621252	43922942	4.79917e-4	ENSG00000264589	MAPT-AS1	YES	upstream_gene_variant	MODIFIER	Transcript	ENST00000581125.1	antisense	43738	NA	NA
068	1	17	43463839	44888839	1.37	k1prob	rs1635298	43744344	4.76043e-4	ENSG00000120088	CRHR1	YES	intron_variant	MODIFIER	Transcript	ENST00000293493.7	protein_coding	2357	NA	NA
068	1	17	43463839	44888839	1.37	k1prob	rs1635298	43744344	4.76043e-4	ENSG00000120088	CRHR1	YES	intron_variant	MODIFIER	Transcript	ENST00000339069.5	protein_coding	2357	NA	NA
068	1	17	43463839	44888839	1.37	k1prob	rs1724401	43755857	4.76043e-4	ENSG00000120088	CRHR1	YES	intron_variant	MODIFIER	Transcript	ENST00000293493.7	protein_coding	2357	NA	NA
068	1	17	43463839	44888839	1.37	k1prob	rs1724401	43755857	4.76043e-4	ENSG00000120088	CRHR1	YES	intron_variant	MODIFIER	Transcript	ENST00000339069.5	protein_coding	2357	NA	NA
068	1	17	43463839	44888839	1.37	k1prob	rs11079733	44269964	4.73962e-4	ENSG00000120071	KANSL1	YES	5_prime_UTR_variant	MODIFIER	Transcript	ENST00000262419.6	protein_coding	24565	NA	NA
068	1	17	43463839	44888839	1.37	k1prob	rs11079733	44269964	4.73962e-4	ENSG00000120071	KANSL1	YES	5_prime_UTR_variant	MODIFIER	Transcript	ENST00000393476.3	protein_coding	24565	NA	NA
068	1	17	43463839	44888839	1.37	k1prob	rs11079733	44269964	4.73962e-4	ENSG00000120071	KANSL1	YES	intron_variant	MODIFIER	Transcript	ENST00000571698.1	protein_coding	24565	NA	NA
068	1	17	43463839	44888839	1.37	k1prob	rs11079733	44269964	4.73962e-4	ENSG00000120071	KANSL1	YES	intron_variant	MODIFIER	Transcript	ENST00000572904.1	protein_coding	24565	NA	NA
068	1	17	43463839	44888839	1.37	k1prob	rs11079733	44269964	4.73962e-4	ENSG00000120071	KANSL1	YES	intron_variant	MODIFIER	Transcript	ENST00000574590.1	protein_coding	24565	NA	NA
068	1	17	43463839	44888839	1.37	k1prob	rs11079733	44269964	4.73962e-4	ENSG00000120071	KANSL1	YES	intron_variant	MODIFIER	Transcript	ENST00000574655.1	protein_coding	24565	NA	NA
068	1	17	43463839	44888839	1.37	k1prob	rs11079733	44269964	4.73962e-4	ENSG00000120071	KANSL1	YES	intron_variant	MODIFIER	Transcript	ENST00000576739.1	protein_coding	24565	NA	NA
068	1	17	43463839	44888839	1.37	k1prob	rs199498	44865603	4.72466e-4	ENSG00000108379	WNT3	YES	intron_variant	MODIFIER	Transcript	ENST00000225512.5	protein_coding	12782	NA	NA
068	1	17	43463839	44888839	1.37	k1prob	rs199498	44865603	4.72466e-4	ENSG00000108379	WNT3	YES	intron_variant,non_coding_transcript_variant	MODIFIER	Transcript	ENST00000573788.1	processed_transcript	12782	NA	NA
068	1	17	43463839	44888839	1.37	k1prob	rs76563578	43933879	4.64292e-4	ENSG00000264589	MAPT-AS1	YES	intron_variant,non_coding_transcript_variant	MODIFIER	Transcript	ENST00000579244.1	antisense	43738	NA	NA
068	1	17	43463839	44888839	1.37	k1prob	rs76563578	43933879	4.64292e-4	ENSG00000264589	MAPT-AS1	YES	intron_variant,non_coding_transcript_variant	MODIFIER	Transcript	ENST00000579599.1	antisense	43738	NA	NA
068	1	17	43463839	44888839	1.37	k1prob	rs2873269	43931122	4.64292e-4	ENSG00000264589	MAPT-AS1	YES	intron_variant,non_coding_transcript_variant	MODIFIER	Transcript	ENST00000579244.1	antisense	43738	NA	NA
068	1	17	43463839	44888839	1.37	k1prob	rs2873269	43931122	4.64292e-4	ENSG00000264589	MAPT-AS1	YES	intron_variant,non_coding_transcript_variant	MODIFIER	Transcript	ENST00000579599.1	antisense	43738	NA	NA
068	1	17	43463839	44888839	1.37	k1prob	rs55660209	43932173	4.64292e-4	ENSG00000264589	MAPT-AS1	YES	intron_variant,non_coding_transcript_variant	MODIFIER	Transcript	ENST00000579244.1	antisense	43738	NA	NA
068	1	17	43463839	44888839	1.37	k1prob	rs55660209	43932173	4.64292e-4	ENSG00000264589	MAPT-AS1	YES	intron_variant,non_coding_transcript_variant	MODIFIER	Transcript	ENST00000579599.1	antisense	43738	NA	NA
068	1	17	43463839	44888839	1.37	k1prob	rs75104593	43913557	4.64292e-4	ENSG00000120088	CRHR1	YES	downstream_gene_variant	MODIFIER	Transcript	ENST00000293493.7	protein_coding	2357	NA	NA
068	1	17	43463839	44888839	1.37	k1prob	rs75104593	43913557	4.64292e-4	ENSG00000120088	CRHR1	YES	downstream_gene_variant	MODIFIER	Transcript	ENST00000314537.5	protein_coding	2357	NA	NA
068	1	17	43463839	44888839	1.37	k1prob	rs75104593	43913557	4.64292e-4	ENSG00000120088	CRHR1	YES	downstream_gene_variant	MODIFIER	Transcript	ENST00000339069.5	protein_coding	2357	NA	NA
068	1	17	43463839	44888839	1.37	k1prob	rs75104593	43913557	4.64292e-4	ENSG00000120088	CRHR1	YES	downstream_gene_variant	MODIFIER	Transcript	ENST00000347197.5	nonsense_mediated_decay	2357	NA	NA
068	1	17	43463839	44888839	1.37	k1prob	rs75104593	43913557	4.64292e-4	ENSG00000120088	CRHR1	YES	downstream_gene_variant	MODIFIER	Transcript	ENST00000352855.5	protein_coding	2357	NA	NA
068	1	17	43463839	44888839	1.37	k1prob	rs75104593	43913557	4.64292e-4	ENSG00000120088	CRHR1	YES	downstream_gene_variant	MODIFIER	Transcript	ENST00000398285.3	protein_coding	2357	NA	NA
068	1	17	43463839	44888839	1.37	k1prob	rs75104593	43913557	4.64292e-4	ENSG00000120088	CRHR1	YES	downstream_gene_variant	MODIFIER	Transcript	ENST00000535778.2	nonsense_mediated_decay	2357	NA	NA
068	1	17	43463839	44888839	1.37	k1prob	rs75104593	43913557	4.64292e-4	ENSG00000120088	CRHR1	YES	downstream_gene_variant	MODIFIER	Transcript	ENST00000577353.1	protein_coding	2357	NA	NA
068	1	17	43463839	44888839	1.37	k1prob	rs75104593	43913557	4.64292e-4	ENSG00000120088	CRHR1	YES	downstream_gene_variant	MODIFIER	Transcript	ENST00000580876.1	protein_coding	2357	NA	NA
068	1	17	43463839	44888839	1.37	k1prob	rs75104593	43913557	4.64292e-4	ENSG00000120088	CRHR1	YES	downstream_gene_variant	MODIFIER	Transcript	ENST00000581479.1	retained_intron	2357	NA	NA
068	1	17	43463839	44888839	1.37	k1prob	rs75104593	43913557	4.64292e-4	ENSG00000120088	CRHR1	YES	downstream_gene_variant	MODIFIER	Transcript	ENST00000583888.1	nonsense_mediated_decay	2357	NA	NA
068	1	17	43463839	44888839	1.37	k1prob	rs56146262	43931907	4.64292e-4	ENSG00000264589	MAPT-AS1	YES	intron_variant,non_coding_transcript_variant	MODIFIER	Transcript	ENST00000579244.1	antisense	43738	NA	NA
068	1	17	43463839	44888839	1.37	k1prob	rs56146262	43931907	4.64292e-4	ENSG00000264589	MAPT-AS1	YES	intron_variant,non_coding_transcript_variant	MODIFIER	Transcript	ENST00000579599.1	antisense	43738	NA	NA
068	1	17	43463839	44888839	1.37	k1prob	rs74998289	43913558	4.64292e-4	ENSG00000120088	CRHR1	YES	downstream_gene_variant	MODIFIER	Transcript	ENST00000293493.7	protein_coding	2357	NA	NA
068	1	17	43463839	44888839	1.37	k1prob	rs74998289	43913558	4.64292e-4	ENSG00000120088	CRHR1	YES	downstream_gene_variant	MODIFIER	Transcript	ENST00000314537.5	protein_coding	2357	NA	NA
068	1	17	43463839	44888839	1.37	k1prob	rs74998289	43913558	4.64292e-4	ENSG00000120088	CRHR1	YES	downstream_gene_variant	MODIFIER	Transcript	ENST00000339069.5	protein_coding	2357	NA	NA
068	1	17	43463839	44888839	1.37	k1prob	rs74998289	43913558	4.64292e-4	ENSG00000120088	CRHR1	YES	downstream_gene_variant	MODIFIER	Transcript	ENST00000347197.5	nonsense_mediated_decay	2357	NA	NA
068	1	17	43463839	44888839	1.37	k1prob	rs74998289	43913558	4.64292e-4	ENSG00000120088	CRHR1	YES	downstream_gene_variant	MODIFIER	Transcript	ENST00000352855.5	protein_coding	2357	NA	NA
068	1	17	43463839	44888839	1.37	k1prob	rs74998289	43913558	4.64292e-4	ENSG00000120088	CRHR1	YES	downstream_gene_variant	MODIFIER	Transcript	ENST00000398285.3	protein_coding	2357	NA	NA
068	1	17	43463839	44888839	1.37	k1prob	rs74998289	43913558	4.64292e-4	ENSG00000120088	CRHR1	YES	downstream_gene_variant	MODIFIER	Transcript	ENST00000535778.2	nonsense_mediated_decay	2357	NA	NA
068	1	17	43463839	44888839	1.37	k1prob	rs74998289	43913558	4.64292e-4	ENSG00000120088	CRHR1	YES	downstream_gene_variant	MODIFIER	Transcript	ENST00000577353.1	protein_coding	2357	NA	NA
068	1	17	43463839	44888839	1.37	k1prob	rs74998289	43913558	4.64292e-4	ENSG00000120088	CRHR1	YES	downstream_gene_variant	MODIFIER	Transcript	ENST00000580876.1	protein_coding	2357	NA	NA
068	1	17	43463839	44888839	1.37	k1prob	rs74998289	43913558	4.64292e-4	ENSG00000120088	CRHR1	YES	downstream_gene_variant	MODIFIER	Transcript	ENST00000581479.1	retained_intron	2357	NA	NA
068	1	17	43463839	44888839	1.37	k1prob	rs74998289	43913558	4.64292e-4	ENSG00000120088	CRHR1	YES	downstream_gene_variant	MODIFIER	Transcript	ENST00000583888.1	nonsense_mediated_decay	2357	NA	NA
068	1	17	43463839	44888839	1.37	k1prob	rs2696588	44222424	4.55064e-4	ENSG00000120071	KANSL1	YES	intron_variant	MODIFIER	Transcript	ENST00000262419.6	protein_coding	24565	NA	NA
068	1	17	43463839	44888839	1.37	k1prob	rs2696588	44222424	4.55064e-4	ENSG00000120071	KANSL1	YES	intron_variant	MODIFIER	Transcript	ENST00000393476.3	protein_coding	24565	NA	NA
068	1	17	43463839	44888839	1.37	k1prob	rs2696588	44222424	4.55064e-4	ENSG00000120071	KANSL1	YES	intron_variant	MODIFIER	Transcript	ENST00000432791.1	protein_coding	24565	NA	NA
068	1	17	43463839	44888839	1.37	k1prob	rs2696588	44222424	4.55064e-4	ENSG00000120071	KANSL1	YES	intron_variant	MODIFIER	Transcript	ENST00000572904.1	protein_coding	24565	NA	NA
068	1	17	43463839	44888839	1.37	k1prob	rs2696588	44222424	4.55064e-4	ENSG00000120071	KANSL1	YES	intron_variant	MODIFIER	Transcript	ENST00000574590.1	protein_coding	24565	NA	NA
068	1	17	43463839	44888839	1.37	k1prob	rs2696588	44222424	4.55064e-4	ENSG00000120071	KANSL1	YES	intron_variant	MODIFIER	Transcript	ENST00000575318.1	protein_coding	24565	NA	NA
068	1	17	43463839	44888839	1.37	k1prob	rs2696588	44222424	4.55064e-4	ENSG00000120071	KANSL1	YES	intron_variant,non_coding_transcript_variant	MODIFIER	Transcript	ENST00000577114.1	retained_intron	24565	NA	NA
068	1	17	43463839	44888839	1.37	k1prob	rs12185233	43923654	4.54555e-4	ENSG00000264589	MAPT-AS1	YES	intron_variant,non_coding_transcript_variant	MODIFIER	Transcript	ENST00000579244.1	antisense	43738	NA	NA
068	1	17	43463839	44888839	1.37	k1prob	rs12185233	43923654	4.54555e-4	ENSG00000264589	MAPT-AS1	YES	intron_variant,non_coding_transcript_variant	MODIFIER	Transcript	ENST00000579599.1	antisense	43738	NA	NA
068	1	17	43463839	44888839	1.37	k1prob	rs12185233	43923654	4.54555e-4	ENSG00000264589	MAPT-AS1	YES	upstream_gene_variant	MODIFIER	Transcript	ENST00000581125.1	antisense	43738	NA	NA
068	1	17	43463839	44888839	1.37	k1prob	rs17763596	43921210	4.54555e-4	ENSG00000264589	MAPT-AS1	YES	non_coding_transcript_exon_variant	MODIFIER	Transcript	ENST00000579244.1	antisense	43738	NA	NA
068	1	17	43463839	44888839	1.37	k1prob	rs17763596	43921210	4.54555e-4	ENSG00000264589	MAPT-AS1	YES	downstream_gene_variant	MODIFIER	Transcript	ENST00000579599.1	antisense	43738	NA	NA
068	1	17	43463839	44888839	1.37	k1prob	rs17763596	43921210	4.54555e-4	ENSG00000264589	MAPT-AS1	YES	downstream_gene_variant	MODIFIER	Transcript	ENST00000581125.1	antisense	43738	NA	NA
068	1	17	43463839	44888839	1.37	k1prob	rs56971664	43918613	4.54555e-4	ENSG00000264589	MAPT-AS1	YES	downstream_gene_variant	MODIFIER	Transcript	ENST00000579244.1	antisense	43738	NA	NA
068	1	17	43463839	44888839	1.37	k1prob	rs56971664	43918613	4.54555e-4	ENSG00000264589	MAPT-AS1	YES	downstream_gene_variant	MODIFIER	Transcript	ENST00000579599.1	antisense	43738	NA	NA
068	1	17	43463839	44888839	1.37	k1prob	rs56971664	43918613	4.54555e-4	ENSG00000264589	MAPT-AS1	YES	downstream_gene_variant	MODIFIER	Transcript	ENST00000581125.1	antisense	43738	NA	NA
068	1	17	43463839	44888839	1.37	k1prob	rs55718212	43920411	4.54555e-4	ENSG00000264589	MAPT-AS1	YES	downstream_gene_variant	MODIFIER	Transcript	ENST00000579244.1	antisense	43738	NA	NA
068	1	17	43463839	44888839	1.37	k1prob	rs55718212	43920411	4.54555e-4	ENSG00000264589	MAPT-AS1	YES	downstream_gene_variant	MODIFIER	Transcript	ENST00000579599.1	antisense	43738	NA	NA
068	1	17	43463839	44888839	1.37	k1prob	rs55718212	43920411	4.54555e-4	ENSG00000264589	MAPT-AS1	YES	downstream_gene_variant	MODIFIER	Transcript	ENST00000581125.1	antisense	43738	NA	NA
068	1	17	43463839	44888839	1.37	k1prob	rs56354807	43920378	4.54555e-4	ENSG00000264589	MAPT-AS1	YES	downstream_gene_variant	MODIFIER	Transcript	ENST00000579244.1	antisense	43738	NA	NA
068	1	17	43463839	44888839	1.37	k1prob	rs56354807	43920378	4.54555e-4	ENSG00000264589	MAPT-AS1	YES	downstream_gene_variant	MODIFIER	Transcript	ENST00000579599.1	antisense	43738	NA	NA
068	1	17	43463839	44888839	1.37	k1prob	rs56354807	43920378	4.54555e-4	ENSG00000264589	MAPT-AS1	YES	downstream_gene_variant	MODIFIER	Transcript	ENST00000581125.1	antisense	43738	NA	NA
068	1	17	43463839	44888839	1.37	k1prob	rs12185268	43923683	4.54555e-4	ENSG00000264589	MAPT-AS1	YES	intron_variant,non_coding_transcript_variant	MODIFIER	Transcript	ENST00000579244.1	antisense	43738	NA	NA
068	1	17	43463839	44888839	1.37	k1prob	rs12185268	43923683	4.54555e-4	ENSG00000264589	MAPT-AS1	YES	intron_variant,non_coding_transcript_variant	MODIFIER	Transcript	ENST00000579599.1	antisense	43738	NA	NA
068	1	17	43463839	44888839	1.37	k1prob	rs12185268	43923683	4.54555e-4	ENSG00000264589	MAPT-AS1	YES	upstream_gene_variant	MODIFIER	Transcript	ENST00000581125.1	antisense	43738	NA	NA
068	1	17	43463839	44888839	1.37	k1prob	rs56233672	43920300	4.54555e-4	ENSG00000264589	MAPT-AS1	YES	downstream_gene_variant	MODIFIER	Transcript	ENST00000579244.1	antisense	43738	NA	NA
068	1	17	43463839	44888839	1.37	k1prob	rs56233672	43920300	4.54555e-4	ENSG00000264589	MAPT-AS1	YES	downstream_gene_variant	MODIFIER	Transcript	ENST00000579599.1	antisense	43738	NA	NA
068	1	17	43463839	44888839	1.37	k1prob	rs56233672	43920300	4.54555e-4	ENSG00000264589	MAPT-AS1	YES	downstream_gene_variant	MODIFIER	Transcript	ENST00000581125.1	antisense	43738	NA	NA
068	1	17	43463839	44888839	1.37	k1prob	rs55787734	43799052	4.49418e-4	ENSG00000120088	CRHR1	YES	intron_variant	MODIFIER	Transcript	ENST00000293493.7	protein_coding	2357	NA	NA
068	1	17	43463839	44888839	1.37	k1prob	rs55787734	43799052	4.49418e-4	ENSG00000120088	CRHR1	YES	intron_variant	MODIFIER	Transcript	ENST00000339069.5	protein_coding	2357	NA	NA
068	1	17	43463839	44888839	1.37	k1prob	rs2141298	44268488	4.49418e-4	ENSG00000120071	KANSL1	YES	intron_variant	MODIFIER	Transcript	ENST00000262419.6	protein_coding	24565	NA	NA
068	1	17	43463839	44888839	1.37	k1prob	rs2141298	44268488	4.49418e-4	ENSG00000120071	KANSL1	YES	intron_variant	MODIFIER	Transcript	ENST00000393476.3	protein_coding	24565	NA	NA
068	1	17	43463839	44888839	1.37	k1prob	rs2141298	44268488	4.49418e-4	ENSG00000120071	KANSL1	YES	intron_variant	MODIFIER	Transcript	ENST00000571698.1	protein_coding	24565	NA	NA
068	1	17	43463839	44888839	1.37	k1prob	rs2141298	44268488	4.49418e-4	ENSG00000120071	KANSL1	YES	intron_variant	MODIFIER	Transcript	ENST00000572904.1	protein_coding	24565	NA	NA
068	1	17	43463839	44888839	1.37	k1prob	rs2141298	44268488	4.49418e-4	ENSG00000120071	KANSL1	YES	intron_variant	MODIFIER	Transcript	ENST00000574590.1	protein_coding	24565	NA	NA
068	1	17	43463839	44888839	1.37	k1prob	rs2141298	44268488	4.49418e-4	ENSG00000120071	KANSL1	YES	intron_variant	MODIFIER	Transcript	ENST00000574655.1	protein_coding	24565	NA	NA
068	1	17	43463839	44888839	1.37	k1prob	rs2141298	44268488	4.49418e-4	ENSG00000120071	KANSL1	YES	intron_variant	MODIFIER	Transcript	ENST00000576739.1	protein_coding	24565	NA	NA
068	1	17	43463839	44888839	1.37	k1prob	rs1526128	43779624	4.49418e-4	ENSG00000120088	CRHR1	YES	intron_variant	MODIFIER	Transcript	ENST00000293493.7	protein_coding	2357	NA	NA
068	1	17	43463839	44888839	1.37	k1prob	rs1526128	43779624	4.49418e-4	ENSG00000120088	CRHR1	YES	intron_variant	MODIFIER	Transcript	ENST00000339069.5	protein_coding	2357	NA	NA
068	1	17	43463839	44888839	1.37	k1prob	rs62055701	43758787	4.49418e-4	ENSG00000120088	CRHR1	YES	intron_variant	MODIFIER	Transcript	ENST00000293493.7	protein_coding	2357	NA	NA
068	1	17	43463839	44888839	1.37	k1prob	rs62055701	43758787	4.49418e-4	ENSG00000120088	CRHR1	YES	intron_variant	MODIFIER	Transcript	ENST00000339069.5	protein_coding	2357	NA	NA
068	1	17	43463839	44888839	1.37	k1prob	rs62055702	43758790	4.49418e-4	ENSG00000120088	CRHR1	YES	intron_variant	MODIFIER	Transcript	ENST00000293493.7	protein_coding	2357	NA	NA
068	1	17	43463839	44888839	1.37	k1prob	rs62055702	43758790	4.49418e-4	ENSG00000120088	CRHR1	YES	intron_variant	MODIFIER	Transcript	ENST00000339069.5	protein_coding	2357	NA	NA
068	1	17	43463839	44888839	1.37	k1prob	rs62056932	43789971	4.49418e-4	ENSG00000120088	CRHR1	YES	intron_variant	MODIFIER	Transcript	ENST00000293493.7	protein_coding	2357	NA	NA
068	1	17	43463839	44888839	1.37	k1prob	rs62056932	43789971	4.49418e-4	ENSG00000120088	CRHR1	YES	intron_variant	MODIFIER	Transcript	ENST00000339069.5	protein_coding	2357	NA	NA
068	1	17	43463839	44888839	1.37	k1prob	rs62056933	43789978	4.49418e-4	ENSG00000120088	CRHR1	YES	intron_variant	MODIFIER	Transcript	ENST00000293493.7	protein_coding	2357	NA	NA
068	1	17	43463839	44888839	1.37	k1prob	rs62056933	43789978	4.49418e-4	ENSG00000120088	CRHR1	YES	intron_variant	MODIFIER	Transcript	ENST00000339069.5	protein_coding	2357	NA	NA
068	1	17	43463839	44888839	1.37	k1prob	rs78471340	43768346	4.49418e-4	ENSG00000120088	CRHR1	YES	intron_variant	MODIFIER	Transcript	ENST00000293493.7	protein_coding	2357	NA	NA
068	1	17	43463839	44888839	1.37	k1prob	rs78471340	43768346	4.49418e-4	ENSG00000120088	CRHR1	YES	intron_variant	MODIFIER	Transcript	ENST00000339069.5	protein_coding	2357	NA	NA
068	1	17	43463839	44888839	1.37	k1prob	rs56254732	43932049	4.40025e-4	ENSG00000264589	MAPT-AS1	YES	intron_variant,non_coding_transcript_variant	MODIFIER	Transcript	ENST00000579244.1	antisense	43738	NA	NA
068	1	17	43463839	44888839	1.37	k1prob	rs56254732	43932049	4.40025e-4	ENSG00000264589	MAPT-AS1	YES	intron_variant,non_coding_transcript_variant	MODIFIER	Transcript	ENST00000579599.1	antisense	43738	NA	NA
068	1	17	43463839	44888839	1.37	k1prob	rs55751924	43932155	4.40025e-4	ENSG00000264589	MAPT-AS1	YES	intron_variant,non_coding_transcript_variant	MODIFIER	Transcript	ENST00000579244.1	antisense	43738	NA	NA
068	1	17	43463839	44888839	1.37	k1prob	rs55751924	43932155	4.40025e-4	ENSG00000264589	MAPT-AS1	YES	intron_variant,non_coding_transcript_variant	MODIFIER	Transcript	ENST00000579599.1	antisense	43738	NA	NA
068	1	17	43463839	44888839	1.37	k1prob	rs199536	44820425	4.31499e-4	ENSG00000073969	NSF	YES	intron_variant	MODIFIER	Transcript	ENST00000225282.8	protein_coding	8016	NA	NA
068	1	17	43463839	44888839	1.37	k1prob	rs199536	44820425	4.31499e-4	ENSG00000073969	NSF	YES	intron_variant	MODIFIER	Transcript	ENST00000398238.4	protein_coding	8016	NA	NA
068	1	17	43463839	44888839	1.37	k1prob	rs199536	44820425	4.31499e-4	ENSG00000073969	NSF	YES	intron_variant	MODIFIER	Transcript	ENST00000465370.1	protein_coding	8016	NA	NA
068	1	17	43463839	44888839	1.37	k1prob	rs199536	44820425	4.31499e-4	ENSG00000073969	NSF	YES	intron_variant	MODIFIER	Transcript	ENST00000575068.1	protein_coding	8016	NA	NA
068	1	17	43463839	44888839	1.37	k1prob	rs199536	44820425	4.31499e-4	ENSG00000073969	NSF	YES	intron_variant	MODIFIER	Transcript	ENST00000576346.1	protein_coding	8016	NA	NA
068	1	17	43463839	44888839	1.37	k1prob	rs549710507	44266022	4.28221e-4	ENSG00000120071	KANSL1	YES	intron_variant	MODIFIER	Transcript	ENST00000262419.6	protein_coding	24565	NA	NA
068	1	17	43463839	44888839	1.37	k1prob	rs549710507	44266022	4.28221e-4	ENSG00000120071	KANSL1	YES	intron_variant	MODIFIER	Transcript	ENST00000393476.3	protein_coding	24565	NA	NA
068	1	17	43463839	44888839	1.37	k1prob	rs549710507	44266022	4.28221e-4	ENSG00000120071	KANSL1	YES	intron_variant	MODIFIER	Transcript	ENST00000571698.1	protein_coding	24565	NA	NA
068	1	17	43463839	44888839	1.37	k1prob	rs549710507	44266022	4.28221e-4	ENSG00000120071	KANSL1	YES	intron_variant	MODIFIER	Transcript	ENST00000572904.1	protein_coding	24565	NA	NA
068	1	17	43463839	44888839	1.37	k1prob	rs549710507	44266022	4.28221e-4	ENSG00000120071	KANSL1	YES	intron_variant	MODIFIER	Transcript	ENST00000574590.1	protein_coding	24565	NA	NA
068	1	17	43463839	44888839	1.37	k1prob	rs549710507	44266022	4.28221e-4	ENSG00000120071	KANSL1	YES	intron_variant	MODIFIER	Transcript	ENST00000574655.1	protein_coding	24565	NA	NA
068	1	17	43463839	44888839	1.37	k1prob	rs549710507	44266022	4.28221e-4	ENSG00000120071	KANSL1	YES	intron_variant	MODIFIER	Transcript	ENST00000576739.1	protein_coding	24565	NA	NA
068	1	17	43463839	44888839	1.37	k1prob	rs2696566	44266531	4.28221e-4	ENSG00000120071	KANSL1	YES	intron_variant	MODIFIER	Transcript	ENST00000262419.6	protein_coding	24565	NA	NA
068	1	17	43463839	44888839	1.37	k1prob	rs2696566	44266531	4.28221e-4	ENSG00000120071	KANSL1	YES	intron_variant	MODIFIER	Transcript	ENST00000393476.3	protein_coding	24565	NA	NA
068	1	17	43463839	44888839	1.37	k1prob	rs2696566	44266531	4.28221e-4	ENSG00000120071	KANSL1	YES	intron_variant	MODIFIER	Transcript	ENST00000571698.1	protein_coding	24565	NA	NA
068	1	17	43463839	44888839	1.37	k1prob	rs2696566	44266531	4.28221e-4	ENSG00000120071	KANSL1	YES	intron_variant	MODIFIER	Transcript	ENST00000572904.1	protein_coding	24565	NA	NA
068	1	17	43463839	44888839	1.37	k1prob	rs2696566	44266531	4.28221e-4	ENSG00000120071	KANSL1	YES	intron_variant	MODIFIER	Transcript	ENST00000574590.1	protein_coding	24565	NA	NA
068	1	17	43463839	44888839	1.37	k1prob	rs2696566	44266531	4.28221e-4	ENSG00000120071	KANSL1	YES	intron_variant	MODIFIER	Transcript	ENST00000574655.1	protein_coding	24565	NA	NA
068	1	17	43463839	44888839	1.37	k1prob	rs2696566	44266531	4.28221e-4	ENSG00000120071	KANSL1	YES	intron_variant	MODIFIER	Transcript	ENST00000576739.1	protein_coding	24565	NA	NA
068	1	17	43463839	44888839	1.37	k1prob	rs79412431	43940021	4.28221e-4	ENSG00000264589	MAPT-AS1	YES	intron_variant,non_coding_transcript_variant	MODIFIER	Transcript	ENST00000579244.1	antisense	43738	NA	NA
068	1	17	43463839	44888839	1.37	k1prob	rs79412431	43940021	4.28221e-4	ENSG00000264589	MAPT-AS1	YES	intron_variant,non_coding_transcript_variant	MODIFIER	Transcript	ENST00000579599.1	antisense	43738	NA	NA
068	1	17	43463839	44888839	1.37	k1prob	rs78052495	43768347	4.28221e-4	ENSG00000120088	CRHR1	YES	intron_variant	MODIFIER	Transcript	ENST00000293493.7	protein_coding	2357	NA	NA
068	1	17	43463839	44888839	1.37	k1prob	rs78052495	43768347	4.28221e-4	ENSG00000120088	CRHR1	YES	intron_variant	MODIFIER	Transcript	ENST00000339069.5	protein_coding	2357	NA	NA
068	1	17	43463839	44888839	1.37	k1prob	rs530892614	44267904	4.28221e-4	ENSG00000120071	KANSL1	YES	intron_variant	MODIFIER	Transcript	ENST00000262419.6	protein_coding	24565	NA	NA
068	1	17	43463839	44888839	1.37	k1prob	rs530892614	44267904	4.28221e-4	ENSG00000120071	KANSL1	YES	intron_variant	MODIFIER	Transcript	ENST00000393476.3	protein_coding	24565	NA	NA
068	1	17	43463839	44888839	1.37	k1prob	rs530892614	44267904	4.28221e-4	ENSG00000120071	KANSL1	YES	intron_variant	MODIFIER	Transcript	ENST00000571698.1	protein_coding	24565	NA	NA
068	1	17	43463839	44888839	1.37	k1prob	rs530892614	44267904	4.28221e-4	ENSG00000120071	KANSL1	YES	intron_variant	MODIFIER	Transcript	ENST00000572904.1	protein_coding	24565	NA	NA
068	1	17	43463839	44888839	1.37	k1prob	rs530892614	44267904	4.28221e-4	ENSG00000120071	KANSL1	YES	intron_variant	MODIFIER	Transcript	ENST00000574590.1	protein_coding	24565	NA	NA
068	1	17	43463839	44888839	1.37	k1prob	rs530892614	44267904	4.28221e-4	ENSG00000120071	KANSL1	YES	intron_variant	MODIFIER	Transcript	ENST00000574655.1	protein_coding	24565	NA	NA
068	1	17	43463839	44888839	1.37	k1prob	rs530892614	44267904	4.28221e-4	ENSG00000120071	KANSL1	YES	intron_variant	MODIFIER	Transcript	ENST00000576739.1	protein_coding	24565	NA	NA
068	1	17	43463839	44888839	1.37	k1prob	rs570203120	44267863	4.28221e-4	ENSG00000120071	KANSL1	YES	intron_variant	MODIFIER	Transcript	ENST00000262419.6	protein_coding	24565	NA	NA
068	1	17	43463839	44888839	1.37	k1prob	rs570203120	44267863	4.28221e-4	ENSG00000120071	KANSL1	YES	intron_variant	MODIFIER	Transcript	ENST00000393476.3	protein_coding	24565	NA	NA
068	1	17	43463839	44888839	1.37	k1prob	rs570203120	44267863	4.28221e-4	ENSG00000120071	KANSL1	YES	intron_variant	MODIFIER	Transcript	ENST00000571698.1	protein_coding	24565	NA	NA
068	1	17	43463839	44888839	1.37	k1prob	rs570203120	44267863	4.28221e-4	ENSG00000120071	KANSL1	YES	intron_variant	MODIFIER	Transcript	ENST00000572904.1	protein_coding	24565	NA	NA
068	1	17	43463839	44888839	1.37	k1prob	rs570203120	44267863	4.28221e-4	ENSG00000120071	KANSL1	YES	intron_variant	MODIFIER	Transcript	ENST00000574590.1	protein_coding	24565	NA	NA
068	1	17	43463839	44888839	1.37	k1prob	rs570203120	44267863	4.28221e-4	ENSG00000120071	KANSL1	YES	intron_variant	MODIFIER	Transcript	ENST00000574655.1	protein_coding	24565	NA	NA
068	1	17	43463839	44888839	1.37	k1prob	rs570203120	44267863	4.28221e-4	ENSG00000120071	KANSL1	YES	intron_variant	MODIFIER	Transcript	ENST00000576739.1	protein_coding	24565	NA	NA
068	1	17	43463839	44888839	1.37	k1prob	rs75210307	43940012	4.28221e-4	ENSG00000264589	MAPT-AS1	YES	intron_variant,non_coding_transcript_variant	MODIFIER	Transcript	ENST00000579244.1	antisense	43738	NA	NA
068	1	17	43463839	44888839	1.37	k1prob	rs75210307	43940012	4.28221e-4	ENSG00000264589	MAPT-AS1	YES	intron_variant,non_coding_transcript_variant	MODIFIER	Transcript	ENST00000579599.1	antisense	43738	NA	NA
068	1	17	43463839	44888839	1.37	k1prob	rs563972143	44265702	4.28221e-4	ENSG00000120071	KANSL1	YES	intron_variant	MODIFIER	Transcript	ENST00000262419.6	protein_coding	24565	NA	NA
068	1	17	43463839	44888839	1.37	k1prob	rs563972143	44265702	4.28221e-4	ENSG00000120071	KANSL1	YES	intron_variant	MODIFIER	Transcript	ENST00000393476.3	protein_coding	24565	NA	NA
068	1	17	43463839	44888839	1.37	k1prob	rs563972143	44265702	4.28221e-4	ENSG00000120071	KANSL1	YES	intron_variant	MODIFIER	Transcript	ENST00000571698.1	protein_coding	24565	NA	NA
068	1	17	43463839	44888839	1.37	k1prob	rs563972143	44265702	4.28221e-4	ENSG00000120071	KANSL1	YES	intron_variant	MODIFIER	Transcript	ENST00000572904.1	protein_coding	24565	NA	NA
068	1	17	43463839	44888839	1.37	k1prob	rs563972143	44265702	4.28221e-4	ENSG00000120071	KANSL1	YES	intron_variant	MODIFIER	Transcript	ENST00000574590.1	protein_coding	24565	NA	NA
068	1	17	43463839	44888839	1.37	k1prob	rs563972143	44265702	4.28221e-4	ENSG00000120071	KANSL1	YES	intron_variant	MODIFIER	Transcript	ENST00000574655.1	protein_coding	24565	NA	NA
068	1	17	43463839	44888839	1.37	k1prob	rs563972143	44265702	4.28221e-4	ENSG00000120071	KANSL1	YES	intron_variant	MODIFIER	Transcript	ENST00000576739.1	protein_coding	24565	NA	NA
068	1	17	43463839	44888839	1.37	k1prob	rs540260849	44277923	4.28221e-4	ENSG00000120071	KANSL1	YES	intron_variant	MODIFIER	Transcript	ENST00000574590.1	protein_coding	24565	NA	NA
068	1	17	43463839	44888839	1.37	k1prob	rs540260849	44277923	4.28221e-4	ENSG00000120071	KANSL1	YES	intron_variant	MODIFIER	Transcript	ENST00000574655.1	protein_coding	24565	NA	NA
068	1	17	43463839	44888839	1.37	k1prob	rs540260849	44277923	4.28221e-4	ENSG00000120071	KANSL1	YES	intron_variant	MODIFIER	Transcript	ENST00000576739.1	protein_coding	24565	NA	NA
068	1	17	43463839	44888839	1.37	k1prob	rs199469	44753140	4.20333e-4	ENSG00000073969	NSF	YES	intron_variant	MODIFIER	Transcript	ENST00000225282.8	protein_coding	8016	NA	NA
068	1	17	43463839	44888839	1.37	k1prob	rs199469	44753140	4.20333e-4	ENSG00000073969	NSF	YES	intron_variant	MODIFIER	Transcript	ENST00000398238.4	protein_coding	8016	NA	NA
068	1	17	43463839	44888839	1.37	k1prob	rs199469	44753140	4.20333e-4	ENSG00000073969	NSF	YES	intron_variant	MODIFIER	Transcript	ENST00000575068.1	protein_coding	8016	NA	NA
068	1	17	43463839	44888839	1.37	k1prob	rs393152	43719143	4.19098e-4	ENSG00000120088	CRHR1	YES	intron_variant	MODIFIER	Transcript	ENST00000293493.7	protein_coding	2357	NA	NA
068	1	17	43463839	44888839	1.37	k1prob	rs393152	43719143	4.19098e-4	ENSG00000120088	CRHR1	YES	intron_variant	MODIFIER	Transcript	ENST00000339069.5	protein_coding	2357	NA	NA
068	1	17	43463839	44888839	1.37	k1prob	rs393152	43719143	4.19098e-4	ENSG00000204650	LINC02210	YES	downstream_gene_variant	MODIFIER	Transcript	ENST00000455565.1	processed_transcript	26327	NA	NA
068	1	17	43463839	44888839	1.37	k1prob	rs393152	43719143	4.19098e-4	ENSG00000204650	LINC02210	YES	non_coding_transcript_exon_variant	MODIFIER	Transcript	ENST00000578000.1	processed_transcript	26327	NA	NA
068	1	17	43463839	44888839	1.37	k1prob	rs393152	43719143	4.19098e-4	ENSG00000204650	LINC02210	YES	non_coding_transcript_exon_variant	MODIFIER	Transcript	ENST00000580655.1	retained_intron	26327	NA	NA
068	1	17	43463839	44888839	1.37	k1prob	rs393152	43719143	4.19098e-4	ENSG00000204650	LINC02210	YES	intron_variant,non_coding_transcript_variant	MODIFIER	Transcript	ENST00000585677.1	processed_transcript	26327	NA	NA
068	1	17	43463839	44888839	1.37	k1prob	rs393152	43719143	4.19098e-4	ENSG00000204650	LINC02210	YES	intron_variant,non_coding_transcript_variant	MODIFIER	Transcript	ENST00000586362.1	processed_transcript	26327	NA	NA
068	1	17	43463839	44888839	1.37	k1prob	rs393152	43719143	4.19098e-4	ENSG00000204650	LINC02210	YES	upstream_gene_variant	MODIFIER	Transcript	ENST00000589868.1	processed_transcript	26327	NA	NA
068	1	17	43463839	44888839	1.37	k1prob	rs393152	43719143	4.19098e-4	ENSG00000204650	LINC02210	YES	intron_variant,non_coding_transcript_variant	MODIFIER	Transcript	ENST00000591271.1	processed_transcript	26327	NA	NA
068	1	17	43463839	44888839	1.37	k1prob	rs393152	43719143	4.19098e-4	ENSG00000204650	LINC02210	YES	intron_variant,non_coding_transcript_variant	MODIFIER	Transcript	ENST00000592428.1	processed_transcript	26327	NA	NA
068	1	17	43463839	44888839	1.37	k1prob	rs434805	43718336	4.19098e-4	ENSG00000120088	CRHR1	YES	intron_variant	MODIFIER	Transcript	ENST00000293493.7	protein_coding	2357	NA	NA
068	1	17	43463839	44888839	1.37	k1prob	rs434805	43718336	4.19098e-4	ENSG00000120088	CRHR1	YES	intron_variant	MODIFIER	Transcript	ENST00000339069.5	protein_coding	2357	NA	NA
068	1	17	43463839	44888839	1.37	k1prob	rs434805	43718336	4.19098e-4	ENSG00000204650	LINC02210	YES	downstream_gene_variant	MODIFIER	Transcript	ENST00000444561.2	transcribed_unprocessed_pseudogene	26327	NA	NA
068	1	17	43463839	44888839	1.37	k1prob	rs434805	43718336	4.19098e-4	ENSG00000204650	LINC02210	YES	downstream_gene_variant	MODIFIER	Transcript	ENST00000455565.1	processed_transcript	26327	NA	NA
068	1	17	43463839	44888839	1.37	k1prob	rs434805	43718336	4.19098e-4	ENSG00000204650	LINC02210	YES	non_coding_transcript_exon_variant	MODIFIER	Transcript	ENST00000578000.1	processed_transcript	26327	NA	NA
068	1	17	43463839	44888839	1.37	k1prob	rs434805	43718336	4.19098e-4	ENSG00000204650	LINC02210	YES	downstream_gene_variant	MODIFIER	Transcript	ENST00000580220.2	processed_transcript	26327	NA	NA
068	1	17	43463839	44888839	1.37	k1prob	rs434805	43718336	4.19098e-4	ENSG00000204650	LINC02210	YES	non_coding_transcript_exon_variant	MODIFIER	Transcript	ENST00000580655.1	retained_intron	26327	NA	NA
068	1	17	43463839	44888839	1.37	k1prob	rs434805	43718336	4.19098e-4	ENSG00000204650	LINC02210	YES	downstream_gene_variant	MODIFIER	Transcript	ENST00000585118.1	processed_transcript	26327	NA	NA
068	1	17	43463839	44888839	1.37	k1prob	rs434805	43718336	4.19098e-4	ENSG00000204650	LINC02210	YES	downstream_gene_variant	MODIFIER	Transcript	ENST00000585122.1	processed_transcript	26327	NA	NA
068	1	17	43463839	44888839	1.37	k1prob	rs434805	43718336	4.19098e-4	ENSG00000204650	LINC02210	YES	intron_variant,non_coding_transcript_variant	MODIFIER	Transcript	ENST00000585677.1	processed_transcript	26327	NA	NA
068	1	17	43463839	44888839	1.37	k1prob	rs434805	43718336	4.19098e-4	ENSG00000204650	LINC02210	YES	intron_variant,non_coding_transcript_variant	MODIFIER	Transcript	ENST00000586362.1	processed_transcript	26327	NA	NA
068	1	17	43463839	44888839	1.37	k1prob	rs434805	43718336	4.19098e-4	ENSG00000204650	LINC02210	YES	upstream_gene_variant	MODIFIER	Transcript	ENST00000589868.1	processed_transcript	26327	NA	NA
068	1	17	43463839	44888839	1.37	k1prob	rs434805	43718336	4.19098e-4	ENSG00000204650	LINC02210	YES	intron_variant,non_coding_transcript_variant	MODIFIER	Transcript	ENST00000591271.1	processed_transcript	26327	NA	NA
068	1	17	43463839	44888839	1.37	k1prob	rs434805	43718336	4.19098e-4	ENSG00000204650	LINC02210	YES	intron_variant,non_coding_transcript_variant	MODIFIER	Transcript	ENST00000592428.1	processed_transcript	26327	NA	NA
068	1	17	43463839	44888839	1.37	k1prob	rs439558	43717803	4.19098e-4	ENSG00000120088	CRHR1	YES	intron_variant	MODIFIER	Transcript	ENST00000293493.7	protein_coding	2357	NA	NA
068	1	17	43463839	44888839	1.37	k1prob	rs439558	43717803	4.19098e-4	ENSG00000120088	CRHR1	YES	intron_variant	MODIFIER	Transcript	ENST00000339069.5	protein_coding	2357	NA	NA
068	1	17	43463839	44888839	1.37	k1prob	rs439558	43717803	4.19098e-4	ENSG00000204650	LINC02210	YES	downstream_gene_variant	MODIFIER	Transcript	ENST00000444561.2	transcribed_unprocessed_pseudogene	26327	NA	NA
068	1	17	43463839	44888839	1.37	k1prob	rs439558	43717803	4.19098e-4	ENSG00000204650	LINC02210	YES	downstream_gene_variant	MODIFIER	Transcript	ENST00000455565.1	processed_transcript	26327	NA	NA
068	1	17	43463839	44888839	1.37	k1prob	rs439558	43717803	4.19098e-4	ENSG00000204650	LINC02210	YES	non_coding_transcript_exon_variant	MODIFIER	Transcript	ENST00000578000.1	processed_transcript	26327	NA	NA
068	1	17	43463839	44888839	1.37	k1prob	rs439558	43717803	4.19098e-4	ENSG00000204650	LINC02210	YES	downstream_gene_variant	MODIFIER	Transcript	ENST00000580220.2	processed_transcript	26327	NA	NA
068	1	17	43463839	44888839	1.37	k1prob	rs439558	43717803	4.19098e-4	ENSG00000204650	LINC02210	YES	non_coding_transcript_exon_variant	MODIFIER	Transcript	ENST00000580655.1	retained_intron	26327	NA	NA
068	1	17	43463839	44888839	1.37	k1prob	rs439558	43717803	4.19098e-4	ENSG00000204650	LINC02210	YES	downstream_gene_variant	MODIFIER	Transcript	ENST00000585118.1	processed_transcript	26327	NA	NA
068	1	17	43463839	44888839	1.37	k1prob	rs439558	43717803	4.19098e-4	ENSG00000204650	LINC02210	YES	downstream_gene_variant	MODIFIER	Transcript	ENST00000585122.1	processed_transcript	26327	NA	NA
068	1	17	43463839	44888839	1.37	k1prob	rs439558	43717803	4.19098e-4	ENSG00000204650	LINC02210	YES	intron_variant,non_coding_transcript_variant	MODIFIER	Transcript	ENST00000585677.1	processed_transcript	26327	NA	NA
068	1	17	43463839	44888839	1.37	k1prob	rs439558	43717803	4.19098e-4	ENSG00000204650	LINC02210	YES	intron_variant,non_coding_transcript_variant	MODIFIER	Transcript	ENST00000586362.1	processed_transcript	26327	NA	NA
068	1	17	43463839	44888839	1.37	k1prob	rs439558	43717803	4.19098e-4	ENSG00000204650	LINC02210	YES	intron_variant,non_coding_transcript_variant	MODIFIER	Transcript	ENST00000591271.1	processed_transcript	26327	NA	NA
068	1	17	43463839	44888839	1.37	k1prob	rs439558	43717803	4.19098e-4	ENSG00000204650	LINC02210	YES	non_coding_transcript_exon_variant	MODIFIER	Transcript	ENST00000592428.1	processed_transcript	26327	NA	NA
068	1	17	43463839	44888839	1.37	k1prob	rs16940671	43908151	4.19098e-4	ENSG00000120088	CRHR1	YES	intron_variant	MODIFIER	Transcript	ENST00000293493.7	protein_coding	2357	NA	NA
068	1	17	43463839	44888839	1.37	k1prob	rs16940671	43908151	4.19098e-4	ENSG00000120088	CRHR1	YES	intron_variant	MODIFIER	Transcript	ENST00000314537.5	protein_coding	2357	NA	NA
068	1	17	43463839	44888839	1.37	k1prob	rs16940671	43908151	4.19098e-4	ENSG00000120088	CRHR1	YES	intron_variant	MODIFIER	Transcript	ENST00000339069.5	protein_coding	2357	NA	NA
068	1	17	43463839	44888839	1.37	k1prob	rs16940671	43908151	4.19098e-4	ENSG00000120088	CRHR1	YES	intron_variant,NMD_transcript_variant	MODIFIER	Transcript	ENST00000347197.5	nonsense_mediated_decay	2357	NA	NA
068	1	17	43463839	44888839	1.37	k1prob	rs16940671	43908151	4.19098e-4	ENSG00000120088	CRHR1	YES	intron_variant	MODIFIER	Transcript	ENST00000352855.5	protein_coding	2357	NA	NA
068	1	17	43463839	44888839	1.37	k1prob	rs16940671	43908151	4.19098e-4	ENSG00000120088	CRHR1	YES	intron_variant	MODIFIER	Transcript	ENST00000398285.3	protein_coding	2357	NA	NA
068	1	17	43463839	44888839	1.37	k1prob	rs16940671	43908151	4.19098e-4	ENSG00000120088	CRHR1	YES	upstream_gene_variant	MODIFIER	Transcript	ENST00000535778.2	nonsense_mediated_decay	2357	NA	NA
068	1	17	43463839	44888839	1.37	k1prob	rs16940671	43908151	4.19098e-4	ENSG00000120088	CRHR1	YES	intron_variant	MODIFIER	Transcript	ENST00000577353.1	protein_coding	2357	NA	NA
068	1	17	43463839	44888839	1.37	k1prob	rs16940671	43908151	4.19098e-4	ENSG00000120088	CRHR1	YES	upstream_gene_variant	MODIFIER	Transcript	ENST00000580876.1	protein_coding	2357	NA	NA
068	1	17	43463839	44888839	1.37	k1prob	rs16940671	43908151	4.19098e-4	ENSG00000120088	CRHR1	YES	downstream_gene_variant	MODIFIER	Transcript	ENST00000580955.1	nonsense_mediated_decay	2357	NA	NA
068	1	17	43463839	44888839	1.37	k1prob	rs16940671	43908151	4.19098e-4	ENSG00000120088	CRHR1	YES	non_coding_transcript_exon_variant	MODIFIER	Transcript	ENST00000581479.1	retained_intron	2357	NA	NA
068	1	17	43463839	44888839	1.37	k1prob	rs16940671	43908151	4.19098e-4	ENSG00000120088	CRHR1	YES	intron_variant,non_coding_transcript_variant	MODIFIER	Transcript	ENST00000582766.1	retained_intron	2357	NA	NA
068	1	17	43463839	44888839	1.37	k1prob	rs16940671	43908151	4.19098e-4	ENSG00000120088	CRHR1	YES	intron_variant,NMD_transcript_variant	MODIFIER	Transcript	ENST00000583888.1	nonsense_mediated_decay	2357	NA	NA
068	1	17	43463839	44888839	1.37	k1prob	rs62054815	43923266	4.09924e-4	ENSG00000264589	MAPT-AS1	YES	intron_variant,non_coding_transcript_variant	MODIFIER	Transcript	ENST00000579244.1	antisense	43738	NA	NA
068	1	17	43463839	44888839	1.37	k1prob	rs62054815	43923266	4.09924e-4	ENSG00000264589	MAPT-AS1	YES	intron_variant,non_coding_transcript_variant	MODIFIER	Transcript	ENST00000579599.1	antisense	43738	NA	NA
068	1	17	43463839	44888839	1.37	k1prob	rs62054815	43923266	4.09924e-4	ENSG00000264589	MAPT-AS1	YES	upstream_gene_variant	MODIFIER	Transcript	ENST00000581125.1	antisense	43738	NA	NA
068	1	17	43463839	44888839	1.37	k1prob	rs566214080	44264943	4.06095e-4	ENSG00000120071	KANSL1	YES	intron_variant	MODIFIER	Transcript	ENST00000262419.6	protein_coding	24565	NA	NA
068	1	17	43463839	44888839	1.37	k1prob	rs566214080	44264943	4.06095e-4	ENSG00000120071	KANSL1	YES	intron_variant	MODIFIER	Transcript	ENST00000393476.3	protein_coding	24565	NA	NA
068	1	17	43463839	44888839	1.37	k1prob	rs566214080	44264943	4.06095e-4	ENSG00000120071	KANSL1	YES	intron_variant	MODIFIER	Transcript	ENST00000571698.1	protein_coding	24565	NA	NA
068	1	17	43463839	44888839	1.37	k1prob	rs566214080	44264943	4.06095e-4	ENSG00000120071	KANSL1	YES	intron_variant	MODIFIER	Transcript	ENST00000572904.1	protein_coding	24565	NA	NA
068	1	17	43463839	44888839	1.37	k1prob	rs566214080	44264943	4.06095e-4	ENSG00000120071	KANSL1	YES	intron_variant	MODIFIER	Transcript	ENST00000574590.1	protein_coding	24565	NA	NA
068	1	17	43463839	44888839	1.37	k1prob	rs566214080	44264943	4.06095e-4	ENSG00000120071	KANSL1	YES	intron_variant	MODIFIER	Transcript	ENST00000574655.1	protein_coding	24565	NA	NA
068	1	17	43463839	44888839	1.37	k1prob	rs566214080	44264943	4.06095e-4	ENSG00000120071	KANSL1	YES	intron_variant	MODIFIER	Transcript	ENST00000576739.1	protein_coding	24565	NA	NA
068	1	17	43463839	44888839	1.37	k1prob	rs564912328	44267227	4.06095e-4	ENSG00000120071	KANSL1	YES	intron_variant	MODIFIER	Transcript	ENST00000262419.6	protein_coding	24565	NA	NA
068	1	17	43463839	44888839	1.37	k1prob	rs564912328	44267227	4.06095e-4	ENSG00000120071	KANSL1	YES	intron_variant	MODIFIER	Transcript	ENST00000393476.3	protein_coding	24565	NA	NA
068	1	17	43463839	44888839	1.37	k1prob	rs564912328	44267227	4.06095e-4	ENSG00000120071	KANSL1	YES	intron_variant	MODIFIER	Transcript	ENST00000571698.1	protein_coding	24565	NA	NA
068	1	17	43463839	44888839	1.37	k1prob	rs564912328	44267227	4.06095e-4	ENSG00000120071	KANSL1	YES	intron_variant	MODIFIER	Transcript	ENST00000572904.1	protein_coding	24565	NA	NA
068	1	17	43463839	44888839	1.37	k1prob	rs564912328	44267227	4.06095e-4	ENSG00000120071	KANSL1	YES	intron_variant	MODIFIER	Transcript	ENST00000574590.1	protein_coding	24565	NA	NA
068	1	17	43463839	44888839	1.37	k1prob	rs564912328	44267227	4.06095e-4	ENSG00000120071	KANSL1	YES	intron_variant	MODIFIER	Transcript	ENST00000574655.1	protein_coding	24565	NA	NA
068	1	17	43463839	44888839	1.37	k1prob	rs564912328	44267227	4.06095e-4	ENSG00000120071	KANSL1	YES	intron_variant	MODIFIER	Transcript	ENST00000576739.1	protein_coding	24565	NA	NA
068	1	17	43463839	44888839	1.37	k1prob	rs547806751	44269546	4.06095e-4	ENSG00000120071	KANSL1	YES	intron_variant	MODIFIER	Transcript	ENST00000262419.6	protein_coding	24565	NA	NA
068	1	17	43463839	44888839	1.37	k1prob	rs547806751	44269546	4.06095e-4	ENSG00000120071	KANSL1	YES	intron_variant	MODIFIER	Transcript	ENST00000393476.3	protein_coding	24565	NA	NA
068	1	17	43463839	44888839	1.37	k1prob	rs547806751	44269546	4.06095e-4	ENSG00000120071	KANSL1	YES	intron_variant	MODIFIER	Transcript	ENST00000571698.1	protein_coding	24565	NA	NA
068	1	17	43463839	44888839	1.37	k1prob	rs547806751	44269546	4.06095e-4	ENSG00000120071	KANSL1	YES	intron_variant	MODIFIER	Transcript	ENST00000572904.1	protein_coding	24565	NA	NA
068	1	17	43463839	44888839	1.37	k1prob	rs547806751	44269546	4.06095e-4	ENSG00000120071	KANSL1	YES	intron_variant	MODIFIER	Transcript	ENST00000574590.1	protein_coding	24565	NA	NA
068	1	17	43463839	44888839	1.37	k1prob	rs547806751	44269546	4.06095e-4	ENSG00000120071	KANSL1	YES	intron_variant	MODIFIER	Transcript	ENST00000574655.1	protein_coding	24565	NA	NA
068	1	17	43463839	44888839	1.37	k1prob	rs547806751	44269546	4.06095e-4	ENSG00000120071	KANSL1	YES	intron_variant	MODIFIER	Transcript	ENST00000576739.1	protein_coding	24565	NA	NA
068	1	17	43463839	44888839	1.37	k1prob	rs539073154	44264717	4.06095e-4	ENSG00000120071	KANSL1	YES	intron_variant	MODIFIER	Transcript	ENST00000262419.6	protein_coding	24565	NA	NA
068	1	17	43463839	44888839	1.37	k1prob	rs539073154	44264717	4.06095e-4	ENSG00000120071	KANSL1	YES	intron_variant	MODIFIER	Transcript	ENST00000393476.3	protein_coding	24565	NA	NA
068	1	17	43463839	44888839	1.37	k1prob	rs539073154	44264717	4.06095e-4	ENSG00000120071	KANSL1	YES	intron_variant	MODIFIER	Transcript	ENST00000571698.1	protein_coding	24565	NA	NA
068	1	17	43463839	44888839	1.37	k1prob	rs539073154	44264717	4.06095e-4	ENSG00000120071	KANSL1	YES	intron_variant	MODIFIER	Transcript	ENST00000572904.1	protein_coding	24565	NA	NA
068	1	17	43463839	44888839	1.37	k1prob	rs539073154	44264717	4.06095e-4	ENSG00000120071	KANSL1	YES	intron_variant	MODIFIER	Transcript	ENST00000574590.1	protein_coding	24565	NA	NA
068	1	17	43463839	44888839	1.37	k1prob	rs539073154	44264717	4.06095e-4	ENSG00000120071	KANSL1	YES	intron_variant	MODIFIER	Transcript	ENST00000574655.1	protein_coding	24565	NA	NA
068	1	17	43463839	44888839	1.37	k1prob	rs539073154	44264717	4.06095e-4	ENSG00000120071	KANSL1	YES	intron_variant	MODIFIER	Transcript	ENST00000576739.1	protein_coding	24565	NA	NA
068	1	17	43463839	44888839	1.37	k1prob	rs527375859	44263965	4.06095e-4	ENSG00000120071	KANSL1	YES	intron_variant	MODIFIER	Transcript	ENST00000262419.6	protein_coding	24565	NA	NA
068	1	17	43463839	44888839	1.37	k1prob	rs527375859	44263965	4.06095e-4	ENSG00000120071	KANSL1	YES	intron_variant	MODIFIER	Transcript	ENST00000393476.3	protein_coding	24565	NA	NA
068	1	17	43463839	44888839	1.37	k1prob	rs527375859	44263965	4.06095e-4	ENSG00000120071	KANSL1	YES	intron_variant	MODIFIER	Transcript	ENST00000571698.1	protein_coding	24565	NA	NA
068	1	17	43463839	44888839	1.37	k1prob	rs527375859	44263965	4.06095e-4	ENSG00000120071	KANSL1	YES	intron_variant	MODIFIER	Transcript	ENST00000572904.1	protein_coding	24565	NA	NA
068	1	17	43463839	44888839	1.37	k1prob	rs527375859	44263965	4.06095e-4	ENSG00000120071	KANSL1	YES	intron_variant	MODIFIER	Transcript	ENST00000574590.1	protein_coding	24565	NA	NA
068	1	17	43463839	44888839	1.37	k1prob	rs527375859	44263965	4.06095e-4	ENSG00000120071	KANSL1	YES	intron_variant	MODIFIER	Transcript	ENST00000574655.1	protein_coding	24565	NA	NA
068	1	17	43463839	44888839	1.37	k1prob	rs527375859	44263965	4.06095e-4	ENSG00000120071	KANSL1	YES	intron_variant	MODIFIER	Transcript	ENST00000576739.1	protein_coding	24565	NA	NA
068	1	17	43463839	44888839	1.37	k1prob	rs562357125	44263729	4.06095e-4	ENSG00000120071	KANSL1	YES	intron_variant	MODIFIER	Transcript	ENST00000262419.6	protein_coding	24565	NA	NA
068	1	17	43463839	44888839	1.37	k1prob	rs562357125	44263729	4.06095e-4	ENSG00000120071	KANSL1	YES	intron_variant	MODIFIER	Transcript	ENST00000393476.3	protein_coding	24565	NA	NA
068	1	17	43463839	44888839	1.37	k1prob	rs562357125	44263729	4.06095e-4	ENSG00000120071	KANSL1	YES	intron_variant	MODIFIER	Transcript	ENST00000571698.1	protein_coding	24565	NA	NA
068	1	17	43463839	44888839	1.37	k1prob	rs562357125	44263729	4.06095e-4	ENSG00000120071	KANSL1	YES	intron_variant	MODIFIER	Transcript	ENST00000572904.1	protein_coding	24565	NA	NA
068	1	17	43463839	44888839	1.37	k1prob	rs562357125	44263729	4.06095e-4	ENSG00000120071	KANSL1	YES	intron_variant	MODIFIER	Transcript	ENST00000574590.1	protein_coding	24565	NA	NA
068	1	17	43463839	44888839	1.37	k1prob	rs562357125	44263729	4.06095e-4	ENSG00000120071	KANSL1	YES	intron_variant	MODIFIER	Transcript	ENST00000574655.1	protein_coding	24565	NA	NA
068	1	17	43463839	44888839	1.37	k1prob	rs562357125	44263729	4.06095e-4	ENSG00000120071	KANSL1	YES	intron_variant	MODIFIER	Transcript	ENST00000576739.1	protein_coding	24565	NA	NA
068	1	17	43463839	44888839	1.37	k1prob	rs74944644	43940020	4.06095e-4	ENSG00000264589	MAPT-AS1	YES	intron_variant,non_coding_transcript_variant	MODIFIER	Transcript	ENST00000579244.1	antisense	43738	NA	NA
068	1	17	43463839	44888839	1.37	k1prob	rs74944644	43940020	4.06095e-4	ENSG00000264589	MAPT-AS1	YES	intron_variant,non_coding_transcript_variant	MODIFIER	Transcript	ENST00000579599.1	antisense	43738	NA	NA
068	1	17	43463839	44888839	1.37	k1prob	rs539179202	44264045	4.06095e-4	ENSG00000120071	KANSL1	YES	intron_variant	MODIFIER	Transcript	ENST00000262419.6	protein_coding	24565	NA	NA
068	1	17	43463839	44888839	1.37	k1prob	rs539179202	44264045	4.06095e-4	ENSG00000120071	KANSL1	YES	intron_variant	MODIFIER	Transcript	ENST00000393476.3	protein_coding	24565	NA	NA
068	1	17	43463839	44888839	1.37	k1prob	rs539179202	44264045	4.06095e-4	ENSG00000120071	KANSL1	YES	intron_variant	MODIFIER	Transcript	ENST00000571698.1	protein_coding	24565	NA	NA
068	1	17	43463839	44888839	1.37	k1prob	rs539179202	44264045	4.06095e-4	ENSG00000120071	KANSL1	YES	intron_variant	MODIFIER	Transcript	ENST00000572904.1	protein_coding	24565	NA	NA
068	1	17	43463839	44888839	1.37	k1prob	rs539179202	44264045	4.06095e-4	ENSG00000120071	KANSL1	YES	intron_variant	MODIFIER	Transcript	ENST00000574590.1	protein_coding	24565	NA	NA
068	1	17	43463839	44888839	1.37	k1prob	rs539179202	44264045	4.06095e-4	ENSG00000120071	KANSL1	YES	intron_variant	MODIFIER	Transcript	ENST00000574655.1	protein_coding	24565	NA	NA
068	1	17	43463839	44888839	1.37	k1prob	rs539179202	44264045	4.06095e-4	ENSG00000120071	KANSL1	YES	intron_variant	MODIFIER	Transcript	ENST00000576739.1	protein_coding	24565	NA	NA
068	1	17	43463839	44888839	1.37	k1prob	rs559790424	44267617	4.06095e-4	ENSG00000120071	KANSL1	YES	intron_variant	MODIFIER	Transcript	ENST00000262419.6	protein_coding	24565	NA	NA
068	1	17	43463839	44888839	1.37	k1prob	rs559790424	44267617	4.06095e-4	ENSG00000120071	KANSL1	YES	intron_variant	MODIFIER	Transcript	ENST00000393476.3	protein_coding	24565	NA	NA
068	1	17	43463839	44888839	1.37	k1prob	rs559790424	44267617	4.06095e-4	ENSG00000120071	KANSL1	YES	intron_variant	MODIFIER	Transcript	ENST00000571698.1	protein_coding	24565	NA	NA
068	1	17	43463839	44888839	1.37	k1prob	rs559790424	44267617	4.06095e-4	ENSG00000120071	KANSL1	YES	intron_variant	MODIFIER	Transcript	ENST00000572904.1	protein_coding	24565	NA	NA
068	1	17	43463839	44888839	1.37	k1prob	rs559790424	44267617	4.06095e-4	ENSG00000120071	KANSL1	YES	intron_variant	MODIFIER	Transcript	ENST00000574590.1	protein_coding	24565	NA	NA
068	1	17	43463839	44888839	1.37	k1prob	rs559790424	44267617	4.06095e-4	ENSG00000120071	KANSL1	YES	intron_variant	MODIFIER	Transcript	ENST00000574655.1	protein_coding	24565	NA	NA
068	1	17	43463839	44888839	1.37	k1prob	rs559790424	44267617	4.06095e-4	ENSG00000120071	KANSL1	YES	intron_variant	MODIFIER	Transcript	ENST00000576739.1	protein_coding	24565	NA	NA
068	1	17	43463839	44888839	1.37	k1prob	rs544098746	44263479	4.06095e-4	ENSG00000120071	KANSL1	YES	intron_variant	MODIFIER	Transcript	ENST00000262419.6	protein_coding	24565	NA	NA
068	1	17	43463839	44888839	1.37	k1prob	rs544098746	44263479	4.06095e-4	ENSG00000120071	KANSL1	YES	intron_variant	MODIFIER	Transcript	ENST00000393476.3	protein_coding	24565	NA	NA
068	1	17	43463839	44888839	1.37	k1prob	rs544098746	44263479	4.06095e-4	ENSG00000120071	KANSL1	YES	intron_variant	MODIFIER	Transcript	ENST00000571698.1	protein_coding	24565	NA	NA
068	1	17	43463839	44888839	1.37	k1prob	rs544098746	44263479	4.06095e-4	ENSG00000120071	KANSL1	YES	intron_variant	MODIFIER	Transcript	ENST00000572904.1	protein_coding	24565	NA	NA
068	1	17	43463839	44888839	1.37	k1prob	rs544098746	44263479	4.06095e-4	ENSG00000120071	KANSL1	YES	intron_variant	MODIFIER	Transcript	ENST00000574590.1	protein_coding	24565	NA	NA
068	1	17	43463839	44888839	1.37	k1prob	rs544098746	44263479	4.06095e-4	ENSG00000120071	KANSL1	YES	intron_variant	MODIFIER	Transcript	ENST00000574655.1	protein_coding	24565	NA	NA
068	1	17	43463839	44888839	1.37	k1prob	rs544098746	44263479	4.06095e-4	ENSG00000120071	KANSL1	YES	intron_variant	MODIFIER	Transcript	ENST00000576739.1	protein_coding	24565	NA	NA
068	1	17	43463839	44888839	1.37	k1prob	rs576672302	44265328	4.06095e-4	ENSG00000120071	KANSL1	YES	intron_variant	MODIFIER	Transcript	ENST00000262419.6	protein_coding	24565	NA	NA
068	1	17	43463839	44888839	1.37	k1prob	rs576672302	44265328	4.06095e-4	ENSG00000120071	KANSL1	YES	intron_variant	MODIFIER	Transcript	ENST00000393476.3	protein_coding	24565	NA	NA
068	1	17	43463839	44888839	1.37	k1prob	rs576672302	44265328	4.06095e-4	ENSG00000120071	KANSL1	YES	intron_variant	MODIFIER	Transcript	ENST00000571698.1	protein_coding	24565	NA	NA
068	1	17	43463839	44888839	1.37	k1prob	rs576672302	44265328	4.06095e-4	ENSG00000120071	KANSL1	YES	intron_variant	MODIFIER	Transcript	ENST00000572904.1	protein_coding	24565	NA	NA
068	1	17	43463839	44888839	1.37	k1prob	rs576672302	44265328	4.06095e-4	ENSG00000120071	KANSL1	YES	intron_variant	MODIFIER	Transcript	ENST00000574590.1	protein_coding	24565	NA	NA
068	1	17	43463839	44888839	1.37	k1prob	rs576672302	44265328	4.06095e-4	ENSG00000120071	KANSL1	YES	intron_variant	MODIFIER	Transcript	ENST00000574655.1	protein_coding	24565	NA	NA
068	1	17	43463839	44888839	1.37	k1prob	rs576672302	44265328	4.06095e-4	ENSG00000120071	KANSL1	YES	intron_variant	MODIFIER	Transcript	ENST00000576739.1	protein_coding	24565	NA	NA
068	1	17	43463839	44888839	1.37	k1prob	rs62054834	43934314	3.97241e-4	ENSG00000264589	MAPT-AS1	YES	intron_variant,non_coding_transcript_variant	MODIFIER	Transcript	ENST00000579244.1	antisense	43738	NA	NA
068	1	17	43463839	44888839	1.37	k1prob	rs62054834	43934314	3.97241e-4	ENSG00000264589	MAPT-AS1	YES	intron_variant,non_coding_transcript_variant	MODIFIER	Transcript	ENST00000579599.1	antisense	43738	NA	NA
068	1	17	43463839	44888839	1.37	k1prob	rs111962225	43934016	3.97241e-4	ENSG00000264589	MAPT-AS1	YES	intron_variant,non_coding_transcript_variant	MODIFIER	Transcript	ENST00000579244.1	antisense	43738	NA	NA
068	1	17	43463839	44888839	1.37	k1prob	rs111962225	43934016	3.97241e-4	ENSG00000264589	MAPT-AS1	YES	intron_variant,non_coding_transcript_variant	MODIFIER	Transcript	ENST00000579599.1	antisense	43738	NA	NA
068	1	17	43463839	44888839	1.37	k1prob	rs62055468	43943000	3.97241e-4	ENSG00000264589	MAPT-AS1	YES	intron_variant,non_coding_transcript_variant	MODIFIER	Transcript	ENST00000579244.1	antisense	43738	NA	NA
068	1	17	43463839	44888839	1.37	k1prob	rs62055468	43943000	3.97241e-4	ENSG00000264589	MAPT-AS1	YES	intron_variant,non_coding_transcript_variant	MODIFIER	Transcript	ENST00000579599.1	antisense	43738	NA	NA
068	1	17	43463839	44888839	1.37	k1prob	rs16940672	43908152	3.97241e-4	ENSG00000120088	CRHR1	YES	intron_variant	MODIFIER	Transcript	ENST00000293493.7	protein_coding	2357	NA	NA
068	1	17	43463839	44888839	1.37	k1prob	rs16940672	43908152	3.97241e-4	ENSG00000120088	CRHR1	YES	intron_variant	MODIFIER	Transcript	ENST00000314537.5	protein_coding	2357	NA	NA
068	1	17	43463839	44888839	1.37	k1prob	rs16940672	43908152	3.97241e-4	ENSG00000120088	CRHR1	YES	intron_variant	MODIFIER	Transcript	ENST00000339069.5	protein_coding	2357	NA	NA
068	1	17	43463839	44888839	1.37	k1prob	rs16940672	43908152	3.97241e-4	ENSG00000120088	CRHR1	YES	intron_variant,NMD_transcript_variant	MODIFIER	Transcript	ENST00000347197.5	nonsense_mediated_decay	2357	NA	NA
068	1	17	43463839	44888839	1.37	k1prob	rs16940672	43908152	3.97241e-4	ENSG00000120088	CRHR1	YES	intron_variant	MODIFIER	Transcript	ENST00000352855.5	protein_coding	2357	NA	NA
068	1	17	43463839	44888839	1.37	k1prob	rs16940672	43908152	3.97241e-4	ENSG00000120088	CRHR1	YES	intron_variant	MODIFIER	Transcript	ENST00000398285.3	protein_coding	2357	NA	NA
068	1	17	43463839	44888839	1.37	k1prob	rs16940672	43908152	3.97241e-4	ENSG00000120088	CRHR1	YES	upstream_gene_variant	MODIFIER	Transcript	ENST00000535778.2	nonsense_mediated_decay	2357	NA	NA
068	1	17	43463839	44888839	1.37	k1prob	rs16940672	43908152	3.97241e-4	ENSG00000120088	CRHR1	YES	intron_variant	MODIFIER	Transcript	ENST00000577353.1	protein_coding	2357	NA	NA
068	1	17	43463839	44888839	1.37	k1prob	rs16940672	43908152	3.97241e-4	ENSG00000120088	CRHR1	YES	upstream_gene_variant	MODIFIER	Transcript	ENST00000580876.1	protein_coding	2357	NA	NA
068	1	17	43463839	44888839	1.37	k1prob	rs16940672	43908152	3.97241e-4	ENSG00000120088	CRHR1	YES	downstream_gene_variant	MODIFIER	Transcript	ENST00000580955.1	nonsense_mediated_decay	2357	NA	NA
068	1	17	43463839	44888839	1.37	k1prob	rs16940672	43908152	3.97241e-4	ENSG00000120088	CRHR1	YES	non_coding_transcript_exon_variant	MODIFIER	Transcript	ENST00000581479.1	retained_intron	2357	NA	NA
068	1	17	43463839	44888839	1.37	k1prob	rs16940672	43908152	3.97241e-4	ENSG00000120088	CRHR1	YES	intron_variant,non_coding_transcript_variant	MODIFIER	Transcript	ENST00000582766.1	retained_intron	2357	NA	NA
068	1	17	43463839	44888839	1.37	k1prob	rs16940672	43908152	3.97241e-4	ENSG00000120088	CRHR1	YES	intron_variant,NMD_transcript_variant	MODIFIER	Transcript	ENST00000583888.1	nonsense_mediated_decay	2357	NA	NA
068	1	17	43463839	44888839	1.37	k1prob	rs2188888	43953695	3.97241e-4	ENSG00000264589	MAPT-AS1	YES	intron_variant,non_coding_transcript_variant	MODIFIER	Transcript	ENST00000579244.1	antisense	43738	NA	NA
068	1	17	43463839	44888839	1.37	k1prob	rs2188888	43953695	3.97241e-4	ENSG00000264589	MAPT-AS1	YES	intron_variant,non_coding_transcript_variant	MODIFIER	Transcript	ENST00000579599.1	antisense	43738	NA	NA
068	1	17	43463839	44888839	1.37	k1prob	rs79406732	43940497	3.97241e-4	ENSG00000264589	MAPT-AS1	YES	intron_variant,non_coding_transcript_variant	MODIFIER	Transcript	ENST00000579244.1	antisense	43738	NA	NA
068	1	17	43463839	44888839	1.37	k1prob	rs79406732	43940497	3.97241e-4	ENSG00000264589	MAPT-AS1	YES	intron_variant,non_coding_transcript_variant	MODIFIER	Transcript	ENST00000579599.1	antisense	43738	NA	NA
068	1	17	43463839	44888839	1.37	k1prob	rs2214258	43953719	3.97241e-4	ENSG00000264589	MAPT-AS1	YES	intron_variant,non_coding_transcript_variant	MODIFIER	Transcript	ENST00000579244.1	antisense	43738	NA	NA
068	1	17	43463839	44888839	1.37	k1prob	rs2214258	43953719	3.97241e-4	ENSG00000264589	MAPT-AS1	YES	intron_variant,non_coding_transcript_variant	MODIFIER	Transcript	ENST00000579599.1	antisense	43738	NA	NA
068	1	17	43463839	44888839	1.37	k1prob	rs77489223	43937736	3.97241e-4	ENSG00000264589	MAPT-AS1	YES	intron_variant,non_coding_transcript_variant	MODIFIER	Transcript	ENST00000579244.1	antisense	43738	NA	NA
068	1	17	43463839	44888839	1.37	k1prob	rs77489223	43937736	3.97241e-4	ENSG00000264589	MAPT-AS1	YES	intron_variant,non_coding_transcript_variant	MODIFIER	Transcript	ENST00000579599.1	antisense	43738	NA	NA
068	1	17	43463839	44888839	1.37	k1prob	rs62055470	43943657	3.97241e-4	ENSG00000264589	MAPT-AS1	YES	intron_variant,non_coding_transcript_variant	MODIFIER	Transcript	ENST00000579244.1	antisense	43738	NA	NA
068	1	17	43463839	44888839	1.37	k1prob	rs62055470	43943657	3.97241e-4	ENSG00000264589	MAPT-AS1	YES	intron_variant,non_coding_transcript_variant	MODIFIER	Transcript	ENST00000579599.1	antisense	43738	NA	NA
068	1	17	43463839	44888839	1.37	k1prob	rs62055471	43943755	3.97241e-4	ENSG00000264589	MAPT-AS1	YES	intron_variant,non_coding_transcript_variant	MODIFIER	Transcript	ENST00000579244.1	antisense	43738	NA	NA
068	1	17	43463839	44888839	1.37	k1prob	rs62055471	43943755	3.97241e-4	ENSG00000264589	MAPT-AS1	YES	intron_variant,non_coding_transcript_variant	MODIFIER	Transcript	ENST00000579599.1	antisense	43738	NA	NA
068	1	17	43463839	44888839	1.37	k1prob	rs62054833	43933673	3.97241e-4	ENSG00000264589	MAPT-AS1	YES	intron_variant,non_coding_transcript_variant	MODIFIER	Transcript	ENST00000579244.1	antisense	43738	NA	NA
068	1	17	43463839	44888839	1.37	k1prob	rs62054833	43933673	3.97241e-4	ENSG00000264589	MAPT-AS1	YES	intron_variant,non_coding_transcript_variant	MODIFIER	Transcript	ENST00000579599.1	antisense	43738	NA	NA
068	1	17	43463839	44888839	1.37	k1prob	rs62055469	43943655	3.97241e-4	ENSG00000264589	MAPT-AS1	YES	intron_variant,non_coding_transcript_variant	MODIFIER	Transcript	ENST00000579244.1	antisense	43738	NA	NA
068	1	17	43463839	44888839	1.37	k1prob	rs62055469	43943655	3.97241e-4	ENSG00000264589	MAPT-AS1	YES	intron_variant,non_coding_transcript_variant	MODIFIER	Transcript	ENST00000579599.1	antisense	43738	NA	NA
068	1	17	43463839	44888839	1.37	k1prob	rs55673092	43938882	3.97241e-4	ENSG00000264589	MAPT-AS1	YES	intron_variant,non_coding_transcript_variant	MODIFIER	Transcript	ENST00000579244.1	antisense	43738	NA	NA
068	1	17	43463839	44888839	1.37	k1prob	rs55673092	43938882	3.97241e-4	ENSG00000264589	MAPT-AS1	YES	intron_variant,non_coding_transcript_variant	MODIFIER	Transcript	ENST00000579599.1	antisense	43738	NA	NA
068	1	17	43463839	44888839	1.37	k1prob	rs62054844	43937333	3.97241e-4	ENSG00000264589	MAPT-AS1	YES	intron_variant,non_coding_transcript_variant	MODIFIER	Transcript	ENST00000579244.1	antisense	43738	NA	NA
068	1	17	43463839	44888839	1.37	k1prob	rs62054844	43937333	3.97241e-4	ENSG00000264589	MAPT-AS1	YES	intron_variant,non_coding_transcript_variant	MODIFIER	Transcript	ENST00000579599.1	antisense	43738	NA	NA
068	1	17	43463839	44888839	1.37	k1prob	rs2016034	44189598	3.88883e-4	ENSG00000120071	KANSL1	YES	intron_variant	MODIFIER	Transcript	ENST00000262419.6	protein_coding	24565	NA	NA
068	1	17	43463839	44888839	1.37	k1prob	rs2016034	44189598	3.88883e-4	ENSG00000120071	KANSL1	YES	intron_variant	MODIFIER	Transcript	ENST00000393476.3	protein_coding	24565	NA	NA
068	1	17	43463839	44888839	1.37	k1prob	rs2016034	44189598	3.88883e-4	ENSG00000120071	KANSL1	YES	intron_variant	MODIFIER	Transcript	ENST00000432791.1	protein_coding	24565	NA	NA
068	1	17	43463839	44888839	1.37	k1prob	rs2016034	44189598	3.88883e-4	ENSG00000120071	KANSL1	YES	intron_variant	MODIFIER	Transcript	ENST00000572904.1	protein_coding	24565	NA	NA
068	1	17	43463839	44888839	1.37	k1prob	rs2016034	44189598	3.88883e-4	ENSG00000120071	KANSL1	YES	intron_variant	MODIFIER	Transcript	ENST00000574590.1	protein_coding	24565	NA	NA
068	1	17	43463839	44888839	1.37	k1prob	rs2016034	44189598	3.88883e-4	ENSG00000120071	KANSL1	YES	intron_variant	MODIFIER	Transcript	ENST00000575318.1	protein_coding	24565	NA	NA
068	1	17	43463839	44888839	1.37	k1prob	rs2016034	44189598	3.88883e-4	ENSG00000120071	KANSL1	YES	intron_variant,non_coding_transcript_variant	MODIFIER	Transcript	ENST00000577114.1	retained_intron	24565	NA	NA
068	1	17	43463839	44888839	1.37	k1prob	rs4627402	43932741	3.85146e-4	ENSG00000264589	MAPT-AS1	YES	intron_variant,non_coding_transcript_variant	MODIFIER	Transcript	ENST00000579244.1	antisense	43738	NA	NA
068	1	17	43463839	44888839	1.37	k1prob	rs4627402	43932741	3.85146e-4	ENSG00000264589	MAPT-AS1	YES	intron_variant,non_coding_transcript_variant	MODIFIER	Transcript	ENST00000579599.1	antisense	43738	NA	NA
068	1	17	43463839	44888839	1.37	k1prob	rs62056931	43789698	3.85146e-4	ENSG00000120088	CRHR1	YES	intron_variant	MODIFIER	Transcript	ENST00000293493.7	protein_coding	2357	NA	NA
068	1	17	43463839	44888839	1.37	k1prob	rs62056931	43789698	3.85146e-4	ENSG00000120088	CRHR1	YES	intron_variant	MODIFIER	Transcript	ENST00000339069.5	protein_coding	2357	NA	NA
068	1	17	43463839	44888839	1.37	k1prob	rs199446	44813169	3.807e-4	ENSG00000073969	NSF	YES	intron_variant	MODIFIER	Transcript	ENST00000225282.8	protein_coding	8016	NA	NA
068	1	17	43463839	44888839	1.37	k1prob	rs199446	44813169	3.807e-4	ENSG00000073969	NSF	YES	intron_variant	MODIFIER	Transcript	ENST00000398238.4	protein_coding	8016	NA	NA
068	1	17	43463839	44888839	1.37	k1prob	rs199446	44813169	3.807e-4	ENSG00000073969	NSF	YES	intron_variant	MODIFIER	Transcript	ENST00000465370.1	protein_coding	8016	NA	NA
068	1	17	43463839	44888839	1.37	k1prob	rs199446	44813169	3.807e-4	ENSG00000073969	NSF	YES	intron_variant	MODIFIER	Transcript	ENST00000575068.1	protein_coding	8016	NA	NA
068	1	17	43463839	44888839	1.37	k1prob	rs199446	44813169	3.807e-4	ENSG00000073969	NSF	YES	intron_variant	MODIFIER	Transcript	ENST00000576346.1	protein_coding	8016	NA	NA
068	1	17	43463839	44888839	1.37	k1prob	rs62054858	43940188	3.78409e-4	ENSG00000264589	MAPT-AS1	YES	intron_variant,non_coding_transcript_variant	MODIFIER	Transcript	ENST00000579244.1	antisense	43738	NA	NA
068	1	17	43463839	44888839	1.37	k1prob	rs62054858	43940188	3.78409e-4	ENSG00000264589	MAPT-AS1	YES	intron_variant,non_coding_transcript_variant	MODIFIER	Transcript	ENST00000579599.1	antisense	43738	NA	NA
068	1	17	43463839	44888839	1.37	k1prob	rs62055461	43941350	3.78409e-4	ENSG00000264589	MAPT-AS1	YES	intron_variant,non_coding_transcript_variant	MODIFIER	Transcript	ENST00000579244.1	antisense	43738	NA	NA
068	1	17	43463839	44888839	1.37	k1prob	rs62055461	43941350	3.78409e-4	ENSG00000264589	MAPT-AS1	YES	intron_variant,non_coding_transcript_variant	MODIFIER	Transcript	ENST00000579599.1	antisense	43738	NA	NA
068	1	17	43463839	44888839	1.37	k1prob	rs56347602	43939255	3.78409e-4	ENSG00000264589	MAPT-AS1	YES	intron_variant,non_coding_transcript_variant	MODIFIER	Transcript	ENST00000579244.1	antisense	43738	NA	NA
068	1	17	43463839	44888839	1.37	k1prob	rs56347602	43939255	3.78409e-4	ENSG00000264589	MAPT-AS1	YES	intron_variant,non_coding_transcript_variant	MODIFIER	Transcript	ENST00000579599.1	antisense	43738	NA	NA
068	1	17	43463839	44888839	1.37	k1prob	rs62054841	43937104	3.78409e-4	ENSG00000264589	MAPT-AS1	YES	intron_variant,non_coding_transcript_variant	MODIFIER	Transcript	ENST00000579244.1	antisense	43738	NA	NA
068	1	17	43463839	44888839	1.37	k1prob	rs62054841	43937104	3.78409e-4	ENSG00000264589	MAPT-AS1	YES	intron_variant,non_coding_transcript_variant	MODIFIER	Transcript	ENST00000579599.1	antisense	43738	NA	NA
068	1	17	43463839	44888839	1.37	k1prob	rs76329216	43938499	3.78409e-4	ENSG00000264589	MAPT-AS1	YES	intron_variant,non_coding_transcript_variant	MODIFIER	Transcript	ENST00000579244.1	antisense	43738	NA	NA
068	1	17	43463839	44888839	1.37	k1prob	rs76329216	43938499	3.78409e-4	ENSG00000264589	MAPT-AS1	YES	intron_variant,non_coding_transcript_variant	MODIFIER	Transcript	ENST00000579599.1	antisense	43738	NA	NA
068	1	17	43463839	44888839	1.37	k1prob	rs56249080	43939432	3.78409e-4	ENSG00000264589	MAPT-AS1	YES	intron_variant,non_coding_transcript_variant	MODIFIER	Transcript	ENST00000579244.1	antisense	43738	NA	NA
068	1	17	43463839	44888839	1.37	k1prob	rs56249080	43939432	3.78409e-4	ENSG00000264589	MAPT-AS1	YES	intron_variant,non_coding_transcript_variant	MODIFIER	Transcript	ENST00000579599.1	antisense	43738	NA	NA
068	1	17	43463839	44888839	1.37	k1prob	rs62055460	43940825	3.78409e-4	ENSG00000264589	MAPT-AS1	YES	intron_variant,non_coding_transcript_variant	MODIFIER	Transcript	ENST00000579244.1	antisense	43738	NA	NA
068	1	17	43463839	44888839	1.37	k1prob	rs62055460	43940825	3.78409e-4	ENSG00000264589	MAPT-AS1	YES	intron_variant,non_coding_transcript_variant	MODIFIER	Transcript	ENST00000579599.1	antisense	43738	NA	NA
068	1	17	43463839	44888839	1.37	k1prob	rs62054859	43940685	3.78409e-4	ENSG00000264589	MAPT-AS1	YES	intron_variant,non_coding_transcript_variant	MODIFIER	Transcript	ENST00000579244.1	antisense	43738	NA	NA
068	1	17	43463839	44888839	1.37	k1prob	rs62054859	43940685	3.78409e-4	ENSG00000264589	MAPT-AS1	YES	intron_variant,non_coding_transcript_variant	MODIFIER	Transcript	ENST00000579599.1	antisense	43738	NA	NA
068	1	17	43463839	44888839	1.37	k1prob	rs55888391	43938107	3.78409e-4	ENSG00000264589	MAPT-AS1	YES	intron_variant,non_coding_transcript_variant	MODIFIER	Transcript	ENST00000579244.1	antisense	43738	NA	NA
068	1	17	43463839	44888839	1.37	k1prob	rs55888391	43938107	3.78409e-4	ENSG00000264589	MAPT-AS1	YES	intron_variant,non_coding_transcript_variant	MODIFIER	Transcript	ENST00000579599.1	antisense	43738	NA	NA
068	1	17	43463839	44888839	1.37	k1prob	rs56036719	43943974	3.78409e-4	ENSG00000264589	MAPT-AS1	YES	intron_variant,non_coding_transcript_variant	MODIFIER	Transcript	ENST00000579244.1	antisense	43738	NA	NA
068	1	17	43463839	44888839	1.37	k1prob	rs56036719	43943974	3.78409e-4	ENSG00000264589	MAPT-AS1	YES	intron_variant,non_coding_transcript_variant	MODIFIER	Transcript	ENST00000579599.1	antisense	43738	NA	NA
068	1	17	43463839	44888839	1.37	k1prob	rs75945623	43937505	3.78409e-4	ENSG00000264589	MAPT-AS1	YES	intron_variant,non_coding_transcript_variant	MODIFIER	Transcript	ENST00000579244.1	antisense	43738	NA	NA
068	1	17	43463839	44888839	1.37	k1prob	rs75945623	43937505	3.78409e-4	ENSG00000264589	MAPT-AS1	YES	intron_variant,non_coding_transcript_variant	MODIFIER	Transcript	ENST00000579599.1	antisense	43738	NA	NA
068	1	17	43463839	44888839	1.37	k1prob	rs62054846	43938634	3.78409e-4	ENSG00000264589	MAPT-AS1	YES	intron_variant,non_coding_transcript_variant	MODIFIER	Transcript	ENST00000579244.1	antisense	43738	NA	NA
068	1	17	43463839	44888839	1.37	k1prob	rs62054846	43938634	3.78409e-4	ENSG00000264589	MAPT-AS1	YES	intron_variant,non_coding_transcript_variant	MODIFIER	Transcript	ENST00000579599.1	antisense	43738	NA	NA
068	1	17	43463839	44888839	1.37	k1prob	rs56299858	43939659	3.78409e-4	ENSG00000264589	MAPT-AS1	YES	intron_variant,non_coding_transcript_variant	MODIFIER	Transcript	ENST00000579244.1	antisense	43738	NA	NA
068	1	17	43463839	44888839	1.37	k1prob	rs56299858	43939659	3.78409e-4	ENSG00000264589	MAPT-AS1	YES	intron_variant,non_coding_transcript_variant	MODIFIER	Transcript	ENST00000579599.1	antisense	43738	NA	NA
068	1	17	43463839	44888839	1.37	k1prob	rs3919455	43953707	3.78409e-4	ENSG00000264589	MAPT-AS1	YES	intron_variant,non_coding_transcript_variant	MODIFIER	Transcript	ENST00000579244.1	antisense	43738	NA	NA
068	1	17	43463839	44888839	1.37	k1prob	rs3919455	43953707	3.78409e-4	ENSG00000264589	MAPT-AS1	YES	intron_variant,non_coding_transcript_variant	MODIFIER	Transcript	ENST00000579599.1	antisense	43738	NA	NA
068	1	17	43463839	44888839	1.37	k1prob	rs10445335	43934896	3.78409e-4	ENSG00000264589	MAPT-AS1	YES	intron_variant,non_coding_transcript_variant	MODIFIER	Transcript	ENST00000579244.1	antisense	43738	NA	NA
068	1	17	43463839	44888839	1.37	k1prob	rs10445335	43934896	3.78409e-4	ENSG00000264589	MAPT-AS1	YES	intron_variant,non_coding_transcript_variant	MODIFIER	Transcript	ENST00000579599.1	antisense	43738	NA	NA
068	1	17	43463839	44888839	1.37	k1prob	rs62055464	43941858	3.78409e-4	ENSG00000264589	MAPT-AS1	YES	intron_variant,non_coding_transcript_variant	MODIFIER	Transcript	ENST00000579244.1	antisense	43738	NA	NA
068	1	17	43463839	44888839	1.37	k1prob	rs62055464	43941858	3.78409e-4	ENSG00000264589	MAPT-AS1	YES	intron_variant,non_coding_transcript_variant	MODIFIER	Transcript	ENST00000579599.1	antisense	43738	NA	NA
068	1	17	43463839	44888839	1.37	k1prob	rs55646970	43938796	3.78409e-4	ENSG00000264589	MAPT-AS1	YES	intron_variant,non_coding_transcript_variant	MODIFIER	Transcript	ENST00000579244.1	antisense	43738	NA	NA
068	1	17	43463839	44888839	1.37	k1prob	rs55646970	43938796	3.78409e-4	ENSG00000264589	MAPT-AS1	YES	intron_variant,non_coding_transcript_variant	MODIFIER	Transcript	ENST00000579599.1	antisense	43738	NA	NA
068	1	17	43463839	44888839	1.37	k1prob	rs55781174	43944158	3.78409e-4	ENSG00000264589	MAPT-AS1	YES	intron_variant,non_coding_transcript_variant	MODIFIER	Transcript	ENST00000579244.1	antisense	43738	NA	NA
068	1	17	43463839	44888839	1.37	k1prob	rs55781174	43944158	3.78409e-4	ENSG00000264589	MAPT-AS1	YES	intron_variant,non_coding_transcript_variant	MODIFIER	Transcript	ENST00000579599.1	antisense	43738	NA	NA
068	1	17	43463839	44888839	1.37	k1prob	rs62054842	43937162	3.78409e-4	ENSG00000264589	MAPT-AS1	YES	intron_variant,non_coding_transcript_variant	MODIFIER	Transcript	ENST00000579244.1	antisense	43738	NA	NA
068	1	17	43463839	44888839	1.37	k1prob	rs62054842	43937162	3.78409e-4	ENSG00000264589	MAPT-AS1	YES	intron_variant,non_coding_transcript_variant	MODIFIER	Transcript	ENST00000579599.1	antisense	43738	NA	NA
068	1	17	43463839	44888839	1.37	k1prob	rs56327054	43943957	3.78409e-4	ENSG00000264589	MAPT-AS1	YES	intron_variant,non_coding_transcript_variant	MODIFIER	Transcript	ENST00000579244.1	antisense	43738	NA	NA
068	1	17	43463839	44888839	1.37	k1prob	rs56327054	43943957	3.78409e-4	ENSG00000264589	MAPT-AS1	YES	intron_variant,non_coding_transcript_variant	MODIFIER	Transcript	ENST00000579599.1	antisense	43738	NA	NA
068	1	17	43463839	44888839	1.37	k1prob	rs77625338	43937671	3.78409e-4	ENSG00000264589	MAPT-AS1	YES	intron_variant,non_coding_transcript_variant	MODIFIER	Transcript	ENST00000579244.1	antisense	43738	NA	NA
068	1	17	43463839	44888839	1.37	k1prob	rs77625338	43937671	3.78409e-4	ENSG00000264589	MAPT-AS1	YES	intron_variant,non_coding_transcript_variant	MODIFIER	Transcript	ENST00000579599.1	antisense	43738	NA	NA
068	1	17	43463839	44888839	1.37	k1prob	rs79889833	43937633	3.78409e-4	ENSG00000264589	MAPT-AS1	YES	intron_variant,non_coding_transcript_variant	MODIFIER	Transcript	ENST00000579244.1	antisense	43738	NA	NA
068	1	17	43463839	44888839	1.37	k1prob	rs79889833	43937633	3.78409e-4	ENSG00000264589	MAPT-AS1	YES	intron_variant,non_coding_transcript_variant	MODIFIER	Transcript	ENST00000579599.1	antisense	43738	NA	NA
068	1	17	43463839	44888839	1.37	k1prob	rs12373142	43924200	3.78409e-4	ENSG00000264589	MAPT-AS1	YES	intron_variant,non_coding_transcript_variant	MODIFIER	Transcript	ENST00000579244.1	antisense	43738	NA	NA
068	1	17	43463839	44888839	1.37	k1prob	rs12373142	43924200	3.78409e-4	ENSG00000264589	MAPT-AS1	YES	intron_variant,non_coding_transcript_variant	MODIFIER	Transcript	ENST00000579599.1	antisense	43738	NA	NA
068	1	17	43463839	44888839	1.37	k1prob	rs12373142	43924200	3.78409e-4	ENSG00000264589	MAPT-AS1	YES	upstream_gene_variant	MODIFIER	Transcript	ENST00000581125.1	antisense	43738	NA	NA
068	1	17	43463839	44888839	1.37	k1prob	rs62054832	43933579	3.78409e-4	ENSG00000264589	MAPT-AS1	YES	intron_variant,non_coding_transcript_variant	MODIFIER	Transcript	ENST00000579244.1	antisense	43738	NA	NA
068	1	17	43463839	44888839	1.37	k1prob	rs62054832	43933579	3.78409e-4	ENSG00000264589	MAPT-AS1	YES	intron_variant,non_coding_transcript_variant	MODIFIER	Transcript	ENST00000579599.1	antisense	43738	NA	NA
068	1	17	43463839	44888839	1.37	k1prob	rs76627340	43937460	3.78409e-4	ENSG00000264589	MAPT-AS1	YES	intron_variant,non_coding_transcript_variant	MODIFIER	Transcript	ENST00000579244.1	antisense	43738	NA	NA
068	1	17	43463839	44888839	1.37	k1prob	rs76627340	43937460	3.78409e-4	ENSG00000264589	MAPT-AS1	YES	intron_variant,non_coding_transcript_variant	MODIFIER	Transcript	ENST00000579599.1	antisense	43738	NA	NA
068	1	17	43463839	44888839	1.37	k1prob	rs62054857	43939936	3.78409e-4	ENSG00000264589	MAPT-AS1	YES	intron_variant,non_coding_transcript_variant	MODIFIER	Transcript	ENST00000579244.1	antisense	43738	NA	NA
068	1	17	43463839	44888839	1.37	k1prob	rs62054857	43939936	3.78409e-4	ENSG00000264589	MAPT-AS1	YES	intron_variant,non_coding_transcript_variant	MODIFIER	Transcript	ENST00000579599.1	antisense	43738	NA	NA
068	1	17	43463839	44888839	1.37	k1prob	rs55719714	43939638	3.78409e-4	ENSG00000264589	MAPT-AS1	YES	intron_variant,non_coding_transcript_variant	MODIFIER	Transcript	ENST00000579244.1	antisense	43738	NA	NA
068	1	17	43463839	44888839	1.37	k1prob	rs55719714	43939638	3.78409e-4	ENSG00000264589	MAPT-AS1	YES	intron_variant,non_coding_transcript_variant	MODIFIER	Transcript	ENST00000579599.1	antisense	43738	NA	NA
068	1	17	43463839	44888839	1.37	k1prob	rs56227067	43939609	3.78409e-4	ENSG00000264589	MAPT-AS1	YES	intron_variant,non_coding_transcript_variant	MODIFIER	Transcript	ENST00000579244.1	antisense	43738	NA	NA
068	1	17	43463839	44888839	1.37	k1prob	rs56227067	43939609	3.78409e-4	ENSG00000264589	MAPT-AS1	YES	intron_variant,non_coding_transcript_variant	MODIFIER	Transcript	ENST00000579599.1	antisense	43738	NA	NA
068	1	17	43463839	44888839	1.37	k1prob	rs567324860	44259792	3.67068e-4	ENSG00000120071	KANSL1	YES	intron_variant	MODIFIER	Transcript	ENST00000262419.6	protein_coding	24565	NA	NA
068	1	17	43463839	44888839	1.37	k1prob	rs567324860	44259792	3.67068e-4	ENSG00000120071	KANSL1	YES	intron_variant	MODIFIER	Transcript	ENST00000393476.3	protein_coding	24565	NA	NA
068	1	17	43463839	44888839	1.37	k1prob	rs567324860	44259792	3.67068e-4	ENSG00000120071	KANSL1	YES	intron_variant	MODIFIER	Transcript	ENST00000571698.1	protein_coding	24565	NA	NA
068	1	17	43463839	44888839	1.37	k1prob	rs567324860	44259792	3.67068e-4	ENSG00000120071	KANSL1	YES	intron_variant	MODIFIER	Transcript	ENST00000572904.1	protein_coding	24565	NA	NA
068	1	17	43463839	44888839	1.37	k1prob	rs567324860	44259792	3.67068e-4	ENSG00000120071	KANSL1	YES	intron_variant	MODIFIER	Transcript	ENST00000574590.1	protein_coding	24565	NA	NA
068	1	17	43463839	44888839	1.37	k1prob	rs567324860	44259792	3.67068e-4	ENSG00000120071	KANSL1	YES	intron_variant	MODIFIER	Transcript	ENST00000574655.1	protein_coding	24565	NA	NA
068	1	17	43463839	44888839	1.37	k1prob	rs567324860	44259792	3.67068e-4	ENSG00000120071	KANSL1	YES	intron_variant	MODIFIER	Transcript	ENST00000576739.1	protein_coding	24565	NA	NA
068	1	17	43463839	44888839	1.37	k1prob	rs578055951	44260416	3.67068e-4	ENSG00000120071	KANSL1	YES	intron_variant	MODIFIER	Transcript	ENST00000262419.6	protein_coding	24565	NA	NA
068	1	17	43463839	44888839	1.37	k1prob	rs578055951	44260416	3.67068e-4	ENSG00000120071	KANSL1	YES	intron_variant	MODIFIER	Transcript	ENST00000393476.3	protein_coding	24565	NA	NA
068	1	17	43463839	44888839	1.37	k1prob	rs578055951	44260416	3.67068e-4	ENSG00000120071	KANSL1	YES	intron_variant	MODIFIER	Transcript	ENST00000571698.1	protein_coding	24565	NA	NA
068	1	17	43463839	44888839	1.37	k1prob	rs578055951	44260416	3.67068e-4	ENSG00000120071	KANSL1	YES	intron_variant	MODIFIER	Transcript	ENST00000572904.1	protein_coding	24565	NA	NA
068	1	17	43463839	44888839	1.37	k1prob	rs578055951	44260416	3.67068e-4	ENSG00000120071	KANSL1	YES	intron_variant	MODIFIER	Transcript	ENST00000574590.1	protein_coding	24565	NA	NA
068	1	17	43463839	44888839	1.37	k1prob	rs578055951	44260416	3.67068e-4	ENSG00000120071	KANSL1	YES	intron_variant	MODIFIER	Transcript	ENST00000574655.1	protein_coding	24565	NA	NA
068	1	17	43463839	44888839	1.37	k1prob	rs578055951	44260416	3.67068e-4	ENSG00000120071	KANSL1	YES	intron_variant	MODIFIER	Transcript	ENST00000576739.1	protein_coding	24565	NA	NA
068	1	17	43463839	44888839	1.37	k1prob	rs55896111	43799048	3.67068e-4	ENSG00000120088	CRHR1	YES	intron_variant	MODIFIER	Transcript	ENST00000293493.7	protein_coding	2357	NA	NA
068	1	17	43463839	44888839	1.37	k1prob	rs55896111	43799048	3.67068e-4	ENSG00000120088	CRHR1	YES	intron_variant	MODIFIER	Transcript	ENST00000339069.5	protein_coding	2357	NA	NA
068	1	17	43463839	44888839	1.37	k1prob	rs548762783	44261753	3.67068e-4	ENSG00000120071	KANSL1	YES	intron_variant	MODIFIER	Transcript	ENST00000262419.6	protein_coding	24565	NA	NA
068	1	17	43463839	44888839	1.37	k1prob	rs548762783	44261753	3.67068e-4	ENSG00000120071	KANSL1	YES	intron_variant	MODIFIER	Transcript	ENST00000393476.3	protein_coding	24565	NA	NA
068	1	17	43463839	44888839	1.37	k1prob	rs548762783	44261753	3.67068e-4	ENSG00000120071	KANSL1	YES	intron_variant	MODIFIER	Transcript	ENST00000571698.1	protein_coding	24565	NA	NA
068	1	17	43463839	44888839	1.37	k1prob	rs548762783	44261753	3.67068e-4	ENSG00000120071	KANSL1	YES	intron_variant	MODIFIER	Transcript	ENST00000572904.1	protein_coding	24565	NA	NA
068	1	17	43463839	44888839	1.37	k1prob	rs548762783	44261753	3.67068e-4	ENSG00000120071	KANSL1	YES	intron_variant	MODIFIER	Transcript	ENST00000574590.1	protein_coding	24565	NA	NA
068	1	17	43463839	44888839	1.37	k1prob	rs548762783	44261753	3.67068e-4	ENSG00000120071	KANSL1	YES	intron_variant	MODIFIER	Transcript	ENST00000574655.1	protein_coding	24565	NA	NA
068	1	17	43463839	44888839	1.37	k1prob	rs548762783	44261753	3.67068e-4	ENSG00000120071	KANSL1	YES	intron_variant	MODIFIER	Transcript	ENST00000576739.1	protein_coding	24565	NA	NA
068	1	17	43463839	44888839	1.37	k1prob	rs532904601	44261137	3.67068e-4	ENSG00000120071	KANSL1	YES	intron_variant	MODIFIER	Transcript	ENST00000262419.6	protein_coding	24565	NA	NA
068	1	17	43463839	44888839	1.37	k1prob	rs532904601	44261137	3.67068e-4	ENSG00000120071	KANSL1	YES	intron_variant	MODIFIER	Transcript	ENST00000393476.3	protein_coding	24565	NA	NA
068	1	17	43463839	44888839	1.37	k1prob	rs532904601	44261137	3.67068e-4	ENSG00000120071	KANSL1	YES	intron_variant	MODIFIER	Transcript	ENST00000571698.1	protein_coding	24565	NA	NA
068	1	17	43463839	44888839	1.37	k1prob	rs532904601	44261137	3.67068e-4	ENSG00000120071	KANSL1	YES	intron_variant	MODIFIER	Transcript	ENST00000572904.1	protein_coding	24565	NA	NA
068	1	17	43463839	44888839	1.37	k1prob	rs532904601	44261137	3.67068e-4	ENSG00000120071	KANSL1	YES	intron_variant	MODIFIER	Transcript	ENST00000574590.1	protein_coding	24565	NA	NA
068	1	17	43463839	44888839	1.37	k1prob	rs532904601	44261137	3.67068e-4	ENSG00000120071	KANSL1	YES	intron_variant	MODIFIER	Transcript	ENST00000574655.1	protein_coding	24565	NA	NA
068	1	17	43463839	44888839	1.37	k1prob	rs532904601	44261137	3.67068e-4	ENSG00000120071	KANSL1	YES	intron_variant	MODIFIER	Transcript	ENST00000576739.1	protein_coding	24565	NA	NA
068	1	17	43463839	44888839	1.37	k1prob	rs10445370	43935118	3.58738e-4	ENSG00000264589	MAPT-AS1	YES	intron_variant,non_coding_transcript_variant	MODIFIER	Transcript	ENST00000579244.1	antisense	43738	NA	NA
068	1	17	43463839	44888839	1.37	k1prob	rs10445370	43935118	3.58738e-4	ENSG00000264589	MAPT-AS1	YES	intron_variant,non_coding_transcript_variant	MODIFIER	Transcript	ENST00000579599.1	antisense	43738	NA	NA
068	1	17	43463839	44888839	1.37	k1prob	rs739642	43946838	3.58738e-4	ENSG00000264589	MAPT-AS1	YES	intron_variant,non_coding_transcript_variant	MODIFIER	Transcript	ENST00000579244.1	antisense	43738	NA	NA
068	1	17	43463839	44888839	1.37	k1prob	rs739642	43946838	3.58738e-4	ENSG00000264589	MAPT-AS1	YES	intron_variant,non_coding_transcript_variant	MODIFIER	Transcript	ENST00000579599.1	antisense	43738	NA	NA
068	1	17	43463839	44888839	1.37	k1prob	rs77652965	43941608	3.58738e-4	ENSG00000264589	MAPT-AS1	YES	intron_variant,non_coding_transcript_variant	MODIFIER	Transcript	ENST00000579244.1	antisense	43738	NA	NA
068	1	17	43463839	44888839	1.37	k1prob	rs77652965	43941608	3.58738e-4	ENSG00000264589	MAPT-AS1	YES	intron_variant,non_coding_transcript_variant	MODIFIER	Transcript	ENST00000579599.1	antisense	43738	NA	NA
068	1	17	43463839	44888839	1.37	k1prob	rs12150223	43944204	3.58738e-4	ENSG00000264589	MAPT-AS1	YES	intron_variant,non_coding_transcript_variant	MODIFIER	Transcript	ENST00000579244.1	antisense	43738	NA	NA
068	1	17	43463839	44888839	1.37	k1prob	rs12150223	43944204	3.58738e-4	ENSG00000264589	MAPT-AS1	YES	intron_variant,non_coding_transcript_variant	MODIFIER	Transcript	ENST00000579599.1	antisense	43738	NA	NA
068	1	17	43463839	44888839	1.37	k1prob	rs56289364	43947928	3.58738e-4	ENSG00000264589	MAPT-AS1	YES	intron_variant,non_coding_transcript_variant	MODIFIER	Transcript	ENST00000579244.1	antisense	43738	NA	NA
068	1	17	43463839	44888839	1.37	k1prob	rs56289364	43947928	3.58738e-4	ENSG00000264589	MAPT-AS1	YES	intron_variant,non_coding_transcript_variant	MODIFIER	Transcript	ENST00000579599.1	antisense	43738	NA	NA
068	1	17	43463839	44888839	1.37	k1prob	rs2316772	43946423	3.58738e-4	ENSG00000264589	MAPT-AS1	YES	intron_variant,non_coding_transcript_variant	MODIFIER	Transcript	ENST00000579244.1	antisense	43738	NA	NA
068	1	17	43463839	44888839	1.37	k1prob	rs2316772	43946423	3.58738e-4	ENSG00000264589	MAPT-AS1	YES	intron_variant,non_coding_transcript_variant	MODIFIER	Transcript	ENST00000579599.1	antisense	43738	NA	NA
068	1	17	43463839	44888839	1.37	k1prob	rs757055	43946875	3.58738e-4	ENSG00000264589	MAPT-AS1	YES	intron_variant,non_coding_transcript_variant	MODIFIER	Transcript	ENST00000579244.1	antisense	43738	NA	NA
068	1	17	43463839	44888839	1.37	k1prob	rs757055	43946875	3.58738e-4	ENSG00000264589	MAPT-AS1	YES	intron_variant,non_coding_transcript_variant	MODIFIER	Transcript	ENST00000579599.1	antisense	43738	NA	NA
068	1	17	43463839	44888839	1.37	k1prob	rs62055492	43951345	3.58738e-4	ENSG00000264589	MAPT-AS1	YES	intron_variant,non_coding_transcript_variant	MODIFIER	Transcript	ENST00000579244.1	antisense	43738	NA	NA
068	1	17	43463839	44888839	1.37	k1prob	rs62055492	43951345	3.58738e-4	ENSG00000264589	MAPT-AS1	YES	intron_variant,non_coding_transcript_variant	MODIFIER	Transcript	ENST00000579599.1	antisense	43738	NA	NA
068	1	17	43463839	44888839	1.37	k1prob	rs2942166	43715427	3.58738e-4	ENSG00000120088	CRHR1	YES	intron_variant	MODIFIER	Transcript	ENST00000293493.7	protein_coding	2357	NA	NA
068	1	17	43463839	44888839	1.37	k1prob	rs2942166	43715427	3.58738e-4	ENSG00000120088	CRHR1	YES	intron_variant	MODIFIER	Transcript	ENST00000339069.5	protein_coding	2357	NA	NA
068	1	17	43463839	44888839	1.37	k1prob	rs2942166	43715427	3.58738e-4	ENSG00000204650	LINC02210	YES	downstream_gene_variant	MODIFIER	Transcript	ENST00000444561.2	transcribed_unprocessed_pseudogene	26327	NA	NA
068	1	17	43463839	44888839	1.37	k1prob	rs2942166	43715427	3.58738e-4	ENSG00000204650	LINC02210	YES	downstream_gene_variant	MODIFIER	Transcript	ENST00000455565.1	processed_transcript	26327	NA	NA
068	1	17	43463839	44888839	1.37	k1prob	rs2942166	43715427	3.58738e-4	ENSG00000204650	LINC02210	YES	upstream_gene_variant	MODIFIER	Transcript	ENST00000578000.1	processed_transcript	26327	NA	NA
068	1	17	43463839	44888839	1.37	k1prob	rs2942166	43715427	3.58738e-4	ENSG00000204650	LINC02210	YES	downstream_gene_variant	MODIFIER	Transcript	ENST00000580220.2	processed_transcript	26327	NA	NA
068	1	17	43463839	44888839	1.37	k1prob	rs2942166	43715427	3.58738e-4	ENSG00000204650	LINC02210	YES	upstream_gene_variant	MODIFIER	Transcript	ENST00000580655.1	retained_intron	26327	NA	NA
068	1	17	43463839	44888839	1.37	k1prob	rs2942166	43715427	3.58738e-4	ENSG00000204650	LINC02210	YES	downstream_gene_variant	MODIFIER	Transcript	ENST00000585118.1	processed_transcript	26327	NA	NA
068	1	17	43463839	44888839	1.37	k1prob	rs2942166	43715427	3.58738e-4	ENSG00000204650	LINC02210	YES	downstream_gene_variant	MODIFIER	Transcript	ENST00000585122.1	processed_transcript	26327	NA	NA
068	1	17	43463839	44888839	1.37	k1prob	rs2942166	43715427	3.58738e-4	ENSG00000204650	LINC02210	YES	upstream_gene_variant	MODIFIER	Transcript	ENST00000585677.1	processed_transcript	26327	NA	NA
068	1	17	43463839	44888839	1.37	k1prob	rs2942166	43715427	3.58738e-4	ENSG00000204650	LINC02210	YES	intron_variant,non_coding_transcript_variant	MODIFIER	Transcript	ENST00000586362.1	processed_transcript	26327	NA	NA
068	1	17	43463839	44888839	1.37	k1prob	rs2942166	43715427	3.58738e-4	ENSG00000204650	LINC02210	YES	intron_variant,non_coding_transcript_variant	MODIFIER	Transcript	ENST00000591271.1	processed_transcript	26327	NA	NA
068	1	17	43463839	44888839	1.37	k1prob	rs2942166	43715427	3.58738e-4	ENSG00000204650	LINC02210	YES	upstream_gene_variant	MODIFIER	Transcript	ENST00000592428.1	processed_transcript	26327	NA	NA
068	1	17	43463839	44888839	1.37	k1prob	rs62055467	43942820	3.58738e-4	ENSG00000264589	MAPT-AS1	YES	intron_variant,non_coding_transcript_variant	MODIFIER	Transcript	ENST00000579244.1	antisense	43738	NA	NA
068	1	17	43463839	44888839	1.37	k1prob	rs62055467	43942820	3.58738e-4	ENSG00000264589	MAPT-AS1	YES	intron_variant,non_coding_transcript_variant	MODIFIER	Transcript	ENST00000579599.1	antisense	43738	NA	NA
068	1	17	43463839	44888839	1.37	k1prob	rs62055466	43942656	3.58738e-4	ENSG00000264589	MAPT-AS1	YES	intron_variant,non_coding_transcript_variant	MODIFIER	Transcript	ENST00000579244.1	antisense	43738	NA	NA
068	1	17	43463839	44888839	1.37	k1prob	rs62055466	43942656	3.58738e-4	ENSG00000264589	MAPT-AS1	YES	intron_variant,non_coding_transcript_variant	MODIFIER	Transcript	ENST00000579599.1	antisense	43738	NA	NA
068	1	17	43463839	44888839	1.37	k1prob	rs2106784	43949892	3.58738e-4	ENSG00000264589	MAPT-AS1	YES	intron_variant,non_coding_transcript_variant	MODIFIER	Transcript	ENST00000579244.1	antisense	43738	NA	NA
068	1	17	43463839	44888839	1.37	k1prob	rs2106784	43949892	3.58738e-4	ENSG00000264589	MAPT-AS1	YES	intron_variant,non_coding_transcript_variant	MODIFIER	Transcript	ENST00000579599.1	antisense	43738	NA	NA
068	1	17	43463839	44888839	1.37	k1prob	rs75690239	43941710	3.58738e-4	ENSG00000264589	MAPT-AS1	YES	intron_variant,non_coding_transcript_variant	MODIFIER	Transcript	ENST00000579244.1	antisense	43738	NA	NA
068	1	17	43463839	44888839	1.37	k1prob	rs75690239	43941710	3.58738e-4	ENSG00000264589	MAPT-AS1	YES	intron_variant,non_coding_transcript_variant	MODIFIER	Transcript	ENST00000579599.1	antisense	43738	NA	NA
068	1	17	43463839	44888839	1.37	k1prob	rs62055462	43941476	3.58738e-4	ENSG00000264589	MAPT-AS1	YES	intron_variant,non_coding_transcript_variant	MODIFIER	Transcript	ENST00000579244.1	antisense	43738	NA	NA
068	1	17	43463839	44888839	1.37	k1prob	rs62055462	43941476	3.58738e-4	ENSG00000264589	MAPT-AS1	YES	intron_variant,non_coding_transcript_variant	MODIFIER	Transcript	ENST00000579599.1	antisense	43738	NA	NA
068	1	17	43463839	44888839	1.37	k1prob	rs55996632	43935888	3.58738e-4	ENSG00000264589	MAPT-AS1	YES	intron_variant,non_coding_transcript_variant	MODIFIER	Transcript	ENST00000579244.1	antisense	43738	NA	NA
068	1	17	43463839	44888839	1.37	k1prob	rs55996632	43935888	3.58738e-4	ENSG00000264589	MAPT-AS1	YES	intron_variant,non_coding_transcript_variant	MODIFIER	Transcript	ENST00000579599.1	antisense	43738	NA	NA
068	1	17	43463839	44888839	1.37	k1prob	rs62055465	43942046	3.58738e-4	ENSG00000264589	MAPT-AS1	YES	intron_variant,non_coding_transcript_variant	MODIFIER	Transcript	ENST00000579244.1	antisense	43738	NA	NA
068	1	17	43463839	44888839	1.37	k1prob	rs62055465	43942046	3.58738e-4	ENSG00000264589	MAPT-AS1	YES	intron_variant,non_coding_transcript_variant	MODIFIER	Transcript	ENST00000579599.1	antisense	43738	NA	NA
068	1	17	43463839	44888839	1.37	k1prob	rs62055463	43941491	3.58738e-4	ENSG00000264589	MAPT-AS1	YES	intron_variant,non_coding_transcript_variant	MODIFIER	Transcript	ENST00000579244.1	antisense	43738	NA	NA
068	1	17	43463839	44888839	1.37	k1prob	rs62055463	43941491	3.58738e-4	ENSG00000264589	MAPT-AS1	YES	intron_variant,non_coding_transcript_variant	MODIFIER	Transcript	ENST00000579599.1	antisense	43738	NA	NA
068	1	17	43463839	44888839	1.37	k1prob	rs753235	43946223	3.50379e-4	ENSG00000264589	MAPT-AS1	YES	intron_variant,non_coding_transcript_variant	MODIFIER	Transcript	ENST00000579244.1	antisense	43738	NA	NA
068	1	17	43463839	44888839	1.37	k1prob	rs753235	43946223	3.50379e-4	ENSG00000264589	MAPT-AS1	YES	intron_variant,non_coding_transcript_variant	MODIFIER	Transcript	ENST00000579599.1	antisense	43738	NA	NA
068	1	17	43463839	44888839	1.37	k1prob	rs80143279	43776742	3.48192e-4	ENSG00000120088	CRHR1	YES	intron_variant	MODIFIER	Transcript	ENST00000293493.7	protein_coding	2357	NA	NA
068	1	17	43463839	44888839	1.37	k1prob	rs80143279	43776742	3.48192e-4	ENSG00000120088	CRHR1	YES	intron_variant	MODIFIER	Transcript	ENST00000339069.5	protein_coding	2357	NA	NA
068	1	17	43463839	44888839	1.37	k1prob	rs76761706	43776741	3.48192e-4	ENSG00000120088	CRHR1	YES	intron_variant	MODIFIER	Transcript	ENST00000293493.7	protein_coding	2357	NA	NA
068	1	17	43463839	44888839	1.37	k1prob	rs76761706	43776741	3.48192e-4	ENSG00000120088	CRHR1	YES	intron_variant	MODIFIER	Transcript	ENST00000339069.5	protein_coding	2357	NA	NA
068	1	17	43463839	44888839	1.37	k1prob	rs569247938	44254413	3.48192e-4	ENSG00000120071	KANSL1	YES	intron_variant	MODIFIER	Transcript	ENST00000262419.6	protein_coding	24565	NA	NA
068	1	17	43463839	44888839	1.37	k1prob	rs569247938	44254413	3.48192e-4	ENSG00000120071	KANSL1	YES	intron_variant	MODIFIER	Transcript	ENST00000393476.3	protein_coding	24565	NA	NA
068	1	17	43463839	44888839	1.37	k1prob	rs569247938	44254413	3.48192e-4	ENSG00000120071	KANSL1	YES	upstream_gene_variant	MODIFIER	Transcript	ENST00000432791.1	protein_coding	24565	NA	NA
068	1	17	43463839	44888839	1.37	k1prob	rs569247938	44254413	3.48192e-4	ENSG00000120071	KANSL1	YES	intron_variant	MODIFIER	Transcript	ENST00000571698.1	protein_coding	24565	NA	NA
068	1	17	43463839	44888839	1.37	k1prob	rs569247938	44254413	3.48192e-4	ENSG00000120071	KANSL1	YES	intron_variant	MODIFIER	Transcript	ENST00000572904.1	protein_coding	24565	NA	NA
068	1	17	43463839	44888839	1.37	k1prob	rs569247938	44254413	3.48192e-4	ENSG00000120071	KANSL1	YES	intron_variant	MODIFIER	Transcript	ENST00000574590.1	protein_coding	24565	NA	NA
068	1	17	43463839	44888839	1.37	k1prob	rs569247938	44254413	3.48192e-4	ENSG00000120071	KANSL1	YES	intron_variant	MODIFIER	Transcript	ENST00000574655.1	protein_coding	24565	NA	NA
068	1	17	43463839	44888839	1.37	k1prob	rs569247938	44254413	3.48192e-4	ENSG00000120071	KANSL1	YES	upstream_gene_variant	MODIFIER	Transcript	ENST00000575318.1	protein_coding	24565	NA	NA
068	1	17	43463839	44888839	1.37	k1prob	rs569247938	44254413	3.48192e-4	ENSG00000120071	KANSL1	YES	intron_variant	MODIFIER	Transcript	ENST00000576739.1	protein_coding	24565	NA	NA
068	1	17	43463839	44888839	1.37	k1prob	rs539303688	44258231	3.48192e-4	ENSG00000120071	KANSL1	YES	intron_variant	MODIFIER	Transcript	ENST00000262419.6	protein_coding	24565	NA	NA
068	1	17	43463839	44888839	1.37	k1prob	rs539303688	44258231	3.48192e-4	ENSG00000120071	KANSL1	YES	intron_variant	MODIFIER	Transcript	ENST00000393476.3	protein_coding	24565	NA	NA
068	1	17	43463839	44888839	1.37	k1prob	rs539303688	44258231	3.48192e-4	ENSG00000120071	KANSL1	YES	intron_variant	MODIFIER	Transcript	ENST00000571698.1	protein_coding	24565	NA	NA
068	1	17	43463839	44888839	1.37	k1prob	rs539303688	44258231	3.48192e-4	ENSG00000120071	KANSL1	YES	intron_variant	MODIFIER	Transcript	ENST00000572904.1	protein_coding	24565	NA	NA
068	1	17	43463839	44888839	1.37	k1prob	rs539303688	44258231	3.48192e-4	ENSG00000120071	KANSL1	YES	intron_variant	MODIFIER	Transcript	ENST00000574590.1	protein_coding	24565	NA	NA
068	1	17	43463839	44888839	1.37	k1prob	rs539303688	44258231	3.48192e-4	ENSG00000120071	KANSL1	YES	intron_variant	MODIFIER	Transcript	ENST00000574655.1	protein_coding	24565	NA	NA
068	1	17	43463839	44888839	1.37	k1prob	rs539303688	44258231	3.48192e-4	ENSG00000120071	KANSL1	YES	intron_variant	MODIFIER	Transcript	ENST00000576739.1	protein_coding	24565	NA	NA
068	1	17	43463839	44888839	1.37	k1prob	rs560714845	44259040	3.48192e-4	ENSG00000120071	KANSL1	YES	intron_variant	MODIFIER	Transcript	ENST00000262419.6	protein_coding	24565	NA	NA
068	1	17	43463839	44888839	1.37	k1prob	rs560714845	44259040	3.48192e-4	ENSG00000120071	KANSL1	YES	intron_variant	MODIFIER	Transcript	ENST00000393476.3	protein_coding	24565	NA	NA
068	1	17	43463839	44888839	1.37	k1prob	rs560714845	44259040	3.48192e-4	ENSG00000120071	KANSL1	YES	intron_variant	MODIFIER	Transcript	ENST00000571698.1	protein_coding	24565	NA	NA
068	1	17	43463839	44888839	1.37	k1prob	rs560714845	44259040	3.48192e-4	ENSG00000120071	KANSL1	YES	intron_variant	MODIFIER	Transcript	ENST00000572904.1	protein_coding	24565	NA	NA
068	1	17	43463839	44888839	1.37	k1prob	rs560714845	44259040	3.48192e-4	ENSG00000120071	KANSL1	YES	intron_variant	MODIFIER	Transcript	ENST00000574590.1	protein_coding	24565	NA	NA
068	1	17	43463839	44888839	1.37	k1prob	rs560714845	44259040	3.48192e-4	ENSG00000120071	KANSL1	YES	intron_variant	MODIFIER	Transcript	ENST00000574655.1	protein_coding	24565	NA	NA
068	1	17	43463839	44888839	1.37	k1prob	rs560714845	44259040	3.48192e-4	ENSG00000120071	KANSL1	YES	intron_variant	MODIFIER	Transcript	ENST00000576739.1	protein_coding	24565	NA	NA
068	1	17	43463839	44888839	1.37	k1prob	rs550757212	44254379	3.48192e-4	ENSG00000120071	KANSL1	YES	intron_variant	MODIFIER	Transcript	ENST00000262419.6	protein_coding	24565	NA	NA
068	1	17	43463839	44888839	1.37	k1prob	rs550757212	44254379	3.48192e-4	ENSG00000120071	KANSL1	YES	intron_variant	MODIFIER	Transcript	ENST00000393476.3	protein_coding	24565	NA	NA
068	1	17	43463839	44888839	1.37	k1prob	rs550757212	44254379	3.48192e-4	ENSG00000120071	KANSL1	YES	upstream_gene_variant	MODIFIER	Transcript	ENST00000432791.1	protein_coding	24565	NA	NA
068	1	17	43463839	44888839	1.37	k1prob	rs550757212	44254379	3.48192e-4	ENSG00000120071	KANSL1	YES	intron_variant	MODIFIER	Transcript	ENST00000571698.1	protein_coding	24565	NA	NA
068	1	17	43463839	44888839	1.37	k1prob	rs550757212	44254379	3.48192e-4	ENSG00000120071	KANSL1	YES	intron_variant	MODIFIER	Transcript	ENST00000572904.1	protein_coding	24565	NA	NA
068	1	17	43463839	44888839	1.37	k1prob	rs550757212	44254379	3.48192e-4	ENSG00000120071	KANSL1	YES	intron_variant	MODIFIER	Transcript	ENST00000574590.1	protein_coding	24565	NA	NA
068	1	17	43463839	44888839	1.37	k1prob	rs550757212	44254379	3.48192e-4	ENSG00000120071	KANSL1	YES	intron_variant	MODIFIER	Transcript	ENST00000574655.1	protein_coding	24565	NA	NA
068	1	17	43463839	44888839	1.37	k1prob	rs550757212	44254379	3.48192e-4	ENSG00000120071	KANSL1	YES	upstream_gene_variant	MODIFIER	Transcript	ENST00000575318.1	protein_coding	24565	NA	NA
068	1	17	43463839	44888839	1.37	k1prob	rs550757212	44254379	3.48192e-4	ENSG00000120071	KANSL1	YES	intron_variant	MODIFIER	Transcript	ENST00000576739.1	protein_coding	24565	NA	NA
068	1	17	43463839	44888839	1.37	k1prob	rs578046020	44258954	3.48192e-4	ENSG00000120071	KANSL1	YES	intron_variant	MODIFIER	Transcript	ENST00000262419.6	protein_coding	24565	NA	NA
068	1	17	43463839	44888839	1.37	k1prob	rs578046020	44258954	3.48192e-4	ENSG00000120071	KANSL1	YES	intron_variant	MODIFIER	Transcript	ENST00000393476.3	protein_coding	24565	NA	NA
068	1	17	43463839	44888839	1.37	k1prob	rs578046020	44258954	3.48192e-4	ENSG00000120071	KANSL1	YES	intron_variant	MODIFIER	Transcript	ENST00000571698.1	protein_coding	24565	NA	NA
068	1	17	43463839	44888839	1.37	k1prob	rs578046020	44258954	3.48192e-4	ENSG00000120071	KANSL1	YES	intron_variant	MODIFIER	Transcript	ENST00000572904.1	protein_coding	24565	NA	NA
068	1	17	43463839	44888839	1.37	k1prob	rs578046020	44258954	3.48192e-4	ENSG00000120071	KANSL1	YES	intron_variant	MODIFIER	Transcript	ENST00000574590.1	protein_coding	24565	NA	NA
068	1	17	43463839	44888839	1.37	k1prob	rs578046020	44258954	3.48192e-4	ENSG00000120071	KANSL1	YES	intron_variant	MODIFIER	Transcript	ENST00000574655.1	protein_coding	24565	NA	NA
068	1	17	43463839	44888839	1.37	k1prob	rs578046020	44258954	3.48192e-4	ENSG00000120071	KANSL1	YES	intron_variant	MODIFIER	Transcript	ENST00000576739.1	protein_coding	24565	NA	NA
068	1	17	43463839	44888839	1.37	k1prob	rs62055490	43950533	3.4012e-4	ENSG00000264589	MAPT-AS1	YES	intron_variant,non_coding_transcript_variant	MODIFIER	Transcript	ENST00000579244.1	antisense	43738	NA	NA
068	1	17	43463839	44888839	1.37	k1prob	rs62055490	43950533	3.4012e-4	ENSG00000264589	MAPT-AS1	YES	intron_variant,non_coding_transcript_variant	MODIFIER	Transcript	ENST00000579599.1	antisense	43738	NA	NA
068	1	17	43463839	44888839	1.37	k1prob	rs56040418	43958079	3.4012e-4	ENSG00000264589	MAPT-AS1	YES	intron_variant,non_coding_transcript_variant	MODIFIER	Transcript	ENST00000579244.1	antisense	43738	NA	NA
068	1	17	43463839	44888839	1.37	k1prob	rs56040418	43958079	3.4012e-4	ENSG00000264589	MAPT-AS1	YES	intron_variant,non_coding_transcript_variant	MODIFIER	Transcript	ENST00000579599.1	antisense	43738	NA	NA
068	1	17	43463839	44888839	1.37	k1prob	rs2158072	43950195	3.4012e-4	ENSG00000264589	MAPT-AS1	YES	intron_variant,non_coding_transcript_variant	MODIFIER	Transcript	ENST00000579244.1	antisense	43738	NA	NA
068	1	17	43463839	44888839	1.37	k1prob	rs2158072	43950195	3.4012e-4	ENSG00000264589	MAPT-AS1	YES	intron_variant,non_coding_transcript_variant	MODIFIER	Transcript	ENST00000579599.1	antisense	43738	NA	NA
068	1	17	43463839	44888839	1.37	k1prob	rs78637438	43945855	3.4012e-4	ENSG00000264589	MAPT-AS1	YES	intron_variant,non_coding_transcript_variant	MODIFIER	Transcript	ENST00000579244.1	antisense	43738	NA	NA
068	1	17	43463839	44888839	1.37	k1prob	rs78637438	43945855	3.4012e-4	ENSG00000264589	MAPT-AS1	YES	intron_variant,non_coding_transcript_variant	MODIFIER	Transcript	ENST00000579599.1	antisense	43738	NA	NA
068	1	17	43463839	44888839	1.37	k1prob	rs56398500	43947488	3.4012e-4	ENSG00000264589	MAPT-AS1	YES	intron_variant,non_coding_transcript_variant	MODIFIER	Transcript	ENST00000579244.1	antisense	43738	NA	NA
068	1	17	43463839	44888839	1.37	k1prob	rs56398500	43947488	3.4012e-4	ENSG00000264589	MAPT-AS1	YES	intron_variant,non_coding_transcript_variant	MODIFIER	Transcript	ENST00000579599.1	antisense	43738	NA	NA
068	1	17	43463839	44888839	1.37	k1prob	rs62055478	43945938	3.4012e-4	ENSG00000264589	MAPT-AS1	YES	intron_variant,non_coding_transcript_variant	MODIFIER	Transcript	ENST00000579244.1	antisense	43738	NA	NA
068	1	17	43463839	44888839	1.37	k1prob	rs62055478	43945938	3.4012e-4	ENSG00000264589	MAPT-AS1	YES	intron_variant,non_coding_transcript_variant	MODIFIER	Transcript	ENST00000579599.1	antisense	43738	NA	NA
068	1	17	43463839	44888839	1.37	k1prob	rs1078830	43946112	3.4012e-4	ENSG00000264589	MAPT-AS1	YES	intron_variant,non_coding_transcript_variant	MODIFIER	Transcript	ENST00000579244.1	antisense	43738	NA	NA
068	1	17	43463839	44888839	1.37	k1prob	rs1078830	43946112	3.4012e-4	ENSG00000264589	MAPT-AS1	YES	intron_variant,non_coding_transcript_variant	MODIFIER	Transcript	ENST00000579599.1	antisense	43738	NA	NA
068	1	17	43463839	44888839	1.37	k1prob	rs739643	43946707	3.4012e-4	ENSG00000264589	MAPT-AS1	YES	intron_variant,non_coding_transcript_variant	MODIFIER	Transcript	ENST00000579244.1	antisense	43738	NA	NA
068	1	17	43463839	44888839	1.37	k1prob	rs739643	43946707	3.4012e-4	ENSG00000264589	MAPT-AS1	YES	intron_variant,non_coding_transcript_variant	MODIFIER	Transcript	ENST00000579599.1	antisense	43738	NA	NA
068	1	17	43463839	44888839	1.37	k1prob	rs78238042	43948159	3.4012e-4	ENSG00000264589	MAPT-AS1	YES	intron_variant,non_coding_transcript_variant	MODIFIER	Transcript	ENST00000579244.1	antisense	43738	NA	NA
068	1	17	43463839	44888839	1.37	k1prob	rs78238042	43948159	3.4012e-4	ENSG00000264589	MAPT-AS1	YES	intron_variant,non_coding_transcript_variant	MODIFIER	Transcript	ENST00000579599.1	antisense	43738	NA	NA
068	1	17	43463839	44888839	1.37	k1prob	rs2316774	43946642	3.4012e-4	ENSG00000264589	MAPT-AS1	YES	intron_variant,non_coding_transcript_variant	MODIFIER	Transcript	ENST00000579244.1	antisense	43738	NA	NA
068	1	17	43463839	44888839	1.37	k1prob	rs2316774	43946642	3.4012e-4	ENSG00000264589	MAPT-AS1	YES	intron_variant,non_coding_transcript_variant	MODIFIER	Transcript	ENST00000579599.1	antisense	43738	NA	NA
068	1	17	43463839	44888839	1.37	k1prob	rs2316773	43946536	3.4012e-4	ENSG00000264589	MAPT-AS1	YES	intron_variant,non_coding_transcript_variant	MODIFIER	Transcript	ENST00000579244.1	antisense	43738	NA	NA
068	1	17	43463839	44888839	1.37	k1prob	rs2316773	43946536	3.4012e-4	ENSG00000264589	MAPT-AS1	YES	intron_variant,non_coding_transcript_variant	MODIFIER	Transcript	ENST00000579599.1	antisense	43738	NA	NA
068	1	17	43463839	44888839	1.37	k1prob	rs12150516	43944519	3.4012e-4	ENSG00000264589	MAPT-AS1	YES	intron_variant,non_coding_transcript_variant	MODIFIER	Transcript	ENST00000579244.1	antisense	43738	NA	NA
068	1	17	43463839	44888839	1.37	k1prob	rs12150516	43944519	3.4012e-4	ENSG00000264589	MAPT-AS1	YES	intron_variant,non_coding_transcript_variant	MODIFIER	Transcript	ENST00000579599.1	antisense	43738	NA	NA
068	1	17	43463839	44888839	1.37	k1prob	rs55673340	43948733	3.4012e-4	ENSG00000264589	MAPT-AS1	YES	intron_variant,non_coding_transcript_variant	MODIFIER	Transcript	ENST00000579244.1	antisense	43738	NA	NA
068	1	17	43463839	44888839	1.37	k1prob	rs55673340	43948733	3.4012e-4	ENSG00000264589	MAPT-AS1	YES	intron_variant,non_coding_transcript_variant	MODIFIER	Transcript	ENST00000579599.1	antisense	43738	NA	NA
068	1	17	43463839	44888839	1.37	k1prob	rs10445336	43934948	3.4012e-4	ENSG00000264589	MAPT-AS1	YES	intron_variant,non_coding_transcript_variant	MODIFIER	Transcript	ENST00000579244.1	antisense	43738	NA	NA
068	1	17	43463839	44888839	1.37	k1prob	rs10445336	43934948	3.4012e-4	ENSG00000264589	MAPT-AS1	YES	intron_variant,non_coding_transcript_variant	MODIFIER	Transcript	ENST00000579599.1	antisense	43738	NA	NA
068	1	17	43463839	44888839	1.37	k1prob	rs62055486	43949092	3.4012e-4	ENSG00000264589	MAPT-AS1	YES	intron_variant,non_coding_transcript_variant	MODIFIER	Transcript	ENST00000579244.1	antisense	43738	NA	NA
068	1	17	43463839	44888839	1.37	k1prob	rs62055486	43949092	3.4012e-4	ENSG00000264589	MAPT-AS1	YES	intron_variant,non_coding_transcript_variant	MODIFIER	Transcript	ENST00000579599.1	antisense	43738	NA	NA
068	1	17	43463839	44888839	1.37	k1prob	rs34416056	43951220	3.4012e-4	ENSG00000264589	MAPT-AS1	YES	intron_variant,non_coding_transcript_variant	MODIFIER	Transcript	ENST00000579244.1	antisense	43738	NA	NA
068	1	17	43463839	44888839	1.37	k1prob	rs34416056	43951220	3.4012e-4	ENSG00000264589	MAPT-AS1	YES	intron_variant,non_coding_transcript_variant	MODIFIER	Transcript	ENST00000579599.1	antisense	43738	NA	NA
068	1	17	43463839	44888839	1.37	k1prob	rs62055483	43948040	3.4012e-4	ENSG00000264589	MAPT-AS1	YES	intron_variant,non_coding_transcript_variant	MODIFIER	Transcript	ENST00000579244.1	antisense	43738	NA	NA
068	1	17	43463839	44888839	1.37	k1prob	rs62055483	43948040	3.4012e-4	ENSG00000264589	MAPT-AS1	YES	intron_variant,non_coding_transcript_variant	MODIFIER	Transcript	ENST00000579599.1	antisense	43738	NA	NA
068	1	17	43463839	44888839	1.37	k1prob	rs62055477	43945687	3.4012e-4	ENSG00000264589	MAPT-AS1	YES	intron_variant,non_coding_transcript_variant	MODIFIER	Transcript	ENST00000579244.1	antisense	43738	NA	NA
068	1	17	43463839	44888839	1.37	k1prob	rs62055477	43945687	3.4012e-4	ENSG00000264589	MAPT-AS1	YES	intron_variant,non_coding_transcript_variant	MODIFIER	Transcript	ENST00000579599.1	antisense	43738	NA	NA
068	1	17	43463839	44888839	1.37	k1prob	rs62054843	43937184	3.4012e-4	ENSG00000264589	MAPT-AS1	YES	intron_variant,non_coding_transcript_variant	MODIFIER	Transcript	ENST00000579244.1	antisense	43738	NA	NA
068	1	17	43463839	44888839	1.37	k1prob	rs62054843	43937184	3.4012e-4	ENSG00000264589	MAPT-AS1	YES	intron_variant,non_coding_transcript_variant	MODIFIER	Transcript	ENST00000579599.1	antisense	43738	NA	NA
068	1	17	43463839	44888839	1.37	k1prob	17:43950976_G_T	43950976	3.4012e-4	NA	NA	NO	NA	NA	NA	NA	NA	NA	NA	NA
068	1	17	43463839	44888839	1.37	k1prob	rs2316771	43945931	3.4012e-4	ENSG00000264589	MAPT-AS1	YES	intron_variant,non_coding_transcript_variant	MODIFIER	Transcript	ENST00000579244.1	antisense	43738	NA	NA
068	1	17	43463839	44888839	1.37	k1prob	rs2316771	43945931	3.4012e-4	ENSG00000264589	MAPT-AS1	YES	intron_variant,non_coding_transcript_variant	MODIFIER	Transcript	ENST00000579599.1	antisense	43738	NA	NA
068	1	17	43463839	44888839	1.37	k1prob	rs62055491	43951120	3.4012e-4	ENSG00000264589	MAPT-AS1	YES	intron_variant,non_coding_transcript_variant	MODIFIER	Transcript	ENST00000579244.1	antisense	43738	NA	NA
068	1	17	43463839	44888839	1.37	k1prob	rs62055491	43951120	3.4012e-4	ENSG00000264589	MAPT-AS1	YES	intron_variant,non_coding_transcript_variant	MODIFIER	Transcript	ENST00000579599.1	antisense	43738	NA	NA
068	1	17	43463839	44888839	1.37	k1prob	rs77092481	43949008	3.4012e-4	ENSG00000264589	MAPT-AS1	YES	intron_variant,non_coding_transcript_variant	MODIFIER	Transcript	ENST00000579244.1	antisense	43738	NA	NA
068	1	17	43463839	44888839	1.37	k1prob	rs77092481	43949008	3.4012e-4	ENSG00000264589	MAPT-AS1	YES	intron_variant,non_coding_transcript_variant	MODIFIER	Transcript	ENST00000579599.1	antisense	43738	NA	NA
068	1	17	43463839	44888839	1.37	k1prob	rs2055794	43951717	3.4012e-4	ENSG00000264589	MAPT-AS1	YES	intron_variant,non_coding_transcript_variant	MODIFIER	Transcript	ENST00000579244.1	antisense	43738	NA	NA
068	1	17	43463839	44888839	1.37	k1prob	rs2055794	43951717	3.4012e-4	ENSG00000264589	MAPT-AS1	YES	intron_variant,non_coding_transcript_variant	MODIFIER	Transcript	ENST00000579599.1	antisense	43738	NA	NA
068	1	17	43463839	44888839	1.37	k1prob	rs2055795	43951995	3.4012e-4	ENSG00000264589	MAPT-AS1	YES	intron_variant,non_coding_transcript_variant	MODIFIER	Transcript	ENST00000579244.1	antisense	43738	NA	NA
068	1	17	43463839	44888839	1.37	k1prob	rs2055795	43951995	3.4012e-4	ENSG00000264589	MAPT-AS1	YES	intron_variant,non_coding_transcript_variant	MODIFIER	Transcript	ENST00000579599.1	antisense	43738	NA	NA
068	1	17	43463839	44888839	1.37	k1prob	rs527658313	43945495	3.4012e-4	ENSG00000264589	MAPT-AS1	YES	intron_variant,non_coding_transcript_variant	MODIFIER	Transcript	ENST00000579244.1	antisense	43738	NA	NA
068	1	17	43463839	44888839	1.37	k1prob	rs527658313	43945495	3.4012e-4	ENSG00000264589	MAPT-AS1	YES	intron_variant,non_coding_transcript_variant	MODIFIER	Transcript	ENST00000579599.1	antisense	43738	NA	NA
068	1	17	43463839	44888839	1.37	k1prob	rs62055488	43950394	3.4012e-4	ENSG00000264589	MAPT-AS1	YES	intron_variant,non_coding_transcript_variant	MODIFIER	Transcript	ENST00000579244.1	antisense	43738	NA	NA
068	1	17	43463839	44888839	1.37	k1prob	rs62055488	43950394	3.4012e-4	ENSG00000264589	MAPT-AS1	YES	intron_variant,non_coding_transcript_variant	MODIFIER	Transcript	ENST00000579599.1	antisense	43738	NA	NA
068	1	17	43463839	44888839	1.37	k1prob	rs199455	44799216	3.33857e-4	ENSG00000073969	NSF	YES	intron_variant	MODIFIER	Transcript	ENST00000225282.8	protein_coding	8016	NA	NA
068	1	17	43463839	44888839	1.37	k1prob	rs199455	44799216	3.33857e-4	ENSG00000073969	NSF	YES	intron_variant	MODIFIER	Transcript	ENST00000398238.4	protein_coding	8016	NA	NA
068	1	17	43463839	44888839	1.37	k1prob	rs199455	44799216	3.33857e-4	ENSG00000073969	NSF	YES	upstream_gene_variant	MODIFIER	Transcript	ENST00000465370.1	protein_coding	8016	NA	NA
068	1	17	43463839	44888839	1.37	k1prob	rs199455	44799216	3.33857e-4	ENSG00000073969	NSF	YES	intron_variant	MODIFIER	Transcript	ENST00000575068.1	protein_coding	8016	NA	NA
068	1	17	43463839	44888839	1.37	k1prob	rs199455	44799216	3.33857e-4	ENSG00000073969	NSF	YES	intron_variant	MODIFIER	Transcript	ENST00000576346.1	protein_coding	8016	NA	NA
068	1	17	43463839	44888839	1.37	k1prob	rs62055718	43766418	3.30317e-4	ENSG00000120088	CRHR1	YES	intron_variant	MODIFIER	Transcript	ENST00000293493.7	protein_coding	2357	NA	NA
068	1	17	43463839	44888839	1.37	k1prob	rs62055718	43766418	3.30317e-4	ENSG00000120088	CRHR1	YES	intron_variant	MODIFIER	Transcript	ENST00000339069.5	protein_coding	2357	NA	NA
068	1	17	43463839	44888839	1.37	k1prob	rs55767267	43960325	3.30317e-4	ENSG00000264589	MAPT-AS1	YES	intron_variant,non_coding_transcript_variant	MODIFIER	Transcript	ENST00000579244.1	antisense	43738	NA	NA
068	1	17	43463839	44888839	1.37	k1prob	rs55767267	43960325	3.30317e-4	ENSG00000264589	MAPT-AS1	YES	intron_variant,non_coding_transcript_variant	MODIFIER	Transcript	ENST00000579599.1	antisense	43738	NA	NA
068	1	17	43463839	44888839	1.37	k1prob	rs573087816	44258422	3.30317e-4	ENSG00000120071	KANSL1	YES	intron_variant	MODIFIER	Transcript	ENST00000262419.6	protein_coding	24565	NA	NA
068	1	17	43463839	44888839	1.37	k1prob	rs573087816	44258422	3.30317e-4	ENSG00000120071	KANSL1	YES	intron_variant	MODIFIER	Transcript	ENST00000393476.3	protein_coding	24565	NA	NA
068	1	17	43463839	44888839	1.37	k1prob	rs573087816	44258422	3.30317e-4	ENSG00000120071	KANSL1	YES	intron_variant	MODIFIER	Transcript	ENST00000571698.1	protein_coding	24565	NA	NA
068	1	17	43463839	44888839	1.37	k1prob	rs573087816	44258422	3.30317e-4	ENSG00000120071	KANSL1	YES	intron_variant	MODIFIER	Transcript	ENST00000572904.1	protein_coding	24565	NA	NA
068	1	17	43463839	44888839	1.37	k1prob	rs573087816	44258422	3.30317e-4	ENSG00000120071	KANSL1	YES	intron_variant	MODIFIER	Transcript	ENST00000574590.1	protein_coding	24565	NA	NA
068	1	17	43463839	44888839	1.37	k1prob	rs573087816	44258422	3.30317e-4	ENSG00000120071	KANSL1	YES	intron_variant	MODIFIER	Transcript	ENST00000574655.1	protein_coding	24565	NA	NA
068	1	17	43463839	44888839	1.37	k1prob	rs573087816	44258422	3.30317e-4	ENSG00000120071	KANSL1	YES	intron_variant	MODIFIER	Transcript	ENST00000576739.1	protein_coding	24565	NA	NA
068	1	17	43463839	44888839	1.37	k1prob	rs62055717	43766415	3.30317e-4	ENSG00000120088	CRHR1	YES	intron_variant	MODIFIER	Transcript	ENST00000293493.7	protein_coding	2357	NA	NA
068	1	17	43463839	44888839	1.37	k1prob	rs62055717	43766415	3.30317e-4	ENSG00000120088	CRHR1	YES	intron_variant	MODIFIER	Transcript	ENST00000339069.5	protein_coding	2357	NA	NA
068	1	17	43463839	44888839	1.37	k1prob	rs557923371	44258354	3.30317e-4	ENSG00000120071	KANSL1	YES	intron_variant	MODIFIER	Transcript	ENST00000262419.6	protein_coding	24565	NA	NA
068	1	17	43463839	44888839	1.37	k1prob	rs557923371	44258354	3.30317e-4	ENSG00000120071	KANSL1	YES	intron_variant	MODIFIER	Transcript	ENST00000393476.3	protein_coding	24565	NA	NA
068	1	17	43463839	44888839	1.37	k1prob	rs557923371	44258354	3.30317e-4	ENSG00000120071	KANSL1	YES	intron_variant	MODIFIER	Transcript	ENST00000571698.1	protein_coding	24565	NA	NA
068	1	17	43463839	44888839	1.37	k1prob	rs557923371	44258354	3.30317e-4	ENSG00000120071	KANSL1	YES	intron_variant	MODIFIER	Transcript	ENST00000572904.1	protein_coding	24565	NA	NA
068	1	17	43463839	44888839	1.37	k1prob	rs557923371	44258354	3.30317e-4	ENSG00000120071	KANSL1	YES	intron_variant	MODIFIER	Transcript	ENST00000574590.1	protein_coding	24565	NA	NA
068	1	17	43463839	44888839	1.37	k1prob	rs557923371	44258354	3.30317e-4	ENSG00000120071	KANSL1	YES	intron_variant	MODIFIER	Transcript	ENST00000574655.1	protein_coding	24565	NA	NA
068	1	17	43463839	44888839	1.37	k1prob	rs557923371	44258354	3.30317e-4	ENSG00000120071	KANSL1	YES	intron_variant	MODIFIER	Transcript	ENST00000576739.1	protein_coding	24565	NA	NA
068	1	17	43463839	44888839	1.37	k1prob	rs62055499	43953991	3.24074e-4	ENSG00000264589	MAPT-AS1	YES	intron_variant,non_coding_transcript_variant	MODIFIER	Transcript	ENST00000579244.1	antisense	43738	NA	NA
068	1	17	43463839	44888839	1.37	k1prob	rs62055499	43953991	3.24074e-4	ENSG00000264589	MAPT-AS1	YES	intron_variant,non_coding_transcript_variant	MODIFIER	Transcript	ENST00000579599.1	antisense	43738	NA	NA
068	1	17	43463839	44888839	1.37	k1prob	rs12373140	43924231	3.24074e-4	ENSG00000264589	MAPT-AS1	YES	intron_variant,non_coding_transcript_variant	MODIFIER	Transcript	ENST00000579244.1	antisense	43738	NA	NA
068	1	17	43463839	44888839	1.37	k1prob	rs12373140	43924231	3.24074e-4	ENSG00000264589	MAPT-AS1	YES	intron_variant,non_coding_transcript_variant	MODIFIER	Transcript	ENST00000579599.1	antisense	43738	NA	NA
068	1	17	43463839	44888839	1.37	k1prob	rs12373140	43924231	3.24074e-4	ENSG00000264589	MAPT-AS1	YES	upstream_gene_variant	MODIFIER	Transcript	ENST00000581125.1	antisense	43738	NA	NA
068	1	17	43463839	44888839	1.37	k1prob	rs62055493	43952944	3.24074e-4	ENSG00000264589	MAPT-AS1	YES	intron_variant,non_coding_transcript_variant	MODIFIER	Transcript	ENST00000579244.1	antisense	43738	NA	NA
068	1	17	43463839	44888839	1.37	k1prob	rs62055493	43952944	3.24074e-4	ENSG00000264589	MAPT-AS1	YES	intron_variant,non_coding_transcript_variant	MODIFIER	Transcript	ENST00000579599.1	antisense	43738	NA	NA
068	1	17	43463839	44888839	1.37	k1prob	rs62055496	43953307	3.24074e-4	ENSG00000264589	MAPT-AS1	YES	intron_variant,non_coding_transcript_variant	MODIFIER	Transcript	ENST00000579244.1	antisense	43738	NA	NA
068	1	17	43463839	44888839	1.37	k1prob	rs62055496	43953307	3.24074e-4	ENSG00000264589	MAPT-AS1	YES	intron_variant,non_coding_transcript_variant	MODIFIER	Transcript	ENST00000579599.1	antisense	43738	NA	NA
068	1	17	43463839	44888839	1.37	k1prob	rs12373124	43924219	3.24074e-4	ENSG00000264589	MAPT-AS1	YES	intron_variant,non_coding_transcript_variant	MODIFIER	Transcript	ENST00000579244.1	antisense	43738	NA	NA
068	1	17	43463839	44888839	1.37	k1prob	rs12373124	43924219	3.24074e-4	ENSG00000264589	MAPT-AS1	YES	intron_variant,non_coding_transcript_variant	MODIFIER	Transcript	ENST00000579599.1	antisense	43738	NA	NA
068	1	17	43463839	44888839	1.37	k1prob	rs12373124	43924219	3.24074e-4	ENSG00000264589	MAPT-AS1	YES	upstream_gene_variant	MODIFIER	Transcript	ENST00000581125.1	antisense	43738	NA	NA
068	1	17	43463839	44888839	1.37	k1prob	rs916793	43954686	3.24074e-4	ENSG00000264589	MAPT-AS1	YES	intron_variant,non_coding_transcript_variant	MODIFIER	Transcript	ENST00000579244.1	antisense	43738	NA	NA
068	1	17	43463839	44888839	1.37	k1prob	rs916793	43954686	3.24074e-4	ENSG00000264589	MAPT-AS1	YES	intron_variant,non_coding_transcript_variant	MODIFIER	Transcript	ENST00000579599.1	antisense	43738	NA	NA
068	1	17	43463839	44888839	1.37	k1prob	rs113414067	43955093	3.24074e-4	ENSG00000264589	MAPT-AS1	YES	intron_variant,non_coding_transcript_variant	MODIFIER	Transcript	ENST00000579244.1	antisense	43738	NA	NA
068	1	17	43463839	44888839	1.37	k1prob	rs113414067	43955093	3.24074e-4	ENSG00000264589	MAPT-AS1	YES	intron_variant,non_coding_transcript_variant	MODIFIER	Transcript	ENST00000579599.1	antisense	43738	NA	NA
068	1	17	43463839	44888839	1.37	k1prob	rs62055475	43945106	3.24074e-4	ENSG00000264589	MAPT-AS1	YES	intron_variant,non_coding_transcript_variant	MODIFIER	Transcript	ENST00000579244.1	antisense	43738	NA	NA
068	1	17	43463839	44888839	1.37	k1prob	rs62055475	43945106	3.24074e-4	ENSG00000264589	MAPT-AS1	YES	intron_variant,non_coding_transcript_variant	MODIFIER	Transcript	ENST00000579599.1	antisense	43738	NA	NA
068	1	17	43463839	44888839	1.37	k1prob	rs80348388	43952634	3.24074e-4	ENSG00000264589	MAPT-AS1	YES	intron_variant,non_coding_transcript_variant	MODIFIER	Transcript	ENST00000579244.1	antisense	43738	NA	NA
068	1	17	43463839	44888839	1.37	k1prob	rs80348388	43952634	3.24074e-4	ENSG00000264589	MAPT-AS1	YES	intron_variant,non_coding_transcript_variant	MODIFIER	Transcript	ENST00000579599.1	antisense	43738	NA	NA
068	1	17	43463839	44888839	1.37	k1prob	rs62055500	43954134	3.24074e-4	ENSG00000264589	MAPT-AS1	YES	intron_variant,non_coding_transcript_variant	MODIFIER	Transcript	ENST00000579244.1	antisense	43738	NA	NA
068	1	17	43463839	44888839	1.37	k1prob	rs62055500	43954134	3.24074e-4	ENSG00000264589	MAPT-AS1	YES	intron_variant,non_coding_transcript_variant	MODIFIER	Transcript	ENST00000579599.1	antisense	43738	NA	NA
068	1	17	43463839	44888839	1.37	k1prob	rs62055502	43954284	3.24074e-4	ENSG00000264589	MAPT-AS1	YES	intron_variant,non_coding_transcript_variant	MODIFIER	Transcript	ENST00000579244.1	antisense	43738	NA	NA
068	1	17	43463839	44888839	1.37	k1prob	rs62055502	43954284	3.24074e-4	ENSG00000264589	MAPT-AS1	YES	intron_variant,non_coding_transcript_variant	MODIFIER	Transcript	ENST00000579599.1	antisense	43738	NA	NA
068	1	17	43463839	44888839	1.37	k1prob	rs4441322	43955030	3.24074e-4	ENSG00000264589	MAPT-AS1	YES	intron_variant,non_coding_transcript_variant	MODIFIER	Transcript	ENST00000579244.1	antisense	43738	NA	NA
068	1	17	43463839	44888839	1.37	k1prob	rs4441322	43955030	3.24074e-4	ENSG00000264589	MAPT-AS1	YES	intron_variant,non_coding_transcript_variant	MODIFIER	Transcript	ENST00000579599.1	antisense	43738	NA	NA
068	1	17	43463839	44888839	1.37	k1prob	rs62055497	43953529	3.24074e-4	ENSG00000264589	MAPT-AS1	YES	intron_variant,non_coding_transcript_variant	MODIFIER	Transcript	ENST00000579244.1	antisense	43738	NA	NA
068	1	17	43463839	44888839	1.37	k1prob	rs62055497	43953529	3.24074e-4	ENSG00000264589	MAPT-AS1	YES	intron_variant,non_coding_transcript_variant	MODIFIER	Transcript	ENST00000579599.1	antisense	43738	NA	NA
068	1	17	43463839	44888839	1.37	k1prob	rs62055495	43953043	3.24074e-4	ENSG00000264589	MAPT-AS1	YES	intron_variant,non_coding_transcript_variant	MODIFIER	Transcript	ENST00000579244.1	antisense	43738	NA	NA
068	1	17	43463839	44888839	1.37	k1prob	rs62055495	43953043	3.24074e-4	ENSG00000264589	MAPT-AS1	YES	intron_variant,non_coding_transcript_variant	MODIFIER	Transcript	ENST00000579599.1	antisense	43738	NA	NA
068	1	17	43463839	44888839	1.37	k1prob	rs55905252	43955365	3.24074e-4	ENSG00000264589	MAPT-AS1	YES	intron_variant,non_coding_transcript_variant	MODIFIER	Transcript	ENST00000579244.1	antisense	43738	NA	NA
068	1	17	43463839	44888839	1.37	k1prob	rs55905252	43955365	3.24074e-4	ENSG00000264589	MAPT-AS1	YES	intron_variant,non_coding_transcript_variant	MODIFIER	Transcript	ENST00000579599.1	antisense	43738	NA	NA
068	1	17	43463839	44888839	1.37	k1prob	rs2055796	43952191	3.24074e-4	ENSG00000264589	MAPT-AS1	YES	intron_variant,non_coding_transcript_variant	MODIFIER	Transcript	ENST00000579244.1	antisense	43738	NA	NA
068	1	17	43463839	44888839	1.37	k1prob	rs2055796	43952191	3.24074e-4	ENSG00000264589	MAPT-AS1	YES	intron_variant,non_coding_transcript_variant	MODIFIER	Transcript	ENST00000579599.1	antisense	43738	NA	NA
068	1	17	43463839	44888839	1.37	k1prob	rs62055498	43953814	3.24074e-4	ENSG00000264589	MAPT-AS1	YES	intron_variant,non_coding_transcript_variant	MODIFIER	Transcript	ENST00000579244.1	antisense	43738	NA	NA
068	1	17	43463839	44888839	1.37	k1prob	rs62055498	43953814	3.24074e-4	ENSG00000264589	MAPT-AS1	YES	intron_variant,non_coding_transcript_variant	MODIFIER	Transcript	ENST00000579599.1	antisense	43738	NA	NA
068	1	17	43463839	44888839	1.37	k1prob	rs62055501	43954227	3.24074e-4	ENSG00000264589	MAPT-AS1	YES	intron_variant,non_coding_transcript_variant	MODIFIER	Transcript	ENST00000579244.1	antisense	43738	NA	NA
068	1	17	43463839	44888839	1.37	k1prob	rs62055501	43954227	3.24074e-4	ENSG00000264589	MAPT-AS1	YES	intron_variant,non_coding_transcript_variant	MODIFIER	Transcript	ENST00000579599.1	antisense	43738	NA	NA
068	1	17	43463839	44888839	1.37	k1prob	rs62055494	43953016	3.24074e-4	ENSG00000264589	MAPT-AS1	YES	intron_variant,non_coding_transcript_variant	MODIFIER	Transcript	ENST00000579244.1	antisense	43738	NA	NA
068	1	17	43463839	44888839	1.37	k1prob	rs62055494	43953016	3.24074e-4	ENSG00000264589	MAPT-AS1	YES	intron_variant,non_coding_transcript_variant	MODIFIER	Transcript	ENST00000579599.1	antisense	43738	NA	NA
068	1	17	43463839	44888839	1.37	k1prob	rs199501	44862613	3.23406e-4	ENSG00000108379	WNT3	YES	intron_variant	MODIFIER	Transcript	ENST00000225512.5	protein_coding	12782	NA	NA
068	1	17	43463839	44888839	1.37	k1prob	rs199501	44862613	3.23406e-4	ENSG00000108379	WNT3	YES	intron_variant,non_coding_transcript_variant	MODIFIER	Transcript	ENST00000573788.1	processed_transcript	12782	NA	NA
068	1	17	43463839	44888839	1.37	k1prob	rs9904766	44186952	3.18541e-4	ENSG00000120071	KANSL1	YES	intron_variant	MODIFIER	Transcript	ENST00000262419.6	protein_coding	24565	NA	NA
068	1	17	43463839	44888839	1.37	k1prob	rs9904766	44186952	3.18541e-4	ENSG00000120071	KANSL1	YES	intron_variant	MODIFIER	Transcript	ENST00000393476.3	protein_coding	24565	NA	NA
068	1	17	43463839	44888839	1.37	k1prob	rs9904766	44186952	3.18541e-4	ENSG00000120071	KANSL1	YES	intron_variant	MODIFIER	Transcript	ENST00000432791.1	protein_coding	24565	NA	NA
068	1	17	43463839	44888839	1.37	k1prob	rs9904766	44186952	3.18541e-4	ENSG00000120071	KANSL1	YES	intron_variant	MODIFIER	Transcript	ENST00000572904.1	protein_coding	24565	NA	NA
068	1	17	43463839	44888839	1.37	k1prob	rs9904766	44186952	3.18541e-4	ENSG00000120071	KANSL1	YES	intron_variant	MODIFIER	Transcript	ENST00000574590.1	protein_coding	24565	NA	NA
068	1	17	43463839	44888839	1.37	k1prob	rs9904766	44186952	3.18541e-4	ENSG00000120071	KANSL1	YES	intron_variant	MODIFIER	Transcript	ENST00000575318.1	protein_coding	24565	NA	NA
068	1	17	43463839	44888839	1.37	k1prob	rs9904766	44186952	3.18541e-4	ENSG00000120071	KANSL1	YES	intron_variant,non_coding_transcript_variant	MODIFIER	Transcript	ENST00000577114.1	retained_intron	24565	NA	NA
068	1	17	43463839	44888839	1.37	k1prob	rs56365901	43960323	3.14887e-4	ENSG00000264589	MAPT-AS1	YES	intron_variant,non_coding_transcript_variant	MODIFIER	Transcript	ENST00000579244.1	antisense	43738	NA	NA
068	1	17	43463839	44888839	1.37	k1prob	rs56365901	43960323	3.14887e-4	ENSG00000264589	MAPT-AS1	YES	intron_variant,non_coding_transcript_variant	MODIFIER	Transcript	ENST00000579599.1	antisense	43738	NA	NA
068	1	17	43463839	44888839	1.37	k1prob	rs534369494	44255777	3.14887e-4	ENSG00000120071	KANSL1	YES	intron_variant	MODIFIER	Transcript	ENST00000262419.6	protein_coding	24565	NA	NA
068	1	17	43463839	44888839	1.37	k1prob	rs534369494	44255777	3.14887e-4	ENSG00000120071	KANSL1	YES	intron_variant	MODIFIER	Transcript	ENST00000393476.3	protein_coding	24565	NA	NA
068	1	17	43463839	44888839	1.37	k1prob	rs534369494	44255777	3.14887e-4	ENSG00000120071	KANSL1	YES	intron_variant	MODIFIER	Transcript	ENST00000571698.1	protein_coding	24565	NA	NA
068	1	17	43463839	44888839	1.37	k1prob	rs534369494	44255777	3.14887e-4	ENSG00000120071	KANSL1	YES	intron_variant	MODIFIER	Transcript	ENST00000572904.1	protein_coding	24565	NA	NA
068	1	17	43463839	44888839	1.37	k1prob	rs534369494	44255777	3.14887e-4	ENSG00000120071	KANSL1	YES	intron_variant	MODIFIER	Transcript	ENST00000574590.1	protein_coding	24565	NA	NA
068	1	17	43463839	44888839	1.37	k1prob	rs534369494	44255777	3.14887e-4	ENSG00000120071	KANSL1	YES	intron_variant	MODIFIER	Transcript	ENST00000574655.1	protein_coding	24565	NA	NA
068	1	17	43463839	44888839	1.37	k1prob	rs534369494	44255777	3.14887e-4	ENSG00000120071	KANSL1	YES	intron_variant	MODIFIER	Transcript	ENST00000576739.1	protein_coding	24565	NA	NA
068	1	17	43463839	44888839	1.37	k1prob	rs533467502	44255532	3.14887e-4	ENSG00000120071	KANSL1	YES	intron_variant	MODIFIER	Transcript	ENST00000262419.6	protein_coding	24565	NA	NA
068	1	17	43463839	44888839	1.37	k1prob	rs533467502	44255532	3.14887e-4	ENSG00000120071	KANSL1	YES	intron_variant	MODIFIER	Transcript	ENST00000393476.3	protein_coding	24565	NA	NA
068	1	17	43463839	44888839	1.37	k1prob	rs533467502	44255532	3.14887e-4	ENSG00000120071	KANSL1	YES	intron_variant	MODIFIER	Transcript	ENST00000571698.1	protein_coding	24565	NA	NA
068	1	17	43463839	44888839	1.37	k1prob	rs533467502	44255532	3.14887e-4	ENSG00000120071	KANSL1	YES	intron_variant	MODIFIER	Transcript	ENST00000572904.1	protein_coding	24565	NA	NA
068	1	17	43463839	44888839	1.37	k1prob	rs533467502	44255532	3.14887e-4	ENSG00000120071	KANSL1	YES	intron_variant	MODIFIER	Transcript	ENST00000574590.1	protein_coding	24565	NA	NA
068	1	17	43463839	44888839	1.37	k1prob	rs533467502	44255532	3.14887e-4	ENSG00000120071	KANSL1	YES	intron_variant	MODIFIER	Transcript	ENST00000574655.1	protein_coding	24565	NA	NA
068	1	17	43463839	44888839	1.37	k1prob	rs533467502	44255532	3.14887e-4	ENSG00000120071	KANSL1	YES	intron_variant	MODIFIER	Transcript	ENST00000576739.1	protein_coding	24565	NA	NA
068	1	17	43463839	44888839	1.37	k1prob	rs570324382	44254494	3.14887e-4	ENSG00000120071	KANSL1	YES	intron_variant	MODIFIER	Transcript	ENST00000262419.6	protein_coding	24565	NA	NA
068	1	17	43463839	44888839	1.37	k1prob	rs570324382	44254494	3.14887e-4	ENSG00000120071	KANSL1	YES	intron_variant	MODIFIER	Transcript	ENST00000393476.3	protein_coding	24565	NA	NA
068	1	17	43463839	44888839	1.37	k1prob	rs570324382	44254494	3.14887e-4	ENSG00000120071	KANSL1	YES	upstream_gene_variant	MODIFIER	Transcript	ENST00000432791.1	protein_coding	24565	NA	NA
068	1	17	43463839	44888839	1.37	k1prob	rs570324382	44254494	3.14887e-4	ENSG00000120071	KANSL1	YES	intron_variant	MODIFIER	Transcript	ENST00000571698.1	protein_coding	24565	NA	NA
068	1	17	43463839	44888839	1.37	k1prob	rs570324382	44254494	3.14887e-4	ENSG00000120071	KANSL1	YES	intron_variant	MODIFIER	Transcript	ENST00000572904.1	protein_coding	24565	NA	NA
068	1	17	43463839	44888839	1.37	k1prob	rs570324382	44254494	3.14887e-4	ENSG00000120071	KANSL1	YES	intron_variant	MODIFIER	Transcript	ENST00000574590.1	protein_coding	24565	NA	NA
068	1	17	43463839	44888839	1.37	k1prob	rs570324382	44254494	3.14887e-4	ENSG00000120071	KANSL1	YES	intron_variant	MODIFIER	Transcript	ENST00000574655.1	protein_coding	24565	NA	NA
068	1	17	43463839	44888839	1.37	k1prob	rs570324382	44254494	3.14887e-4	ENSG00000120071	KANSL1	YES	upstream_gene_variant	MODIFIER	Transcript	ENST00000575318.1	protein_coding	24565	NA	NA
068	1	17	43463839	44888839	1.37	k1prob	rs570324382	44254494	3.14887e-4	ENSG00000120071	KANSL1	YES	intron_variant	MODIFIER	Transcript	ENST00000576739.1	protein_coding	24565	NA	NA
068	1	17	43463839	44888839	1.37	k1prob	rs56127309	43960341	3.14887e-4	ENSG00000264589	MAPT-AS1	YES	intron_variant,non_coding_transcript_variant	MODIFIER	Transcript	ENST00000579244.1	antisense	43738	NA	NA
068	1	17	43463839	44888839	1.37	k1prob	rs56127309	43960341	3.14887e-4	ENSG00000264589	MAPT-AS1	YES	intron_variant,non_coding_transcript_variant	MODIFIER	Transcript	ENST00000579599.1	antisense	43738	NA	NA
068	1	17	43463839	44888839	1.37	k1prob	rs199454	44800110	3.14777e-4	ENSG00000073969	NSF	YES	intron_variant	MODIFIER	Transcript	ENST00000225282.8	protein_coding	8016	NA	NA
068	1	17	43463839	44888839	1.37	k1prob	rs199454	44800110	3.14777e-4	ENSG00000073969	NSF	YES	intron_variant	MODIFIER	Transcript	ENST00000398238.4	protein_coding	8016	NA	NA
068	1	17	43463839	44888839	1.37	k1prob	rs199454	44800110	3.14777e-4	ENSG00000073969	NSF	YES	upstream_gene_variant	MODIFIER	Transcript	ENST00000465370.1	protein_coding	8016	NA	NA
068	1	17	43463839	44888839	1.37	k1prob	rs199454	44800110	3.14777e-4	ENSG00000073969	NSF	YES	intron_variant	MODIFIER	Transcript	ENST00000575068.1	protein_coding	8016	NA	NA
068	1	17	43463839	44888839	1.37	k1prob	rs199454	44800110	3.14777e-4	ENSG00000073969	NSF	YES	intron_variant	MODIFIER	Transcript	ENST00000576346.1	protein_coding	8016	NA	NA
068	1	17	43463839	44888839	1.37	k1prob	rs8068300	44202690	3.08496e-4	ENSG00000120071	KANSL1	YES	intron_variant	MODIFIER	Transcript	ENST00000262419.6	protein_coding	24565	NA	NA
068	1	17	43463839	44888839	1.37	k1prob	rs8068300	44202690	3.08496e-4	ENSG00000120071	KANSL1	YES	intron_variant	MODIFIER	Transcript	ENST00000393476.3	protein_coding	24565	NA	NA
068	1	17	43463839	44888839	1.37	k1prob	rs8068300	44202690	3.08496e-4	ENSG00000120071	KANSL1	YES	intron_variant	MODIFIER	Transcript	ENST00000432791.1	protein_coding	24565	NA	NA
068	1	17	43463839	44888839	1.37	k1prob	rs8068300	44202690	3.08496e-4	ENSG00000120071	KANSL1	YES	intron_variant	MODIFIER	Transcript	ENST00000572904.1	protein_coding	24565	NA	NA
068	1	17	43463839	44888839	1.37	k1prob	rs8068300	44202690	3.08496e-4	ENSG00000120071	KANSL1	YES	intron_variant	MODIFIER	Transcript	ENST00000574590.1	protein_coding	24565	NA	NA
068	1	17	43463839	44888839	1.37	k1prob	rs8068300	44202690	3.08496e-4	ENSG00000120071	KANSL1	YES	intron_variant	MODIFIER	Transcript	ENST00000575318.1	protein_coding	24565	NA	NA
068	1	17	43463839	44888839	1.37	k1prob	rs8068300	44202690	3.08496e-4	ENSG00000120071	KANSL1	YES	intron_variant,non_coding_transcript_variant	MODIFIER	Transcript	ENST00000577114.1	retained_intron	24565	NA	NA
068	1	17	43463839	44888839	1.37	k1prob	rs55975673	43959113	3.07309e-4	ENSG00000264589	MAPT-AS1	YES	intron_variant,non_coding_transcript_variant	MODIFIER	Transcript	ENST00000579244.1	antisense	43738	NA	NA
068	1	17	43463839	44888839	1.37	k1prob	rs55975673	43959113	3.07309e-4	ENSG00000264589	MAPT-AS1	YES	intron_variant,non_coding_transcript_variant	MODIFIER	Transcript	ENST00000579599.1	antisense	43738	NA	NA
068	1	17	43463839	44888839	1.37	k1prob	rs74863825	43963120	3.07309e-4	ENSG00000264589	MAPT-AS1	YES	intron_variant,non_coding_transcript_variant	MODIFIER	Transcript	ENST00000579244.1	antisense	43738	NA	NA
068	1	17	43463839	44888839	1.37	k1prob	rs74863825	43963120	3.07309e-4	ENSG00000264589	MAPT-AS1	YES	intron_variant,non_coding_transcript_variant	MODIFIER	Transcript	ENST00000579599.1	antisense	43738	NA	NA
068	1	17	43463839	44888839	1.37	k1prob	rs112425426	43963416	3.07309e-4	ENSG00000264589	MAPT-AS1	YES	intron_variant,non_coding_transcript_variant	MODIFIER	Transcript	ENST00000579244.1	antisense	43738	NA	NA
068	1	17	43463839	44888839	1.37	k1prob	rs112425426	43963416	3.07309e-4	ENSG00000264589	MAPT-AS1	YES	intron_variant,non_coding_transcript_variant	MODIFIER	Transcript	ENST00000579599.1	antisense	43738	NA	NA
068	1	17	43463839	44888839	1.37	k1prob	rs2019822	43959918	3.07309e-4	ENSG00000264589	MAPT-AS1	YES	intron_variant,non_coding_transcript_variant	MODIFIER	Transcript	ENST00000579244.1	antisense	43738	NA	NA
068	1	17	43463839	44888839	1.37	k1prob	rs2019822	43959918	3.07309e-4	ENSG00000264589	MAPT-AS1	YES	intron_variant,non_coding_transcript_variant	MODIFIER	Transcript	ENST00000579599.1	antisense	43738	NA	NA
068	1	17	43463839	44888839	1.37	k1prob	rs62055542	43963844	3.07309e-4	ENSG00000264589	MAPT-AS1	YES	intron_variant,non_coding_transcript_variant	MODIFIER	Transcript	ENST00000579244.1	antisense	43738	NA	NA
068	1	17	43463839	44888839	1.37	k1prob	rs62055542	43963844	3.07309e-4	ENSG00000264589	MAPT-AS1	YES	intron_variant,non_coding_transcript_variant	MODIFIER	Transcript	ENST00000579599.1	antisense	43738	NA	NA
068	1	17	43463839	44888839	1.37	k1prob	rs17770120	43963943	3.07309e-4	ENSG00000264589	MAPT-AS1	YES	intron_variant,non_coding_transcript_variant	MODIFIER	Transcript	ENST00000579244.1	antisense	43738	NA	NA
068	1	17	43463839	44888839	1.37	k1prob	rs17770120	43963943	3.07309e-4	ENSG00000264589	MAPT-AS1	YES	intron_variant,non_coding_transcript_variant	MODIFIER	Transcript	ENST00000579599.1	antisense	43738	NA	NA
068	1	17	43463839	44888839	1.37	k1prob	rs80254317	43963282	3.07309e-4	ENSG00000264589	MAPT-AS1	YES	intron_variant,non_coding_transcript_variant	MODIFIER	Transcript	ENST00000579244.1	antisense	43738	NA	NA
068	1	17	43463839	44888839	1.37	k1prob	rs80254317	43963282	3.07309e-4	ENSG00000264589	MAPT-AS1	YES	intron_variant,non_coding_transcript_variant	MODIFIER	Transcript	ENST00000579599.1	antisense	43738	NA	NA
068	1	17	43463839	44888839	1.37	k1prob	rs2006305	43959752	3.07309e-4	ENSG00000264589	MAPT-AS1	YES	intron_variant,non_coding_transcript_variant	MODIFIER	Transcript	ENST00000579244.1	antisense	43738	NA	NA
068	1	17	43463839	44888839	1.37	k1prob	rs2006305	43959752	3.07309e-4	ENSG00000264589	MAPT-AS1	YES	intron_variant,non_coding_transcript_variant	MODIFIER	Transcript	ENST00000579599.1	antisense	43738	NA	NA
068	1	17	43463839	44888839	1.37	k1prob	rs55653657	43956778	3.07309e-4	ENSG00000264589	MAPT-AS1	YES	intron_variant,non_coding_transcript_variant	MODIFIER	Transcript	ENST00000579244.1	antisense	43738	NA	NA
068	1	17	43463839	44888839	1.37	k1prob	rs55653657	43956778	3.07309e-4	ENSG00000264589	MAPT-AS1	YES	intron_variant,non_coding_transcript_variant	MODIFIER	Transcript	ENST00000579599.1	antisense	43738	NA	NA
068	1	17	43463839	44888839	1.37	k1prob	rs56101773	43957269	3.07309e-4	ENSG00000264589	MAPT-AS1	YES	intron_variant,non_coding_transcript_variant	MODIFIER	Transcript	ENST00000579244.1	antisense	43738	NA	NA
068	1	17	43463839	44888839	1.37	k1prob	rs56101773	43957269	3.07309e-4	ENSG00000264589	MAPT-AS1	YES	intron_variant,non_coding_transcript_variant	MODIFIER	Transcript	ENST00000579599.1	antisense	43738	NA	NA
068	1	17	43463839	44888839	1.37	k1prob	rs62055551	43965687	3.07309e-4	ENSG00000264589	MAPT-AS1	YES	intron_variant,non_coding_transcript_variant	MODIFIER	Transcript	ENST00000579244.1	antisense	43738	NA	NA
068	1	17	43463839	44888839	1.37	k1prob	rs62055551	43965687	3.07309e-4	ENSG00000264589	MAPT-AS1	YES	intron_variant,non_coding_transcript_variant	MODIFIER	Transcript	ENST00000579599.1	antisense	43738	NA	NA
068	1	17	43463839	44888839	1.37	k1prob	rs2019816	43959661	3.07309e-4	ENSG00000264589	MAPT-AS1	YES	intron_variant,non_coding_transcript_variant	MODIFIER	Transcript	ENST00000579244.1	antisense	43738	NA	NA
068	1	17	43463839	44888839	1.37	k1prob	rs2019816	43959661	3.07309e-4	ENSG00000264589	MAPT-AS1	YES	intron_variant,non_coding_transcript_variant	MODIFIER	Transcript	ENST00000579599.1	antisense	43738	NA	NA
068	1	17	43463839	44888839	1.37	k1prob	rs79580365	43960172	3.07309e-4	ENSG00000264589	MAPT-AS1	YES	intron_variant,non_coding_transcript_variant	MODIFIER	Transcript	ENST00000579244.1	antisense	43738	NA	NA
068	1	17	43463839	44888839	1.37	k1prob	rs79580365	43960172	3.07309e-4	ENSG00000264589	MAPT-AS1	YES	intron_variant,non_coding_transcript_variant	MODIFIER	Transcript	ENST00000579599.1	antisense	43738	NA	NA
068	1	17	43463839	44888839	1.37	k1prob	rs62055538	43960997	3.07309e-4	ENSG00000264589	MAPT-AS1	YES	intron_variant,non_coding_transcript_variant	MODIFIER	Transcript	ENST00000579244.1	antisense	43738	NA	NA
068	1	17	43463839	44888839	1.37	k1prob	rs62055538	43960997	3.07309e-4	ENSG00000264589	MAPT-AS1	YES	intron_variant,non_coding_transcript_variant	MODIFIER	Transcript	ENST00000579599.1	antisense	43738	NA	NA
068	1	17	43463839	44888839	1.37	k1prob	rs62055539	43961044	3.07309e-4	ENSG00000264589	MAPT-AS1	YES	intron_variant,non_coding_transcript_variant	MODIFIER	Transcript	ENST00000579244.1	antisense	43738	NA	NA
068	1	17	43463839	44888839	1.37	k1prob	rs62055539	43961044	3.07309e-4	ENSG00000264589	MAPT-AS1	YES	intron_variant,non_coding_transcript_variant	MODIFIER	Transcript	ENST00000579599.1	antisense	43738	NA	NA
068	1	17	43463839	44888839	1.37	k1prob	rs56343551	43959092	3.07309e-4	ENSG00000264589	MAPT-AS1	YES	intron_variant,non_coding_transcript_variant	MODIFIER	Transcript	ENST00000579244.1	antisense	43738	NA	NA
068	1	17	43463839	44888839	1.37	k1prob	rs56343551	43959092	3.07309e-4	ENSG00000264589	MAPT-AS1	YES	intron_variant,non_coding_transcript_variant	MODIFIER	Transcript	ENST00000579599.1	antisense	43738	NA	NA
068	1	17	43463839	44888839	1.37	k1prob	rs62055529	43960020	3.07309e-4	ENSG00000264589	MAPT-AS1	YES	intron_variant,non_coding_transcript_variant	MODIFIER	Transcript	ENST00000579244.1	antisense	43738	NA	NA
068	1	17	43463839	44888839	1.37	k1prob	rs62055529	43960020	3.07309e-4	ENSG00000264589	MAPT-AS1	YES	intron_variant,non_coding_transcript_variant	MODIFIER	Transcript	ENST00000579599.1	antisense	43738	NA	NA
068	1	17	43463839	44888839	1.37	k1prob	rs56194412	43960600	3.07309e-4	ENSG00000264589	MAPT-AS1	YES	intron_variant,non_coding_transcript_variant	MODIFIER	Transcript	ENST00000579244.1	antisense	43738	NA	NA
068	1	17	43463839	44888839	1.37	k1prob	rs56194412	43960600	3.07309e-4	ENSG00000264589	MAPT-AS1	YES	intron_variant,non_coding_transcript_variant	MODIFIER	Transcript	ENST00000579599.1	antisense	43738	NA	NA
068	1	17	43463839	44888839	1.37	k1prob	rs56249780	43957328	3.07309e-4	ENSG00000264589	MAPT-AS1	YES	intron_variant,non_coding_transcript_variant	MODIFIER	Transcript	ENST00000579244.1	antisense	43738	NA	NA
068	1	17	43463839	44888839	1.37	k1prob	rs56249780	43957328	3.07309e-4	ENSG00000264589	MAPT-AS1	YES	intron_variant,non_coding_transcript_variant	MODIFIER	Transcript	ENST00000579599.1	antisense	43738	NA	NA
068	1	17	43463839	44888839	1.37	k1prob	rs55894109	43957221	3.07309e-4	ENSG00000264589	MAPT-AS1	YES	intron_variant,non_coding_transcript_variant	MODIFIER	Transcript	ENST00000579244.1	antisense	43738	NA	NA
068	1	17	43463839	44888839	1.37	k1prob	rs55894109	43957221	3.07309e-4	ENSG00000264589	MAPT-AS1	YES	intron_variant,non_coding_transcript_variant	MODIFIER	Transcript	ENST00000579599.1	antisense	43738	NA	NA
068	1	17	43463839	44888839	1.37	k1prob	rs62055516	43956390	3.07309e-4	ENSG00000264589	MAPT-AS1	YES	intron_variant,non_coding_transcript_variant	MODIFIER	Transcript	ENST00000579244.1	antisense	43738	NA	NA
068	1	17	43463839	44888839	1.37	k1prob	rs62055516	43956390	3.07309e-4	ENSG00000264589	MAPT-AS1	YES	intron_variant,non_coding_transcript_variant	MODIFIER	Transcript	ENST00000579599.1	antisense	43738	NA	NA
068	1	17	43463839	44888839	1.37	k1prob	rs62055515	43956370	3.07309e-4	ENSG00000264589	MAPT-AS1	YES	intron_variant,non_coding_transcript_variant	MODIFIER	Transcript	ENST00000579244.1	antisense	43738	NA	NA
068	1	17	43463839	44888839	1.37	k1prob	rs62055515	43956370	3.07309e-4	ENSG00000264589	MAPT-AS1	YES	intron_variant,non_coding_transcript_variant	MODIFIER	Transcript	ENST00000579599.1	antisense	43738	NA	NA
068	1	17	43463839	44888839	1.37	k1prob	rs56387391	43959261	3.07309e-4	ENSG00000264589	MAPT-AS1	YES	intron_variant,non_coding_transcript_variant	MODIFIER	Transcript	ENST00000579244.1	antisense	43738	NA	NA
068	1	17	43463839	44888839	1.37	k1prob	rs56387391	43959261	3.07309e-4	ENSG00000264589	MAPT-AS1	YES	intron_variant,non_coding_transcript_variant	MODIFIER	Transcript	ENST00000579599.1	antisense	43738	NA	NA
068	1	17	43463839	44888839	1.37	k1prob	rs77426526	43962982	3.07309e-4	ENSG00000264589	MAPT-AS1	YES	intron_variant,non_coding_transcript_variant	MODIFIER	Transcript	ENST00000579244.1	antisense	43738	NA	NA
068	1	17	43463839	44888839	1.37	k1prob	rs77426526	43962982	3.07309e-4	ENSG00000264589	MAPT-AS1	YES	intron_variant,non_coding_transcript_variant	MODIFIER	Transcript	ENST00000579599.1	antisense	43738	NA	NA
068	1	17	43463839	44888839	1.37	k1prob	rs62055541	43962017	3.07309e-4	ENSG00000264589	MAPT-AS1	YES	intron_variant,non_coding_transcript_variant	MODIFIER	Transcript	ENST00000579244.1	antisense	43738	NA	NA
068	1	17	43463839	44888839	1.37	k1prob	rs62055541	43962017	3.07309e-4	ENSG00000264589	MAPT-AS1	YES	intron_variant,non_coding_transcript_variant	MODIFIER	Transcript	ENST00000579599.1	antisense	43738	NA	NA
068	1	17	43463839	44888839	1.37	k1prob	rs56338487	43960812	3.07309e-4	ENSG00000264589	MAPT-AS1	YES	intron_variant,non_coding_transcript_variant	MODIFIER	Transcript	ENST00000579244.1	antisense	43738	NA	NA
068	1	17	43463839	44888839	1.37	k1prob	rs56338487	43960812	3.07309e-4	ENSG00000264589	MAPT-AS1	YES	intron_variant,non_coding_transcript_variant	MODIFIER	Transcript	ENST00000579599.1	antisense	43738	NA	NA
068	1	17	43463839	44888839	1.37	k1prob	rs56364632	43956642	3.07309e-4	ENSG00000264589	MAPT-AS1	YES	intron_variant,non_coding_transcript_variant	MODIFIER	Transcript	ENST00000579244.1	antisense	43738	NA	NA
068	1	17	43463839	44888839	1.37	k1prob	rs56364632	43956642	3.07309e-4	ENSG00000264589	MAPT-AS1	YES	intron_variant,non_coding_transcript_variant	MODIFIER	Transcript	ENST00000579599.1	antisense	43738	NA	NA
068	1	17	43463839	44888839	1.37	k1prob	rs55937610	43960283	3.07309e-4	ENSG00000264589	MAPT-AS1	YES	intron_variant,non_coding_transcript_variant	MODIFIER	Transcript	ENST00000579244.1	antisense	43738	NA	NA
068	1	17	43463839	44888839	1.37	k1prob	rs55937610	43960283	3.07309e-4	ENSG00000264589	MAPT-AS1	YES	intron_variant,non_coding_transcript_variant	MODIFIER	Transcript	ENST00000579599.1	antisense	43738	NA	NA
068	1	17	43463839	44888839	1.37	k1prob	rs62055525	43958736	3.07309e-4	ENSG00000264589	MAPT-AS1	YES	intron_variant,non_coding_transcript_variant	MODIFIER	Transcript	ENST00000579244.1	antisense	43738	NA	NA
068	1	17	43463839	44888839	1.37	k1prob	rs62055525	43958736	3.07309e-4	ENSG00000264589	MAPT-AS1	YES	intron_variant,non_coding_transcript_variant	MODIFIER	Transcript	ENST00000579599.1	antisense	43738	NA	NA
068	1	17	43463839	44888839	1.37	k1prob	rs17770108	43961292	3.07309e-4	ENSG00000264589	MAPT-AS1	YES	intron_variant,non_coding_transcript_variant	MODIFIER	Transcript	ENST00000579244.1	antisense	43738	NA	NA
068	1	17	43463839	44888839	1.37	k1prob	rs17770108	43961292	3.07309e-4	ENSG00000264589	MAPT-AS1	YES	intron_variant,non_coding_transcript_variant	MODIFIER	Transcript	ENST00000579599.1	antisense	43738	NA	NA
068	1	17	43463839	44888839	1.37	k1prob	rs55768605	43956734	3.07309e-4	ENSG00000264589	MAPT-AS1	YES	intron_variant,non_coding_transcript_variant	MODIFIER	Transcript	ENST00000579244.1	antisense	43738	NA	NA
068	1	17	43463839	44888839	1.37	k1prob	rs55768605	43956734	3.07309e-4	ENSG00000264589	MAPT-AS1	YES	intron_variant,non_coding_transcript_variant	MODIFIER	Transcript	ENST00000579599.1	antisense	43738	NA	NA
068	1	17	43463839	44888839	1.37	k1prob	rs62055517	43956425	3.07309e-4	ENSG00000264589	MAPT-AS1	YES	intron_variant,non_coding_transcript_variant	MODIFIER	Transcript	ENST00000579244.1	antisense	43738	NA	NA
068	1	17	43463839	44888839	1.37	k1prob	rs62055517	43956425	3.07309e-4	ENSG00000264589	MAPT-AS1	YES	intron_variant,non_coding_transcript_variant	MODIFIER	Transcript	ENST00000579599.1	antisense	43738	NA	NA
068	1	17	43463839	44888839	1.37	k1prob	rs62055518	43956505	3.07309e-4	ENSG00000264589	MAPT-AS1	YES	intron_variant,non_coding_transcript_variant	MODIFIER	Transcript	ENST00000579244.1	antisense	43738	NA	NA
068	1	17	43463839	44888839	1.37	k1prob	rs62055518	43956505	3.07309e-4	ENSG00000264589	MAPT-AS1	YES	intron_variant,non_coding_transcript_variant	MODIFIER	Transcript	ENST00000579599.1	antisense	43738	NA	NA
068	1	17	43463839	44888839	1.37	k1prob	rs112915466	43958744	3.07309e-4	ENSG00000264589	MAPT-AS1	YES	intron_variant,non_coding_transcript_variant	MODIFIER	Transcript	ENST00000579244.1	antisense	43738	NA	NA
068	1	17	43463839	44888839	1.37	k1prob	rs112915466	43958744	3.07309e-4	ENSG00000264589	MAPT-AS1	YES	intron_variant,non_coding_transcript_variant	MODIFIER	Transcript	ENST00000579599.1	antisense	43738	NA	NA
068	1	17	43463839	44888839	1.37	k1prob	rs7502280	43670221	3.01537e-4	ENSG00000257806	AC225613.5	NO	downstream_gene_variant	MODIFIER	Transcript	ENST00000548508.1	protein_coding	NA	NA	NA
068	1	17	43463839	44888839	1.37	k1prob	rs151172887	44515243	2.98758e-4	ENSG00000073969	NSF	YES	intron_variant	MODIFIER	Transcript	ENST00000225282.8	protein_coding	8016	NA	NA
068	1	17	43463839	44888839	1.37	k1prob	rs151172887	44515243	2.98758e-4	ENSG00000073969	NSF	YES	intron_variant	MODIFIER	Transcript	ENST00000398238.4	protein_coding	8016	NA	NA
068	1	17	43463839	44888839	1.37	k1prob	rs151172887	44515243	2.98758e-4	ENSG00000073969	NSF	YES	intron_variant	MODIFIER	Transcript	ENST00000575068.1	protein_coding	8016	NA	NA
068	1	17	43463839	44888839	1.37	k1prob	rs563621837	44253364	2.98758e-4	ENSG00000120071	KANSL1	YES	intron_variant	MODIFIER	Transcript	ENST00000262419.6	protein_coding	24565	NA	NA
068	1	17	43463839	44888839	1.37	k1prob	rs563621837	44253364	2.98758e-4	ENSG00000120071	KANSL1	YES	intron_variant	MODIFIER	Transcript	ENST00000393476.3	protein_coding	24565	NA	NA
068	1	17	43463839	44888839	1.37	k1prob	rs563621837	44253364	2.98758e-4	ENSG00000120071	KANSL1	YES	upstream_gene_variant	MODIFIER	Transcript	ENST00000432791.1	protein_coding	24565	NA	NA
068	1	17	43463839	44888839	1.37	k1prob	rs563621837	44253364	2.98758e-4	ENSG00000120071	KANSL1	YES	intron_variant	MODIFIER	Transcript	ENST00000571698.1	protein_coding	24565	NA	NA
068	1	17	43463839	44888839	1.37	k1prob	rs563621837	44253364	2.98758e-4	ENSG00000120071	KANSL1	YES	intron_variant	MODIFIER	Transcript	ENST00000572904.1	protein_coding	24565	NA	NA
068	1	17	43463839	44888839	1.37	k1prob	rs563621837	44253364	2.98758e-4	ENSG00000120071	KANSL1	YES	intron_variant	MODIFIER	Transcript	ENST00000574590.1	protein_coding	24565	NA	NA
068	1	17	43463839	44888839	1.37	k1prob	rs563621837	44253364	2.98758e-4	ENSG00000120071	KANSL1	YES	intron_variant	MODIFIER	Transcript	ENST00000574655.1	protein_coding	24565	NA	NA
068	1	17	43463839	44888839	1.37	k1prob	rs563621837	44253364	2.98758e-4	ENSG00000120071	KANSL1	YES	upstream_gene_variant	MODIFIER	Transcript	ENST00000575318.1	protein_coding	24565	NA	NA
068	1	17	43463839	44888839	1.37	k1prob	rs563621837	44253364	2.98758e-4	ENSG00000120071	KANSL1	YES	upstream_gene_variant	MODIFIER	Transcript	ENST00000576248.1	processed_transcript	24565	NA	NA
068	1	17	43463839	44888839	1.37	k1prob	rs563621837	44253364	2.98758e-4	ENSG00000120071	KANSL1	YES	intron_variant	MODIFIER	Transcript	ENST00000576739.1	protein_coding	24565	NA	NA
068	1	17	43463839	44888839	1.37	k1prob	rs62055546	43964567	2.98758e-4	ENSG00000264589	MAPT-AS1	YES	intron_variant,non_coding_transcript_variant	MODIFIER	Transcript	ENST00000579244.1	antisense	43738	NA	NA
068	1	17	43463839	44888839	1.37	k1prob	rs62055546	43964567	2.98758e-4	ENSG00000264589	MAPT-AS1	YES	intron_variant,non_coding_transcript_variant	MODIFIER	Transcript	ENST00000579599.1	antisense	43738	NA	NA
068	1	17	43463839	44888839	1.37	k1prob	rs564755460	44249621	2.98758e-4	ENSG00000120071	KANSL1	YES	intron_variant	MODIFIER	Transcript	ENST00000262419.6	protein_coding	24565	NA	NA
068	1	17	43463839	44888839	1.37	k1prob	rs564755460	44249621	2.98758e-4	ENSG00000120071	KANSL1	YES	intron_variant	MODIFIER	Transcript	ENST00000393476.3	protein_coding	24565	NA	NA
068	1	17	43463839	44888839	1.37	k1prob	rs564755460	44249621	2.98758e-4	ENSG00000120071	KANSL1	YES	upstream_gene_variant	MODIFIER	Transcript	ENST00000432791.1	protein_coding	24565	NA	NA
068	1	17	43463839	44888839	1.37	k1prob	rs564755460	44249621	2.98758e-4	ENSG00000120071	KANSL1	YES	intron_variant	MODIFIER	Transcript	ENST00000571698.1	protein_coding	24565	NA	NA
068	1	17	43463839	44888839	1.37	k1prob	rs564755460	44249621	2.98758e-4	ENSG00000120071	KANSL1	YES	intron_variant	MODIFIER	Transcript	ENST00000572904.1	protein_coding	24565	NA	NA
068	1	17	43463839	44888839	1.37	k1prob	rs564755460	44249621	2.98758e-4	ENSG00000120071	KANSL1	YES	intron_variant	MODIFIER	Transcript	ENST00000574590.1	protein_coding	24565	NA	NA
068	1	17	43463839	44888839	1.37	k1prob	rs564755460	44249621	2.98758e-4	ENSG00000120071	KANSL1	YES	intron_variant	MODIFIER	Transcript	ENST00000574655.1	protein_coding	24565	NA	NA
068	1	17	43463839	44888839	1.37	k1prob	rs564755460	44249621	2.98758e-4	ENSG00000120071	KANSL1	YES	upstream_gene_variant	MODIFIER	Transcript	ENST00000575318.1	protein_coding	24565	NA	NA
068	1	17	43463839	44888839	1.37	k1prob	rs564755460	44249621	2.98758e-4	ENSG00000120071	KANSL1	YES	upstream_gene_variant	MODIFIER	Transcript	ENST00000576248.1	processed_transcript	24565	NA	NA
068	1	17	43463839	44888839	1.37	k1prob	rs564755460	44249621	2.98758e-4	ENSG00000120071	KANSL1	YES	intron_variant	MODIFIER	Transcript	ENST00000576739.1	protein_coding	24565	NA	NA
068	1	17	43463839	44888839	1.37	k1prob	rs564755460	44249621	2.98758e-4	ENSG00000120071	KANSL1	YES	upstream_gene_variant	MODIFIER	Transcript	ENST00000577114.1	retained_intron	24565	NA	NA
068	1	17	43463839	44888839	1.37	k1prob	rs536694159	44252416	2.98758e-4	ENSG00000120071	KANSL1	YES	intron_variant	MODIFIER	Transcript	ENST00000262419.6	protein_coding	24565	NA	NA
068	1	17	43463839	44888839	1.37	k1prob	rs536694159	44252416	2.98758e-4	ENSG00000120071	KANSL1	YES	intron_variant	MODIFIER	Transcript	ENST00000393476.3	protein_coding	24565	NA	NA
068	1	17	43463839	44888839	1.37	k1prob	rs536694159	44252416	2.98758e-4	ENSG00000120071	KANSL1	YES	upstream_gene_variant	MODIFIER	Transcript	ENST00000432791.1	protein_coding	24565	NA	NA
068	1	17	43463839	44888839	1.37	k1prob	rs536694159	44252416	2.98758e-4	ENSG00000120071	KANSL1	YES	intron_variant	MODIFIER	Transcript	ENST00000571698.1	protein_coding	24565	NA	NA
068	1	17	43463839	44888839	1.37	k1prob	rs536694159	44252416	2.98758e-4	ENSG00000120071	KANSL1	YES	intron_variant	MODIFIER	Transcript	ENST00000572904.1	protein_coding	24565	NA	NA
068	1	17	43463839	44888839	1.37	k1prob	rs536694159	44252416	2.98758e-4	ENSG00000120071	KANSL1	YES	intron_variant	MODIFIER	Transcript	ENST00000574590.1	protein_coding	24565	NA	NA
068	1	17	43463839	44888839	1.37	k1prob	rs536694159	44252416	2.98758e-4	ENSG00000120071	KANSL1	YES	intron_variant	MODIFIER	Transcript	ENST00000574655.1	protein_coding	24565	NA	NA
068	1	17	43463839	44888839	1.37	k1prob	rs536694159	44252416	2.98758e-4	ENSG00000120071	KANSL1	YES	upstream_gene_variant	MODIFIER	Transcript	ENST00000575318.1	protein_coding	24565	NA	NA
068	1	17	43463839	44888839	1.37	k1prob	rs536694159	44252416	2.98758e-4	ENSG00000120071	KANSL1	YES	upstream_gene_variant	MODIFIER	Transcript	ENST00000576248.1	processed_transcript	24565	NA	NA
068	1	17	43463839	44888839	1.37	k1prob	rs536694159	44252416	2.98758e-4	ENSG00000120071	KANSL1	YES	intron_variant	MODIFIER	Transcript	ENST00000576739.1	protein_coding	24565	NA	NA
068	1	17	43463839	44888839	1.37	k1prob	rs536694159	44252416	2.98758e-4	ENSG00000120071	KANSL1	YES	upstream_gene_variant	MODIFIER	Transcript	ENST00000577114.1	retained_intron	24565	NA	NA
068	1	17	43463839	44888839	1.37	k1prob	rs199452	44801340	2.96527e-4	ENSG00000073969	NSF	YES	intron_variant	MODIFIER	Transcript	ENST00000225282.8	protein_coding	8016	NA	NA
068	1	17	43463839	44888839	1.37	k1prob	rs199452	44801340	2.96527e-4	ENSG00000073969	NSF	YES	intron_variant	MODIFIER	Transcript	ENST00000398238.4	protein_coding	8016	NA	NA
068	1	17	43463839	44888839	1.37	k1prob	rs199452	44801340	2.96527e-4	ENSG00000073969	NSF	YES	upstream_gene_variant	MODIFIER	Transcript	ENST00000465370.1	protein_coding	8016	NA	NA
068	1	17	43463839	44888839	1.37	k1prob	rs199452	44801340	2.96527e-4	ENSG00000073969	NSF	YES	intron_variant	MODIFIER	Transcript	ENST00000575068.1	protein_coding	8016	NA	NA
068	1	17	43463839	44888839	1.37	k1prob	rs199452	44801340	2.96527e-4	ENSG00000073969	NSF	YES	intron_variant	MODIFIER	Transcript	ENST00000576346.1	protein_coding	8016	NA	NA
068	1	17	43463839	44888839	1.37	k1prob	rs199442	44820122	2.96527e-4	ENSG00000073969	NSF	YES	intron_variant	MODIFIER	Transcript	ENST00000225282.8	protein_coding	8016	NA	NA
068	1	17	43463839	44888839	1.37	k1prob	rs199442	44820122	2.96527e-4	ENSG00000073969	NSF	YES	intron_variant	MODIFIER	Transcript	ENST00000398238.4	protein_coding	8016	NA	NA
068	1	17	43463839	44888839	1.37	k1prob	rs199442	44820122	2.96527e-4	ENSG00000073969	NSF	YES	intron_variant	MODIFIER	Transcript	ENST00000465370.1	protein_coding	8016	NA	NA
068	1	17	43463839	44888839	1.37	k1prob	rs199442	44820122	2.96527e-4	ENSG00000073969	NSF	YES	intron_variant	MODIFIER	Transcript	ENST00000575068.1	protein_coding	8016	NA	NA
068	1	17	43463839	44888839	1.37	k1prob	rs199442	44820122	2.96527e-4	ENSG00000073969	NSF	YES	intron_variant	MODIFIER	Transcript	ENST00000576346.1	protein_coding	8016	NA	NA
068	1	17	43463839	44888839	1.37	k1prob	rs62055555	43966282	2.91424e-4	ENSG00000264589	MAPT-AS1	YES	intron_variant,non_coding_transcript_variant	MODIFIER	Transcript	ENST00000579244.1	antisense	43738	NA	NA
068	1	17	43463839	44888839	1.37	k1prob	rs62055555	43966282	2.91424e-4	ENSG00000264589	MAPT-AS1	YES	intron_variant,non_coding_transcript_variant	MODIFIER	Transcript	ENST00000579599.1	antisense	43738	NA	NA
068	1	17	43463839	44888839	1.37	k1prob	rs17770337	43969779	2.91424e-4	ENSG00000186868	MAPT	YES	upstream_gene_variant	MODIFIER	Transcript	ENST00000262410.5	protein_coding	6893	NA	NA
068	1	17	43463839	44888839	1.37	k1prob	rs17770337	43969779	2.91424e-4	ENSG00000186868	MAPT	YES	upstream_gene_variant	MODIFIER	Transcript	ENST00000334239.8	protein_coding	6893	NA	NA
068	1	17	43463839	44888839	1.37	k1prob	rs17770337	43969779	2.91424e-4	ENSG00000186868	MAPT	YES	upstream_gene_variant	MODIFIER	Transcript	ENST00000340799.5	protein_coding	6893	NA	NA
068	1	17	43463839	44888839	1.37	k1prob	rs17770337	43969779	2.91424e-4	ENSG00000186868	MAPT	YES	upstream_gene_variant	MODIFIER	Transcript	ENST00000344290.5	protein_coding	6893	NA	NA
068	1	17	43463839	44888839	1.37	k1prob	rs17770337	43969779	2.91424e-4	ENSG00000186868	MAPT	YES	upstream_gene_variant	MODIFIER	Transcript	ENST00000347967.5	protein_coding	6893	NA	NA
068	1	17	43463839	44888839	1.37	k1prob	rs17770337	43969779	2.91424e-4	ENSG00000186868	MAPT	YES	upstream_gene_variant	MODIFIER	Transcript	ENST00000351559.5	protein_coding	6893	NA	NA
068	1	17	43463839	44888839	1.37	k1prob	rs17770337	43969779	2.91424e-4	ENSG00000186868	MAPT	YES	upstream_gene_variant	MODIFIER	Transcript	ENST00000446361.3	protein_coding	6893	NA	NA
068	1	17	43463839	44888839	1.37	k1prob	rs17770337	43969779	2.91424e-4	ENSG00000186868	MAPT	YES	upstream_gene_variant	MODIFIER	Transcript	ENST00000535772.1	protein_coding	6893	NA	NA
068	1	17	43463839	44888839	1.37	k1prob	rs17770337	43969779	2.91424e-4	ENSG00000186868	MAPT	YES	upstream_gene_variant	MODIFIER	Transcript	ENST00000570299.1	processed_transcript	6893	NA	NA
068	1	17	43463839	44888839	1.37	k1prob	rs17770337	43969779	2.91424e-4	ENSG00000186868	MAPT	YES	upstream_gene_variant	MODIFIER	Transcript	ENST00000571311.1	nonsense_mediated_decay	6893	NA	NA
068	1	17	43463839	44888839	1.37	k1prob	rs17770337	43969779	2.91424e-4	ENSG00000264589	MAPT-AS1	YES	intron_variant,non_coding_transcript_variant	MODIFIER	Transcript	ENST00000579244.1	antisense	43738	NA	NA
068	1	17	43463839	44888839	1.37	k1prob	rs17770337	43969779	2.91424e-4	ENSG00000264589	MAPT-AS1	YES	intron_variant,non_coding_transcript_variant	MODIFIER	Transcript	ENST00000579599.1	antisense	43738	NA	NA
068	1	17	43463839	44888839	1.37	k1prob	rs55691306	43978295	2.91424e-4	ENSG00000186868	MAPT	YES	intron_variant	MODIFIER	Transcript	ENST00000262410.5	protein_coding	6893	NA	NA
068	1	17	43463839	44888839	1.37	k1prob	rs55691306	43978295	2.91424e-4	ENSG00000186868	MAPT	YES	intron_variant	MODIFIER	Transcript	ENST00000334239.8	protein_coding	6893	NA	NA
068	1	17	43463839	44888839	1.37	k1prob	rs55691306	43978295	2.91424e-4	ENSG00000186868	MAPT	YES	intron_variant	MODIFIER	Transcript	ENST00000340799.5	protein_coding	6893	NA	NA
068	1	17	43463839	44888839	1.37	k1prob	rs55691306	43978295	2.91424e-4	ENSG00000186868	MAPT	YES	intron_variant	MODIFIER	Transcript	ENST00000344290.5	protein_coding	6893	NA	NA
068	1	17	43463839	44888839	1.37	k1prob	rs55691306	43978295	2.91424e-4	ENSG00000186868	MAPT	YES	intron_variant	MODIFIER	Transcript	ENST00000347967.5	protein_coding	6893	NA	NA
068	1	17	43463839	44888839	1.37	k1prob	rs55691306	43978295	2.91424e-4	ENSG00000186868	MAPT	YES	intron_variant	MODIFIER	Transcript	ENST00000351559.5	protein_coding	6893	NA	NA
068	1	17	43463839	44888839	1.37	k1prob	rs55691306	43978295	2.91424e-4	ENSG00000186868	MAPT	YES	intron_variant	MODIFIER	Transcript	ENST00000446361.3	protein_coding	6893	NA	NA
068	1	17	43463839	44888839	1.37	k1prob	rs55691306	43978295	2.91424e-4	ENSG00000186868	MAPT	YES	intron_variant	MODIFIER	Transcript	ENST00000535772.1	protein_coding	6893	NA	NA
068	1	17	43463839	44888839	1.37	k1prob	rs55691306	43978295	2.91424e-4	ENSG00000186868	MAPT	YES	intron_variant,non_coding_transcript_variant	MODIFIER	Transcript	ENST00000570299.1	processed_transcript	6893	NA	NA
068	1	17	43463839	44888839	1.37	k1prob	rs55691306	43978295	2.91424e-4	ENSG00000186868	MAPT	YES	intron_variant,NMD_transcript_variant	MODIFIER	Transcript	ENST00000571311.1	nonsense_mediated_decay	6893	NA	NA
068	1	17	43463839	44888839	1.37	k1prob	rs62055556	43966749	2.91424e-4	ENSG00000186868	MAPT	YES	upstream_gene_variant	MODIFIER	Transcript	ENST00000262410.5	protein_coding	6893	NA	NA
068	1	17	43463839	44888839	1.37	k1prob	rs62055556	43966749	2.91424e-4	ENSG00000186868	MAPT	YES	upstream_gene_variant	MODIFIER	Transcript	ENST00000340799.5	protein_coding	6893	NA	NA
068	1	17	43463839	44888839	1.37	k1prob	rs62055556	43966749	2.91424e-4	ENSG00000186868	MAPT	YES	upstream_gene_variant	MODIFIER	Transcript	ENST00000344290.5	protein_coding	6893	NA	NA
068	1	17	43463839	44888839	1.37	k1prob	rs62055556	43966749	2.91424e-4	ENSG00000186868	MAPT	YES	upstream_gene_variant	MODIFIER	Transcript	ENST00000347967.5	protein_coding	6893	NA	NA
068	1	17	43463839	44888839	1.37	k1prob	rs62055556	43966749	2.91424e-4	ENSG00000186868	MAPT	YES	upstream_gene_variant	MODIFIER	Transcript	ENST00000351559.5	protein_coding	6893	NA	NA
068	1	17	43463839	44888839	1.37	k1prob	rs62055556	43966749	2.91424e-4	ENSG00000186868	MAPT	YES	upstream_gene_variant	MODIFIER	Transcript	ENST00000535772.1	protein_coding	6893	NA	NA
068	1	17	43463839	44888839	1.37	k1prob	rs62055556	43966749	2.91424e-4	ENSG00000264589	MAPT-AS1	YES	intron_variant,non_coding_transcript_variant	MODIFIER	Transcript	ENST00000579244.1	antisense	43738	NA	NA
068	1	17	43463839	44888839	1.37	k1prob	rs62055556	43966749	2.91424e-4	ENSG00000264589	MAPT-AS1	YES	intron_variant,non_coding_transcript_variant	MODIFIER	Transcript	ENST00000579599.1	antisense	43738	NA	NA
068	1	17	43463839	44888839	1.37	k1prob	rs62055549	43965595	2.91424e-4	ENSG00000264589	MAPT-AS1	YES	intron_variant,non_coding_transcript_variant	MODIFIER	Transcript	ENST00000579244.1	antisense	43738	NA	NA
068	1	17	43463839	44888839	1.37	k1prob	rs62055549	43965595	2.91424e-4	ENSG00000264589	MAPT-AS1	YES	intron_variant,non_coding_transcript_variant	MODIFIER	Transcript	ENST00000579599.1	antisense	43738	NA	NA
068	1	17	43463839	44888839	1.37	k1prob	rs62055548	43964899	2.91424e-4	ENSG00000264589	MAPT-AS1	YES	intron_variant,non_coding_transcript_variant	MODIFIER	Transcript	ENST00000579244.1	antisense	43738	NA	NA
068	1	17	43463839	44888839	1.37	k1prob	rs62055548	43964899	2.91424e-4	ENSG00000264589	MAPT-AS1	YES	intron_variant,non_coding_transcript_variant	MODIFIER	Transcript	ENST00000579599.1	antisense	43738	NA	NA
068	1	17	43463839	44888839	1.37	k1prob	rs56180212	43960911	2.91424e-4	ENSG00000264589	MAPT-AS1	YES	intron_variant,non_coding_transcript_variant	MODIFIER	Transcript	ENST00000579244.1	antisense	43738	NA	NA
068	1	17	43463839	44888839	1.37	k1prob	rs56180212	43960911	2.91424e-4	ENSG00000264589	MAPT-AS1	YES	intron_variant,non_coding_transcript_variant	MODIFIER	Transcript	ENST00000579599.1	antisense	43738	NA	NA
068	1	17	43463839	44888839	1.37	k1prob	rs78729125	43970108	2.91424e-4	ENSG00000186868	MAPT	YES	upstream_gene_variant	MODIFIER	Transcript	ENST00000262410.5	protein_coding	6893	NA	NA
068	1	17	43463839	44888839	1.37	k1prob	rs78729125	43970108	2.91424e-4	ENSG00000186868	MAPT	YES	upstream_gene_variant	MODIFIER	Transcript	ENST00000334239.8	protein_coding	6893	NA	NA
068	1	17	43463839	44888839	1.37	k1prob	rs78729125	43970108	2.91424e-4	ENSG00000186868	MAPT	YES	upstream_gene_variant	MODIFIER	Transcript	ENST00000340799.5	protein_coding	6893	NA	NA
068	1	17	43463839	44888839	1.37	k1prob	rs78729125	43970108	2.91424e-4	ENSG00000186868	MAPT	YES	upstream_gene_variant	MODIFIER	Transcript	ENST00000344290.5	protein_coding	6893	NA	NA
068	1	17	43463839	44888839	1.37	k1prob	rs78729125	43970108	2.91424e-4	ENSG00000186868	MAPT	YES	upstream_gene_variant	MODIFIER	Transcript	ENST00000347967.5	protein_coding	6893	NA	NA
068	1	17	43463839	44888839	1.37	k1prob	rs78729125	43970108	2.91424e-4	ENSG00000186868	MAPT	YES	upstream_gene_variant	MODIFIER	Transcript	ENST00000351559.5	protein_coding	6893	NA	NA
068	1	17	43463839	44888839	1.37	k1prob	rs78729125	43970108	2.91424e-4	ENSG00000186868	MAPT	YES	upstream_gene_variant	MODIFIER	Transcript	ENST00000446361.3	protein_coding	6893	NA	NA
068	1	17	43463839	44888839	1.37	k1prob	rs78729125	43970108	2.91424e-4	ENSG00000186868	MAPT	YES	upstream_gene_variant	MODIFIER	Transcript	ENST00000535772.1	protein_coding	6893	NA	NA
068	1	17	43463839	44888839	1.37	k1prob	rs78729125	43970108	2.91424e-4	ENSG00000186868	MAPT	YES	upstream_gene_variant	MODIFIER	Transcript	ENST00000570299.1	processed_transcript	6893	NA	NA
068	1	17	43463839	44888839	1.37	k1prob	rs78729125	43970108	2.91424e-4	ENSG00000186868	MAPT	YES	upstream_gene_variant	MODIFIER	Transcript	ENST00000571311.1	nonsense_mediated_decay	6893	NA	NA
068	1	17	43463839	44888839	1.37	k1prob	rs78729125	43970108	2.91424e-4	ENSG00000264589	MAPT-AS1	YES	intron_variant,non_coding_transcript_variant	MODIFIER	Transcript	ENST00000579244.1	antisense	43738	NA	NA
068	1	17	43463839	44888839	1.37	k1prob	rs78729125	43970108	2.91424e-4	ENSG00000264589	MAPT-AS1	YES	intron_variant,non_coding_transcript_variant	MODIFIER	Transcript	ENST00000579599.1	antisense	43738	NA	NA
068	1	17	43463839	44888839	1.37	k1prob	rs62055554	43966260	2.91424e-4	ENSG00000264589	MAPT-AS1	YES	intron_variant,non_coding_transcript_variant	MODIFIER	Transcript	ENST00000579244.1	antisense	43738	NA	NA
068	1	17	43463839	44888839	1.37	k1prob	rs62055554	43966260	2.91424e-4	ENSG00000264589	MAPT-AS1	YES	intron_variant,non_coding_transcript_variant	MODIFIER	Transcript	ENST00000579599.1	antisense	43738	NA	NA
068	1	17	43463839	44888839	1.37	k1prob	rs17770186	43964191	2.91424e-4	ENSG00000264589	MAPT-AS1	YES	intron_variant,non_coding_transcript_variant	MODIFIER	Transcript	ENST00000579244.1	antisense	43738	NA	NA
068	1	17	43463839	44888839	1.37	k1prob	rs17770186	43964191	2.91424e-4	ENSG00000264589	MAPT-AS1	YES	intron_variant,non_coding_transcript_variant	MODIFIER	Transcript	ENST00000579599.1	antisense	43738	NA	NA
068	1	17	43463839	44888839	1.37	k1prob	rs62055558	43966955	2.91424e-4	ENSG00000186868	MAPT	YES	upstream_gene_variant	MODIFIER	Transcript	ENST00000262410.5	protein_coding	6893	NA	NA
068	1	17	43463839	44888839	1.37	k1prob	rs62055558	43966955	2.91424e-4	ENSG00000186868	MAPT	YES	upstream_gene_variant	MODIFIER	Transcript	ENST00000340799.5	protein_coding	6893	NA	NA
068	1	17	43463839	44888839	1.37	k1prob	rs62055558	43966955	2.91424e-4	ENSG00000186868	MAPT	YES	upstream_gene_variant	MODIFIER	Transcript	ENST00000344290.5	protein_coding	6893	NA	NA
068	1	17	43463839	44888839	1.37	k1prob	rs62055558	43966955	2.91424e-4	ENSG00000186868	MAPT	YES	upstream_gene_variant	MODIFIER	Transcript	ENST00000347967.5	protein_coding	6893	NA	NA
068	1	17	43463839	44888839	1.37	k1prob	rs62055558	43966955	2.91424e-4	ENSG00000186868	MAPT	YES	upstream_gene_variant	MODIFIER	Transcript	ENST00000351559.5	protein_coding	6893	NA	NA
068	1	17	43463839	44888839	1.37	k1prob	rs62055558	43966955	2.91424e-4	ENSG00000186868	MAPT	YES	upstream_gene_variant	MODIFIER	Transcript	ENST00000535772.1	protein_coding	6893	NA	NA
068	1	17	43463839	44888839	1.37	k1prob	rs62055558	43966955	2.91424e-4	ENSG00000186868	MAPT	YES	upstream_gene_variant	MODIFIER	Transcript	ENST00000570299.1	processed_transcript	6893	NA	NA
068	1	17	43463839	44888839	1.37	k1prob	rs62055558	43966955	2.91424e-4	ENSG00000186868	MAPT	YES	upstream_gene_variant	MODIFIER	Transcript	ENST00000571311.1	nonsense_mediated_decay	6893	NA	NA
068	1	17	43463839	44888839	1.37	k1prob	rs62055558	43966955	2.91424e-4	ENSG00000264589	MAPT-AS1	YES	intron_variant,non_coding_transcript_variant	MODIFIER	Transcript	ENST00000579244.1	antisense	43738	NA	NA
068	1	17	43463839	44888839	1.37	k1prob	rs62055558	43966955	2.91424e-4	ENSG00000264589	MAPT-AS1	YES	intron_variant,non_coding_transcript_variant	MODIFIER	Transcript	ENST00000579599.1	antisense	43738	NA	NA
068	1	17	43463839	44888839	1.37	k1prob	rs62055559	43967138	2.91424e-4	ENSG00000186868	MAPT	YES	upstream_gene_variant	MODIFIER	Transcript	ENST00000262410.5	protein_coding	6893	NA	NA
068	1	17	43463839	44888839	1.37	k1prob	rs62055559	43967138	2.91424e-4	ENSG00000186868	MAPT	YES	upstream_gene_variant	MODIFIER	Transcript	ENST00000334239.8	protein_coding	6893	NA	NA
068	1	17	43463839	44888839	1.37	k1prob	rs62055559	43967138	2.91424e-4	ENSG00000186868	MAPT	YES	upstream_gene_variant	MODIFIER	Transcript	ENST00000340799.5	protein_coding	6893	NA	NA
068	1	17	43463839	44888839	1.37	k1prob	rs62055559	43967138	2.91424e-4	ENSG00000186868	MAPT	YES	upstream_gene_variant	MODIFIER	Transcript	ENST00000344290.5	protein_coding	6893	NA	NA
068	1	17	43463839	44888839	1.37	k1prob	rs62055559	43967138	2.91424e-4	ENSG00000186868	MAPT	YES	upstream_gene_variant	MODIFIER	Transcript	ENST00000347967.5	protein_coding	6893	NA	NA
068	1	17	43463839	44888839	1.37	k1prob	rs62055559	43967138	2.91424e-4	ENSG00000186868	MAPT	YES	upstream_gene_variant	MODIFIER	Transcript	ENST00000351559.5	protein_coding	6893	NA	NA
068	1	17	43463839	44888839	1.37	k1prob	rs62055559	43967138	2.91424e-4	ENSG00000186868	MAPT	YES	upstream_gene_variant	MODIFIER	Transcript	ENST00000446361.3	protein_coding	6893	NA	NA
068	1	17	43463839	44888839	1.37	k1prob	rs62055559	43967138	2.91424e-4	ENSG00000186868	MAPT	YES	upstream_gene_variant	MODIFIER	Transcript	ENST00000535772.1	protein_coding	6893	NA	NA
068	1	17	43463839	44888839	1.37	k1prob	rs62055559	43967138	2.91424e-4	ENSG00000186868	MAPT	YES	upstream_gene_variant	MODIFIER	Transcript	ENST00000570299.1	processed_transcript	6893	NA	NA
068	1	17	43463839	44888839	1.37	k1prob	rs62055559	43967138	2.91424e-4	ENSG00000186868	MAPT	YES	upstream_gene_variant	MODIFIER	Transcript	ENST00000571311.1	nonsense_mediated_decay	6893	NA	NA
068	1	17	43463839	44888839	1.37	k1prob	rs62055559	43967138	2.91424e-4	ENSG00000264589	MAPT-AS1	YES	intron_variant,non_coding_transcript_variant	MODIFIER	Transcript	ENST00000579244.1	antisense	43738	NA	NA
068	1	17	43463839	44888839	1.37	k1prob	rs62055559	43967138	2.91424e-4	ENSG00000264589	MAPT-AS1	YES	intron_variant,non_coding_transcript_variant	MODIFIER	Transcript	ENST00000579599.1	antisense	43738	NA	NA
068	1	17	43463839	44888839	1.37	k1prob	rs77129180	43963046	2.91424e-4	ENSG00000264589	MAPT-AS1	YES	intron_variant,non_coding_transcript_variant	MODIFIER	Transcript	ENST00000579244.1	antisense	43738	NA	NA
068	1	17	43463839	44888839	1.37	k1prob	rs77129180	43963046	2.91424e-4	ENSG00000264589	MAPT-AS1	YES	intron_variant,non_coding_transcript_variant	MODIFIER	Transcript	ENST00000579599.1	antisense	43738	NA	NA
068	1	17	43463839	44888839	1.37	k1prob	rs55943606	43968874	2.91424e-4	ENSG00000186868	MAPT	YES	upstream_gene_variant	MODIFIER	Transcript	ENST00000262410.5	protein_coding	6893	NA	NA
068	1	17	43463839	44888839	1.37	k1prob	rs55943606	43968874	2.91424e-4	ENSG00000186868	MAPT	YES	upstream_gene_variant	MODIFIER	Transcript	ENST00000334239.8	protein_coding	6893	NA	NA
068	1	17	43463839	44888839	1.37	k1prob	rs55943606	43968874	2.91424e-4	ENSG00000186868	MAPT	YES	upstream_gene_variant	MODIFIER	Transcript	ENST00000340799.5	protein_coding	6893	NA	NA
068	1	17	43463839	44888839	1.37	k1prob	rs55943606	43968874	2.91424e-4	ENSG00000186868	MAPT	YES	upstream_gene_variant	MODIFIER	Transcript	ENST00000344290.5	protein_coding	6893	NA	NA
068	1	17	43463839	44888839	1.37	k1prob	rs55943606	43968874	2.91424e-4	ENSG00000186868	MAPT	YES	upstream_gene_variant	MODIFIER	Transcript	ENST00000347967.5	protein_coding	6893	NA	NA
068	1	17	43463839	44888839	1.37	k1prob	rs55943606	43968874	2.91424e-4	ENSG00000186868	MAPT	YES	upstream_gene_variant	MODIFIER	Transcript	ENST00000351559.5	protein_coding	6893	NA	NA
068	1	17	43463839	44888839	1.37	k1prob	rs55943606	43968874	2.91424e-4	ENSG00000186868	MAPT	YES	upstream_gene_variant	MODIFIER	Transcript	ENST00000446361.3	protein_coding	6893	NA	NA
068	1	17	43463839	44888839	1.37	k1prob	rs55943606	43968874	2.91424e-4	ENSG00000186868	MAPT	YES	upstream_gene_variant	MODIFIER	Transcript	ENST00000535772.1	protein_coding	6893	NA	NA
068	1	17	43463839	44888839	1.37	k1prob	rs55943606	43968874	2.91424e-4	ENSG00000186868	MAPT	YES	upstream_gene_variant	MODIFIER	Transcript	ENST00000570299.1	processed_transcript	6893	NA	NA
068	1	17	43463839	44888839	1.37	k1prob	rs55943606	43968874	2.91424e-4	ENSG00000186868	MAPT	YES	upstream_gene_variant	MODIFIER	Transcript	ENST00000571311.1	nonsense_mediated_decay	6893	NA	NA
068	1	17	43463839	44888839	1.37	k1prob	rs55943606	43968874	2.91424e-4	ENSG00000264589	MAPT-AS1	YES	intron_variant,non_coding_transcript_variant	MODIFIER	Transcript	ENST00000579244.1	antisense	43738	NA	NA
068	1	17	43463839	44888839	1.37	k1prob	rs55943606	43968874	2.91424e-4	ENSG00000264589	MAPT-AS1	YES	intron_variant,non_coding_transcript_variant	MODIFIER	Transcript	ENST00000579599.1	antisense	43738	NA	NA
068	1	17	43463839	44888839	1.37	k1prob	rs62056760	43968572	2.91424e-4	ENSG00000186868	MAPT	YES	upstream_gene_variant	MODIFIER	Transcript	ENST00000262410.5	protein_coding	6893	NA	NA
068	1	17	43463839	44888839	1.37	k1prob	rs62056760	43968572	2.91424e-4	ENSG00000186868	MAPT	YES	upstream_gene_variant	MODIFIER	Transcript	ENST00000334239.8	protein_coding	6893	NA	NA
068	1	17	43463839	44888839	1.37	k1prob	rs62056760	43968572	2.91424e-4	ENSG00000186868	MAPT	YES	upstream_gene_variant	MODIFIER	Transcript	ENST00000340799.5	protein_coding	6893	NA	NA
068	1	17	43463839	44888839	1.37	k1prob	rs62056760	43968572	2.91424e-4	ENSG00000186868	MAPT	YES	upstream_gene_variant	MODIFIER	Transcript	ENST00000344290.5	protein_coding	6893	NA	NA
068	1	17	43463839	44888839	1.37	k1prob	rs62056760	43968572	2.91424e-4	ENSG00000186868	MAPT	YES	upstream_gene_variant	MODIFIER	Transcript	ENST00000347967.5	protein_coding	6893	NA	NA
068	1	17	43463839	44888839	1.37	k1prob	rs62056760	43968572	2.91424e-4	ENSG00000186868	MAPT	YES	upstream_gene_variant	MODIFIER	Transcript	ENST00000351559.5	protein_coding	6893	NA	NA
068	1	17	43463839	44888839	1.37	k1prob	rs62056760	43968572	2.91424e-4	ENSG00000186868	MAPT	YES	upstream_gene_variant	MODIFIER	Transcript	ENST00000446361.3	protein_coding	6893	NA	NA
068	1	17	43463839	44888839	1.37	k1prob	rs62056760	43968572	2.91424e-4	ENSG00000186868	MAPT	YES	upstream_gene_variant	MODIFIER	Transcript	ENST00000535772.1	protein_coding	6893	NA	NA
068	1	17	43463839	44888839	1.37	k1prob	rs62056760	43968572	2.91424e-4	ENSG00000186868	MAPT	YES	upstream_gene_variant	MODIFIER	Transcript	ENST00000570299.1	processed_transcript	6893	NA	NA
068	1	17	43463839	44888839	1.37	k1prob	rs62056760	43968572	2.91424e-4	ENSG00000186868	MAPT	YES	upstream_gene_variant	MODIFIER	Transcript	ENST00000571311.1	nonsense_mediated_decay	6893	NA	NA
068	1	17	43463839	44888839	1.37	k1prob	rs62056760	43968572	2.91424e-4	ENSG00000264589	MAPT-AS1	YES	intron_variant,non_coding_transcript_variant	MODIFIER	Transcript	ENST00000579244.1	antisense	43738	NA	NA
068	1	17	43463839	44888839	1.37	k1prob	rs62056760	43968572	2.91424e-4	ENSG00000264589	MAPT-AS1	YES	intron_variant,non_coding_transcript_variant	MODIFIER	Transcript	ENST00000579599.1	antisense	43738	NA	NA
068	1	17	43463839	44888839	1.37	k1prob	rs79193046	43967562	2.91424e-4	ENSG00000186868	MAPT	YES	upstream_gene_variant	MODIFIER	Transcript	ENST00000262410.5	protein_coding	6893	NA	NA
068	1	17	43463839	44888839	1.37	k1prob	rs79193046	43967562	2.91424e-4	ENSG00000186868	MAPT	YES	upstream_gene_variant	MODIFIER	Transcript	ENST00000334239.8	protein_coding	6893	NA	NA
068	1	17	43463839	44888839	1.37	k1prob	rs79193046	43967562	2.91424e-4	ENSG00000186868	MAPT	YES	upstream_gene_variant	MODIFIER	Transcript	ENST00000340799.5	protein_coding	6893	NA	NA
068	1	17	43463839	44888839	1.37	k1prob	rs79193046	43967562	2.91424e-4	ENSG00000186868	MAPT	YES	upstream_gene_variant	MODIFIER	Transcript	ENST00000344290.5	protein_coding	6893	NA	NA
068	1	17	43463839	44888839	1.37	k1prob	rs79193046	43967562	2.91424e-4	ENSG00000186868	MAPT	YES	upstream_gene_variant	MODIFIER	Transcript	ENST00000347967.5	protein_coding	6893	NA	NA
068	1	17	43463839	44888839	1.37	k1prob	rs79193046	43967562	2.91424e-4	ENSG00000186868	MAPT	YES	upstream_gene_variant	MODIFIER	Transcript	ENST00000351559.5	protein_coding	6893	NA	NA
068	1	17	43463839	44888839	1.37	k1prob	rs79193046	43967562	2.91424e-4	ENSG00000186868	MAPT	YES	upstream_gene_variant	MODIFIER	Transcript	ENST00000446361.3	protein_coding	6893	NA	NA
068	1	17	43463839	44888839	1.37	k1prob	rs79193046	43967562	2.91424e-4	ENSG00000186868	MAPT	YES	upstream_gene_variant	MODIFIER	Transcript	ENST00000535772.1	protein_coding	6893	NA	NA
068	1	17	43463839	44888839	1.37	k1prob	rs79193046	43967562	2.91424e-4	ENSG00000186868	MAPT	YES	upstream_gene_variant	MODIFIER	Transcript	ENST00000570299.1	processed_transcript	6893	NA	NA
068	1	17	43463839	44888839	1.37	k1prob	rs79193046	43967562	2.91424e-4	ENSG00000186868	MAPT	YES	upstream_gene_variant	MODIFIER	Transcript	ENST00000571311.1	nonsense_mediated_decay	6893	NA	NA
068	1	17	43463839	44888839	1.37	k1prob	rs79193046	43967562	2.91424e-4	ENSG00000264589	MAPT-AS1	YES	intron_variant,non_coding_transcript_variant	MODIFIER	Transcript	ENST00000579244.1	antisense	43738	NA	NA
068	1	17	43463839	44888839	1.37	k1prob	rs79193046	43967562	2.91424e-4	ENSG00000264589	MAPT-AS1	YES	intron_variant,non_coding_transcript_variant	MODIFIER	Transcript	ENST00000579599.1	antisense	43738	NA	NA
068	1	17	43463839	44888839	1.37	k1prob	rs62055552	43965955	2.91424e-4	ENSG00000264589	MAPT-AS1	YES	intron_variant,non_coding_transcript_variant	MODIFIER	Transcript	ENST00000579244.1	antisense	43738	NA	NA
068	1	17	43463839	44888839	1.37	k1prob	rs62055552	43965955	2.91424e-4	ENSG00000264589	MAPT-AS1	YES	intron_variant,non_coding_transcript_variant	MODIFIER	Transcript	ENST00000579599.1	antisense	43738	NA	NA
068	1	17	43463839	44888839	1.37	k1prob	rs111941646	43966608	2.91424e-4	ENSG00000264589	MAPT-AS1	YES	intron_variant,non_coding_transcript_variant	MODIFIER	Transcript	ENST00000579244.1	antisense	43738	NA	NA
068	1	17	43463839	44888839	1.37	k1prob	rs111941646	43966608	2.91424e-4	ENSG00000264589	MAPT-AS1	YES	intron_variant,non_coding_transcript_variant	MODIFIER	Transcript	ENST00000579599.1	antisense	43738	NA	NA
068	1	17	43463839	44888839	1.37	k1prob	rs17770150	43964163	2.91424e-4	ENSG00000264589	MAPT-AS1	YES	intron_variant,non_coding_transcript_variant	MODIFIER	Transcript	ENST00000579244.1	antisense	43738	NA	NA
068	1	17	43463839	44888839	1.37	k1prob	rs17770150	43964163	2.91424e-4	ENSG00000264589	MAPT-AS1	YES	intron_variant,non_coding_transcript_variant	MODIFIER	Transcript	ENST00000579599.1	antisense	43738	NA	NA
068	1	17	43463839	44888839	1.37	k1prob	rs17691466	43968219	2.91424e-4	ENSG00000186868	MAPT	YES	upstream_gene_variant	MODIFIER	Transcript	ENST00000262410.5	protein_coding	6893	NA	NA
068	1	17	43463839	44888839	1.37	k1prob	rs17691466	43968219	2.91424e-4	ENSG00000186868	MAPT	YES	upstream_gene_variant	MODIFIER	Transcript	ENST00000334239.8	protein_coding	6893	NA	NA
068	1	17	43463839	44888839	1.37	k1prob	rs17691466	43968219	2.91424e-4	ENSG00000186868	MAPT	YES	upstream_gene_variant	MODIFIER	Transcript	ENST00000340799.5	protein_coding	6893	NA	NA
068	1	17	43463839	44888839	1.37	k1prob	rs17691466	43968219	2.91424e-4	ENSG00000186868	MAPT	YES	upstream_gene_variant	MODIFIER	Transcript	ENST00000344290.5	protein_coding	6893	NA	NA
068	1	17	43463839	44888839	1.37	k1prob	rs17691466	43968219	2.91424e-4	ENSG00000186868	MAPT	YES	upstream_gene_variant	MODIFIER	Transcript	ENST00000347967.5	protein_coding	6893	NA	NA
068	1	17	43463839	44888839	1.37	k1prob	rs17691466	43968219	2.91424e-4	ENSG00000186868	MAPT	YES	upstream_gene_variant	MODIFIER	Transcript	ENST00000351559.5	protein_coding	6893	NA	NA
068	1	17	43463839	44888839	1.37	k1prob	rs17691466	43968219	2.91424e-4	ENSG00000186868	MAPT	YES	upstream_gene_variant	MODIFIER	Transcript	ENST00000446361.3	protein_coding	6893	NA	NA
068	1	17	43463839	44888839	1.37	k1prob	rs17691466	43968219	2.91424e-4	ENSG00000186868	MAPT	YES	upstream_gene_variant	MODIFIER	Transcript	ENST00000535772.1	protein_coding	6893	NA	NA
068	1	17	43463839	44888839	1.37	k1prob	rs17691466	43968219	2.91424e-4	ENSG00000186868	MAPT	YES	upstream_gene_variant	MODIFIER	Transcript	ENST00000570299.1	processed_transcript	6893	NA	NA
068	1	17	43463839	44888839	1.37	k1prob	rs17691466	43968219	2.91424e-4	ENSG00000186868	MAPT	YES	upstream_gene_variant	MODIFIER	Transcript	ENST00000571311.1	nonsense_mediated_decay	6893	NA	NA
068	1	17	43463839	44888839	1.37	k1prob	rs17691466	43968219	2.91424e-4	ENSG00000264589	MAPT-AS1	YES	intron_variant,non_coding_transcript_variant	MODIFIER	Transcript	ENST00000579244.1	antisense	43738	NA	NA
068	1	17	43463839	44888839	1.37	k1prob	rs17691466	43968219	2.91424e-4	ENSG00000264589	MAPT-AS1	YES	intron_variant,non_coding_transcript_variant	MODIFIER	Transcript	ENST00000579599.1	antisense	43738	NA	NA
068	1	17	43463839	44888839	1.37	k1prob	rs17691449	43964283	2.91424e-4	ENSG00000264589	MAPT-AS1	YES	intron_variant,non_coding_transcript_variant	MODIFIER	Transcript	ENST00000579244.1	antisense	43738	NA	NA
068	1	17	43463839	44888839	1.37	k1prob	rs17691449	43964283	2.91424e-4	ENSG00000264589	MAPT-AS1	YES	intron_variant,non_coding_transcript_variant	MODIFIER	Transcript	ENST00000579599.1	antisense	43738	NA	NA
068	1	17	43463839	44888839	1.37	k1prob	rs62055550	43965680	2.91424e-4	ENSG00000264589	MAPT-AS1	YES	intron_variant,non_coding_transcript_variant	MODIFIER	Transcript	ENST00000579244.1	antisense	43738	NA	NA
068	1	17	43463839	44888839	1.37	k1prob	rs62055550	43965680	2.91424e-4	ENSG00000264589	MAPT-AS1	YES	intron_variant,non_coding_transcript_variant	MODIFIER	Transcript	ENST00000579599.1	antisense	43738	NA	NA
068	1	17	43463839	44888839	1.37	k1prob	rs62055557	43966795	2.91424e-4	ENSG00000186868	MAPT	YES	upstream_gene_variant	MODIFIER	Transcript	ENST00000262410.5	protein_coding	6893	NA	NA
068	1	17	43463839	44888839	1.37	k1prob	rs62055557	43966795	2.91424e-4	ENSG00000186868	MAPT	YES	upstream_gene_variant	MODIFIER	Transcript	ENST00000340799.5	protein_coding	6893	NA	NA
068	1	17	43463839	44888839	1.37	k1prob	rs62055557	43966795	2.91424e-4	ENSG00000186868	MAPT	YES	upstream_gene_variant	MODIFIER	Transcript	ENST00000344290.5	protein_coding	6893	NA	NA
068	1	17	43463839	44888839	1.37	k1prob	rs62055557	43966795	2.91424e-4	ENSG00000186868	MAPT	YES	upstream_gene_variant	MODIFIER	Transcript	ENST00000347967.5	protein_coding	6893	NA	NA
068	1	17	43463839	44888839	1.37	k1prob	rs62055557	43966795	2.91424e-4	ENSG00000186868	MAPT	YES	upstream_gene_variant	MODIFIER	Transcript	ENST00000351559.5	protein_coding	6893	NA	NA
068	1	17	43463839	44888839	1.37	k1prob	rs62055557	43966795	2.91424e-4	ENSG00000186868	MAPT	YES	upstream_gene_variant	MODIFIER	Transcript	ENST00000535772.1	protein_coding	6893	NA	NA
068	1	17	43463839	44888839	1.37	k1prob	rs62055557	43966795	2.91424e-4	ENSG00000264589	MAPT-AS1	YES	intron_variant,non_coding_transcript_variant	MODIFIER	Transcript	ENST00000579244.1	antisense	43738	NA	NA
068	1	17	43463839	44888839	1.37	k1prob	rs62055557	43966795	2.91424e-4	ENSG00000264589	MAPT-AS1	YES	intron_variant,non_coding_transcript_variant	MODIFIER	Transcript	ENST00000579599.1	antisense	43738	NA	NA
068	1	17	43463839	44888839	1.37	k1prob	rs62056773	43969833	2.91424e-4	ENSG00000186868	MAPT	YES	upstream_gene_variant	MODIFIER	Transcript	ENST00000262410.5	protein_coding	6893	NA	NA
068	1	17	43463839	44888839	1.37	k1prob	rs62056773	43969833	2.91424e-4	ENSG00000186868	MAPT	YES	upstream_gene_variant	MODIFIER	Transcript	ENST00000334239.8	protein_coding	6893	NA	NA
068	1	17	43463839	44888839	1.37	k1prob	rs62056773	43969833	2.91424e-4	ENSG00000186868	MAPT	YES	upstream_gene_variant	MODIFIER	Transcript	ENST00000340799.5	protein_coding	6893	NA	NA
068	1	17	43463839	44888839	1.37	k1prob	rs62056773	43969833	2.91424e-4	ENSG00000186868	MAPT	YES	upstream_gene_variant	MODIFIER	Transcript	ENST00000344290.5	protein_coding	6893	NA	NA
068	1	17	43463839	44888839	1.37	k1prob	rs62056773	43969833	2.91424e-4	ENSG00000186868	MAPT	YES	upstream_gene_variant	MODIFIER	Transcript	ENST00000347967.5	protein_coding	6893	NA	NA
068	1	17	43463839	44888839	1.37	k1prob	rs62056773	43969833	2.91424e-4	ENSG00000186868	MAPT	YES	upstream_gene_variant	MODIFIER	Transcript	ENST00000351559.5	protein_coding	6893	NA	NA
068	1	17	43463839	44888839	1.37	k1prob	rs62056773	43969833	2.91424e-4	ENSG00000186868	MAPT	YES	upstream_gene_variant	MODIFIER	Transcript	ENST00000446361.3	protein_coding	6893	NA	NA
068	1	17	43463839	44888839	1.37	k1prob	rs62056773	43969833	2.91424e-4	ENSG00000186868	MAPT	YES	upstream_gene_variant	MODIFIER	Transcript	ENST00000535772.1	protein_coding	6893	NA	NA
068	1	17	43463839	44888839	1.37	k1prob	rs62056773	43969833	2.91424e-4	ENSG00000186868	MAPT	YES	upstream_gene_variant	MODIFIER	Transcript	ENST00000570299.1	processed_transcript	6893	NA	NA
068	1	17	43463839	44888839	1.37	k1prob	rs62056773	43969833	2.91424e-4	ENSG00000186868	MAPT	YES	upstream_gene_variant	MODIFIER	Transcript	ENST00000571311.1	nonsense_mediated_decay	6893	NA	NA
068	1	17	43463839	44888839	1.37	k1prob	rs62056773	43969833	2.91424e-4	ENSG00000264589	MAPT-AS1	YES	intron_variant,non_coding_transcript_variant	MODIFIER	Transcript	ENST00000579244.1	antisense	43738	NA	NA
068	1	17	43463839	44888839	1.37	k1prob	rs62056773	43969833	2.91424e-4	ENSG00000264589	MAPT-AS1	YES	intron_variant,non_coding_transcript_variant	MODIFIER	Transcript	ENST00000579599.1	antisense	43738	NA	NA
068	1	17	43463839	44888839	1.37	k1prob	rs17691508	43968463	2.91424e-4	ENSG00000186868	MAPT	YES	upstream_gene_variant	MODIFIER	Transcript	ENST00000262410.5	protein_coding	6893	NA	NA
068	1	17	43463839	44888839	1.37	k1prob	rs17691508	43968463	2.91424e-4	ENSG00000186868	MAPT	YES	upstream_gene_variant	MODIFIER	Transcript	ENST00000334239.8	protein_coding	6893	NA	NA
068	1	17	43463839	44888839	1.37	k1prob	rs17691508	43968463	2.91424e-4	ENSG00000186868	MAPT	YES	upstream_gene_variant	MODIFIER	Transcript	ENST00000340799.5	protein_coding	6893	NA	NA
068	1	17	43463839	44888839	1.37	k1prob	rs17691508	43968463	2.91424e-4	ENSG00000186868	MAPT	YES	upstream_gene_variant	MODIFIER	Transcript	ENST00000344290.5	protein_coding	6893	NA	NA
068	1	17	43463839	44888839	1.37	k1prob	rs17691508	43968463	2.91424e-4	ENSG00000186868	MAPT	YES	upstream_gene_variant	MODIFIER	Transcript	ENST00000347967.5	protein_coding	6893	NA	NA
068	1	17	43463839	44888839	1.37	k1prob	rs17691508	43968463	2.91424e-4	ENSG00000186868	MAPT	YES	upstream_gene_variant	MODIFIER	Transcript	ENST00000351559.5	protein_coding	6893	NA	NA
068	1	17	43463839	44888839	1.37	k1prob	rs17691508	43968463	2.91424e-4	ENSG00000186868	MAPT	YES	upstream_gene_variant	MODIFIER	Transcript	ENST00000446361.3	protein_coding	6893	NA	NA
068	1	17	43463839	44888839	1.37	k1prob	rs17691508	43968463	2.91424e-4	ENSG00000186868	MAPT	YES	upstream_gene_variant	MODIFIER	Transcript	ENST00000535772.1	protein_coding	6893	NA	NA
068	1	17	43463839	44888839	1.37	k1prob	rs17691508	43968463	2.91424e-4	ENSG00000186868	MAPT	YES	upstream_gene_variant	MODIFIER	Transcript	ENST00000570299.1	processed_transcript	6893	NA	NA
068	1	17	43463839	44888839	1.37	k1prob	rs17691508	43968463	2.91424e-4	ENSG00000186868	MAPT	YES	upstream_gene_variant	MODIFIER	Transcript	ENST00000571311.1	nonsense_mediated_decay	6893	NA	NA
068	1	17	43463839	44888839	1.37	k1prob	rs17691508	43968463	2.91424e-4	ENSG00000264589	MAPT-AS1	YES	intron_variant,non_coding_transcript_variant	MODIFIER	Transcript	ENST00000579244.1	antisense	43738	NA	NA
068	1	17	43463839	44888839	1.37	k1prob	rs17691508	43968463	2.91424e-4	ENSG00000264589	MAPT-AS1	YES	intron_variant,non_coding_transcript_variant	MODIFIER	Transcript	ENST00000579599.1	antisense	43738	NA	NA
068	1	17	43463839	44888839	1.37	k1prob	rs62056761	43969686	2.91424e-4	ENSG00000186868	MAPT	YES	upstream_gene_variant	MODIFIER	Transcript	ENST00000262410.5	protein_coding	6893	NA	NA
068	1	17	43463839	44888839	1.37	k1prob	rs62056761	43969686	2.91424e-4	ENSG00000186868	MAPT	YES	upstream_gene_variant	MODIFIER	Transcript	ENST00000334239.8	protein_coding	6893	NA	NA
068	1	17	43463839	44888839	1.37	k1prob	rs62056761	43969686	2.91424e-4	ENSG00000186868	MAPT	YES	upstream_gene_variant	MODIFIER	Transcript	ENST00000340799.5	protein_coding	6893	NA	NA
068	1	17	43463839	44888839	1.37	k1prob	rs62056761	43969686	2.91424e-4	ENSG00000186868	MAPT	YES	upstream_gene_variant	MODIFIER	Transcript	ENST00000344290.5	protein_coding	6893	NA	NA
068	1	17	43463839	44888839	1.37	k1prob	rs62056761	43969686	2.91424e-4	ENSG00000186868	MAPT	YES	upstream_gene_variant	MODIFIER	Transcript	ENST00000347967.5	protein_coding	6893	NA	NA
068	1	17	43463839	44888839	1.37	k1prob	rs62056761	43969686	2.91424e-4	ENSG00000186868	MAPT	YES	upstream_gene_variant	MODIFIER	Transcript	ENST00000351559.5	protein_coding	6893	NA	NA
068	1	17	43463839	44888839	1.37	k1prob	rs62056761	43969686	2.91424e-4	ENSG00000186868	MAPT	YES	upstream_gene_variant	MODIFIER	Transcript	ENST00000446361.3	protein_coding	6893	NA	NA
068	1	17	43463839	44888839	1.37	k1prob	rs62056761	43969686	2.91424e-4	ENSG00000186868	MAPT	YES	upstream_gene_variant	MODIFIER	Transcript	ENST00000535772.1	protein_coding	6893	NA	NA
068	1	17	43463839	44888839	1.37	k1prob	rs62056761	43969686	2.91424e-4	ENSG00000186868	MAPT	YES	upstream_gene_variant	MODIFIER	Transcript	ENST00000570299.1	processed_transcript	6893	NA	NA
068	1	17	43463839	44888839	1.37	k1prob	rs62056761	43969686	2.91424e-4	ENSG00000186868	MAPT	YES	upstream_gene_variant	MODIFIER	Transcript	ENST00000571311.1	nonsense_mediated_decay	6893	NA	NA
068	1	17	43463839	44888839	1.37	k1prob	rs62056761	43969686	2.91424e-4	ENSG00000264589	MAPT-AS1	YES	intron_variant,non_coding_transcript_variant	MODIFIER	Transcript	ENST00000579244.1	antisense	43738	NA	NA
068	1	17	43463839	44888839	1.37	k1prob	rs62056761	43969686	2.91424e-4	ENSG00000264589	MAPT-AS1	YES	intron_variant,non_coding_transcript_variant	MODIFIER	Transcript	ENST00000579599.1	antisense	43738	NA	NA
068	1	17	43463839	44888839	1.37	k1prob	rs62055553	43966178	2.91424e-4	ENSG00000264589	MAPT-AS1	YES	intron_variant,non_coding_transcript_variant	MODIFIER	Transcript	ENST00000579244.1	antisense	43738	NA	NA
068	1	17	43463839	44888839	1.37	k1prob	rs62055553	43966178	2.91424e-4	ENSG00000264589	MAPT-AS1	YES	intron_variant,non_coding_transcript_variant	MODIFIER	Transcript	ENST00000579599.1	antisense	43738	NA	NA
068	1	17	43463839	44888839	1.37	k1prob	rs17691328	43955487	2.91424e-4	ENSG00000264589	MAPT-AS1	YES	intron_variant,non_coding_transcript_variant	MODIFIER	Transcript	ENST00000579244.1	antisense	43738	NA	NA
068	1	17	43463839	44888839	1.37	k1prob	rs17691328	43955487	2.91424e-4	ENSG00000264589	MAPT-AS1	YES	intron_variant,non_coding_transcript_variant	MODIFIER	Transcript	ENST00000579599.1	antisense	43738	NA	NA
068	1	17	43463839	44888839	1.37	k1prob	rs62056777	43970303	2.91424e-4	ENSG00000186868	MAPT	YES	upstream_gene_variant	MODIFIER	Transcript	ENST00000262410.5	protein_coding	6893	NA	NA
068	1	17	43463839	44888839	1.37	k1prob	rs62056777	43970303	2.91424e-4	ENSG00000186868	MAPT	YES	upstream_gene_variant	MODIFIER	Transcript	ENST00000334239.8	protein_coding	6893	NA	NA
068	1	17	43463839	44888839	1.37	k1prob	rs62056777	43970303	2.91424e-4	ENSG00000186868	MAPT	YES	upstream_gene_variant	MODIFIER	Transcript	ENST00000340799.5	protein_coding	6893	NA	NA
068	1	17	43463839	44888839	1.37	k1prob	rs62056777	43970303	2.91424e-4	ENSG00000186868	MAPT	YES	upstream_gene_variant	MODIFIER	Transcript	ENST00000344290.5	protein_coding	6893	NA	NA
068	1	17	43463839	44888839	1.37	k1prob	rs62056777	43970303	2.91424e-4	ENSG00000186868	MAPT	YES	upstream_gene_variant	MODIFIER	Transcript	ENST00000347967.5	protein_coding	6893	NA	NA
068	1	17	43463839	44888839	1.37	k1prob	rs62056777	43970303	2.91424e-4	ENSG00000186868	MAPT	YES	upstream_gene_variant	MODIFIER	Transcript	ENST00000351559.5	protein_coding	6893	NA	NA
068	1	17	43463839	44888839	1.37	k1prob	rs62056777	43970303	2.91424e-4	ENSG00000186868	MAPT	YES	upstream_gene_variant	MODIFIER	Transcript	ENST00000446361.3	protein_coding	6893	NA	NA
068	1	17	43463839	44888839	1.37	k1prob	rs62056777	43970303	2.91424e-4	ENSG00000186868	MAPT	YES	upstream_gene_variant	MODIFIER	Transcript	ENST00000535772.1	protein_coding	6893	NA	NA
068	1	17	43463839	44888839	1.37	k1prob	rs62056777	43970303	2.91424e-4	ENSG00000186868	MAPT	YES	upstream_gene_variant	MODIFIER	Transcript	ENST00000570299.1	processed_transcript	6893	NA	NA
068	1	17	43463839	44888839	1.37	k1prob	rs62056777	43970303	2.91424e-4	ENSG00000186868	MAPT	YES	upstream_gene_variant	MODIFIER	Transcript	ENST00000571311.1	nonsense_mediated_decay	6893	NA	NA
068	1	17	43463839	44888839	1.37	k1prob	rs62056777	43970303	2.91424e-4	ENSG00000264589	MAPT-AS1	YES	intron_variant,non_coding_transcript_variant	MODIFIER	Transcript	ENST00000579244.1	antisense	43738	NA	NA
068	1	17	43463839	44888839	1.37	k1prob	rs62056777	43970303	2.91424e-4	ENSG00000264589	MAPT-AS1	YES	intron_variant,non_coding_transcript_variant	MODIFIER	Transcript	ENST00000579599.1	antisense	43738	NA	NA
068	1	17	43463839	44888839	1.37	k1prob	rs113327263	43965063	2.91424e-4	ENSG00000264589	MAPT-AS1	YES	intron_variant,non_coding_transcript_variant	MODIFIER	Transcript	ENST00000579244.1	antisense	43738	NA	NA
068	1	17	43463839	44888839	1.37	k1prob	rs113327263	43965063	2.91424e-4	ENSG00000264589	MAPT-AS1	YES	intron_variant,non_coding_transcript_variant	MODIFIER	Transcript	ENST00000579599.1	antisense	43738	NA	NA
068	1	17	43463839	44888839	1.37	k1prob	rs530881963	44251582	2.84847e-4	ENSG00000120071	KANSL1	YES	intron_variant	MODIFIER	Transcript	ENST00000262419.6	protein_coding	24565	NA	NA
068	1	17	43463839	44888839	1.37	k1prob	rs530881963	44251582	2.84847e-4	ENSG00000120071	KANSL1	YES	intron_variant	MODIFIER	Transcript	ENST00000393476.3	protein_coding	24565	NA	NA
068	1	17	43463839	44888839	1.37	k1prob	rs530881963	44251582	2.84847e-4	ENSG00000120071	KANSL1	YES	upstream_gene_variant	MODIFIER	Transcript	ENST00000432791.1	protein_coding	24565	NA	NA
068	1	17	43463839	44888839	1.37	k1prob	rs530881963	44251582	2.84847e-4	ENSG00000120071	KANSL1	YES	intron_variant	MODIFIER	Transcript	ENST00000571698.1	protein_coding	24565	NA	NA
068	1	17	43463839	44888839	1.37	k1prob	rs530881963	44251582	2.84847e-4	ENSG00000120071	KANSL1	YES	intron_variant	MODIFIER	Transcript	ENST00000572904.1	protein_coding	24565	NA	NA
068	1	17	43463839	44888839	1.37	k1prob	rs530881963	44251582	2.84847e-4	ENSG00000120071	KANSL1	YES	intron_variant	MODIFIER	Transcript	ENST00000574590.1	protein_coding	24565	NA	NA
068	1	17	43463839	44888839	1.37	k1prob	rs530881963	44251582	2.84847e-4	ENSG00000120071	KANSL1	YES	intron_variant	MODIFIER	Transcript	ENST00000574655.1	protein_coding	24565	NA	NA
068	1	17	43463839	44888839	1.37	k1prob	rs530881963	44251582	2.84847e-4	ENSG00000120071	KANSL1	YES	upstream_gene_variant	MODIFIER	Transcript	ENST00000575318.1	protein_coding	24565	NA	NA
068	1	17	43463839	44888839	1.37	k1prob	rs530881963	44251582	2.84847e-4	ENSG00000120071	KANSL1	YES	upstream_gene_variant	MODIFIER	Transcript	ENST00000576248.1	processed_transcript	24565	NA	NA
068	1	17	43463839	44888839	1.37	k1prob	rs530881963	44251582	2.84847e-4	ENSG00000120071	KANSL1	YES	intron_variant	MODIFIER	Transcript	ENST00000576739.1	protein_coding	24565	NA	NA
068	1	17	43463839	44888839	1.37	k1prob	rs530881963	44251582	2.84847e-4	ENSG00000120071	KANSL1	YES	upstream_gene_variant	MODIFIER	Transcript	ENST00000577114.1	retained_intron	24565	NA	NA
068	1	17	43463839	44888839	1.37	k1prob	rs568534287	44252098	2.84847e-4	ENSG00000120071	KANSL1	YES	intron_variant	MODIFIER	Transcript	ENST00000262419.6	protein_coding	24565	NA	NA
068	1	17	43463839	44888839	1.37	k1prob	rs568534287	44252098	2.84847e-4	ENSG00000120071	KANSL1	YES	intron_variant	MODIFIER	Transcript	ENST00000393476.3	protein_coding	24565	NA	NA
068	1	17	43463839	44888839	1.37	k1prob	rs568534287	44252098	2.84847e-4	ENSG00000120071	KANSL1	YES	upstream_gene_variant	MODIFIER	Transcript	ENST00000432791.1	protein_coding	24565	NA	NA
068	1	17	43463839	44888839	1.37	k1prob	rs568534287	44252098	2.84847e-4	ENSG00000120071	KANSL1	YES	intron_variant	MODIFIER	Transcript	ENST00000571698.1	protein_coding	24565	NA	NA
068	1	17	43463839	44888839	1.37	k1prob	rs568534287	44252098	2.84847e-4	ENSG00000120071	KANSL1	YES	intron_variant	MODIFIER	Transcript	ENST00000572904.1	protein_coding	24565	NA	NA
068	1	17	43463839	44888839	1.37	k1prob	rs568534287	44252098	2.84847e-4	ENSG00000120071	KANSL1	YES	intron_variant	MODIFIER	Transcript	ENST00000574590.1	protein_coding	24565	NA	NA
068	1	17	43463839	44888839	1.37	k1prob	rs568534287	44252098	2.84847e-4	ENSG00000120071	KANSL1	YES	intron_variant	MODIFIER	Transcript	ENST00000574655.1	protein_coding	24565	NA	NA
068	1	17	43463839	44888839	1.37	k1prob	rs568534287	44252098	2.84847e-4	ENSG00000120071	KANSL1	YES	upstream_gene_variant	MODIFIER	Transcript	ENST00000575318.1	protein_coding	24565	NA	NA
068	1	17	43463839	44888839	1.37	k1prob	rs568534287	44252098	2.84847e-4	ENSG00000120071	KANSL1	YES	upstream_gene_variant	MODIFIER	Transcript	ENST00000576248.1	processed_transcript	24565	NA	NA
068	1	17	43463839	44888839	1.37	k1prob	rs568534287	44252098	2.84847e-4	ENSG00000120071	KANSL1	YES	intron_variant	MODIFIER	Transcript	ENST00000576739.1	protein_coding	24565	NA	NA
068	1	17	43463839	44888839	1.37	k1prob	rs568534287	44252098	2.84847e-4	ENSG00000120071	KANSL1	YES	upstream_gene_variant	MODIFIER	Transcript	ENST00000577114.1	retained_intron	24565	NA	NA
068	1	17	43463839	44888839	1.37	k1prob	rs547200563	44251972	2.84847e-4	ENSG00000120071	KANSL1	YES	intron_variant	MODIFIER	Transcript	ENST00000262419.6	protein_coding	24565	NA	NA
068	1	17	43463839	44888839	1.37	k1prob	rs547200563	44251972	2.84847e-4	ENSG00000120071	KANSL1	YES	intron_variant	MODIFIER	Transcript	ENST00000393476.3	protein_coding	24565	NA	NA
068	1	17	43463839	44888839	1.37	k1prob	rs547200563	44251972	2.84847e-4	ENSG00000120071	KANSL1	YES	upstream_gene_variant	MODIFIER	Transcript	ENST00000432791.1	protein_coding	24565	NA	NA
068	1	17	43463839	44888839	1.37	k1prob	rs547200563	44251972	2.84847e-4	ENSG00000120071	KANSL1	YES	intron_variant	MODIFIER	Transcript	ENST00000571698.1	protein_coding	24565	NA	NA
068	1	17	43463839	44888839	1.37	k1prob	rs547200563	44251972	2.84847e-4	ENSG00000120071	KANSL1	YES	intron_variant	MODIFIER	Transcript	ENST00000572904.1	protein_coding	24565	NA	NA
068	1	17	43463839	44888839	1.37	k1prob	rs547200563	44251972	2.84847e-4	ENSG00000120071	KANSL1	YES	intron_variant	MODIFIER	Transcript	ENST00000574590.1	protein_coding	24565	NA	NA
068	1	17	43463839	44888839	1.37	k1prob	rs547200563	44251972	2.84847e-4	ENSG00000120071	KANSL1	YES	intron_variant	MODIFIER	Transcript	ENST00000574655.1	protein_coding	24565	NA	NA
068	1	17	43463839	44888839	1.37	k1prob	rs547200563	44251972	2.84847e-4	ENSG00000120071	KANSL1	YES	upstream_gene_variant	MODIFIER	Transcript	ENST00000575318.1	protein_coding	24565	NA	NA
068	1	17	43463839	44888839	1.37	k1prob	rs547200563	44251972	2.84847e-4	ENSG00000120071	KANSL1	YES	upstream_gene_variant	MODIFIER	Transcript	ENST00000576248.1	processed_transcript	24565	NA	NA
068	1	17	43463839	44888839	1.37	k1prob	rs547200563	44251972	2.84847e-4	ENSG00000120071	KANSL1	YES	intron_variant	MODIFIER	Transcript	ENST00000576739.1	protein_coding	24565	NA	NA
068	1	17	43463839	44888839	1.37	k1prob	rs547200563	44251972	2.84847e-4	ENSG00000120071	KANSL1	YES	upstream_gene_variant	MODIFIER	Transcript	ENST00000577114.1	retained_intron	24565	NA	NA
068	1	17	43463839	44888839	1.37	k1prob	rs541260793	44251230	2.84847e-4	ENSG00000120071	KANSL1	YES	intron_variant	MODIFIER	Transcript	ENST00000262419.6	protein_coding	24565	NA	NA
068	1	17	43463839	44888839	1.37	k1prob	rs541260793	44251230	2.84847e-4	ENSG00000120071	KANSL1	YES	intron_variant	MODIFIER	Transcript	ENST00000393476.3	protein_coding	24565	NA	NA
068	1	17	43463839	44888839	1.37	k1prob	rs541260793	44251230	2.84847e-4	ENSG00000120071	KANSL1	YES	upstream_gene_variant	MODIFIER	Transcript	ENST00000432791.1	protein_coding	24565	NA	NA
068	1	17	43463839	44888839	1.37	k1prob	rs541260793	44251230	2.84847e-4	ENSG00000120071	KANSL1	YES	intron_variant	MODIFIER	Transcript	ENST00000571698.1	protein_coding	24565	NA	NA
068	1	17	43463839	44888839	1.37	k1prob	rs541260793	44251230	2.84847e-4	ENSG00000120071	KANSL1	YES	intron_variant	MODIFIER	Transcript	ENST00000572904.1	protein_coding	24565	NA	NA
068	1	17	43463839	44888839	1.37	k1prob	rs541260793	44251230	2.84847e-4	ENSG00000120071	KANSL1	YES	intron_variant	MODIFIER	Transcript	ENST00000574590.1	protein_coding	24565	NA	NA
068	1	17	43463839	44888839	1.37	k1prob	rs541260793	44251230	2.84847e-4	ENSG00000120071	KANSL1	YES	intron_variant	MODIFIER	Transcript	ENST00000574655.1	protein_coding	24565	NA	NA
068	1	17	43463839	44888839	1.37	k1prob	rs541260793	44251230	2.84847e-4	ENSG00000120071	KANSL1	YES	upstream_gene_variant	MODIFIER	Transcript	ENST00000575318.1	protein_coding	24565	NA	NA
068	1	17	43463839	44888839	1.37	k1prob	rs541260793	44251230	2.84847e-4	ENSG00000120071	KANSL1	YES	upstream_gene_variant	MODIFIER	Transcript	ENST00000576248.1	processed_transcript	24565	NA	NA
068	1	17	43463839	44888839	1.37	k1prob	rs541260793	44251230	2.84847e-4	ENSG00000120071	KANSL1	YES	intron_variant	MODIFIER	Transcript	ENST00000576739.1	protein_coding	24565	NA	NA
068	1	17	43463839	44888839	1.37	k1prob	rs541260793	44251230	2.84847e-4	ENSG00000120071	KANSL1	YES	upstream_gene_variant	MODIFIER	Transcript	ENST00000577114.1	retained_intron	24565	NA	NA
068	1	17	43463839	44888839	1.37	k1prob	rs4327091	44021717	2.84847e-4	ENSG00000186868	MAPT	YES	intron_variant	MODIFIER	Transcript	ENST00000262410.5	protein_coding	6893	NA	NA
068	1	17	43463839	44888839	1.37	k1prob	rs4327091	44021717	2.84847e-4	ENSG00000186868	MAPT	YES	intron_variant	MODIFIER	Transcript	ENST00000334239.8	protein_coding	6893	NA	NA
068	1	17	43463839	44888839	1.37	k1prob	rs4327091	44021717	2.84847e-4	ENSG00000186868	MAPT	YES	intron_variant	MODIFIER	Transcript	ENST00000340799.5	protein_coding	6893	NA	NA
068	1	17	43463839	44888839	1.37	k1prob	rs4327091	44021717	2.84847e-4	ENSG00000186868	MAPT	YES	intron_variant	MODIFIER	Transcript	ENST00000344290.5	protein_coding	6893	NA	NA
068	1	17	43463839	44888839	1.37	k1prob	rs4327091	44021717	2.84847e-4	ENSG00000186868	MAPT	YES	intron_variant	MODIFIER	Transcript	ENST00000347967.5	protein_coding	6893	NA	NA
068	1	17	43463839	44888839	1.37	k1prob	rs4327091	44021717	2.84847e-4	ENSG00000186868	MAPT	YES	intron_variant	MODIFIER	Transcript	ENST00000351559.5	protein_coding	6893	NA	NA
068	1	17	43463839	44888839	1.37	k1prob	rs4327091	44021717	2.84847e-4	ENSG00000186868	MAPT	YES	intron_variant	MODIFIER	Transcript	ENST00000446361.3	protein_coding	6893	NA	NA
068	1	17	43463839	44888839	1.37	k1prob	rs4327091	44021717	2.84847e-4	ENSG00000186868	MAPT	YES	intron_variant	MODIFIER	Transcript	ENST00000535772.1	protein_coding	6893	NA	NA
068	1	17	43463839	44888839	1.37	k1prob	rs4327091	44021717	2.84847e-4	ENSG00000186868	MAPT	YES	intron_variant,non_coding_transcript_variant	MODIFIER	Transcript	ENST00000570299.1	processed_transcript	6893	NA	NA
068	1	17	43463839	44888839	1.37	k1prob	rs4327091	44021717	2.84847e-4	ENSG00000186868	MAPT	YES	intron_variant,NMD_transcript_variant	MODIFIER	Transcript	ENST00000571311.1	nonsense_mediated_decay	6893	NA	NA
068	1	17	43463839	44888839	1.37	k1prob	rs535725934	44250616	2.84847e-4	ENSG00000120071	KANSL1	YES	intron_variant	MODIFIER	Transcript	ENST00000262419.6	protein_coding	24565	NA	NA
068	1	17	43463839	44888839	1.37	k1prob	rs535725934	44250616	2.84847e-4	ENSG00000120071	KANSL1	YES	intron_variant	MODIFIER	Transcript	ENST00000393476.3	protein_coding	24565	NA	NA
068	1	17	43463839	44888839	1.37	k1prob	rs535725934	44250616	2.84847e-4	ENSG00000120071	KANSL1	YES	upstream_gene_variant	MODIFIER	Transcript	ENST00000432791.1	protein_coding	24565	NA	NA
068	1	17	43463839	44888839	1.37	k1prob	rs535725934	44250616	2.84847e-4	ENSG00000120071	KANSL1	YES	intron_variant	MODIFIER	Transcript	ENST00000571698.1	protein_coding	24565	NA	NA
068	1	17	43463839	44888839	1.37	k1prob	rs535725934	44250616	2.84847e-4	ENSG00000120071	KANSL1	YES	intron_variant	MODIFIER	Transcript	ENST00000572904.1	protein_coding	24565	NA	NA
068	1	17	43463839	44888839	1.37	k1prob	rs535725934	44250616	2.84847e-4	ENSG00000120071	KANSL1	YES	intron_variant	MODIFIER	Transcript	ENST00000574590.1	protein_coding	24565	NA	NA
068	1	17	43463839	44888839	1.37	k1prob	rs535725934	44250616	2.84847e-4	ENSG00000120071	KANSL1	YES	intron_variant	MODIFIER	Transcript	ENST00000574655.1	protein_coding	24565	NA	NA
068	1	17	43463839	44888839	1.37	k1prob	rs535725934	44250616	2.84847e-4	ENSG00000120071	KANSL1	YES	upstream_gene_variant	MODIFIER	Transcript	ENST00000575318.1	protein_coding	24565	NA	NA
068	1	17	43463839	44888839	1.37	k1prob	rs535725934	44250616	2.84847e-4	ENSG00000120071	KANSL1	YES	upstream_gene_variant	MODIFIER	Transcript	ENST00000576248.1	processed_transcript	24565	NA	NA
068	1	17	43463839	44888839	1.37	k1prob	rs535725934	44250616	2.84847e-4	ENSG00000120071	KANSL1	YES	intron_variant	MODIFIER	Transcript	ENST00000576739.1	protein_coding	24565	NA	NA
068	1	17	43463839	44888839	1.37	k1prob	rs535725934	44250616	2.84847e-4	ENSG00000120071	KANSL1	YES	upstream_gene_variant	MODIFIER	Transcript	ENST00000577114.1	retained_intron	24565	NA	NA
068	1	17	43463839	44888839	1.37	k1prob	rs2316784	44021699	2.84847e-4	ENSG00000186868	MAPT	YES	intron_variant	MODIFIER	Transcript	ENST00000262410.5	protein_coding	6893	NA	NA
068	1	17	43463839	44888839	1.37	k1prob	rs2316784	44021699	2.84847e-4	ENSG00000186868	MAPT	YES	intron_variant	MODIFIER	Transcript	ENST00000334239.8	protein_coding	6893	NA	NA
068	1	17	43463839	44888839	1.37	k1prob	rs2316784	44021699	2.84847e-4	ENSG00000186868	MAPT	YES	intron_variant	MODIFIER	Transcript	ENST00000340799.5	protein_coding	6893	NA	NA
068	1	17	43463839	44888839	1.37	k1prob	rs2316784	44021699	2.84847e-4	ENSG00000186868	MAPT	YES	intron_variant	MODIFIER	Transcript	ENST00000344290.5	protein_coding	6893	NA	NA
068	1	17	43463839	44888839	1.37	k1prob	rs2316784	44021699	2.84847e-4	ENSG00000186868	MAPT	YES	intron_variant	MODIFIER	Transcript	ENST00000347967.5	protein_coding	6893	NA	NA
068	1	17	43463839	44888839	1.37	k1prob	rs2316784	44021699	2.84847e-4	ENSG00000186868	MAPT	YES	intron_variant	MODIFIER	Transcript	ENST00000351559.5	protein_coding	6893	NA	NA
068	1	17	43463839	44888839	1.37	k1prob	rs2316784	44021699	2.84847e-4	ENSG00000186868	MAPT	YES	intron_variant	MODIFIER	Transcript	ENST00000446361.3	protein_coding	6893	NA	NA
068	1	17	43463839	44888839	1.37	k1prob	rs2316784	44021699	2.84847e-4	ENSG00000186868	MAPT	YES	intron_variant	MODIFIER	Transcript	ENST00000535772.1	protein_coding	6893	NA	NA
068	1	17	43463839	44888839	1.37	k1prob	rs2316784	44021699	2.84847e-4	ENSG00000186868	MAPT	YES	intron_variant,non_coding_transcript_variant	MODIFIER	Transcript	ENST00000570299.1	processed_transcript	6893	NA	NA
068	1	17	43463839	44888839	1.37	k1prob	rs2316784	44021699	2.84847e-4	ENSG00000186868	MAPT	YES	intron_variant,NMD_transcript_variant	MODIFIER	Transcript	ENST00000571311.1	nonsense_mediated_decay	6893	NA	NA
068	1	17	43463839	44888839	1.37	k1prob	rs570968715	44251769	2.84847e-4	ENSG00000120071	KANSL1	YES	intron_variant	MODIFIER	Transcript	ENST00000262419.6	protein_coding	24565	NA	NA
068	1	17	43463839	44888839	1.37	k1prob	rs570968715	44251769	2.84847e-4	ENSG00000120071	KANSL1	YES	intron_variant	MODIFIER	Transcript	ENST00000393476.3	protein_coding	24565	NA	NA
068	1	17	43463839	44888839	1.37	k1prob	rs570968715	44251769	2.84847e-4	ENSG00000120071	KANSL1	YES	upstream_gene_variant	MODIFIER	Transcript	ENST00000432791.1	protein_coding	24565	NA	NA
068	1	17	43463839	44888839	1.37	k1prob	rs570968715	44251769	2.84847e-4	ENSG00000120071	KANSL1	YES	intron_variant	MODIFIER	Transcript	ENST00000571698.1	protein_coding	24565	NA	NA
068	1	17	43463839	44888839	1.37	k1prob	rs570968715	44251769	2.84847e-4	ENSG00000120071	KANSL1	YES	intron_variant	MODIFIER	Transcript	ENST00000572904.1	protein_coding	24565	NA	NA
068	1	17	43463839	44888839	1.37	k1prob	rs570968715	44251769	2.84847e-4	ENSG00000120071	KANSL1	YES	intron_variant	MODIFIER	Transcript	ENST00000574590.1	protein_coding	24565	NA	NA
068	1	17	43463839	44888839	1.37	k1prob	rs570968715	44251769	2.84847e-4	ENSG00000120071	KANSL1	YES	intron_variant	MODIFIER	Transcript	ENST00000574655.1	protein_coding	24565	NA	NA
068	1	17	43463839	44888839	1.37	k1prob	rs570968715	44251769	2.84847e-4	ENSG00000120071	KANSL1	YES	upstream_gene_variant	MODIFIER	Transcript	ENST00000575318.1	protein_coding	24565	NA	NA
068	1	17	43463839	44888839	1.37	k1prob	rs570968715	44251769	2.84847e-4	ENSG00000120071	KANSL1	YES	upstream_gene_variant	MODIFIER	Transcript	ENST00000576248.1	processed_transcript	24565	NA	NA
068	1	17	43463839	44888839	1.37	k1prob	rs570968715	44251769	2.84847e-4	ENSG00000120071	KANSL1	YES	intron_variant	MODIFIER	Transcript	ENST00000576739.1	protein_coding	24565	NA	NA
068	1	17	43463839	44888839	1.37	k1prob	rs570968715	44251769	2.84847e-4	ENSG00000120071	KANSL1	YES	upstream_gene_variant	MODIFIER	Transcript	ENST00000577114.1	retained_intron	24565	NA	NA
068	1	17	43463839	44888839	1.37	k1prob	rs569311806	44252197	2.84847e-4	ENSG00000120071	KANSL1	YES	intron_variant	MODIFIER	Transcript	ENST00000262419.6	protein_coding	24565	NA	NA
068	1	17	43463839	44888839	1.37	k1prob	rs569311806	44252197	2.84847e-4	ENSG00000120071	KANSL1	YES	intron_variant	MODIFIER	Transcript	ENST00000393476.3	protein_coding	24565	NA	NA
068	1	17	43463839	44888839	1.37	k1prob	rs569311806	44252197	2.84847e-4	ENSG00000120071	KANSL1	YES	upstream_gene_variant	MODIFIER	Transcript	ENST00000432791.1	protein_coding	24565	NA	NA
068	1	17	43463839	44888839	1.37	k1prob	rs569311806	44252197	2.84847e-4	ENSG00000120071	KANSL1	YES	intron_variant	MODIFIER	Transcript	ENST00000571698.1	protein_coding	24565	NA	NA
068	1	17	43463839	44888839	1.37	k1prob	rs569311806	44252197	2.84847e-4	ENSG00000120071	KANSL1	YES	intron_variant	MODIFIER	Transcript	ENST00000572904.1	protein_coding	24565	NA	NA
068	1	17	43463839	44888839	1.37	k1prob	rs569311806	44252197	2.84847e-4	ENSG00000120071	KANSL1	YES	intron_variant	MODIFIER	Transcript	ENST00000574590.1	protein_coding	24565	NA	NA
068	1	17	43463839	44888839	1.37	k1prob	rs569311806	44252197	2.84847e-4	ENSG00000120071	KANSL1	YES	intron_variant	MODIFIER	Transcript	ENST00000574655.1	protein_coding	24565	NA	NA
068	1	17	43463839	44888839	1.37	k1prob	rs569311806	44252197	2.84847e-4	ENSG00000120071	KANSL1	YES	upstream_gene_variant	MODIFIER	Transcript	ENST00000575318.1	protein_coding	24565	NA	NA
068	1	17	43463839	44888839	1.37	k1prob	rs569311806	44252197	2.84847e-4	ENSG00000120071	KANSL1	YES	upstream_gene_variant	MODIFIER	Transcript	ENST00000576248.1	processed_transcript	24565	NA	NA
068	1	17	43463839	44888839	1.37	k1prob	rs569311806	44252197	2.84847e-4	ENSG00000120071	KANSL1	YES	intron_variant	MODIFIER	Transcript	ENST00000576739.1	protein_coding	24565	NA	NA
068	1	17	43463839	44888839	1.37	k1prob	rs569311806	44252197	2.84847e-4	ENSG00000120071	KANSL1	YES	upstream_gene_variant	MODIFIER	Transcript	ENST00000577114.1	retained_intron	24565	NA	NA
068	1	17	43463839	44888839	1.37	k1prob	rs7207373	43770712	2.7978e-4	ENSG00000120088	CRHR1	YES	intron_variant	MODIFIER	Transcript	ENST00000293493.7	protein_coding	2357	NA	NA
068	1	17	43463839	44888839	1.37	k1prob	rs7207373	43770712	2.7978e-4	ENSG00000120088	CRHR1	YES	intron_variant	MODIFIER	Transcript	ENST00000339069.5	protein_coding	2357	NA	NA
068	1	17	43463839	44888839	1.37	k1prob	rs7221167	43933307	2.7964e-4	ENSG00000264589	MAPT-AS1	YES	intron_variant,non_coding_transcript_variant	MODIFIER	Transcript	ENST00000579244.1	antisense	43738	NA	NA
068	1	17	43463839	44888839	1.37	k1prob	rs7221167	43933307	2.7964e-4	ENSG00000264589	MAPT-AS1	YES	intron_variant,non_coding_transcript_variant	MODIFIER	Transcript	ENST00000579599.1	antisense	43738	NA	NA
068	1	17	43463839	44888839	1.37	k1prob	rs199444	44818276	2.77882e-4	ENSG00000073969	NSF	YES	intron_variant	MODIFIER	Transcript	ENST00000225282.8	protein_coding	8016	NA	NA
068	1	17	43463839	44888839	1.37	k1prob	rs199444	44818276	2.77882e-4	ENSG00000073969	NSF	YES	intron_variant	MODIFIER	Transcript	ENST00000398238.4	protein_coding	8016	NA	NA
068	1	17	43463839	44888839	1.37	k1prob	rs199444	44818276	2.77882e-4	ENSG00000073969	NSF	YES	intron_variant	MODIFIER	Transcript	ENST00000465370.1	protein_coding	8016	NA	NA
068	1	17	43463839	44888839	1.37	k1prob	rs199444	44818276	2.77882e-4	ENSG00000073969	NSF	YES	intron_variant	MODIFIER	Transcript	ENST00000575068.1	protein_coding	8016	NA	NA
068	1	17	43463839	44888839	1.37	k1prob	rs199444	44818276	2.77882e-4	ENSG00000073969	NSF	YES	intron_variant	MODIFIER	Transcript	ENST00000576346.1	protein_coding	8016	NA	NA
068	1	17	43463839	44888839	1.37	k1prob	rs767058	43998767	2.77728e-4	ENSG00000186868	MAPT	YES	intron_variant	MODIFIER	Transcript	ENST00000262410.5	protein_coding	6893	NA	NA
068	1	17	43463839	44888839	1.37	k1prob	rs767058	43998767	2.77728e-4	ENSG00000186868	MAPT	YES	intron_variant	MODIFIER	Transcript	ENST00000334239.8	protein_coding	6893	NA	NA
068	1	17	43463839	44888839	1.37	k1prob	rs767058	43998767	2.77728e-4	ENSG00000186868	MAPT	YES	intron_variant	MODIFIER	Transcript	ENST00000340799.5	protein_coding	6893	NA	NA
068	1	17	43463839	44888839	1.37	k1prob	rs767058	43998767	2.77728e-4	ENSG00000186868	MAPT	YES	intron_variant	MODIFIER	Transcript	ENST00000344290.5	protein_coding	6893	NA	NA
068	1	17	43463839	44888839	1.37	k1prob	rs767058	43998767	2.77728e-4	ENSG00000186868	MAPT	YES	intron_variant	MODIFIER	Transcript	ENST00000347967.5	protein_coding	6893	NA	NA
068	1	17	43463839	44888839	1.37	k1prob	rs767058	43998767	2.77728e-4	ENSG00000186868	MAPT	YES	intron_variant	MODIFIER	Transcript	ENST00000351559.5	protein_coding	6893	NA	NA
068	1	17	43463839	44888839	1.37	k1prob	rs767058	43998767	2.77728e-4	ENSG00000186868	MAPT	YES	intron_variant	MODIFIER	Transcript	ENST00000446361.3	protein_coding	6893	NA	NA
068	1	17	43463839	44888839	1.37	k1prob	rs767058	43998767	2.77728e-4	ENSG00000186868	MAPT	YES	intron_variant	MODIFIER	Transcript	ENST00000535772.1	protein_coding	6893	NA	NA
068	1	17	43463839	44888839	1.37	k1prob	rs767058	43998767	2.77728e-4	ENSG00000186868	MAPT	YES	intron_variant,non_coding_transcript_variant	MODIFIER	Transcript	ENST00000570299.1	processed_transcript	6893	NA	NA
068	1	17	43463839	44888839	1.37	k1prob	rs767058	43998767	2.77728e-4	ENSG00000186868	MAPT	YES	intron_variant,NMD_transcript_variant	MODIFIER	Transcript	ENST00000571311.1	nonsense_mediated_decay	6893	NA	NA
068	1	17	43463839	44888839	1.37	k1prob	rs62056774	43969901	2.77728e-4	ENSG00000186868	MAPT	YES	upstream_gene_variant	MODIFIER	Transcript	ENST00000262410.5	protein_coding	6893	NA	NA
068	1	17	43463839	44888839	1.37	k1prob	rs62056774	43969901	2.77728e-4	ENSG00000186868	MAPT	YES	upstream_gene_variant	MODIFIER	Transcript	ENST00000334239.8	protein_coding	6893	NA	NA
068	1	17	43463839	44888839	1.37	k1prob	rs62056774	43969901	2.77728e-4	ENSG00000186868	MAPT	YES	upstream_gene_variant	MODIFIER	Transcript	ENST00000340799.5	protein_coding	6893	NA	NA
068	1	17	43463839	44888839	1.37	k1prob	rs62056774	43969901	2.77728e-4	ENSG00000186868	MAPT	YES	upstream_gene_variant	MODIFIER	Transcript	ENST00000344290.5	protein_coding	6893	NA	NA
068	1	17	43463839	44888839	1.37	k1prob	rs62056774	43969901	2.77728e-4	ENSG00000186868	MAPT	YES	upstream_gene_variant	MODIFIER	Transcript	ENST00000347967.5	protein_coding	6893	NA	NA
068	1	17	43463839	44888839	1.37	k1prob	rs62056774	43969901	2.77728e-4	ENSG00000186868	MAPT	YES	upstream_gene_variant	MODIFIER	Transcript	ENST00000351559.5	protein_coding	6893	NA	NA
068	1	17	43463839	44888839	1.37	k1prob	rs62056774	43969901	2.77728e-4	ENSG00000186868	MAPT	YES	upstream_gene_variant	MODIFIER	Transcript	ENST00000446361.3	protein_coding	6893	NA	NA
068	1	17	43463839	44888839	1.37	k1prob	rs62056774	43969901	2.77728e-4	ENSG00000186868	MAPT	YES	upstream_gene_variant	MODIFIER	Transcript	ENST00000535772.1	protein_coding	6893	NA	NA
068	1	17	43463839	44888839	1.37	k1prob	rs62056774	43969901	2.77728e-4	ENSG00000186868	MAPT	YES	upstream_gene_variant	MODIFIER	Transcript	ENST00000570299.1	processed_transcript	6893	NA	NA
068	1	17	43463839	44888839	1.37	k1prob	rs62056774	43969901	2.77728e-4	ENSG00000186868	MAPT	YES	upstream_gene_variant	MODIFIER	Transcript	ENST00000571311.1	nonsense_mediated_decay	6893	NA	NA
068	1	17	43463839	44888839	1.37	k1prob	rs62056774	43969901	2.77728e-4	ENSG00000264589	MAPT-AS1	YES	intron_variant,non_coding_transcript_variant	MODIFIER	Transcript	ENST00000579244.1	antisense	43738	NA	NA
068	1	17	43463839	44888839	1.37	k1prob	rs62056774	43969901	2.77728e-4	ENSG00000264589	MAPT-AS1	YES	intron_variant,non_coding_transcript_variant	MODIFIER	Transcript	ENST00000579599.1	antisense	43738	NA	NA
068	1	17	43463839	44888839	1.37	k1prob	rs17691556	43969168	2.77728e-4	ENSG00000186868	MAPT	YES	upstream_gene_variant	MODIFIER	Transcript	ENST00000262410.5	protein_coding	6893	NA	NA
068	1	17	43463839	44888839	1.37	k1prob	rs17691556	43969168	2.77728e-4	ENSG00000186868	MAPT	YES	upstream_gene_variant	MODIFIER	Transcript	ENST00000334239.8	protein_coding	6893	NA	NA
068	1	17	43463839	44888839	1.37	k1prob	rs17691556	43969168	2.77728e-4	ENSG00000186868	MAPT	YES	upstream_gene_variant	MODIFIER	Transcript	ENST00000340799.5	protein_coding	6893	NA	NA
068	1	17	43463839	44888839	1.37	k1prob	rs17691556	43969168	2.77728e-4	ENSG00000186868	MAPT	YES	upstream_gene_variant	MODIFIER	Transcript	ENST00000344290.5	protein_coding	6893	NA	NA
068	1	17	43463839	44888839	1.37	k1prob	rs17691556	43969168	2.77728e-4	ENSG00000186868	MAPT	YES	upstream_gene_variant	MODIFIER	Transcript	ENST00000347967.5	protein_coding	6893	NA	NA
068	1	17	43463839	44888839	1.37	k1prob	rs17691556	43969168	2.77728e-4	ENSG00000186868	MAPT	YES	upstream_gene_variant	MODIFIER	Transcript	ENST00000351559.5	protein_coding	6893	NA	NA
068	1	17	43463839	44888839	1.37	k1prob	rs17691556	43969168	2.77728e-4	ENSG00000186868	MAPT	YES	upstream_gene_variant	MODIFIER	Transcript	ENST00000446361.3	protein_coding	6893	NA	NA
068	1	17	43463839	44888839	1.37	k1prob	rs17691556	43969168	2.77728e-4	ENSG00000186868	MAPT	YES	upstream_gene_variant	MODIFIER	Transcript	ENST00000535772.1	protein_coding	6893	NA	NA
068	1	17	43463839	44888839	1.37	k1prob	rs17691556	43969168	2.77728e-4	ENSG00000186868	MAPT	YES	upstream_gene_variant	MODIFIER	Transcript	ENST00000570299.1	processed_transcript	6893	NA	NA
068	1	17	43463839	44888839	1.37	k1prob	rs17691556	43969168	2.77728e-4	ENSG00000186868	MAPT	YES	upstream_gene_variant	MODIFIER	Transcript	ENST00000571311.1	nonsense_mediated_decay	6893	NA	NA
068	1	17	43463839	44888839	1.37	k1prob	rs17691556	43969168	2.77728e-4	ENSG00000264589	MAPT-AS1	YES	intron_variant,non_coding_transcript_variant	MODIFIER	Transcript	ENST00000579244.1	antisense	43738	NA	NA
068	1	17	43463839	44888839	1.37	k1prob	rs17691556	43969168	2.77728e-4	ENSG00000264589	MAPT-AS1	YES	intron_variant,non_coding_transcript_variant	MODIFIER	Transcript	ENST00000579599.1	antisense	43738	NA	NA
068	1	17	43463839	44888839	1.37	k1prob	rs62055540	43961142	2.77728e-4	ENSG00000264589	MAPT-AS1	YES	intron_variant,non_coding_transcript_variant	MODIFIER	Transcript	ENST00000579244.1	antisense	43738	NA	NA
068	1	17	43463839	44888839	1.37	k1prob	rs62055540	43961142	2.77728e-4	ENSG00000264589	MAPT-AS1	YES	intron_variant,non_coding_transcript_variant	MODIFIER	Transcript	ENST00000579599.1	antisense	43738	NA	NA
068	1	17	43463839	44888839	1.37	k1prob	rs74457229	43972581	2.77728e-4	ENSG00000186868	MAPT	YES	intron_variant	MODIFIER	Transcript	ENST00000262410.5	protein_coding	6893	NA	NA
068	1	17	43463839	44888839	1.37	k1prob	rs74457229	43972581	2.77728e-4	ENSG00000186868	MAPT	YES	intron_variant	MODIFIER	Transcript	ENST00000334239.8	protein_coding	6893	NA	NA
068	1	17	43463839	44888839	1.37	k1prob	rs74457229	43972581	2.77728e-4	ENSG00000186868	MAPT	YES	intron_variant	MODIFIER	Transcript	ENST00000340799.5	protein_coding	6893	NA	NA
068	1	17	43463839	44888839	1.37	k1prob	rs74457229	43972581	2.77728e-4	ENSG00000186868	MAPT	YES	intron_variant	MODIFIER	Transcript	ENST00000344290.5	protein_coding	6893	NA	NA
068	1	17	43463839	44888839	1.37	k1prob	rs74457229	43972581	2.77728e-4	ENSG00000186868	MAPT	YES	intron_variant	MODIFIER	Transcript	ENST00000347967.5	protein_coding	6893	NA	NA
068	1	17	43463839	44888839	1.37	k1prob	rs74457229	43972581	2.77728e-4	ENSG00000186868	MAPT	YES	intron_variant	MODIFIER	Transcript	ENST00000351559.5	protein_coding	6893	NA	NA
068	1	17	43463839	44888839	1.37	k1prob	rs74457229	43972581	2.77728e-4	ENSG00000186868	MAPT	YES	intron_variant	MODIFIER	Transcript	ENST00000446361.3	protein_coding	6893	NA	NA
068	1	17	43463839	44888839	1.37	k1prob	rs74457229	43972581	2.77728e-4	ENSG00000186868	MAPT	YES	intron_variant	MODIFIER	Transcript	ENST00000535772.1	protein_coding	6893	NA	NA
068	1	17	43463839	44888839	1.37	k1prob	rs74457229	43972581	2.77728e-4	ENSG00000186868	MAPT	YES	intron_variant,non_coding_transcript_variant	MODIFIER	Transcript	ENST00000570299.1	processed_transcript	6893	NA	NA
068	1	17	43463839	44888839	1.37	k1prob	rs74457229	43972581	2.77728e-4	ENSG00000186868	MAPT	YES	intron_variant,NMD_transcript_variant	MODIFIER	Transcript	ENST00000571311.1	nonsense_mediated_decay	6893	NA	NA
068	1	17	43463839	44888839	1.37	k1prob	rs74457229	43972581	2.77728e-4	ENSG00000264589	MAPT-AS1	YES	intron_variant,non_coding_transcript_variant	MODIFIER	Transcript	ENST00000579244.1	antisense	43738	NA	NA
068	1	17	43463839	44888839	1.37	k1prob	rs74457229	43972581	2.77728e-4	ENSG00000264589	MAPT-AS1	YES	non_coding_transcript_exon_variant	MODIFIER	Transcript	ENST00000579599.1	antisense	43738	NA	NA
068	1	17	43463839	44888839	1.37	k1prob	rs111972148	43973121	2.77728e-4	ENSG00000186868	MAPT	YES	intron_variant	MODIFIER	Transcript	ENST00000262410.5	protein_coding	6893	NA	NA
068	1	17	43463839	44888839	1.37	k1prob	rs111972148	43973121	2.77728e-4	ENSG00000186868	MAPT	YES	intron_variant	MODIFIER	Transcript	ENST00000334239.8	protein_coding	6893	NA	NA
068	1	17	43463839	44888839	1.37	k1prob	rs111972148	43973121	2.77728e-4	ENSG00000186868	MAPT	YES	intron_variant	MODIFIER	Transcript	ENST00000340799.5	protein_coding	6893	NA	NA
068	1	17	43463839	44888839	1.37	k1prob	rs111972148	43973121	2.77728e-4	ENSG00000186868	MAPT	YES	intron_variant	MODIFIER	Transcript	ENST00000344290.5	protein_coding	6893	NA	NA
068	1	17	43463839	44888839	1.37	k1prob	rs111972148	43973121	2.77728e-4	ENSG00000186868	MAPT	YES	intron_variant	MODIFIER	Transcript	ENST00000347967.5	protein_coding	6893	NA	NA
068	1	17	43463839	44888839	1.37	k1prob	rs111972148	43973121	2.77728e-4	ENSG00000186868	MAPT	YES	intron_variant	MODIFIER	Transcript	ENST00000351559.5	protein_coding	6893	NA	NA
068	1	17	43463839	44888839	1.37	k1prob	rs111972148	43973121	2.77728e-4	ENSG00000186868	MAPT	YES	intron_variant	MODIFIER	Transcript	ENST00000446361.3	protein_coding	6893	NA	NA
068	1	17	43463839	44888839	1.37	k1prob	rs111972148	43973121	2.77728e-4	ENSG00000186868	MAPT	YES	intron_variant	MODIFIER	Transcript	ENST00000535772.1	protein_coding	6893	NA	NA
068	1	17	43463839	44888839	1.37	k1prob	rs111972148	43973121	2.77728e-4	ENSG00000186868	MAPT	YES	intron_variant,non_coding_transcript_variant	MODIFIER	Transcript	ENST00000570299.1	processed_transcript	6893	NA	NA
068	1	17	43463839	44888839	1.37	k1prob	rs111972148	43973121	2.77728e-4	ENSG00000186868	MAPT	YES	intron_variant,NMD_transcript_variant	MODIFIER	Transcript	ENST00000571311.1	nonsense_mediated_decay	6893	NA	NA
068	1	17	43463839	44888839	1.37	k1prob	rs111972148	43973121	2.77728e-4	ENSG00000264589	MAPT-AS1	YES	upstream_gene_variant	MODIFIER	Transcript	ENST00000579244.1	antisense	43738	NA	NA
068	1	17	43463839	44888839	1.37	k1prob	rs111972148	43973121	2.77728e-4	ENSG00000264589	MAPT-AS1	YES	upstream_gene_variant	MODIFIER	Transcript	ENST00000579599.1	antisense	43738	NA	NA
068	1	17	43463839	44888839	1.37	k1prob	rs76324150	43973233	2.77728e-4	ENSG00000186868	MAPT	YES	intron_variant	MODIFIER	Transcript	ENST00000262410.5	protein_coding	6893	NA	NA
068	1	17	43463839	44888839	1.37	k1prob	rs76324150	43973233	2.77728e-4	ENSG00000186868	MAPT	YES	intron_variant	MODIFIER	Transcript	ENST00000334239.8	protein_coding	6893	NA	NA
068	1	17	43463839	44888839	1.37	k1prob	rs76324150	43973233	2.77728e-4	ENSG00000186868	MAPT	YES	intron_variant	MODIFIER	Transcript	ENST00000340799.5	protein_coding	6893	NA	NA
068	1	17	43463839	44888839	1.37	k1prob	rs76324150	43973233	2.77728e-4	ENSG00000186868	MAPT	YES	intron_variant	MODIFIER	Transcript	ENST00000344290.5	protein_coding	6893	NA	NA
068	1	17	43463839	44888839	1.37	k1prob	rs76324150	43973233	2.77728e-4	ENSG00000186868	MAPT	YES	intron_variant	MODIFIER	Transcript	ENST00000347967.5	protein_coding	6893	NA	NA
068	1	17	43463839	44888839	1.37	k1prob	rs76324150	43973233	2.77728e-4	ENSG00000186868	MAPT	YES	intron_variant	MODIFIER	Transcript	ENST00000351559.5	protein_coding	6893	NA	NA
068	1	17	43463839	44888839	1.37	k1prob	rs76324150	43973233	2.77728e-4	ENSG00000186868	MAPT	YES	intron_variant	MODIFIER	Transcript	ENST00000446361.3	protein_coding	6893	NA	NA
068	1	17	43463839	44888839	1.37	k1prob	rs76324150	43973233	2.77728e-4	ENSG00000186868	MAPT	YES	intron_variant	MODIFIER	Transcript	ENST00000535772.1	protein_coding	6893	NA	NA
068	1	17	43463839	44888839	1.37	k1prob	rs76324150	43973233	2.77728e-4	ENSG00000186868	MAPT	YES	intron_variant,non_coding_transcript_variant	MODIFIER	Transcript	ENST00000570299.1	processed_transcript	6893	NA	NA
068	1	17	43463839	44888839	1.37	k1prob	rs76324150	43973233	2.77728e-4	ENSG00000186868	MAPT	YES	intron_variant,NMD_transcript_variant	MODIFIER	Transcript	ENST00000571311.1	nonsense_mediated_decay	6893	NA	NA
068	1	17	43463839	44888839	1.37	k1prob	rs76324150	43973233	2.77728e-4	ENSG00000264589	MAPT-AS1	YES	upstream_gene_variant	MODIFIER	Transcript	ENST00000579244.1	antisense	43738	NA	NA
068	1	17	43463839	44888839	1.37	k1prob	rs76324150	43973233	2.77728e-4	ENSG00000264589	MAPT-AS1	YES	upstream_gene_variant	MODIFIER	Transcript	ENST00000579599.1	antisense	43738	NA	NA
068	1	17	43463839	44888839	1.37	k1prob	rs55895732	43968937	2.77728e-4	ENSG00000186868	MAPT	YES	upstream_gene_variant	MODIFIER	Transcript	ENST00000262410.5	protein_coding	6893	NA	NA
068	1	17	43463839	44888839	1.37	k1prob	rs55895732	43968937	2.77728e-4	ENSG00000186868	MAPT	YES	upstream_gene_variant	MODIFIER	Transcript	ENST00000334239.8	protein_coding	6893	NA	NA
068	1	17	43463839	44888839	1.37	k1prob	rs55895732	43968937	2.77728e-4	ENSG00000186868	MAPT	YES	upstream_gene_variant	MODIFIER	Transcript	ENST00000340799.5	protein_coding	6893	NA	NA
068	1	17	43463839	44888839	1.37	k1prob	rs55895732	43968937	2.77728e-4	ENSG00000186868	MAPT	YES	upstream_gene_variant	MODIFIER	Transcript	ENST00000344290.5	protein_coding	6893	NA	NA
068	1	17	43463839	44888839	1.37	k1prob	rs55895732	43968937	2.77728e-4	ENSG00000186868	MAPT	YES	upstream_gene_variant	MODIFIER	Transcript	ENST00000347967.5	protein_coding	6893	NA	NA
068	1	17	43463839	44888839	1.37	k1prob	rs55895732	43968937	2.77728e-4	ENSG00000186868	MAPT	YES	upstream_gene_variant	MODIFIER	Transcript	ENST00000351559.5	protein_coding	6893	NA	NA
068	1	17	43463839	44888839	1.37	k1prob	rs55895732	43968937	2.77728e-4	ENSG00000186868	MAPT	YES	upstream_gene_variant	MODIFIER	Transcript	ENST00000446361.3	protein_coding	6893	NA	NA
068	1	17	43463839	44888839	1.37	k1prob	rs55895732	43968937	2.77728e-4	ENSG00000186868	MAPT	YES	upstream_gene_variant	MODIFIER	Transcript	ENST00000535772.1	protein_coding	6893	NA	NA
068	1	17	43463839	44888839	1.37	k1prob	rs55895732	43968937	2.77728e-4	ENSG00000186868	MAPT	YES	upstream_gene_variant	MODIFIER	Transcript	ENST00000570299.1	processed_transcript	6893	NA	NA
068	1	17	43463839	44888839	1.37	k1prob	rs55895732	43968937	2.77728e-4	ENSG00000186868	MAPT	YES	upstream_gene_variant	MODIFIER	Transcript	ENST00000571311.1	nonsense_mediated_decay	6893	NA	NA
068	1	17	43463839	44888839	1.37	k1prob	rs55895732	43968937	2.77728e-4	ENSG00000264589	MAPT-AS1	YES	intron_variant,non_coding_transcript_variant	MODIFIER	Transcript	ENST00000579244.1	antisense	43738	NA	NA
068	1	17	43463839	44888839	1.37	k1prob	rs55895732	43968937	2.77728e-4	ENSG00000264589	MAPT-AS1	YES	intron_variant,non_coding_transcript_variant	MODIFIER	Transcript	ENST00000579599.1	antisense	43738	NA	NA
068	1	17	43463839	44888839	1.37	k1prob	rs11575896	43972142	2.77728e-4	ENSG00000186868	MAPT	YES	intron_variant	MODIFIER	Transcript	ENST00000262410.5	protein_coding	6893	NA	NA
068	1	17	43463839	44888839	1.37	k1prob	rs11575896	43972142	2.77728e-4	ENSG00000186868	MAPT	YES	intron_variant	MODIFIER	Transcript	ENST00000334239.8	protein_coding	6893	NA	NA
068	1	17	43463839	44888839	1.37	k1prob	rs11575896	43972142	2.77728e-4	ENSG00000186868	MAPT	YES	intron_variant	MODIFIER	Transcript	ENST00000340799.5	protein_coding	6893	NA	NA
068	1	17	43463839	44888839	1.37	k1prob	rs11575896	43972142	2.77728e-4	ENSG00000186868	MAPT	YES	intron_variant	MODIFIER	Transcript	ENST00000344290.5	protein_coding	6893	NA	NA
068	1	17	43463839	44888839	1.37	k1prob	rs11575896	43972142	2.77728e-4	ENSG00000186868	MAPT	YES	intron_variant	MODIFIER	Transcript	ENST00000347967.5	protein_coding	6893	NA	NA
068	1	17	43463839	44888839	1.37	k1prob	rs11575896	43972142	2.77728e-4	ENSG00000186868	MAPT	YES	intron_variant	MODIFIER	Transcript	ENST00000351559.5	protein_coding	6893	NA	NA
068	1	17	43463839	44888839	1.37	k1prob	rs11575896	43972142	2.77728e-4	ENSG00000186868	MAPT	YES	intron_variant	MODIFIER	Transcript	ENST00000446361.3	protein_coding	6893	NA	NA
068	1	17	43463839	44888839	1.37	k1prob	rs11575896	43972142	2.77728e-4	ENSG00000186868	MAPT	YES	intron_variant	MODIFIER	Transcript	ENST00000535772.1	protein_coding	6893	NA	NA
068	1	17	43463839	44888839	1.37	k1prob	rs11575896	43972142	2.77728e-4	ENSG00000186868	MAPT	YES	intron_variant,non_coding_transcript_variant	MODIFIER	Transcript	ENST00000570299.1	processed_transcript	6893	NA	NA
068	1	17	43463839	44888839	1.37	k1prob	rs11575896	43972142	2.77728e-4	ENSG00000186868	MAPT	YES	intron_variant,NMD_transcript_variant	MODIFIER	Transcript	ENST00000571311.1	nonsense_mediated_decay	6893	NA	NA
068	1	17	43463839	44888839	1.37	k1prob	rs11575896	43972142	2.77728e-4	ENSG00000264589	MAPT-AS1	YES	intron_variant,non_coding_transcript_variant	MODIFIER	Transcript	ENST00000579244.1	antisense	43738	NA	NA
068	1	17	43463839	44888839	1.37	k1prob	rs11575896	43972142	2.77728e-4	ENSG00000264589	MAPT-AS1	YES	non_coding_transcript_exon_variant	MODIFIER	Transcript	ENST00000579599.1	antisense	43738	NA	NA
068	1	17	43463839	44888839	1.37	k1prob	rs62056775	43969952	2.77728e-4	ENSG00000186868	MAPT	YES	upstream_gene_variant	MODIFIER	Transcript	ENST00000262410.5	protein_coding	6893	NA	NA
068	1	17	43463839	44888839	1.37	k1prob	rs62056775	43969952	2.77728e-4	ENSG00000186868	MAPT	YES	upstream_gene_variant	MODIFIER	Transcript	ENST00000334239.8	protein_coding	6893	NA	NA
068	1	17	43463839	44888839	1.37	k1prob	rs62056775	43969952	2.77728e-4	ENSG00000186868	MAPT	YES	upstream_gene_variant	MODIFIER	Transcript	ENST00000340799.5	protein_coding	6893	NA	NA
068	1	17	43463839	44888839	1.37	k1prob	rs62056775	43969952	2.77728e-4	ENSG00000186868	MAPT	YES	upstream_gene_variant	MODIFIER	Transcript	ENST00000344290.5	protein_coding	6893	NA	NA
068	1	17	43463839	44888839	1.37	k1prob	rs62056775	43969952	2.77728e-4	ENSG00000186868	MAPT	YES	upstream_gene_variant	MODIFIER	Transcript	ENST00000347967.5	protein_coding	6893	NA	NA
068	1	17	43463839	44888839	1.37	k1prob	rs62056775	43969952	2.77728e-4	ENSG00000186868	MAPT	YES	upstream_gene_variant	MODIFIER	Transcript	ENST00000351559.5	protein_coding	6893	NA	NA
068	1	17	43463839	44888839	1.37	k1prob	rs62056775	43969952	2.77728e-4	ENSG00000186868	MAPT	YES	upstream_gene_variant	MODIFIER	Transcript	ENST00000446361.3	protein_coding	6893	NA	NA
068	1	17	43463839	44888839	1.37	k1prob	rs62056775	43969952	2.77728e-4	ENSG00000186868	MAPT	YES	upstream_gene_variant	MODIFIER	Transcript	ENST00000535772.1	protein_coding	6893	NA	NA
068	1	17	43463839	44888839	1.37	k1prob	rs62056775	43969952	2.77728e-4	ENSG00000186868	MAPT	YES	upstream_gene_variant	MODIFIER	Transcript	ENST00000570299.1	processed_transcript	6893	NA	NA
068	1	17	43463839	44888839	1.37	k1prob	rs62056775	43969952	2.77728e-4	ENSG00000186868	MAPT	YES	upstream_gene_variant	MODIFIER	Transcript	ENST00000571311.1	nonsense_mediated_decay	6893	NA	NA
068	1	17	43463839	44888839	1.37	k1prob	rs62056775	43969952	2.77728e-4	ENSG00000264589	MAPT-AS1	YES	intron_variant,non_coding_transcript_variant	MODIFIER	Transcript	ENST00000579244.1	antisense	43738	NA	NA
068	1	17	43463839	44888839	1.37	k1prob	rs62056775	43969952	2.77728e-4	ENSG00000264589	MAPT-AS1	YES	intron_variant,non_coding_transcript_variant	MODIFIER	Transcript	ENST00000579599.1	antisense	43738	NA	NA
068	1	17	43463839	44888839	1.37	k1prob	rs55944735	43958172	2.77728e-4	ENSG00000264589	MAPT-AS1	YES	intron_variant,non_coding_transcript_variant	MODIFIER	Transcript	ENST00000579244.1	antisense	43738	NA	NA
068	1	17	43463839	44888839	1.37	k1prob	rs55944735	43958172	2.77728e-4	ENSG00000264589	MAPT-AS1	YES	intron_variant,non_coding_transcript_variant	MODIFIER	Transcript	ENST00000579599.1	antisense	43738	NA	NA
068	1	17	43463839	44888839	1.37	k1prob	rs62056780	43973652	2.77728e-4	ENSG00000186868	MAPT	YES	intron_variant	MODIFIER	Transcript	ENST00000262410.5	protein_coding	6893	NA	NA
068	1	17	43463839	44888839	1.37	k1prob	rs62056780	43973652	2.77728e-4	ENSG00000186868	MAPT	YES	intron_variant	MODIFIER	Transcript	ENST00000334239.8	protein_coding	6893	NA	NA
068	1	17	43463839	44888839	1.37	k1prob	rs62056780	43973652	2.77728e-4	ENSG00000186868	MAPT	YES	intron_variant	MODIFIER	Transcript	ENST00000340799.5	protein_coding	6893	NA	NA
068	1	17	43463839	44888839	1.37	k1prob	rs62056780	43973652	2.77728e-4	ENSG00000186868	MAPT	YES	intron_variant	MODIFIER	Transcript	ENST00000344290.5	protein_coding	6893	NA	NA
068	1	17	43463839	44888839	1.37	k1prob	rs62056780	43973652	2.77728e-4	ENSG00000186868	MAPT	YES	intron_variant	MODIFIER	Transcript	ENST00000347967.5	protein_coding	6893	NA	NA
068	1	17	43463839	44888839	1.37	k1prob	rs62056780	43973652	2.77728e-4	ENSG00000186868	MAPT	YES	intron_variant	MODIFIER	Transcript	ENST00000351559.5	protein_coding	6893	NA	NA
068	1	17	43463839	44888839	1.37	k1prob	rs62056780	43973652	2.77728e-4	ENSG00000186868	MAPT	YES	intron_variant	MODIFIER	Transcript	ENST00000446361.3	protein_coding	6893	NA	NA
068	1	17	43463839	44888839	1.37	k1prob	rs62056780	43973652	2.77728e-4	ENSG00000186868	MAPT	YES	intron_variant	MODIFIER	Transcript	ENST00000535772.1	protein_coding	6893	NA	NA
068	1	17	43463839	44888839	1.37	k1prob	rs62056780	43973652	2.77728e-4	ENSG00000186868	MAPT	YES	intron_variant,non_coding_transcript_variant	MODIFIER	Transcript	ENST00000570299.1	processed_transcript	6893	NA	NA
068	1	17	43463839	44888839	1.37	k1prob	rs62056780	43973652	2.77728e-4	ENSG00000186868	MAPT	YES	intron_variant,NMD_transcript_variant	MODIFIER	Transcript	ENST00000571311.1	nonsense_mediated_decay	6893	NA	NA
068	1	17	43463839	44888839	1.37	k1prob	rs62056780	43973652	2.77728e-4	ENSG00000264589	MAPT-AS1	YES	upstream_gene_variant	MODIFIER	Transcript	ENST00000579244.1	antisense	43738	NA	NA
068	1	17	43463839	44888839	1.37	k1prob	rs62056780	43973652	2.77728e-4	ENSG00000264589	MAPT-AS1	YES	upstream_gene_variant	MODIFIER	Transcript	ENST00000579599.1	antisense	43738	NA	NA
068	1	17	43463839	44888839	1.37	k1prob	rs62056790	43975417	2.77728e-4	ENSG00000186868	MAPT	YES	intron_variant	MODIFIER	Transcript	ENST00000262410.5	protein_coding	6893	NA	NA
068	1	17	43463839	44888839	1.37	k1prob	rs62056790	43975417	2.77728e-4	ENSG00000186868	MAPT	YES	intron_variant	MODIFIER	Transcript	ENST00000334239.8	protein_coding	6893	NA	NA
068	1	17	43463839	44888839	1.37	k1prob	rs62056790	43975417	2.77728e-4	ENSG00000186868	MAPT	YES	intron_variant	MODIFIER	Transcript	ENST00000340799.5	protein_coding	6893	NA	NA
068	1	17	43463839	44888839	1.37	k1prob	rs62056790	43975417	2.77728e-4	ENSG00000186868	MAPT	YES	intron_variant	MODIFIER	Transcript	ENST00000344290.5	protein_coding	6893	NA	NA
068	1	17	43463839	44888839	1.37	k1prob	rs62056790	43975417	2.77728e-4	ENSG00000186868	MAPT	YES	intron_variant	MODIFIER	Transcript	ENST00000347967.5	protein_coding	6893	NA	NA
068	1	17	43463839	44888839	1.37	k1prob	rs62056790	43975417	2.77728e-4	ENSG00000186868	MAPT	YES	intron_variant	MODIFIER	Transcript	ENST00000351559.5	protein_coding	6893	NA	NA
068	1	17	43463839	44888839	1.37	k1prob	rs62056790	43975417	2.77728e-4	ENSG00000186868	MAPT	YES	intron_variant	MODIFIER	Transcript	ENST00000446361.3	protein_coding	6893	NA	NA
068	1	17	43463839	44888839	1.37	k1prob	rs62056790	43975417	2.77728e-4	ENSG00000186868	MAPT	YES	intron_variant	MODIFIER	Transcript	ENST00000535772.1	protein_coding	6893	NA	NA
068	1	17	43463839	44888839	1.37	k1prob	rs62056790	43975417	2.77728e-4	ENSG00000186868	MAPT	YES	intron_variant,non_coding_transcript_variant	MODIFIER	Transcript	ENST00000570299.1	processed_transcript	6893	NA	NA
068	1	17	43463839	44888839	1.37	k1prob	rs62056790	43975417	2.77728e-4	ENSG00000186868	MAPT	YES	intron_variant,NMD_transcript_variant	MODIFIER	Transcript	ENST00000571311.1	nonsense_mediated_decay	6893	NA	NA
068	1	17	43463839	44888839	1.37	k1prob	rs62056790	43975417	2.77728e-4	ENSG00000264589	MAPT-AS1	YES	upstream_gene_variant	MODIFIER	Transcript	ENST00000579244.1	antisense	43738	NA	NA
068	1	17	43463839	44888839	1.37	k1prob	rs62056790	43975417	2.77728e-4	ENSG00000264589	MAPT-AS1	YES	upstream_gene_variant	MODIFIER	Transcript	ENST00000579599.1	antisense	43738	NA	NA
068	1	17	43463839	44888839	1.37	k1prob	rs62056789	43975415	2.77728e-4	ENSG00000186868	MAPT	YES	intron_variant	MODIFIER	Transcript	ENST00000262410.5	protein_coding	6893	NA	NA
068	1	17	43463839	44888839	1.37	k1prob	rs62056789	43975415	2.77728e-4	ENSG00000186868	MAPT	YES	intron_variant	MODIFIER	Transcript	ENST00000334239.8	protein_coding	6893	NA	NA
068	1	17	43463839	44888839	1.37	k1prob	rs62056789	43975415	2.77728e-4	ENSG00000186868	MAPT	YES	intron_variant	MODIFIER	Transcript	ENST00000340799.5	protein_coding	6893	NA	NA
068	1	17	43463839	44888839	1.37	k1prob	rs62056789	43975415	2.77728e-4	ENSG00000186868	MAPT	YES	intron_variant	MODIFIER	Transcript	ENST00000344290.5	protein_coding	6893	NA	NA
068	1	17	43463839	44888839	1.37	k1prob	rs62056789	43975415	2.77728e-4	ENSG00000186868	MAPT	YES	intron_variant	MODIFIER	Transcript	ENST00000347967.5	protein_coding	6893	NA	NA
068	1	17	43463839	44888839	1.37	k1prob	rs62056789	43975415	2.77728e-4	ENSG00000186868	MAPT	YES	intron_variant	MODIFIER	Transcript	ENST00000351559.5	protein_coding	6893	NA	NA
068	1	17	43463839	44888839	1.37	k1prob	rs62056789	43975415	2.77728e-4	ENSG00000186868	MAPT	YES	intron_variant	MODIFIER	Transcript	ENST00000446361.3	protein_coding	6893	NA	NA
068	1	17	43463839	44888839	1.37	k1prob	rs62056789	43975415	2.77728e-4	ENSG00000186868	MAPT	YES	intron_variant	MODIFIER	Transcript	ENST00000535772.1	protein_coding	6893	NA	NA
068	1	17	43463839	44888839	1.37	k1prob	rs62056789	43975415	2.77728e-4	ENSG00000186868	MAPT	YES	intron_variant,non_coding_transcript_variant	MODIFIER	Transcript	ENST00000570299.1	processed_transcript	6893	NA	NA
068	1	17	43463839	44888839	1.37	k1prob	rs62056789	43975415	2.77728e-4	ENSG00000186868	MAPT	YES	intron_variant,NMD_transcript_variant	MODIFIER	Transcript	ENST00000571311.1	nonsense_mediated_decay	6893	NA	NA
068	1	17	43463839	44888839	1.37	k1prob	rs62056789	43975415	2.77728e-4	ENSG00000264589	MAPT-AS1	YES	upstream_gene_variant	MODIFIER	Transcript	ENST00000579244.1	antisense	43738	NA	NA
068	1	17	43463839	44888839	1.37	k1prob	rs62056789	43975415	2.77728e-4	ENSG00000264589	MAPT-AS1	YES	upstream_gene_variant	MODIFIER	Transcript	ENST00000579599.1	antisense	43738	NA	NA
068	1	17	43463839	44888839	1.37	k1prob	rs62056786	43975285	2.77728e-4	ENSG00000186868	MAPT	YES	intron_variant	MODIFIER	Transcript	ENST00000262410.5	protein_coding	6893	NA	NA
068	1	17	43463839	44888839	1.37	k1prob	rs62056786	43975285	2.77728e-4	ENSG00000186868	MAPT	YES	intron_variant	MODIFIER	Transcript	ENST00000334239.8	protein_coding	6893	NA	NA
068	1	17	43463839	44888839	1.37	k1prob	rs62056786	43975285	2.77728e-4	ENSG00000186868	MAPT	YES	intron_variant	MODIFIER	Transcript	ENST00000340799.5	protein_coding	6893	NA	NA
068	1	17	43463839	44888839	1.37	k1prob	rs62056786	43975285	2.77728e-4	ENSG00000186868	MAPT	YES	intron_variant	MODIFIER	Transcript	ENST00000344290.5	protein_coding	6893	NA	NA
068	1	17	43463839	44888839	1.37	k1prob	rs62056786	43975285	2.77728e-4	ENSG00000186868	MAPT	YES	intron_variant	MODIFIER	Transcript	ENST00000347967.5	protein_coding	6893	NA	NA
068	1	17	43463839	44888839	1.37	k1prob	rs62056786	43975285	2.77728e-4	ENSG00000186868	MAPT	YES	intron_variant	MODIFIER	Transcript	ENST00000351559.5	protein_coding	6893	NA	NA
068	1	17	43463839	44888839	1.37	k1prob	rs62056786	43975285	2.77728e-4	ENSG00000186868	MAPT	YES	intron_variant	MODIFIER	Transcript	ENST00000446361.3	protein_coding	6893	NA	NA
068	1	17	43463839	44888839	1.37	k1prob	rs62056786	43975285	2.77728e-4	ENSG00000186868	MAPT	YES	intron_variant	MODIFIER	Transcript	ENST00000535772.1	protein_coding	6893	NA	NA
068	1	17	43463839	44888839	1.37	k1prob	rs62056786	43975285	2.77728e-4	ENSG00000186868	MAPT	YES	intron_variant,non_coding_transcript_variant	MODIFIER	Transcript	ENST00000570299.1	processed_transcript	6893	NA	NA
068	1	17	43463839	44888839	1.37	k1prob	rs62056786	43975285	2.77728e-4	ENSG00000186868	MAPT	YES	intron_variant,NMD_transcript_variant	MODIFIER	Transcript	ENST00000571311.1	nonsense_mediated_decay	6893	NA	NA
068	1	17	43463839	44888839	1.37	k1prob	rs62056786	43975285	2.77728e-4	ENSG00000264589	MAPT-AS1	YES	upstream_gene_variant	MODIFIER	Transcript	ENST00000579244.1	antisense	43738	NA	NA
068	1	17	43463839	44888839	1.37	k1prob	rs62056786	43975285	2.77728e-4	ENSG00000264589	MAPT-AS1	YES	upstream_gene_variant	MODIFIER	Transcript	ENST00000579599.1	antisense	43738	NA	NA
068	1	17	43463839	44888839	1.37	k1prob	rs62056785	43975263	2.77728e-4	ENSG00000186868	MAPT	YES	intron_variant	MODIFIER	Transcript	ENST00000262410.5	protein_coding	6893	NA	NA
068	1	17	43463839	44888839	1.37	k1prob	rs62056785	43975263	2.77728e-4	ENSG00000186868	MAPT	YES	intron_variant	MODIFIER	Transcript	ENST00000334239.8	protein_coding	6893	NA	NA
068	1	17	43463839	44888839	1.37	k1prob	rs62056785	43975263	2.77728e-4	ENSG00000186868	MAPT	YES	intron_variant	MODIFIER	Transcript	ENST00000340799.5	protein_coding	6893	NA	NA
068	1	17	43463839	44888839	1.37	k1prob	rs62056785	43975263	2.77728e-4	ENSG00000186868	MAPT	YES	intron_variant	MODIFIER	Transcript	ENST00000344290.5	protein_coding	6893	NA	NA
068	1	17	43463839	44888839	1.37	k1prob	rs62056785	43975263	2.77728e-4	ENSG00000186868	MAPT	YES	intron_variant	MODIFIER	Transcript	ENST00000347967.5	protein_coding	6893	NA	NA
068	1	17	43463839	44888839	1.37	k1prob	rs62056785	43975263	2.77728e-4	ENSG00000186868	MAPT	YES	intron_variant	MODIFIER	Transcript	ENST00000351559.5	protein_coding	6893	NA	NA
068	1	17	43463839	44888839	1.37	k1prob	rs62056785	43975263	2.77728e-4	ENSG00000186868	MAPT	YES	intron_variant	MODIFIER	Transcript	ENST00000446361.3	protein_coding	6893	NA	NA
068	1	17	43463839	44888839	1.37	k1prob	rs62056785	43975263	2.77728e-4	ENSG00000186868	MAPT	YES	intron_variant	MODIFIER	Transcript	ENST00000535772.1	protein_coding	6893	NA	NA
068	1	17	43463839	44888839	1.37	k1prob	rs62056785	43975263	2.77728e-4	ENSG00000186868	MAPT	YES	intron_variant,non_coding_transcript_variant	MODIFIER	Transcript	ENST00000570299.1	processed_transcript	6893	NA	NA
068	1	17	43463839	44888839	1.37	k1prob	rs62056785	43975263	2.77728e-4	ENSG00000186868	MAPT	YES	intron_variant,NMD_transcript_variant	MODIFIER	Transcript	ENST00000571311.1	nonsense_mediated_decay	6893	NA	NA
068	1	17	43463839	44888839	1.37	k1prob	rs62056785	43975263	2.77728e-4	ENSG00000264589	MAPT-AS1	YES	upstream_gene_variant	MODIFIER	Transcript	ENST00000579244.1	antisense	43738	NA	NA
068	1	17	43463839	44888839	1.37	k1prob	rs62056785	43975263	2.77728e-4	ENSG00000264589	MAPT-AS1	YES	upstream_gene_variant	MODIFIER	Transcript	ENST00000579599.1	antisense	43738	NA	NA
068	1	17	43463839	44888839	1.37	k1prob	rs62056784	43974889	2.77728e-4	ENSG00000186868	MAPT	YES	intron_variant	MODIFIER	Transcript	ENST00000262410.5	protein_coding	6893	NA	NA
068	1	17	43463839	44888839	1.37	k1prob	rs62056784	43974889	2.77728e-4	ENSG00000186868	MAPT	YES	intron_variant	MODIFIER	Transcript	ENST00000334239.8	protein_coding	6893	NA	NA
068	1	17	43463839	44888839	1.37	k1prob	rs62056784	43974889	2.77728e-4	ENSG00000186868	MAPT	YES	intron_variant	MODIFIER	Transcript	ENST00000340799.5	protein_coding	6893	NA	NA
068	1	17	43463839	44888839	1.37	k1prob	rs62056784	43974889	2.77728e-4	ENSG00000186868	MAPT	YES	intron_variant	MODIFIER	Transcript	ENST00000344290.5	protein_coding	6893	NA	NA
068	1	17	43463839	44888839	1.37	k1prob	rs62056784	43974889	2.77728e-4	ENSG00000186868	MAPT	YES	intron_variant	MODIFIER	Transcript	ENST00000347967.5	protein_coding	6893	NA	NA
068	1	17	43463839	44888839	1.37	k1prob	rs62056784	43974889	2.77728e-4	ENSG00000186868	MAPT	YES	intron_variant	MODIFIER	Transcript	ENST00000351559.5	protein_coding	6893	NA	NA
068	1	17	43463839	44888839	1.37	k1prob	rs62056784	43974889	2.77728e-4	ENSG00000186868	MAPT	YES	intron_variant	MODIFIER	Transcript	ENST00000446361.3	protein_coding	6893	NA	NA
068	1	17	43463839	44888839	1.37	k1prob	rs62056784	43974889	2.77728e-4	ENSG00000186868	MAPT	YES	intron_variant	MODIFIER	Transcript	ENST00000535772.1	protein_coding	6893	NA	NA
068	1	17	43463839	44888839	1.37	k1prob	rs62056784	43974889	2.77728e-4	ENSG00000186868	MAPT	YES	intron_variant,non_coding_transcript_variant	MODIFIER	Transcript	ENST00000570299.1	processed_transcript	6893	NA	NA
068	1	17	43463839	44888839	1.37	k1prob	rs62056784	43974889	2.77728e-4	ENSG00000186868	MAPT	YES	intron_variant,NMD_transcript_variant	MODIFIER	Transcript	ENST00000571311.1	nonsense_mediated_decay	6893	NA	NA
068	1	17	43463839	44888839	1.37	k1prob	rs62056784	43974889	2.77728e-4	ENSG00000264589	MAPT-AS1	YES	upstream_gene_variant	MODIFIER	Transcript	ENST00000579244.1	antisense	43738	NA	NA
068	1	17	43463839	44888839	1.37	k1prob	rs62056784	43974889	2.77728e-4	ENSG00000264589	MAPT-AS1	YES	upstream_gene_variant	MODIFIER	Transcript	ENST00000579599.1	antisense	43738	NA	NA
068	1	17	43463839	44888839	1.37	k1prob	rs62056776	43969995	2.77728e-4	ENSG00000186868	MAPT	YES	upstream_gene_variant	MODIFIER	Transcript	ENST00000262410.5	protein_coding	6893	NA	NA
068	1	17	43463839	44888839	1.37	k1prob	rs62056776	43969995	2.77728e-4	ENSG00000186868	MAPT	YES	upstream_gene_variant	MODIFIER	Transcript	ENST00000334239.8	protein_coding	6893	NA	NA
068	1	17	43463839	44888839	1.37	k1prob	rs62056776	43969995	2.77728e-4	ENSG00000186868	MAPT	YES	upstream_gene_variant	MODIFIER	Transcript	ENST00000340799.5	protein_coding	6893	NA	NA
068	1	17	43463839	44888839	1.37	k1prob	rs62056776	43969995	2.77728e-4	ENSG00000186868	MAPT	YES	upstream_gene_variant	MODIFIER	Transcript	ENST00000344290.5	protein_coding	6893	NA	NA
068	1	17	43463839	44888839	1.37	k1prob	rs62056776	43969995	2.77728e-4	ENSG00000186868	MAPT	YES	upstream_gene_variant	MODIFIER	Transcript	ENST00000347967.5	protein_coding	6893	NA	NA
068	1	17	43463839	44888839	1.37	k1prob	rs62056776	43969995	2.77728e-4	ENSG00000186868	MAPT	YES	upstream_gene_variant	MODIFIER	Transcript	ENST00000351559.5	protein_coding	6893	NA	NA
068	1	17	43463839	44888839	1.37	k1prob	rs62056776	43969995	2.77728e-4	ENSG00000186868	MAPT	YES	upstream_gene_variant	MODIFIER	Transcript	ENST00000446361.3	protein_coding	6893	NA	NA
068	1	17	43463839	44888839	1.37	k1prob	rs62056776	43969995	2.77728e-4	ENSG00000186868	MAPT	YES	upstream_gene_variant	MODIFIER	Transcript	ENST00000535772.1	protein_coding	6893	NA	NA
068	1	17	43463839	44888839	1.37	k1prob	rs62056776	43969995	2.77728e-4	ENSG00000186868	MAPT	YES	upstream_gene_variant	MODIFIER	Transcript	ENST00000570299.1	processed_transcript	6893	NA	NA
068	1	17	43463839	44888839	1.37	k1prob	rs62056776	43969995	2.77728e-4	ENSG00000186868	MAPT	YES	upstream_gene_variant	MODIFIER	Transcript	ENST00000571311.1	nonsense_mediated_decay	6893	NA	NA
068	1	17	43463839	44888839	1.37	k1prob	rs62056776	43969995	2.77728e-4	ENSG00000264589	MAPT-AS1	YES	intron_variant,non_coding_transcript_variant	MODIFIER	Transcript	ENST00000579244.1	antisense	43738	NA	NA
068	1	17	43463839	44888839	1.37	k1prob	rs62056776	43969995	2.77728e-4	ENSG00000264589	MAPT-AS1	YES	intron_variant,non_coding_transcript_variant	MODIFIER	Transcript	ENST00000579599.1	antisense	43738	NA	NA
068	1	17	43463839	44888839	1.37	k1prob	rs62056779	43971937	2.77728e-4	ENSG00000186868	MAPT	YES	5_prime_UTR_variant	MODIFIER	Transcript	ENST00000262410.5	protein_coding	6893	NA	NA
068	1	17	43463839	44888839	1.37	k1prob	rs62056779	43971937	2.77728e-4	ENSG00000186868	MAPT	YES	upstream_gene_variant	MODIFIER	Transcript	ENST00000334239.8	protein_coding	6893	NA	NA
068	1	17	43463839	44888839	1.37	k1prob	rs62056779	43971937	2.77728e-4	ENSG00000186868	MAPT	YES	5_prime_UTR_variant	MODIFIER	Transcript	ENST00000340799.5	protein_coding	6893	NA	NA
068	1	17	43463839	44888839	1.37	k1prob	rs62056779	43971937	2.77728e-4	ENSG00000186868	MAPT	YES	5_prime_UTR_variant	MODIFIER	Transcript	ENST00000344290.5	protein_coding	6893	NA	NA
068	1	17	43463839	44888839	1.37	k1prob	rs62056779	43971937	2.77728e-4	ENSG00000186868	MAPT	YES	5_prime_UTR_variant	MODIFIER	Transcript	ENST00000347967.5	protein_coding	6893	NA	NA
068	1	17	43463839	44888839	1.37	k1prob	rs62056779	43971937	2.77728e-4	ENSG00000186868	MAPT	YES	5_prime_UTR_variant	MODIFIER	Transcript	ENST00000351559.5	protein_coding	6893	NA	NA
068	1	17	43463839	44888839	1.37	k1prob	rs62056779	43971937	2.77728e-4	ENSG00000186868	MAPT	YES	upstream_gene_variant	MODIFIER	Transcript	ENST00000446361.3	protein_coding	6893	NA	NA
068	1	17	43463839	44888839	1.37	k1prob	rs62056779	43971937	2.77728e-4	ENSG00000186868	MAPT	YES	5_prime_UTR_variant	MODIFIER	Transcript	ENST00000535772.1	protein_coding	6893	NA	NA
068	1	17	43463839	44888839	1.37	k1prob	rs62056779	43971937	2.77728e-4	ENSG00000186868	MAPT	YES	upstream_gene_variant	MODIFIER	Transcript	ENST00000570299.1	processed_transcript	6893	NA	NA
068	1	17	43463839	44888839	1.37	k1prob	rs62056779	43971937	2.77728e-4	ENSG00000186868	MAPT	YES	5_prime_UTR_variant,NMD_transcript_variant	MODIFIER	Transcript	ENST00000571311.1	nonsense_mediated_decay	6893	NA	NA
068	1	17	43463839	44888839	1.37	k1prob	rs62056779	43971937	2.77728e-4	ENSG00000264589	MAPT-AS1	YES	intron_variant,non_coding_transcript_variant	MODIFIER	Transcript	ENST00000579244.1	antisense	43738	NA	NA
068	1	17	43463839	44888839	1.37	k1prob	rs62056779	43971937	2.77728e-4	ENSG00000264589	MAPT-AS1	YES	intron_variant,non_coding_transcript_variant	MODIFIER	Transcript	ENST00000579599.1	antisense	43738	NA	NA
068	1	17	43463839	44888839	1.37	k1prob	rs17770343	43970154	2.77728e-4	ENSG00000186868	MAPT	YES	upstream_gene_variant	MODIFIER	Transcript	ENST00000262410.5	protein_coding	6893	NA	NA
068	1	17	43463839	44888839	1.37	k1prob	rs17770343	43970154	2.77728e-4	ENSG00000186868	MAPT	YES	upstream_gene_variant	MODIFIER	Transcript	ENST00000334239.8	protein_coding	6893	NA	NA
068	1	17	43463839	44888839	1.37	k1prob	rs17770343	43970154	2.77728e-4	ENSG00000186868	MAPT	YES	upstream_gene_variant	MODIFIER	Transcript	ENST00000340799.5	protein_coding	6893	NA	NA
068	1	17	43463839	44888839	1.37	k1prob	rs17770343	43970154	2.77728e-4	ENSG00000186868	MAPT	YES	upstream_gene_variant	MODIFIER	Transcript	ENST00000344290.5	protein_coding	6893	NA	NA
068	1	17	43463839	44888839	1.37	k1prob	rs17770343	43970154	2.77728e-4	ENSG00000186868	MAPT	YES	upstream_gene_variant	MODIFIER	Transcript	ENST00000347967.5	protein_coding	6893	NA	NA
068	1	17	43463839	44888839	1.37	k1prob	rs17770343	43970154	2.77728e-4	ENSG00000186868	MAPT	YES	upstream_gene_variant	MODIFIER	Transcript	ENST00000351559.5	protein_coding	6893	NA	NA
068	1	17	43463839	44888839	1.37	k1prob	rs17770343	43970154	2.77728e-4	ENSG00000186868	MAPT	YES	upstream_gene_variant	MODIFIER	Transcript	ENST00000446361.3	protein_coding	6893	NA	NA
068	1	17	43463839	44888839	1.37	k1prob	rs17770343	43970154	2.77728e-4	ENSG00000186868	MAPT	YES	upstream_gene_variant	MODIFIER	Transcript	ENST00000535772.1	protein_coding	6893	NA	NA
068	1	17	43463839	44888839	1.37	k1prob	rs17770343	43970154	2.77728e-4	ENSG00000186868	MAPT	YES	upstream_gene_variant	MODIFIER	Transcript	ENST00000570299.1	processed_transcript	6893	NA	NA
068	1	17	43463839	44888839	1.37	k1prob	rs17770343	43970154	2.77728e-4	ENSG00000186868	MAPT	YES	upstream_gene_variant	MODIFIER	Transcript	ENST00000571311.1	nonsense_mediated_decay	6893	NA	NA
068	1	17	43463839	44888839	1.37	k1prob	rs17770343	43970154	2.77728e-4	ENSG00000264589	MAPT-AS1	YES	intron_variant,non_coding_transcript_variant	MODIFIER	Transcript	ENST00000579244.1	antisense	43738	NA	NA
068	1	17	43463839	44888839	1.37	k1prob	rs17770343	43970154	2.77728e-4	ENSG00000264589	MAPT-AS1	YES	intron_variant,non_coding_transcript_variant	MODIFIER	Transcript	ENST00000579599.1	antisense	43738	NA	NA
068	1	17	43463839	44888839	1.37	k1prob	rs17691610	43970662	2.77728e-4	ENSG00000186868	MAPT	YES	upstream_gene_variant	MODIFIER	Transcript	ENST00000262410.5	protein_coding	6893	NA	NA
068	1	17	43463839	44888839	1.37	k1prob	rs17691610	43970662	2.77728e-4	ENSG00000186868	MAPT	YES	upstream_gene_variant	MODIFIER	Transcript	ENST00000334239.8	protein_coding	6893	NA	NA
068	1	17	43463839	44888839	1.37	k1prob	rs17691610	43970662	2.77728e-4	ENSG00000186868	MAPT	YES	upstream_gene_variant	MODIFIER	Transcript	ENST00000340799.5	protein_coding	6893	NA	NA
068	1	17	43463839	44888839	1.37	k1prob	rs17691610	43970662	2.77728e-4	ENSG00000186868	MAPT	YES	upstream_gene_variant	MODIFIER	Transcript	ENST00000344290.5	protein_coding	6893	NA	NA
068	1	17	43463839	44888839	1.37	k1prob	rs17691610	43970662	2.77728e-4	ENSG00000186868	MAPT	YES	upstream_gene_variant	MODIFIER	Transcript	ENST00000347967.5	protein_coding	6893	NA	NA
068	1	17	43463839	44888839	1.37	k1prob	rs17691610	43970662	2.77728e-4	ENSG00000186868	MAPT	YES	upstream_gene_variant	MODIFIER	Transcript	ENST00000351559.5	protein_coding	6893	NA	NA
068	1	17	43463839	44888839	1.37	k1prob	rs17691610	43970662	2.77728e-4	ENSG00000186868	MAPT	YES	upstream_gene_variant	MODIFIER	Transcript	ENST00000446361.3	protein_coding	6893	NA	NA
068	1	17	43463839	44888839	1.37	k1prob	rs17691610	43970662	2.77728e-4	ENSG00000186868	MAPT	YES	upstream_gene_variant	MODIFIER	Transcript	ENST00000535772.1	protein_coding	6893	NA	NA
068	1	17	43463839	44888839	1.37	k1prob	rs17691610	43970662	2.77728e-4	ENSG00000186868	MAPT	YES	upstream_gene_variant	MODIFIER	Transcript	ENST00000570299.1	processed_transcript	6893	NA	NA
068	1	17	43463839	44888839	1.37	k1prob	rs17691610	43970662	2.77728e-4	ENSG00000186868	MAPT	YES	upstream_gene_variant	MODIFIER	Transcript	ENST00000571311.1	nonsense_mediated_decay	6893	NA	NA
068	1	17	43463839	44888839	1.37	k1prob	rs17691610	43970662	2.77728e-4	ENSG00000264589	MAPT-AS1	YES	intron_variant,non_coding_transcript_variant	MODIFIER	Transcript	ENST00000579244.1	antisense	43738	NA	NA
068	1	17	43463839	44888839	1.37	k1prob	rs17691610	43970662	2.77728e-4	ENSG00000264589	MAPT-AS1	YES	intron_variant,non_coding_transcript_variant	MODIFIER	Transcript	ENST00000579599.1	antisense	43738	NA	NA
068	1	17	43463839	44888839	1.37	k1prob	rs76594404	43971457	2.77728e-4	ENSG00000186868	MAPT	YES	upstream_gene_variant	MODIFIER	Transcript	ENST00000262410.5	protein_coding	6893	NA	NA
068	1	17	43463839	44888839	1.37	k1prob	rs76594404	43971457	2.77728e-4	ENSG00000186868	MAPT	YES	upstream_gene_variant	MODIFIER	Transcript	ENST00000334239.8	protein_coding	6893	NA	NA
068	1	17	43463839	44888839	1.37	k1prob	rs76594404	43971457	2.77728e-4	ENSG00000186868	MAPT	YES	upstream_gene_variant	MODIFIER	Transcript	ENST00000340799.5	protein_coding	6893	NA	NA
068	1	17	43463839	44888839	1.37	k1prob	rs76594404	43971457	2.77728e-4	ENSG00000186868	MAPT	YES	upstream_gene_variant	MODIFIER	Transcript	ENST00000344290.5	protein_coding	6893	NA	NA
068	1	17	43463839	44888839	1.37	k1prob	rs76594404	43971457	2.77728e-4	ENSG00000186868	MAPT	YES	upstream_gene_variant	MODIFIER	Transcript	ENST00000347967.5	protein_coding	6893	NA	NA
068	1	17	43463839	44888839	1.37	k1prob	rs76594404	43971457	2.77728e-4	ENSG00000186868	MAPT	YES	upstream_gene_variant	MODIFIER	Transcript	ENST00000351559.5	protein_coding	6893	NA	NA
068	1	17	43463839	44888839	1.37	k1prob	rs76594404	43971457	2.77728e-4	ENSG00000186868	MAPT	YES	upstream_gene_variant	MODIFIER	Transcript	ENST00000446361.3	protein_coding	6893	NA	NA
068	1	17	43463839	44888839	1.37	k1prob	rs76594404	43971457	2.77728e-4	ENSG00000186868	MAPT	YES	upstream_gene_variant	MODIFIER	Transcript	ENST00000535772.1	protein_coding	6893	NA	NA
068	1	17	43463839	44888839	1.37	k1prob	rs76594404	43971457	2.77728e-4	ENSG00000186868	MAPT	YES	upstream_gene_variant	MODIFIER	Transcript	ENST00000570299.1	processed_transcript	6893	NA	NA
068	1	17	43463839	44888839	1.37	k1prob	rs76594404	43971457	2.77728e-4	ENSG00000186868	MAPT	YES	upstream_gene_variant	MODIFIER	Transcript	ENST00000571311.1	nonsense_mediated_decay	6893	NA	NA
068	1	17	43463839	44888839	1.37	k1prob	rs76594404	43971457	2.77728e-4	ENSG00000264589	MAPT-AS1	YES	intron_variant,non_coding_transcript_variant	MODIFIER	Transcript	ENST00000579244.1	antisense	43738	NA	NA
068	1	17	43463839	44888839	1.37	k1prob	rs76594404	43971457	2.77728e-4	ENSG00000264589	MAPT-AS1	YES	intron_variant,non_coding_transcript_variant	MODIFIER	Transcript	ENST00000579599.1	antisense	43738	NA	NA
068	1	17	43463839	44888839	1.37	k1prob	rs80233201	43971481	2.77728e-4	ENSG00000186868	MAPT	YES	upstream_gene_variant	MODIFIER	Transcript	ENST00000262410.5	protein_coding	6893	NA	NA
068	1	17	43463839	44888839	1.37	k1prob	rs80233201	43971481	2.77728e-4	ENSG00000186868	MAPT	YES	upstream_gene_variant	MODIFIER	Transcript	ENST00000334239.8	protein_coding	6893	NA	NA
068	1	17	43463839	44888839	1.37	k1prob	rs80233201	43971481	2.77728e-4	ENSG00000186868	MAPT	YES	upstream_gene_variant	MODIFIER	Transcript	ENST00000340799.5	protein_coding	6893	NA	NA
068	1	17	43463839	44888839	1.37	k1prob	rs80233201	43971481	2.77728e-4	ENSG00000186868	MAPT	YES	upstream_gene_variant	MODIFIER	Transcript	ENST00000344290.5	protein_coding	6893	NA	NA
068	1	17	43463839	44888839	1.37	k1prob	rs80233201	43971481	2.77728e-4	ENSG00000186868	MAPT	YES	upstream_gene_variant	MODIFIER	Transcript	ENST00000347967.5	protein_coding	6893	NA	NA
068	1	17	43463839	44888839	1.37	k1prob	rs80233201	43971481	2.77728e-4	ENSG00000186868	MAPT	YES	upstream_gene_variant	MODIFIER	Transcript	ENST00000351559.5	protein_coding	6893	NA	NA
068	1	17	43463839	44888839	1.37	k1prob	rs80233201	43971481	2.77728e-4	ENSG00000186868	MAPT	YES	upstream_gene_variant	MODIFIER	Transcript	ENST00000446361.3	protein_coding	6893	NA	NA
068	1	17	43463839	44888839	1.37	k1prob	rs80233201	43971481	2.77728e-4	ENSG00000186868	MAPT	YES	upstream_gene_variant	MODIFIER	Transcript	ENST00000535772.1	protein_coding	6893	NA	NA
068	1	17	43463839	44888839	1.37	k1prob	rs80233201	43971481	2.77728e-4	ENSG00000186868	MAPT	YES	upstream_gene_variant	MODIFIER	Transcript	ENST00000570299.1	processed_transcript	6893	NA	NA
068	1	17	43463839	44888839	1.37	k1prob	rs80233201	43971481	2.77728e-4	ENSG00000186868	MAPT	YES	upstream_gene_variant	MODIFIER	Transcript	ENST00000571311.1	nonsense_mediated_decay	6893	NA	NA
068	1	17	43463839	44888839	1.37	k1prob	rs80233201	43971481	2.77728e-4	ENSG00000264589	MAPT-AS1	YES	intron_variant,non_coding_transcript_variant	MODIFIER	Transcript	ENST00000579244.1	antisense	43738	NA	NA
068	1	17	43463839	44888839	1.37	k1prob	rs80233201	43971481	2.77728e-4	ENSG00000264589	MAPT-AS1	YES	intron_variant,non_coding_transcript_variant	MODIFIER	Transcript	ENST00000579599.1	antisense	43738	NA	NA
068	1	17	43463839	44888839	1.37	k1prob	rs62056778	43971604	2.77728e-4	ENSG00000186868	MAPT	YES	upstream_gene_variant	MODIFIER	Transcript	ENST00000262410.5	protein_coding	6893	NA	NA
068	1	17	43463839	44888839	1.37	k1prob	rs62056778	43971604	2.77728e-4	ENSG00000186868	MAPT	YES	upstream_gene_variant	MODIFIER	Transcript	ENST00000334239.8	protein_coding	6893	NA	NA
068	1	17	43463839	44888839	1.37	k1prob	rs62056778	43971604	2.77728e-4	ENSG00000186868	MAPT	YES	upstream_gene_variant	MODIFIER	Transcript	ENST00000340799.5	protein_coding	6893	NA	NA
068	1	17	43463839	44888839	1.37	k1prob	rs62056778	43971604	2.77728e-4	ENSG00000186868	MAPT	YES	upstream_gene_variant	MODIFIER	Transcript	ENST00000344290.5	protein_coding	6893	NA	NA
068	1	17	43463839	44888839	1.37	k1prob	rs62056778	43971604	2.77728e-4	ENSG00000186868	MAPT	YES	upstream_gene_variant	MODIFIER	Transcript	ENST00000347967.5	protein_coding	6893	NA	NA
068	1	17	43463839	44888839	1.37	k1prob	rs62056778	43971604	2.77728e-4	ENSG00000186868	MAPT	YES	upstream_gene_variant	MODIFIER	Transcript	ENST00000351559.5	protein_coding	6893	NA	NA
068	1	17	43463839	44888839	1.37	k1prob	rs62056778	43971604	2.77728e-4	ENSG00000186868	MAPT	YES	upstream_gene_variant	MODIFIER	Transcript	ENST00000446361.3	protein_coding	6893	NA	NA
068	1	17	43463839	44888839	1.37	k1prob	rs62056778	43971604	2.77728e-4	ENSG00000186868	MAPT	YES	upstream_gene_variant	MODIFIER	Transcript	ENST00000535772.1	protein_coding	6893	NA	NA
068	1	17	43463839	44888839	1.37	k1prob	rs62056778	43971604	2.77728e-4	ENSG00000186868	MAPT	YES	upstream_gene_variant	MODIFIER	Transcript	ENST00000570299.1	processed_transcript	6893	NA	NA
068	1	17	43463839	44888839	1.37	k1prob	rs62056778	43971604	2.77728e-4	ENSG00000186868	MAPT	YES	upstream_gene_variant	MODIFIER	Transcript	ENST00000571311.1	nonsense_mediated_decay	6893	NA	NA
068	1	17	43463839	44888839	1.37	k1prob	rs62056778	43971604	2.77728e-4	ENSG00000264589	MAPT-AS1	YES	intron_variant,non_coding_transcript_variant	MODIFIER	Transcript	ENST00000579244.1	antisense	43738	NA	NA
068	1	17	43463839	44888839	1.37	k1prob	rs62056778	43971604	2.77728e-4	ENSG00000264589	MAPT-AS1	YES	intron_variant,non_coding_transcript_variant	MODIFIER	Transcript	ENST00000579599.1	antisense	43738	NA	NA
068	1	17	43463839	44888839	1.37	k1prob	rs11575895	43971785	2.77728e-4	ENSG00000186868	MAPT	YES	5_prime_UTR_variant	MODIFIER	Transcript	ENST00000262410.5	protein_coding	6893	NA	NA
068	1	17	43463839	44888839	1.37	k1prob	rs11575895	43971785	2.77728e-4	ENSG00000186868	MAPT	YES	upstream_gene_variant	MODIFIER	Transcript	ENST00000334239.8	protein_coding	6893	NA	NA
068	1	17	43463839	44888839	1.37	k1prob	rs11575895	43971785	2.77728e-4	ENSG00000186868	MAPT	YES	5_prime_UTR_variant	MODIFIER	Transcript	ENST00000340799.5	protein_coding	6893	NA	NA
068	1	17	43463839	44888839	1.37	k1prob	rs11575895	43971785	2.77728e-4	ENSG00000186868	MAPT	YES	5_prime_UTR_variant	MODIFIER	Transcript	ENST00000344290.5	protein_coding	6893	NA	NA
068	1	17	43463839	44888839	1.37	k1prob	rs11575895	43971785	2.77728e-4	ENSG00000186868	MAPT	YES	5_prime_UTR_variant	MODIFIER	Transcript	ENST00000347967.5	protein_coding	6893	NA	NA
068	1	17	43463839	44888839	1.37	k1prob	rs11575895	43971785	2.77728e-4	ENSG00000186868	MAPT	YES	5_prime_UTR_variant	MODIFIER	Transcript	ENST00000351559.5	protein_coding	6893	NA	NA
068	1	17	43463839	44888839	1.37	k1prob	rs11575895	43971785	2.77728e-4	ENSG00000186868	MAPT	YES	upstream_gene_variant	MODIFIER	Transcript	ENST00000446361.3	protein_coding	6893	NA	NA
068	1	17	43463839	44888839	1.37	k1prob	rs11575895	43971785	2.77728e-4	ENSG00000186868	MAPT	YES	5_prime_UTR_variant	MODIFIER	Transcript	ENST00000535772.1	protein_coding	6893	NA	NA
068	1	17	43463839	44888839	1.37	k1prob	rs11575895	43971785	2.77728e-4	ENSG00000186868	MAPT	YES	upstream_gene_variant	MODIFIER	Transcript	ENST00000570299.1	processed_transcript	6893	NA	NA
068	1	17	43463839	44888839	1.37	k1prob	rs11575895	43971785	2.77728e-4	ENSG00000186868	MAPT	YES	upstream_gene_variant	MODIFIER	Transcript	ENST00000571311.1	nonsense_mediated_decay	6893	NA	NA
068	1	17	43463839	44888839	1.37	k1prob	rs11575895	43971785	2.77728e-4	ENSG00000264589	MAPT-AS1	YES	intron_variant,non_coding_transcript_variant	MODIFIER	Transcript	ENST00000579244.1	antisense	43738	NA	NA
068	1	17	43463839	44888839	1.37	k1prob	rs11575895	43971785	2.77728e-4	ENSG00000264589	MAPT-AS1	YES	intron_variant,non_coding_transcript_variant	MODIFIER	Transcript	ENST00000579599.1	antisense	43738	NA	NA
068	1	17	43463839	44888839	1.37	k1prob	rs62056808	43984646	2.70303e-4	ENSG00000186868	MAPT	YES	intron_variant	MODIFIER	Transcript	ENST00000262410.5	protein_coding	6893	NA	NA
068	1	17	43463839	44888839	1.37	k1prob	rs62056808	43984646	2.70303e-4	ENSG00000186868	MAPT	YES	intron_variant	MODIFIER	Transcript	ENST00000334239.8	protein_coding	6893	NA	NA
068	1	17	43463839	44888839	1.37	k1prob	rs62056808	43984646	2.70303e-4	ENSG00000186868	MAPT	YES	intron_variant	MODIFIER	Transcript	ENST00000340799.5	protein_coding	6893	NA	NA
068	1	17	43463839	44888839	1.37	k1prob	rs62056808	43984646	2.70303e-4	ENSG00000186868	MAPT	YES	intron_variant	MODIFIER	Transcript	ENST00000344290.5	protein_coding	6893	NA	NA
068	1	17	43463839	44888839	1.37	k1prob	rs62056808	43984646	2.70303e-4	ENSG00000186868	MAPT	YES	intron_variant	MODIFIER	Transcript	ENST00000347967.5	protein_coding	6893	NA	NA
068	1	17	43463839	44888839	1.37	k1prob	rs62056808	43984646	2.70303e-4	ENSG00000186868	MAPT	YES	intron_variant	MODIFIER	Transcript	ENST00000351559.5	protein_coding	6893	NA	NA
068	1	17	43463839	44888839	1.37	k1prob	rs62056808	43984646	2.70303e-4	ENSG00000186868	MAPT	YES	intron_variant	MODIFIER	Transcript	ENST00000446361.3	protein_coding	6893	NA	NA
068	1	17	43463839	44888839	1.37	k1prob	rs62056808	43984646	2.70303e-4	ENSG00000186868	MAPT	YES	intron_variant	MODIFIER	Transcript	ENST00000535772.1	protein_coding	6893	NA	NA
068	1	17	43463839	44888839	1.37	k1prob	rs62056808	43984646	2.70303e-4	ENSG00000186868	MAPT	YES	intron_variant,non_coding_transcript_variant	MODIFIER	Transcript	ENST00000570299.1	processed_transcript	6893	NA	NA
068	1	17	43463839	44888839	1.37	k1prob	rs62056808	43984646	2.70303e-4	ENSG00000186868	MAPT	YES	intron_variant,NMD_transcript_variant	MODIFIER	Transcript	ENST00000571311.1	nonsense_mediated_decay	6893	NA	NA
068	1	17	43463839	44888839	1.37	k1prob	rs532291518	44249800	2.70303e-4	ENSG00000120071	KANSL1	YES	intron_variant	MODIFIER	Transcript	ENST00000262419.6	protein_coding	24565	NA	NA
068	1	17	43463839	44888839	1.37	k1prob	rs532291518	44249800	2.70303e-4	ENSG00000120071	KANSL1	YES	intron_variant	MODIFIER	Transcript	ENST00000393476.3	protein_coding	24565	NA	NA
068	1	17	43463839	44888839	1.37	k1prob	rs532291518	44249800	2.70303e-4	ENSG00000120071	KANSL1	YES	upstream_gene_variant	MODIFIER	Transcript	ENST00000432791.1	protein_coding	24565	NA	NA
068	1	17	43463839	44888839	1.37	k1prob	rs532291518	44249800	2.70303e-4	ENSG00000120071	KANSL1	YES	intron_variant	MODIFIER	Transcript	ENST00000571698.1	protein_coding	24565	NA	NA
068	1	17	43463839	44888839	1.37	k1prob	rs532291518	44249800	2.70303e-4	ENSG00000120071	KANSL1	YES	intron_variant	MODIFIER	Transcript	ENST00000572904.1	protein_coding	24565	NA	NA
068	1	17	43463839	44888839	1.37	k1prob	rs532291518	44249800	2.70303e-4	ENSG00000120071	KANSL1	YES	intron_variant	MODIFIER	Transcript	ENST00000574590.1	protein_coding	24565	NA	NA
068	1	17	43463839	44888839	1.37	k1prob	rs532291518	44249800	2.70303e-4	ENSG00000120071	KANSL1	YES	intron_variant	MODIFIER	Transcript	ENST00000574655.1	protein_coding	24565	NA	NA
068	1	17	43463839	44888839	1.37	k1prob	rs532291518	44249800	2.70303e-4	ENSG00000120071	KANSL1	YES	upstream_gene_variant	MODIFIER	Transcript	ENST00000575318.1	protein_coding	24565	NA	NA
068	1	17	43463839	44888839	1.37	k1prob	rs532291518	44249800	2.70303e-4	ENSG00000120071	KANSL1	YES	upstream_gene_variant	MODIFIER	Transcript	ENST00000576248.1	processed_transcript	24565	NA	NA
068	1	17	43463839	44888839	1.37	k1prob	rs532291518	44249800	2.70303e-4	ENSG00000120071	KANSL1	YES	intron_variant	MODIFIER	Transcript	ENST00000576739.1	protein_coding	24565	NA	NA
068	1	17	43463839	44888839	1.37	k1prob	rs532291518	44249800	2.70303e-4	ENSG00000120071	KANSL1	YES	upstream_gene_variant	MODIFIER	Transcript	ENST00000577114.1	retained_intron	24565	NA	NA
068	1	17	43463839	44888839	1.37	k1prob	rs4479290	44021744	2.70303e-4	ENSG00000186868	MAPT	YES	intron_variant	MODIFIER	Transcript	ENST00000262410.5	protein_coding	6893	NA	NA
068	1	17	43463839	44888839	1.37	k1prob	rs4479290	44021744	2.70303e-4	ENSG00000186868	MAPT	YES	intron_variant	MODIFIER	Transcript	ENST00000334239.8	protein_coding	6893	NA	NA
068	1	17	43463839	44888839	1.37	k1prob	rs4479290	44021744	2.70303e-4	ENSG00000186868	MAPT	YES	intron_variant	MODIFIER	Transcript	ENST00000340799.5	protein_coding	6893	NA	NA
068	1	17	43463839	44888839	1.37	k1prob	rs4479290	44021744	2.70303e-4	ENSG00000186868	MAPT	YES	intron_variant	MODIFIER	Transcript	ENST00000344290.5	protein_coding	6893	NA	NA
068	1	17	43463839	44888839	1.37	k1prob	rs4479290	44021744	2.70303e-4	ENSG00000186868	MAPT	YES	intron_variant	MODIFIER	Transcript	ENST00000347967.5	protein_coding	6893	NA	NA
068	1	17	43463839	44888839	1.37	k1prob	rs4479290	44021744	2.70303e-4	ENSG00000186868	MAPT	YES	intron_variant	MODIFIER	Transcript	ENST00000351559.5	protein_coding	6893	NA	NA
068	1	17	43463839	44888839	1.37	k1prob	rs4479290	44021744	2.70303e-4	ENSG00000186868	MAPT	YES	intron_variant	MODIFIER	Transcript	ENST00000446361.3	protein_coding	6893	NA	NA
068	1	17	43463839	44888839	1.37	k1prob	rs4479290	44021744	2.70303e-4	ENSG00000186868	MAPT	YES	intron_variant	MODIFIER	Transcript	ENST00000535772.1	protein_coding	6893	NA	NA
068	1	17	43463839	44888839	1.37	k1prob	rs4479290	44021744	2.70303e-4	ENSG00000186868	MAPT	YES	intron_variant,non_coding_transcript_variant	MODIFIER	Transcript	ENST00000570299.1	processed_transcript	6893	NA	NA
068	1	17	43463839	44888839	1.37	k1prob	rs4479290	44021744	2.70303e-4	ENSG00000186868	MAPT	YES	intron_variant,NMD_transcript_variant	MODIFIER	Transcript	ENST00000571311.1	nonsense_mediated_decay	6893	NA	NA
068	1	17	43463839	44888839	1.37	k1prob	rs62056810	43984672	2.70303e-4	ENSG00000186868	MAPT	YES	intron_variant	MODIFIER	Transcript	ENST00000262410.5	protein_coding	6893	NA	NA
068	1	17	43463839	44888839	1.37	k1prob	rs62056810	43984672	2.70303e-4	ENSG00000186868	MAPT	YES	intron_variant	MODIFIER	Transcript	ENST00000334239.8	protein_coding	6893	NA	NA
068	1	17	43463839	44888839	1.37	k1prob	rs62056810	43984672	2.70303e-4	ENSG00000186868	MAPT	YES	intron_variant	MODIFIER	Transcript	ENST00000340799.5	protein_coding	6893	NA	NA
068	1	17	43463839	44888839	1.37	k1prob	rs62056810	43984672	2.70303e-4	ENSG00000186868	MAPT	YES	intron_variant	MODIFIER	Transcript	ENST00000344290.5	protein_coding	6893	NA	NA
068	1	17	43463839	44888839	1.37	k1prob	rs62056810	43984672	2.70303e-4	ENSG00000186868	MAPT	YES	intron_variant	MODIFIER	Transcript	ENST00000347967.5	protein_coding	6893	NA	NA
068	1	17	43463839	44888839	1.37	k1prob	rs62056810	43984672	2.70303e-4	ENSG00000186868	MAPT	YES	intron_variant	MODIFIER	Transcript	ENST00000351559.5	protein_coding	6893	NA	NA
068	1	17	43463839	44888839	1.37	k1prob	rs62056810	43984672	2.70303e-4	ENSG00000186868	MAPT	YES	intron_variant	MODIFIER	Transcript	ENST00000446361.3	protein_coding	6893	NA	NA
068	1	17	43463839	44888839	1.37	k1prob	rs62056810	43984672	2.70303e-4	ENSG00000186868	MAPT	YES	intron_variant	MODIFIER	Transcript	ENST00000535772.1	protein_coding	6893	NA	NA
068	1	17	43463839	44888839	1.37	k1prob	rs62056810	43984672	2.70303e-4	ENSG00000186868	MAPT	YES	intron_variant,non_coding_transcript_variant	MODIFIER	Transcript	ENST00000570299.1	processed_transcript	6893	NA	NA
068	1	17	43463839	44888839	1.37	k1prob	rs62056810	43984672	2.70303e-4	ENSG00000186868	MAPT	YES	intron_variant,NMD_transcript_variant	MODIFIER	Transcript	ENST00000571311.1	nonsense_mediated_decay	6893	NA	NA
068	1	17	43463839	44888839	1.37	k1prob	rs17688916	43778680	2.68455e-4	ENSG00000120088	CRHR1	YES	intron_variant	MODIFIER	Transcript	ENST00000293493.7	protein_coding	2357	NA	NA
068	1	17	43463839	44888839	1.37	k1prob	rs17688916	43778680	2.68455e-4	ENSG00000120088	CRHR1	YES	intron_variant	MODIFIER	Transcript	ENST00000339069.5	protein_coding	2357	NA	NA
068	1	17	43463839	44888839	1.37	k1prob	rs199470	44753025	2.68182e-4	ENSG00000073969	NSF	YES	intron_variant	MODIFIER	Transcript	ENST00000225282.8	protein_coding	8016	NA	NA
068	1	17	43463839	44888839	1.37	k1prob	rs199470	44753025	2.68182e-4	ENSG00000073969	NSF	YES	intron_variant	MODIFIER	Transcript	ENST00000398238.4	protein_coding	8016	NA	NA
068	1	17	43463839	44888839	1.37	k1prob	rs199470	44753025	2.68182e-4	ENSG00000073969	NSF	YES	intron_variant	MODIFIER	Transcript	ENST00000575068.1	protein_coding	8016	NA	NA
068	1	17	43463839	44888839	1.37	k1prob	rs55876817	43958139	2.63431e-4	ENSG00000264589	MAPT-AS1	YES	intron_variant,non_coding_transcript_variant	MODIFIER	Transcript	ENST00000579244.1	antisense	43738	NA	NA
068	1	17	43463839	44888839	1.37	k1prob	rs55876817	43958139	2.63431e-4	ENSG00000264589	MAPT-AS1	YES	intron_variant,non_coding_transcript_variant	MODIFIER	Transcript	ENST00000579599.1	antisense	43738	NA	NA
068	1	17	43463839	44888839	1.37	k1prob	rs1560311	43978625	2.63431e-4	ENSG00000186868	MAPT	YES	intron_variant	MODIFIER	Transcript	ENST00000262410.5	protein_coding	6893	NA	NA
068	1	17	43463839	44888839	1.37	k1prob	rs1560311	43978625	2.63431e-4	ENSG00000186868	MAPT	YES	intron_variant	MODIFIER	Transcript	ENST00000334239.8	protein_coding	6893	NA	NA
068	1	17	43463839	44888839	1.37	k1prob	rs1560311	43978625	2.63431e-4	ENSG00000186868	MAPT	YES	intron_variant	MODIFIER	Transcript	ENST00000340799.5	protein_coding	6893	NA	NA
068	1	17	43463839	44888839	1.37	k1prob	rs1560311	43978625	2.63431e-4	ENSG00000186868	MAPT	YES	intron_variant	MODIFIER	Transcript	ENST00000344290.5	protein_coding	6893	NA	NA
068	1	17	43463839	44888839	1.37	k1prob	rs1560311	43978625	2.63431e-4	ENSG00000186868	MAPT	YES	intron_variant	MODIFIER	Transcript	ENST00000347967.5	protein_coding	6893	NA	NA
068	1	17	43463839	44888839	1.37	k1prob	rs1560311	43978625	2.63431e-4	ENSG00000186868	MAPT	YES	intron_variant	MODIFIER	Transcript	ENST00000351559.5	protein_coding	6893	NA	NA
068	1	17	43463839	44888839	1.37	k1prob	rs1560311	43978625	2.63431e-4	ENSG00000186868	MAPT	YES	intron_variant	MODIFIER	Transcript	ENST00000446361.3	protein_coding	6893	NA	NA
068	1	17	43463839	44888839	1.37	k1prob	rs1560311	43978625	2.63431e-4	ENSG00000186868	MAPT	YES	intron_variant	MODIFIER	Transcript	ENST00000535772.1	protein_coding	6893	NA	NA
068	1	17	43463839	44888839	1.37	k1prob	rs1560311	43978625	2.63431e-4	ENSG00000186868	MAPT	YES	intron_variant,non_coding_transcript_variant	MODIFIER	Transcript	ENST00000570299.1	processed_transcript	6893	NA	NA
068	1	17	43463839	44888839	1.37	k1prob	rs1560311	43978625	2.63431e-4	ENSG00000186868	MAPT	YES	intron_variant,NMD_transcript_variant	MODIFIER	Transcript	ENST00000571311.1	nonsense_mediated_decay	6893	NA	NA
068	1	17	43463839	44888839	1.37	k1prob	rs1467963	43978934	2.63431e-4	ENSG00000186868	MAPT	YES	intron_variant	MODIFIER	Transcript	ENST00000262410.5	protein_coding	6893	NA	NA
068	1	17	43463839	44888839	1.37	k1prob	rs1467963	43978934	2.63431e-4	ENSG00000186868	MAPT	YES	intron_variant	MODIFIER	Transcript	ENST00000334239.8	protein_coding	6893	NA	NA
068	1	17	43463839	44888839	1.37	k1prob	rs1467963	43978934	2.63431e-4	ENSG00000186868	MAPT	YES	intron_variant	MODIFIER	Transcript	ENST00000340799.5	protein_coding	6893	NA	NA
068	1	17	43463839	44888839	1.37	k1prob	rs1467963	43978934	2.63431e-4	ENSG00000186868	MAPT	YES	intron_variant	MODIFIER	Transcript	ENST00000344290.5	protein_coding	6893	NA	NA
068	1	17	43463839	44888839	1.37	k1prob	rs1467963	43978934	2.63431e-4	ENSG00000186868	MAPT	YES	intron_variant	MODIFIER	Transcript	ENST00000347967.5	protein_coding	6893	NA	NA
068	1	17	43463839	44888839	1.37	k1prob	rs1467963	43978934	2.63431e-4	ENSG00000186868	MAPT	YES	intron_variant	MODIFIER	Transcript	ENST00000351559.5	protein_coding	6893	NA	NA
068	1	17	43463839	44888839	1.37	k1prob	rs1467963	43978934	2.63431e-4	ENSG00000186868	MAPT	YES	intron_variant	MODIFIER	Transcript	ENST00000446361.3	protein_coding	6893	NA	NA
068	1	17	43463839	44888839	1.37	k1prob	rs1467963	43978934	2.63431e-4	ENSG00000186868	MAPT	YES	intron_variant	MODIFIER	Transcript	ENST00000535772.1	protein_coding	6893	NA	NA
068	1	17	43463839	44888839	1.37	k1prob	rs1467963	43978934	2.63431e-4	ENSG00000186868	MAPT	YES	intron_variant,non_coding_transcript_variant	MODIFIER	Transcript	ENST00000570299.1	processed_transcript	6893	NA	NA
068	1	17	43463839	44888839	1.37	k1prob	rs1467963	43978934	2.63431e-4	ENSG00000186868	MAPT	YES	intron_variant,NMD_transcript_variant	MODIFIER	Transcript	ENST00000571311.1	nonsense_mediated_decay	6893	NA	NA
068	1	17	43463839	44888839	1.37	k1prob	rs56301449	43960918	2.63431e-4	ENSG00000264589	MAPT-AS1	YES	intron_variant,non_coding_transcript_variant	MODIFIER	Transcript	ENST00000579244.1	antisense	43738	NA	NA
068	1	17	43463839	44888839	1.37	k1prob	rs56301449	43960918	2.63431e-4	ENSG00000264589	MAPT-AS1	YES	intron_variant,non_coding_transcript_variant	MODIFIER	Transcript	ENST00000579599.1	antisense	43738	NA	NA
068	1	17	43463839	44888839	1.37	k1prob	rs62056791	43976064	2.63431e-4	ENSG00000186868	MAPT	YES	intron_variant	MODIFIER	Transcript	ENST00000262410.5	protein_coding	6893	NA	NA
068	1	17	43463839	44888839	1.37	k1prob	rs62056791	43976064	2.63431e-4	ENSG00000186868	MAPT	YES	intron_variant	MODIFIER	Transcript	ENST00000334239.8	protein_coding	6893	NA	NA
068	1	17	43463839	44888839	1.37	k1prob	rs62056791	43976064	2.63431e-4	ENSG00000186868	MAPT	YES	intron_variant	MODIFIER	Transcript	ENST00000340799.5	protein_coding	6893	NA	NA
068	1	17	43463839	44888839	1.37	k1prob	rs62056791	43976064	2.63431e-4	ENSG00000186868	MAPT	YES	intron_variant	MODIFIER	Transcript	ENST00000344290.5	protein_coding	6893	NA	NA
068	1	17	43463839	44888839	1.37	k1prob	rs62056791	43976064	2.63431e-4	ENSG00000186868	MAPT	YES	intron_variant	MODIFIER	Transcript	ENST00000347967.5	protein_coding	6893	NA	NA
068	1	17	43463839	44888839	1.37	k1prob	rs62056791	43976064	2.63431e-4	ENSG00000186868	MAPT	YES	intron_variant	MODIFIER	Transcript	ENST00000351559.5	protein_coding	6893	NA	NA
068	1	17	43463839	44888839	1.37	k1prob	rs62056791	43976064	2.63431e-4	ENSG00000186868	MAPT	YES	intron_variant	MODIFIER	Transcript	ENST00000446361.3	protein_coding	6893	NA	NA
068	1	17	43463839	44888839	1.37	k1prob	rs62056791	43976064	2.63431e-4	ENSG00000186868	MAPT	YES	intron_variant	MODIFIER	Transcript	ENST00000535772.1	protein_coding	6893	NA	NA
068	1	17	43463839	44888839	1.37	k1prob	rs62056791	43976064	2.63431e-4	ENSG00000186868	MAPT	YES	intron_variant,non_coding_transcript_variant	MODIFIER	Transcript	ENST00000570299.1	processed_transcript	6893	NA	NA
068	1	17	43463839	44888839	1.37	k1prob	rs62056791	43976064	2.63431e-4	ENSG00000186868	MAPT	YES	intron_variant,NMD_transcript_variant	MODIFIER	Transcript	ENST00000571311.1	nonsense_mediated_decay	6893	NA	NA
068	1	17	43463839	44888839	1.37	k1prob	rs62056791	43976064	2.63431e-4	ENSG00000264589	MAPT-AS1	YES	upstream_gene_variant	MODIFIER	Transcript	ENST00000579244.1	antisense	43738	NA	NA
068	1	17	43463839	44888839	1.37	k1prob	rs62056791	43976064	2.63431e-4	ENSG00000264589	MAPT-AS1	YES	upstream_gene_variant	MODIFIER	Transcript	ENST00000579599.1	antisense	43738	NA	NA
068	1	17	43463839	44888839	1.37	k1prob	rs62056796	43978120	2.63431e-4	ENSG00000186868	MAPT	YES	intron_variant	MODIFIER	Transcript	ENST00000262410.5	protein_coding	6893	NA	NA
068	1	17	43463839	44888839	1.37	k1prob	rs62056796	43978120	2.63431e-4	ENSG00000186868	MAPT	YES	intron_variant	MODIFIER	Transcript	ENST00000334239.8	protein_coding	6893	NA	NA
068	1	17	43463839	44888839	1.37	k1prob	rs62056796	43978120	2.63431e-4	ENSG00000186868	MAPT	YES	intron_variant	MODIFIER	Transcript	ENST00000340799.5	protein_coding	6893	NA	NA
068	1	17	43463839	44888839	1.37	k1prob	rs62056796	43978120	2.63431e-4	ENSG00000186868	MAPT	YES	intron_variant	MODIFIER	Transcript	ENST00000344290.5	protein_coding	6893	NA	NA
068	1	17	43463839	44888839	1.37	k1prob	rs62056796	43978120	2.63431e-4	ENSG00000186868	MAPT	YES	intron_variant	MODIFIER	Transcript	ENST00000347967.5	protein_coding	6893	NA	NA
068	1	17	43463839	44888839	1.37	k1prob	rs62056796	43978120	2.63431e-4	ENSG00000186868	MAPT	YES	intron_variant	MODIFIER	Transcript	ENST00000351559.5	protein_coding	6893	NA	NA
068	1	17	43463839	44888839	1.37	k1prob	rs62056796	43978120	2.63431e-4	ENSG00000186868	MAPT	YES	intron_variant	MODIFIER	Transcript	ENST00000446361.3	protein_coding	6893	NA	NA
068	1	17	43463839	44888839	1.37	k1prob	rs62056796	43978120	2.63431e-4	ENSG00000186868	MAPT	YES	intron_variant	MODIFIER	Transcript	ENST00000535772.1	protein_coding	6893	NA	NA
068	1	17	43463839	44888839	1.37	k1prob	rs62056796	43978120	2.63431e-4	ENSG00000186868	MAPT	YES	intron_variant,non_coding_transcript_variant	MODIFIER	Transcript	ENST00000570299.1	processed_transcript	6893	NA	NA
068	1	17	43463839	44888839	1.37	k1prob	rs62056796	43978120	2.63431e-4	ENSG00000186868	MAPT	YES	intron_variant,NMD_transcript_variant	MODIFIER	Transcript	ENST00000571311.1	nonsense_mediated_decay	6893	NA	NA
068	1	17	43463839	44888839	1.37	k1prob	rs74496580	43974065	2.63431e-4	ENSG00000186868	MAPT	YES	intron_variant	MODIFIER	Transcript	ENST00000262410.5	protein_coding	6893	NA	NA
068	1	17	43463839	44888839	1.37	k1prob	rs74496580	43974065	2.63431e-4	ENSG00000186868	MAPT	YES	intron_variant	MODIFIER	Transcript	ENST00000334239.8	protein_coding	6893	NA	NA
068	1	17	43463839	44888839	1.37	k1prob	rs74496580	43974065	2.63431e-4	ENSG00000186868	MAPT	YES	intron_variant	MODIFIER	Transcript	ENST00000340799.5	protein_coding	6893	NA	NA
068	1	17	43463839	44888839	1.37	k1prob	rs74496580	43974065	2.63431e-4	ENSG00000186868	MAPT	YES	intron_variant	MODIFIER	Transcript	ENST00000344290.5	protein_coding	6893	NA	NA
068	1	17	43463839	44888839	1.37	k1prob	rs74496580	43974065	2.63431e-4	ENSG00000186868	MAPT	YES	intron_variant	MODIFIER	Transcript	ENST00000347967.5	protein_coding	6893	NA	NA
068	1	17	43463839	44888839	1.37	k1prob	rs74496580	43974065	2.63431e-4	ENSG00000186868	MAPT	YES	intron_variant	MODIFIER	Transcript	ENST00000351559.5	protein_coding	6893	NA	NA
068	1	17	43463839	44888839	1.37	k1prob	rs74496580	43974065	2.63431e-4	ENSG00000186868	MAPT	YES	intron_variant	MODIFIER	Transcript	ENST00000446361.3	protein_coding	6893	NA	NA
068	1	17	43463839	44888839	1.37	k1prob	rs74496580	43974065	2.63431e-4	ENSG00000186868	MAPT	YES	intron_variant	MODIFIER	Transcript	ENST00000535772.1	protein_coding	6893	NA	NA
068	1	17	43463839	44888839	1.37	k1prob	rs74496580	43974065	2.63431e-4	ENSG00000186868	MAPT	YES	intron_variant,non_coding_transcript_variant	MODIFIER	Transcript	ENST00000570299.1	processed_transcript	6893	NA	NA
068	1	17	43463839	44888839	1.37	k1prob	rs74496580	43974065	2.63431e-4	ENSG00000186868	MAPT	YES	intron_variant,NMD_transcript_variant	MODIFIER	Transcript	ENST00000571311.1	nonsense_mediated_decay	6893	NA	NA
068	1	17	43463839	44888839	1.37	k1prob	rs74496580	43974065	2.63431e-4	ENSG00000264589	MAPT-AS1	YES	upstream_gene_variant	MODIFIER	Transcript	ENST00000579244.1	antisense	43738	NA	NA
068	1	17	43463839	44888839	1.37	k1prob	rs74496580	43974065	2.63431e-4	ENSG00000264589	MAPT-AS1	YES	upstream_gene_variant	MODIFIER	Transcript	ENST00000579599.1	antisense	43738	NA	NA
068	1	17	43463839	44888839	1.37	k1prob	rs62056782	43974230	2.63431e-4	ENSG00000186868	MAPT	YES	intron_variant	MODIFIER	Transcript	ENST00000262410.5	protein_coding	6893	NA	NA
068	1	17	43463839	44888839	1.37	k1prob	rs62056782	43974230	2.63431e-4	ENSG00000186868	MAPT	YES	intron_variant	MODIFIER	Transcript	ENST00000334239.8	protein_coding	6893	NA	NA
068	1	17	43463839	44888839	1.37	k1prob	rs62056782	43974230	2.63431e-4	ENSG00000186868	MAPT	YES	intron_variant	MODIFIER	Transcript	ENST00000340799.5	protein_coding	6893	NA	NA
068	1	17	43463839	44888839	1.37	k1prob	rs62056782	43974230	2.63431e-4	ENSG00000186868	MAPT	YES	intron_variant	MODIFIER	Transcript	ENST00000344290.5	protein_coding	6893	NA	NA
068	1	17	43463839	44888839	1.37	k1prob	rs62056782	43974230	2.63431e-4	ENSG00000186868	MAPT	YES	intron_variant	MODIFIER	Transcript	ENST00000347967.5	protein_coding	6893	NA	NA
068	1	17	43463839	44888839	1.37	k1prob	rs62056782	43974230	2.63431e-4	ENSG00000186868	MAPT	YES	intron_variant	MODIFIER	Transcript	ENST00000351559.5	protein_coding	6893	NA	NA
068	1	17	43463839	44888839	1.37	k1prob	rs62056782	43974230	2.63431e-4	ENSG00000186868	MAPT	YES	intron_variant	MODIFIER	Transcript	ENST00000446361.3	protein_coding	6893	NA	NA
068	1	17	43463839	44888839	1.37	k1prob	rs62056782	43974230	2.63431e-4	ENSG00000186868	MAPT	YES	intron_variant	MODIFIER	Transcript	ENST00000535772.1	protein_coding	6893	NA	NA
068	1	17	43463839	44888839	1.37	k1prob	rs62056782	43974230	2.63431e-4	ENSG00000186868	MAPT	YES	intron_variant,non_coding_transcript_variant	MODIFIER	Transcript	ENST00000570299.1	processed_transcript	6893	NA	NA
068	1	17	43463839	44888839	1.37	k1prob	rs62056782	43974230	2.63431e-4	ENSG00000186868	MAPT	YES	intron_variant,NMD_transcript_variant	MODIFIER	Transcript	ENST00000571311.1	nonsense_mediated_decay	6893	NA	NA
068	1	17	43463839	44888839	1.37	k1prob	rs62056782	43974230	2.63431e-4	ENSG00000264589	MAPT-AS1	YES	upstream_gene_variant	MODIFIER	Transcript	ENST00000579244.1	antisense	43738	NA	NA
068	1	17	43463839	44888839	1.37	k1prob	rs62056782	43974230	2.63431e-4	ENSG00000264589	MAPT-AS1	YES	upstream_gene_variant	MODIFIER	Transcript	ENST00000579599.1	antisense	43738	NA	NA
068	1	17	43463839	44888839	1.37	k1prob	rs80346216	43974476	2.63431e-4	ENSG00000186868	MAPT	YES	intron_variant	MODIFIER	Transcript	ENST00000262410.5	protein_coding	6893	NA	NA
068	1	17	43463839	44888839	1.37	k1prob	rs80346216	43974476	2.63431e-4	ENSG00000186868	MAPT	YES	intron_variant	MODIFIER	Transcript	ENST00000334239.8	protein_coding	6893	NA	NA
068	1	17	43463839	44888839	1.37	k1prob	rs80346216	43974476	2.63431e-4	ENSG00000186868	MAPT	YES	intron_variant	MODIFIER	Transcript	ENST00000340799.5	protein_coding	6893	NA	NA
068	1	17	43463839	44888839	1.37	k1prob	rs80346216	43974476	2.63431e-4	ENSG00000186868	MAPT	YES	intron_variant	MODIFIER	Transcript	ENST00000344290.5	protein_coding	6893	NA	NA
068	1	17	43463839	44888839	1.37	k1prob	rs80346216	43974476	2.63431e-4	ENSG00000186868	MAPT	YES	intron_variant	MODIFIER	Transcript	ENST00000347967.5	protein_coding	6893	NA	NA
068	1	17	43463839	44888839	1.37	k1prob	rs80346216	43974476	2.63431e-4	ENSG00000186868	MAPT	YES	intron_variant	MODIFIER	Transcript	ENST00000351559.5	protein_coding	6893	NA	NA
068	1	17	43463839	44888839	1.37	k1prob	rs80346216	43974476	2.63431e-4	ENSG00000186868	MAPT	YES	intron_variant	MODIFIER	Transcript	ENST00000446361.3	protein_coding	6893	NA	NA
068	1	17	43463839	44888839	1.37	k1prob	rs80346216	43974476	2.63431e-4	ENSG00000186868	MAPT	YES	intron_variant	MODIFIER	Transcript	ENST00000535772.1	protein_coding	6893	NA	NA
068	1	17	43463839	44888839	1.37	k1prob	rs80346216	43974476	2.63431e-4	ENSG00000186868	MAPT	YES	intron_variant,non_coding_transcript_variant	MODIFIER	Transcript	ENST00000570299.1	processed_transcript	6893	NA	NA
068	1	17	43463839	44888839	1.37	k1prob	rs80346216	43974476	2.63431e-4	ENSG00000186868	MAPT	YES	intron_variant,NMD_transcript_variant	MODIFIER	Transcript	ENST00000571311.1	nonsense_mediated_decay	6893	NA	NA
068	1	17	43463839	44888839	1.37	k1prob	rs80346216	43974476	2.63431e-4	ENSG00000264589	MAPT-AS1	YES	upstream_gene_variant	MODIFIER	Transcript	ENST00000579244.1	antisense	43738	NA	NA
068	1	17	43463839	44888839	1.37	k1prob	rs80346216	43974476	2.63431e-4	ENSG00000264589	MAPT-AS1	YES	upstream_gene_variant	MODIFIER	Transcript	ENST00000579599.1	antisense	43738	NA	NA
068	1	17	43463839	44888839	1.37	k1prob	rs62056783	43974549	2.63431e-4	ENSG00000186868	MAPT	YES	intron_variant	MODIFIER	Transcript	ENST00000262410.5	protein_coding	6893	NA	NA
068	1	17	43463839	44888839	1.37	k1prob	rs62056783	43974549	2.63431e-4	ENSG00000186868	MAPT	YES	intron_variant	MODIFIER	Transcript	ENST00000334239.8	protein_coding	6893	NA	NA
068	1	17	43463839	44888839	1.37	k1prob	rs62056783	43974549	2.63431e-4	ENSG00000186868	MAPT	YES	intron_variant	MODIFIER	Transcript	ENST00000340799.5	protein_coding	6893	NA	NA
068	1	17	43463839	44888839	1.37	k1prob	rs62056783	43974549	2.63431e-4	ENSG00000186868	MAPT	YES	intron_variant	MODIFIER	Transcript	ENST00000344290.5	protein_coding	6893	NA	NA
068	1	17	43463839	44888839	1.37	k1prob	rs62056783	43974549	2.63431e-4	ENSG00000186868	MAPT	YES	intron_variant	MODIFIER	Transcript	ENST00000347967.5	protein_coding	6893	NA	NA
068	1	17	43463839	44888839	1.37	k1prob	rs62056783	43974549	2.63431e-4	ENSG00000186868	MAPT	YES	intron_variant	MODIFIER	Transcript	ENST00000351559.5	protein_coding	6893	NA	NA
068	1	17	43463839	44888839	1.37	k1prob	rs62056783	43974549	2.63431e-4	ENSG00000186868	MAPT	YES	intron_variant	MODIFIER	Transcript	ENST00000446361.3	protein_coding	6893	NA	NA
068	1	17	43463839	44888839	1.37	k1prob	rs62056783	43974549	2.63431e-4	ENSG00000186868	MAPT	YES	intron_variant	MODIFIER	Transcript	ENST00000535772.1	protein_coding	6893	NA	NA
068	1	17	43463839	44888839	1.37	k1prob	rs62056783	43974549	2.63431e-4	ENSG00000186868	MAPT	YES	intron_variant,non_coding_transcript_variant	MODIFIER	Transcript	ENST00000570299.1	processed_transcript	6893	NA	NA
068	1	17	43463839	44888839	1.37	k1prob	rs62056783	43974549	2.63431e-4	ENSG00000186868	MAPT	YES	intron_variant,NMD_transcript_variant	MODIFIER	Transcript	ENST00000571311.1	nonsense_mediated_decay	6893	NA	NA
068	1	17	43463839	44888839	1.37	k1prob	rs62056783	43974549	2.63431e-4	ENSG00000264589	MAPT-AS1	YES	upstream_gene_variant	MODIFIER	Transcript	ENST00000579244.1	antisense	43738	NA	NA
068	1	17	43463839	44888839	1.37	k1prob	rs62056783	43974549	2.63431e-4	ENSG00000264589	MAPT-AS1	YES	upstream_gene_variant	MODIFIER	Transcript	ENST00000579599.1	antisense	43738	NA	NA
068	1	17	43463839	44888839	1.37	k1prob	rs62056781	43973899	2.63431e-4	ENSG00000186868	MAPT	YES	intron_variant	MODIFIER	Transcript	ENST00000262410.5	protein_coding	6893	NA	NA
068	1	17	43463839	44888839	1.37	k1prob	rs62056781	43973899	2.63431e-4	ENSG00000186868	MAPT	YES	intron_variant	MODIFIER	Transcript	ENST00000334239.8	protein_coding	6893	NA	NA
068	1	17	43463839	44888839	1.37	k1prob	rs62056781	43973899	2.63431e-4	ENSG00000186868	MAPT	YES	intron_variant	MODIFIER	Transcript	ENST00000340799.5	protein_coding	6893	NA	NA
068	1	17	43463839	44888839	1.37	k1prob	rs62056781	43973899	2.63431e-4	ENSG00000186868	MAPT	YES	intron_variant	MODIFIER	Transcript	ENST00000344290.5	protein_coding	6893	NA	NA
068	1	17	43463839	44888839	1.37	k1prob	rs62056781	43973899	2.63431e-4	ENSG00000186868	MAPT	YES	intron_variant	MODIFIER	Transcript	ENST00000347967.5	protein_coding	6893	NA	NA
068	1	17	43463839	44888839	1.37	k1prob	rs62056781	43973899	2.63431e-4	ENSG00000186868	MAPT	YES	intron_variant	MODIFIER	Transcript	ENST00000351559.5	protein_coding	6893	NA	NA
068	1	17	43463839	44888839	1.37	k1prob	rs62056781	43973899	2.63431e-4	ENSG00000186868	MAPT	YES	intron_variant	MODIFIER	Transcript	ENST00000446361.3	protein_coding	6893	NA	NA
068	1	17	43463839	44888839	1.37	k1prob	rs62056781	43973899	2.63431e-4	ENSG00000186868	MAPT	YES	intron_variant	MODIFIER	Transcript	ENST00000535772.1	protein_coding	6893	NA	NA
068	1	17	43463839	44888839	1.37	k1prob	rs62056781	43973899	2.63431e-4	ENSG00000186868	MAPT	YES	intron_variant,non_coding_transcript_variant	MODIFIER	Transcript	ENST00000570299.1	processed_transcript	6893	NA	NA
068	1	17	43463839	44888839	1.37	k1prob	rs62056781	43973899	2.63431e-4	ENSG00000186868	MAPT	YES	intron_variant,NMD_transcript_variant	MODIFIER	Transcript	ENST00000571311.1	nonsense_mediated_decay	6893	NA	NA
068	1	17	43463839	44888839	1.37	k1prob	rs62056781	43973899	2.63431e-4	ENSG00000264589	MAPT-AS1	YES	upstream_gene_variant	MODIFIER	Transcript	ENST00000579244.1	antisense	43738	NA	NA
068	1	17	43463839	44888839	1.37	k1prob	rs62056781	43973899	2.63431e-4	ENSG00000264589	MAPT-AS1	YES	upstream_gene_variant	MODIFIER	Transcript	ENST00000579599.1	antisense	43738	NA	NA
068	1	17	43463839	44888839	1.37	k1prob	rs55877243	43969019	2.63431e-4	ENSG00000186868	MAPT	YES	upstream_gene_variant	MODIFIER	Transcript	ENST00000262410.5	protein_coding	6893	NA	NA
068	1	17	43463839	44888839	1.37	k1prob	rs55877243	43969019	2.63431e-4	ENSG00000186868	MAPT	YES	upstream_gene_variant	MODIFIER	Transcript	ENST00000334239.8	protein_coding	6893	NA	NA
068	1	17	43463839	44888839	1.37	k1prob	rs55877243	43969019	2.63431e-4	ENSG00000186868	MAPT	YES	upstream_gene_variant	MODIFIER	Transcript	ENST00000340799.5	protein_coding	6893	NA	NA
068	1	17	43463839	44888839	1.37	k1prob	rs55877243	43969019	2.63431e-4	ENSG00000186868	MAPT	YES	upstream_gene_variant	MODIFIER	Transcript	ENST00000344290.5	protein_coding	6893	NA	NA
068	1	17	43463839	44888839	1.37	k1prob	rs55877243	43969019	2.63431e-4	ENSG00000186868	MAPT	YES	upstream_gene_variant	MODIFIER	Transcript	ENST00000347967.5	protein_coding	6893	NA	NA
068	1	17	43463839	44888839	1.37	k1prob	rs55877243	43969019	2.63431e-4	ENSG00000186868	MAPT	YES	upstream_gene_variant	MODIFIER	Transcript	ENST00000351559.5	protein_coding	6893	NA	NA
068	1	17	43463839	44888839	1.37	k1prob	rs55877243	43969019	2.63431e-4	ENSG00000186868	MAPT	YES	upstream_gene_variant	MODIFIER	Transcript	ENST00000446361.3	protein_coding	6893	NA	NA
068	1	17	43463839	44888839	1.37	k1prob	rs55877243	43969019	2.63431e-4	ENSG00000186868	MAPT	YES	upstream_gene_variant	MODIFIER	Transcript	ENST00000535772.1	protein_coding	6893	NA	NA
068	1	17	43463839	44888839	1.37	k1prob	rs55877243	43969019	2.63431e-4	ENSG00000186868	MAPT	YES	upstream_gene_variant	MODIFIER	Transcript	ENST00000570299.1	processed_transcript	6893	NA	NA
068	1	17	43463839	44888839	1.37	k1prob	rs55877243	43969019	2.63431e-4	ENSG00000186868	MAPT	YES	upstream_gene_variant	MODIFIER	Transcript	ENST00000571311.1	nonsense_mediated_decay	6893	NA	NA
068	1	17	43463839	44888839	1.37	k1prob	rs55877243	43969019	2.63431e-4	ENSG00000264589	MAPT-AS1	YES	intron_variant,non_coding_transcript_variant	MODIFIER	Transcript	ENST00000579244.1	antisense	43738	NA	NA
068	1	17	43463839	44888839	1.37	k1prob	rs55877243	43969019	2.63431e-4	ENSG00000264589	MAPT-AS1	YES	intron_variant,non_coding_transcript_variant	MODIFIER	Transcript	ENST00000579599.1	antisense	43738	NA	NA
068	1	17	43463839	44888839	1.37	k1prob	rs1864324	43977702	2.63431e-4	ENSG00000186868	MAPT	YES	intron_variant	MODIFIER	Transcript	ENST00000262410.5	protein_coding	6893	NA	NA
068	1	17	43463839	44888839	1.37	k1prob	rs1864324	43977702	2.63431e-4	ENSG00000186868	MAPT	YES	intron_variant	MODIFIER	Transcript	ENST00000334239.8	protein_coding	6893	NA	NA
068	1	17	43463839	44888839	1.37	k1prob	rs1864324	43977702	2.63431e-4	ENSG00000186868	MAPT	YES	intron_variant	MODIFIER	Transcript	ENST00000340799.5	protein_coding	6893	NA	NA
068	1	17	43463839	44888839	1.37	k1prob	rs1864324	43977702	2.63431e-4	ENSG00000186868	MAPT	YES	intron_variant	MODIFIER	Transcript	ENST00000344290.5	protein_coding	6893	NA	NA
068	1	17	43463839	44888839	1.37	k1prob	rs1864324	43977702	2.63431e-4	ENSG00000186868	MAPT	YES	intron_variant	MODIFIER	Transcript	ENST00000347967.5	protein_coding	6893	NA	NA
068	1	17	43463839	44888839	1.37	k1prob	rs1864324	43977702	2.63431e-4	ENSG00000186868	MAPT	YES	intron_variant	MODIFIER	Transcript	ENST00000351559.5	protein_coding	6893	NA	NA
068	1	17	43463839	44888839	1.37	k1prob	rs1864324	43977702	2.63431e-4	ENSG00000186868	MAPT	YES	intron_variant	MODIFIER	Transcript	ENST00000446361.3	protein_coding	6893	NA	NA
068	1	17	43463839	44888839	1.37	k1prob	rs1864324	43977702	2.63431e-4	ENSG00000186868	MAPT	YES	intron_variant	MODIFIER	Transcript	ENST00000535772.1	protein_coding	6893	NA	NA
068	1	17	43463839	44888839	1.37	k1prob	rs1864324	43977702	2.63431e-4	ENSG00000186868	MAPT	YES	intron_variant,non_coding_transcript_variant	MODIFIER	Transcript	ENST00000570299.1	processed_transcript	6893	NA	NA
068	1	17	43463839	44888839	1.37	k1prob	rs1864324	43977702	2.63431e-4	ENSG00000186868	MAPT	YES	intron_variant,NMD_transcript_variant	MODIFIER	Transcript	ENST00000571311.1	nonsense_mediated_decay	6893	NA	NA
068	1	17	43463839	44888839	1.37	k1prob	rs1864324	43977702	2.63431e-4	ENSG00000264589	MAPT-AS1	YES	upstream_gene_variant	MODIFIER	Transcript	ENST00000579244.1	antisense	43738	NA	NA
068	1	17	43463839	44888839	1.37	k1prob	rs1864324	43977702	2.63431e-4	ENSG00000264589	MAPT-AS1	YES	upstream_gene_variant	MODIFIER	Transcript	ENST00000579599.1	antisense	43738	NA	NA
068	1	17	43463839	44888839	1.37	k1prob	rs1864325	43977827	2.63431e-4	ENSG00000186868	MAPT	YES	intron_variant	MODIFIER	Transcript	ENST00000262410.5	protein_coding	6893	NA	NA
068	1	17	43463839	44888839	1.37	k1prob	rs1864325	43977827	2.63431e-4	ENSG00000186868	MAPT	YES	intron_variant	MODIFIER	Transcript	ENST00000334239.8	protein_coding	6893	NA	NA
068	1	17	43463839	44888839	1.37	k1prob	rs1864325	43977827	2.63431e-4	ENSG00000186868	MAPT	YES	intron_variant	MODIFIER	Transcript	ENST00000340799.5	protein_coding	6893	NA	NA
068	1	17	43463839	44888839	1.37	k1prob	rs1864325	43977827	2.63431e-4	ENSG00000186868	MAPT	YES	intron_variant	MODIFIER	Transcript	ENST00000344290.5	protein_coding	6893	NA	NA
068	1	17	43463839	44888839	1.37	k1prob	rs1864325	43977827	2.63431e-4	ENSG00000186868	MAPT	YES	intron_variant	MODIFIER	Transcript	ENST00000347967.5	protein_coding	6893	NA	NA
068	1	17	43463839	44888839	1.37	k1prob	rs1864325	43977827	2.63431e-4	ENSG00000186868	MAPT	YES	intron_variant	MODIFIER	Transcript	ENST00000351559.5	protein_coding	6893	NA	NA
068	1	17	43463839	44888839	1.37	k1prob	rs1864325	43977827	2.63431e-4	ENSG00000186868	MAPT	YES	intron_variant	MODIFIER	Transcript	ENST00000446361.3	protein_coding	6893	NA	NA
068	1	17	43463839	44888839	1.37	k1prob	rs1864325	43977827	2.63431e-4	ENSG00000186868	MAPT	YES	intron_variant	MODIFIER	Transcript	ENST00000535772.1	protein_coding	6893	NA	NA
068	1	17	43463839	44888839	1.37	k1prob	rs1864325	43977827	2.63431e-4	ENSG00000186868	MAPT	YES	intron_variant,non_coding_transcript_variant	MODIFIER	Transcript	ENST00000570299.1	processed_transcript	6893	NA	NA
068	1	17	43463839	44888839	1.37	k1prob	rs1864325	43977827	2.63431e-4	ENSG00000186868	MAPT	YES	intron_variant,NMD_transcript_variant	MODIFIER	Transcript	ENST00000571311.1	nonsense_mediated_decay	6893	NA	NA
068	1	17	43463839	44888839	1.37	k1prob	rs1864325	43977827	2.63431e-4	ENSG00000264589	MAPT-AS1	YES	upstream_gene_variant	MODIFIER	Transcript	ENST00000579244.1	antisense	43738	NA	NA
068	1	17	43463839	44888839	1.37	k1prob	rs1864325	43977827	2.63431e-4	ENSG00000264589	MAPT-AS1	YES	upstream_gene_variant	MODIFIER	Transcript	ENST00000579599.1	antisense	43738	NA	NA
068	1	17	43463839	44888839	1.37	k1prob	rs62056795	43978041	2.63431e-4	ENSG00000186868	MAPT	YES	intron_variant	MODIFIER	Transcript	ENST00000262410.5	protein_coding	6893	NA	NA
068	1	17	43463839	44888839	1.37	k1prob	rs62056795	43978041	2.63431e-4	ENSG00000186868	MAPT	YES	intron_variant	MODIFIER	Transcript	ENST00000334239.8	protein_coding	6893	NA	NA
068	1	17	43463839	44888839	1.37	k1prob	rs62056795	43978041	2.63431e-4	ENSG00000186868	MAPT	YES	intron_variant	MODIFIER	Transcript	ENST00000340799.5	protein_coding	6893	NA	NA
068	1	17	43463839	44888839	1.37	k1prob	rs62056795	43978041	2.63431e-4	ENSG00000186868	MAPT	YES	intron_variant	MODIFIER	Transcript	ENST00000344290.5	protein_coding	6893	NA	NA
068	1	17	43463839	44888839	1.37	k1prob	rs62056795	43978041	2.63431e-4	ENSG00000186868	MAPT	YES	intron_variant	MODIFIER	Transcript	ENST00000347967.5	protein_coding	6893	NA	NA
068	1	17	43463839	44888839	1.37	k1prob	rs62056795	43978041	2.63431e-4	ENSG00000186868	MAPT	YES	intron_variant	MODIFIER	Transcript	ENST00000351559.5	protein_coding	6893	NA	NA
068	1	17	43463839	44888839	1.37	k1prob	rs62056795	43978041	2.63431e-4	ENSG00000186868	MAPT	YES	intron_variant	MODIFIER	Transcript	ENST00000446361.3	protein_coding	6893	NA	NA
068	1	17	43463839	44888839	1.37	k1prob	rs62056795	43978041	2.63431e-4	ENSG00000186868	MAPT	YES	intron_variant	MODIFIER	Transcript	ENST00000535772.1	protein_coding	6893	NA	NA
068	1	17	43463839	44888839	1.37	k1prob	rs62056795	43978041	2.63431e-4	ENSG00000186868	MAPT	YES	intron_variant,non_coding_transcript_variant	MODIFIER	Transcript	ENST00000570299.1	processed_transcript	6893	NA	NA
068	1	17	43463839	44888839	1.37	k1prob	rs62056795	43978041	2.63431e-4	ENSG00000186868	MAPT	YES	intron_variant,NMD_transcript_variant	MODIFIER	Transcript	ENST00000571311.1	nonsense_mediated_decay	6893	NA	NA
068	1	17	43463839	44888839	1.37	k1prob	rs55721252	43958099	2.63431e-4	ENSG00000264589	MAPT-AS1	YES	intron_variant,non_coding_transcript_variant	MODIFIER	Transcript	ENST00000579244.1	antisense	43738	NA	NA
068	1	17	43463839	44888839	1.37	k1prob	rs55721252	43958099	2.63431e-4	ENSG00000264589	MAPT-AS1	YES	intron_variant,non_coding_transcript_variant	MODIFIER	Transcript	ENST00000579599.1	antisense	43738	NA	NA
068	1	17	43463839	44888839	1.37	k1prob	rs55823844	43978320	2.63431e-4	ENSG00000186868	MAPT	YES	intron_variant	MODIFIER	Transcript	ENST00000262410.5	protein_coding	6893	NA	NA
068	1	17	43463839	44888839	1.37	k1prob	rs55823844	43978320	2.63431e-4	ENSG00000186868	MAPT	YES	intron_variant	MODIFIER	Transcript	ENST00000334239.8	protein_coding	6893	NA	NA
068	1	17	43463839	44888839	1.37	k1prob	rs55823844	43978320	2.63431e-4	ENSG00000186868	MAPT	YES	intron_variant	MODIFIER	Transcript	ENST00000340799.5	protein_coding	6893	NA	NA
068	1	17	43463839	44888839	1.37	k1prob	rs55823844	43978320	2.63431e-4	ENSG00000186868	MAPT	YES	intron_variant	MODIFIER	Transcript	ENST00000344290.5	protein_coding	6893	NA	NA
068	1	17	43463839	44888839	1.37	k1prob	rs55823844	43978320	2.63431e-4	ENSG00000186868	MAPT	YES	intron_variant	MODIFIER	Transcript	ENST00000347967.5	protein_coding	6893	NA	NA
068	1	17	43463839	44888839	1.37	k1prob	rs55823844	43978320	2.63431e-4	ENSG00000186868	MAPT	YES	intron_variant	MODIFIER	Transcript	ENST00000351559.5	protein_coding	6893	NA	NA
068	1	17	43463839	44888839	1.37	k1prob	rs55823844	43978320	2.63431e-4	ENSG00000186868	MAPT	YES	intron_variant	MODIFIER	Transcript	ENST00000446361.3	protein_coding	6893	NA	NA
068	1	17	43463839	44888839	1.37	k1prob	rs55823844	43978320	2.63431e-4	ENSG00000186868	MAPT	YES	intron_variant	MODIFIER	Transcript	ENST00000535772.1	protein_coding	6893	NA	NA
068	1	17	43463839	44888839	1.37	k1prob	rs55823844	43978320	2.63431e-4	ENSG00000186868	MAPT	YES	intron_variant,non_coding_transcript_variant	MODIFIER	Transcript	ENST00000570299.1	processed_transcript	6893	NA	NA
068	1	17	43463839	44888839	1.37	k1prob	rs55823844	43978320	2.63431e-4	ENSG00000186868	MAPT	YES	intron_variant,NMD_transcript_variant	MODIFIER	Transcript	ENST00000571311.1	nonsense_mediated_decay	6893	NA	NA
068	1	17	43463839	44888839	1.37	k1prob	rs62055547	43964755	2.63431e-4	ENSG00000264589	MAPT-AS1	YES	intron_variant,non_coding_transcript_variant	MODIFIER	Transcript	ENST00000579244.1	antisense	43738	NA	NA
068	1	17	43463839	44888839	1.37	k1prob	rs62055547	43964755	2.63431e-4	ENSG00000264589	MAPT-AS1	YES	intron_variant,non_coding_transcript_variant	MODIFIER	Transcript	ENST00000579599.1	antisense	43738	NA	NA
068	1	17	43463839	44888839	1.37	k1prob	rs78720789	43973413	2.63431e-4	ENSG00000186868	MAPT	YES	intron_variant	MODIFIER	Transcript	ENST00000262410.5	protein_coding	6893	NA	NA
068	1	17	43463839	44888839	1.37	k1prob	rs78720789	43973413	2.63431e-4	ENSG00000186868	MAPT	YES	intron_variant	MODIFIER	Transcript	ENST00000334239.8	protein_coding	6893	NA	NA
068	1	17	43463839	44888839	1.37	k1prob	rs78720789	43973413	2.63431e-4	ENSG00000186868	MAPT	YES	intron_variant	MODIFIER	Transcript	ENST00000340799.5	protein_coding	6893	NA	NA
068	1	17	43463839	44888839	1.37	k1prob	rs78720789	43973413	2.63431e-4	ENSG00000186868	MAPT	YES	intron_variant	MODIFIER	Transcript	ENST00000344290.5	protein_coding	6893	NA	NA
068	1	17	43463839	44888839	1.37	k1prob	rs78720789	43973413	2.63431e-4	ENSG00000186868	MAPT	YES	intron_variant	MODIFIER	Transcript	ENST00000347967.5	protein_coding	6893	NA	NA
068	1	17	43463839	44888839	1.37	k1prob	rs78720789	43973413	2.63431e-4	ENSG00000186868	MAPT	YES	intron_variant	MODIFIER	Transcript	ENST00000351559.5	protein_coding	6893	NA	NA
068	1	17	43463839	44888839	1.37	k1prob	rs78720789	43973413	2.63431e-4	ENSG00000186868	MAPT	YES	intron_variant	MODIFIER	Transcript	ENST00000446361.3	protein_coding	6893	NA	NA
068	1	17	43463839	44888839	1.37	k1prob	rs78720789	43973413	2.63431e-4	ENSG00000186868	MAPT	YES	intron_variant	MODIFIER	Transcript	ENST00000535772.1	protein_coding	6893	NA	NA
068	1	17	43463839	44888839	1.37	k1prob	rs78720789	43973413	2.63431e-4	ENSG00000186868	MAPT	YES	intron_variant,non_coding_transcript_variant	MODIFIER	Transcript	ENST00000570299.1	processed_transcript	6893	NA	NA
068	1	17	43463839	44888839	1.37	k1prob	rs78720789	43973413	2.63431e-4	ENSG00000186868	MAPT	YES	intron_variant,NMD_transcript_variant	MODIFIER	Transcript	ENST00000571311.1	nonsense_mediated_decay	6893	NA	NA
068	1	17	43463839	44888839	1.37	k1prob	rs78720789	43973413	2.63431e-4	ENSG00000264589	MAPT-AS1	YES	upstream_gene_variant	MODIFIER	Transcript	ENST00000579244.1	antisense	43738	NA	NA
068	1	17	43463839	44888839	1.37	k1prob	rs78720789	43973413	2.63431e-4	ENSG00000264589	MAPT-AS1	YES	upstream_gene_variant	MODIFIER	Transcript	ENST00000579599.1	antisense	43738	NA	NA
068	1	17	43463839	44888839	1.37	k1prob	rs62056792	43976644	2.63431e-4	ENSG00000186868	MAPT	YES	intron_variant	MODIFIER	Transcript	ENST00000262410.5	protein_coding	6893	NA	NA
068	1	17	43463839	44888839	1.37	k1prob	rs62056792	43976644	2.63431e-4	ENSG00000186868	MAPT	YES	intron_variant	MODIFIER	Transcript	ENST00000334239.8	protein_coding	6893	NA	NA
068	1	17	43463839	44888839	1.37	k1prob	rs62056792	43976644	2.63431e-4	ENSG00000186868	MAPT	YES	intron_variant	MODIFIER	Transcript	ENST00000340799.5	protein_coding	6893	NA	NA
068	1	17	43463839	44888839	1.37	k1prob	rs62056792	43976644	2.63431e-4	ENSG00000186868	MAPT	YES	intron_variant	MODIFIER	Transcript	ENST00000344290.5	protein_coding	6893	NA	NA
068	1	17	43463839	44888839	1.37	k1prob	rs62056792	43976644	2.63431e-4	ENSG00000186868	MAPT	YES	intron_variant	MODIFIER	Transcript	ENST00000347967.5	protein_coding	6893	NA	NA
068	1	17	43463839	44888839	1.37	k1prob	rs62056792	43976644	2.63431e-4	ENSG00000186868	MAPT	YES	intron_variant	MODIFIER	Transcript	ENST00000351559.5	protein_coding	6893	NA	NA
068	1	17	43463839	44888839	1.37	k1prob	rs62056792	43976644	2.63431e-4	ENSG00000186868	MAPT	YES	intron_variant	MODIFIER	Transcript	ENST00000446361.3	protein_coding	6893	NA	NA
068	1	17	43463839	44888839	1.37	k1prob	rs62056792	43976644	2.63431e-4	ENSG00000186868	MAPT	YES	intron_variant	MODIFIER	Transcript	ENST00000535772.1	protein_coding	6893	NA	NA
068	1	17	43463839	44888839	1.37	k1prob	rs62056792	43976644	2.63431e-4	ENSG00000186868	MAPT	YES	intron_variant,non_coding_transcript_variant	MODIFIER	Transcript	ENST00000570299.1	processed_transcript	6893	NA	NA
068	1	17	43463839	44888839	1.37	k1prob	rs62056792	43976644	2.63431e-4	ENSG00000186868	MAPT	YES	intron_variant,NMD_transcript_variant	MODIFIER	Transcript	ENST00000571311.1	nonsense_mediated_decay	6893	NA	NA
068	1	17	43463839	44888839	1.37	k1prob	rs62056792	43976644	2.63431e-4	ENSG00000264589	MAPT-AS1	YES	upstream_gene_variant	MODIFIER	Transcript	ENST00000579244.1	antisense	43738	NA	NA
068	1	17	43463839	44888839	1.37	k1prob	rs62056792	43976644	2.63431e-4	ENSG00000264589	MAPT-AS1	YES	upstream_gene_variant	MODIFIER	Transcript	ENST00000579599.1	antisense	43738	NA	NA
068	1	17	43463839	44888839	1.37	k1prob	rs113347741	43973408	2.63431e-4	ENSG00000186868	MAPT	YES	intron_variant	MODIFIER	Transcript	ENST00000262410.5	protein_coding	6893	NA	NA
068	1	17	43463839	44888839	1.37	k1prob	rs113347741	43973408	2.63431e-4	ENSG00000186868	MAPT	YES	intron_variant	MODIFIER	Transcript	ENST00000334239.8	protein_coding	6893	NA	NA
068	1	17	43463839	44888839	1.37	k1prob	rs113347741	43973408	2.63431e-4	ENSG00000186868	MAPT	YES	intron_variant	MODIFIER	Transcript	ENST00000340799.5	protein_coding	6893	NA	NA
068	1	17	43463839	44888839	1.37	k1prob	rs113347741	43973408	2.63431e-4	ENSG00000186868	MAPT	YES	intron_variant	MODIFIER	Transcript	ENST00000344290.5	protein_coding	6893	NA	NA
068	1	17	43463839	44888839	1.37	k1prob	rs113347741	43973408	2.63431e-4	ENSG00000186868	MAPT	YES	intron_variant	MODIFIER	Transcript	ENST00000347967.5	protein_coding	6893	NA	NA
068	1	17	43463839	44888839	1.37	k1prob	rs113347741	43973408	2.63431e-4	ENSG00000186868	MAPT	YES	intron_variant	MODIFIER	Transcript	ENST00000351559.5	protein_coding	6893	NA	NA
068	1	17	43463839	44888839	1.37	k1prob	rs113347741	43973408	2.63431e-4	ENSG00000186868	MAPT	YES	intron_variant	MODIFIER	Transcript	ENST00000446361.3	protein_coding	6893	NA	NA
068	1	17	43463839	44888839	1.37	k1prob	rs113347741	43973408	2.63431e-4	ENSG00000186868	MAPT	YES	intron_variant	MODIFIER	Transcript	ENST00000535772.1	protein_coding	6893	NA	NA
068	1	17	43463839	44888839	1.37	k1prob	rs113347741	43973408	2.63431e-4	ENSG00000186868	MAPT	YES	intron_variant,non_coding_transcript_variant	MODIFIER	Transcript	ENST00000570299.1	processed_transcript	6893	NA	NA
068	1	17	43463839	44888839	1.37	k1prob	rs113347741	43973408	2.63431e-4	ENSG00000186868	MAPT	YES	intron_variant,NMD_transcript_variant	MODIFIER	Transcript	ENST00000571311.1	nonsense_mediated_decay	6893	NA	NA
068	1	17	43463839	44888839	1.37	k1prob	rs113347741	43973408	2.63431e-4	ENSG00000264589	MAPT-AS1	YES	upstream_gene_variant	MODIFIER	Transcript	ENST00000579244.1	antisense	43738	NA	NA
068	1	17	43463839	44888839	1.37	k1prob	rs113347741	43973408	2.63431e-4	ENSG00000264589	MAPT-AS1	YES	upstream_gene_variant	MODIFIER	Transcript	ENST00000579599.1	antisense	43738	NA	NA
068	1	17	43463839	44888839	1.37	k1prob	rs74548327	43973080	2.63431e-4	ENSG00000186868	MAPT	YES	intron_variant	MODIFIER	Transcript	ENST00000262410.5	protein_coding	6893	NA	NA
068	1	17	43463839	44888839	1.37	k1prob	rs74548327	43973080	2.63431e-4	ENSG00000186868	MAPT	YES	intron_variant	MODIFIER	Transcript	ENST00000334239.8	protein_coding	6893	NA	NA
068	1	17	43463839	44888839	1.37	k1prob	rs74548327	43973080	2.63431e-4	ENSG00000186868	MAPT	YES	intron_variant	MODIFIER	Transcript	ENST00000340799.5	protein_coding	6893	NA	NA
068	1	17	43463839	44888839	1.37	k1prob	rs74548327	43973080	2.63431e-4	ENSG00000186868	MAPT	YES	intron_variant	MODIFIER	Transcript	ENST00000344290.5	protein_coding	6893	NA	NA
068	1	17	43463839	44888839	1.37	k1prob	rs74548327	43973080	2.63431e-4	ENSG00000186868	MAPT	YES	intron_variant	MODIFIER	Transcript	ENST00000347967.5	protein_coding	6893	NA	NA
068	1	17	43463839	44888839	1.37	k1prob	rs74548327	43973080	2.63431e-4	ENSG00000186868	MAPT	YES	intron_variant	MODIFIER	Transcript	ENST00000351559.5	protein_coding	6893	NA	NA
068	1	17	43463839	44888839	1.37	k1prob	rs74548327	43973080	2.63431e-4	ENSG00000186868	MAPT	YES	intron_variant	MODIFIER	Transcript	ENST00000446361.3	protein_coding	6893	NA	NA
068	1	17	43463839	44888839	1.37	k1prob	rs74548327	43973080	2.63431e-4	ENSG00000186868	MAPT	YES	intron_variant	MODIFIER	Transcript	ENST00000535772.1	protein_coding	6893	NA	NA
068	1	17	43463839	44888839	1.37	k1prob	rs74548327	43973080	2.63431e-4	ENSG00000186868	MAPT	YES	intron_variant,non_coding_transcript_variant	MODIFIER	Transcript	ENST00000570299.1	processed_transcript	6893	NA	NA
068	1	17	43463839	44888839	1.37	k1prob	rs74548327	43973080	2.63431e-4	ENSG00000186868	MAPT	YES	intron_variant,NMD_transcript_variant	MODIFIER	Transcript	ENST00000571311.1	nonsense_mediated_decay	6893	NA	NA
068	1	17	43463839	44888839	1.37	k1prob	rs74548327	43973080	2.63431e-4	ENSG00000264589	MAPT-AS1	YES	upstream_gene_variant	MODIFIER	Transcript	ENST00000579244.1	antisense	43738	NA	NA
068	1	17	43463839	44888839	1.37	k1prob	rs74548327	43973080	2.63431e-4	ENSG00000264589	MAPT-AS1	YES	upstream_gene_variant	MODIFIER	Transcript	ENST00000579599.1	antisense	43738	NA	NA
068	1	17	43463839	44888839	1.37	k1prob	rs17770296	43969136	2.63431e-4	ENSG00000186868	MAPT	YES	upstream_gene_variant	MODIFIER	Transcript	ENST00000262410.5	protein_coding	6893	NA	NA
068	1	17	43463839	44888839	1.37	k1prob	rs17770296	43969136	2.63431e-4	ENSG00000186868	MAPT	YES	upstream_gene_variant	MODIFIER	Transcript	ENST00000334239.8	protein_coding	6893	NA	NA
068	1	17	43463839	44888839	1.37	k1prob	rs17770296	43969136	2.63431e-4	ENSG00000186868	MAPT	YES	upstream_gene_variant	MODIFIER	Transcript	ENST00000340799.5	protein_coding	6893	NA	NA
068	1	17	43463839	44888839	1.37	k1prob	rs17770296	43969136	2.63431e-4	ENSG00000186868	MAPT	YES	upstream_gene_variant	MODIFIER	Transcript	ENST00000344290.5	protein_coding	6893	NA	NA
068	1	17	43463839	44888839	1.37	k1prob	rs17770296	43969136	2.63431e-4	ENSG00000186868	MAPT	YES	upstream_gene_variant	MODIFIER	Transcript	ENST00000347967.5	protein_coding	6893	NA	NA
068	1	17	43463839	44888839	1.37	k1prob	rs17770296	43969136	2.63431e-4	ENSG00000186868	MAPT	YES	upstream_gene_variant	MODIFIER	Transcript	ENST00000351559.5	protein_coding	6893	NA	NA
068	1	17	43463839	44888839	1.37	k1prob	rs17770296	43969136	2.63431e-4	ENSG00000186868	MAPT	YES	upstream_gene_variant	MODIFIER	Transcript	ENST00000446361.3	protein_coding	6893	NA	NA
068	1	17	43463839	44888839	1.37	k1prob	rs17770296	43969136	2.63431e-4	ENSG00000186868	MAPT	YES	upstream_gene_variant	MODIFIER	Transcript	ENST00000535772.1	protein_coding	6893	NA	NA
068	1	17	43463839	44888839	1.37	k1prob	rs17770296	43969136	2.63431e-4	ENSG00000186868	MAPT	YES	upstream_gene_variant	MODIFIER	Transcript	ENST00000570299.1	processed_transcript	6893	NA	NA
068	1	17	43463839	44888839	1.37	k1prob	rs17770296	43969136	2.63431e-4	ENSG00000186868	MAPT	YES	upstream_gene_variant	MODIFIER	Transcript	ENST00000571311.1	nonsense_mediated_decay	6893	NA	NA
068	1	17	43463839	44888839	1.37	k1prob	rs17770296	43969136	2.63431e-4	ENSG00000264589	MAPT-AS1	YES	intron_variant,non_coding_transcript_variant	MODIFIER	Transcript	ENST00000579244.1	antisense	43738	NA	NA
068	1	17	43463839	44888839	1.37	k1prob	rs17770296	43969136	2.63431e-4	ENSG00000264589	MAPT-AS1	YES	intron_variant,non_coding_transcript_variant	MODIFIER	Transcript	ENST00000579599.1	antisense	43738	NA	NA
068	1	17	43463839	44888839	1.37	k1prob	rs1467962	43978604	2.63431e-4	ENSG00000186868	MAPT	YES	intron_variant	MODIFIER	Transcript	ENST00000262410.5	protein_coding	6893	NA	NA
068	1	17	43463839	44888839	1.37	k1prob	rs1467962	43978604	2.63431e-4	ENSG00000186868	MAPT	YES	intron_variant	MODIFIER	Transcript	ENST00000334239.8	protein_coding	6893	NA	NA
068	1	17	43463839	44888839	1.37	k1prob	rs1467962	43978604	2.63431e-4	ENSG00000186868	MAPT	YES	intron_variant	MODIFIER	Transcript	ENST00000340799.5	protein_coding	6893	NA	NA
068	1	17	43463839	44888839	1.37	k1prob	rs1467962	43978604	2.63431e-4	ENSG00000186868	MAPT	YES	intron_variant	MODIFIER	Transcript	ENST00000344290.5	protein_coding	6893	NA	NA
068	1	17	43463839	44888839	1.37	k1prob	rs1467962	43978604	2.63431e-4	ENSG00000186868	MAPT	YES	intron_variant	MODIFIER	Transcript	ENST00000347967.5	protein_coding	6893	NA	NA
068	1	17	43463839	44888839	1.37	k1prob	rs1467962	43978604	2.63431e-4	ENSG00000186868	MAPT	YES	intron_variant	MODIFIER	Transcript	ENST00000351559.5	protein_coding	6893	NA	NA
068	1	17	43463839	44888839	1.37	k1prob	rs1467962	43978604	2.63431e-4	ENSG00000186868	MAPT	YES	intron_variant	MODIFIER	Transcript	ENST00000446361.3	protein_coding	6893	NA	NA
068	1	17	43463839	44888839	1.37	k1prob	rs1467962	43978604	2.63431e-4	ENSG00000186868	MAPT	YES	intron_variant	MODIFIER	Transcript	ENST00000535772.1	protein_coding	6893	NA	NA
068	1	17	43463839	44888839	1.37	k1prob	rs1467962	43978604	2.63431e-4	ENSG00000186868	MAPT	YES	intron_variant,non_coding_transcript_variant	MODIFIER	Transcript	ENST00000570299.1	processed_transcript	6893	NA	NA
068	1	17	43463839	44888839	1.37	k1prob	rs1467962	43978604	2.63431e-4	ENSG00000186868	MAPT	YES	intron_variant,NMD_transcript_variant	MODIFIER	Transcript	ENST00000571311.1	nonsense_mediated_decay	6893	NA	NA
068	1	17	43463839	44888839	1.37	k1prob	rs55960528	43968994	2.63431e-4	ENSG00000186868	MAPT	YES	upstream_gene_variant	MODIFIER	Transcript	ENST00000262410.5	protein_coding	6893	NA	NA
068	1	17	43463839	44888839	1.37	k1prob	rs55960528	43968994	2.63431e-4	ENSG00000186868	MAPT	YES	upstream_gene_variant	MODIFIER	Transcript	ENST00000334239.8	protein_coding	6893	NA	NA
068	1	17	43463839	44888839	1.37	k1prob	rs55960528	43968994	2.63431e-4	ENSG00000186868	MAPT	YES	upstream_gene_variant	MODIFIER	Transcript	ENST00000340799.5	protein_coding	6893	NA	NA
068	1	17	43463839	44888839	1.37	k1prob	rs55960528	43968994	2.63431e-4	ENSG00000186868	MAPT	YES	upstream_gene_variant	MODIFIER	Transcript	ENST00000344290.5	protein_coding	6893	NA	NA
068	1	17	43463839	44888839	1.37	k1prob	rs55960528	43968994	2.63431e-4	ENSG00000186868	MAPT	YES	upstream_gene_variant	MODIFIER	Transcript	ENST00000347967.5	protein_coding	6893	NA	NA
068	1	17	43463839	44888839	1.37	k1prob	rs55960528	43968994	2.63431e-4	ENSG00000186868	MAPT	YES	upstream_gene_variant	MODIFIER	Transcript	ENST00000351559.5	protein_coding	6893	NA	NA
068	1	17	43463839	44888839	1.37	k1prob	rs55960528	43968994	2.63431e-4	ENSG00000186868	MAPT	YES	upstream_gene_variant	MODIFIER	Transcript	ENST00000446361.3	protein_coding	6893	NA	NA
068	1	17	43463839	44888839	1.37	k1prob	rs55960528	43968994	2.63431e-4	ENSG00000186868	MAPT	YES	upstream_gene_variant	MODIFIER	Transcript	ENST00000535772.1	protein_coding	6893	NA	NA
068	1	17	43463839	44888839	1.37	k1prob	rs55960528	43968994	2.63431e-4	ENSG00000186868	MAPT	YES	upstream_gene_variant	MODIFIER	Transcript	ENST00000570299.1	processed_transcript	6893	NA	NA
068	1	17	43463839	44888839	1.37	k1prob	rs55960528	43968994	2.63431e-4	ENSG00000186868	MAPT	YES	upstream_gene_variant	MODIFIER	Transcript	ENST00000571311.1	nonsense_mediated_decay	6893	NA	NA
068	1	17	43463839	44888839	1.37	k1prob	rs55960528	43968994	2.63431e-4	ENSG00000264589	MAPT-AS1	YES	intron_variant,non_coding_transcript_variant	MODIFIER	Transcript	ENST00000579244.1	antisense	43738	NA	NA
068	1	17	43463839	44888839	1.37	k1prob	rs55960528	43968994	2.63431e-4	ENSG00000264589	MAPT-AS1	YES	intron_variant,non_coding_transcript_variant	MODIFIER	Transcript	ENST00000579599.1	antisense	43738	NA	NA
068	1	17	43463839	44888839	1.37	k1prob	rs12150527	43986462	2.63431e-4	ENSG00000186868	MAPT	YES	intron_variant	MODIFIER	Transcript	ENST00000262410.5	protein_coding	6893	NA	NA
068	1	17	43463839	44888839	1.37	k1prob	rs12150527	43986462	2.63431e-4	ENSG00000186868	MAPT	YES	intron_variant	MODIFIER	Transcript	ENST00000334239.8	protein_coding	6893	NA	NA
068	1	17	43463839	44888839	1.37	k1prob	rs12150527	43986462	2.63431e-4	ENSG00000186868	MAPT	YES	intron_variant	MODIFIER	Transcript	ENST00000340799.5	protein_coding	6893	NA	NA
068	1	17	43463839	44888839	1.37	k1prob	rs12150527	43986462	2.63431e-4	ENSG00000186868	MAPT	YES	intron_variant	MODIFIER	Transcript	ENST00000344290.5	protein_coding	6893	NA	NA
068	1	17	43463839	44888839	1.37	k1prob	rs12150527	43986462	2.63431e-4	ENSG00000186868	MAPT	YES	intron_variant	MODIFIER	Transcript	ENST00000347967.5	protein_coding	6893	NA	NA
068	1	17	43463839	44888839	1.37	k1prob	rs12150527	43986462	2.63431e-4	ENSG00000186868	MAPT	YES	intron_variant	MODIFIER	Transcript	ENST00000351559.5	protein_coding	6893	NA	NA
068	1	17	43463839	44888839	1.37	k1prob	rs12150527	43986462	2.63431e-4	ENSG00000186868	MAPT	YES	intron_variant	MODIFIER	Transcript	ENST00000446361.3	protein_coding	6893	NA	NA
068	1	17	43463839	44888839	1.37	k1prob	rs12150527	43986462	2.63431e-4	ENSG00000186868	MAPT	YES	intron_variant	MODIFIER	Transcript	ENST00000535772.1	protein_coding	6893	NA	NA
068	1	17	43463839	44888839	1.37	k1prob	rs12150527	43986462	2.63431e-4	ENSG00000186868	MAPT	YES	intron_variant,non_coding_transcript_variant	MODIFIER	Transcript	ENST00000570299.1	processed_transcript	6893	NA	NA
068	1	17	43463839	44888839	1.37	k1prob	rs12150527	43986462	2.63431e-4	ENSG00000186868	MAPT	YES	intron_variant,NMD_transcript_variant	MODIFIER	Transcript	ENST00000571311.1	nonsense_mediated_decay	6893	NA	NA
068	1	17	43463839	44888839	1.37	k1prob	rs76632685	43974477	2.63431e-4	ENSG00000186868	MAPT	YES	intron_variant	MODIFIER	Transcript	ENST00000262410.5	protein_coding	6893	NA	NA
068	1	17	43463839	44888839	1.37	k1prob	rs76632685	43974477	2.63431e-4	ENSG00000186868	MAPT	YES	intron_variant	MODIFIER	Transcript	ENST00000334239.8	protein_coding	6893	NA	NA
068	1	17	43463839	44888839	1.37	k1prob	rs76632685	43974477	2.63431e-4	ENSG00000186868	MAPT	YES	intron_variant	MODIFIER	Transcript	ENST00000340799.5	protein_coding	6893	NA	NA
068	1	17	43463839	44888839	1.37	k1prob	rs76632685	43974477	2.63431e-4	ENSG00000186868	MAPT	YES	intron_variant	MODIFIER	Transcript	ENST00000344290.5	protein_coding	6893	NA	NA
068	1	17	43463839	44888839	1.37	k1prob	rs76632685	43974477	2.63431e-4	ENSG00000186868	MAPT	YES	intron_variant	MODIFIER	Transcript	ENST00000347967.5	protein_coding	6893	NA	NA
068	1	17	43463839	44888839	1.37	k1prob	rs76632685	43974477	2.63431e-4	ENSG00000186868	MAPT	YES	intron_variant	MODIFIER	Transcript	ENST00000351559.5	protein_coding	6893	NA	NA
068	1	17	43463839	44888839	1.37	k1prob	rs76632685	43974477	2.63431e-4	ENSG00000186868	MAPT	YES	intron_variant	MODIFIER	Transcript	ENST00000446361.3	protein_coding	6893	NA	NA
068	1	17	43463839	44888839	1.37	k1prob	rs76632685	43974477	2.63431e-4	ENSG00000186868	MAPT	YES	intron_variant	MODIFIER	Transcript	ENST00000535772.1	protein_coding	6893	NA	NA
068	1	17	43463839	44888839	1.37	k1prob	rs76632685	43974477	2.63431e-4	ENSG00000186868	MAPT	YES	intron_variant,non_coding_transcript_variant	MODIFIER	Transcript	ENST00000570299.1	processed_transcript	6893	NA	NA
068	1	17	43463839	44888839	1.37	k1prob	rs76632685	43974477	2.63431e-4	ENSG00000186868	MAPT	YES	intron_variant,NMD_transcript_variant	MODIFIER	Transcript	ENST00000571311.1	nonsense_mediated_decay	6893	NA	NA
068	1	17	43463839	44888839	1.37	k1prob	rs76632685	43974477	2.63431e-4	ENSG00000264589	MAPT-AS1	YES	upstream_gene_variant	MODIFIER	Transcript	ENST00000579244.1	antisense	43738	NA	NA
068	1	17	43463839	44888839	1.37	k1prob	rs76632685	43974477	2.63431e-4	ENSG00000264589	MAPT-AS1	YES	upstream_gene_variant	MODIFIER	Transcript	ENST00000579599.1	antisense	43738	NA	NA
068	1	17	43463839	44888839	1.37	k1prob	rs11652924	44182267	2.62871e-4	ENSG00000120071	KANSL1	YES	intron_variant	MODIFIER	Transcript	ENST00000262419.6	protein_coding	24565	NA	NA
068	1	17	43463839	44888839	1.37	k1prob	rs11652924	44182267	2.62871e-4	ENSG00000120071	KANSL1	YES	intron_variant	MODIFIER	Transcript	ENST00000393476.3	protein_coding	24565	NA	NA
068	1	17	43463839	44888839	1.37	k1prob	rs11652924	44182267	2.62871e-4	ENSG00000120071	KANSL1	YES	intron_variant	MODIFIER	Transcript	ENST00000432791.1	protein_coding	24565	NA	NA
068	1	17	43463839	44888839	1.37	k1prob	rs11652924	44182267	2.62871e-4	ENSG00000120071	KANSL1	YES	intron_variant	MODIFIER	Transcript	ENST00000572904.1	protein_coding	24565	NA	NA
068	1	17	43463839	44888839	1.37	k1prob	rs11652924	44182267	2.62871e-4	ENSG00000120071	KANSL1	YES	intron_variant	MODIFIER	Transcript	ENST00000574590.1	protein_coding	24565	NA	NA
068	1	17	43463839	44888839	1.37	k1prob	rs11652924	44182267	2.62871e-4	ENSG00000120071	KANSL1	YES	intron_variant	MODIFIER	Transcript	ENST00000575318.1	protein_coding	24565	NA	NA
068	1	17	43463839	44888839	1.37	k1prob	rs11652924	44182267	2.62871e-4	ENSG00000120071	KANSL1	YES	intron_variant,non_coding_transcript_variant	MODIFIER	Transcript	ENST00000577114.1	retained_intron	24565	NA	NA
068	1	17	43463839	44888839	1.37	k1prob	rs142167	44795234	2.6198e-4	ENSG00000073969	NSF	YES	intron_variant	MODIFIER	Transcript	ENST00000225282.8	protein_coding	8016	NA	NA
068	1	17	43463839	44888839	1.37	k1prob	rs142167	44795234	2.6198e-4	ENSG00000073969	NSF	YES	intron_variant	MODIFIER	Transcript	ENST00000398238.4	protein_coding	8016	NA	NA
068	1	17	43463839	44888839	1.37	k1prob	rs142167	44795234	2.6198e-4	ENSG00000073969	NSF	YES	intron_variant	MODIFIER	Transcript	ENST00000575068.1	protein_coding	8016	NA	NA
068	1	17	43463839	44888839	1.37	k1prob	rs142167	44795234	2.6198e-4	ENSG00000073969	NSF	YES	intron_variant	MODIFIER	Transcript	ENST00000576346.1	protein_coding	8016	NA	NA
068	1	17	43463839	44888839	1.37	k1prob	rs199449	44808902	2.6198e-4	ENSG00000073969	NSF	YES	intron_variant	MODIFIER	Transcript	ENST00000225282.8	protein_coding	8016	NA	NA
068	1	17	43463839	44888839	1.37	k1prob	rs199449	44808902	2.6198e-4	ENSG00000073969	NSF	YES	intron_variant	MODIFIER	Transcript	ENST00000398238.4	protein_coding	8016	NA	NA
068	1	17	43463839	44888839	1.37	k1prob	rs199449	44808902	2.6198e-4	ENSG00000073969	NSF	YES	intron_variant	MODIFIER	Transcript	ENST00000465370.1	protein_coding	8016	NA	NA
068	1	17	43463839	44888839	1.37	k1prob	rs199449	44808902	2.6198e-4	ENSG00000073969	NSF	YES	intron_variant	MODIFIER	Transcript	ENST00000575068.1	protein_coding	8016	NA	NA
068	1	17	43463839	44888839	1.37	k1prob	rs199449	44808902	2.6198e-4	ENSG00000073969	NSF	YES	intron_variant	MODIFIER	Transcript	ENST00000576346.1	protein_coding	8016	NA	NA
068	1	17	43463839	44888839	1.37	k1prob	rs2435204	43988205	2.5782e-4	ENSG00000186868	MAPT	YES	intron_variant	MODIFIER	Transcript	ENST00000262410.5	protein_coding	6893	NA	NA
068	1	17	43463839	44888839	1.37	k1prob	rs2435204	43988205	2.5782e-4	ENSG00000186868	MAPT	YES	intron_variant	MODIFIER	Transcript	ENST00000334239.8	protein_coding	6893	NA	NA
068	1	17	43463839	44888839	1.37	k1prob	rs2435204	43988205	2.5782e-4	ENSG00000186868	MAPT	YES	intron_variant	MODIFIER	Transcript	ENST00000340799.5	protein_coding	6893	NA	NA
068	1	17	43463839	44888839	1.37	k1prob	rs2435204	43988205	2.5782e-4	ENSG00000186868	MAPT	YES	intron_variant	MODIFIER	Transcript	ENST00000344290.5	protein_coding	6893	NA	NA
068	1	17	43463839	44888839	1.37	k1prob	rs2435204	43988205	2.5782e-4	ENSG00000186868	MAPT	YES	intron_variant	MODIFIER	Transcript	ENST00000347967.5	protein_coding	6893	NA	NA
068	1	17	43463839	44888839	1.37	k1prob	rs2435204	43988205	2.5782e-4	ENSG00000186868	MAPT	YES	intron_variant	MODIFIER	Transcript	ENST00000351559.5	protein_coding	6893	NA	NA
068	1	17	43463839	44888839	1.37	k1prob	rs2435204	43988205	2.5782e-4	ENSG00000186868	MAPT	YES	intron_variant	MODIFIER	Transcript	ENST00000446361.3	protein_coding	6893	NA	NA
068	1	17	43463839	44888839	1.37	k1prob	rs2435204	43988205	2.5782e-4	ENSG00000186868	MAPT	YES	intron_variant	MODIFIER	Transcript	ENST00000535772.1	protein_coding	6893	NA	NA
068	1	17	43463839	44888839	1.37	k1prob	rs2435204	43988205	2.5782e-4	ENSG00000186868	MAPT	YES	intron_variant,non_coding_transcript_variant	MODIFIER	Transcript	ENST00000570299.1	processed_transcript	6893	NA	NA
068	1	17	43463839	44888839	1.37	k1prob	rs2435204	43988205	2.5782e-4	ENSG00000186868	MAPT	YES	intron_variant,NMD_transcript_variant	MODIFIER	Transcript	ENST00000571311.1	nonsense_mediated_decay	6893	NA	NA
068	1	17	43463839	44888839	1.37	k1prob	rs62056809	43984669	2.56524e-4	ENSG00000186868	MAPT	YES	intron_variant	MODIFIER	Transcript	ENST00000262410.5	protein_coding	6893	NA	NA
068	1	17	43463839	44888839	1.37	k1prob	rs62056809	43984669	2.56524e-4	ENSG00000186868	MAPT	YES	intron_variant	MODIFIER	Transcript	ENST00000334239.8	protein_coding	6893	NA	NA
068	1	17	43463839	44888839	1.37	k1prob	rs62056809	43984669	2.56524e-4	ENSG00000186868	MAPT	YES	intron_variant	MODIFIER	Transcript	ENST00000340799.5	protein_coding	6893	NA	NA
068	1	17	43463839	44888839	1.37	k1prob	rs62056809	43984669	2.56524e-4	ENSG00000186868	MAPT	YES	intron_variant	MODIFIER	Transcript	ENST00000344290.5	protein_coding	6893	NA	NA
068	1	17	43463839	44888839	1.37	k1prob	rs62056809	43984669	2.56524e-4	ENSG00000186868	MAPT	YES	intron_variant	MODIFIER	Transcript	ENST00000347967.5	protein_coding	6893	NA	NA
068	1	17	43463839	44888839	1.37	k1prob	rs62056809	43984669	2.56524e-4	ENSG00000186868	MAPT	YES	intron_variant	MODIFIER	Transcript	ENST00000351559.5	protein_coding	6893	NA	NA
068	1	17	43463839	44888839	1.37	k1prob	rs62056809	43984669	2.56524e-4	ENSG00000186868	MAPT	YES	intron_variant	MODIFIER	Transcript	ENST00000446361.3	protein_coding	6893	NA	NA
068	1	17	43463839	44888839	1.37	k1prob	rs62056809	43984669	2.56524e-4	ENSG00000186868	MAPT	YES	intron_variant	MODIFIER	Transcript	ENST00000535772.1	protein_coding	6893	NA	NA
068	1	17	43463839	44888839	1.37	k1prob	rs62056809	43984669	2.56524e-4	ENSG00000186868	MAPT	YES	intron_variant,non_coding_transcript_variant	MODIFIER	Transcript	ENST00000570299.1	processed_transcript	6893	NA	NA
068	1	17	43463839	44888839	1.37	k1prob	rs62056809	43984669	2.56524e-4	ENSG00000186868	MAPT	YES	intron_variant,NMD_transcript_variant	MODIFIER	Transcript	ENST00000571311.1	nonsense_mediated_decay	6893	NA	NA
068	1	17	43463839	44888839	1.37	k1prob	rs56301633	44077850	2.56524e-4	ENSG00000186868	MAPT	YES	intron_variant	MODIFIER	Transcript	ENST00000262410.5	protein_coding	6893	NA	NA
068	1	17	43463839	44888839	1.37	k1prob	rs56301633	44077850	2.56524e-4	ENSG00000186868	MAPT	YES	intron_variant	MODIFIER	Transcript	ENST00000334239.8	protein_coding	6893	NA	NA
068	1	17	43463839	44888839	1.37	k1prob	rs56301633	44077850	2.56524e-4	ENSG00000186868	MAPT	YES	intron_variant	MODIFIER	Transcript	ENST00000340799.5	protein_coding	6893	NA	NA
068	1	17	43463839	44888839	1.37	k1prob	rs56301633	44077850	2.56524e-4	ENSG00000186868	MAPT	YES	intron_variant	MODIFIER	Transcript	ENST00000344290.5	protein_coding	6893	NA	NA
068	1	17	43463839	44888839	1.37	k1prob	rs56301633	44077850	2.56524e-4	ENSG00000186868	MAPT	YES	intron_variant	MODIFIER	Transcript	ENST00000347967.5	protein_coding	6893	NA	NA
068	1	17	43463839	44888839	1.37	k1prob	rs56301633	44077850	2.56524e-4	ENSG00000186868	MAPT	YES	intron_variant	MODIFIER	Transcript	ENST00000351559.5	protein_coding	6893	NA	NA
068	1	17	43463839	44888839	1.37	k1prob	rs56301633	44077850	2.56524e-4	ENSG00000186868	MAPT	YES	intron_variant	MODIFIER	Transcript	ENST00000415613.2	protein_coding	6893	NA	NA
068	1	17	43463839	44888839	1.37	k1prob	rs56301633	44077850	2.56524e-4	ENSG00000186868	MAPT	YES	intron_variant	MODIFIER	Transcript	ENST00000420682.2	protein_coding	6893	NA	NA
068	1	17	43463839	44888839	1.37	k1prob	rs56301633	44077850	2.56524e-4	ENSG00000186868	MAPT	YES	intron_variant	MODIFIER	Transcript	ENST00000431008.3	protein_coding	6893	NA	NA
068	1	17	43463839	44888839	1.37	k1prob	rs56301633	44077850	2.56524e-4	ENSG00000186868	MAPT	YES	intron_variant	MODIFIER	Transcript	ENST00000446361.3	protein_coding	6893	NA	NA
068	1	17	43463839	44888839	1.37	k1prob	rs56301633	44077850	2.56524e-4	ENSG00000186868	MAPT	YES	intron_variant	MODIFIER	Transcript	ENST00000535772.1	protein_coding	6893	NA	NA
068	1	17	43463839	44888839	1.37	k1prob	rs56301633	44077850	2.56524e-4	ENSG00000186868	MAPT	YES	intron_variant,non_coding_transcript_variant	MODIFIER	Transcript	ENST00000570299.1	processed_transcript	6893	NA	NA
068	1	17	43463839	44888839	1.37	k1prob	rs56301633	44077850	2.56524e-4	ENSG00000186868	MAPT	YES	intron_variant	MODIFIER	Transcript	ENST00000571987.1	protein_coding	6893	NA	NA
068	1	17	43463839	44888839	1.37	k1prob	rs56301633	44077850	2.56524e-4	ENSG00000186868	MAPT	YES	intron_variant	MODIFIER	Transcript	ENST00000574436.1	protein_coding	6893	NA	NA
068	1	17	43463839	44888839	1.37	k1prob	rs56301633	44077850	2.56524e-4	ENSG00000186868	MAPT	YES	intron_variant	MODIFIER	Transcript	ENST00000576518.1	protein_coding	6893	NA	NA
068	1	17	43463839	44888839	1.37	k1prob	rs112431991	43758885	2.56524e-4	ENSG00000120088	CRHR1	YES	intron_variant	MODIFIER	Transcript	ENST00000293493.7	protein_coding	2357	NA	NA
068	1	17	43463839	44888839	1.37	k1prob	rs112431991	43758885	2.56524e-4	ENSG00000120088	CRHR1	YES	intron_variant	MODIFIER	Transcript	ENST00000339069.5	protein_coding	2357	NA	NA
068	1	17	43463839	44888839	1.37	k1prob	rs2732711	44350293	2.55291e-4	ENSG00000261575	RP11-259G18.1	NO	downstream_gene_variant	MODIFIER	Transcript	ENST00000562555.1	transcribed_unprocessed_pseudogene	NA	NA	NA
068	1	17	43463839	44888839	1.37	k1prob	rs2732711	44350293	2.55291e-4	ENSG00000228696	ARL17B	YES	downstream_gene_variant	MODIFIER	Transcript	ENST00000570618.1	protein_coding	32387	NA	NA
068	1	17	43463839	44888839	1.37	k1prob	rs2732711	44350293	2.55291e-4	ENSG00000258270	AC138688.5	NO	downstream_gene_variant	MODIFIER	Transcript	ENST00000547091.1	protein_coding	NA	NA	NA
068	1	17	43463839	44888839	1.37	k1prob	rs113029914	43981831	2.51092e-4	ENSG00000186868	MAPT	YES	intron_variant	MODIFIER	Transcript	ENST00000262410.5	protein_coding	6893	NA	NA
068	1	17	43463839	44888839	1.37	k1prob	rs113029914	43981831	2.51092e-4	ENSG00000186868	MAPT	YES	intron_variant	MODIFIER	Transcript	ENST00000334239.8	protein_coding	6893	NA	NA
068	1	17	43463839	44888839	1.37	k1prob	rs113029914	43981831	2.51092e-4	ENSG00000186868	MAPT	YES	intron_variant	MODIFIER	Transcript	ENST00000340799.5	protein_coding	6893	NA	NA
068	1	17	43463839	44888839	1.37	k1prob	rs113029914	43981831	2.51092e-4	ENSG00000186868	MAPT	YES	intron_variant	MODIFIER	Transcript	ENST00000344290.5	protein_coding	6893	NA	NA
068	1	17	43463839	44888839	1.37	k1prob	rs113029914	43981831	2.51092e-4	ENSG00000186868	MAPT	YES	intron_variant	MODIFIER	Transcript	ENST00000347967.5	protein_coding	6893	NA	NA
068	1	17	43463839	44888839	1.37	k1prob	rs113029914	43981831	2.51092e-4	ENSG00000186868	MAPT	YES	intron_variant	MODIFIER	Transcript	ENST00000351559.5	protein_coding	6893	NA	NA
068	1	17	43463839	44888839	1.37	k1prob	rs113029914	43981831	2.51092e-4	ENSG00000186868	MAPT	YES	intron_variant	MODIFIER	Transcript	ENST00000446361.3	protein_coding	6893	NA	NA
068	1	17	43463839	44888839	1.37	k1prob	rs113029914	43981831	2.51092e-4	ENSG00000186868	MAPT	YES	intron_variant	MODIFIER	Transcript	ENST00000535772.1	protein_coding	6893	NA	NA
068	1	17	43463839	44888839	1.37	k1prob	rs113029914	43981831	2.51092e-4	ENSG00000186868	MAPT	YES	intron_variant,non_coding_transcript_variant	MODIFIER	Transcript	ENST00000570299.1	processed_transcript	6893	NA	NA
068	1	17	43463839	44888839	1.37	k1prob	rs113029914	43981831	2.51092e-4	ENSG00000186868	MAPT	YES	intron_variant,NMD_transcript_variant	MODIFIER	Transcript	ENST00000571311.1	nonsense_mediated_decay	6893	NA	NA
068	1	17	43463839	44888839	1.37	k1prob	rs62056800	43979468	2.51092e-4	ENSG00000186868	MAPT	YES	intron_variant	MODIFIER	Transcript	ENST00000262410.5	protein_coding	6893	NA	NA
068	1	17	43463839	44888839	1.37	k1prob	rs62056800	43979468	2.51092e-4	ENSG00000186868	MAPT	YES	intron_variant	MODIFIER	Transcript	ENST00000334239.8	protein_coding	6893	NA	NA
068	1	17	43463839	44888839	1.37	k1prob	rs62056800	43979468	2.51092e-4	ENSG00000186868	MAPT	YES	intron_variant	MODIFIER	Transcript	ENST00000340799.5	protein_coding	6893	NA	NA
068	1	17	43463839	44888839	1.37	k1prob	rs62056800	43979468	2.51092e-4	ENSG00000186868	MAPT	YES	intron_variant	MODIFIER	Transcript	ENST00000344290.5	protein_coding	6893	NA	NA
068	1	17	43463839	44888839	1.37	k1prob	rs62056800	43979468	2.51092e-4	ENSG00000186868	MAPT	YES	intron_variant	MODIFIER	Transcript	ENST00000347967.5	protein_coding	6893	NA	NA
068	1	17	43463839	44888839	1.37	k1prob	rs62056800	43979468	2.51092e-4	ENSG00000186868	MAPT	YES	intron_variant	MODIFIER	Transcript	ENST00000351559.5	protein_coding	6893	NA	NA
068	1	17	43463839	44888839	1.37	k1prob	rs62056800	43979468	2.51092e-4	ENSG00000186868	MAPT	YES	intron_variant	MODIFIER	Transcript	ENST00000446361.3	protein_coding	6893	NA	NA
068	1	17	43463839	44888839	1.37	k1prob	rs62056800	43979468	2.51092e-4	ENSG00000186868	MAPT	YES	intron_variant	MODIFIER	Transcript	ENST00000535772.1	protein_coding	6893	NA	NA
068	1	17	43463839	44888839	1.37	k1prob	rs62056800	43979468	2.51092e-4	ENSG00000186868	MAPT	YES	intron_variant,non_coding_transcript_variant	MODIFIER	Transcript	ENST00000570299.1	processed_transcript	6893	NA	NA
068	1	17	43463839	44888839	1.37	k1prob	rs62056800	43979468	2.51092e-4	ENSG00000186868	MAPT	YES	intron_variant,NMD_transcript_variant	MODIFIER	Transcript	ENST00000571311.1	nonsense_mediated_decay	6893	NA	NA
068	1	17	43463839	44888839	1.37	k1prob	rs62056801	43979504	2.51092e-4	ENSG00000186868	MAPT	YES	intron_variant	MODIFIER	Transcript	ENST00000262410.5	protein_coding	6893	NA	NA
068	1	17	43463839	44888839	1.37	k1prob	rs62056801	43979504	2.51092e-4	ENSG00000186868	MAPT	YES	intron_variant	MODIFIER	Transcript	ENST00000334239.8	protein_coding	6893	NA	NA
068	1	17	43463839	44888839	1.37	k1prob	rs62056801	43979504	2.51092e-4	ENSG00000186868	MAPT	YES	intron_variant	MODIFIER	Transcript	ENST00000340799.5	protein_coding	6893	NA	NA
068	1	17	43463839	44888839	1.37	k1prob	rs62056801	43979504	2.51092e-4	ENSG00000186868	MAPT	YES	intron_variant	MODIFIER	Transcript	ENST00000344290.5	protein_coding	6893	NA	NA
068	1	17	43463839	44888839	1.37	k1prob	rs62056801	43979504	2.51092e-4	ENSG00000186868	MAPT	YES	intron_variant	MODIFIER	Transcript	ENST00000347967.5	protein_coding	6893	NA	NA
068	1	17	43463839	44888839	1.37	k1prob	rs62056801	43979504	2.51092e-4	ENSG00000186868	MAPT	YES	intron_variant	MODIFIER	Transcript	ENST00000351559.5	protein_coding	6893	NA	NA
068	1	17	43463839	44888839	1.37	k1prob	rs62056801	43979504	2.51092e-4	ENSG00000186868	MAPT	YES	intron_variant	MODIFIER	Transcript	ENST00000446361.3	protein_coding	6893	NA	NA
068	1	17	43463839	44888839	1.37	k1prob	rs62056801	43979504	2.51092e-4	ENSG00000186868	MAPT	YES	intron_variant	MODIFIER	Transcript	ENST00000535772.1	protein_coding	6893	NA	NA
068	1	17	43463839	44888839	1.37	k1prob	rs62056801	43979504	2.51092e-4	ENSG00000186868	MAPT	YES	intron_variant,non_coding_transcript_variant	MODIFIER	Transcript	ENST00000570299.1	processed_transcript	6893	NA	NA
068	1	17	43463839	44888839	1.37	k1prob	rs62056801	43979504	2.51092e-4	ENSG00000186868	MAPT	YES	intron_variant,NMD_transcript_variant	MODIFIER	Transcript	ENST00000571311.1	nonsense_mediated_decay	6893	NA	NA
068	1	17	43463839	44888839	1.37	k1prob	rs113834264	43979622	2.51092e-4	ENSG00000186868	MAPT	YES	intron_variant	MODIFIER	Transcript	ENST00000262410.5	protein_coding	6893	NA	NA
068	1	17	43463839	44888839	1.37	k1prob	rs113834264	43979622	2.51092e-4	ENSG00000186868	MAPT	YES	intron_variant	MODIFIER	Transcript	ENST00000334239.8	protein_coding	6893	NA	NA
068	1	17	43463839	44888839	1.37	k1prob	rs113834264	43979622	2.51092e-4	ENSG00000186868	MAPT	YES	intron_variant	MODIFIER	Transcript	ENST00000340799.5	protein_coding	6893	NA	NA
068	1	17	43463839	44888839	1.37	k1prob	rs113834264	43979622	2.51092e-4	ENSG00000186868	MAPT	YES	intron_variant	MODIFIER	Transcript	ENST00000344290.5	protein_coding	6893	NA	NA
068	1	17	43463839	44888839	1.37	k1prob	rs113834264	43979622	2.51092e-4	ENSG00000186868	MAPT	YES	intron_variant	MODIFIER	Transcript	ENST00000347967.5	protein_coding	6893	NA	NA
068	1	17	43463839	44888839	1.37	k1prob	rs113834264	43979622	2.51092e-4	ENSG00000186868	MAPT	YES	intron_variant	MODIFIER	Transcript	ENST00000351559.5	protein_coding	6893	NA	NA
068	1	17	43463839	44888839	1.37	k1prob	rs113834264	43979622	2.51092e-4	ENSG00000186868	MAPT	YES	intron_variant	MODIFIER	Transcript	ENST00000446361.3	protein_coding	6893	NA	NA
068	1	17	43463839	44888839	1.37	k1prob	rs113834264	43979622	2.51092e-4	ENSG00000186868	MAPT	YES	intron_variant	MODIFIER	Transcript	ENST00000535772.1	protein_coding	6893	NA	NA
068	1	17	43463839	44888839	1.37	k1prob	rs113834264	43979622	2.51092e-4	ENSG00000186868	MAPT	YES	intron_variant,non_coding_transcript_variant	MODIFIER	Transcript	ENST00000570299.1	processed_transcript	6893	NA	NA
068	1	17	43463839	44888839	1.37	k1prob	rs113834264	43979622	2.51092e-4	ENSG00000186868	MAPT	YES	intron_variant,NMD_transcript_variant	MODIFIER	Transcript	ENST00000571311.1	nonsense_mediated_decay	6893	NA	NA
068	1	17	43463839	44888839	1.37	k1prob	rs2099151	43979822	2.51092e-4	ENSG00000186868	MAPT	YES	intron_variant	MODIFIER	Transcript	ENST00000262410.5	protein_coding	6893	NA	NA
068	1	17	43463839	44888839	1.37	k1prob	rs2099151	43979822	2.51092e-4	ENSG00000186868	MAPT	YES	intron_variant	MODIFIER	Transcript	ENST00000334239.8	protein_coding	6893	NA	NA
068	1	17	43463839	44888839	1.37	k1prob	rs2099151	43979822	2.51092e-4	ENSG00000186868	MAPT	YES	intron_variant	MODIFIER	Transcript	ENST00000340799.5	protein_coding	6893	NA	NA
068	1	17	43463839	44888839	1.37	k1prob	rs2099151	43979822	2.51092e-4	ENSG00000186868	MAPT	YES	intron_variant	MODIFIER	Transcript	ENST00000344290.5	protein_coding	6893	NA	NA
068	1	17	43463839	44888839	1.37	k1prob	rs2099151	43979822	2.51092e-4	ENSG00000186868	MAPT	YES	intron_variant	MODIFIER	Transcript	ENST00000347967.5	protein_coding	6893	NA	NA
068	1	17	43463839	44888839	1.37	k1prob	rs2099151	43979822	2.51092e-4	ENSG00000186868	MAPT	YES	intron_variant	MODIFIER	Transcript	ENST00000351559.5	protein_coding	6893	NA	NA
068	1	17	43463839	44888839	1.37	k1prob	rs2099151	43979822	2.51092e-4	ENSG00000186868	MAPT	YES	intron_variant	MODIFIER	Transcript	ENST00000446361.3	protein_coding	6893	NA	NA
068	1	17	43463839	44888839	1.37	k1prob	rs2099151	43979822	2.51092e-4	ENSG00000186868	MAPT	YES	intron_variant	MODIFIER	Transcript	ENST00000535772.1	protein_coding	6893	NA	NA
068	1	17	43463839	44888839	1.37	k1prob	rs2099151	43979822	2.51092e-4	ENSG00000186868	MAPT	YES	intron_variant,non_coding_transcript_variant	MODIFIER	Transcript	ENST00000570299.1	processed_transcript	6893	NA	NA
068	1	17	43463839	44888839	1.37	k1prob	rs2099151	43979822	2.51092e-4	ENSG00000186868	MAPT	YES	intron_variant,NMD_transcript_variant	MODIFIER	Transcript	ENST00000571311.1	nonsense_mediated_decay	6893	NA	NA
068	1	17	43463839	44888839	1.37	k1prob	rs2082068	43979971	2.51092e-4	ENSG00000186868	MAPT	YES	intron_variant	MODIFIER	Transcript	ENST00000262410.5	protein_coding	6893	NA	NA
068	1	17	43463839	44888839	1.37	k1prob	rs2082068	43979971	2.51092e-4	ENSG00000186868	MAPT	YES	intron_variant	MODIFIER	Transcript	ENST00000334239.8	protein_coding	6893	NA	NA
068	1	17	43463839	44888839	1.37	k1prob	rs2082068	43979971	2.51092e-4	ENSG00000186868	MAPT	YES	intron_variant	MODIFIER	Transcript	ENST00000340799.5	protein_coding	6893	NA	NA
068	1	17	43463839	44888839	1.37	k1prob	rs2082068	43979971	2.51092e-4	ENSG00000186868	MAPT	YES	intron_variant	MODIFIER	Transcript	ENST00000344290.5	protein_coding	6893	NA	NA
068	1	17	43463839	44888839	1.37	k1prob	rs2082068	43979971	2.51092e-4	ENSG00000186868	MAPT	YES	intron_variant	MODIFIER	Transcript	ENST00000347967.5	protein_coding	6893	NA	NA
068	1	17	43463839	44888839	1.37	k1prob	rs2082068	43979971	2.51092e-4	ENSG00000186868	MAPT	YES	intron_variant	MODIFIER	Transcript	ENST00000351559.5	protein_coding	6893	NA	NA
068	1	17	43463839	44888839	1.37	k1prob	rs2082068	43979971	2.51092e-4	ENSG00000186868	MAPT	YES	intron_variant	MODIFIER	Transcript	ENST00000446361.3	protein_coding	6893	NA	NA
068	1	17	43463839	44888839	1.37	k1prob	rs2082068	43979971	2.51092e-4	ENSG00000186868	MAPT	YES	intron_variant	MODIFIER	Transcript	ENST00000535772.1	protein_coding	6893	NA	NA
068	1	17	43463839	44888839	1.37	k1prob	rs2082068	43979971	2.51092e-4	ENSG00000186868	MAPT	YES	intron_variant,non_coding_transcript_variant	MODIFIER	Transcript	ENST00000570299.1	processed_transcript	6893	NA	NA
068	1	17	43463839	44888839	1.37	k1prob	rs2082068	43979971	2.51092e-4	ENSG00000186868	MAPT	YES	intron_variant,NMD_transcript_variant	MODIFIER	Transcript	ENST00000571311.1	nonsense_mediated_decay	6893	NA	NA
068	1	17	43463839	44888839	1.37	k1prob	rs1560310	43978534	2.51092e-4	ENSG00000186868	MAPT	YES	intron_variant	MODIFIER	Transcript	ENST00000262410.5	protein_coding	6893	NA	NA
068	1	17	43463839	44888839	1.37	k1prob	rs1560310	43978534	2.51092e-4	ENSG00000186868	MAPT	YES	intron_variant	MODIFIER	Transcript	ENST00000334239.8	protein_coding	6893	NA	NA
068	1	17	43463839	44888839	1.37	k1prob	rs1560310	43978534	2.51092e-4	ENSG00000186868	MAPT	YES	intron_variant	MODIFIER	Transcript	ENST00000340799.5	protein_coding	6893	NA	NA
068	1	17	43463839	44888839	1.37	k1prob	rs1560310	43978534	2.51092e-4	ENSG00000186868	MAPT	YES	intron_variant	MODIFIER	Transcript	ENST00000344290.5	protein_coding	6893	NA	NA
068	1	17	43463839	44888839	1.37	k1prob	rs1560310	43978534	2.51092e-4	ENSG00000186868	MAPT	YES	intron_variant	MODIFIER	Transcript	ENST00000347967.5	protein_coding	6893	NA	NA
068	1	17	43463839	44888839	1.37	k1prob	rs1560310	43978534	2.51092e-4	ENSG00000186868	MAPT	YES	intron_variant	MODIFIER	Transcript	ENST00000351559.5	protein_coding	6893	NA	NA
068	1	17	43463839	44888839	1.37	k1prob	rs1560310	43978534	2.51092e-4	ENSG00000186868	MAPT	YES	intron_variant	MODIFIER	Transcript	ENST00000446361.3	protein_coding	6893	NA	NA
068	1	17	43463839	44888839	1.37	k1prob	rs1560310	43978534	2.51092e-4	ENSG00000186868	MAPT	YES	intron_variant	MODIFIER	Transcript	ENST00000535772.1	protein_coding	6893	NA	NA
068	1	17	43463839	44888839	1.37	k1prob	rs1560310	43978534	2.51092e-4	ENSG00000186868	MAPT	YES	intron_variant,non_coding_transcript_variant	MODIFIER	Transcript	ENST00000570299.1	processed_transcript	6893	NA	NA
068	1	17	43463839	44888839	1.37	k1prob	rs1560310	43978534	2.51092e-4	ENSG00000186868	MAPT	YES	intron_variant,NMD_transcript_variant	MODIFIER	Transcript	ENST00000571311.1	nonsense_mediated_decay	6893	NA	NA
068	1	17	43463839	44888839	1.37	k1prob	rs1984937	43980530	2.51092e-4	ENSG00000186868	MAPT	YES	intron_variant	MODIFIER	Transcript	ENST00000262410.5	protein_coding	6893	NA	NA
068	1	17	43463839	44888839	1.37	k1prob	rs1984937	43980530	2.51092e-4	ENSG00000186868	MAPT	YES	intron_variant	MODIFIER	Transcript	ENST00000334239.8	protein_coding	6893	NA	NA
068	1	17	43463839	44888839	1.37	k1prob	rs1984937	43980530	2.51092e-4	ENSG00000186868	MAPT	YES	intron_variant	MODIFIER	Transcript	ENST00000340799.5	protein_coding	6893	NA	NA
068	1	17	43463839	44888839	1.37	k1prob	rs1984937	43980530	2.51092e-4	ENSG00000186868	MAPT	YES	intron_variant	MODIFIER	Transcript	ENST00000344290.5	protein_coding	6893	NA	NA
068	1	17	43463839	44888839	1.37	k1prob	rs1984937	43980530	2.51092e-4	ENSG00000186868	MAPT	YES	intron_variant	MODIFIER	Transcript	ENST00000347967.5	protein_coding	6893	NA	NA
068	1	17	43463839	44888839	1.37	k1prob	rs1984937	43980530	2.51092e-4	ENSG00000186868	MAPT	YES	intron_variant	MODIFIER	Transcript	ENST00000351559.5	protein_coding	6893	NA	NA
068	1	17	43463839	44888839	1.37	k1prob	rs1984937	43980530	2.51092e-4	ENSG00000186868	MAPT	YES	intron_variant	MODIFIER	Transcript	ENST00000446361.3	protein_coding	6893	NA	NA
068	1	17	43463839	44888839	1.37	k1prob	rs1984937	43980530	2.51092e-4	ENSG00000186868	MAPT	YES	intron_variant	MODIFIER	Transcript	ENST00000535772.1	protein_coding	6893	NA	NA
068	1	17	43463839	44888839	1.37	k1prob	rs1984937	43980530	2.51092e-4	ENSG00000186868	MAPT	YES	intron_variant,non_coding_transcript_variant	MODIFIER	Transcript	ENST00000570299.1	processed_transcript	6893	NA	NA
068	1	17	43463839	44888839	1.37	k1prob	rs1984937	43980530	2.51092e-4	ENSG00000186868	MAPT	YES	intron_variant,NMD_transcript_variant	MODIFIER	Transcript	ENST00000571311.1	nonsense_mediated_decay	6893	NA	NA
068	1	17	43463839	44888839	1.37	k1prob	rs62056794	43977049	2.51092e-4	ENSG00000186868	MAPT	YES	intron_variant	MODIFIER	Transcript	ENST00000262410.5	protein_coding	6893	NA	NA
068	1	17	43463839	44888839	1.37	k1prob	rs62056794	43977049	2.51092e-4	ENSG00000186868	MAPT	YES	intron_variant	MODIFIER	Transcript	ENST00000334239.8	protein_coding	6893	NA	NA
068	1	17	43463839	44888839	1.37	k1prob	rs62056794	43977049	2.51092e-4	ENSG00000186868	MAPT	YES	intron_variant	MODIFIER	Transcript	ENST00000340799.5	protein_coding	6893	NA	NA
068	1	17	43463839	44888839	1.37	k1prob	rs62056794	43977049	2.51092e-4	ENSG00000186868	MAPT	YES	intron_variant	MODIFIER	Transcript	ENST00000344290.5	protein_coding	6893	NA	NA
068	1	17	43463839	44888839	1.37	k1prob	rs62056794	43977049	2.51092e-4	ENSG00000186868	MAPT	YES	intron_variant	MODIFIER	Transcript	ENST00000347967.5	protein_coding	6893	NA	NA
068	1	17	43463839	44888839	1.37	k1prob	rs62056794	43977049	2.51092e-4	ENSG00000186868	MAPT	YES	intron_variant	MODIFIER	Transcript	ENST00000351559.5	protein_coding	6893	NA	NA
068	1	17	43463839	44888839	1.37	k1prob	rs62056794	43977049	2.51092e-4	ENSG00000186868	MAPT	YES	intron_variant	MODIFIER	Transcript	ENST00000446361.3	protein_coding	6893	NA	NA
068	1	17	43463839	44888839	1.37	k1prob	rs62056794	43977049	2.51092e-4	ENSG00000186868	MAPT	YES	intron_variant	MODIFIER	Transcript	ENST00000535772.1	protein_coding	6893	NA	NA
068	1	17	43463839	44888839	1.37	k1prob	rs62056794	43977049	2.51092e-4	ENSG00000186868	MAPT	YES	intron_variant,non_coding_transcript_variant	MODIFIER	Transcript	ENST00000570299.1	processed_transcript	6893	NA	NA
068	1	17	43463839	44888839	1.37	k1prob	rs62056794	43977049	2.51092e-4	ENSG00000186868	MAPT	YES	intron_variant,NMD_transcript_variant	MODIFIER	Transcript	ENST00000571311.1	nonsense_mediated_decay	6893	NA	NA
068	1	17	43463839	44888839	1.37	k1prob	rs62056794	43977049	2.51092e-4	ENSG00000264589	MAPT-AS1	YES	upstream_gene_variant	MODIFIER	Transcript	ENST00000579244.1	antisense	43738	NA	NA
068	1	17	43463839	44888839	1.37	k1prob	rs62056794	43977049	2.51092e-4	ENSG00000264589	MAPT-AS1	YES	upstream_gene_variant	MODIFIER	Transcript	ENST00000579599.1	antisense	43738	NA	NA
068	1	17	43463839	44888839	1.37	k1prob	rs62056802	43980762	2.51092e-4	ENSG00000186868	MAPT	YES	intron_variant	MODIFIER	Transcript	ENST00000262410.5	protein_coding	6893	NA	NA
068	1	17	43463839	44888839	1.37	k1prob	rs62056802	43980762	2.51092e-4	ENSG00000186868	MAPT	YES	intron_variant	MODIFIER	Transcript	ENST00000334239.8	protein_coding	6893	NA	NA
068	1	17	43463839	44888839	1.37	k1prob	rs62056802	43980762	2.51092e-4	ENSG00000186868	MAPT	YES	intron_variant	MODIFIER	Transcript	ENST00000340799.5	protein_coding	6893	NA	NA
068	1	17	43463839	44888839	1.37	k1prob	rs62056802	43980762	2.51092e-4	ENSG00000186868	MAPT	YES	intron_variant	MODIFIER	Transcript	ENST00000344290.5	protein_coding	6893	NA	NA
068	1	17	43463839	44888839	1.37	k1prob	rs62056802	43980762	2.51092e-4	ENSG00000186868	MAPT	YES	intron_variant	MODIFIER	Transcript	ENST00000347967.5	protein_coding	6893	NA	NA
068	1	17	43463839	44888839	1.37	k1prob	rs62056802	43980762	2.51092e-4	ENSG00000186868	MAPT	YES	intron_variant	MODIFIER	Transcript	ENST00000351559.5	protein_coding	6893	NA	NA
068	1	17	43463839	44888839	1.37	k1prob	rs62056802	43980762	2.51092e-4	ENSG00000186868	MAPT	YES	intron_variant	MODIFIER	Transcript	ENST00000446361.3	protein_coding	6893	NA	NA
068	1	17	43463839	44888839	1.37	k1prob	rs62056802	43980762	2.51092e-4	ENSG00000186868	MAPT	YES	intron_variant	MODIFIER	Transcript	ENST00000535772.1	protein_coding	6893	NA	NA
068	1	17	43463839	44888839	1.37	k1prob	rs62056802	43980762	2.51092e-4	ENSG00000186868	MAPT	YES	intron_variant,non_coding_transcript_variant	MODIFIER	Transcript	ENST00000570299.1	processed_transcript	6893	NA	NA
068	1	17	43463839	44888839	1.37	k1prob	rs62056802	43980762	2.51092e-4	ENSG00000186868	MAPT	YES	intron_variant,NMD_transcript_variant	MODIFIER	Transcript	ENST00000571311.1	nonsense_mediated_decay	6893	NA	NA
068	1	17	43463839	44888839	1.37	k1prob	rs113589236	43981795	2.51092e-4	ENSG00000186868	MAPT	YES	intron_variant	MODIFIER	Transcript	ENST00000262410.5	protein_coding	6893	NA	NA
068	1	17	43463839	44888839	1.37	k1prob	rs113589236	43981795	2.51092e-4	ENSG00000186868	MAPT	YES	intron_variant	MODIFIER	Transcript	ENST00000334239.8	protein_coding	6893	NA	NA
068	1	17	43463839	44888839	1.37	k1prob	rs113589236	43981795	2.51092e-4	ENSG00000186868	MAPT	YES	intron_variant	MODIFIER	Transcript	ENST00000340799.5	protein_coding	6893	NA	NA
068	1	17	43463839	44888839	1.37	k1prob	rs113589236	43981795	2.51092e-4	ENSG00000186868	MAPT	YES	intron_variant	MODIFIER	Transcript	ENST00000344290.5	protein_coding	6893	NA	NA
068	1	17	43463839	44888839	1.37	k1prob	rs113589236	43981795	2.51092e-4	ENSG00000186868	MAPT	YES	intron_variant	MODIFIER	Transcript	ENST00000347967.5	protein_coding	6893	NA	NA
068	1	17	43463839	44888839	1.37	k1prob	rs113589236	43981795	2.51092e-4	ENSG00000186868	MAPT	YES	intron_variant	MODIFIER	Transcript	ENST00000351559.5	protein_coding	6893	NA	NA
068	1	17	43463839	44888839	1.37	k1prob	rs113589236	43981795	2.51092e-4	ENSG00000186868	MAPT	YES	intron_variant	MODIFIER	Transcript	ENST00000446361.3	protein_coding	6893	NA	NA
068	1	17	43463839	44888839	1.37	k1prob	rs113589236	43981795	2.51092e-4	ENSG00000186868	MAPT	YES	intron_variant	MODIFIER	Transcript	ENST00000535772.1	protein_coding	6893	NA	NA
068	1	17	43463839	44888839	1.37	k1prob	rs113589236	43981795	2.51092e-4	ENSG00000186868	MAPT	YES	intron_variant,non_coding_transcript_variant	MODIFIER	Transcript	ENST00000570299.1	processed_transcript	6893	NA	NA
068	1	17	43463839	44888839	1.37	k1prob	rs113589236	43981795	2.51092e-4	ENSG00000186868	MAPT	YES	intron_variant,NMD_transcript_variant	MODIFIER	Transcript	ENST00000571311.1	nonsense_mediated_decay	6893	NA	NA
068	1	17	43463839	44888839	1.37	k1prob	rs12150125	43986432	2.51092e-4	ENSG00000186868	MAPT	YES	intron_variant	MODIFIER	Transcript	ENST00000262410.5	protein_coding	6893	NA	NA
068	1	17	43463839	44888839	1.37	k1prob	rs12150125	43986432	2.51092e-4	ENSG00000186868	MAPT	YES	intron_variant	MODIFIER	Transcript	ENST00000334239.8	protein_coding	6893	NA	NA
068	1	17	43463839	44888839	1.37	k1prob	rs12150125	43986432	2.51092e-4	ENSG00000186868	MAPT	YES	intron_variant	MODIFIER	Transcript	ENST00000340799.5	protein_coding	6893	NA	NA
068	1	17	43463839	44888839	1.37	k1prob	rs12150125	43986432	2.51092e-4	ENSG00000186868	MAPT	YES	intron_variant	MODIFIER	Transcript	ENST00000344290.5	protein_coding	6893	NA	NA
068	1	17	43463839	44888839	1.37	k1prob	rs12150125	43986432	2.51092e-4	ENSG00000186868	MAPT	YES	intron_variant	MODIFIER	Transcript	ENST00000347967.5	protein_coding	6893	NA	NA
068	1	17	43463839	44888839	1.37	k1prob	rs12150125	43986432	2.51092e-4	ENSG00000186868	MAPT	YES	intron_variant	MODIFIER	Transcript	ENST00000351559.5	protein_coding	6893	NA	NA
068	1	17	43463839	44888839	1.37	k1prob	rs12150125	43986432	2.51092e-4	ENSG00000186868	MAPT	YES	intron_variant	MODIFIER	Transcript	ENST00000446361.3	protein_coding	6893	NA	NA
068	1	17	43463839	44888839	1.37	k1prob	rs12150125	43986432	2.51092e-4	ENSG00000186868	MAPT	YES	intron_variant	MODIFIER	Transcript	ENST00000535772.1	protein_coding	6893	NA	NA
068	1	17	43463839	44888839	1.37	k1prob	rs12150125	43986432	2.51092e-4	ENSG00000186868	MAPT	YES	intron_variant,non_coding_transcript_variant	MODIFIER	Transcript	ENST00000570299.1	processed_transcript	6893	NA	NA
068	1	17	43463839	44888839	1.37	k1prob	rs12150125	43986432	2.51092e-4	ENSG00000186868	MAPT	YES	intron_variant,NMD_transcript_variant	MODIFIER	Transcript	ENST00000571311.1	nonsense_mediated_decay	6893	NA	NA
068	1	17	43463839	44888839	1.37	k1prob	rs62056793	43977018	2.51092e-4	ENSG00000186868	MAPT	YES	intron_variant	MODIFIER	Transcript	ENST00000262410.5	protein_coding	6893	NA	NA
068	1	17	43463839	44888839	1.37	k1prob	rs62056793	43977018	2.51092e-4	ENSG00000186868	MAPT	YES	intron_variant	MODIFIER	Transcript	ENST00000334239.8	protein_coding	6893	NA	NA
068	1	17	43463839	44888839	1.37	k1prob	rs62056793	43977018	2.51092e-4	ENSG00000186868	MAPT	YES	intron_variant	MODIFIER	Transcript	ENST00000340799.5	protein_coding	6893	NA	NA
068	1	17	43463839	44888839	1.37	k1prob	rs62056793	43977018	2.51092e-4	ENSG00000186868	MAPT	YES	intron_variant	MODIFIER	Transcript	ENST00000344290.5	protein_coding	6893	NA	NA
068	1	17	43463839	44888839	1.37	k1prob	rs62056793	43977018	2.51092e-4	ENSG00000186868	MAPT	YES	intron_variant	MODIFIER	Transcript	ENST00000347967.5	protein_coding	6893	NA	NA
068	1	17	43463839	44888839	1.37	k1prob	rs62056793	43977018	2.51092e-4	ENSG00000186868	MAPT	YES	intron_variant	MODIFIER	Transcript	ENST00000351559.5	protein_coding	6893	NA	NA
068	1	17	43463839	44888839	1.37	k1prob	rs62056793	43977018	2.51092e-4	ENSG00000186868	MAPT	YES	intron_variant	MODIFIER	Transcript	ENST00000446361.3	protein_coding	6893	NA	NA
068	1	17	43463839	44888839	1.37	k1prob	rs62056793	43977018	2.51092e-4	ENSG00000186868	MAPT	YES	intron_variant	MODIFIER	Transcript	ENST00000535772.1	protein_coding	6893	NA	NA
068	1	17	43463839	44888839	1.37	k1prob	rs62056793	43977018	2.51092e-4	ENSG00000186868	MAPT	YES	intron_variant,non_coding_transcript_variant	MODIFIER	Transcript	ENST00000570299.1	processed_transcript	6893	NA	NA
068	1	17	43463839	44888839	1.37	k1prob	rs62056793	43977018	2.51092e-4	ENSG00000186868	MAPT	YES	intron_variant,NMD_transcript_variant	MODIFIER	Transcript	ENST00000571311.1	nonsense_mediated_decay	6893	NA	NA
068	1	17	43463839	44888839	1.37	k1prob	rs62056793	43977018	2.51092e-4	ENSG00000264589	MAPT-AS1	YES	upstream_gene_variant	MODIFIER	Transcript	ENST00000579244.1	antisense	43738	NA	NA
068	1	17	43463839	44888839	1.37	k1prob	rs62056793	43977018	2.51092e-4	ENSG00000264589	MAPT-AS1	YES	upstream_gene_variant	MODIFIER	Transcript	ENST00000579599.1	antisense	43738	NA	NA
068	1	17	43463839	44888839	1.37	k1prob	rs62056804	43982286	2.51092e-4	ENSG00000186868	MAPT	YES	intron_variant	MODIFIER	Transcript	ENST00000262410.5	protein_coding	6893	NA	NA
068	1	17	43463839	44888839	1.37	k1prob	rs62056804	43982286	2.51092e-4	ENSG00000186868	MAPT	YES	intron_variant	MODIFIER	Transcript	ENST00000334239.8	protein_coding	6893	NA	NA
068	1	17	43463839	44888839	1.37	k1prob	rs62056804	43982286	2.51092e-4	ENSG00000186868	MAPT	YES	intron_variant	MODIFIER	Transcript	ENST00000340799.5	protein_coding	6893	NA	NA
068	1	17	43463839	44888839	1.37	k1prob	rs62056804	43982286	2.51092e-4	ENSG00000186868	MAPT	YES	intron_variant	MODIFIER	Transcript	ENST00000344290.5	protein_coding	6893	NA	NA
068	1	17	43463839	44888839	1.37	k1prob	rs62056804	43982286	2.51092e-4	ENSG00000186868	MAPT	YES	intron_variant	MODIFIER	Transcript	ENST00000347967.5	protein_coding	6893	NA	NA
068	1	17	43463839	44888839	1.37	k1prob	rs62056804	43982286	2.51092e-4	ENSG00000186868	MAPT	YES	intron_variant	MODIFIER	Transcript	ENST00000351559.5	protein_coding	6893	NA	NA
068	1	17	43463839	44888839	1.37	k1prob	rs62056804	43982286	2.51092e-4	ENSG00000186868	MAPT	YES	intron_variant	MODIFIER	Transcript	ENST00000446361.3	protein_coding	6893	NA	NA
068	1	17	43463839	44888839	1.37	k1prob	rs62056804	43982286	2.51092e-4	ENSG00000186868	MAPT	YES	intron_variant	MODIFIER	Transcript	ENST00000535772.1	protein_coding	6893	NA	NA
