## Supplementary Table 2 for "Statistical fine-mapping of schizophrenia common risk loci using FINEMAP and SuSiE" (part 3 of 3)

### Sheet: Supplementary Table 2a (continued)
locus	CS	chromosome	start	stop	k	kbest	rsid	BP	PIP	gene_ensembl	gene_symbol	HGNC_approved	consequence	impact	feature_type	feature	biotype	gene_hgnc	sift	polyphen
068	1	17	43463839	44888839	1.37	k1prob	rs62056804	43982286	2.51092e-4	ENSG00000186868	MAPT	YES	intron_variant,non_coding_transcript_variant	MODIFIER	Transcript	ENST00000570299.1	processed_transcript	6893	NA	NA
068	1	17	43463839	44888839	1.37	k1prob	rs62056804	43982286	2.51092e-4	ENSG00000186868	MAPT	YES	intron_variant,NMD_transcript_variant	MODIFIER	Transcript	ENST00000571311.1	nonsense_mediated_decay	6893	NA	NA
068	1	17	43463839	44888839	1.37	k1prob	rs112275277	43981958	2.51092e-4	ENSG00000186868	MAPT	YES	intron_variant	MODIFIER	Transcript	ENST00000262410.5	protein_coding	6893	NA	NA
068	1	17	43463839	44888839	1.37	k1prob	rs112275277	43981958	2.51092e-4	ENSG00000186868	MAPT	YES	intron_variant	MODIFIER	Transcript	ENST00000334239.8	protein_coding	6893	NA	NA
068	1	17	43463839	44888839	1.37	k1prob	rs112275277	43981958	2.51092e-4	ENSG00000186868	MAPT	YES	intron_variant	MODIFIER	Transcript	ENST00000340799.5	protein_coding	6893	NA	NA
068	1	17	43463839	44888839	1.37	k1prob	rs112275277	43981958	2.51092e-4	ENSG00000186868	MAPT	YES	intron_variant	MODIFIER	Transcript	ENST00000344290.5	protein_coding	6893	NA	NA
068	1	17	43463839	44888839	1.37	k1prob	rs112275277	43981958	2.51092e-4	ENSG00000186868	MAPT	YES	intron_variant	MODIFIER	Transcript	ENST00000347967.5	protein_coding	6893	NA	NA
068	1	17	43463839	44888839	1.37	k1prob	rs112275277	43981958	2.51092e-4	ENSG00000186868	MAPT	YES	intron_variant	MODIFIER	Transcript	ENST00000351559.5	protein_coding	6893	NA	NA
068	1	17	43463839	44888839	1.37	k1prob	rs112275277	43981958	2.51092e-4	ENSG00000186868	MAPT	YES	intron_variant	MODIFIER	Transcript	ENST00000446361.3	protein_coding	6893	NA	NA
068	1	17	43463839	44888839	1.37	k1prob	rs112275277	43981958	2.51092e-4	ENSG00000186868	MAPT	YES	intron_variant	MODIFIER	Transcript	ENST00000535772.1	protein_coding	6893	NA	NA
068	1	17	43463839	44888839	1.37	k1prob	rs112275277	43981958	2.51092e-4	ENSG00000186868	MAPT	YES	intron_variant,non_coding_transcript_variant	MODIFIER	Transcript	ENST00000570299.1	processed_transcript	6893	NA	NA
068	1	17	43463839	44888839	1.37	k1prob	rs112275277	43981958	2.51092e-4	ENSG00000186868	MAPT	YES	intron_variant,NMD_transcript_variant	MODIFIER	Transcript	ENST00000571311.1	nonsense_mediated_decay	6893	NA	NA
068	1	17	43463839	44888839	1.37	k1prob	rs62056803	43982159	2.51092e-4	ENSG00000186868	MAPT	YES	intron_variant	MODIFIER	Transcript	ENST00000262410.5	protein_coding	6893	NA	NA
068	1	17	43463839	44888839	1.37	k1prob	rs62056803	43982159	2.51092e-4	ENSG00000186868	MAPT	YES	intron_variant	MODIFIER	Transcript	ENST00000334239.8	protein_coding	6893	NA	NA
068	1	17	43463839	44888839	1.37	k1prob	rs62056803	43982159	2.51092e-4	ENSG00000186868	MAPT	YES	intron_variant	MODIFIER	Transcript	ENST00000340799.5	protein_coding	6893	NA	NA
068	1	17	43463839	44888839	1.37	k1prob	rs62056803	43982159	2.51092e-4	ENSG00000186868	MAPT	YES	intron_variant	MODIFIER	Transcript	ENST00000344290.5	protein_coding	6893	NA	NA
068	1	17	43463839	44888839	1.37	k1prob	rs62056803	43982159	2.51092e-4	ENSG00000186868	MAPT	YES	intron_variant	MODIFIER	Transcript	ENST00000347967.5	protein_coding	6893	NA	NA
068	1	17	43463839	44888839	1.37	k1prob	rs62056803	43982159	2.51092e-4	ENSG00000186868	MAPT	YES	intron_variant	MODIFIER	Transcript	ENST00000351559.5	protein_coding	6893	NA	NA
068	1	17	43463839	44888839	1.37	k1prob	rs62056803	43982159	2.51092e-4	ENSG00000186868	MAPT	YES	intron_variant	MODIFIER	Transcript	ENST00000446361.3	protein_coding	6893	NA	NA
068	1	17	43463839	44888839	1.37	k1prob	rs62056803	43982159	2.51092e-4	ENSG00000186868	MAPT	YES	intron_variant	MODIFIER	Transcript	ENST00000535772.1	protein_coding	6893	NA	NA
068	1	17	43463839	44888839	1.37	k1prob	rs62056803	43982159	2.51092e-4	ENSG00000186868	MAPT	YES	intron_variant,non_coding_transcript_variant	MODIFIER	Transcript	ENST00000570299.1	processed_transcript	6893	NA	NA
068	1	17	43463839	44888839	1.37	k1prob	rs62056803	43982159	2.51092e-4	ENSG00000186868	MAPT	YES	intron_variant,NMD_transcript_variant	MODIFIER	Transcript	ENST00000571311.1	nonsense_mediated_decay	6893	NA	NA
068	1	17	43463839	44888839	1.37	k1prob	rs77561671	43976627	2.51092e-4	ENSG00000186868	MAPT	YES	intron_variant	MODIFIER	Transcript	ENST00000262410.5	protein_coding	6893	NA	NA
068	1	17	43463839	44888839	1.37	k1prob	rs77561671	43976627	2.51092e-4	ENSG00000186868	MAPT	YES	intron_variant	MODIFIER	Transcript	ENST00000334239.8	protein_coding	6893	NA	NA
068	1	17	43463839	44888839	1.37	k1prob	rs77561671	43976627	2.51092e-4	ENSG00000186868	MAPT	YES	intron_variant	MODIFIER	Transcript	ENST00000340799.5	protein_coding	6893	NA	NA
068	1	17	43463839	44888839	1.37	k1prob	rs77561671	43976627	2.51092e-4	ENSG00000186868	MAPT	YES	intron_variant	MODIFIER	Transcript	ENST00000344290.5	protein_coding	6893	NA	NA
068	1	17	43463839	44888839	1.37	k1prob	rs77561671	43976627	2.51092e-4	ENSG00000186868	MAPT	YES	intron_variant	MODIFIER	Transcript	ENST00000347967.5	protein_coding	6893	NA	NA
068	1	17	43463839	44888839	1.37	k1prob	rs77561671	43976627	2.51092e-4	ENSG00000186868	MAPT	YES	intron_variant	MODIFIER	Transcript	ENST00000351559.5	protein_coding	6893	NA	NA
068	1	17	43463839	44888839	1.37	k1prob	rs77561671	43976627	2.51092e-4	ENSG00000186868	MAPT	YES	intron_variant	MODIFIER	Transcript	ENST00000446361.3	protein_coding	6893	NA	NA
068	1	17	43463839	44888839	1.37	k1prob	rs77561671	43976627	2.51092e-4	ENSG00000186868	MAPT	YES	intron_variant	MODIFIER	Transcript	ENST00000535772.1	protein_coding	6893	NA	NA
068	1	17	43463839	44888839	1.37	k1prob	rs77561671	43976627	2.51092e-4	ENSG00000186868	MAPT	YES	intron_variant,non_coding_transcript_variant	MODIFIER	Transcript	ENST00000570299.1	processed_transcript	6893	NA	NA
068	1	17	43463839	44888839	1.37	k1prob	rs77561671	43976627	2.51092e-4	ENSG00000186868	MAPT	YES	intron_variant,NMD_transcript_variant	MODIFIER	Transcript	ENST00000571311.1	nonsense_mediated_decay	6893	NA	NA
068	1	17	43463839	44888839	1.37	k1prob	rs77561671	43976627	2.51092e-4	ENSG00000264589	MAPT-AS1	YES	upstream_gene_variant	MODIFIER	Transcript	ENST00000579244.1	antisense	43738	NA	NA
068	1	17	43463839	44888839	1.37	k1prob	rs77561671	43976627	2.51092e-4	ENSG00000264589	MAPT-AS1	YES	upstream_gene_variant	MODIFIER	Transcript	ENST00000579599.1	antisense	43738	NA	NA
068	1	17	43463839	44888839	1.37	k1prob	rs62063300	44048350	2.44638e-4	ENSG00000186868	MAPT	YES	intron_variant	MODIFIER	Transcript	ENST00000262410.5	protein_coding	6893	NA	NA
068	1	17	43463839	44888839	1.37	k1prob	rs62063300	44048350	2.44638e-4	ENSG00000186868	MAPT	YES	intron_variant	MODIFIER	Transcript	ENST00000334239.8	protein_coding	6893	NA	NA
068	1	17	43463839	44888839	1.37	k1prob	rs62063300	44048350	2.44638e-4	ENSG00000186868	MAPT	YES	intron_variant	MODIFIER	Transcript	ENST00000340799.5	protein_coding	6893	NA	NA
068	1	17	43463839	44888839	1.37	k1prob	rs62063300	44048350	2.44638e-4	ENSG00000186868	MAPT	YES	intron_variant	MODIFIER	Transcript	ENST00000344290.5	protein_coding	6893	NA	NA
068	1	17	43463839	44888839	1.37	k1prob	rs62063300	44048350	2.44638e-4	ENSG00000186868	MAPT	YES	intron_variant	MODIFIER	Transcript	ENST00000347967.5	protein_coding	6893	NA	NA
068	1	17	43463839	44888839	1.37	k1prob	rs62063300	44048350	2.44638e-4	ENSG00000186868	MAPT	YES	intron_variant	MODIFIER	Transcript	ENST00000351559.5	protein_coding	6893	NA	NA
068	1	17	43463839	44888839	1.37	k1prob	rs62063300	44048350	2.44638e-4	ENSG00000186868	MAPT	YES	intron_variant	MODIFIER	Transcript	ENST00000415613.2	protein_coding	6893	NA	NA
068	1	17	43463839	44888839	1.37	k1prob	rs62063300	44048350	2.44638e-4	ENSG00000186868	MAPT	YES	intron_variant	MODIFIER	Transcript	ENST00000420682.2	protein_coding	6893	NA	NA
068	1	17	43463839	44888839	1.37	k1prob	rs62063300	44048350	2.44638e-4	ENSG00000186868	MAPT	YES	intron_variant	MODIFIER	Transcript	ENST00000431008.3	protein_coding	6893	NA	NA
068	1	17	43463839	44888839	1.37	k1prob	rs62063300	44048350	2.44638e-4	ENSG00000186868	MAPT	YES	intron_variant	MODIFIER	Transcript	ENST00000446361.3	protein_coding	6893	NA	NA
068	1	17	43463839	44888839	1.37	k1prob	rs62063300	44048350	2.44638e-4	ENSG00000186868	MAPT	YES	intron_variant	MODIFIER	Transcript	ENST00000535772.1	protein_coding	6893	NA	NA
068	1	17	43463839	44888839	1.37	k1prob	rs62063300	44048350	2.44638e-4	ENSG00000186868	MAPT	YES	intron_variant,non_coding_transcript_variant	MODIFIER	Transcript	ENST00000570299.1	processed_transcript	6893	NA	NA
068	1	17	43463839	44888839	1.37	k1prob	rs62063300	44048350	2.44638e-4	ENSG00000186868	MAPT	YES	intron_variant,NMD_transcript_variant	MODIFIER	Transcript	ENST00000571311.1	nonsense_mediated_decay	6893	NA	NA
068	1	17	43463839	44888839	1.37	k1prob	rs62063300	44048350	2.44638e-4	ENSG00000186868	MAPT	YES	intron_variant	MODIFIER	Transcript	ENST00000571987.1	protein_coding	6893	NA	NA
068	1	17	43463839	44888839	1.37	k1prob	rs62063300	44048350	2.44638e-4	ENSG00000186868	MAPT	YES	upstream_gene_variant	MODIFIER	Transcript	ENST00000572440.1	retained_intron	6893	NA	NA
068	1	17	43463839	44888839	1.37	k1prob	rs62063300	44048350	2.44638e-4	ENSG00000186868	MAPT	YES	intron_variant	MODIFIER	Transcript	ENST00000574436.1	protein_coding	6893	NA	NA
068	1	17	43463839	44888839	1.37	k1prob	rs62063300	44048350	2.44638e-4	ENSG00000186868	MAPT	YES	upstream_gene_variant	MODIFIER	Transcript	ENST00000576518.1	protein_coding	6893	NA	NA
068	1	17	43463839	44888839	1.37	k1prob	rs62063299	44048336	2.44638e-4	ENSG00000186868	MAPT	YES	intron_variant	MODIFIER	Transcript	ENST00000262410.5	protein_coding	6893	NA	NA
068	1	17	43463839	44888839	1.37	k1prob	rs62063299	44048336	2.44638e-4	ENSG00000186868	MAPT	YES	intron_variant	MODIFIER	Transcript	ENST00000334239.8	protein_coding	6893	NA	NA
068	1	17	43463839	44888839	1.37	k1prob	rs62063299	44048336	2.44638e-4	ENSG00000186868	MAPT	YES	intron_variant	MODIFIER	Transcript	ENST00000340799.5	protein_coding	6893	NA	NA
068	1	17	43463839	44888839	1.37	k1prob	rs62063299	44048336	2.44638e-4	ENSG00000186868	MAPT	YES	intron_variant	MODIFIER	Transcript	ENST00000344290.5	protein_coding	6893	NA	NA
068	1	17	43463839	44888839	1.37	k1prob	rs62063299	44048336	2.44638e-4	ENSG00000186868	MAPT	YES	intron_variant	MODIFIER	Transcript	ENST00000347967.5	protein_coding	6893	NA	NA
068	1	17	43463839	44888839	1.37	k1prob	rs62063299	44048336	2.44638e-4	ENSG00000186868	MAPT	YES	intron_variant	MODIFIER	Transcript	ENST00000351559.5	protein_coding	6893	NA	NA
068	1	17	43463839	44888839	1.37	k1prob	rs62063299	44048336	2.44638e-4	ENSG00000186868	MAPT	YES	intron_variant	MODIFIER	Transcript	ENST00000415613.2	protein_coding	6893	NA	NA
068	1	17	43463839	44888839	1.37	k1prob	rs62063299	44048336	2.44638e-4	ENSG00000186868	MAPT	YES	intron_variant	MODIFIER	Transcript	ENST00000420682.2	protein_coding	6893	NA	NA
068	1	17	43463839	44888839	1.37	k1prob	rs62063299	44048336	2.44638e-4	ENSG00000186868	MAPT	YES	intron_variant	MODIFIER	Transcript	ENST00000431008.3	protein_coding	6893	NA	NA
068	1	17	43463839	44888839	1.37	k1prob	rs62063299	44048336	2.44638e-4	ENSG00000186868	MAPT	YES	intron_variant	MODIFIER	Transcript	ENST00000446361.3	protein_coding	6893	NA	NA
068	1	17	43463839	44888839	1.37	k1prob	rs62063299	44048336	2.44638e-4	ENSG00000186868	MAPT	YES	intron_variant	MODIFIER	Transcript	ENST00000535772.1	protein_coding	6893	NA	NA
068	1	17	43463839	44888839	1.37	k1prob	rs62063299	44048336	2.44638e-4	ENSG00000186868	MAPT	YES	intron_variant,non_coding_transcript_variant	MODIFIER	Transcript	ENST00000570299.1	processed_transcript	6893	NA	NA
068	1	17	43463839	44888839	1.37	k1prob	rs62063299	44048336	2.44638e-4	ENSG00000186868	MAPT	YES	intron_variant,NMD_transcript_variant	MODIFIER	Transcript	ENST00000571311.1	nonsense_mediated_decay	6893	NA	NA
068	1	17	43463839	44888839	1.37	k1prob	rs62063299	44048336	2.44638e-4	ENSG00000186868	MAPT	YES	intron_variant	MODIFIER	Transcript	ENST00000571987.1	protein_coding	6893	NA	NA
068	1	17	43463839	44888839	1.37	k1prob	rs62063299	44048336	2.44638e-4	ENSG00000186868	MAPT	YES	upstream_gene_variant	MODIFIER	Transcript	ENST00000572440.1	retained_intron	6893	NA	NA
068	1	17	43463839	44888839	1.37	k1prob	rs62063299	44048336	2.44638e-4	ENSG00000186868	MAPT	YES	intron_variant	MODIFIER	Transcript	ENST00000574436.1	protein_coding	6893	NA	NA
068	1	17	43463839	44888839	1.37	k1prob	rs62063299	44048336	2.44638e-4	ENSG00000186868	MAPT	YES	upstream_gene_variant	MODIFIER	Transcript	ENST00000576518.1	protein_coding	6893	NA	NA
068	1	17	43463839	44888839	1.37	k1prob	rs56108300	44077851	2.44638e-4	ENSG00000186868	MAPT	YES	intron_variant	MODIFIER	Transcript	ENST00000262410.5	protein_coding	6893	NA	NA
068	1	17	43463839	44888839	1.37	k1prob	rs56108300	44077851	2.44638e-4	ENSG00000186868	MAPT	YES	intron_variant	MODIFIER	Transcript	ENST00000334239.8	protein_coding	6893	NA	NA
068	1	17	43463839	44888839	1.37	k1prob	rs56108300	44077851	2.44638e-4	ENSG00000186868	MAPT	YES	intron_variant	MODIFIER	Transcript	ENST00000340799.5	protein_coding	6893	NA	NA
068	1	17	43463839	44888839	1.37	k1prob	rs56108300	44077851	2.44638e-4	ENSG00000186868	MAPT	YES	intron_variant	MODIFIER	Transcript	ENST00000344290.5	protein_coding	6893	NA	NA
068	1	17	43463839	44888839	1.37	k1prob	rs56108300	44077851	2.44638e-4	ENSG00000186868	MAPT	YES	intron_variant	MODIFIER	Transcript	ENST00000347967.5	protein_coding	6893	NA	NA
068	1	17	43463839	44888839	1.37	k1prob	rs56108300	44077851	2.44638e-4	ENSG00000186868	MAPT	YES	intron_variant	MODIFIER	Transcript	ENST00000351559.5	protein_coding	6893	NA	NA
068	1	17	43463839	44888839	1.37	k1prob	rs56108300	44077851	2.44638e-4	ENSG00000186868	MAPT	YES	intron_variant	MODIFIER	Transcript	ENST00000415613.2	protein_coding	6893	NA	NA
068	1	17	43463839	44888839	1.37	k1prob	rs56108300	44077851	2.44638e-4	ENSG00000186868	MAPT	YES	intron_variant	MODIFIER	Transcript	ENST00000420682.2	protein_coding	6893	NA	NA
068	1	17	43463839	44888839	1.37	k1prob	rs56108300	44077851	2.44638e-4	ENSG00000186868	MAPT	YES	intron_variant	MODIFIER	Transcript	ENST00000431008.3	protein_coding	6893	NA	NA
068	1	17	43463839	44888839	1.37	k1prob	rs56108300	44077851	2.44638e-4	ENSG00000186868	MAPT	YES	intron_variant	MODIFIER	Transcript	ENST00000446361.3	protein_coding	6893	NA	NA
068	1	17	43463839	44888839	1.37	k1prob	rs56108300	44077851	2.44638e-4	ENSG00000186868	MAPT	YES	intron_variant	MODIFIER	Transcript	ENST00000535772.1	protein_coding	6893	NA	NA
068	1	17	43463839	44888839	1.37	k1prob	rs56108300	44077851	2.44638e-4	ENSG00000186868	MAPT	YES	intron_variant,non_coding_transcript_variant	MODIFIER	Transcript	ENST00000570299.1	processed_transcript	6893	NA	NA
068	1	17	43463839	44888839	1.37	k1prob	rs56108300	44077851	2.44638e-4	ENSG00000186868	MAPT	YES	intron_variant	MODIFIER	Transcript	ENST00000571987.1	protein_coding	6893	NA	NA
068	1	17	43463839	44888839	1.37	k1prob	rs56108300	44077851	2.44638e-4	ENSG00000186868	MAPT	YES	intron_variant	MODIFIER	Transcript	ENST00000574436.1	protein_coding	6893	NA	NA
068	1	17	43463839	44888839	1.37	k1prob	rs56108300	44077851	2.44638e-4	ENSG00000186868	MAPT	YES	intron_variant	MODIFIER	Transcript	ENST00000576518.1	protein_coding	6893	NA	NA
068	1	17	43463839	44888839	1.37	k1prob	rs199441	44773783	2.44485e-4	ENSG00000073969	NSF	YES	intron_variant	MODIFIER	Transcript	ENST00000225282.8	protein_coding	8016	NA	NA
068	1	17	43463839	44888839	1.37	k1prob	rs199441	44773783	2.44485e-4	ENSG00000073969	NSF	YES	intron_variant	MODIFIER	Transcript	ENST00000398238.4	protein_coding	8016	NA	NA
068	1	17	43463839	44888839	1.37	k1prob	rs199441	44773783	2.44485e-4	ENSG00000073969	NSF	YES	intron_variant	MODIFIER	Transcript	ENST00000575068.1	protein_coding	8016	NA	NA
068	1	17	43463839	44888839	1.37	k1prob	rs564007266	44364584	2.43098e-4	ENSG00000228696	ARL17B	YES	intron_variant	MODIFIER	Transcript	ENST00000570618.1	protein_coding	32387	NA	NA
068	1	17	43463839	44888839	1.37	k1prob	rs16941035	43761519	2.38448e-4	ENSG00000120088	CRHR1	YES	intron_variant	MODIFIER	Transcript	ENST00000293493.7	protein_coding	2357	NA	NA
068	1	17	43463839	44888839	1.37	k1prob	rs16941035	43761519	2.38448e-4	ENSG00000120088	CRHR1	YES	intron_variant	MODIFIER	Transcript	ENST00000339069.5	protein_coding	2357	NA	NA
068	1	17	43463839	44888839	1.37	k1prob	rs7215239	43767773	2.38448e-4	ENSG00000120088	CRHR1	YES	intron_variant	MODIFIER	Transcript	ENST00000293493.7	protein_coding	2357	NA	NA
068	1	17	43463839	44888839	1.37	k1prob	rs7215239	43767773	2.38448e-4	ENSG00000120088	CRHR1	YES	intron_variant	MODIFIER	Transcript	ENST00000339069.5	protein_coding	2357	NA	NA
068	1	17	43463839	44888839	1.37	k1prob	rs16941038	43761565	2.38448e-4	ENSG00000120088	CRHR1	YES	intron_variant	MODIFIER	Transcript	ENST00000293493.7	protein_coding	2357	NA	NA
068	1	17	43463839	44888839	1.37	k1prob	rs16941038	43761565	2.38448e-4	ENSG00000120088	CRHR1	YES	intron_variant	MODIFIER	Transcript	ENST00000339069.5	protein_coding	2357	NA	NA
068	1	17	43463839	44888839	1.37	k1prob	rs62056811	43985247	2.38195e-4	ENSG00000186868	MAPT	YES	intron_variant	MODIFIER	Transcript	ENST00000262410.5	protein_coding	6893	NA	NA
068	1	17	43463839	44888839	1.37	k1prob	rs62056811	43985247	2.38195e-4	ENSG00000186868	MAPT	YES	intron_variant	MODIFIER	Transcript	ENST00000334239.8	protein_coding	6893	NA	NA
068	1	17	43463839	44888839	1.37	k1prob	rs62056811	43985247	2.38195e-4	ENSG00000186868	MAPT	YES	intron_variant	MODIFIER	Transcript	ENST00000340799.5	protein_coding	6893	NA	NA
068	1	17	43463839	44888839	1.37	k1prob	rs62056811	43985247	2.38195e-4	ENSG00000186868	MAPT	YES	intron_variant	MODIFIER	Transcript	ENST00000344290.5	protein_coding	6893	NA	NA
068	1	17	43463839	44888839	1.37	k1prob	rs62056811	43985247	2.38195e-4	ENSG00000186868	MAPT	YES	intron_variant	MODIFIER	Transcript	ENST00000347967.5	protein_coding	6893	NA	NA
068	1	17	43463839	44888839	1.37	k1prob	rs62056811	43985247	2.38195e-4	ENSG00000186868	MAPT	YES	intron_variant	MODIFIER	Transcript	ENST00000351559.5	protein_coding	6893	NA	NA
068	1	17	43463839	44888839	1.37	k1prob	rs62056811	43985247	2.38195e-4	ENSG00000186868	MAPT	YES	intron_variant	MODIFIER	Transcript	ENST00000446361.3	protein_coding	6893	NA	NA
068	1	17	43463839	44888839	1.37	k1prob	rs62056811	43985247	2.38195e-4	ENSG00000186868	MAPT	YES	intron_variant	MODIFIER	Transcript	ENST00000535772.1	protein_coding	6893	NA	NA
068	1	17	43463839	44888839	1.37	k1prob	rs62056811	43985247	2.38195e-4	ENSG00000186868	MAPT	YES	intron_variant,non_coding_transcript_variant	MODIFIER	Transcript	ENST00000570299.1	processed_transcript	6893	NA	NA
068	1	17	43463839	44888839	1.37	k1prob	rs62056811	43985247	2.38195e-4	ENSG00000186868	MAPT	YES	intron_variant,NMD_transcript_variant	MODIFIER	Transcript	ENST00000571311.1	nonsense_mediated_decay	6893	NA	NA
068	1	17	43463839	44888839	1.37	k1prob	rs62056841	43990041	2.38195e-4	ENSG00000186868	MAPT	YES	intron_variant	MODIFIER	Transcript	ENST00000262410.5	protein_coding	6893	NA	NA
068	1	17	43463839	44888839	1.37	k1prob	rs62056841	43990041	2.38195e-4	ENSG00000186868	MAPT	YES	intron_variant	MODIFIER	Transcript	ENST00000334239.8	protein_coding	6893	NA	NA
068	1	17	43463839	44888839	1.37	k1prob	rs62056841	43990041	2.38195e-4	ENSG00000186868	MAPT	YES	intron_variant	MODIFIER	Transcript	ENST00000340799.5	protein_coding	6893	NA	NA
068	1	17	43463839	44888839	1.37	k1prob	rs62056841	43990041	2.38195e-4	ENSG00000186868	MAPT	YES	intron_variant	MODIFIER	Transcript	ENST00000344290.5	protein_coding	6893	NA	NA
068	1	17	43463839	44888839	1.37	k1prob	rs62056841	43990041	2.38195e-4	ENSG00000186868	MAPT	YES	intron_variant	MODIFIER	Transcript	ENST00000347967.5	protein_coding	6893	NA	NA
068	1	17	43463839	44888839	1.37	k1prob	rs62056841	43990041	2.38195e-4	ENSG00000186868	MAPT	YES	intron_variant	MODIFIER	Transcript	ENST00000351559.5	protein_coding	6893	NA	NA
068	1	17	43463839	44888839	1.37	k1prob	rs62056841	43990041	2.38195e-4	ENSG00000186868	MAPT	YES	intron_variant	MODIFIER	Transcript	ENST00000446361.3	protein_coding	6893	NA	NA
068	1	17	43463839	44888839	1.37	k1prob	rs62056841	43990041	2.38195e-4	ENSG00000186868	MAPT	YES	intron_variant	MODIFIER	Transcript	ENST00000535772.1	protein_coding	6893	NA	NA
068	1	17	43463839	44888839	1.37	k1prob	rs62056841	43990041	2.38195e-4	ENSG00000186868	MAPT	YES	intron_variant,non_coding_transcript_variant	MODIFIER	Transcript	ENST00000570299.1	processed_transcript	6893	NA	NA
068	1	17	43463839	44888839	1.37	k1prob	rs62056841	43990041	2.38195e-4	ENSG00000186868	MAPT	YES	intron_variant,NMD_transcript_variant	MODIFIER	Transcript	ENST00000571311.1	nonsense_mediated_decay	6893	NA	NA
068	1	17	43463839	44888839	1.37	k1prob	rs79492906	43984864	2.38195e-4	ENSG00000186868	MAPT	YES	intron_variant	MODIFIER	Transcript	ENST00000262410.5	protein_coding	6893	NA	NA
068	1	17	43463839	44888839	1.37	k1prob	rs79492906	43984864	2.38195e-4	ENSG00000186868	MAPT	YES	intron_variant	MODIFIER	Transcript	ENST00000334239.8	protein_coding	6893	NA	NA
068	1	17	43463839	44888839	1.37	k1prob	rs79492906	43984864	2.38195e-4	ENSG00000186868	MAPT	YES	intron_variant	MODIFIER	Transcript	ENST00000340799.5	protein_coding	6893	NA	NA
068	1	17	43463839	44888839	1.37	k1prob	rs79492906	43984864	2.38195e-4	ENSG00000186868	MAPT	YES	intron_variant	MODIFIER	Transcript	ENST00000344290.5	protein_coding	6893	NA	NA
068	1	17	43463839	44888839	1.37	k1prob	rs79492906	43984864	2.38195e-4	ENSG00000186868	MAPT	YES	intron_variant	MODIFIER	Transcript	ENST00000347967.5	protein_coding	6893	NA	NA
068	1	17	43463839	44888839	1.37	k1prob	rs79492906	43984864	2.38195e-4	ENSG00000186868	MAPT	YES	intron_variant	MODIFIER	Transcript	ENST00000351559.5	protein_coding	6893	NA	NA
068	1	17	43463839	44888839	1.37	k1prob	rs79492906	43984864	2.38195e-4	ENSG00000186868	MAPT	YES	intron_variant	MODIFIER	Transcript	ENST00000446361.3	protein_coding	6893	NA	NA
068	1	17	43463839	44888839	1.37	k1prob	rs79492906	43984864	2.38195e-4	ENSG00000186868	MAPT	YES	intron_variant	MODIFIER	Transcript	ENST00000535772.1	protein_coding	6893	NA	NA
068	1	17	43463839	44888839	1.37	k1prob	rs79492906	43984864	2.38195e-4	ENSG00000186868	MAPT	YES	intron_variant,non_coding_transcript_variant	MODIFIER	Transcript	ENST00000570299.1	processed_transcript	6893	NA	NA
068	1	17	43463839	44888839	1.37	k1prob	rs79492906	43984864	2.38195e-4	ENSG00000186868	MAPT	YES	intron_variant,NMD_transcript_variant	MODIFIER	Transcript	ENST00000571311.1	nonsense_mediated_decay	6893	NA	NA
068	1	17	43463839	44888839	1.37	k1prob	rs79290980	43985662	2.38195e-4	ENSG00000186868	MAPT	YES	intron_variant	MODIFIER	Transcript	ENST00000262410.5	protein_coding	6893	NA	NA
068	1	17	43463839	44888839	1.37	k1prob	rs79290980	43985662	2.38195e-4	ENSG00000186868	MAPT	YES	intron_variant	MODIFIER	Transcript	ENST00000334239.8	protein_coding	6893	NA	NA
068	1	17	43463839	44888839	1.37	k1prob	rs79290980	43985662	2.38195e-4	ENSG00000186868	MAPT	YES	intron_variant	MODIFIER	Transcript	ENST00000340799.5	protein_coding	6893	NA	NA
068	1	17	43463839	44888839	1.37	k1prob	rs79290980	43985662	2.38195e-4	ENSG00000186868	MAPT	YES	intron_variant	MODIFIER	Transcript	ENST00000344290.5	protein_coding	6893	NA	NA
068	1	17	43463839	44888839	1.37	k1prob	rs79290980	43985662	2.38195e-4	ENSG00000186868	MAPT	YES	intron_variant	MODIFIER	Transcript	ENST00000347967.5	protein_coding	6893	NA	NA
068	1	17	43463839	44888839	1.37	k1prob	rs79290980	43985662	2.38195e-4	ENSG00000186868	MAPT	YES	intron_variant	MODIFIER	Transcript	ENST00000351559.5	protein_coding	6893	NA	NA
068	1	17	43463839	44888839	1.37	k1prob	rs79290980	43985662	2.38195e-4	ENSG00000186868	MAPT	YES	intron_variant	MODIFIER	Transcript	ENST00000446361.3	protein_coding	6893	NA	NA
068	1	17	43463839	44888839	1.37	k1prob	rs79290980	43985662	2.38195e-4	ENSG00000186868	MAPT	YES	intron_variant	MODIFIER	Transcript	ENST00000535772.1	protein_coding	6893	NA	NA
068	1	17	43463839	44888839	1.37	k1prob	rs79290980	43985662	2.38195e-4	ENSG00000186868	MAPT	YES	intron_variant,non_coding_transcript_variant	MODIFIER	Transcript	ENST00000570299.1	processed_transcript	6893	NA	NA
068	1	17	43463839	44888839	1.37	k1prob	rs79290980	43985662	2.38195e-4	ENSG00000186868	MAPT	YES	intron_variant,NMD_transcript_variant	MODIFIER	Transcript	ENST00000571311.1	nonsense_mediated_decay	6893	NA	NA
068	1	17	43463839	44888839	1.37	k1prob	rs4371195	43986420	2.38195e-4	ENSG00000186868	MAPT	YES	intron_variant	MODIFIER	Transcript	ENST00000262410.5	protein_coding	6893	NA	NA
068	1	17	43463839	44888839	1.37	k1prob	rs4371195	43986420	2.38195e-4	ENSG00000186868	MAPT	YES	intron_variant	MODIFIER	Transcript	ENST00000334239.8	protein_coding	6893	NA	NA
068	1	17	43463839	44888839	1.37	k1prob	rs4371195	43986420	2.38195e-4	ENSG00000186868	MAPT	YES	intron_variant	MODIFIER	Transcript	ENST00000340799.5	protein_coding	6893	NA	NA
068	1	17	43463839	44888839	1.37	k1prob	rs4371195	43986420	2.38195e-4	ENSG00000186868	MAPT	YES	intron_variant	MODIFIER	Transcript	ENST00000344290.5	protein_coding	6893	NA	NA
068	1	17	43463839	44888839	1.37	k1prob	rs4371195	43986420	2.38195e-4	ENSG00000186868	MAPT	YES	intron_variant	MODIFIER	Transcript	ENST00000347967.5	protein_coding	6893	NA	NA
068	1	17	43463839	44888839	1.37	k1prob	rs4371195	43986420	2.38195e-4	ENSG00000186868	MAPT	YES	intron_variant	MODIFIER	Transcript	ENST00000351559.5	protein_coding	6893	NA	NA
068	1	17	43463839	44888839	1.37	k1prob	rs4371195	43986420	2.38195e-4	ENSG00000186868	MAPT	YES	intron_variant	MODIFIER	Transcript	ENST00000446361.3	protein_coding	6893	NA	NA
068	1	17	43463839	44888839	1.37	k1prob	rs4371195	43986420	2.38195e-4	ENSG00000186868	MAPT	YES	intron_variant	MODIFIER	Transcript	ENST00000535772.1	protein_coding	6893	NA	NA
068	1	17	43463839	44888839	1.37	k1prob	rs4371195	43986420	2.38195e-4	ENSG00000186868	MAPT	YES	intron_variant,non_coding_transcript_variant	MODIFIER	Transcript	ENST00000570299.1	processed_transcript	6893	NA	NA
068	1	17	43463839	44888839	1.37	k1prob	rs4371195	43986420	2.38195e-4	ENSG00000186868	MAPT	YES	intron_variant,NMD_transcript_variant	MODIFIER	Transcript	ENST00000571311.1	nonsense_mediated_decay	6893	NA	NA
068	1	17	43463839	44888839	1.37	k1prob	rs62056837	43988884	2.38195e-4	ENSG00000186868	MAPT	YES	intron_variant	MODIFIER	Transcript	ENST00000262410.5	protein_coding	6893	NA	NA
068	1	17	43463839	44888839	1.37	k1prob	rs62056837	43988884	2.38195e-4	ENSG00000186868	MAPT	YES	intron_variant	MODIFIER	Transcript	ENST00000334239.8	protein_coding	6893	NA	NA
068	1	17	43463839	44888839	1.37	k1prob	rs62056837	43988884	2.38195e-4	ENSG00000186868	MAPT	YES	intron_variant	MODIFIER	Transcript	ENST00000340799.5	protein_coding	6893	NA	NA
068	1	17	43463839	44888839	1.37	k1prob	rs62056837	43988884	2.38195e-4	ENSG00000186868	MAPT	YES	intron_variant	MODIFIER	Transcript	ENST00000344290.5	protein_coding	6893	NA	NA
068	1	17	43463839	44888839	1.37	k1prob	rs62056837	43988884	2.38195e-4	ENSG00000186868	MAPT	YES	intron_variant	MODIFIER	Transcript	ENST00000347967.5	protein_coding	6893	NA	NA
068	1	17	43463839	44888839	1.37	k1prob	rs62056837	43988884	2.38195e-4	ENSG00000186868	MAPT	YES	intron_variant	MODIFIER	Transcript	ENST00000351559.5	protein_coding	6893	NA	NA
068	1	17	43463839	44888839	1.37	k1prob	rs62056837	43988884	2.38195e-4	ENSG00000186868	MAPT	YES	intron_variant	MODIFIER	Transcript	ENST00000446361.3	protein_coding	6893	NA	NA
068	1	17	43463839	44888839	1.37	k1prob	rs62056837	43988884	2.38195e-4	ENSG00000186868	MAPT	YES	intron_variant	MODIFIER	Transcript	ENST00000535772.1	protein_coding	6893	NA	NA
068	1	17	43463839	44888839	1.37	k1prob	rs62056837	43988884	2.38195e-4	ENSG00000186868	MAPT	YES	intron_variant,non_coding_transcript_variant	MODIFIER	Transcript	ENST00000570299.1	processed_transcript	6893	NA	NA
068	1	17	43463839	44888839	1.37	k1prob	rs62056837	43988884	2.38195e-4	ENSG00000186868	MAPT	YES	intron_variant,NMD_transcript_variant	MODIFIER	Transcript	ENST00000571311.1	nonsense_mediated_decay	6893	NA	NA
068	1	17	43463839	44888839	1.37	k1prob	rs28439143	43987723	2.38195e-4	ENSG00000186868	MAPT	YES	intron_variant	MODIFIER	Transcript	ENST00000262410.5	protein_coding	6893	NA	NA
068	1	17	43463839	44888839	1.37	k1prob	rs28439143	43987723	2.38195e-4	ENSG00000186868	MAPT	YES	intron_variant	MODIFIER	Transcript	ENST00000334239.8	protein_coding	6893	NA	NA
068	1	17	43463839	44888839	1.37	k1prob	rs28439143	43987723	2.38195e-4	ENSG00000186868	MAPT	YES	intron_variant	MODIFIER	Transcript	ENST00000340799.5	protein_coding	6893	NA	NA
068	1	17	43463839	44888839	1.37	k1prob	rs28439143	43987723	2.38195e-4	ENSG00000186868	MAPT	YES	intron_variant	MODIFIER	Transcript	ENST00000344290.5	protein_coding	6893	NA	NA
068	1	17	43463839	44888839	1.37	k1prob	rs28439143	43987723	2.38195e-4	ENSG00000186868	MAPT	YES	intron_variant	MODIFIER	Transcript	ENST00000347967.5	protein_coding	6893	NA	NA
068	1	17	43463839	44888839	1.37	k1prob	rs28439143	43987723	2.38195e-4	ENSG00000186868	MAPT	YES	intron_variant	MODIFIER	Transcript	ENST00000351559.5	protein_coding	6893	NA	NA
068	1	17	43463839	44888839	1.37	k1prob	rs28439143	43987723	2.38195e-4	ENSG00000186868	MAPT	YES	intron_variant	MODIFIER	Transcript	ENST00000446361.3	protein_coding	6893	NA	NA
068	1	17	43463839	44888839	1.37	k1prob	rs28439143	43987723	2.38195e-4	ENSG00000186868	MAPT	YES	intron_variant	MODIFIER	Transcript	ENST00000535772.1	protein_coding	6893	NA	NA
068	1	17	43463839	44888839	1.37	k1prob	rs28439143	43987723	2.38195e-4	ENSG00000186868	MAPT	YES	intron_variant,non_coding_transcript_variant	MODIFIER	Transcript	ENST00000570299.1	processed_transcript	6893	NA	NA
068	1	17	43463839	44888839	1.37	k1prob	rs28439143	43987723	2.38195e-4	ENSG00000186868	MAPT	YES	intron_variant,NMD_transcript_variant	MODIFIER	Transcript	ENST00000571311.1	nonsense_mediated_decay	6893	NA	NA
068	1	17	43463839	44888839	1.37	k1prob	rs62056806	43983801	2.38195e-4	ENSG00000186868	MAPT	YES	intron_variant	MODIFIER	Transcript	ENST00000262410.5	protein_coding	6893	NA	NA
068	1	17	43463839	44888839	1.37	k1prob	rs62056806	43983801	2.38195e-4	ENSG00000186868	MAPT	YES	intron_variant	MODIFIER	Transcript	ENST00000334239.8	protein_coding	6893	NA	NA
068	1	17	43463839	44888839	1.37	k1prob	rs62056806	43983801	2.38195e-4	ENSG00000186868	MAPT	YES	intron_variant	MODIFIER	Transcript	ENST00000340799.5	protein_coding	6893	NA	NA
068	1	17	43463839	44888839	1.37	k1prob	rs62056806	43983801	2.38195e-4	ENSG00000186868	MAPT	YES	intron_variant	MODIFIER	Transcript	ENST00000344290.5	protein_coding	6893	NA	NA
068	1	17	43463839	44888839	1.37	k1prob	rs62056806	43983801	2.38195e-4	ENSG00000186868	MAPT	YES	intron_variant	MODIFIER	Transcript	ENST00000347967.5	protein_coding	6893	NA	NA
068	1	17	43463839	44888839	1.37	k1prob	rs62056806	43983801	2.38195e-4	ENSG00000186868	MAPT	YES	intron_variant	MODIFIER	Transcript	ENST00000351559.5	protein_coding	6893	NA	NA
068	1	17	43463839	44888839	1.37	k1prob	rs62056806	43983801	2.38195e-4	ENSG00000186868	MAPT	YES	intron_variant	MODIFIER	Transcript	ENST00000446361.3	protein_coding	6893	NA	NA
068	1	17	43463839	44888839	1.37	k1prob	rs62056806	43983801	2.38195e-4	ENSG00000186868	MAPT	YES	intron_variant	MODIFIER	Transcript	ENST00000535772.1	protein_coding	6893	NA	NA
068	1	17	43463839	44888839	1.37	k1prob	rs62056806	43983801	2.38195e-4	ENSG00000186868	MAPT	YES	intron_variant,non_coding_transcript_variant	MODIFIER	Transcript	ENST00000570299.1	processed_transcript	6893	NA	NA
068	1	17	43463839	44888839	1.37	k1prob	rs62056806	43983801	2.38195e-4	ENSG00000186868	MAPT	YES	intron_variant,NMD_transcript_variant	MODIFIER	Transcript	ENST00000571311.1	nonsense_mediated_decay	6893	NA	NA
068	1	17	43463839	44888839	1.37	k1prob	rs576500756	44228169	2.38195e-4	ENSG00000120071	KANSL1	YES	intron_variant	MODIFIER	Transcript	ENST00000262419.6	protein_coding	24565	NA	NA
068	1	17	43463839	44888839	1.37	k1prob	rs576500756	44228169	2.38195e-4	ENSG00000120071	KANSL1	YES	intron_variant	MODIFIER	Transcript	ENST00000393476.3	protein_coding	24565	NA	NA
068	1	17	43463839	44888839	1.37	k1prob	rs576500756	44228169	2.38195e-4	ENSG00000120071	KANSL1	YES	intron_variant	MODIFIER	Transcript	ENST00000432791.1	protein_coding	24565	NA	NA
068	1	17	43463839	44888839	1.37	k1prob	rs576500756	44228169	2.38195e-4	ENSG00000120071	KANSL1	YES	intron_variant	MODIFIER	Transcript	ENST00000572904.1	protein_coding	24565	NA	NA
068	1	17	43463839	44888839	1.37	k1prob	rs576500756	44228169	2.38195e-4	ENSG00000120071	KANSL1	YES	intron_variant	MODIFIER	Transcript	ENST00000574590.1	protein_coding	24565	NA	NA
068	1	17	43463839	44888839	1.37	k1prob	rs576500756	44228169	2.38195e-4	ENSG00000120071	KANSL1	YES	intron_variant	MODIFIER	Transcript	ENST00000575318.1	protein_coding	24565	NA	NA
068	1	17	43463839	44888839	1.37	k1prob	rs576500756	44228169	2.38195e-4	ENSG00000120071	KANSL1	YES	downstream_gene_variant	MODIFIER	Transcript	ENST00000576248.1	processed_transcript	24565	NA	NA
068	1	17	43463839	44888839	1.37	k1prob	rs576500756	44228169	2.38195e-4	ENSG00000120071	KANSL1	YES	intron_variant,non_coding_transcript_variant	MODIFIER	Transcript	ENST00000577114.1	retained_intron	24565	NA	NA
068	1	17	43463839	44888839	1.37	k1prob	rs62056807	43984253	2.38195e-4	ENSG00000186868	MAPT	YES	intron_variant	MODIFIER	Transcript	ENST00000262410.5	protein_coding	6893	NA	NA
068	1	17	43463839	44888839	1.37	k1prob	rs62056807	43984253	2.38195e-4	ENSG00000186868	MAPT	YES	intron_variant	MODIFIER	Transcript	ENST00000334239.8	protein_coding	6893	NA	NA
068	1	17	43463839	44888839	1.37	k1prob	rs62056807	43984253	2.38195e-4	ENSG00000186868	MAPT	YES	intron_variant	MODIFIER	Transcript	ENST00000340799.5	protein_coding	6893	NA	NA
068	1	17	43463839	44888839	1.37	k1prob	rs62056807	43984253	2.38195e-4	ENSG00000186868	MAPT	YES	intron_variant	MODIFIER	Transcript	ENST00000344290.5	protein_coding	6893	NA	NA
068	1	17	43463839	44888839	1.37	k1prob	rs62056807	43984253	2.38195e-4	ENSG00000186868	MAPT	YES	intron_variant	MODIFIER	Transcript	ENST00000347967.5	protein_coding	6893	NA	NA
068	1	17	43463839	44888839	1.37	k1prob	rs62056807	43984253	2.38195e-4	ENSG00000186868	MAPT	YES	intron_variant	MODIFIER	Transcript	ENST00000351559.5	protein_coding	6893	NA	NA
068	1	17	43463839	44888839	1.37	k1prob	rs62056807	43984253	2.38195e-4	ENSG00000186868	MAPT	YES	intron_variant	MODIFIER	Transcript	ENST00000446361.3	protein_coding	6893	NA	NA
068	1	17	43463839	44888839	1.37	k1prob	rs62056807	43984253	2.38195e-4	ENSG00000186868	MAPT	YES	intron_variant	MODIFIER	Transcript	ENST00000535772.1	protein_coding	6893	NA	NA
068	1	17	43463839	44888839	1.37	k1prob	rs62056807	43984253	2.38195e-4	ENSG00000186868	MAPT	YES	intron_variant,non_coding_transcript_variant	MODIFIER	Transcript	ENST00000570299.1	processed_transcript	6893	NA	NA
068	1	17	43463839	44888839	1.37	k1prob	rs62056807	43984253	2.38195e-4	ENSG00000186868	MAPT	YES	intron_variant,NMD_transcript_variant	MODIFIER	Transcript	ENST00000571311.1	nonsense_mediated_decay	6893	NA	NA
068	1	17	43463839	44888839	1.37	k1prob	rs1467966	43984399	2.38195e-4	ENSG00000186868	MAPT	YES	intron_variant	MODIFIER	Transcript	ENST00000262410.5	protein_coding	6893	NA	NA
068	1	17	43463839	44888839	1.37	k1prob	rs1467966	43984399	2.38195e-4	ENSG00000186868	MAPT	YES	intron_variant	MODIFIER	Transcript	ENST00000334239.8	protein_coding	6893	NA	NA
068	1	17	43463839	44888839	1.37	k1prob	rs1467966	43984399	2.38195e-4	ENSG00000186868	MAPT	YES	intron_variant	MODIFIER	Transcript	ENST00000340799.5	protein_coding	6893	NA	NA
068	1	17	43463839	44888839	1.37	k1prob	rs1467966	43984399	2.38195e-4	ENSG00000186868	MAPT	YES	intron_variant	MODIFIER	Transcript	ENST00000344290.5	protein_coding	6893	NA	NA
068	1	17	43463839	44888839	1.37	k1prob	rs1467966	43984399	2.38195e-4	ENSG00000186868	MAPT	YES	intron_variant	MODIFIER	Transcript	ENST00000347967.5	protein_coding	6893	NA	NA
068	1	17	43463839	44888839	1.37	k1prob	rs1467966	43984399	2.38195e-4	ENSG00000186868	MAPT	YES	intron_variant	MODIFIER	Transcript	ENST00000351559.5	protein_coding	6893	NA	NA
068	1	17	43463839	44888839	1.37	k1prob	rs1467966	43984399	2.38195e-4	ENSG00000186868	MAPT	YES	intron_variant	MODIFIER	Transcript	ENST00000446361.3	protein_coding	6893	NA	NA
068	1	17	43463839	44888839	1.37	k1prob	rs1467966	43984399	2.38195e-4	ENSG00000186868	MAPT	YES	intron_variant	MODIFIER	Transcript	ENST00000535772.1	protein_coding	6893	NA	NA
068	1	17	43463839	44888839	1.37	k1prob	rs1467966	43984399	2.38195e-4	ENSG00000186868	MAPT	YES	intron_variant,non_coding_transcript_variant	MODIFIER	Transcript	ENST00000570299.1	processed_transcript	6893	NA	NA
068	1	17	43463839	44888839	1.37	k1prob	rs1467966	43984399	2.38195e-4	ENSG00000186868	MAPT	YES	intron_variant,NMD_transcript_variant	MODIFIER	Transcript	ENST00000571311.1	nonsense_mediated_decay	6893	NA	NA
068	1	17	43463839	44888839	1.37	k1prob	rs75617973	43983159	2.38195e-4	ENSG00000186868	MAPT	YES	intron_variant	MODIFIER	Transcript	ENST00000262410.5	protein_coding	6893	NA	NA
068	1	17	43463839	44888839	1.37	k1prob	rs75617973	43983159	2.38195e-4	ENSG00000186868	MAPT	YES	intron_variant	MODIFIER	Transcript	ENST00000334239.8	protein_coding	6893	NA	NA
068	1	17	43463839	44888839	1.37	k1prob	rs75617973	43983159	2.38195e-4	ENSG00000186868	MAPT	YES	intron_variant	MODIFIER	Transcript	ENST00000340799.5	protein_coding	6893	NA	NA
068	1	17	43463839	44888839	1.37	k1prob	rs75617973	43983159	2.38195e-4	ENSG00000186868	MAPT	YES	intron_variant	MODIFIER	Transcript	ENST00000344290.5	protein_coding	6893	NA	NA
068	1	17	43463839	44888839	1.37	k1prob	rs75617973	43983159	2.38195e-4	ENSG00000186868	MAPT	YES	intron_variant	MODIFIER	Transcript	ENST00000347967.5	protein_coding	6893	NA	NA
068	1	17	43463839	44888839	1.37	k1prob	rs75617973	43983159	2.38195e-4	ENSG00000186868	MAPT	YES	intron_variant	MODIFIER	Transcript	ENST00000351559.5	protein_coding	6893	NA	NA
068	1	17	43463839	44888839	1.37	k1prob	rs75617973	43983159	2.38195e-4	ENSG00000186868	MAPT	YES	intron_variant	MODIFIER	Transcript	ENST00000446361.3	protein_coding	6893	NA	NA
068	1	17	43463839	44888839	1.37	k1prob	rs75617973	43983159	2.38195e-4	ENSG00000186868	MAPT	YES	intron_variant	MODIFIER	Transcript	ENST00000535772.1	protein_coding	6893	NA	NA
068	1	17	43463839	44888839	1.37	k1prob	rs75617973	43983159	2.38195e-4	ENSG00000186868	MAPT	YES	intron_variant,non_coding_transcript_variant	MODIFIER	Transcript	ENST00000570299.1	processed_transcript	6893	NA	NA
068	1	17	43463839	44888839	1.37	k1prob	rs75617973	43983159	2.38195e-4	ENSG00000186868	MAPT	YES	intron_variant,NMD_transcript_variant	MODIFIER	Transcript	ENST00000571311.1	nonsense_mediated_decay	6893	NA	NA
068	1	17	43463839	44888839	1.37	k1prob	rs533425051	44351298	2.33142e-4	ENSG00000228696	ARL17B	YES	downstream_gene_variant	MODIFIER	Transcript	ENST00000570618.1	protein_coding	32387	NA	NA
068	1	17	43463839	44888839	1.37	k1prob	rs113434679	44126765	2.32414e-4	ENSG00000120071	KANSL1	YES	intron_variant	MODIFIER	Transcript	ENST00000262419.6	protein_coding	24565	NA	NA
068	1	17	43463839	44888839	1.37	k1prob	rs113434679	44126765	2.32414e-4	ENSG00000120071	KANSL1	YES	intron_variant	MODIFIER	Transcript	ENST00000393476.3	protein_coding	24565	NA	NA
068	1	17	43463839	44888839	1.37	k1prob	rs113434679	44126765	2.32414e-4	ENSG00000120071	KANSL1	YES	intron_variant	MODIFIER	Transcript	ENST00000432791.1	protein_coding	24565	NA	NA
068	1	17	43463839	44888839	1.37	k1prob	rs113434679	44126765	2.32414e-4	ENSG00000120071	KANSL1	YES	upstream_gene_variant	MODIFIER	Transcript	ENST00000572218.1	retained_intron	24565	NA	NA
068	1	17	43463839	44888839	1.37	k1prob	rs113434679	44126765	2.32414e-4	ENSG00000120071	KANSL1	YES	intron_variant	MODIFIER	Transcript	ENST00000572904.1	protein_coding	24565	NA	NA
068	1	17	43463839	44888839	1.37	k1prob	rs113434679	44126765	2.32414e-4	ENSG00000120071	KANSL1	YES	intron_variant	MODIFIER	Transcript	ENST00000574590.1	protein_coding	24565	NA	NA
068	1	17	43463839	44888839	1.37	k1prob	rs113434679	44126765	2.32414e-4	ENSG00000120071	KANSL1	YES	intron_variant	MODIFIER	Transcript	ENST00000575318.1	protein_coding	24565	NA	NA
068	1	17	43463839	44888839	1.37	k1prob	rs113434679	44126765	2.32414e-4	ENSG00000120071	KANSL1	YES	downstream_gene_variant	MODIFIER	Transcript	ENST00000577114.1	retained_intron	24565	NA	NA
068	1	17	43463839	44888839	1.37	k1prob	rs199453	44800946	2.31561e-4	ENSG00000073969	NSF	YES	intron_variant	MODIFIER	Transcript	ENST00000225282.8	protein_coding	8016	NA	NA
068	1	17	43463839	44888839	1.37	k1prob	rs199453	44800946	2.31561e-4	ENSG00000073969	NSF	YES	intron_variant	MODIFIER	Transcript	ENST00000398238.4	protein_coding	8016	NA	NA
068	1	17	43463839	44888839	1.37	k1prob	rs199453	44800946	2.31561e-4	ENSG00000073969	NSF	YES	upstream_gene_variant	MODIFIER	Transcript	ENST00000465370.1	protein_coding	8016	NA	NA
068	1	17	43463839	44888839	1.37	k1prob	rs199453	44800946	2.31561e-4	ENSG00000073969	NSF	YES	intron_variant	MODIFIER	Transcript	ENST00000575068.1	protein_coding	8016	NA	NA
068	1	17	43463839	44888839	1.37	k1prob	rs199453	44800946	2.31561e-4	ENSG00000073969	NSF	YES	intron_variant	MODIFIER	Transcript	ENST00000576346.1	protein_coding	8016	NA	NA
068	1	17	43463839	44888839	1.37	k1prob	rs9904290	44002271	2.31045e-4	ENSG00000186868	MAPT	YES	intron_variant	MODIFIER	Transcript	ENST00000262410.5	protein_coding	6893	NA	NA
068	1	17	43463839	44888839	1.37	k1prob	rs9904290	44002271	2.31045e-4	ENSG00000186868	MAPT	YES	intron_variant	MODIFIER	Transcript	ENST00000334239.8	protein_coding	6893	NA	NA
068	1	17	43463839	44888839	1.37	k1prob	rs9904290	44002271	2.31045e-4	ENSG00000186868	MAPT	YES	intron_variant	MODIFIER	Transcript	ENST00000340799.5	protein_coding	6893	NA	NA
068	1	17	43463839	44888839	1.37	k1prob	rs9904290	44002271	2.31045e-4	ENSG00000186868	MAPT	YES	intron_variant	MODIFIER	Transcript	ENST00000344290.5	protein_coding	6893	NA	NA
068	1	17	43463839	44888839	1.37	k1prob	rs9904290	44002271	2.31045e-4	ENSG00000186868	MAPT	YES	intron_variant	MODIFIER	Transcript	ENST00000347967.5	protein_coding	6893	NA	NA
068	1	17	43463839	44888839	1.37	k1prob	rs9904290	44002271	2.31045e-4	ENSG00000186868	MAPT	YES	intron_variant	MODIFIER	Transcript	ENST00000351559.5	protein_coding	6893	NA	NA
068	1	17	43463839	44888839	1.37	k1prob	rs9904290	44002271	2.31045e-4	ENSG00000186868	MAPT	YES	intron_variant	MODIFIER	Transcript	ENST00000446361.3	protein_coding	6893	NA	NA
068	1	17	43463839	44888839	1.37	k1prob	rs9904290	44002271	2.31045e-4	ENSG00000186868	MAPT	YES	intron_variant	MODIFIER	Transcript	ENST00000535772.1	protein_coding	6893	NA	NA
068	1	17	43463839	44888839	1.37	k1prob	rs9904290	44002271	2.31045e-4	ENSG00000186868	MAPT	YES	intron_variant,non_coding_transcript_variant	MODIFIER	Transcript	ENST00000570299.1	processed_transcript	6893	NA	NA
068	1	17	43463839	44888839	1.37	k1prob	rs9904290	44002271	2.31045e-4	ENSG00000186868	MAPT	YES	intron_variant,NMD_transcript_variant	MODIFIER	Transcript	ENST00000571311.1	nonsense_mediated_decay	6893	NA	NA
068	1	17	43463839	44888839	1.37	k1prob	rs8078967	44008101	2.31045e-4	ENSG00000186868	MAPT	YES	intron_variant	MODIFIER	Transcript	ENST00000262410.5	protein_coding	6893	NA	NA
068	1	17	43463839	44888839	1.37	k1prob	rs8078967	44008101	2.31045e-4	ENSG00000186868	MAPT	YES	intron_variant	MODIFIER	Transcript	ENST00000334239.8	protein_coding	6893	NA	NA
068	1	17	43463839	44888839	1.37	k1prob	rs8078967	44008101	2.31045e-4	ENSG00000186868	MAPT	YES	intron_variant	MODIFIER	Transcript	ENST00000340799.5	protein_coding	6893	NA	NA
068	1	17	43463839	44888839	1.37	k1prob	rs8078967	44008101	2.31045e-4	ENSG00000186868	MAPT	YES	intron_variant	MODIFIER	Transcript	ENST00000344290.5	protein_coding	6893	NA	NA
068	1	17	43463839	44888839	1.37	k1prob	rs8078967	44008101	2.31045e-4	ENSG00000186868	MAPT	YES	intron_variant	MODIFIER	Transcript	ENST00000347967.5	protein_coding	6893	NA	NA
068	1	17	43463839	44888839	1.37	k1prob	rs8078967	44008101	2.31045e-4	ENSG00000186868	MAPT	YES	intron_variant	MODIFIER	Transcript	ENST00000351559.5	protein_coding	6893	NA	NA
068	1	17	43463839	44888839	1.37	k1prob	rs8078967	44008101	2.31045e-4	ENSG00000186868	MAPT	YES	intron_variant	MODIFIER	Transcript	ENST00000446361.3	protein_coding	6893	NA	NA
068	1	17	43463839	44888839	1.37	k1prob	rs8078967	44008101	2.31045e-4	ENSG00000186868	MAPT	YES	intron_variant	MODIFIER	Transcript	ENST00000535772.1	protein_coding	6893	NA	NA
068	1	17	43463839	44888839	1.37	k1prob	rs8078967	44008101	2.31045e-4	ENSG00000186868	MAPT	YES	intron_variant,non_coding_transcript_variant	MODIFIER	Transcript	ENST00000570299.1	processed_transcript	6893	NA	NA
068	1	17	43463839	44888839	1.37	k1prob	rs8078967	44008101	2.31045e-4	ENSG00000186868	MAPT	YES	intron_variant,NMD_transcript_variant	MODIFIER	Transcript	ENST00000571311.1	nonsense_mediated_decay	6893	NA	NA
068	1	17	43463839	44888839	1.37	k1prob	rs242561	44026548	2.26855e-4	ENSG00000186868	MAPT	YES	intron_variant	MODIFIER	Transcript	ENST00000262410.5	protein_coding	6893	NA	NA
068	1	17	43463839	44888839	1.37	k1prob	rs242561	44026548	2.26855e-4	ENSG00000186868	MAPT	YES	intron_variant	MODIFIER	Transcript	ENST00000334239.8	protein_coding	6893	NA	NA
068	1	17	43463839	44888839	1.37	k1prob	rs242561	44026548	2.26855e-4	ENSG00000186868	MAPT	YES	intron_variant	MODIFIER	Transcript	ENST00000340799.5	protein_coding	6893	NA	NA
068	1	17	43463839	44888839	1.37	k1prob	rs242561	44026548	2.26855e-4	ENSG00000186868	MAPT	YES	intron_variant	MODIFIER	Transcript	ENST00000344290.5	protein_coding	6893	NA	NA
068	1	17	43463839	44888839	1.37	k1prob	rs242561	44026548	2.26855e-4	ENSG00000186868	MAPT	YES	intron_variant	MODIFIER	Transcript	ENST00000347967.5	protein_coding	6893	NA	NA
068	1	17	43463839	44888839	1.37	k1prob	rs242561	44026548	2.26855e-4	ENSG00000186868	MAPT	YES	intron_variant	MODIFIER	Transcript	ENST00000351559.5	protein_coding	6893	NA	NA
068	1	17	43463839	44888839	1.37	k1prob	rs242561	44026548	2.26855e-4	ENSG00000186868	MAPT	YES	intron_variant	MODIFIER	Transcript	ENST00000446361.3	protein_coding	6893	NA	NA
068	1	17	43463839	44888839	1.37	k1prob	rs242561	44026548	2.26855e-4	ENSG00000186868	MAPT	YES	intron_variant	MODIFIER	Transcript	ENST00000535772.1	protein_coding	6893	NA	NA
068	1	17	43463839	44888839	1.37	k1prob	rs242561	44026548	2.26855e-4	ENSG00000186868	MAPT	YES	intron_variant,non_coding_transcript_variant	MODIFIER	Transcript	ENST00000570299.1	processed_transcript	6893	NA	NA
068	1	17	43463839	44888839	1.37	k1prob	rs242561	44026548	2.26855e-4	ENSG00000186868	MAPT	YES	intron_variant,NMD_transcript_variant	MODIFIER	Transcript	ENST00000571311.1	nonsense_mediated_decay	6893	NA	NA
068	1	17	43463839	44888839	1.37	k1prob	rs62056839	43989221	2.25994e-4	ENSG00000186868	MAPT	YES	intron_variant	MODIFIER	Transcript	ENST00000262410.5	protein_coding	6893	NA	NA
068	1	17	43463839	44888839	1.37	k1prob	rs62056839	43989221	2.25994e-4	ENSG00000186868	MAPT	YES	intron_variant	MODIFIER	Transcript	ENST00000334239.8	protein_coding	6893	NA	NA
068	1	17	43463839	44888839	1.37	k1prob	rs62056839	43989221	2.25994e-4	ENSG00000186868	MAPT	YES	intron_variant	MODIFIER	Transcript	ENST00000340799.5	protein_coding	6893	NA	NA
068	1	17	43463839	44888839	1.37	k1prob	rs62056839	43989221	2.25994e-4	ENSG00000186868	MAPT	YES	intron_variant	MODIFIER	Transcript	ENST00000344290.5	protein_coding	6893	NA	NA
068	1	17	43463839	44888839	1.37	k1prob	rs62056839	43989221	2.25994e-4	ENSG00000186868	MAPT	YES	intron_variant	MODIFIER	Transcript	ENST00000347967.5	protein_coding	6893	NA	NA
068	1	17	43463839	44888839	1.37	k1prob	rs62056839	43989221	2.25994e-4	ENSG00000186868	MAPT	YES	intron_variant	MODIFIER	Transcript	ENST00000351559.5	protein_coding	6893	NA	NA
068	1	17	43463839	44888839	1.37	k1prob	rs62056839	43989221	2.25994e-4	ENSG00000186868	MAPT	YES	intron_variant	MODIFIER	Transcript	ENST00000446361.3	protein_coding	6893	NA	NA
068	1	17	43463839	44888839	1.37	k1prob	rs62056839	43989221	2.25994e-4	ENSG00000186868	MAPT	YES	intron_variant	MODIFIER	Transcript	ENST00000535772.1	protein_coding	6893	NA	NA
068	1	17	43463839	44888839	1.37	k1prob	rs62056839	43989221	2.25994e-4	ENSG00000186868	MAPT	YES	intron_variant,non_coding_transcript_variant	MODIFIER	Transcript	ENST00000570299.1	processed_transcript	6893	NA	NA
068	1	17	43463839	44888839	1.37	k1prob	rs62056839	43989221	2.25994e-4	ENSG00000186868	MAPT	YES	intron_variant,NMD_transcript_variant	MODIFIER	Transcript	ENST00000571311.1	nonsense_mediated_decay	6893	NA	NA
068	1	17	43463839	44888839	1.37	k1prob	rs62056849	43992463	2.25994e-4	ENSG00000186868	MAPT	YES	intron_variant	MODIFIER	Transcript	ENST00000262410.5	protein_coding	6893	NA	NA
068	1	17	43463839	44888839	1.37	k1prob	rs62056849	43992463	2.25994e-4	ENSG00000186868	MAPT	YES	intron_variant	MODIFIER	Transcript	ENST00000334239.8	protein_coding	6893	NA	NA
068	1	17	43463839	44888839	1.37	k1prob	rs62056849	43992463	2.25994e-4	ENSG00000186868	MAPT	YES	intron_variant	MODIFIER	Transcript	ENST00000340799.5	protein_coding	6893	NA	NA
068	1	17	43463839	44888839	1.37	k1prob	rs62056849	43992463	2.25994e-4	ENSG00000186868	MAPT	YES	intron_variant	MODIFIER	Transcript	ENST00000344290.5	protein_coding	6893	NA	NA
068	1	17	43463839	44888839	1.37	k1prob	rs62056849	43992463	2.25994e-4	ENSG00000186868	MAPT	YES	intron_variant	MODIFIER	Transcript	ENST00000347967.5	protein_coding	6893	NA	NA
068	1	17	43463839	44888839	1.37	k1prob	rs62056849	43992463	2.25994e-4	ENSG00000186868	MAPT	YES	intron_variant	MODIFIER	Transcript	ENST00000351559.5	protein_coding	6893	NA	NA
068	1	17	43463839	44888839	1.37	k1prob	rs62056849	43992463	2.25994e-4	ENSG00000186868	MAPT	YES	intron_variant	MODIFIER	Transcript	ENST00000446361.3	protein_coding	6893	NA	NA
068	1	17	43463839	44888839	1.37	k1prob	rs62056849	43992463	2.25994e-4	ENSG00000186868	MAPT	YES	intron_variant	MODIFIER	Transcript	ENST00000535772.1	protein_coding	6893	NA	NA
068	1	17	43463839	44888839	1.37	k1prob	rs62056849	43992463	2.25994e-4	ENSG00000186868	MAPT	YES	intron_variant,non_coding_transcript_variant	MODIFIER	Transcript	ENST00000570299.1	processed_transcript	6893	NA	NA
068	1	17	43463839	44888839	1.37	k1prob	rs62056849	43992463	2.25994e-4	ENSG00000186868	MAPT	YES	intron_variant,NMD_transcript_variant	MODIFIER	Transcript	ENST00000571311.1	nonsense_mediated_decay	6893	NA	NA
068	1	17	43463839	44888839	1.37	k1prob	rs62056840	43989689	2.25994e-4	ENSG00000186868	MAPT	YES	intron_variant	MODIFIER	Transcript	ENST00000262410.5	protein_coding	6893	NA	NA
068	1	17	43463839	44888839	1.37	k1prob	rs62056840	43989689	2.25994e-4	ENSG00000186868	MAPT	YES	intron_variant	MODIFIER	Transcript	ENST00000334239.8	protein_coding	6893	NA	NA
068	1	17	43463839	44888839	1.37	k1prob	rs62056840	43989689	2.25994e-4	ENSG00000186868	MAPT	YES	intron_variant	MODIFIER	Transcript	ENST00000340799.5	protein_coding	6893	NA	NA
068	1	17	43463839	44888839	1.37	k1prob	rs62056840	43989689	2.25994e-4	ENSG00000186868	MAPT	YES	intron_variant	MODIFIER	Transcript	ENST00000344290.5	protein_coding	6893	NA	NA
068	1	17	43463839	44888839	1.37	k1prob	rs62056840	43989689	2.25994e-4	ENSG00000186868	MAPT	YES	intron_variant	MODIFIER	Transcript	ENST00000347967.5	protein_coding	6893	NA	NA
068	1	17	43463839	44888839	1.37	k1prob	rs62056840	43989689	2.25994e-4	ENSG00000186868	MAPT	YES	intron_variant	MODIFIER	Transcript	ENST00000351559.5	protein_coding	6893	NA	NA
068	1	17	43463839	44888839	1.37	k1prob	rs62056840	43989689	2.25994e-4	ENSG00000186868	MAPT	YES	intron_variant	MODIFIER	Transcript	ENST00000446361.3	protein_coding	6893	NA	NA
068	1	17	43463839	44888839	1.37	k1prob	rs62056840	43989689	2.25994e-4	ENSG00000186868	MAPT	YES	intron_variant	MODIFIER	Transcript	ENST00000535772.1	protein_coding	6893	NA	NA
068	1	17	43463839	44888839	1.37	k1prob	rs62056840	43989689	2.25994e-4	ENSG00000186868	MAPT	YES	intron_variant,non_coding_transcript_variant	MODIFIER	Transcript	ENST00000570299.1	processed_transcript	6893	NA	NA
068	1	17	43463839	44888839	1.37	k1prob	rs62056840	43989689	2.25994e-4	ENSG00000186868	MAPT	YES	intron_variant,NMD_transcript_variant	MODIFIER	Transcript	ENST00000571311.1	nonsense_mediated_decay	6893	NA	NA
068	1	17	43463839	44888839	1.37	k1prob	rs78209533	43989909	2.25994e-4	ENSG00000186868	MAPT	YES	intron_variant	MODIFIER	Transcript	ENST00000262410.5	protein_coding	6893	NA	NA
068	1	17	43463839	44888839	1.37	k1prob	rs78209533	43989909	2.25994e-4	ENSG00000186868	MAPT	YES	intron_variant	MODIFIER	Transcript	ENST00000334239.8	protein_coding	6893	NA	NA
068	1	17	43463839	44888839	1.37	k1prob	rs78209533	43989909	2.25994e-4	ENSG00000186868	MAPT	YES	intron_variant	MODIFIER	Transcript	ENST00000340799.5	protein_coding	6893	NA	NA
068	1	17	43463839	44888839	1.37	k1prob	rs78209533	43989909	2.25994e-4	ENSG00000186868	MAPT	YES	intron_variant	MODIFIER	Transcript	ENST00000344290.5	protein_coding	6893	NA	NA
068	1	17	43463839	44888839	1.37	k1prob	rs78209533	43989909	2.25994e-4	ENSG00000186868	MAPT	YES	intron_variant	MODIFIER	Transcript	ENST00000347967.5	protein_coding	6893	NA	NA
068	1	17	43463839	44888839	1.37	k1prob	rs78209533	43989909	2.25994e-4	ENSG00000186868	MAPT	YES	intron_variant	MODIFIER	Transcript	ENST00000351559.5	protein_coding	6893	NA	NA
068	1	17	43463839	44888839	1.37	k1prob	rs78209533	43989909	2.25994e-4	ENSG00000186868	MAPT	YES	intron_variant	MODIFIER	Transcript	ENST00000446361.3	protein_coding	6893	NA	NA
068	1	17	43463839	44888839	1.37	k1prob	rs78209533	43989909	2.25994e-4	ENSG00000186868	MAPT	YES	intron_variant	MODIFIER	Transcript	ENST00000535772.1	protein_coding	6893	NA	NA
068	1	17	43463839	44888839	1.37	k1prob	rs78209533	43989909	2.25994e-4	ENSG00000186868	MAPT	YES	intron_variant,non_coding_transcript_variant	MODIFIER	Transcript	ENST00000570299.1	processed_transcript	6893	NA	NA
068	1	17	43463839	44888839	1.37	k1prob	rs78209533	43989909	2.25994e-4	ENSG00000186868	MAPT	YES	intron_variant,NMD_transcript_variant	MODIFIER	Transcript	ENST00000571311.1	nonsense_mediated_decay	6893	NA	NA
068	1	17	43463839	44888839	1.37	k1prob	rs62056848	43992456	2.25994e-4	ENSG00000186868	MAPT	YES	intron_variant	MODIFIER	Transcript	ENST00000262410.5	protein_coding	6893	NA	NA
068	1	17	43463839	44888839	1.37	k1prob	rs62056848	43992456	2.25994e-4	ENSG00000186868	MAPT	YES	intron_variant	MODIFIER	Transcript	ENST00000334239.8	protein_coding	6893	NA	NA
068	1	17	43463839	44888839	1.37	k1prob	rs62056848	43992456	2.25994e-4	ENSG00000186868	MAPT	YES	intron_variant	MODIFIER	Transcript	ENST00000340799.5	protein_coding	6893	NA	NA
068	1	17	43463839	44888839	1.37	k1prob	rs62056848	43992456	2.25994e-4	ENSG00000186868	MAPT	YES	intron_variant	MODIFIER	Transcript	ENST00000344290.5	protein_coding	6893	NA	NA
068	1	17	43463839	44888839	1.37	k1prob	rs62056848	43992456	2.25994e-4	ENSG00000186868	MAPT	YES	intron_variant	MODIFIER	Transcript	ENST00000347967.5	protein_coding	6893	NA	NA
068	1	17	43463839	44888839	1.37	k1prob	rs62056848	43992456	2.25994e-4	ENSG00000186868	MAPT	YES	intron_variant	MODIFIER	Transcript	ENST00000351559.5	protein_coding	6893	NA	NA
068	1	17	43463839	44888839	1.37	k1prob	rs62056848	43992456	2.25994e-4	ENSG00000186868	MAPT	YES	intron_variant	MODIFIER	Transcript	ENST00000446361.3	protein_coding	6893	NA	NA
068	1	17	43463839	44888839	1.37	k1prob	rs62056848	43992456	2.25994e-4	ENSG00000186868	MAPT	YES	intron_variant	MODIFIER	Transcript	ENST00000535772.1	protein_coding	6893	NA	NA
068	1	17	43463839	44888839	1.37	k1prob	rs62056848	43992456	2.25994e-4	ENSG00000186868	MAPT	YES	intron_variant,non_coding_transcript_variant	MODIFIER	Transcript	ENST00000570299.1	processed_transcript	6893	NA	NA
068	1	17	43463839	44888839	1.37	k1prob	rs62056848	43992456	2.25994e-4	ENSG00000186868	MAPT	YES	intron_variant,NMD_transcript_variant	MODIFIER	Transcript	ENST00000571311.1	nonsense_mediated_decay	6893	NA	NA
068	1	17	43463839	44888839	1.37	k1prob	rs77084869	43982903	2.25994e-4	ENSG00000186868	MAPT	YES	intron_variant	MODIFIER	Transcript	ENST00000262410.5	protein_coding	6893	NA	NA
068	1	17	43463839	44888839	1.37	k1prob	rs77084869	43982903	2.25994e-4	ENSG00000186868	MAPT	YES	intron_variant	MODIFIER	Transcript	ENST00000334239.8	protein_coding	6893	NA	NA
068	1	17	43463839	44888839	1.37	k1prob	rs77084869	43982903	2.25994e-4	ENSG00000186868	MAPT	YES	intron_variant	MODIFIER	Transcript	ENST00000340799.5	protein_coding	6893	NA	NA
068	1	17	43463839	44888839	1.37	k1prob	rs77084869	43982903	2.25994e-4	ENSG00000186868	MAPT	YES	intron_variant	MODIFIER	Transcript	ENST00000344290.5	protein_coding	6893	NA	NA
068	1	17	43463839	44888839	1.37	k1prob	rs77084869	43982903	2.25994e-4	ENSG00000186868	MAPT	YES	intron_variant	MODIFIER	Transcript	ENST00000347967.5	protein_coding	6893	NA	NA
068	1	17	43463839	44888839	1.37	k1prob	rs77084869	43982903	2.25994e-4	ENSG00000186868	MAPT	YES	intron_variant	MODIFIER	Transcript	ENST00000351559.5	protein_coding	6893	NA	NA
068	1	17	43463839	44888839	1.37	k1prob	rs77084869	43982903	2.25994e-4	ENSG00000186868	MAPT	YES	intron_variant	MODIFIER	Transcript	ENST00000446361.3	protein_coding	6893	NA	NA
068	1	17	43463839	44888839	1.37	k1prob	rs77084869	43982903	2.25994e-4	ENSG00000186868	MAPT	YES	intron_variant	MODIFIER	Transcript	ENST00000535772.1	protein_coding	6893	NA	NA
068	1	17	43463839	44888839	1.37	k1prob	rs77084869	43982903	2.25994e-4	ENSG00000186868	MAPT	YES	intron_variant,non_coding_transcript_variant	MODIFIER	Transcript	ENST00000570299.1	processed_transcript	6893	NA	NA
068	1	17	43463839	44888839	1.37	k1prob	rs77084869	43982903	2.25994e-4	ENSG00000186868	MAPT	YES	intron_variant,NMD_transcript_variant	MODIFIER	Transcript	ENST00000571311.1	nonsense_mediated_decay	6893	NA	NA
068	1	17	43463839	44888839	1.37	k1prob	rs62056812	43987154	2.25994e-4	ENSG00000186868	MAPT	YES	intron_variant	MODIFIER	Transcript	ENST00000262410.5	protein_coding	6893	NA	NA
068	1	17	43463839	44888839	1.37	k1prob	rs62056812	43987154	2.25994e-4	ENSG00000186868	MAPT	YES	intron_variant	MODIFIER	Transcript	ENST00000334239.8	protein_coding	6893	NA	NA
068	1	17	43463839	44888839	1.37	k1prob	rs62056812	43987154	2.25994e-4	ENSG00000186868	MAPT	YES	intron_variant	MODIFIER	Transcript	ENST00000340799.5	protein_coding	6893	NA	NA
068	1	17	43463839	44888839	1.37	k1prob	rs62056812	43987154	2.25994e-4	ENSG00000186868	MAPT	YES	intron_variant	MODIFIER	Transcript	ENST00000344290.5	protein_coding	6893	NA	NA
068	1	17	43463839	44888839	1.37	k1prob	rs62056812	43987154	2.25994e-4	ENSG00000186868	MAPT	YES	intron_variant	MODIFIER	Transcript	ENST00000347967.5	protein_coding	6893	NA	NA
068	1	17	43463839	44888839	1.37	k1prob	rs62056812	43987154	2.25994e-4	ENSG00000186868	MAPT	YES	intron_variant	MODIFIER	Transcript	ENST00000351559.5	protein_coding	6893	NA	NA
068	1	17	43463839	44888839	1.37	k1prob	rs62056812	43987154	2.25994e-4	ENSG00000186868	MAPT	YES	intron_variant	MODIFIER	Transcript	ENST00000446361.3	protein_coding	6893	NA	NA
068	1	17	43463839	44888839	1.37	k1prob	rs62056812	43987154	2.25994e-4	ENSG00000186868	MAPT	YES	intron_variant	MODIFIER	Transcript	ENST00000535772.1	protein_coding	6893	NA	NA
068	1	17	43463839	44888839	1.37	k1prob	rs62056812	43987154	2.25994e-4	ENSG00000186868	MAPT	YES	intron_variant,non_coding_transcript_variant	MODIFIER	Transcript	ENST00000570299.1	processed_transcript	6893	NA	NA
068	1	17	43463839	44888839	1.37	k1prob	rs62056812	43987154	2.25994e-4	ENSG00000186868	MAPT	YES	intron_variant,NMD_transcript_variant	MODIFIER	Transcript	ENST00000571311.1	nonsense_mediated_decay	6893	NA	NA
068	1	17	43463839	44888839	1.37	k1prob	rs62056838	43989087	2.25994e-4	ENSG00000186868	MAPT	YES	intron_variant	MODIFIER	Transcript	ENST00000262410.5	protein_coding	6893	NA	NA
068	1	17	43463839	44888839	1.37	k1prob	rs62056838	43989087	2.25994e-4	ENSG00000186868	MAPT	YES	intron_variant	MODIFIER	Transcript	ENST00000334239.8	protein_coding	6893	NA	NA
068	1	17	43463839	44888839	1.37	k1prob	rs62056838	43989087	2.25994e-4	ENSG00000186868	MAPT	YES	intron_variant	MODIFIER	Transcript	ENST00000340799.5	protein_coding	6893	NA	NA
068	1	17	43463839	44888839	1.37	k1prob	rs62056838	43989087	2.25994e-4	ENSG00000186868	MAPT	YES	intron_variant	MODIFIER	Transcript	ENST00000344290.5	protein_coding	6893	NA	NA
068	1	17	43463839	44888839	1.37	k1prob	rs62056838	43989087	2.25994e-4	ENSG00000186868	MAPT	YES	intron_variant	MODIFIER	Transcript	ENST00000347967.5	protein_coding	6893	NA	NA
068	1	17	43463839	44888839	1.37	k1prob	rs62056838	43989087	2.25994e-4	ENSG00000186868	MAPT	YES	intron_variant	MODIFIER	Transcript	ENST00000351559.5	protein_coding	6893	NA	NA
068	1	17	43463839	44888839	1.37	k1prob	rs62056838	43989087	2.25994e-4	ENSG00000186868	MAPT	YES	intron_variant	MODIFIER	Transcript	ENST00000446361.3	protein_coding	6893	NA	NA
068	1	17	43463839	44888839	1.37	k1prob	rs62056838	43989087	2.25994e-4	ENSG00000186868	MAPT	YES	intron_variant	MODIFIER	Transcript	ENST00000535772.1	protein_coding	6893	NA	NA
068	1	17	43463839	44888839	1.37	k1prob	rs62056838	43989087	2.25994e-4	ENSG00000186868	MAPT	YES	intron_variant,non_coding_transcript_variant	MODIFIER	Transcript	ENST00000570299.1	processed_transcript	6893	NA	NA
068	1	17	43463839	44888839	1.37	k1prob	rs62056838	43989087	2.25994e-4	ENSG00000186868	MAPT	YES	intron_variant,NMD_transcript_variant	MODIFIER	Transcript	ENST00000571311.1	nonsense_mediated_decay	6893	NA	NA
068	1	17	43463839	44888839	1.37	k1prob	rs74573628	43982961	2.25994e-4	ENSG00000186868	MAPT	YES	intron_variant	MODIFIER	Transcript	ENST00000262410.5	protein_coding	6893	NA	NA
068	1	17	43463839	44888839	1.37	k1prob	rs74573628	43982961	2.25994e-4	ENSG00000186868	MAPT	YES	intron_variant	MODIFIER	Transcript	ENST00000334239.8	protein_coding	6893	NA	NA
068	1	17	43463839	44888839	1.37	k1prob	rs74573628	43982961	2.25994e-4	ENSG00000186868	MAPT	YES	intron_variant	MODIFIER	Transcript	ENST00000340799.5	protein_coding	6893	NA	NA
068	1	17	43463839	44888839	1.37	k1prob	rs74573628	43982961	2.25994e-4	ENSG00000186868	MAPT	YES	intron_variant	MODIFIER	Transcript	ENST00000344290.5	protein_coding	6893	NA	NA
068	1	17	43463839	44888839	1.37	k1prob	rs74573628	43982961	2.25994e-4	ENSG00000186868	MAPT	YES	intron_variant	MODIFIER	Transcript	ENST00000347967.5	protein_coding	6893	NA	NA
068	1	17	43463839	44888839	1.37	k1prob	rs74573628	43982961	2.25994e-4	ENSG00000186868	MAPT	YES	intron_variant	MODIFIER	Transcript	ENST00000351559.5	protein_coding	6893	NA	NA
068	1	17	43463839	44888839	1.37	k1prob	rs74573628	43982961	2.25994e-4	ENSG00000186868	MAPT	YES	intron_variant	MODIFIER	Transcript	ENST00000446361.3	protein_coding	6893	NA	NA
068	1	17	43463839	44888839	1.37	k1prob	rs74573628	43982961	2.25994e-4	ENSG00000186868	MAPT	YES	intron_variant	MODIFIER	Transcript	ENST00000535772.1	protein_coding	6893	NA	NA
068	1	17	43463839	44888839	1.37	k1prob	rs74573628	43982961	2.25994e-4	ENSG00000186868	MAPT	YES	intron_variant,non_coding_transcript_variant	MODIFIER	Transcript	ENST00000570299.1	processed_transcript	6893	NA	NA
068	1	17	43463839	44888839	1.37	k1prob	rs74573628	43982961	2.25994e-4	ENSG00000186868	MAPT	YES	intron_variant,NMD_transcript_variant	MODIFIER	Transcript	ENST00000571311.1	nonsense_mediated_decay	6893	NA	NA
068	1	17	43463839	44888839	1.37	k1prob	rs79860128	43990072	2.25994e-4	ENSG00000186868	MAPT	YES	intron_variant	MODIFIER	Transcript	ENST00000262410.5	protein_coding	6893	NA	NA
068	1	17	43463839	44888839	1.37	k1prob	rs79860128	43990072	2.25994e-4	ENSG00000186868	MAPT	YES	intron_variant	MODIFIER	Transcript	ENST00000334239.8	protein_coding	6893	NA	NA
068	1	17	43463839	44888839	1.37	k1prob	rs79860128	43990072	2.25994e-4	ENSG00000186868	MAPT	YES	intron_variant	MODIFIER	Transcript	ENST00000340799.5	protein_coding	6893	NA	NA
068	1	17	43463839	44888839	1.37	k1prob	rs79860128	43990072	2.25994e-4	ENSG00000186868	MAPT	YES	intron_variant	MODIFIER	Transcript	ENST00000344290.5	protein_coding	6893	NA	NA
068	1	17	43463839	44888839	1.37	k1prob	rs79860128	43990072	2.25994e-4	ENSG00000186868	MAPT	YES	intron_variant	MODIFIER	Transcript	ENST00000347967.5	protein_coding	6893	NA	NA
068	1	17	43463839	44888839	1.37	k1prob	rs79860128	43990072	2.25994e-4	ENSG00000186868	MAPT	YES	intron_variant	MODIFIER	Transcript	ENST00000351559.5	protein_coding	6893	NA	NA
068	1	17	43463839	44888839	1.37	k1prob	rs79860128	43990072	2.25994e-4	ENSG00000186868	MAPT	YES	intron_variant	MODIFIER	Transcript	ENST00000446361.3	protein_coding	6893	NA	NA
068	1	17	43463839	44888839	1.37	k1prob	rs79860128	43990072	2.25994e-4	ENSG00000186868	MAPT	YES	intron_variant	MODIFIER	Transcript	ENST00000535772.1	protein_coding	6893	NA	NA
068	1	17	43463839	44888839	1.37	k1prob	rs79860128	43990072	2.25994e-4	ENSG00000186868	MAPT	YES	intron_variant,non_coding_transcript_variant	MODIFIER	Transcript	ENST00000570299.1	processed_transcript	6893	NA	NA
068	1	17	43463839	44888839	1.37	k1prob	rs79860128	43990072	2.25994e-4	ENSG00000186868	MAPT	YES	intron_variant,NMD_transcript_variant	MODIFIER	Transcript	ENST00000571311.1	nonsense_mediated_decay	6893	NA	NA
068	1	17	43463839	44888839	1.37	k1prob	rs17649641	43997372	2.25994e-4	ENSG00000186868	MAPT	YES	intron_variant	MODIFIER	Transcript	ENST00000262410.5	protein_coding	6893	NA	NA
068	1	17	43463839	44888839	1.37	k1prob	rs17649641	43997372	2.25994e-4	ENSG00000186868	MAPT	YES	intron_variant	MODIFIER	Transcript	ENST00000334239.8	protein_coding	6893	NA	NA
068	1	17	43463839	44888839	1.37	k1prob	rs17649641	43997372	2.25994e-4	ENSG00000186868	MAPT	YES	intron_variant	MODIFIER	Transcript	ENST00000340799.5	protein_coding	6893	NA	NA
068	1	17	43463839	44888839	1.37	k1prob	rs17649641	43997372	2.25994e-4	ENSG00000186868	MAPT	YES	intron_variant	MODIFIER	Transcript	ENST00000344290.5	protein_coding	6893	NA	NA
068	1	17	43463839	44888839	1.37	k1prob	rs17649641	43997372	2.25994e-4	ENSG00000186868	MAPT	YES	intron_variant	MODIFIER	Transcript	ENST00000347967.5	protein_coding	6893	NA	NA
068	1	17	43463839	44888839	1.37	k1prob	rs17649641	43997372	2.25994e-4	ENSG00000186868	MAPT	YES	intron_variant	MODIFIER	Transcript	ENST00000351559.5	protein_coding	6893	NA	NA
068	1	17	43463839	44888839	1.37	k1prob	rs17649641	43997372	2.25994e-4	ENSG00000186868	MAPT	YES	intron_variant	MODIFIER	Transcript	ENST00000446361.3	protein_coding	6893	NA	NA
068	1	17	43463839	44888839	1.37	k1prob	rs17649641	43997372	2.25994e-4	ENSG00000186868	MAPT	YES	intron_variant	MODIFIER	Transcript	ENST00000535772.1	protein_coding	6893	NA	NA
068	1	17	43463839	44888839	1.37	k1prob	rs17649641	43997372	2.25994e-4	ENSG00000186868	MAPT	YES	intron_variant,non_coding_transcript_variant	MODIFIER	Transcript	ENST00000570299.1	processed_transcript	6893	NA	NA
068	1	17	43463839	44888839	1.37	k1prob	rs17649641	43997372	2.25994e-4	ENSG00000186868	MAPT	YES	intron_variant,NMD_transcript_variant	MODIFIER	Transcript	ENST00000571311.1	nonsense_mediated_decay	6893	NA	NA
068	1	17	43463839	44888839	1.37	k1prob	rs62056805	43983363	2.25994e-4	ENSG00000186868	MAPT	YES	intron_variant	MODIFIER	Transcript	ENST00000262410.5	protein_coding	6893	NA	NA
068	1	17	43463839	44888839	1.37	k1prob	rs62056805	43983363	2.25994e-4	ENSG00000186868	MAPT	YES	intron_variant	MODIFIER	Transcript	ENST00000334239.8	protein_coding	6893	NA	NA
068	1	17	43463839	44888839	1.37	k1prob	rs62056805	43983363	2.25994e-4	ENSG00000186868	MAPT	YES	intron_variant	MODIFIER	Transcript	ENST00000340799.5	protein_coding	6893	NA	NA
068	1	17	43463839	44888839	1.37	k1prob	rs62056805	43983363	2.25994e-4	ENSG00000186868	MAPT	YES	intron_variant	MODIFIER	Transcript	ENST00000344290.5	protein_coding	6893	NA	NA
068	1	17	43463839	44888839	1.37	k1prob	rs62056805	43983363	2.25994e-4	ENSG00000186868	MAPT	YES	intron_variant	MODIFIER	Transcript	ENST00000347967.5	protein_coding	6893	NA	NA
068	1	17	43463839	44888839	1.37	k1prob	rs62056805	43983363	2.25994e-4	ENSG00000186868	MAPT	YES	intron_variant	MODIFIER	Transcript	ENST00000351559.5	protein_coding	6893	NA	NA
068	1	17	43463839	44888839	1.37	k1prob	rs62056805	43983363	2.25994e-4	ENSG00000186868	MAPT	YES	intron_variant	MODIFIER	Transcript	ENST00000446361.3	protein_coding	6893	NA	NA
068	1	17	43463839	44888839	1.37	k1prob	rs62056805	43983363	2.25994e-4	ENSG00000186868	MAPT	YES	intron_variant	MODIFIER	Transcript	ENST00000535772.1	protein_coding	6893	NA	NA
068	1	17	43463839	44888839	1.37	k1prob	rs62056805	43983363	2.25994e-4	ENSG00000186868	MAPT	YES	intron_variant,non_coding_transcript_variant	MODIFIER	Transcript	ENST00000570299.1	processed_transcript	6893	NA	NA
068	1	17	43463839	44888839	1.37	k1prob	rs62056805	43983363	2.25994e-4	ENSG00000186868	MAPT	YES	intron_variant,NMD_transcript_variant	MODIFIER	Transcript	ENST00000571311.1	nonsense_mediated_decay	6893	NA	NA
068	1	17	43463839	44888839	1.37	k1prob	rs74509629	43985597	2.25994e-4	ENSG00000186868	MAPT	YES	intron_variant	MODIFIER	Transcript	ENST00000262410.5	protein_coding	6893	NA	NA
068	1	17	43463839	44888839	1.37	k1prob	rs74509629	43985597	2.25994e-4	ENSG00000186868	MAPT	YES	intron_variant	MODIFIER	Transcript	ENST00000334239.8	protein_coding	6893	NA	NA
068	1	17	43463839	44888839	1.37	k1prob	rs74509629	43985597	2.25994e-4	ENSG00000186868	MAPT	YES	intron_variant	MODIFIER	Transcript	ENST00000340799.5	protein_coding	6893	NA	NA
068	1	17	43463839	44888839	1.37	k1prob	rs74509629	43985597	2.25994e-4	ENSG00000186868	MAPT	YES	intron_variant	MODIFIER	Transcript	ENST00000344290.5	protein_coding	6893	NA	NA
068	1	17	43463839	44888839	1.37	k1prob	rs74509629	43985597	2.25994e-4	ENSG00000186868	MAPT	YES	intron_variant	MODIFIER	Transcript	ENST00000347967.5	protein_coding	6893	NA	NA
068	1	17	43463839	44888839	1.37	k1prob	rs74509629	43985597	2.25994e-4	ENSG00000186868	MAPT	YES	intron_variant	MODIFIER	Transcript	ENST00000351559.5	protein_coding	6893	NA	NA
068	1	17	43463839	44888839	1.37	k1prob	rs74509629	43985597	2.25994e-4	ENSG00000186868	MAPT	YES	intron_variant	MODIFIER	Transcript	ENST00000446361.3	protein_coding	6893	NA	NA
068	1	17	43463839	44888839	1.37	k1prob	rs74509629	43985597	2.25994e-4	ENSG00000186868	MAPT	YES	intron_variant	MODIFIER	Transcript	ENST00000535772.1	protein_coding	6893	NA	NA
068	1	17	43463839	44888839	1.37	k1prob	rs74509629	43985597	2.25994e-4	ENSG00000186868	MAPT	YES	intron_variant,non_coding_transcript_variant	MODIFIER	Transcript	ENST00000570299.1	processed_transcript	6893	NA	NA
068	1	17	43463839	44888839	1.37	k1prob	rs74509629	43985597	2.25994e-4	ENSG00000186868	MAPT	YES	intron_variant,NMD_transcript_variant	MODIFIER	Transcript	ENST00000571311.1	nonsense_mediated_decay	6893	NA	NA
068	1	17	43463839	44888839	1.37	k1prob	rs55760800	43996908	2.25994e-4	ENSG00000186868	MAPT	YES	intron_variant	MODIFIER	Transcript	ENST00000262410.5	protein_coding	6893	NA	NA
068	1	17	43463839	44888839	1.37	k1prob	rs55760800	43996908	2.25994e-4	ENSG00000186868	MAPT	YES	intron_variant	MODIFIER	Transcript	ENST00000334239.8	protein_coding	6893	NA	NA
068	1	17	43463839	44888839	1.37	k1prob	rs55760800	43996908	2.25994e-4	ENSG00000186868	MAPT	YES	intron_variant	MODIFIER	Transcript	ENST00000340799.5	protein_coding	6893	NA	NA
068	1	17	43463839	44888839	1.37	k1prob	rs55760800	43996908	2.25994e-4	ENSG00000186868	MAPT	YES	intron_variant	MODIFIER	Transcript	ENST00000344290.5	protein_coding	6893	NA	NA
068	1	17	43463839	44888839	1.37	k1prob	rs55760800	43996908	2.25994e-4	ENSG00000186868	MAPT	YES	intron_variant	MODIFIER	Transcript	ENST00000347967.5	protein_coding	6893	NA	NA
068	1	17	43463839	44888839	1.37	k1prob	rs55760800	43996908	2.25994e-4	ENSG00000186868	MAPT	YES	intron_variant	MODIFIER	Transcript	ENST00000351559.5	protein_coding	6893	NA	NA
068	1	17	43463839	44888839	1.37	k1prob	rs55760800	43996908	2.25994e-4	ENSG00000186868	MAPT	YES	intron_variant	MODIFIER	Transcript	ENST00000446361.3	protein_coding	6893	NA	NA
068	1	17	43463839	44888839	1.37	k1prob	rs55760800	43996908	2.25994e-4	ENSG00000186868	MAPT	YES	intron_variant	MODIFIER	Transcript	ENST00000535772.1	protein_coding	6893	NA	NA
068	1	17	43463839	44888839	1.37	k1prob	rs55760800	43996908	2.25994e-4	ENSG00000186868	MAPT	YES	intron_variant,non_coding_transcript_variant	MODIFIER	Transcript	ENST00000570299.1	processed_transcript	6893	NA	NA
068	1	17	43463839	44888839	1.37	k1prob	rs55760800	43996908	2.25994e-4	ENSG00000186868	MAPT	YES	intron_variant,NMD_transcript_variant	MODIFIER	Transcript	ENST00000571311.1	nonsense_mediated_decay	6893	NA	NA
068	1	17	43463839	44888839	1.37	k1prob	rs7502888	43986992	2.25994e-4	ENSG00000186868	MAPT	YES	intron_variant	MODIFIER	Transcript	ENST00000262410.5	protein_coding	6893	NA	NA
068	1	17	43463839	44888839	1.37	k1prob	rs7502888	43986992	2.25994e-4	ENSG00000186868	MAPT	YES	intron_variant	MODIFIER	Transcript	ENST00000334239.8	protein_coding	6893	NA	NA
068	1	17	43463839	44888839	1.37	k1prob	rs7502888	43986992	2.25994e-4	ENSG00000186868	MAPT	YES	intron_variant	MODIFIER	Transcript	ENST00000340799.5	protein_coding	6893	NA	NA
068	1	17	43463839	44888839	1.37	k1prob	rs7502888	43986992	2.25994e-4	ENSG00000186868	MAPT	YES	intron_variant	MODIFIER	Transcript	ENST00000344290.5	protein_coding	6893	NA	NA
068	1	17	43463839	44888839	1.37	k1prob	rs7502888	43986992	2.25994e-4	ENSG00000186868	MAPT	YES	intron_variant	MODIFIER	Transcript	ENST00000347967.5	protein_coding	6893	NA	NA
068	1	17	43463839	44888839	1.37	k1prob	rs7502888	43986992	2.25994e-4	ENSG00000186868	MAPT	YES	intron_variant	MODIFIER	Transcript	ENST00000351559.5	protein_coding	6893	NA	NA
068	1	17	43463839	44888839	1.37	k1prob	rs7502888	43986992	2.25994e-4	ENSG00000186868	MAPT	YES	intron_variant	MODIFIER	Transcript	ENST00000446361.3	protein_coding	6893	NA	NA
068	1	17	43463839	44888839	1.37	k1prob	rs7502888	43986992	2.25994e-4	ENSG00000186868	MAPT	YES	intron_variant	MODIFIER	Transcript	ENST00000535772.1	protein_coding	6893	NA	NA
068	1	17	43463839	44888839	1.37	k1prob	rs7502888	43986992	2.25994e-4	ENSG00000186868	MAPT	YES	intron_variant,non_coding_transcript_variant	MODIFIER	Transcript	ENST00000570299.1	processed_transcript	6893	NA	NA
068	1	17	43463839	44888839	1.37	k1prob	rs7502888	43986992	2.25994e-4	ENSG00000186868	MAPT	YES	intron_variant,NMD_transcript_variant	MODIFIER	Transcript	ENST00000571311.1	nonsense_mediated_decay	6893	NA	NA
068	1	17	43463839	44888839	1.37	k1prob	rs199926341	44326245	2.22335e-4	ENSG00000262500	RP11-259G18.2	NO	downstream_gene_variant	MODIFIER	Transcript	ENST00000574657.1	processed_pseudogene	NA	NA	NA
068	1	17	43463839	44888839	1.37	k1prob	rs535019273	44248814	2.20418e-4	ENSG00000120071	KANSL1	YES	synonymous_variant	LOW	Transcript	ENST00000262419.6	protein_coding	24565	NA	NA
068	1	17	43463839	44888839	1.37	k1prob	rs535019273	44248814	2.20418e-4	ENSG00000120071	KANSL1	YES	5_prime_UTR_variant	MODIFIER	Transcript	ENST00000393476.3	protein_coding	24565	NA	NA
068	1	17	43463839	44888839	1.37	k1prob	rs535019273	44248814	2.20418e-4	ENSG00000120071	KANSL1	YES	synonymous_variant	LOW	Transcript	ENST00000432791.1	protein_coding	24565	NA	NA
068	1	17	43463839	44888839	1.37	k1prob	rs535019273	44248814	2.20418e-4	ENSG00000120071	KANSL1	YES	downstream_gene_variant	MODIFIER	Transcript	ENST00000571698.1	protein_coding	24565	NA	NA
068	1	17	43463839	44888839	1.37	k1prob	rs535019273	44248814	2.20418e-4	ENSG00000120071	KANSL1	YES	synonymous_variant	LOW	Transcript	ENST00000572904.1	protein_coding	24565	NA	NA
068	1	17	43463839	44888839	1.37	k1prob	rs535019273	44248814	2.20418e-4	ENSG00000120071	KANSL1	YES	synonymous_variant	LOW	Transcript	ENST00000574590.1	protein_coding	24565	NA	NA
068	1	17	43463839	44888839	1.37	k1prob	rs535019273	44248814	2.20418e-4	ENSG00000120071	KANSL1	YES	downstream_gene_variant	MODIFIER	Transcript	ENST00000574655.1	protein_coding	24565	NA	NA
068	1	17	43463839	44888839	1.37	k1prob	rs535019273	44248814	2.20418e-4	ENSG00000120071	KANSL1	YES	synonymous_variant	LOW	Transcript	ENST00000575318.1	protein_coding	24565	NA	NA
068	1	17	43463839	44888839	1.37	k1prob	rs535019273	44248814	2.20418e-4	ENSG00000120071	KANSL1	YES	upstream_gene_variant	MODIFIER	Transcript	ENST00000576248.1	processed_transcript	24565	NA	NA
068	1	17	43463839	44888839	1.37	k1prob	rs535019273	44248814	2.20418e-4	ENSG00000120071	KANSL1	YES	downstream_gene_variant	MODIFIER	Transcript	ENST00000576739.1	protein_coding	24565	NA	NA
068	1	17	43463839	44888839	1.37	k1prob	rs535019273	44248814	2.20418e-4	ENSG00000120071	KANSL1	YES	upstream_gene_variant	MODIFIER	Transcript	ENST00000577114.1	retained_intron	24565	NA	NA
068	1	17	43463839	44888839	1.37	k1prob	rs62063298	44048323	2.20418e-4	ENSG00000186868	MAPT	YES	intron_variant	MODIFIER	Transcript	ENST00000262410.5	protein_coding	6893	NA	NA
068	1	17	43463839	44888839	1.37	k1prob	rs62063298	44048323	2.20418e-4	ENSG00000186868	MAPT	YES	intron_variant	MODIFIER	Transcript	ENST00000334239.8	protein_coding	6893	NA	NA
068	1	17	43463839	44888839	1.37	k1prob	rs62063298	44048323	2.20418e-4	ENSG00000186868	MAPT	YES	intron_variant	MODIFIER	Transcript	ENST00000340799.5	protein_coding	6893	NA	NA
068	1	17	43463839	44888839	1.37	k1prob	rs62063298	44048323	2.20418e-4	ENSG00000186868	MAPT	YES	intron_variant	MODIFIER	Transcript	ENST00000344290.5	protein_coding	6893	NA	NA
068	1	17	43463839	44888839	1.37	k1prob	rs62063298	44048323	2.20418e-4	ENSG00000186868	MAPT	YES	intron_variant	MODIFIER	Transcript	ENST00000347967.5	protein_coding	6893	NA	NA
068	1	17	43463839	44888839	1.37	k1prob	rs62063298	44048323	2.20418e-4	ENSG00000186868	MAPT	YES	intron_variant	MODIFIER	Transcript	ENST00000351559.5	protein_coding	6893	NA	NA
068	1	17	43463839	44888839	1.37	k1prob	rs62063298	44048323	2.20418e-4	ENSG00000186868	MAPT	YES	intron_variant	MODIFIER	Transcript	ENST00000415613.2	protein_coding	6893	NA	NA
068	1	17	43463839	44888839	1.37	k1prob	rs62063298	44048323	2.20418e-4	ENSG00000186868	MAPT	YES	intron_variant	MODIFIER	Transcript	ENST00000420682.2	protein_coding	6893	NA	NA
068	1	17	43463839	44888839	1.37	k1prob	rs62063298	44048323	2.20418e-4	ENSG00000186868	MAPT	YES	intron_variant	MODIFIER	Transcript	ENST00000431008.3	protein_coding	6893	NA	NA
068	1	17	43463839	44888839	1.37	k1prob	rs62063298	44048323	2.20418e-4	ENSG00000186868	MAPT	YES	intron_variant	MODIFIER	Transcript	ENST00000446361.3	protein_coding	6893	NA	NA
068	1	17	43463839	44888839	1.37	k1prob	rs62063298	44048323	2.20418e-4	ENSG00000186868	MAPT	YES	intron_variant	MODIFIER	Transcript	ENST00000535772.1	protein_coding	6893	NA	NA
068	1	17	43463839	44888839	1.37	k1prob	rs62063298	44048323	2.20418e-4	ENSG00000186868	MAPT	YES	intron_variant,non_coding_transcript_variant	MODIFIER	Transcript	ENST00000570299.1	processed_transcript	6893	NA	NA
068	1	17	43463839	44888839	1.37	k1prob	rs62063298	44048323	2.20418e-4	ENSG00000186868	MAPT	YES	intron_variant,NMD_transcript_variant	MODIFIER	Transcript	ENST00000571311.1	nonsense_mediated_decay	6893	NA	NA
068	1	17	43463839	44888839	1.37	k1prob	rs62063298	44048323	2.20418e-4	ENSG00000186868	MAPT	YES	intron_variant	MODIFIER	Transcript	ENST00000571987.1	protein_coding	6893	NA	NA
068	1	17	43463839	44888839	1.37	k1prob	rs62063298	44048323	2.20418e-4	ENSG00000186868	MAPT	YES	upstream_gene_variant	MODIFIER	Transcript	ENST00000572440.1	retained_intron	6893	NA	NA
068	1	17	43463839	44888839	1.37	k1prob	rs62063298	44048323	2.20418e-4	ENSG00000186868	MAPT	YES	intron_variant	MODIFIER	Transcript	ENST00000574436.1	protein_coding	6893	NA	NA
068	1	17	43463839	44888839	1.37	k1prob	rs62063298	44048323	2.20418e-4	ENSG00000186868	MAPT	YES	upstream_gene_variant	MODIFIER	Transcript	ENST00000576518.1	protein_coding	6893	NA	NA
068	1	17	43463839	44888839	1.37	k1prob	rs62055544	43964539	2.20418e-4	ENSG00000264589	MAPT-AS1	YES	intron_variant,non_coding_transcript_variant	MODIFIER	Transcript	ENST00000579244.1	antisense	43738	NA	NA
068	1	17	43463839	44888839	1.37	k1prob	rs62055544	43964539	2.20418e-4	ENSG00000264589	MAPT-AS1	YES	intron_variant,non_coding_transcript_variant	MODIFIER	Transcript	ENST00000579599.1	antisense	43738	NA	NA
068	1	17	43463839	44888839	1.37	k1prob	rs62062797	44027366	2.20418e-4	ENSG00000186868	MAPT	YES	intron_variant	MODIFIER	Transcript	ENST00000262410.5	protein_coding	6893	NA	NA
068	1	17	43463839	44888839	1.37	k1prob	rs62062797	44027366	2.20418e-4	ENSG00000186868	MAPT	YES	intron_variant	MODIFIER	Transcript	ENST00000334239.8	protein_coding	6893	NA	NA
068	1	17	43463839	44888839	1.37	k1prob	rs62062797	44027366	2.20418e-4	ENSG00000186868	MAPT	YES	intron_variant	MODIFIER	Transcript	ENST00000340799.5	protein_coding	6893	NA	NA
068	1	17	43463839	44888839	1.37	k1prob	rs62062797	44027366	2.20418e-4	ENSG00000186868	MAPT	YES	intron_variant	MODIFIER	Transcript	ENST00000344290.5	protein_coding	6893	NA	NA
068	1	17	43463839	44888839	1.37	k1prob	rs62062797	44027366	2.20418e-4	ENSG00000186868	MAPT	YES	intron_variant	MODIFIER	Transcript	ENST00000347967.5	protein_coding	6893	NA	NA
068	1	17	43463839	44888839	1.37	k1prob	rs62062797	44027366	2.20418e-4	ENSG00000186868	MAPT	YES	intron_variant	MODIFIER	Transcript	ENST00000351559.5	protein_coding	6893	NA	NA
068	1	17	43463839	44888839	1.37	k1prob	rs62062797	44027366	2.20418e-4	ENSG00000186868	MAPT	YES	intron_variant	MODIFIER	Transcript	ENST00000446361.3	protein_coding	6893	NA	NA
068	1	17	43463839	44888839	1.37	k1prob	rs62062797	44027366	2.20418e-4	ENSG00000186868	MAPT	YES	intron_variant	MODIFIER	Transcript	ENST00000535772.1	protein_coding	6893	NA	NA
068	1	17	43463839	44888839	1.37	k1prob	rs62062797	44027366	2.20418e-4	ENSG00000186868	MAPT	YES	intron_variant,non_coding_transcript_variant	MODIFIER	Transcript	ENST00000570299.1	processed_transcript	6893	NA	NA
068	1	17	43463839	44888839	1.37	k1prob	rs62062797	44027366	2.20418e-4	ENSG00000186868	MAPT	YES	intron_variant,NMD_transcript_variant	MODIFIER	Transcript	ENST00000571311.1	nonsense_mediated_decay	6893	NA	NA
068	1	17	43463839	44888839	1.37	k1prob	rs183211	44788310	2.17115e-4	ENSG00000073969	NSF	YES	intron_variant	MODIFIER	Transcript	ENST00000225282.8	protein_coding	8016	NA	NA
068	1	17	43463839	44888839	1.37	k1prob	rs183211	44788310	2.17115e-4	ENSG00000073969	NSF	YES	intron_variant	MODIFIER	Transcript	ENST00000398238.4	protein_coding	8016	NA	NA
068	1	17	43463839	44888839	1.37	k1prob	rs183211	44788310	2.17115e-4	ENSG00000073969	NSF	YES	intron_variant	MODIFIER	Transcript	ENST00000575068.1	protein_coding	8016	NA	NA
068	1	17	43463839	44888839	1.37	k1prob	rs183211	44788310	2.17115e-4	ENSG00000073969	NSF	YES	upstream_gene_variant	MODIFIER	Transcript	ENST00000576346.1	protein_coding	8016	NA	NA
068	1	17	43463839	44888839	1.37	k1prob	rs199438	44791643	2.17115e-4	ENSG00000073969	NSF	YES	intron_variant	MODIFIER	Transcript	ENST00000225282.8	protein_coding	8016	NA	NA
068	1	17	43463839	44888839	1.37	k1prob	rs199438	44791643	2.17115e-4	ENSG00000073969	NSF	YES	intron_variant	MODIFIER	Transcript	ENST00000398238.4	protein_coding	8016	NA	NA
068	1	17	43463839	44888839	1.37	k1prob	rs199438	44791643	2.17115e-4	ENSG00000073969	NSF	YES	intron_variant	MODIFIER	Transcript	ENST00000575068.1	protein_coding	8016	NA	NA
068	1	17	43463839	44888839	1.37	k1prob	rs199438	44791643	2.17115e-4	ENSG00000073969	NSF	YES	intron_variant	MODIFIER	Transcript	ENST00000576346.1	protein_coding	8016	NA	NA
068	1	17	43463839	44888839	1.37	k1prob	rs199436	44789285	2.17115e-4	ENSG00000073969	NSF	YES	intron_variant	MODIFIER	Transcript	ENST00000225282.8	protein_coding	8016	NA	NA
068	1	17	43463839	44888839	1.37	k1prob	rs199436	44789285	2.17115e-4	ENSG00000073969	NSF	YES	intron_variant	MODIFIER	Transcript	ENST00000398238.4	protein_coding	8016	NA	NA
068	1	17	43463839	44888839	1.37	k1prob	rs199436	44789285	2.17115e-4	ENSG00000073969	NSF	YES	intron_variant	MODIFIER	Transcript	ENST00000575068.1	protein_coding	8016	NA	NA
068	1	17	43463839	44888839	1.37	k1prob	rs199436	44789285	2.17115e-4	ENSG00000073969	NSF	YES	upstream_gene_variant	MODIFIER	Transcript	ENST00000576346.1	protein_coding	8016	NA	NA
068	1	17	43463839	44888839	1.37	k1prob	rs199437	44786336	2.17115e-4	ENSG00000073969	NSF	YES	intron_variant	MODIFIER	Transcript	ENST00000225282.8	protein_coding	8016	NA	NA
068	1	17	43463839	44888839	1.37	k1prob	rs199437	44786336	2.17115e-4	ENSG00000073969	NSF	YES	intron_variant	MODIFIER	Transcript	ENST00000398238.4	protein_coding	8016	NA	NA
068	1	17	43463839	44888839	1.37	k1prob	rs199437	44786336	2.17115e-4	ENSG00000073969	NSF	YES	intron_variant	MODIFIER	Transcript	ENST00000575068.1	protein_coding	8016	NA	NA
068	1	17	43463839	44888839	1.37	k1prob	rs199437	44786336	2.17115e-4	ENSG00000073969	NSF	YES	upstream_gene_variant	MODIFIER	Transcript	ENST00000576346.1	protein_coding	8016	NA	NA
068	1	17	43463839	44888839	1.37	k1prob	rs56303672	43996960	2.15449e-4	ENSG00000186868	MAPT	YES	intron_variant	MODIFIER	Transcript	ENST00000262410.5	protein_coding	6893	NA	NA
068	1	17	43463839	44888839	1.37	k1prob	rs56303672	43996960	2.15449e-4	ENSG00000186868	MAPT	YES	intron_variant	MODIFIER	Transcript	ENST00000334239.8	protein_coding	6893	NA	NA
068	1	17	43463839	44888839	1.37	k1prob	rs56303672	43996960	2.15449e-4	ENSG00000186868	MAPT	YES	intron_variant	MODIFIER	Transcript	ENST00000340799.5	protein_coding	6893	NA	NA
068	1	17	43463839	44888839	1.37	k1prob	rs56303672	43996960	2.15449e-4	ENSG00000186868	MAPT	YES	intron_variant	MODIFIER	Transcript	ENST00000344290.5	protein_coding	6893	NA	NA
068	1	17	43463839	44888839	1.37	k1prob	rs56303672	43996960	2.15449e-4	ENSG00000186868	MAPT	YES	intron_variant	MODIFIER	Transcript	ENST00000347967.5	protein_coding	6893	NA	NA
068	1	17	43463839	44888839	1.37	k1prob	rs56303672	43996960	2.15449e-4	ENSG00000186868	MAPT	YES	intron_variant	MODIFIER	Transcript	ENST00000351559.5	protein_coding	6893	NA	NA
068	1	17	43463839	44888839	1.37	k1prob	rs56303672	43996960	2.15449e-4	ENSG00000186868	MAPT	YES	intron_variant	MODIFIER	Transcript	ENST00000446361.3	protein_coding	6893	NA	NA
068	1	17	43463839	44888839	1.37	k1prob	rs56303672	43996960	2.15449e-4	ENSG00000186868	MAPT	YES	intron_variant	MODIFIER	Transcript	ENST00000535772.1	protein_coding	6893	NA	NA
068	1	17	43463839	44888839	1.37	k1prob	rs56303672	43996960	2.15449e-4	ENSG00000186868	MAPT	YES	intron_variant,non_coding_transcript_variant	MODIFIER	Transcript	ENST00000570299.1	processed_transcript	6893	NA	NA
068	1	17	43463839	44888839	1.37	k1prob	rs56303672	43996960	2.15449e-4	ENSG00000186868	MAPT	YES	intron_variant,NMD_transcript_variant	MODIFIER	Transcript	ENST00000571311.1	nonsense_mediated_decay	6893	NA	NA
068	1	17	43463839	44888839	1.37	k1prob	rs17563965	43990919	2.15449e-4	ENSG00000186868	MAPT	YES	intron_variant	MODIFIER	Transcript	ENST00000262410.5	protein_coding	6893	NA	NA
068	1	17	43463839	44888839	1.37	k1prob	rs17563965	43990919	2.15449e-4	ENSG00000186868	MAPT	YES	intron_variant	MODIFIER	Transcript	ENST00000334239.8	protein_coding	6893	NA	NA
068	1	17	43463839	44888839	1.37	k1prob	rs17563965	43990919	2.15449e-4	ENSG00000186868	MAPT	YES	intron_variant	MODIFIER	Transcript	ENST00000340799.5	protein_coding	6893	NA	NA
068	1	17	43463839	44888839	1.37	k1prob	rs17563965	43990919	2.15449e-4	ENSG00000186868	MAPT	YES	intron_variant	MODIFIER	Transcript	ENST00000344290.5	protein_coding	6893	NA	NA
068	1	17	43463839	44888839	1.37	k1prob	rs17563965	43990919	2.15449e-4	ENSG00000186868	MAPT	YES	intron_variant	MODIFIER	Transcript	ENST00000347967.5	protein_coding	6893	NA	NA
068	1	17	43463839	44888839	1.37	k1prob	rs17563965	43990919	2.15449e-4	ENSG00000186868	MAPT	YES	intron_variant	MODIFIER	Transcript	ENST00000351559.5	protein_coding	6893	NA	NA
068	1	17	43463839	44888839	1.37	k1prob	rs17563965	43990919	2.15449e-4	ENSG00000186868	MAPT	YES	intron_variant	MODIFIER	Transcript	ENST00000446361.3	protein_coding	6893	NA	NA
068	1	17	43463839	44888839	1.37	k1prob	rs17563965	43990919	2.15449e-4	ENSG00000186868	MAPT	YES	intron_variant	MODIFIER	Transcript	ENST00000535772.1	protein_coding	6893	NA	NA
068	1	17	43463839	44888839	1.37	k1prob	rs17563965	43990919	2.15449e-4	ENSG00000186868	MAPT	YES	intron_variant,non_coding_transcript_variant	MODIFIER	Transcript	ENST00000570299.1	processed_transcript	6893	NA	NA
068	1	17	43463839	44888839	1.37	k1prob	rs17563965	43990919	2.15449e-4	ENSG00000186868	MAPT	YES	intron_variant,NMD_transcript_variant	MODIFIER	Transcript	ENST00000571311.1	nonsense_mediated_decay	6893	NA	NA
068	1	17	43463839	44888839	1.37	k1prob	rs17563986	43991272	2.15449e-4	ENSG00000186868	MAPT	YES	intron_variant	MODIFIER	Transcript	ENST00000262410.5	protein_coding	6893	NA	NA
068	1	17	43463839	44888839	1.37	k1prob	rs17563986	43991272	2.15449e-4	ENSG00000186868	MAPT	YES	intron_variant	MODIFIER	Transcript	ENST00000334239.8	protein_coding	6893	NA	NA
068	1	17	43463839	44888839	1.37	k1prob	rs17563986	43991272	2.15449e-4	ENSG00000186868	MAPT	YES	intron_variant	MODIFIER	Transcript	ENST00000340799.5	protein_coding	6893	NA	NA
068	1	17	43463839	44888839	1.37	k1prob	rs17563986	43991272	2.15449e-4	ENSG00000186868	MAPT	YES	intron_variant	MODIFIER	Transcript	ENST00000344290.5	protein_coding	6893	NA	NA
068	1	17	43463839	44888839	1.37	k1prob	rs17563986	43991272	2.15449e-4	ENSG00000186868	MAPT	YES	intron_variant	MODIFIER	Transcript	ENST00000347967.5	protein_coding	6893	NA	NA
068	1	17	43463839	44888839	1.37	k1prob	rs17563986	43991272	2.15449e-4	ENSG00000186868	MAPT	YES	intron_variant	MODIFIER	Transcript	ENST00000351559.5	protein_coding	6893	NA	NA
068	1	17	43463839	44888839	1.37	k1prob	rs17563986	43991272	2.15449e-4	ENSG00000186868	MAPT	YES	intron_variant	MODIFIER	Transcript	ENST00000446361.3	protein_coding	6893	NA	NA
068	1	17	43463839	44888839	1.37	k1prob	rs17563986	43991272	2.15449e-4	ENSG00000186868	MAPT	YES	intron_variant	MODIFIER	Transcript	ENST00000535772.1	protein_coding	6893	NA	NA
068	1	17	43463839	44888839	1.37	k1prob	rs17563986	43991272	2.15449e-4	ENSG00000186868	MAPT	YES	intron_variant,non_coding_transcript_variant	MODIFIER	Transcript	ENST00000570299.1	processed_transcript	6893	NA	NA
068	1	17	43463839	44888839	1.37	k1prob	rs17563986	43991272	2.15449e-4	ENSG00000186868	MAPT	YES	intron_variant,NMD_transcript_variant	MODIFIER	Transcript	ENST00000571311.1	nonsense_mediated_decay	6893	NA	NA
068	1	17	43463839	44888839	1.37	k1prob	rs62056835	43988623	2.15449e-4	ENSG00000186868	MAPT	YES	intron_variant	MODIFIER	Transcript	ENST00000262410.5	protein_coding	6893	NA	NA
068	1	17	43463839	44888839	1.37	k1prob	rs62056835	43988623	2.15449e-4	ENSG00000186868	MAPT	YES	intron_variant	MODIFIER	Transcript	ENST00000334239.8	protein_coding	6893	NA	NA
068	1	17	43463839	44888839	1.37	k1prob	rs62056835	43988623	2.15449e-4	ENSG00000186868	MAPT	YES	intron_variant	MODIFIER	Transcript	ENST00000340799.5	protein_coding	6893	NA	NA
068	1	17	43463839	44888839	1.37	k1prob	rs62056835	43988623	2.15449e-4	ENSG00000186868	MAPT	YES	intron_variant	MODIFIER	Transcript	ENST00000344290.5	protein_coding	6893	NA	NA
068	1	17	43463839	44888839	1.37	k1prob	rs62056835	43988623	2.15449e-4	ENSG00000186868	MAPT	YES	intron_variant	MODIFIER	Transcript	ENST00000347967.5	protein_coding	6893	NA	NA
068	1	17	43463839	44888839	1.37	k1prob	rs62056835	43988623	2.15449e-4	ENSG00000186868	MAPT	YES	intron_variant	MODIFIER	Transcript	ENST00000351559.5	protein_coding	6893	NA	NA
068	1	17	43463839	44888839	1.37	k1prob	rs62056835	43988623	2.15449e-4	ENSG00000186868	MAPT	YES	intron_variant	MODIFIER	Transcript	ENST00000446361.3	protein_coding	6893	NA	NA
068	1	17	43463839	44888839	1.37	k1prob	rs62056835	43988623	2.15449e-4	ENSG00000186868	MAPT	YES	intron_variant	MODIFIER	Transcript	ENST00000535772.1	protein_coding	6893	NA	NA
068	1	17	43463839	44888839	1.37	k1prob	rs62056835	43988623	2.15449e-4	ENSG00000186868	MAPT	YES	intron_variant,non_coding_transcript_variant	MODIFIER	Transcript	ENST00000570299.1	processed_transcript	6893	NA	NA
068	1	17	43463839	44888839	1.37	k1prob	rs62056835	43988623	2.15449e-4	ENSG00000186868	MAPT	YES	intron_variant,NMD_transcript_variant	MODIFIER	Transcript	ENST00000571311.1	nonsense_mediated_decay	6893	NA	NA
068	1	17	43463839	44888839	1.37	k1prob	rs111447859	43987184	2.15449e-4	ENSG00000186868	MAPT	YES	intron_variant	MODIFIER	Transcript	ENST00000262410.5	protein_coding	6893	NA	NA
068	1	17	43463839	44888839	1.37	k1prob	rs111447859	43987184	2.15449e-4	ENSG00000186868	MAPT	YES	intron_variant	MODIFIER	Transcript	ENST00000334239.8	protein_coding	6893	NA	NA
068	1	17	43463839	44888839	1.37	k1prob	rs111447859	43987184	2.15449e-4	ENSG00000186868	MAPT	YES	intron_variant	MODIFIER	Transcript	ENST00000340799.5	protein_coding	6893	NA	NA
068	1	17	43463839	44888839	1.37	k1prob	rs111447859	43987184	2.15449e-4	ENSG00000186868	MAPT	YES	intron_variant	MODIFIER	Transcript	ENST00000344290.5	protein_coding	6893	NA	NA
068	1	17	43463839	44888839	1.37	k1prob	rs111447859	43987184	2.15449e-4	ENSG00000186868	MAPT	YES	intron_variant	MODIFIER	Transcript	ENST00000347967.5	protein_coding	6893	NA	NA
068	1	17	43463839	44888839	1.37	k1prob	rs111447859	43987184	2.15449e-4	ENSG00000186868	MAPT	YES	intron_variant	MODIFIER	Transcript	ENST00000351559.5	protein_coding	6893	NA	NA
068	1	17	43463839	44888839	1.37	k1prob	rs111447859	43987184	2.15449e-4	ENSG00000186868	MAPT	YES	intron_variant	MODIFIER	Transcript	ENST00000446361.3	protein_coding	6893	NA	NA
068	1	17	43463839	44888839	1.37	k1prob	rs111447859	43987184	2.15449e-4	ENSG00000186868	MAPT	YES	intron_variant	MODIFIER	Transcript	ENST00000535772.1	protein_coding	6893	NA	NA
068	1	17	43463839	44888839	1.37	k1prob	rs111447859	43987184	2.15449e-4	ENSG00000186868	MAPT	YES	intron_variant,non_coding_transcript_variant	MODIFIER	Transcript	ENST00000570299.1	processed_transcript	6893	NA	NA
068	1	17	43463839	44888839	1.37	k1prob	rs111447859	43987184	2.15449e-4	ENSG00000186868	MAPT	YES	intron_variant,NMD_transcript_variant	MODIFIER	Transcript	ENST00000571311.1	nonsense_mediated_decay	6893	NA	NA
068	1	17	43463839	44888839	1.37	k1prob	rs112116311	43989898	2.15449e-4	ENSG00000186868	MAPT	YES	intron_variant	MODIFIER	Transcript	ENST00000262410.5	protein_coding	6893	NA	NA
068	1	17	43463839	44888839	1.37	k1prob	rs112116311	43989898	2.15449e-4	ENSG00000186868	MAPT	YES	intron_variant	MODIFIER	Transcript	ENST00000334239.8	protein_coding	6893	NA	NA
068	1	17	43463839	44888839	1.37	k1prob	rs112116311	43989898	2.15449e-4	ENSG00000186868	MAPT	YES	intron_variant	MODIFIER	Transcript	ENST00000340799.5	protein_coding	6893	NA	NA
068	1	17	43463839	44888839	1.37	k1prob	rs112116311	43989898	2.15449e-4	ENSG00000186868	MAPT	YES	intron_variant	MODIFIER	Transcript	ENST00000344290.5	protein_coding	6893	NA	NA
068	1	17	43463839	44888839	1.37	k1prob	rs112116311	43989898	2.15449e-4	ENSG00000186868	MAPT	YES	intron_variant	MODIFIER	Transcript	ENST00000347967.5	protein_coding	6893	NA	NA
068	1	17	43463839	44888839	1.37	k1prob	rs112116311	43989898	2.15449e-4	ENSG00000186868	MAPT	YES	intron_variant	MODIFIER	Transcript	ENST00000351559.5	protein_coding	6893	NA	NA
068	1	17	43463839	44888839	1.37	k1prob	rs112116311	43989898	2.15449e-4	ENSG00000186868	MAPT	YES	intron_variant	MODIFIER	Transcript	ENST00000446361.3	protein_coding	6893	NA	NA
068	1	17	43463839	44888839	1.37	k1prob	rs112116311	43989898	2.15449e-4	ENSG00000186868	MAPT	YES	intron_variant	MODIFIER	Transcript	ENST00000535772.1	protein_coding	6893	NA	NA
068	1	17	43463839	44888839	1.37	k1prob	rs112116311	43989898	2.15449e-4	ENSG00000186868	MAPT	YES	intron_variant,non_coding_transcript_variant	MODIFIER	Transcript	ENST00000570299.1	processed_transcript	6893	NA	NA
068	1	17	43463839	44888839	1.37	k1prob	rs112116311	43989898	2.15449e-4	ENSG00000186868	MAPT	YES	intron_variant,NMD_transcript_variant	MODIFIER	Transcript	ENST00000571311.1	nonsense_mediated_decay	6893	NA	NA
068	1	17	43463839	44888839	1.37	k1prob	rs112647192	43994623	2.15449e-4	ENSG00000186868	MAPT	YES	intron_variant	MODIFIER	Transcript	ENST00000262410.5	protein_coding	6893	NA	NA
068	1	17	43463839	44888839	1.37	k1prob	rs112647192	43994623	2.15449e-4	ENSG00000186868	MAPT	YES	intron_variant	MODIFIER	Transcript	ENST00000334239.8	protein_coding	6893	NA	NA
068	1	17	43463839	44888839	1.37	k1prob	rs112647192	43994623	2.15449e-4	ENSG00000186868	MAPT	YES	intron_variant	MODIFIER	Transcript	ENST00000340799.5	protein_coding	6893	NA	NA
068	1	17	43463839	44888839	1.37	k1prob	rs112647192	43994623	2.15449e-4	ENSG00000186868	MAPT	YES	intron_variant	MODIFIER	Transcript	ENST00000344290.5	protein_coding	6893	NA	NA
068	1	17	43463839	44888839	1.37	k1prob	rs112647192	43994623	2.15449e-4	ENSG00000186868	MAPT	YES	intron_variant	MODIFIER	Transcript	ENST00000347967.5	protein_coding	6893	NA	NA
068	1	17	43463839	44888839	1.37	k1prob	rs112647192	43994623	2.15449e-4	ENSG00000186868	MAPT	YES	intron_variant	MODIFIER	Transcript	ENST00000351559.5	protein_coding	6893	NA	NA
068	1	17	43463839	44888839	1.37	k1prob	rs112647192	43994623	2.15449e-4	ENSG00000186868	MAPT	YES	intron_variant	MODIFIER	Transcript	ENST00000446361.3	protein_coding	6893	NA	NA
068	1	17	43463839	44888839	1.37	k1prob	rs112647192	43994623	2.15449e-4	ENSG00000186868	MAPT	YES	intron_variant	MODIFIER	Transcript	ENST00000535772.1	protein_coding	6893	NA	NA
068	1	17	43463839	44888839	1.37	k1prob	rs112647192	43994623	2.15449e-4	ENSG00000186868	MAPT	YES	intron_variant,non_coding_transcript_variant	MODIFIER	Transcript	ENST00000570299.1	processed_transcript	6893	NA	NA
068	1	17	43463839	44888839	1.37	k1prob	rs112647192	43994623	2.15449e-4	ENSG00000186868	MAPT	YES	intron_variant,NMD_transcript_variant	MODIFIER	Transcript	ENST00000571311.1	nonsense_mediated_decay	6893	NA	NA
068	1	17	43463839	44888839	1.37	k1prob	rs17564153	43995098	2.15449e-4	ENSG00000186868	MAPT	YES	intron_variant	MODIFIER	Transcript	ENST00000262410.5	protein_coding	6893	NA	NA
068	1	17	43463839	44888839	1.37	k1prob	rs17564153	43995098	2.15449e-4	ENSG00000186868	MAPT	YES	intron_variant	MODIFIER	Transcript	ENST00000334239.8	protein_coding	6893	NA	NA
068	1	17	43463839	44888839	1.37	k1prob	rs17564153	43995098	2.15449e-4	ENSG00000186868	MAPT	YES	intron_variant	MODIFIER	Transcript	ENST00000340799.5	protein_coding	6893	NA	NA
068	1	17	43463839	44888839	1.37	k1prob	rs17564153	43995098	2.15449e-4	ENSG00000186868	MAPT	YES	intron_variant	MODIFIER	Transcript	ENST00000344290.5	protein_coding	6893	NA	NA
068	1	17	43463839	44888839	1.37	k1prob	rs17564153	43995098	2.15449e-4	ENSG00000186868	MAPT	YES	intron_variant	MODIFIER	Transcript	ENST00000347967.5	protein_coding	6893	NA	NA
068	1	17	43463839	44888839	1.37	k1prob	rs17564153	43995098	2.15449e-4	ENSG00000186868	MAPT	YES	intron_variant	MODIFIER	Transcript	ENST00000351559.5	protein_coding	6893	NA	NA
068	1	17	43463839	44888839	1.37	k1prob	rs17564153	43995098	2.15449e-4	ENSG00000186868	MAPT	YES	intron_variant	MODIFIER	Transcript	ENST00000446361.3	protein_coding	6893	NA	NA
068	1	17	43463839	44888839	1.37	k1prob	rs17564153	43995098	2.15449e-4	ENSG00000186868	MAPT	YES	intron_variant	MODIFIER	Transcript	ENST00000535772.1	protein_coding	6893	NA	NA
068	1	17	43463839	44888839	1.37	k1prob	rs17564153	43995098	2.15449e-4	ENSG00000186868	MAPT	YES	intron_variant,non_coding_transcript_variant	MODIFIER	Transcript	ENST00000570299.1	processed_transcript	6893	NA	NA
068	1	17	43463839	44888839	1.37	k1prob	rs17564153	43995098	2.15449e-4	ENSG00000186868	MAPT	YES	intron_variant,NMD_transcript_variant	MODIFIER	Transcript	ENST00000571311.1	nonsense_mediated_decay	6893	NA	NA
068	1	17	43463839	44888839	1.37	k1prob	rs34097347	43949448	2.15449e-4	ENSG00000264589	MAPT-AS1	YES	intron_variant,non_coding_transcript_variant	MODIFIER	Transcript	ENST00000579244.1	antisense	43738	NA	NA
068	1	17	43463839	44888839	1.37	k1prob	rs34097347	43949448	2.15449e-4	ENSG00000264589	MAPT-AS1	YES	intron_variant,non_coding_transcript_variant	MODIFIER	Transcript	ENST00000579599.1	antisense	43738	NA	NA
068	1	17	43463839	44888839	1.37	k1prob	rs62056851	43992806	2.15449e-4	ENSG00000186868	MAPT	YES	intron_variant	MODIFIER	Transcript	ENST00000262410.5	protein_coding	6893	NA	NA
068	1	17	43463839	44888839	1.37	k1prob	rs62056851	43992806	2.15449e-4	ENSG00000186868	MAPT	YES	intron_variant	MODIFIER	Transcript	ENST00000334239.8	protein_coding	6893	NA	NA
068	1	17	43463839	44888839	1.37	k1prob	rs62056851	43992806	2.15449e-4	ENSG00000186868	MAPT	YES	intron_variant	MODIFIER	Transcript	ENST00000340799.5	protein_coding	6893	NA	NA
068	1	17	43463839	44888839	1.37	k1prob	rs62056851	43992806	2.15449e-4	ENSG00000186868	MAPT	YES	intron_variant	MODIFIER	Transcript	ENST00000344290.5	protein_coding	6893	NA	NA
068	1	17	43463839	44888839	1.37	k1prob	rs62056851	43992806	2.15449e-4	ENSG00000186868	MAPT	YES	intron_variant	MODIFIER	Transcript	ENST00000347967.5	protein_coding	6893	NA	NA
068	1	17	43463839	44888839	1.37	k1prob	rs62056851	43992806	2.15449e-4	ENSG00000186868	MAPT	YES	intron_variant	MODIFIER	Transcript	ENST00000351559.5	protein_coding	6893	NA	NA
068	1	17	43463839	44888839	1.37	k1prob	rs62056851	43992806	2.15449e-4	ENSG00000186868	MAPT	YES	intron_variant	MODIFIER	Transcript	ENST00000446361.3	protein_coding	6893	NA	NA
068	1	17	43463839	44888839	1.37	k1prob	rs62056851	43992806	2.15449e-4	ENSG00000186868	MAPT	YES	intron_variant	MODIFIER	Transcript	ENST00000535772.1	protein_coding	6893	NA	NA
068	1	17	43463839	44888839	1.37	k1prob	rs62056851	43992806	2.15449e-4	ENSG00000186868	MAPT	YES	intron_variant,non_coding_transcript_variant	MODIFIER	Transcript	ENST00000570299.1	processed_transcript	6893	NA	NA
068	1	17	43463839	44888839	1.37	k1prob	rs62056851	43992806	2.15449e-4	ENSG00000186868	MAPT	YES	intron_variant,NMD_transcript_variant	MODIFIER	Transcript	ENST00000571311.1	nonsense_mediated_decay	6893	NA	NA
068	1	17	43463839	44888839	1.37	k1prob	rs17649553	43994648	2.15449e-4	ENSG00000186868	MAPT	YES	intron_variant	MODIFIER	Transcript	ENST00000262410.5	protein_coding	6893	NA	NA
068	1	17	43463839	44888839	1.37	k1prob	rs17649553	43994648	2.15449e-4	ENSG00000186868	MAPT	YES	intron_variant	MODIFIER	Transcript	ENST00000334239.8	protein_coding	6893	NA	NA
068	1	17	43463839	44888839	1.37	k1prob	rs17649553	43994648	2.15449e-4	ENSG00000186868	MAPT	YES	intron_variant	MODIFIER	Transcript	ENST00000340799.5	protein_coding	6893	NA	NA
068	1	17	43463839	44888839	1.37	k1prob	rs17649553	43994648	2.15449e-4	ENSG00000186868	MAPT	YES	intron_variant	MODIFIER	Transcript	ENST00000344290.5	protein_coding	6893	NA	NA
068	1	17	43463839	44888839	1.37	k1prob	rs17649553	43994648	2.15449e-4	ENSG00000186868	MAPT	YES	intron_variant	MODIFIER	Transcript	ENST00000347967.5	protein_coding	6893	NA	NA
068	1	17	43463839	44888839	1.37	k1prob	rs17649553	43994648	2.15449e-4	ENSG00000186868	MAPT	YES	intron_variant	MODIFIER	Transcript	ENST00000351559.5	protein_coding	6893	NA	NA
068	1	17	43463839	44888839	1.37	k1prob	rs17649553	43994648	2.15449e-4	ENSG00000186868	MAPT	YES	intron_variant	MODIFIER	Transcript	ENST00000446361.3	protein_coding	6893	NA	NA
068	1	17	43463839	44888839	1.37	k1prob	rs17649553	43994648	2.15449e-4	ENSG00000186868	MAPT	YES	intron_variant	MODIFIER	Transcript	ENST00000535772.1	protein_coding	6893	NA	NA
068	1	17	43463839	44888839	1.37	k1prob	rs17649553	43994648	2.15449e-4	ENSG00000186868	MAPT	YES	intron_variant,non_coding_transcript_variant	MODIFIER	Transcript	ENST00000570299.1	processed_transcript	6893	NA	NA
068	1	17	43463839	44888839	1.37	k1prob	rs17649553	43994648	2.15449e-4	ENSG00000186868	MAPT	YES	intron_variant,NMD_transcript_variant	MODIFIER	Transcript	ENST00000571311.1	nonsense_mediated_decay	6893	NA	NA
068	1	17	43463839	44888839	1.37	k1prob	rs17649700	43997901	2.15449e-4	ENSG00000186868	MAPT	YES	intron_variant	MODIFIER	Transcript	ENST00000262410.5	protein_coding	6893	NA	NA
068	1	17	43463839	44888839	1.37	k1prob	rs17649700	43997901	2.15449e-4	ENSG00000186868	MAPT	YES	intron_variant	MODIFIER	Transcript	ENST00000334239.8	protein_coding	6893	NA	NA
068	1	17	43463839	44888839	1.37	k1prob	rs17649700	43997901	2.15449e-4	ENSG00000186868	MAPT	YES	intron_variant	MODIFIER	Transcript	ENST00000340799.5	protein_coding	6893	NA	NA
068	1	17	43463839	44888839	1.37	k1prob	rs17649700	43997901	2.15449e-4	ENSG00000186868	MAPT	YES	intron_variant	MODIFIER	Transcript	ENST00000344290.5	protein_coding	6893	NA	NA
068	1	17	43463839	44888839	1.37	k1prob	rs17649700	43997901	2.15449e-4	ENSG00000186868	MAPT	YES	intron_variant	MODIFIER	Transcript	ENST00000347967.5	protein_coding	6893	NA	NA
068	1	17	43463839	44888839	1.37	k1prob	rs17649700	43997901	2.15449e-4	ENSG00000186868	MAPT	YES	intron_variant	MODIFIER	Transcript	ENST00000351559.5	protein_coding	6893	NA	NA
068	1	17	43463839	44888839	1.37	k1prob	rs17649700	43997901	2.15449e-4	ENSG00000186868	MAPT	YES	intron_variant	MODIFIER	Transcript	ENST00000446361.3	protein_coding	6893	NA	NA
068	1	17	43463839	44888839	1.37	k1prob	rs17649700	43997901	2.15449e-4	ENSG00000186868	MAPT	YES	intron_variant	MODIFIER	Transcript	ENST00000535772.1	protein_coding	6893	NA	NA
068	1	17	43463839	44888839	1.37	k1prob	rs17649700	43997901	2.15449e-4	ENSG00000186868	MAPT	YES	intron_variant,non_coding_transcript_variant	MODIFIER	Transcript	ENST00000570299.1	processed_transcript	6893	NA	NA
068	1	17	43463839	44888839	1.37	k1prob	rs17649700	43997901	2.15449e-4	ENSG00000186868	MAPT	YES	intron_variant,NMD_transcript_variant	MODIFIER	Transcript	ENST00000571311.1	nonsense_mediated_decay	6893	NA	NA
068	1	17	43463839	44888839	1.37	k1prob	rs75046472	43997499	2.15449e-4	ENSG00000186868	MAPT	YES	intron_variant	MODIFIER	Transcript	ENST00000262410.5	protein_coding	6893	NA	NA
068	1	17	43463839	44888839	1.37	k1prob	rs75046472	43997499	2.15449e-4	ENSG00000186868	MAPT	YES	intron_variant	MODIFIER	Transcript	ENST00000334239.8	protein_coding	6893	NA	NA
068	1	17	43463839	44888839	1.37	k1prob	rs75046472	43997499	2.15449e-4	ENSG00000186868	MAPT	YES	intron_variant	MODIFIER	Transcript	ENST00000340799.5	protein_coding	6893	NA	NA
068	1	17	43463839	44888839	1.37	k1prob	rs75046472	43997499	2.15449e-4	ENSG00000186868	MAPT	YES	intron_variant	MODIFIER	Transcript	ENST00000344290.5	protein_coding	6893	NA	NA
068	1	17	43463839	44888839	1.37	k1prob	rs75046472	43997499	2.15449e-4	ENSG00000186868	MAPT	YES	intron_variant	MODIFIER	Transcript	ENST00000347967.5	protein_coding	6893	NA	NA
068	1	17	43463839	44888839	1.37	k1prob	rs75046472	43997499	2.15449e-4	ENSG00000186868	MAPT	YES	intron_variant	MODIFIER	Transcript	ENST00000351559.5	protein_coding	6893	NA	NA
068	1	17	43463839	44888839	1.37	k1prob	rs75046472	43997499	2.15449e-4	ENSG00000186868	MAPT	YES	intron_variant	MODIFIER	Transcript	ENST00000446361.3	protein_coding	6893	NA	NA
068	1	17	43463839	44888839	1.37	k1prob	rs75046472	43997499	2.15449e-4	ENSG00000186868	MAPT	YES	intron_variant	MODIFIER	Transcript	ENST00000535772.1	protein_coding	6893	NA	NA
068	1	17	43463839	44888839	1.37	k1prob	rs75046472	43997499	2.15449e-4	ENSG00000186868	MAPT	YES	intron_variant,non_coding_transcript_variant	MODIFIER	Transcript	ENST00000570299.1	processed_transcript	6893	NA	NA
068	1	17	43463839	44888839	1.37	k1prob	rs75046472	43997499	2.15449e-4	ENSG00000186868	MAPT	YES	intron_variant,NMD_transcript_variant	MODIFIER	Transcript	ENST00000571311.1	nonsense_mediated_decay	6893	NA	NA
068	1	17	43463839	44888839	1.37	k1prob	rs112572874	44072984	2.15449e-4	ENSG00000186868	MAPT	YES	intron_variant	MODIFIER	Transcript	ENST00000262410.5	protein_coding	6893	NA	NA
068	1	17	43463839	44888839	1.37	k1prob	rs112572874	44072984	2.15449e-4	ENSG00000186868	MAPT	YES	intron_variant	MODIFIER	Transcript	ENST00000334239.8	protein_coding	6893	NA	NA
068	1	17	43463839	44888839	1.37	k1prob	rs112572874	44072984	2.15449e-4	ENSG00000186868	MAPT	YES	intron_variant	MODIFIER	Transcript	ENST00000340799.5	protein_coding	6893	NA	NA
068	1	17	43463839	44888839	1.37	k1prob	rs112572874	44072984	2.15449e-4	ENSG00000186868	MAPT	YES	intron_variant	MODIFIER	Transcript	ENST00000344290.5	protein_coding	6893	NA	NA
068	1	17	43463839	44888839	1.37	k1prob	rs112572874	44072984	2.15449e-4	ENSG00000186868	MAPT	YES	intron_variant	MODIFIER	Transcript	ENST00000347967.5	protein_coding	6893	NA	NA
068	1	17	43463839	44888839	1.37	k1prob	rs112572874	44072984	2.15449e-4	ENSG00000186868	MAPT	YES	intron_variant	MODIFIER	Transcript	ENST00000351559.5	protein_coding	6893	NA	NA
068	1	17	43463839	44888839	1.37	k1prob	rs112572874	44072984	2.15449e-4	ENSG00000186868	MAPT	YES	intron_variant	MODIFIER	Transcript	ENST00000415613.2	protein_coding	6893	NA	NA
068	1	17	43463839	44888839	1.37	k1prob	rs112572874	44072984	2.15449e-4	ENSG00000186868	MAPT	YES	intron_variant	MODIFIER	Transcript	ENST00000420682.2	protein_coding	6893	NA	NA
068	1	17	43463839	44888839	1.37	k1prob	rs112572874	44072984	2.15449e-4	ENSG00000186868	MAPT	YES	intron_variant	MODIFIER	Transcript	ENST00000431008.3	protein_coding	6893	NA	NA
068	1	17	43463839	44888839	1.37	k1prob	rs112572874	44072984	2.15449e-4	ENSG00000186868	MAPT	YES	intron_variant	MODIFIER	Transcript	ENST00000446361.3	protein_coding	6893	NA	NA
068	1	17	43463839	44888839	1.37	k1prob	rs112572874	44072984	2.15449e-4	ENSG00000186868	MAPT	YES	intron_variant	MODIFIER	Transcript	ENST00000535772.1	protein_coding	6893	NA	NA
068	1	17	43463839	44888839	1.37	k1prob	rs112572874	44072984	2.15449e-4	ENSG00000186868	MAPT	YES	intron_variant,non_coding_transcript_variant	MODIFIER	Transcript	ENST00000570299.1	processed_transcript	6893	NA	NA
068	1	17	43463839	44888839	1.37	k1prob	rs112572874	44072984	2.15449e-4	ENSG00000186868	MAPT	YES	intron_variant	MODIFIER	Transcript	ENST00000571987.1	protein_coding	6893	NA	NA
068	1	17	43463839	44888839	1.37	k1prob	rs112572874	44072984	2.15449e-4	ENSG00000186868	MAPT	YES	intron_variant	MODIFIER	Transcript	ENST00000574436.1	protein_coding	6893	NA	NA
068	1	17	43463839	44888839	1.37	k1prob	rs112572874	44072984	2.15449e-4	ENSG00000186868	MAPT	YES	intron_variant	MODIFIER	Transcript	ENST00000576518.1	protein_coding	6893	NA	NA
068	1	17	43463839	44888839	1.37	k1prob	rs111541901	43994358	2.15449e-4	ENSG00000186868	MAPT	YES	intron_variant	MODIFIER	Transcript	ENST00000262410.5	protein_coding	6893	NA	NA
068	1	17	43463839	44888839	1.37	k1prob	rs111541901	43994358	2.15449e-4	ENSG00000186868	MAPT	YES	intron_variant	MODIFIER	Transcript	ENST00000334239.8	protein_coding	6893	NA	NA
068	1	17	43463839	44888839	1.37	k1prob	rs111541901	43994358	2.15449e-4	ENSG00000186868	MAPT	YES	intron_variant	MODIFIER	Transcript	ENST00000340799.5	protein_coding	6893	NA	NA
068	1	17	43463839	44888839	1.37	k1prob	rs111541901	43994358	2.15449e-4	ENSG00000186868	MAPT	YES	intron_variant	MODIFIER	Transcript	ENST00000344290.5	protein_coding	6893	NA	NA
068	1	17	43463839	44888839	1.37	k1prob	rs111541901	43994358	2.15449e-4	ENSG00000186868	MAPT	YES	intron_variant	MODIFIER	Transcript	ENST00000347967.5	protein_coding	6893	NA	NA
068	1	17	43463839	44888839	1.37	k1prob	rs111541901	43994358	2.15449e-4	ENSG00000186868	MAPT	YES	intron_variant	MODIFIER	Transcript	ENST00000351559.5	protein_coding	6893	NA	NA
068	1	17	43463839	44888839	1.37	k1prob	rs111541901	43994358	2.15449e-4	ENSG00000186868	MAPT	YES	intron_variant	MODIFIER	Transcript	ENST00000446361.3	protein_coding	6893	NA	NA
068	1	17	43463839	44888839	1.37	k1prob	rs111541901	43994358	2.15449e-4	ENSG00000186868	MAPT	YES	intron_variant	MODIFIER	Transcript	ENST00000535772.1	protein_coding	6893	NA	NA
068	1	17	43463839	44888839	1.37	k1prob	rs111541901	43994358	2.15449e-4	ENSG00000186868	MAPT	YES	intron_variant,non_coding_transcript_variant	MODIFIER	Transcript	ENST00000570299.1	processed_transcript	6893	NA	NA
068	1	17	43463839	44888839	1.37	k1prob	rs111541901	43994358	2.15449e-4	ENSG00000186868	MAPT	YES	intron_variant,NMD_transcript_variant	MODIFIER	Transcript	ENST00000571311.1	nonsense_mediated_decay	6893	NA	NA
068	1	17	43463839	44888839	1.37	k1prob	rs17649635	43995990	2.15449e-4	ENSG00000186868	MAPT	YES	intron_variant	MODIFIER	Transcript	ENST00000262410.5	protein_coding	6893	NA	NA
068	1	17	43463839	44888839	1.37	k1prob	rs17649635	43995990	2.15449e-4	ENSG00000186868	MAPT	YES	intron_variant	MODIFIER	Transcript	ENST00000334239.8	protein_coding	6893	NA	NA
068	1	17	43463839	44888839	1.37	k1prob	rs17649635	43995990	2.15449e-4	ENSG00000186868	MAPT	YES	intron_variant	MODIFIER	Transcript	ENST00000340799.5	protein_coding	6893	NA	NA
068	1	17	43463839	44888839	1.37	k1prob	rs17649635	43995990	2.15449e-4	ENSG00000186868	MAPT	YES	intron_variant	MODIFIER	Transcript	ENST00000344290.5	protein_coding	6893	NA	NA
068	1	17	43463839	44888839	1.37	k1prob	rs17649635	43995990	2.15449e-4	ENSG00000186868	MAPT	YES	intron_variant	MODIFIER	Transcript	ENST00000347967.5	protein_coding	6893	NA	NA
068	1	17	43463839	44888839	1.37	k1prob	rs17649635	43995990	2.15449e-4	ENSG00000186868	MAPT	YES	intron_variant	MODIFIER	Transcript	ENST00000351559.5	protein_coding	6893	NA	NA
068	1	17	43463839	44888839	1.37	k1prob	rs17649635	43995990	2.15449e-4	ENSG00000186868	MAPT	YES	intron_variant	MODIFIER	Transcript	ENST00000446361.3	protein_coding	6893	NA	NA
068	1	17	43463839	44888839	1.37	k1prob	rs17649635	43995990	2.15449e-4	ENSG00000186868	MAPT	YES	intron_variant	MODIFIER	Transcript	ENST00000535772.1	protein_coding	6893	NA	NA
068	1	17	43463839	44888839	1.37	k1prob	rs17649635	43995990	2.15449e-4	ENSG00000186868	MAPT	YES	intron_variant,non_coding_transcript_variant	MODIFIER	Transcript	ENST00000570299.1	processed_transcript	6893	NA	NA
068	1	17	43463839	44888839	1.37	k1prob	rs17649635	43995990	2.15449e-4	ENSG00000186868	MAPT	YES	intron_variant,NMD_transcript_variant	MODIFIER	Transcript	ENST00000571311.1	nonsense_mediated_decay	6893	NA	NA
068	1	17	43463839	44888839	1.37	k1prob	rs55682376	43991888	2.15449e-4	ENSG00000186868	MAPT	YES	intron_variant	MODIFIER	Transcript	ENST00000262410.5	protein_coding	6893	NA	NA
068	1	17	43463839	44888839	1.37	k1prob	rs55682376	43991888	2.15449e-4	ENSG00000186868	MAPT	YES	intron_variant	MODIFIER	Transcript	ENST00000334239.8	protein_coding	6893	NA	NA
068	1	17	43463839	44888839	1.37	k1prob	rs55682376	43991888	2.15449e-4	ENSG00000186868	MAPT	YES	intron_variant	MODIFIER	Transcript	ENST00000340799.5	protein_coding	6893	NA	NA
068	1	17	43463839	44888839	1.37	k1prob	rs55682376	43991888	2.15449e-4	ENSG00000186868	MAPT	YES	intron_variant	MODIFIER	Transcript	ENST00000344290.5	protein_coding	6893	NA	NA
068	1	17	43463839	44888839	1.37	k1prob	rs55682376	43991888	2.15449e-4	ENSG00000186868	MAPT	YES	intron_variant	MODIFIER	Transcript	ENST00000347967.5	protein_coding	6893	NA	NA
068	1	17	43463839	44888839	1.37	k1prob	rs55682376	43991888	2.15449e-4	ENSG00000186868	MAPT	YES	intron_variant	MODIFIER	Transcript	ENST00000351559.5	protein_coding	6893	NA	NA
068	1	17	43463839	44888839	1.37	k1prob	rs55682376	43991888	2.15449e-4	ENSG00000186868	MAPT	YES	intron_variant	MODIFIER	Transcript	ENST00000446361.3	protein_coding	6893	NA	NA
068	1	17	43463839	44888839	1.37	k1prob	rs55682376	43991888	2.15449e-4	ENSG00000186868	MAPT	YES	intron_variant	MODIFIER	Transcript	ENST00000535772.1	protein_coding	6893	NA	NA
068	1	17	43463839	44888839	1.37	k1prob	rs55682376	43991888	2.15449e-4	ENSG00000186868	MAPT	YES	intron_variant,non_coding_transcript_variant	MODIFIER	Transcript	ENST00000570299.1	processed_transcript	6893	NA	NA
068	1	17	43463839	44888839	1.37	k1prob	rs55682376	43991888	2.15449e-4	ENSG00000186868	MAPT	YES	intron_variant,NMD_transcript_variant	MODIFIER	Transcript	ENST00000571311.1	nonsense_mediated_decay	6893	NA	NA
068	1	17	43463839	44888839	1.37	k1prob	rs554899842	44331214	2.11951e-4	ENSG00000265025	AC127032.6	NO	upstream_gene_variant	MODIFIER	Transcript	ENST00000579917.1	miRNA	NA	NA	NA
068	1	17	43463839	44888839	1.37	k1prob	rs199508	44858838	2.10274e-4	ENSG00000108379	WNT3	YES	intron_variant	MODIFIER	Transcript	ENST00000225512.5	protein_coding	12782	NA	NA
068	1	17	43463839	44888839	1.37	k1prob	rs199508	44858838	2.10274e-4	ENSG00000108379	WNT3	YES	intron_variant,non_coding_transcript_variant	MODIFIER	Transcript	ENST00000573788.1	processed_transcript	12782	NA	NA
068	1	17	43463839	44888839	1.37	k1prob	rs2004674	44075110	2.10244e-4	ENSG00000186868	MAPT	YES	intron_variant	MODIFIER	Transcript	ENST00000262410.5	protein_coding	6893	NA	NA
068	1	17	43463839	44888839	1.37	k1prob	rs2004674	44075110	2.10244e-4	ENSG00000186868	MAPT	YES	intron_variant	MODIFIER	Transcript	ENST00000334239.8	protein_coding	6893	NA	NA
068	1	17	43463839	44888839	1.37	k1prob	rs2004674	44075110	2.10244e-4	ENSG00000186868	MAPT	YES	intron_variant	MODIFIER	Transcript	ENST00000340799.5	protein_coding	6893	NA	NA
068	1	17	43463839	44888839	1.37	k1prob	rs2004674	44075110	2.10244e-4	ENSG00000186868	MAPT	YES	intron_variant	MODIFIER	Transcript	ENST00000344290.5	protein_coding	6893	NA	NA
068	1	17	43463839	44888839	1.37	k1prob	rs2004674	44075110	2.10244e-4	ENSG00000186868	MAPT	YES	intron_variant	MODIFIER	Transcript	ENST00000347967.5	protein_coding	6893	NA	NA
068	1	17	43463839	44888839	1.37	k1prob	rs2004674	44075110	2.10244e-4	ENSG00000186868	MAPT	YES	intron_variant	MODIFIER	Transcript	ENST00000351559.5	protein_coding	6893	NA	NA
068	1	17	43463839	44888839	1.37	k1prob	rs2004674	44075110	2.10244e-4	ENSG00000186868	MAPT	YES	intron_variant	MODIFIER	Transcript	ENST00000415613.2	protein_coding	6893	NA	NA
068	1	17	43463839	44888839	1.37	k1prob	rs2004674	44075110	2.10244e-4	ENSG00000186868	MAPT	YES	intron_variant	MODIFIER	Transcript	ENST00000420682.2	protein_coding	6893	NA	NA
068	1	17	43463839	44888839	1.37	k1prob	rs2004674	44075110	2.10244e-4	ENSG00000186868	MAPT	YES	intron_variant	MODIFIER	Transcript	ENST00000431008.3	protein_coding	6893	NA	NA
068	1	17	43463839	44888839	1.37	k1prob	rs2004674	44075110	2.10244e-4	ENSG00000186868	MAPT	YES	intron_variant	MODIFIER	Transcript	ENST00000446361.3	protein_coding	6893	NA	NA
068	1	17	43463839	44888839	1.37	k1prob	rs2004674	44075110	2.10244e-4	ENSG00000186868	MAPT	YES	intron_variant	MODIFIER	Transcript	ENST00000535772.1	protein_coding	6893	NA	NA
068	1	17	43463839	44888839	1.37	k1prob	rs2004674	44075110	2.10244e-4	ENSG00000186868	MAPT	YES	intron_variant,non_coding_transcript_variant	MODIFIER	Transcript	ENST00000570299.1	processed_transcript	6893	NA	NA
068	1	17	43463839	44888839	1.37	k1prob	rs2004674	44075110	2.10244e-4	ENSG00000186868	MAPT	YES	intron_variant	MODIFIER	Transcript	ENST00000571987.1	protein_coding	6893	NA	NA
068	1	17	43463839	44888839	1.37	k1prob	rs2004674	44075110	2.10244e-4	ENSG00000186868	MAPT	YES	intron_variant	MODIFIER	Transcript	ENST00000574436.1	protein_coding	6893	NA	NA
068	1	17	43463839	44888839	1.37	k1prob	rs2004674	44075110	2.10244e-4	ENSG00000186868	MAPT	YES	intron_variant	MODIFIER	Transcript	ENST00000576518.1	protein_coding	6893	NA	NA
068	1	17	43463839	44888839	1.37	k1prob	rs62055545	43964561	2.10244e-4	ENSG00000264589	MAPT-AS1	YES	intron_variant,non_coding_transcript_variant	MODIFIER	Transcript	ENST00000579244.1	antisense	43738	NA	NA
068	1	17	43463839	44888839	1.37	k1prob	rs62055545	43964561	2.10244e-4	ENSG00000264589	MAPT-AS1	YES	intron_variant,non_coding_transcript_variant	MODIFIER	Transcript	ENST00000579599.1	antisense	43738	NA	NA
068	1	17	43463839	44888839	1.37	k1prob	rs34739559	43949342	2.04449e-4	ENSG00000264589	MAPT-AS1	YES	intron_variant,non_coding_transcript_variant	MODIFIER	Transcript	ENST00000579244.1	antisense	43738	NA	NA
068	1	17	43463839	44888839	1.37	k1prob	rs34739559	43949342	2.04449e-4	ENSG00000264589	MAPT-AS1	YES	intron_variant,non_coding_transcript_variant	MODIFIER	Transcript	ENST00000579599.1	antisense	43738	NA	NA
068	1	17	43463839	44888839	1.37	k1prob	rs17650381	44013024	2.04449e-4	ENSG00000186868	MAPT	YES	intron_variant	MODIFIER	Transcript	ENST00000262410.5	protein_coding	6893	NA	NA
068	1	17	43463839	44888839	1.37	k1prob	rs17650381	44013024	2.04449e-4	ENSG00000186868	MAPT	YES	intron_variant	MODIFIER	Transcript	ENST00000334239.8	protein_coding	6893	NA	NA
068	1	17	43463839	44888839	1.37	k1prob	rs17650381	44013024	2.04449e-4	ENSG00000186868	MAPT	YES	intron_variant	MODIFIER	Transcript	ENST00000340799.5	protein_coding	6893	NA	NA
068	1	17	43463839	44888839	1.37	k1prob	rs17650381	44013024	2.04449e-4	ENSG00000186868	MAPT	YES	intron_variant	MODIFIER	Transcript	ENST00000344290.5	protein_coding	6893	NA	NA
068	1	17	43463839	44888839	1.37	k1prob	rs17650381	44013024	2.04449e-4	ENSG00000186868	MAPT	YES	intron_variant	MODIFIER	Transcript	ENST00000347967.5	protein_coding	6893	NA	NA
068	1	17	43463839	44888839	1.37	k1prob	rs17650381	44013024	2.04449e-4	ENSG00000186868	MAPT	YES	intron_variant	MODIFIER	Transcript	ENST00000351559.5	protein_coding	6893	NA	NA
068	1	17	43463839	44888839	1.37	k1prob	rs17650381	44013024	2.04449e-4	ENSG00000186868	MAPT	YES	intron_variant	MODIFIER	Transcript	ENST00000446361.3	protein_coding	6893	NA	NA
068	1	17	43463839	44888839	1.37	k1prob	rs17650381	44013024	2.04449e-4	ENSG00000186868	MAPT	YES	intron_variant	MODIFIER	Transcript	ENST00000535772.1	protein_coding	6893	NA	NA
068	1	17	43463839	44888839	1.37	k1prob	rs17650381	44013024	2.04449e-4	ENSG00000186868	MAPT	YES	intron_variant,non_coding_transcript_variant	MODIFIER	Transcript	ENST00000570299.1	processed_transcript	6893	NA	NA
068	1	17	43463839	44888839	1.37	k1prob	rs17650381	44013024	2.04449e-4	ENSG00000186868	MAPT	YES	intron_variant,NMD_transcript_variant	MODIFIER	Transcript	ENST00000571311.1	nonsense_mediated_decay	6893	NA	NA
068	1	17	43463839	44888839	1.37	k1prob	rs62058964	43999406	2.04449e-4	ENSG00000186868	MAPT	YES	intron_variant	MODIFIER	Transcript	ENST00000262410.5	protein_coding	6893	NA	NA
068	1	17	43463839	44888839	1.37	k1prob	rs62058964	43999406	2.04449e-4	ENSG00000186868	MAPT	YES	intron_variant	MODIFIER	Transcript	ENST00000334239.8	protein_coding	6893	NA	NA
068	1	17	43463839	44888839	1.37	k1prob	rs62058964	43999406	2.04449e-4	ENSG00000186868	MAPT	YES	intron_variant	MODIFIER	Transcript	ENST00000340799.5	protein_coding	6893	NA	NA
068	1	17	43463839	44888839	1.37	k1prob	rs62058964	43999406	2.04449e-4	ENSG00000186868	MAPT	YES	intron_variant	MODIFIER	Transcript	ENST00000344290.5	protein_coding	6893	NA	NA
068	1	17	43463839	44888839	1.37	k1prob	rs62058964	43999406	2.04449e-4	ENSG00000186868	MAPT	YES	intron_variant	MODIFIER	Transcript	ENST00000347967.5	protein_coding	6893	NA	NA
068	1	17	43463839	44888839	1.37	k1prob	rs62058964	43999406	2.04449e-4	ENSG00000186868	MAPT	YES	intron_variant	MODIFIER	Transcript	ENST00000351559.5	protein_coding	6893	NA	NA
068	1	17	43463839	44888839	1.37	k1prob	rs62058964	43999406	2.04449e-4	ENSG00000186868	MAPT	YES	intron_variant	MODIFIER	Transcript	ENST00000446361.3	protein_coding	6893	NA	NA
068	1	17	43463839	44888839	1.37	k1prob	rs62058964	43999406	2.04449e-4	ENSG00000186868	MAPT	YES	intron_variant	MODIFIER	Transcript	ENST00000535772.1	protein_coding	6893	NA	NA
068	1	17	43463839	44888839	1.37	k1prob	rs62058964	43999406	2.04449e-4	ENSG00000186868	MAPT	YES	intron_variant,non_coding_transcript_variant	MODIFIER	Transcript	ENST00000570299.1	processed_transcript	6893	NA	NA
068	1	17	43463839	44888839	1.37	k1prob	rs62058964	43999406	2.04449e-4	ENSG00000186868	MAPT	YES	intron_variant,NMD_transcript_variant	MODIFIER	Transcript	ENST00000571311.1	nonsense_mediated_decay	6893	NA	NA
068	1	17	43463839	44888839	1.37	k1prob	rs62061733	44018399	2.04449e-4	ENSG00000186868	MAPT	YES	intron_variant	MODIFIER	Transcript	ENST00000262410.5	protein_coding	6893	NA	NA
068	1	17	43463839	44888839	1.37	k1prob	rs62061733	44018399	2.04449e-4	ENSG00000186868	MAPT	YES	intron_variant	MODIFIER	Transcript	ENST00000334239.8	protein_coding	6893	NA	NA
068	1	17	43463839	44888839	1.37	k1prob	rs62061733	44018399	2.04449e-4	ENSG00000186868	MAPT	YES	intron_variant	MODIFIER	Transcript	ENST00000340799.5	protein_coding	6893	NA	NA
068	1	17	43463839	44888839	1.37	k1prob	rs62061733	44018399	2.04449e-4	ENSG00000186868	MAPT	YES	intron_variant	MODIFIER	Transcript	ENST00000344290.5	protein_coding	6893	NA	NA
068	1	17	43463839	44888839	1.37	k1prob	rs62061733	44018399	2.04449e-4	ENSG00000186868	MAPT	YES	intron_variant	MODIFIER	Transcript	ENST00000347967.5	protein_coding	6893	NA	NA
068	1	17	43463839	44888839	1.37	k1prob	rs62061733	44018399	2.04449e-4	ENSG00000186868	MAPT	YES	intron_variant	MODIFIER	Transcript	ENST00000351559.5	protein_coding	6893	NA	NA
068	1	17	43463839	44888839	1.37	k1prob	rs62061733	44018399	2.04449e-4	ENSG00000186868	MAPT	YES	intron_variant	MODIFIER	Transcript	ENST00000446361.3	protein_coding	6893	NA	NA
068	1	17	43463839	44888839	1.37	k1prob	rs62061733	44018399	2.04449e-4	ENSG00000186868	MAPT	YES	intron_variant	MODIFIER	Transcript	ENST00000535772.1	protein_coding	6893	NA	NA
068	1	17	43463839	44888839	1.37	k1prob	rs62061733	44018399	2.04449e-4	ENSG00000186868	MAPT	YES	intron_variant,non_coding_transcript_variant	MODIFIER	Transcript	ENST00000570299.1	processed_transcript	6893	NA	NA
068	1	17	43463839	44888839	1.37	k1prob	rs62061733	44018399	2.04449e-4	ENSG00000186868	MAPT	YES	intron_variant,NMD_transcript_variant	MODIFIER	Transcript	ENST00000571311.1	nonsense_mediated_decay	6893	NA	NA
068	1	17	43463839	44888839	1.37	k1prob	rs17564493	44001379	2.04449e-4	ENSG00000186868	MAPT	YES	intron_variant	MODIFIER	Transcript	ENST00000262410.5	protein_coding	6893	NA	NA
068	1	17	43463839	44888839	1.37	k1prob	rs17564493	44001379	2.04449e-4	ENSG00000186868	MAPT	YES	intron_variant	MODIFIER	Transcript	ENST00000334239.8	protein_coding	6893	NA	NA
068	1	17	43463839	44888839	1.37	k1prob	rs17564493	44001379	2.04449e-4	ENSG00000186868	MAPT	YES	intron_variant	MODIFIER	Transcript	ENST00000340799.5	protein_coding	6893	NA	NA
068	1	17	43463839	44888839	1.37	k1prob	rs17564493	44001379	2.04449e-4	ENSG00000186868	MAPT	YES	intron_variant	MODIFIER	Transcript	ENST00000344290.5	protein_coding	6893	NA	NA
068	1	17	43463839	44888839	1.37	k1prob	rs17564493	44001379	2.04449e-4	ENSG00000186868	MAPT	YES	intron_variant	MODIFIER	Transcript	ENST00000347967.5	protein_coding	6893	NA	NA
068	1	17	43463839	44888839	1.37	k1prob	rs17564493	44001379	2.04449e-4	ENSG00000186868	MAPT	YES	intron_variant	MODIFIER	Transcript	ENST00000351559.5	protein_coding	6893	NA	NA
068	1	17	43463839	44888839	1.37	k1prob	rs17564493	44001379	2.04449e-4	ENSG00000186868	MAPT	YES	intron_variant	MODIFIER	Transcript	ENST00000446361.3	protein_coding	6893	NA	NA
068	1	17	43463839	44888839	1.37	k1prob	rs17564493	44001379	2.04449e-4	ENSG00000186868	MAPT	YES	intron_variant	MODIFIER	Transcript	ENST00000535772.1	protein_coding	6893	NA	NA
068	1	17	43463839	44888839	1.37	k1prob	rs17564493	44001379	2.04449e-4	ENSG00000186868	MAPT	YES	intron_variant,non_coding_transcript_variant	MODIFIER	Transcript	ENST00000570299.1	processed_transcript	6893	NA	NA
068	1	17	43463839	44888839	1.37	k1prob	rs17564493	44001379	2.04449e-4	ENSG00000186868	MAPT	YES	intron_variant,NMD_transcript_variant	MODIFIER	Transcript	ENST00000571311.1	nonsense_mediated_decay	6893	NA	NA
068	1	17	43463839	44888839	1.37	k1prob	rs8070723	44081064	2.04449e-4	ENSG00000186868	MAPT	YES	intron_variant	MODIFIER	Transcript	ENST00000262410.5	protein_coding	6893	NA	NA
068	1	17	43463839	44888839	1.37	k1prob	rs8070723	44081064	2.04449e-4	ENSG00000186868	MAPT	YES	intron_variant	MODIFIER	Transcript	ENST00000334239.8	protein_coding	6893	NA	NA
068	1	17	43463839	44888839	1.37	k1prob	rs8070723	44081064	2.04449e-4	ENSG00000186868	MAPT	YES	intron_variant	MODIFIER	Transcript	ENST00000340799.5	protein_coding	6893	NA	NA
068	1	17	43463839	44888839	1.37	k1prob	rs8070723	44081064	2.04449e-4	ENSG00000186868	MAPT	YES	intron_variant	MODIFIER	Transcript	ENST00000344290.5	protein_coding	6893	NA	NA
068	1	17	43463839	44888839	1.37	k1prob	rs8070723	44081064	2.04449e-4	ENSG00000186868	MAPT	YES	intron_variant	MODIFIER	Transcript	ENST00000347967.5	protein_coding	6893	NA	NA
068	1	17	43463839	44888839	1.37	k1prob	rs8070723	44081064	2.04449e-4	ENSG00000186868	MAPT	YES	intron_variant	MODIFIER	Transcript	ENST00000351559.5	protein_coding	6893	NA	NA
068	1	17	43463839	44888839	1.37	k1prob	rs8070723	44081064	2.04449e-4	ENSG00000186868	MAPT	YES	intron_variant	MODIFIER	Transcript	ENST00000415613.2	protein_coding	6893	NA	NA
068	1	17	43463839	44888839	1.37	k1prob	rs8070723	44081064	2.04449e-4	ENSG00000186868	MAPT	YES	intron_variant	MODIFIER	Transcript	ENST00000420682.2	protein_coding	6893	NA	NA
068	1	17	43463839	44888839	1.37	k1prob	rs8070723	44081064	2.04449e-4	ENSG00000186868	MAPT	YES	intron_variant	MODIFIER	Transcript	ENST00000431008.3	protein_coding	6893	NA	NA
068	1	17	43463839	44888839	1.37	k1prob	rs8070723	44081064	2.04449e-4	ENSG00000186868	MAPT	YES	intron_variant	MODIFIER	Transcript	ENST00000446361.3	protein_coding	6893	NA	NA
068	1	17	43463839	44888839	1.37	k1prob	rs8070723	44081064	2.04449e-4	ENSG00000186868	MAPT	YES	intron_variant	MODIFIER	Transcript	ENST00000535772.1	protein_coding	6893	NA	NA
068	1	17	43463839	44888839	1.37	k1prob	rs8070723	44081064	2.04449e-4	ENSG00000186868	MAPT	YES	intron_variant,non_coding_transcript_variant	MODIFIER	Transcript	ENST00000570299.1	processed_transcript	6893	NA	NA
068	1	17	43463839	44888839	1.37	k1prob	rs8070723	44081064	2.04449e-4	ENSG00000186868	MAPT	YES	intron_variant	MODIFIER	Transcript	ENST00000571987.1	protein_coding	6893	NA	NA
068	1	17	43463839	44888839	1.37	k1prob	rs8070723	44081064	2.04449e-4	ENSG00000186868	MAPT	YES	intron_variant	MODIFIER	Transcript	ENST00000574436.1	protein_coding	6893	NA	NA
068	1	17	43463839	44888839	1.37	k1prob	rs8070723	44081064	2.04449e-4	ENSG00000186868	MAPT	YES	intron_variant	MODIFIER	Transcript	ENST00000576518.1	protein_coding	6893	NA	NA
068	1	17	43463839	44888839	1.37	k1prob	rs17564223	43997520	2.04449e-4	ENSG00000186868	MAPT	YES	intron_variant	MODIFIER	Transcript	ENST00000262410.5	protein_coding	6893	NA	NA
068	1	17	43463839	44888839	1.37	k1prob	rs17564223	43997520	2.04449e-4	ENSG00000186868	MAPT	YES	intron_variant	MODIFIER	Transcript	ENST00000334239.8	protein_coding	6893	NA	NA
068	1	17	43463839	44888839	1.37	k1prob	rs17564223	43997520	2.04449e-4	ENSG00000186868	MAPT	YES	intron_variant	MODIFIER	Transcript	ENST00000340799.5	protein_coding	6893	NA	NA
068	1	17	43463839	44888839	1.37	k1prob	rs17564223	43997520	2.04449e-4	ENSG00000186868	MAPT	YES	intron_variant	MODIFIER	Transcript	ENST00000344290.5	protein_coding	6893	NA	NA
068	1	17	43463839	44888839	1.37	k1prob	rs17564223	43997520	2.04449e-4	ENSG00000186868	MAPT	YES	intron_variant	MODIFIER	Transcript	ENST00000347967.5	protein_coding	6893	NA	NA
068	1	17	43463839	44888839	1.37	k1prob	rs17564223	43997520	2.04449e-4	ENSG00000186868	MAPT	YES	intron_variant	MODIFIER	Transcript	ENST00000351559.5	protein_coding	6893	NA	NA
068	1	17	43463839	44888839	1.37	k1prob	rs17564223	43997520	2.04449e-4	ENSG00000186868	MAPT	YES	intron_variant	MODIFIER	Transcript	ENST00000446361.3	protein_coding	6893	NA	NA
068	1	17	43463839	44888839	1.37	k1prob	rs17564223	43997520	2.04449e-4	ENSG00000186868	MAPT	YES	intron_variant	MODIFIER	Transcript	ENST00000535772.1	protein_coding	6893	NA	NA
068	1	17	43463839	44888839	1.37	k1prob	rs17564223	43997520	2.04449e-4	ENSG00000186868	MAPT	YES	intron_variant,non_coding_transcript_variant	MODIFIER	Transcript	ENST00000570299.1	processed_transcript	6893	NA	NA
068	1	17	43463839	44888839	1.37	k1prob	rs17564223	43997520	2.04449e-4	ENSG00000186868	MAPT	YES	intron_variant,NMD_transcript_variant	MODIFIER	Transcript	ENST00000571311.1	nonsense_mediated_decay	6893	NA	NA
068	1	17	43463839	44888839	1.37	k1prob	rs1467968	43986396	2.04449e-4	ENSG00000186868	MAPT	YES	intron_variant	MODIFIER	Transcript	ENST00000262410.5	protein_coding	6893	NA	NA
068	1	17	43463839	44888839	1.37	k1prob	rs1467968	43986396	2.04449e-4	ENSG00000186868	MAPT	YES	intron_variant	MODIFIER	Transcript	ENST00000334239.8	protein_coding	6893	NA	NA
068	1	17	43463839	44888839	1.37	k1prob	rs1467968	43986396	2.04449e-4	ENSG00000186868	MAPT	YES	intron_variant	MODIFIER	Transcript	ENST00000340799.5	protein_coding	6893	NA	NA
068	1	17	43463839	44888839	1.37	k1prob	rs1467968	43986396	2.04449e-4	ENSG00000186868	MAPT	YES	intron_variant	MODIFIER	Transcript	ENST00000344290.5	protein_coding	6893	NA	NA
068	1	17	43463839	44888839	1.37	k1prob	rs1467968	43986396	2.04449e-4	ENSG00000186868	MAPT	YES	intron_variant	MODIFIER	Transcript	ENST00000347967.5	protein_coding	6893	NA	NA
068	1	17	43463839	44888839	1.37	k1prob	rs1467968	43986396	2.04449e-4	ENSG00000186868	MAPT	YES	intron_variant	MODIFIER	Transcript	ENST00000351559.5	protein_coding	6893	NA	NA
068	1	17	43463839	44888839	1.37	k1prob	rs1467968	43986396	2.04449e-4	ENSG00000186868	MAPT	YES	intron_variant	MODIFIER	Transcript	ENST00000446361.3	protein_coding	6893	NA	NA
068	1	17	43463839	44888839	1.37	k1prob	rs1467968	43986396	2.04449e-4	ENSG00000186868	MAPT	YES	intron_variant	MODIFIER	Transcript	ENST00000535772.1	protein_coding	6893	NA	NA
068	1	17	43463839	44888839	1.37	k1prob	rs1467968	43986396	2.04449e-4	ENSG00000186868	MAPT	YES	intron_variant,non_coding_transcript_variant	MODIFIER	Transcript	ENST00000570299.1	processed_transcript	6893	NA	NA
068	1	17	43463839	44888839	1.37	k1prob	rs1467968	43986396	2.04449e-4	ENSG00000186868	MAPT	YES	intron_variant,NMD_transcript_variant	MODIFIER	Transcript	ENST00000571311.1	nonsense_mediated_decay	6893	NA	NA
068	1	17	43463839	44888839	1.37	k1prob	rs17649571	43994952	2.04449e-4	ENSG00000186868	MAPT	YES	intron_variant	MODIFIER	Transcript	ENST00000262410.5	protein_coding	6893	NA	NA
068	1	17	43463839	44888839	1.37	k1prob	rs17649571	43994952	2.04449e-4	ENSG00000186868	MAPT	YES	intron_variant	MODIFIER	Transcript	ENST00000334239.8	protein_coding	6893	NA	NA
068	1	17	43463839	44888839	1.37	k1prob	rs17649571	43994952	2.04449e-4	ENSG00000186868	MAPT	YES	intron_variant	MODIFIER	Transcript	ENST00000340799.5	protein_coding	6893	NA	NA
068	1	17	43463839	44888839	1.37	k1prob	rs17649571	43994952	2.04449e-4	ENSG00000186868	MAPT	YES	intron_variant	MODIFIER	Transcript	ENST00000344290.5	protein_coding	6893	NA	NA
068	1	17	43463839	44888839	1.37	k1prob	rs17649571	43994952	2.04449e-4	ENSG00000186868	MAPT	YES	intron_variant	MODIFIER	Transcript	ENST00000347967.5	protein_coding	6893	NA	NA
068	1	17	43463839	44888839	1.37	k1prob	rs17649571	43994952	2.04449e-4	ENSG00000186868	MAPT	YES	intron_variant	MODIFIER	Transcript	ENST00000351559.5	protein_coding	6893	NA	NA
068	1	17	43463839	44888839	1.37	k1prob	rs17649571	43994952	2.04449e-4	ENSG00000186868	MAPT	YES	intron_variant	MODIFIER	Transcript	ENST00000446361.3	protein_coding	6893	NA	NA
068	1	17	43463839	44888839	1.37	k1prob	rs17649571	43994952	2.04449e-4	ENSG00000186868	MAPT	YES	intron_variant	MODIFIER	Transcript	ENST00000535772.1	protein_coding	6893	NA	NA
068	1	17	43463839	44888839	1.37	k1prob	rs17649571	43994952	2.04449e-4	ENSG00000186868	MAPT	YES	intron_variant,non_coding_transcript_variant	MODIFIER	Transcript	ENST00000570299.1	processed_transcript	6893	NA	NA
068	1	17	43463839	44888839	1.37	k1prob	rs17649571	43994952	2.04449e-4	ENSG00000186868	MAPT	YES	intron_variant,NMD_transcript_variant	MODIFIER	Transcript	ENST00000571311.1	nonsense_mediated_decay	6893	NA	NA
068	1	17	43463839	44888839	1.37	k1prob	rs55810795	43992283	2.04449e-4	ENSG00000186868	MAPT	YES	intron_variant	MODIFIER	Transcript	ENST00000262410.5	protein_coding	6893	NA	NA
068	1	17	43463839	44888839	1.37	k1prob	rs55810795	43992283	2.04449e-4	ENSG00000186868	MAPT	YES	intron_variant	MODIFIER	Transcript	ENST00000334239.8	protein_coding	6893	NA	NA
068	1	17	43463839	44888839	1.37	k1prob	rs55810795	43992283	2.04449e-4	ENSG00000186868	MAPT	YES	intron_variant	MODIFIER	Transcript	ENST00000340799.5	protein_coding	6893	NA	NA
068	1	17	43463839	44888839	1.37	k1prob	rs55810795	43992283	2.04449e-4	ENSG00000186868	MAPT	YES	intron_variant	MODIFIER	Transcript	ENST00000344290.5	protein_coding	6893	NA	NA
068	1	17	43463839	44888839	1.37	k1prob	rs55810795	43992283	2.04449e-4	ENSG00000186868	MAPT	YES	intron_variant	MODIFIER	Transcript	ENST00000347967.5	protein_coding	6893	NA	NA
068	1	17	43463839	44888839	1.37	k1prob	rs55810795	43992283	2.04449e-4	ENSG00000186868	MAPT	YES	intron_variant	MODIFIER	Transcript	ENST00000351559.5	protein_coding	6893	NA	NA
068	1	17	43463839	44888839	1.37	k1prob	rs55810795	43992283	2.04449e-4	ENSG00000186868	MAPT	YES	intron_variant	MODIFIER	Transcript	ENST00000446361.3	protein_coding	6893	NA	NA
068	1	17	43463839	44888839	1.37	k1prob	rs55810795	43992283	2.04449e-4	ENSG00000186868	MAPT	YES	intron_variant	MODIFIER	Transcript	ENST00000535772.1	protein_coding	6893	NA	NA
068	1	17	43463839	44888839	1.37	k1prob	rs55810795	43992283	2.04449e-4	ENSG00000186868	MAPT	YES	intron_variant,non_coding_transcript_variant	MODIFIER	Transcript	ENST00000570299.1	processed_transcript	6893	NA	NA
068	1	17	43463839	44888839	1.37	k1prob	rs55810795	43992283	2.04449e-4	ENSG00000186868	MAPT	YES	intron_variant,NMD_transcript_variant	MODIFIER	Transcript	ENST00000571311.1	nonsense_mediated_decay	6893	NA	NA
068	1	17	43463839	44888839	1.37	k1prob	rs17652036	44073027	2.04449e-4	ENSG00000186868	MAPT	YES	intron_variant	MODIFIER	Transcript	ENST00000262410.5	protein_coding	6893	NA	NA
068	1	17	43463839	44888839	1.37	k1prob	rs17652036	44073027	2.04449e-4	ENSG00000186868	MAPT	YES	intron_variant	MODIFIER	Transcript	ENST00000334239.8	protein_coding	6893	NA	NA
068	1	17	43463839	44888839	1.37	k1prob	rs17652036	44073027	2.04449e-4	ENSG00000186868	MAPT	YES	intron_variant	MODIFIER	Transcript	ENST00000340799.5	protein_coding	6893	NA	NA
068	1	17	43463839	44888839	1.37	k1prob	rs17652036	44073027	2.04449e-4	ENSG00000186868	MAPT	YES	intron_variant	MODIFIER	Transcript	ENST00000344290.5	protein_coding	6893	NA	NA
068	1	17	43463839	44888839	1.37	k1prob	rs17652036	44073027	2.04449e-4	ENSG00000186868	MAPT	YES	intron_variant	MODIFIER	Transcript	ENST00000347967.5	protein_coding	6893	NA	NA
068	1	17	43463839	44888839	1.37	k1prob	rs17652036	44073027	2.04449e-4	ENSG00000186868	MAPT	YES	intron_variant	MODIFIER	Transcript	ENST00000351559.5	protein_coding	6893	NA	NA
068	1	17	43463839	44888839	1.37	k1prob	rs17652036	44073027	2.04449e-4	ENSG00000186868	MAPT	YES	intron_variant	MODIFIER	Transcript	ENST00000415613.2	protein_coding	6893	NA	NA
068	1	17	43463839	44888839	1.37	k1prob	rs17652036	44073027	2.04449e-4	ENSG00000186868	MAPT	YES	intron_variant	MODIFIER	Transcript	ENST00000420682.2	protein_coding	6893	NA	NA
068	1	17	43463839	44888839	1.37	k1prob	rs17652036	44073027	2.04449e-4	ENSG00000186868	MAPT	YES	intron_variant	MODIFIER	Transcript	ENST00000431008.3	protein_coding	6893	NA	NA
068	1	17	43463839	44888839	1.37	k1prob	rs17652036	44073027	2.04449e-4	ENSG00000186868	MAPT	YES	intron_variant	MODIFIER	Transcript	ENST00000446361.3	protein_coding	6893	NA	NA
068	1	17	43463839	44888839	1.37	k1prob	rs17652036	44073027	2.04449e-4	ENSG00000186868	MAPT	YES	intron_variant	MODIFIER	Transcript	ENST00000535772.1	protein_coding	6893	NA	NA
068	1	17	43463839	44888839	1.37	k1prob	rs17652036	44073027	2.04449e-4	ENSG00000186868	MAPT	YES	intron_variant,non_coding_transcript_variant	MODIFIER	Transcript	ENST00000570299.1	processed_transcript	6893	NA	NA
068	1	17	43463839	44888839	1.37	k1prob	rs17652036	44073027	2.04449e-4	ENSG00000186868	MAPT	YES	intron_variant	MODIFIER	Transcript	ENST00000571987.1	protein_coding	6893	NA	NA
068	1	17	43463839	44888839	1.37	k1prob	rs17652036	44073027	2.04449e-4	ENSG00000186868	MAPT	YES	intron_variant	MODIFIER	Transcript	ENST00000574436.1	protein_coding	6893	NA	NA
068	1	17	43463839	44888839	1.37	k1prob	rs17652036	44073027	2.04449e-4	ENSG00000186868	MAPT	YES	intron_variant	MODIFIER	Transcript	ENST00000576518.1	protein_coding	6893	NA	NA
068	1	17	43463839	44888839	1.37	k1prob	rs56042957	43992244	2.04449e-4	ENSG00000186868	MAPT	YES	intron_variant	MODIFIER	Transcript	ENST00000262410.5	protein_coding	6893	NA	NA
068	1	17	43463839	44888839	1.37	k1prob	rs56042957	43992244	2.04449e-4	ENSG00000186868	MAPT	YES	intron_variant	MODIFIER	Transcript	ENST00000334239.8	protein_coding	6893	NA	NA
068	1	17	43463839	44888839	1.37	k1prob	rs56042957	43992244	2.04449e-4	ENSG00000186868	MAPT	YES	intron_variant	MODIFIER	Transcript	ENST00000340799.5	protein_coding	6893	NA	NA
068	1	17	43463839	44888839	1.37	k1prob	rs56042957	43992244	2.04449e-4	ENSG00000186868	MAPT	YES	intron_variant	MODIFIER	Transcript	ENST00000344290.5	protein_coding	6893	NA	NA
068	1	17	43463839	44888839	1.37	k1prob	rs56042957	43992244	2.04449e-4	ENSG00000186868	MAPT	YES	intron_variant	MODIFIER	Transcript	ENST00000347967.5	protein_coding	6893	NA	NA
068	1	17	43463839	44888839	1.37	k1prob	rs56042957	43992244	2.04449e-4	ENSG00000186868	MAPT	YES	intron_variant	MODIFIER	Transcript	ENST00000351559.5	protein_coding	6893	NA	NA
068	1	17	43463839	44888839	1.37	k1prob	rs56042957	43992244	2.04449e-4	ENSG00000186868	MAPT	YES	intron_variant	MODIFIER	Transcript	ENST00000446361.3	protein_coding	6893	NA	NA
068	1	17	43463839	44888839	1.37	k1prob	rs56042957	43992244	2.04449e-4	ENSG00000186868	MAPT	YES	intron_variant	MODIFIER	Transcript	ENST00000535772.1	protein_coding	6893	NA	NA
068	1	17	43463839	44888839	1.37	k1prob	rs56042957	43992244	2.04449e-4	ENSG00000186868	MAPT	YES	intron_variant,non_coding_transcript_variant	MODIFIER	Transcript	ENST00000570299.1	processed_transcript	6893	NA	NA
068	1	17	43463839	44888839	1.37	k1prob	rs56042957	43992244	2.04449e-4	ENSG00000186868	MAPT	YES	intron_variant,NMD_transcript_variant	MODIFIER	Transcript	ENST00000571311.1	nonsense_mediated_decay	6893	NA	NA
068	1	17	43463839	44888839	1.37	k1prob	rs17564619	44002138	2.04449e-4	ENSG00000186868	MAPT	YES	intron_variant	MODIFIER	Transcript	ENST00000262410.5	protein_coding	6893	NA	NA
068	1	17	43463839	44888839	1.37	k1prob	rs17564619	44002138	2.04449e-4	ENSG00000186868	MAPT	YES	intron_variant	MODIFIER	Transcript	ENST00000334239.8	protein_coding	6893	NA	NA
068	1	17	43463839	44888839	1.37	k1prob	rs17564619	44002138	2.04449e-4	ENSG00000186868	MAPT	YES	intron_variant	MODIFIER	Transcript	ENST00000340799.5	protein_coding	6893	NA	NA
068	1	17	43463839	44888839	1.37	k1prob	rs17564619	44002138	2.04449e-4	ENSG00000186868	MAPT	YES	intron_variant	MODIFIER	Transcript	ENST00000344290.5	protein_coding	6893	NA	NA
068	1	17	43463839	44888839	1.37	k1prob	rs17564619	44002138	2.04449e-4	ENSG00000186868	MAPT	YES	intron_variant	MODIFIER	Transcript	ENST00000347967.5	protein_coding	6893	NA	NA
068	1	17	43463839	44888839	1.37	k1prob	rs17564619	44002138	2.04449e-4	ENSG00000186868	MAPT	YES	intron_variant	MODIFIER	Transcript	ENST00000351559.5	protein_coding	6893	NA	NA
068	1	17	43463839	44888839	1.37	k1prob	rs17564619	44002138	2.04449e-4	ENSG00000186868	MAPT	YES	intron_variant	MODIFIER	Transcript	ENST00000446361.3	protein_coding	6893	NA	NA
068	1	17	43463839	44888839	1.37	k1prob	rs17564619	44002138	2.04449e-4	ENSG00000186868	MAPT	YES	intron_variant	MODIFIER	Transcript	ENST00000535772.1	protein_coding	6893	NA	NA
068	1	17	43463839	44888839	1.37	k1prob	rs17564619	44002138	2.04449e-4	ENSG00000186868	MAPT	YES	intron_variant,non_coding_transcript_variant	MODIFIER	Transcript	ENST00000570299.1	processed_transcript	6893	NA	NA
068	1	17	43463839	44888839	1.37	k1prob	rs17564619	44002138	2.04449e-4	ENSG00000186868	MAPT	YES	intron_variant,NMD_transcript_variant	MODIFIER	Transcript	ENST00000571311.1	nonsense_mediated_decay	6893	NA	NA
068	1	17	43463839	44888839	1.37	k1prob	rs4255816	44010364	2.04449e-4	ENSG00000186868	MAPT	YES	intron_variant	MODIFIER	Transcript	ENST00000262410.5	protein_coding	6893	NA	NA
068	1	17	43463839	44888839	1.37	k1prob	rs4255816	44010364	2.04449e-4	ENSG00000186868	MAPT	YES	intron_variant	MODIFIER	Transcript	ENST00000334239.8	protein_coding	6893	NA	NA
068	1	17	43463839	44888839	1.37	k1prob	rs4255816	44010364	2.04449e-4	ENSG00000186868	MAPT	YES	intron_variant	MODIFIER	Transcript	ENST00000340799.5	protein_coding	6893	NA	NA
068	1	17	43463839	44888839	1.37	k1prob	rs4255816	44010364	2.04449e-4	ENSG00000186868	MAPT	YES	intron_variant	MODIFIER	Transcript	ENST00000344290.5	protein_coding	6893	NA	NA
068	1	17	43463839	44888839	1.37	k1prob	rs4255816	44010364	2.04449e-4	ENSG00000186868	MAPT	YES	intron_variant	MODIFIER	Transcript	ENST00000347967.5	protein_coding	6893	NA	NA
068	1	17	43463839	44888839	1.37	k1prob	rs4255816	44010364	2.04449e-4	ENSG00000186868	MAPT	YES	intron_variant	MODIFIER	Transcript	ENST00000351559.5	protein_coding	6893	NA	NA
068	1	17	43463839	44888839	1.37	k1prob	rs4255816	44010364	2.04449e-4	ENSG00000186868	MAPT	YES	intron_variant	MODIFIER	Transcript	ENST00000446361.3	protein_coding	6893	NA	NA
068	1	17	43463839	44888839	1.37	k1prob	rs4255816	44010364	2.04449e-4	ENSG00000186868	MAPT	YES	intron_variant	MODIFIER	Transcript	ENST00000535772.1	protein_coding	6893	NA	NA
068	1	17	43463839	44888839	1.37	k1prob	rs4255816	44010364	2.04449e-4	ENSG00000186868	MAPT	YES	intron_variant,non_coding_transcript_variant	MODIFIER	Transcript	ENST00000570299.1	processed_transcript	6893	NA	NA
068	1	17	43463839	44888839	1.37	k1prob	rs4255816	44010364	2.04449e-4	ENSG00000186868	MAPT	YES	intron_variant,NMD_transcript_variant	MODIFIER	Transcript	ENST00000571311.1	nonsense_mediated_decay	6893	NA	NA
068	1	17	43463839	44888839	1.37	k1prob	rs62061713	44010405	2.04449e-4	ENSG00000186868	MAPT	YES	intron_variant	MODIFIER	Transcript	ENST00000262410.5	protein_coding	6893	NA	NA
068	1	17	43463839	44888839	1.37	k1prob	rs62061713	44010405	2.04449e-4	ENSG00000186868	MAPT	YES	intron_variant	MODIFIER	Transcript	ENST00000334239.8	protein_coding	6893	NA	NA
068	1	17	43463839	44888839	1.37	k1prob	rs62061713	44010405	2.04449e-4	ENSG00000186868	MAPT	YES	intron_variant	MODIFIER	Transcript	ENST00000340799.5	protein_coding	6893	NA	NA
068	1	17	43463839	44888839	1.37	k1prob	rs62061713	44010405	2.04449e-4	ENSG00000186868	MAPT	YES	intron_variant	MODIFIER	Transcript	ENST00000344290.5	protein_coding	6893	NA	NA
068	1	17	43463839	44888839	1.37	k1prob	rs62061713	44010405	2.04449e-4	ENSG00000186868	MAPT	YES	intron_variant	MODIFIER	Transcript	ENST00000347967.5	protein_coding	6893	NA	NA
068	1	17	43463839	44888839	1.37	k1prob	rs62061713	44010405	2.04449e-4	ENSG00000186868	MAPT	YES	intron_variant	MODIFIER	Transcript	ENST00000351559.5	protein_coding	6893	NA	NA
068	1	17	43463839	44888839	1.37	k1prob	rs62061713	44010405	2.04449e-4	ENSG00000186868	MAPT	YES	intron_variant	MODIFIER	Transcript	ENST00000446361.3	protein_coding	6893	NA	NA
068	1	17	43463839	44888839	1.37	k1prob	rs62061713	44010405	2.04449e-4	ENSG00000186868	MAPT	YES	intron_variant	MODIFIER	Transcript	ENST00000535772.1	protein_coding	6893	NA	NA
068	1	17	43463839	44888839	1.37	k1prob	rs62061713	44010405	2.04449e-4	ENSG00000186868	MAPT	YES	intron_variant,non_coding_transcript_variant	MODIFIER	Transcript	ENST00000570299.1	processed_transcript	6893	NA	NA
068	1	17	43463839	44888839	1.37	k1prob	rs62061713	44010405	2.04449e-4	ENSG00000186868	MAPT	YES	intron_variant,NMD_transcript_variant	MODIFIER	Transcript	ENST00000571311.1	nonsense_mediated_decay	6893	NA	NA
068	1	17	43463839	44888839	1.37	k1prob	rs2316783	44010118	2.04449e-4	ENSG00000186868	MAPT	YES	intron_variant	MODIFIER	Transcript	ENST00000262410.5	protein_coding	6893	NA	NA
068	1	17	43463839	44888839	1.37	k1prob	rs2316783	44010118	2.04449e-4	ENSG00000186868	MAPT	YES	intron_variant	MODIFIER	Transcript	ENST00000334239.8	protein_coding	6893	NA	NA
068	1	17	43463839	44888839	1.37	k1prob	rs2316783	44010118	2.04449e-4	ENSG00000186868	MAPT	YES	intron_variant	MODIFIER	Transcript	ENST00000340799.5	protein_coding	6893	NA	NA
068	1	17	43463839	44888839	1.37	k1prob	rs2316783	44010118	2.04449e-4	ENSG00000186868	MAPT	YES	intron_variant	MODIFIER	Transcript	ENST00000344290.5	protein_coding	6893	NA	NA
068	1	17	43463839	44888839	1.37	k1prob	rs2316783	44010118	2.04449e-4	ENSG00000186868	MAPT	YES	intron_variant	MODIFIER	Transcript	ENST00000347967.5	protein_coding	6893	NA	NA
068	1	17	43463839	44888839	1.37	k1prob	rs2316783	44010118	2.04449e-4	ENSG00000186868	MAPT	YES	intron_variant	MODIFIER	Transcript	ENST00000351559.5	protein_coding	6893	NA	NA
068	1	17	43463839	44888839	1.37	k1prob	rs2316783	44010118	2.04449e-4	ENSG00000186868	MAPT	YES	intron_variant	MODIFIER	Transcript	ENST00000446361.3	protein_coding	6893	NA	NA
068	1	17	43463839	44888839	1.37	k1prob	rs2316783	44010118	2.04449e-4	ENSG00000186868	MAPT	YES	intron_variant	MODIFIER	Transcript	ENST00000535772.1	protein_coding	6893	NA	NA
068	1	17	43463839	44888839	1.37	k1prob	rs2316783	44010118	2.04449e-4	ENSG00000186868	MAPT	YES	intron_variant,non_coding_transcript_variant	MODIFIER	Transcript	ENST00000570299.1	processed_transcript	6893	NA	NA
068	1	17	43463839	44888839	1.37	k1prob	rs2316783	44010118	2.04449e-4	ENSG00000186868	MAPT	YES	intron_variant,NMD_transcript_variant	MODIFIER	Transcript	ENST00000571311.1	nonsense_mediated_decay	6893	NA	NA
068	1	17	43463839	44888839	1.37	k1prob	rs62061714	44010452	2.04449e-4	ENSG00000186868	MAPT	YES	intron_variant	MODIFIER	Transcript	ENST00000262410.5	protein_coding	6893	NA	NA
068	1	17	43463839	44888839	1.37	k1prob	rs62061714	44010452	2.04449e-4	ENSG00000186868	MAPT	YES	intron_variant	MODIFIER	Transcript	ENST00000334239.8	protein_coding	6893	NA	NA
068	1	17	43463839	44888839	1.37	k1prob	rs62061714	44010452	2.04449e-4	ENSG00000186868	MAPT	YES	intron_variant	MODIFIER	Transcript	ENST00000340799.5	protein_coding	6893	NA	NA
068	1	17	43463839	44888839	1.37	k1prob	rs62061714	44010452	2.04449e-4	ENSG00000186868	MAPT	YES	intron_variant	MODIFIER	Transcript	ENST00000344290.5	protein_coding	6893	NA	NA
068	1	17	43463839	44888839	1.37	k1prob	rs62061714	44010452	2.04449e-4	ENSG00000186868	MAPT	YES	intron_variant	MODIFIER	Transcript	ENST00000347967.5	protein_coding	6893	NA	NA
068	1	17	43463839	44888839	1.37	k1prob	rs62061714	44010452	2.04449e-4	ENSG00000186868	MAPT	YES	intron_variant	MODIFIER	Transcript	ENST00000351559.5	protein_coding	6893	NA	NA
068	1	17	43463839	44888839	1.37	k1prob	rs62061714	44010452	2.04449e-4	ENSG00000186868	MAPT	YES	intron_variant	MODIFIER	Transcript	ENST00000446361.3	protein_coding	6893	NA	NA
068	1	17	43463839	44888839	1.37	k1prob	rs62061714	44010452	2.04449e-4	ENSG00000186868	MAPT	YES	intron_variant	MODIFIER	Transcript	ENST00000535772.1	protein_coding	6893	NA	NA
068	1	17	43463839	44888839	1.37	k1prob	rs62061714	44010452	2.04449e-4	ENSG00000186868	MAPT	YES	intron_variant,non_coding_transcript_variant	MODIFIER	Transcript	ENST00000570299.1	processed_transcript	6893	NA	NA
068	1	17	43463839	44888839	1.37	k1prob	rs62061714	44010452	2.04449e-4	ENSG00000186868	MAPT	YES	intron_variant,NMD_transcript_variant	MODIFIER	Transcript	ENST00000571311.1	nonsense_mediated_decay	6893	NA	NA
068	1	17	43463839	44888839	1.37	k1prob	rs62058962	43998151	2.04449e-4	ENSG00000186868	MAPT	YES	intron_variant	MODIFIER	Transcript	ENST00000262410.5	protein_coding	6893	NA	NA
068	1	17	43463839	44888839	1.37	k1prob	rs62058962	43998151	2.04449e-4	ENSG00000186868	MAPT	YES	intron_variant	MODIFIER	Transcript	ENST00000334239.8	protein_coding	6893	NA	NA
068	1	17	43463839	44888839	1.37	k1prob	rs62058962	43998151	2.04449e-4	ENSG00000186868	MAPT	YES	intron_variant	MODIFIER	Transcript	ENST00000340799.5	protein_coding	6893	NA	NA
068	1	17	43463839	44888839	1.37	k1prob	rs62058962	43998151	2.04449e-4	ENSG00000186868	MAPT	YES	intron_variant	MODIFIER	Transcript	ENST00000344290.5	protein_coding	6893	NA	NA
068	1	17	43463839	44888839	1.37	k1prob	rs62058962	43998151	2.04449e-4	ENSG00000186868	MAPT	YES	intron_variant	MODIFIER	Transcript	ENST00000347967.5	protein_coding	6893	NA	NA
068	1	17	43463839	44888839	1.37	k1prob	rs62058962	43998151	2.04449e-4	ENSG00000186868	MAPT	YES	intron_variant	MODIFIER	Transcript	ENST00000351559.5	protein_coding	6893	NA	NA
068	1	17	43463839	44888839	1.37	k1prob	rs62058962	43998151	2.04449e-4	ENSG00000186868	MAPT	YES	intron_variant	MODIFIER	Transcript	ENST00000446361.3	protein_coding	6893	NA	NA
068	1	17	43463839	44888839	1.37	k1prob	rs62058962	43998151	2.04449e-4	ENSG00000186868	MAPT	YES	intron_variant	MODIFIER	Transcript	ENST00000535772.1	protein_coding	6893	NA	NA
068	1	17	43463839	44888839	1.37	k1prob	rs62058962	43998151	2.04449e-4	ENSG00000186868	MAPT	YES	intron_variant,non_coding_transcript_variant	MODIFIER	Transcript	ENST00000570299.1	processed_transcript	6893	NA	NA
068	1	17	43463839	44888839	1.37	k1prob	rs62058962	43998151	2.04449e-4	ENSG00000186868	MAPT	YES	intron_variant,NMD_transcript_variant	MODIFIER	Transcript	ENST00000571311.1	nonsense_mediated_decay	6893	NA	NA
068	1	17	43463839	44888839	1.37	k1prob	rs549599956	44247164	2.04449e-4	ENSG00000120071	KANSL1	YES	intron_variant	MODIFIER	Transcript	ENST00000262419.6	protein_coding	24565	NA	NA
068	1	17	43463839	44888839	1.37	k1prob	rs549599956	44247164	2.04449e-4	ENSG00000120071	KANSL1	YES	intron_variant	MODIFIER	Transcript	ENST00000393476.3	protein_coding	24565	NA	NA
068	1	17	43463839	44888839	1.37	k1prob	rs549599956	44247164	2.04449e-4	ENSG00000120071	KANSL1	YES	intron_variant	MODIFIER	Transcript	ENST00000432791.1	protein_coding	24565	NA	NA
068	1	17	43463839	44888839	1.37	k1prob	rs549599956	44247164	2.04449e-4	ENSG00000120071	KANSL1	YES	downstream_gene_variant	MODIFIER	Transcript	ENST00000571698.1	protein_coding	24565	NA	NA
068	1	17	43463839	44888839	1.37	k1prob	rs549599956	44247164	2.04449e-4	ENSG00000120071	KANSL1	YES	intron_variant	MODIFIER	Transcript	ENST00000572904.1	protein_coding	24565	NA	NA
068	1	17	43463839	44888839	1.37	k1prob	rs549599956	44247164	2.04449e-4	ENSG00000120071	KANSL1	YES	intron_variant	MODIFIER	Transcript	ENST00000574590.1	protein_coding	24565	NA	NA
068	1	17	43463839	44888839	1.37	k1prob	rs549599956	44247164	2.04449e-4	ENSG00000120071	KANSL1	YES	downstream_gene_variant	MODIFIER	Transcript	ENST00000574655.1	protein_coding	24565	NA	NA
068	1	17	43463839	44888839	1.37	k1prob	rs549599956	44247164	2.04449e-4	ENSG00000120071	KANSL1	YES	intron_variant	MODIFIER	Transcript	ENST00000575318.1	protein_coding	24565	NA	NA
068	1	17	43463839	44888839	1.37	k1prob	rs549599956	44247164	2.04449e-4	ENSG00000120071	KANSL1	YES	intron_variant,non_coding_transcript_variant	MODIFIER	Transcript	ENST00000576248.1	processed_transcript	24565	NA	NA
068	1	17	43463839	44888839	1.37	k1prob	rs549599956	44247164	2.04449e-4	ENSG00000120071	KANSL1	YES	downstream_gene_variant	MODIFIER	Transcript	ENST00000576739.1	protein_coding	24565	NA	NA
068	1	17	43463839	44888839	1.37	k1prob	rs549599956	44247164	2.04449e-4	ENSG00000120071	KANSL1	YES	intron_variant,non_coding_transcript_variant	MODIFIER	Transcript	ENST00000577114.1	retained_intron	24565	NA	NA
068	1	17	43463839	44888839	1.37	k1prob	rs6503443	43765881	2.03383e-4	ENSG00000120088	CRHR1	YES	intron_variant	MODIFIER	Transcript	ENST00000293493.7	protein_coding	2357	NA	NA
068	1	17	43463839	44888839	1.37	k1prob	rs6503443	43765881	2.03383e-4	ENSG00000120088	CRHR1	YES	intron_variant	MODIFIER	Transcript	ENST00000339069.5	protein_coding	2357	NA	NA
068	1	17	43463839	44888839	1.37	k1prob	rs1001945	44005821	2.02439e-4	ENSG00000186868	MAPT	YES	intron_variant	MODIFIER	Transcript	ENST00000262410.5	protein_coding	6893	NA	NA
068	1	17	43463839	44888839	1.37	k1prob	rs1001945	44005821	2.02439e-4	ENSG00000186868	MAPT	YES	intron_variant	MODIFIER	Transcript	ENST00000334239.8	protein_coding	6893	NA	NA
068	1	17	43463839	44888839	1.37	k1prob	rs1001945	44005821	2.02439e-4	ENSG00000186868	MAPT	YES	intron_variant	MODIFIER	Transcript	ENST00000340799.5	protein_coding	6893	NA	NA
068	1	17	43463839	44888839	1.37	k1prob	rs1001945	44005821	2.02439e-4	ENSG00000186868	MAPT	YES	intron_variant	MODIFIER	Transcript	ENST00000344290.5	protein_coding	6893	NA	NA
068	1	17	43463839	44888839	1.37	k1prob	rs1001945	44005821	2.02439e-4	ENSG00000186868	MAPT	YES	intron_variant	MODIFIER	Transcript	ENST00000347967.5	protein_coding	6893	NA	NA
068	1	17	43463839	44888839	1.37	k1prob	rs1001945	44005821	2.02439e-4	ENSG00000186868	MAPT	YES	intron_variant	MODIFIER	Transcript	ENST00000351559.5	protein_coding	6893	NA	NA
068	1	17	43463839	44888839	1.37	k1prob	rs1001945	44005821	2.02439e-4	ENSG00000186868	MAPT	YES	intron_variant	MODIFIER	Transcript	ENST00000446361.3	protein_coding	6893	NA	NA
068	1	17	43463839	44888839	1.37	k1prob	rs1001945	44005821	2.02439e-4	ENSG00000186868	MAPT	YES	intron_variant	MODIFIER	Transcript	ENST00000535772.1	protein_coding	6893	NA	NA
068	1	17	43463839	44888839	1.37	k1prob	rs1001945	44005821	2.02439e-4	ENSG00000186868	MAPT	YES	intron_variant,non_coding_transcript_variant	MODIFIER	Transcript	ENST00000570299.1	processed_transcript	6893	NA	NA
068	1	17	43463839	44888839	1.37	k1prob	rs1001945	44005821	2.02439e-4	ENSG00000186868	MAPT	YES	intron_variant,NMD_transcript_variant	MODIFIER	Transcript	ENST00000571311.1	nonsense_mediated_decay	6893	NA	NA
068	1	17	43463839	44888839	1.37	k1prob	rs2004673	44075099	1.99614e-4	ENSG00000186868	MAPT	YES	intron_variant	MODIFIER	Transcript	ENST00000262410.5	protein_coding	6893	NA	NA
068	1	17	43463839	44888839	1.37	k1prob	rs2004673	44075099	1.99614e-4	ENSG00000186868	MAPT	YES	intron_variant	MODIFIER	Transcript	ENST00000334239.8	protein_coding	6893	NA	NA
068	1	17	43463839	44888839	1.37	k1prob	rs2004673	44075099	1.99614e-4	ENSG00000186868	MAPT	YES	intron_variant	MODIFIER	Transcript	ENST00000340799.5	protein_coding	6893	NA	NA
068	1	17	43463839	44888839	1.37	k1prob	rs2004673	44075099	1.99614e-4	ENSG00000186868	MAPT	YES	intron_variant	MODIFIER	Transcript	ENST00000344290.5	protein_coding	6893	NA	NA
068	1	17	43463839	44888839	1.37	k1prob	rs2004673	44075099	1.99614e-4	ENSG00000186868	MAPT	YES	intron_variant	MODIFIER	Transcript	ENST00000347967.5	protein_coding	6893	NA	NA
068	1	17	43463839	44888839	1.37	k1prob	rs2004673	44075099	1.99614e-4	ENSG00000186868	MAPT	YES	intron_variant	MODIFIER	Transcript	ENST00000351559.5	protein_coding	6893	NA	NA
068	1	17	43463839	44888839	1.37	k1prob	rs2004673	44075099	1.99614e-4	ENSG00000186868	MAPT	YES	intron_variant	MODIFIER	Transcript	ENST00000415613.2	protein_coding	6893	NA	NA
068	1	17	43463839	44888839	1.37	k1prob	rs2004673	44075099	1.99614e-4	ENSG00000186868	MAPT	YES	intron_variant	MODIFIER	Transcript	ENST00000420682.2	protein_coding	6893	NA	NA
068	1	17	43463839	44888839	1.37	k1prob	rs2004673	44075099	1.99614e-4	ENSG00000186868	MAPT	YES	intron_variant	MODIFIER	Transcript	ENST00000431008.3	protein_coding	6893	NA	NA
068	1	17	43463839	44888839	1.37	k1prob	rs2004673	44075099	1.99614e-4	ENSG00000186868	MAPT	YES	intron_variant	MODIFIER	Transcript	ENST00000446361.3	protein_coding	6893	NA	NA
068	1	17	43463839	44888839	1.37	k1prob	rs2004673	44075099	1.99614e-4	ENSG00000186868	MAPT	YES	intron_variant	MODIFIER	Transcript	ENST00000535772.1	protein_coding	6893	NA	NA
068	1	17	43463839	44888839	1.37	k1prob	rs2004673	44075099	1.99614e-4	ENSG00000186868	MAPT	YES	intron_variant,non_coding_transcript_variant	MODIFIER	Transcript	ENST00000570299.1	processed_transcript	6893	NA	NA
068	1	17	43463839	44888839	1.37	k1prob	rs2004673	44075099	1.99614e-4	ENSG00000186868	MAPT	YES	intron_variant	MODIFIER	Transcript	ENST00000571987.1	protein_coding	6893	NA	NA
068	1	17	43463839	44888839	1.37	k1prob	rs2004673	44075099	1.99614e-4	ENSG00000186868	MAPT	YES	intron_variant	MODIFIER	Transcript	ENST00000574436.1	protein_coding	6893	NA	NA
068	1	17	43463839	44888839	1.37	k1prob	rs2004673	44075099	1.99614e-4	ENSG00000186868	MAPT	YES	intron_variant	MODIFIER	Transcript	ENST00000576518.1	protein_coding	6893	NA	NA
068	1	17	43463839	44888839	1.37	k1prob	rs544076796	44246405	1.99614e-4	ENSG00000120071	KANSL1	YES	intron_variant	MODIFIER	Transcript	ENST00000262419.6	protein_coding	24565	NA	NA
068	1	17	43463839	44888839	1.37	k1prob	rs544076796	44246405	1.99614e-4	ENSG00000120071	KANSL1	YES	intron_variant	MODIFIER	Transcript	ENST00000393476.3	protein_coding	24565	NA	NA
068	1	17	43463839	44888839	1.37	k1prob	rs544076796	44246405	1.99614e-4	ENSG00000120071	KANSL1	YES	intron_variant	MODIFIER	Transcript	ENST00000432791.1	protein_coding	24565	NA	NA
068	1	17	43463839	44888839	1.37	k1prob	rs544076796	44246405	1.99614e-4	ENSG00000120071	KANSL1	YES	downstream_gene_variant	MODIFIER	Transcript	ENST00000571698.1	protein_coding	24565	NA	NA
068	1	17	43463839	44888839	1.37	k1prob	rs544076796	44246405	1.99614e-4	ENSG00000120071	KANSL1	YES	intron_variant	MODIFIER	Transcript	ENST00000572904.1	protein_coding	24565	NA	NA
068	1	17	43463839	44888839	1.37	k1prob	rs544076796	44246405	1.99614e-4	ENSG00000120071	KANSL1	YES	intron_variant	MODIFIER	Transcript	ENST00000574590.1	protein_coding	24565	NA	NA
068	1	17	43463839	44888839	1.37	k1prob	rs544076796	44246405	1.99614e-4	ENSG00000120071	KANSL1	YES	downstream_gene_variant	MODIFIER	Transcript	ENST00000574655.1	protein_coding	24565	NA	NA
068	1	17	43463839	44888839	1.37	k1prob	rs544076796	44246405	1.99614e-4	ENSG00000120071	KANSL1	YES	intron_variant	MODIFIER	Transcript	ENST00000575318.1	protein_coding	24565	NA	NA
068	1	17	43463839	44888839	1.37	k1prob	rs544076796	44246405	1.99614e-4	ENSG00000120071	KANSL1	YES	intron_variant,non_coding_transcript_variant	MODIFIER	Transcript	ENST00000576248.1	processed_transcript	24565	NA	NA
068	1	17	43463839	44888839	1.37	k1prob	rs544076796	44246405	1.99614e-4	ENSG00000120071	KANSL1	YES	downstream_gene_variant	MODIFIER	Transcript	ENST00000576739.1	protein_coding	24565	NA	NA
068	1	17	43463839	44888839	1.37	k1prob	rs544076796	44246405	1.99614e-4	ENSG00000120071	KANSL1	YES	intron_variant,non_coding_transcript_variant	MODIFIER	Transcript	ENST00000577114.1	retained_intron	24565	NA	NA
068	1	17	43463839	44888839	1.37	k1prob	rs112058117	44041562	1.99614e-4	ENSG00000186868	MAPT	YES	intron_variant	MODIFIER	Transcript	ENST00000262410.5	protein_coding	6893	NA	NA
068	1	17	43463839	44888839	1.37	k1prob	rs112058117	44041562	1.99614e-4	ENSG00000186868	MAPT	YES	intron_variant	MODIFIER	Transcript	ENST00000334239.8	protein_coding	6893	NA	NA
068	1	17	43463839	44888839	1.37	k1prob	rs112058117	44041562	1.99614e-4	ENSG00000186868	MAPT	YES	intron_variant	MODIFIER	Transcript	ENST00000340799.5	protein_coding	6893	NA	NA
068	1	17	43463839	44888839	1.37	k1prob	rs112058117	44041562	1.99614e-4	ENSG00000186868	MAPT	YES	intron_variant	MODIFIER	Transcript	ENST00000344290.5	protein_coding	6893	NA	NA
068	1	17	43463839	44888839	1.37	k1prob	rs112058117	44041562	1.99614e-4	ENSG00000186868	MAPT	YES	intron_variant	MODIFIER	Transcript	ENST00000347967.5	protein_coding	6893	NA	NA
068	1	17	43463839	44888839	1.37	k1prob	rs112058117	44041562	1.99614e-4	ENSG00000186868	MAPT	YES	intron_variant	MODIFIER	Transcript	ENST00000351559.5	protein_coding	6893	NA	NA
068	1	17	43463839	44888839	1.37	k1prob	rs112058117	44041562	1.99614e-4	ENSG00000186868	MAPT	YES	intron_variant	MODIFIER	Transcript	ENST00000415613.2	protein_coding	6893	NA	NA
068	1	17	43463839	44888839	1.37	k1prob	rs112058117	44041562	1.99614e-4	ENSG00000186868	MAPT	YES	intron_variant	MODIFIER	Transcript	ENST00000420682.2	protein_coding	6893	NA	NA
068	1	17	43463839	44888839	1.37	k1prob	rs112058117	44041562	1.99614e-4	ENSG00000186868	MAPT	YES	intron_variant	MODIFIER	Transcript	ENST00000431008.3	protein_coding	6893	NA	NA
068	1	17	43463839	44888839	1.37	k1prob	rs112058117	44041562	1.99614e-4	ENSG00000186868	MAPT	YES	intron_variant	MODIFIER	Transcript	ENST00000446361.3	protein_coding	6893	NA	NA
068	1	17	43463839	44888839	1.37	k1prob	rs112058117	44041562	1.99614e-4	ENSG00000186868	MAPT	YES	intron_variant	MODIFIER	Transcript	ENST00000535772.1	protein_coding	6893	NA	NA
068	1	17	43463839	44888839	1.37	k1prob	rs112058117	44041562	1.99614e-4	ENSG00000186868	MAPT	YES	intron_variant,non_coding_transcript_variant	MODIFIER	Transcript	ENST00000570299.1	processed_transcript	6893	NA	NA
068	1	17	43463839	44888839	1.37	k1prob	rs112058117	44041562	1.99614e-4	ENSG00000186868	MAPT	YES	intron_variant,NMD_transcript_variant	MODIFIER	Transcript	ENST00000571311.1	nonsense_mediated_decay	6893	NA	NA
068	1	17	43463839	44888839	1.37	k1prob	rs112058117	44041562	1.99614e-4	ENSG00000186868	MAPT	YES	intron_variant	MODIFIER	Transcript	ENST00000571987.1	protein_coding	6893	NA	NA
068	1	17	43463839	44888839	1.37	k1prob	rs112058117	44041562	1.99614e-4	ENSG00000186868	MAPT	YES	intron_variant	MODIFIER	Transcript	ENST00000574436.1	protein_coding	6893	NA	NA
068	1	17	43463839	44888839	1.37	k1prob	rs566037900	44245876	1.99614e-4	ENSG00000120071	KANSL1	YES	intron_variant	MODIFIER	Transcript	ENST00000262419.6	protein_coding	24565	NA	NA
068	1	17	43463839	44888839	1.37	k1prob	rs566037900	44245876	1.99614e-4	ENSG00000120071	KANSL1	YES	intron_variant	MODIFIER	Transcript	ENST00000393476.3	protein_coding	24565	NA	NA
068	1	17	43463839	44888839	1.37	k1prob	rs566037900	44245876	1.99614e-4	ENSG00000120071	KANSL1	YES	intron_variant	MODIFIER	Transcript	ENST00000432791.1	protein_coding	24565	NA	NA
068	1	17	43463839	44888839	1.37	k1prob	rs566037900	44245876	1.99614e-4	ENSG00000120071	KANSL1	YES	downstream_gene_variant	MODIFIER	Transcript	ENST00000571698.1	protein_coding	24565	NA	NA
068	1	17	43463839	44888839	1.37	k1prob	rs566037900	44245876	1.99614e-4	ENSG00000120071	KANSL1	YES	intron_variant	MODIFIER	Transcript	ENST00000572904.1	protein_coding	24565	NA	NA
068	1	17	43463839	44888839	1.37	k1prob	rs566037900	44245876	1.99614e-4	ENSG00000120071	KANSL1	YES	intron_variant	MODIFIER	Transcript	ENST00000574590.1	protein_coding	24565	NA	NA
068	1	17	43463839	44888839	1.37	k1prob	rs566037900	44245876	1.99614e-4	ENSG00000120071	KANSL1	YES	downstream_gene_variant	MODIFIER	Transcript	ENST00000574655.1	protein_coding	24565	NA	NA
068	1	17	43463839	44888839	1.37	k1prob	rs566037900	44245876	1.99614e-4	ENSG00000120071	KANSL1	YES	intron_variant	MODIFIER	Transcript	ENST00000575318.1	protein_coding	24565	NA	NA
068	1	17	43463839	44888839	1.37	k1prob	rs566037900	44245876	1.99614e-4	ENSG00000120071	KANSL1	YES	intron_variant,non_coding_transcript_variant	MODIFIER	Transcript	ENST00000576248.1	processed_transcript	24565	NA	NA
068	1	17	43463839	44888839	1.37	k1prob	rs566037900	44245876	1.99614e-4	ENSG00000120071	KANSL1	YES	downstream_gene_variant	MODIFIER	Transcript	ENST00000576739.1	protein_coding	24565	NA	NA
068	1	17	43463839	44888839	1.37	k1prob	rs566037900	44245876	1.99614e-4	ENSG00000120071	KANSL1	YES	intron_variant,non_coding_transcript_variant	MODIFIER	Transcript	ENST00000577114.1	retained_intron	24565	NA	NA
068	1	17	43463839	44888839	1.37	k1prob	rs542050069	44234060	1.99614e-4	ENSG00000120071	KANSL1	YES	intron_variant	MODIFIER	Transcript	ENST00000262419.6	protein_coding	24565	NA	NA
068	1	17	43463839	44888839	1.37	k1prob	rs542050069	44234060	1.99614e-4	ENSG00000120071	KANSL1	YES	intron_variant	MODIFIER	Transcript	ENST00000393476.3	protein_coding	24565	NA	NA
068	1	17	43463839	44888839	1.37	k1prob	rs542050069	44234060	1.99614e-4	ENSG00000120071	KANSL1	YES	intron_variant	MODIFIER	Transcript	ENST00000432791.1	protein_coding	24565	NA	NA
068	1	17	43463839	44888839	1.37	k1prob	rs542050069	44234060	1.99614e-4	ENSG00000120071	KANSL1	YES	intron_variant	MODIFIER	Transcript	ENST00000572904.1	protein_coding	24565	NA	NA
068	1	17	43463839	44888839	1.37	k1prob	rs542050069	44234060	1.99614e-4	ENSG00000120071	KANSL1	YES	intron_variant	MODIFIER	Transcript	ENST00000574590.1	protein_coding	24565	NA	NA
068	1	17	43463839	44888839	1.37	k1prob	rs542050069	44234060	1.99614e-4	ENSG00000120071	KANSL1	YES	intron_variant	MODIFIER	Transcript	ENST00000575318.1	protein_coding	24565	NA	NA
068	1	17	43463839	44888839	1.37	k1prob	rs542050069	44234060	1.99614e-4	ENSG00000120071	KANSL1	YES	intron_variant,non_coding_transcript_variant	MODIFIER	Transcript	ENST00000576248.1	processed_transcript	24565	NA	NA
068	1	17	43463839	44888839	1.37	k1prob	rs542050069	44234060	1.99614e-4	ENSG00000120071	KANSL1	YES	intron_variant,non_coding_transcript_variant	MODIFIER	Transcript	ENST00000577114.1	retained_intron	24565	NA	NA
068	1	17	43463839	44888839	1.37	k1prob	rs546433642	44250108	1.99614e-4	ENSG00000120071	KANSL1	YES	intron_variant	MODIFIER	Transcript	ENST00000262419.6	protein_coding	24565	NA	NA
068	1	17	43463839	44888839	1.37	k1prob	rs546433642	44250108	1.99614e-4	ENSG00000120071	KANSL1	YES	intron_variant	MODIFIER	Transcript	ENST00000393476.3	protein_coding	24565	NA	NA
068	1	17	43463839	44888839	1.37	k1prob	rs546433642	44250108	1.99614e-4	ENSG00000120071	KANSL1	YES	upstream_gene_variant	MODIFIER	Transcript	ENST00000432791.1	protein_coding	24565	NA	NA
068	1	17	43463839	44888839	1.37	k1prob	rs546433642	44250108	1.99614e-4	ENSG00000120071	KANSL1	YES	intron_variant	MODIFIER	Transcript	ENST00000571698.1	protein_coding	24565	NA	NA
068	1	17	43463839	44888839	1.37	k1prob	rs546433642	44250108	1.99614e-4	ENSG00000120071	KANSL1	YES	intron_variant	MODIFIER	Transcript	ENST00000572904.1	protein_coding	24565	NA	NA
068	1	17	43463839	44888839	1.37	k1prob	rs546433642	44250108	1.99614e-4	ENSG00000120071	KANSL1	YES	intron_variant	MODIFIER	Transcript	ENST00000574590.1	protein_coding	24565	NA	NA
068	1	17	43463839	44888839	1.37	k1prob	rs546433642	44250108	1.99614e-4	ENSG00000120071	KANSL1	YES	intron_variant	MODIFIER	Transcript	ENST00000574655.1	protein_coding	24565	NA	NA
068	1	17	43463839	44888839	1.37	k1prob	rs546433642	44250108	1.99614e-4	ENSG00000120071	KANSL1	YES	upstream_gene_variant	MODIFIER	Transcript	ENST00000575318.1	protein_coding	24565	NA	NA
068	1	17	43463839	44888839	1.37	k1prob	rs546433642	44250108	1.99614e-4	ENSG00000120071	KANSL1	YES	upstream_gene_variant	MODIFIER	Transcript	ENST00000576248.1	processed_transcript	24565	NA	NA
068	1	17	43463839	44888839	1.37	k1prob	rs546433642	44250108	1.99614e-4	ENSG00000120071	KANSL1	YES	intron_variant	MODIFIER	Transcript	ENST00000576739.1	protein_coding	24565	NA	NA
068	1	17	43463839	44888839	1.37	k1prob	rs546433642	44250108	1.99614e-4	ENSG00000120071	KANSL1	YES	upstream_gene_variant	MODIFIER	Transcript	ENST00000577114.1	retained_intron	24565	NA	NA
068	1	17	43463839	44888839	1.37	k1prob	rs2532276	44246624	1.99614e-4	ENSG00000120071	KANSL1	YES	intron_variant	MODIFIER	Transcript	ENST00000262419.6	protein_coding	24565	NA	NA
068	1	17	43463839	44888839	1.37	k1prob	rs2532276	44246624	1.99614e-4	ENSG00000120071	KANSL1	YES	intron_variant	MODIFIER	Transcript	ENST00000393476.3	protein_coding	24565	NA	NA
068	1	17	43463839	44888839	1.37	k1prob	rs2532276	44246624	1.99614e-4	ENSG00000120071	KANSL1	YES	intron_variant	MODIFIER	Transcript	ENST00000432791.1	protein_coding	24565	NA	NA
068	1	17	43463839	44888839	1.37	k1prob	rs2532276	44246624	1.99614e-4	ENSG00000120071	KANSL1	YES	downstream_gene_variant	MODIFIER	Transcript	ENST00000571698.1	protein_coding	24565	NA	NA
068	1	17	43463839	44888839	1.37	k1prob	rs2532276	44246624	1.99614e-4	ENSG00000120071	KANSL1	YES	intron_variant	MODIFIER	Transcript	ENST00000572904.1	protein_coding	24565	NA	NA
068	1	17	43463839	44888839	1.37	k1prob	rs2532276	44246624	1.99614e-4	ENSG00000120071	KANSL1	YES	intron_variant	MODIFIER	Transcript	ENST00000574590.1	protein_coding	24565	NA	NA
068	1	17	43463839	44888839	1.37	k1prob	rs2532276	44246624	1.99614e-4	ENSG00000120071	KANSL1	YES	downstream_gene_variant	MODIFIER	Transcript	ENST00000574655.1	protein_coding	24565	NA	NA
068	1	17	43463839	44888839	1.37	k1prob	rs2532276	44246624	1.99614e-4	ENSG00000120071	KANSL1	YES	intron_variant	MODIFIER	Transcript	ENST00000575318.1	protein_coding	24565	NA	NA
068	1	17	43463839	44888839	1.37	k1prob	rs2532276	44246624	1.99614e-4	ENSG00000120071	KANSL1	YES	intron_variant,non_coding_transcript_variant	MODIFIER	Transcript	ENST00000576248.1	processed_transcript	24565	NA	NA
068	1	17	43463839	44888839	1.37	k1prob	rs2532276	44246624	1.99614e-4	ENSG00000120071	KANSL1	YES	downstream_gene_variant	MODIFIER	Transcript	ENST00000576739.1	protein_coding	24565	NA	NA
068	1	17	43463839	44888839	1.37	k1prob	rs2532276	44246624	1.99614e-4	ENSG00000120071	KANSL1	YES	intron_variant,non_coding_transcript_variant	MODIFIER	Transcript	ENST00000577114.1	retained_intron	24565	NA	NA
068	1	17	43463839	44888839	1.37	k1prob	rs555006557	44246211	1.99614e-4	ENSG00000120071	KANSL1	YES	intron_variant	MODIFIER	Transcript	ENST00000262419.6	protein_coding	24565	NA	NA
068	1	17	43463839	44888839	1.37	k1prob	rs555006557	44246211	1.99614e-4	ENSG00000120071	KANSL1	YES	intron_variant	MODIFIER	Transcript	ENST00000393476.3	protein_coding	24565	NA	NA
068	1	17	43463839	44888839	1.37	k1prob	rs555006557	44246211	1.99614e-4	ENSG00000120071	KANSL1	YES	intron_variant	MODIFIER	Transcript	ENST00000432791.1	protein_coding	24565	NA	NA
068	1	17	43463839	44888839	1.37	k1prob	rs555006557	44246211	1.99614e-4	ENSG00000120071	KANSL1	YES	downstream_gene_variant	MODIFIER	Transcript	ENST00000571698.1	protein_coding	24565	NA	NA
068	1	17	43463839	44888839	1.37	k1prob	rs555006557	44246211	1.99614e-4	ENSG00000120071	KANSL1	YES	intron_variant	MODIFIER	Transcript	ENST00000572904.1	protein_coding	24565	NA	NA
068	1	17	43463839	44888839	1.37	k1prob	rs555006557	44246211	1.99614e-4	ENSG00000120071	KANSL1	YES	intron_variant	MODIFIER	Transcript	ENST00000574590.1	protein_coding	24565	NA	NA
068	1	17	43463839	44888839	1.37	k1prob	rs555006557	44246211	1.99614e-4	ENSG00000120071	KANSL1	YES	downstream_gene_variant	MODIFIER	Transcript	ENST00000574655.1	protein_coding	24565	NA	NA
068	1	17	43463839	44888839	1.37	k1prob	rs555006557	44246211	1.99614e-4	ENSG00000120071	KANSL1	YES	intron_variant	MODIFIER	Transcript	ENST00000575318.1	protein_coding	24565	NA	NA
068	1	17	43463839	44888839	1.37	k1prob	rs555006557	44246211	1.99614e-4	ENSG00000120071	KANSL1	YES	intron_variant,non_coding_transcript_variant	MODIFIER	Transcript	ENST00000576248.1	processed_transcript	24565	NA	NA
068	1	17	43463839	44888839	1.37	k1prob	rs555006557	44246211	1.99614e-4	ENSG00000120071	KANSL1	YES	downstream_gene_variant	MODIFIER	Transcript	ENST00000576739.1	protein_coding	24565	NA	NA
068	1	17	43463839	44888839	1.37	k1prob	rs555006557	44246211	1.99614e-4	ENSG00000120071	KANSL1	YES	intron_variant,non_coding_transcript_variant	MODIFIER	Transcript	ENST00000577114.1	retained_intron	24565	NA	NA
068	1	17	43463839	44888839	1.37	k1prob	rs1476127	43999793	1.9494e-4	ENSG00000186868	MAPT	YES	intron_variant	MODIFIER	Transcript	ENST00000262410.5	protein_coding	6893	NA	NA
068	1	17	43463839	44888839	1.37	k1prob	rs1476127	43999793	1.9494e-4	ENSG00000186868	MAPT	YES	intron_variant	MODIFIER	Transcript	ENST00000334239.8	protein_coding	6893	NA	NA
068	1	17	43463839	44888839	1.37	k1prob	rs1476127	43999793	1.9494e-4	ENSG00000186868	MAPT	YES	intron_variant	MODIFIER	Transcript	ENST00000340799.5	protein_coding	6893	NA	NA
068	1	17	43463839	44888839	1.37	k1prob	rs1476127	43999793	1.9494e-4	ENSG00000186868	MAPT	YES	intron_variant	MODIFIER	Transcript	ENST00000344290.5	protein_coding	6893	NA	NA
068	1	17	43463839	44888839	1.37	k1prob	rs1476127	43999793	1.9494e-4	ENSG00000186868	MAPT	YES	intron_variant	MODIFIER	Transcript	ENST00000347967.5	protein_coding	6893	NA	NA
068	1	17	43463839	44888839	1.37	k1prob	rs1476127	43999793	1.9494e-4	ENSG00000186868	MAPT	YES	intron_variant	MODIFIER	Transcript	ENST00000351559.5	protein_coding	6893	NA	NA
068	1	17	43463839	44888839	1.37	k1prob	rs1476127	43999793	1.9494e-4	ENSG00000186868	MAPT	YES	intron_variant	MODIFIER	Transcript	ENST00000446361.3	protein_coding	6893	NA	NA
068	1	17	43463839	44888839	1.37	k1prob	rs1476127	43999793	1.9494e-4	ENSG00000186868	MAPT	YES	intron_variant	MODIFIER	Transcript	ENST00000535772.1	protein_coding	6893	NA	NA
068	1	17	43463839	44888839	1.37	k1prob	rs1476127	43999793	1.9494e-4	ENSG00000186868	MAPT	YES	intron_variant,non_coding_transcript_variant	MODIFIER	Transcript	ENST00000570299.1	processed_transcript	6893	NA	NA
068	1	17	43463839	44888839	1.37	k1prob	rs1476127	43999793	1.9494e-4	ENSG00000186868	MAPT	YES	intron_variant,NMD_transcript_variant	MODIFIER	Transcript	ENST00000571311.1	nonsense_mediated_decay	6893	NA	NA
068	1	17	43463839	44888839	1.37	k1prob	rs767057	43998822	1.9494e-4	ENSG00000186868	MAPT	YES	intron_variant	MODIFIER	Transcript	ENST00000262410.5	protein_coding	6893	NA	NA
068	1	17	43463839	44888839	1.37	k1prob	rs767057	43998822	1.9494e-4	ENSG00000186868	MAPT	YES	intron_variant	MODIFIER	Transcript	ENST00000334239.8	protein_coding	6893	NA	NA
068	1	17	43463839	44888839	1.37	k1prob	rs767057	43998822	1.9494e-4	ENSG00000186868	MAPT	YES	intron_variant	MODIFIER	Transcript	ENST00000340799.5	protein_coding	6893	NA	NA
068	1	17	43463839	44888839	1.37	k1prob	rs767057	43998822	1.9494e-4	ENSG00000186868	MAPT	YES	intron_variant	MODIFIER	Transcript	ENST00000344290.5	protein_coding	6893	NA	NA
068	1	17	43463839	44888839	1.37	k1prob	rs767057	43998822	1.9494e-4	ENSG00000186868	MAPT	YES	intron_variant	MODIFIER	Transcript	ENST00000347967.5	protein_coding	6893	NA	NA
068	1	17	43463839	44888839	1.37	k1prob	rs767057	43998822	1.9494e-4	ENSG00000186868	MAPT	YES	intron_variant	MODIFIER	Transcript	ENST00000351559.5	protein_coding	6893	NA	NA
068	1	17	43463839	44888839	1.37	k1prob	rs767057	43998822	1.9494e-4	ENSG00000186868	MAPT	YES	intron_variant	MODIFIER	Transcript	ENST00000446361.3	protein_coding	6893	NA	NA
068	1	17	43463839	44888839	1.37	k1prob	rs767057	43998822	1.9494e-4	ENSG00000186868	MAPT	YES	intron_variant	MODIFIER	Transcript	ENST00000535772.1	protein_coding	6893	NA	NA
068	1	17	43463839	44888839	1.37	k1prob	rs767057	43998822	1.9494e-4	ENSG00000186868	MAPT	YES	intron_variant,non_coding_transcript_variant	MODIFIER	Transcript	ENST00000570299.1	processed_transcript	6893	NA	NA
068	1	17	43463839	44888839	1.37	k1prob	rs767057	43998822	1.9494e-4	ENSG00000186868	MAPT	YES	intron_variant,NMD_transcript_variant	MODIFIER	Transcript	ENST00000571311.1	nonsense_mediated_decay	6893	NA	NA
068	1	17	43463839	44888839	1.37	k1prob	rs62059003	44002431	1.9494e-4	ENSG00000186868	MAPT	YES	intron_variant	MODIFIER	Transcript	ENST00000262410.5	protein_coding	6893	NA	NA
068	1	17	43463839	44888839	1.37	k1prob	rs62059003	44002431	1.9494e-4	ENSG00000186868	MAPT	YES	intron_variant	MODIFIER	Transcript	ENST00000334239.8	protein_coding	6893	NA	NA
068	1	17	43463839	44888839	1.37	k1prob	rs62059003	44002431	1.9494e-4	ENSG00000186868	MAPT	YES	intron_variant	MODIFIER	Transcript	ENST00000340799.5	protein_coding	6893	NA	NA
068	1	17	43463839	44888839	1.37	k1prob	rs62059003	44002431	1.9494e-4	ENSG00000186868	MAPT	YES	intron_variant	MODIFIER	Transcript	ENST00000344290.5	protein_coding	6893	NA	NA
068	1	17	43463839	44888839	1.37	k1prob	rs62059003	44002431	1.9494e-4	ENSG00000186868	MAPT	YES	intron_variant	MODIFIER	Transcript	ENST00000347967.5	protein_coding	6893	NA	NA
068	1	17	43463839	44888839	1.37	k1prob	rs62059003	44002431	1.9494e-4	ENSG00000186868	MAPT	YES	intron_variant	MODIFIER	Transcript	ENST00000351559.5	protein_coding	6893	NA	NA
068	1	17	43463839	44888839	1.37	k1prob	rs62059003	44002431	1.9494e-4	ENSG00000186868	MAPT	YES	intron_variant	MODIFIER	Transcript	ENST00000446361.3	protein_coding	6893	NA	NA
068	1	17	43463839	44888839	1.37	k1prob	rs62059003	44002431	1.9494e-4	ENSG00000186868	MAPT	YES	intron_variant	MODIFIER	Transcript	ENST00000535772.1	protein_coding	6893	NA	NA
068	1	17	43463839	44888839	1.37	k1prob	rs62059003	44002431	1.9494e-4	ENSG00000186868	MAPT	YES	intron_variant,non_coding_transcript_variant	MODIFIER	Transcript	ENST00000570299.1	processed_transcript	6893	NA	NA
068	1	17	43463839	44888839	1.37	k1prob	rs62059003	44002431	1.9494e-4	ENSG00000186868	MAPT	YES	intron_variant,NMD_transcript_variant	MODIFIER	Transcript	ENST00000571311.1	nonsense_mediated_decay	6893	NA	NA
068	1	17	43463839	44888839	1.37	k1prob	rs62061719	44012989	1.9494e-4	ENSG00000186868	MAPT	YES	intron_variant	MODIFIER	Transcript	ENST00000262410.5	protein_coding	6893	NA	NA
068	1	17	43463839	44888839	1.37	k1prob	rs62061719	44012989	1.9494e-4	ENSG00000186868	MAPT	YES	intron_variant	MODIFIER	Transcript	ENST00000334239.8	protein_coding	6893	NA	NA
068	1	17	43463839	44888839	1.37	k1prob	rs62061719	44012989	1.9494e-4	ENSG00000186868	MAPT	YES	intron_variant	MODIFIER	Transcript	ENST00000340799.5	protein_coding	6893	NA	NA
068	1	17	43463839	44888839	1.37	k1prob	rs62061719	44012989	1.9494e-4	ENSG00000186868	MAPT	YES	intron_variant	MODIFIER	Transcript	ENST00000344290.5	protein_coding	6893	NA	NA
068	1	17	43463839	44888839	1.37	k1prob	rs62061719	44012989	1.9494e-4	ENSG00000186868	MAPT	YES	intron_variant	MODIFIER	Transcript	ENST00000347967.5	protein_coding	6893	NA	NA
068	1	17	43463839	44888839	1.37	k1prob	rs62061719	44012989	1.9494e-4	ENSG00000186868	MAPT	YES	intron_variant	MODIFIER	Transcript	ENST00000351559.5	protein_coding	6893	NA	NA
068	1	17	43463839	44888839	1.37	k1prob	rs62061719	44012989	1.9494e-4	ENSG00000186868	MAPT	YES	intron_variant	MODIFIER	Transcript	ENST00000446361.3	protein_coding	6893	NA	NA
068	1	17	43463839	44888839	1.37	k1prob	rs62061719	44012989	1.9494e-4	ENSG00000186868	MAPT	YES	intron_variant	MODIFIER	Transcript	ENST00000535772.1	protein_coding	6893	NA	NA
068	1	17	43463839	44888839	1.37	k1prob	rs62061719	44012989	1.9494e-4	ENSG00000186868	MAPT	YES	intron_variant,non_coding_transcript_variant	MODIFIER	Transcript	ENST00000570299.1	processed_transcript	6893	NA	NA
068	1	17	43463839	44888839	1.37	k1prob	rs62061719	44012989	1.9494e-4	ENSG00000186868	MAPT	YES	intron_variant,NMD_transcript_variant	MODIFIER	Transcript	ENST00000571311.1	nonsense_mediated_decay	6893	NA	NA
068	1	17	43463839	44888839	1.37	k1prob	rs56189701	43987801	1.9494e-4	ENSG00000186868	MAPT	YES	intron_variant	MODIFIER	Transcript	ENST00000262410.5	protein_coding	6893	NA	NA
068	1	17	43463839	44888839	1.37	k1prob	rs56189701	43987801	1.9494e-4	ENSG00000186868	MAPT	YES	intron_variant	MODIFIER	Transcript	ENST00000334239.8	protein_coding	6893	NA	NA
068	1	17	43463839	44888839	1.37	k1prob	rs56189701	43987801	1.9494e-4	ENSG00000186868	MAPT	YES	intron_variant	MODIFIER	Transcript	ENST00000340799.5	protein_coding	6893	NA	NA
068	1	17	43463839	44888839	1.37	k1prob	rs56189701	43987801	1.9494e-4	ENSG00000186868	MAPT	YES	intron_variant	MODIFIER	Transcript	ENST00000344290.5	protein_coding	6893	NA	NA
068	1	17	43463839	44888839	1.37	k1prob	rs56189701	43987801	1.9494e-4	ENSG00000186868	MAPT	YES	intron_variant	MODIFIER	Transcript	ENST00000347967.5	protein_coding	6893	NA	NA
068	1	17	43463839	44888839	1.37	k1prob	rs56189701	43987801	1.9494e-4	ENSG00000186868	MAPT	YES	intron_variant	MODIFIER	Transcript	ENST00000351559.5	protein_coding	6893	NA	NA
068	1	17	43463839	44888839	1.37	k1prob	rs56189701	43987801	1.9494e-4	ENSG00000186868	MAPT	YES	intron_variant	MODIFIER	Transcript	ENST00000446361.3	protein_coding	6893	NA	NA
068	1	17	43463839	44888839	1.37	k1prob	rs56189701	43987801	1.9494e-4	ENSG00000186868	MAPT	YES	intron_variant	MODIFIER	Transcript	ENST00000535772.1	protein_coding	6893	NA	NA
068	1	17	43463839	44888839	1.37	k1prob	rs56189701	43987801	1.9494e-4	ENSG00000186868	MAPT	YES	intron_variant,non_coding_transcript_variant	MODIFIER	Transcript	ENST00000570299.1	processed_transcript	6893	NA	NA
068	1	17	43463839	44888839	1.37	k1prob	rs56189701	43987801	1.9494e-4	ENSG00000186868	MAPT	YES	intron_variant,NMD_transcript_variant	MODIFIER	Transcript	ENST00000571311.1	nonsense_mediated_decay	6893	NA	NA
068	1	17	43463839	44888839	1.37	k1prob	rs17564983	44011825	1.9494e-4	ENSG00000186868	MAPT	YES	intron_variant	MODIFIER	Transcript	ENST00000262410.5	protein_coding	6893	NA	NA
068	1	17	43463839	44888839	1.37	k1prob	rs17564983	44011825	1.9494e-4	ENSG00000186868	MAPT	YES	intron_variant	MODIFIER	Transcript	ENST00000334239.8	protein_coding	6893	NA	NA
068	1	17	43463839	44888839	1.37	k1prob	rs17564983	44011825	1.9494e-4	ENSG00000186868	MAPT	YES	intron_variant	MODIFIER	Transcript	ENST00000340799.5	protein_coding	6893	NA	NA
068	1	17	43463839	44888839	1.37	k1prob	rs17564983	44011825	1.9494e-4	ENSG00000186868	MAPT	YES	intron_variant	MODIFIER	Transcript	ENST00000344290.5	protein_coding	6893	NA	NA
068	1	17	43463839	44888839	1.37	k1prob	rs17564983	44011825	1.9494e-4	ENSG00000186868	MAPT	YES	intron_variant	MODIFIER	Transcript	ENST00000347967.5	protein_coding	6893	NA	NA
068	1	17	43463839	44888839	1.37	k1prob	rs17564983	44011825	1.9494e-4	ENSG00000186868	MAPT	YES	intron_variant	MODIFIER	Transcript	ENST00000351559.5	protein_coding	6893	NA	NA
068	1	17	43463839	44888839	1.37	k1prob	rs17564983	44011825	1.9494e-4	ENSG00000186868	MAPT	YES	intron_variant	MODIFIER	Transcript	ENST00000446361.3	protein_coding	6893	NA	NA
068	1	17	43463839	44888839	1.37	k1prob	rs17564983	44011825	1.9494e-4	ENSG00000186868	MAPT	YES	intron_variant	MODIFIER	Transcript	ENST00000535772.1	protein_coding	6893	NA	NA
068	1	17	43463839	44888839	1.37	k1prob	rs17564983	44011825	1.9494e-4	ENSG00000186868	MAPT	YES	intron_variant,non_coding_transcript_variant	MODIFIER	Transcript	ENST00000570299.1	processed_transcript	6893	NA	NA
068	1	17	43463839	44888839	1.37	k1prob	rs17564983	44011825	1.9494e-4	ENSG00000186868	MAPT	YES	intron_variant,NMD_transcript_variant	MODIFIER	Transcript	ENST00000571311.1	nonsense_mediated_decay	6893	NA	NA
068	1	17	43463839	44888839	1.37	k1prob	rs1967981	43999785	1.9494e-4	ENSG00000186868	MAPT	YES	intron_variant	MODIFIER	Transcript	ENST00000262410.5	protein_coding	6893	NA	NA
068	1	17	43463839	44888839	1.37	k1prob	rs1967981	43999785	1.9494e-4	ENSG00000186868	MAPT	YES	intron_variant	MODIFIER	Transcript	ENST00000334239.8	protein_coding	6893	NA	NA
068	1	17	43463839	44888839	1.37	k1prob	rs1967981	43999785	1.9494e-4	ENSG00000186868	MAPT	YES	intron_variant	MODIFIER	Transcript	ENST00000340799.5	protein_coding	6893	NA	NA
068	1	17	43463839	44888839	1.37	k1prob	rs1967981	43999785	1.9494e-4	ENSG00000186868	MAPT	YES	intron_variant	MODIFIER	Transcript	ENST00000344290.5	protein_coding	6893	NA	NA
068	1	17	43463839	44888839	1.37	k1prob	rs1967981	43999785	1.9494e-4	ENSG00000186868	MAPT	YES	intron_variant	MODIFIER	Transcript	ENST00000347967.5	protein_coding	6893	NA	NA
068	1	17	43463839	44888839	1.37	k1prob	rs1967981	43999785	1.9494e-4	ENSG00000186868	MAPT	YES	intron_variant	MODIFIER	Transcript	ENST00000351559.5	protein_coding	6893	NA	NA
068	1	17	43463839	44888839	1.37	k1prob	rs1967981	43999785	1.9494e-4	ENSG00000186868	MAPT	YES	intron_variant	MODIFIER	Transcript	ENST00000446361.3	protein_coding	6893	NA	NA
068	1	17	43463839	44888839	1.37	k1prob	rs1967981	43999785	1.9494e-4	ENSG00000186868	MAPT	YES	intron_variant	MODIFIER	Transcript	ENST00000535772.1	protein_coding	6893	NA	NA
068	1	17	43463839	44888839	1.37	k1prob	rs1967981	43999785	1.9494e-4	ENSG00000186868	MAPT	YES	intron_variant,non_coding_transcript_variant	MODIFIER	Transcript	ENST00000570299.1	processed_transcript	6893	NA	NA
068	1	17	43463839	44888839	1.37	k1prob	rs1967981	43999785	1.9494e-4	ENSG00000186868	MAPT	YES	intron_variant,NMD_transcript_variant	MODIFIER	Transcript	ENST00000571311.1	nonsense_mediated_decay	6893	NA	NA
068	1	17	43463839	44888839	1.37	k1prob	rs55788597	44003397	1.9494e-4	ENSG00000186868	MAPT	YES	intron_variant	MODIFIER	Transcript	ENST00000262410.5	protein_coding	6893	NA	NA
068	1	17	43463839	44888839	1.37	k1prob	rs55788597	44003397	1.9494e-4	ENSG00000186868	MAPT	YES	intron_variant	MODIFIER	Transcript	ENST00000334239.8	protein_coding	6893	NA	NA
068	1	17	43463839	44888839	1.37	k1prob	rs55788597	44003397	1.9494e-4	ENSG00000186868	MAPT	YES	intron_variant	MODIFIER	Transcript	ENST00000340799.5	protein_coding	6893	NA	NA
068	1	17	43463839	44888839	1.37	k1prob	rs55788597	44003397	1.9494e-4	ENSG00000186868	MAPT	YES	intron_variant	MODIFIER	Transcript	ENST00000344290.5	protein_coding	6893	NA	NA
068	1	17	43463839	44888839	1.37	k1prob	rs55788597	44003397	1.9494e-4	ENSG00000186868	MAPT	YES	intron_variant	MODIFIER	Transcript	ENST00000347967.5	protein_coding	6893	NA	NA
068	1	17	43463839	44888839	1.37	k1prob	rs55788597	44003397	1.9494e-4	ENSG00000186868	MAPT	YES	intron_variant	MODIFIER	Transcript	ENST00000351559.5	protein_coding	6893	NA	NA
068	1	17	43463839	44888839	1.37	k1prob	rs55788597	44003397	1.9494e-4	ENSG00000186868	MAPT	YES	intron_variant	MODIFIER	Transcript	ENST00000446361.3	protein_coding	6893	NA	NA
068	1	17	43463839	44888839	1.37	k1prob	rs55788597	44003397	1.9494e-4	ENSG00000186868	MAPT	YES	intron_variant	MODIFIER	Transcript	ENST00000535772.1	protein_coding	6893	NA	NA
068	1	17	43463839	44888839	1.37	k1prob	rs55788597	44003397	1.9494e-4	ENSG00000186868	MAPT	YES	intron_variant,non_coding_transcript_variant	MODIFIER	Transcript	ENST00000570299.1	processed_transcript	6893	NA	NA
068	1	17	43463839	44888839	1.37	k1prob	rs55788597	44003397	1.9494e-4	ENSG00000186868	MAPT	YES	intron_variant,NMD_transcript_variant	MODIFIER	Transcript	ENST00000571311.1	nonsense_mediated_decay	6893	NA	NA
068	1	17	43463839	44888839	1.37	k1prob	rs62058965	43999529	1.9494e-4	ENSG00000186868	MAPT	YES	intron_variant	MODIFIER	Transcript	ENST00000262410.5	protein_coding	6893	NA	NA
068	1	17	43463839	44888839	1.37	k1prob	rs62058965	43999529	1.9494e-4	ENSG00000186868	MAPT	YES	intron_variant	MODIFIER	Transcript	ENST00000334239.8	protein_coding	6893	NA	NA
068	1	17	43463839	44888839	1.37	k1prob	rs62058965	43999529	1.9494e-4	ENSG00000186868	MAPT	YES	intron_variant	MODIFIER	Transcript	ENST00000340799.5	protein_coding	6893	NA	NA
068	1	17	43463839	44888839	1.37	k1prob	rs62058965	43999529	1.9494e-4	ENSG00000186868	MAPT	YES	intron_variant	MODIFIER	Transcript	ENST00000344290.5	protein_coding	6893	NA	NA
068	1	17	43463839	44888839	1.37	k1prob	rs62058965	43999529	1.9494e-4	ENSG00000186868	MAPT	YES	intron_variant	MODIFIER	Transcript	ENST00000347967.5	protein_coding	6893	NA	NA
068	1	17	43463839	44888839	1.37	k1prob	rs62058965	43999529	1.9494e-4	ENSG00000186868	MAPT	YES	intron_variant	MODIFIER	Transcript	ENST00000351559.5	protein_coding	6893	NA	NA
068	1	17	43463839	44888839	1.37	k1prob	rs62058965	43999529	1.9494e-4	ENSG00000186868	MAPT	YES	intron_variant	MODIFIER	Transcript	ENST00000446361.3	protein_coding	6893	NA	NA
068	1	17	43463839	44888839	1.37	k1prob	rs62058965	43999529	1.9494e-4	ENSG00000186868	MAPT	YES	intron_variant	MODIFIER	Transcript	ENST00000535772.1	protein_coding	6893	NA	NA
068	1	17	43463839	44888839	1.37	k1prob	rs62058965	43999529	1.9494e-4	ENSG00000186868	MAPT	YES	intron_variant,non_coding_transcript_variant	MODIFIER	Transcript	ENST00000570299.1	processed_transcript	6893	NA	NA
068	1	17	43463839	44888839	1.37	k1prob	rs62058965	43999529	1.9494e-4	ENSG00000186868	MAPT	YES	intron_variant,NMD_transcript_variant	MODIFIER	Transcript	ENST00000571311.1	nonsense_mediated_decay	6893	NA	NA
068	1	17	43463839	44888839	1.37	k1prob	rs767059	43999100	1.9494e-4	ENSG00000186868	MAPT	YES	intron_variant	MODIFIER	Transcript	ENST00000262410.5	protein_coding	6893	NA	NA
068	1	17	43463839	44888839	1.37	k1prob	rs767059	43999100	1.9494e-4	ENSG00000186868	MAPT	YES	intron_variant	MODIFIER	Transcript	ENST00000334239.8	protein_coding	6893	NA	NA
068	1	17	43463839	44888839	1.37	k1prob	rs767059	43999100	1.9494e-4	ENSG00000186868	MAPT	YES	intron_variant	MODIFIER	Transcript	ENST00000340799.5	protein_coding	6893	NA	NA
068	1	17	43463839	44888839	1.37	k1prob	rs767059	43999100	1.9494e-4	ENSG00000186868	MAPT	YES	intron_variant	MODIFIER	Transcript	ENST00000344290.5	protein_coding	6893	NA	NA
068	1	17	43463839	44888839	1.37	k1prob	rs767059	43999100	1.9494e-4	ENSG00000186868	MAPT	YES	intron_variant	MODIFIER	Transcript	ENST00000347967.5	protein_coding	6893	NA	NA
068	1	17	43463839	44888839	1.37	k1prob	rs767059	43999100	1.9494e-4	ENSG00000186868	MAPT	YES	intron_variant	MODIFIER	Transcript	ENST00000351559.5	protein_coding	6893	NA	NA
068	1	17	43463839	44888839	1.37	k1prob	rs767059	43999100	1.9494e-4	ENSG00000186868	MAPT	YES	intron_variant	MODIFIER	Transcript	ENST00000446361.3	protein_coding	6893	NA	NA
068	1	17	43463839	44888839	1.37	k1prob	rs767059	43999100	1.9494e-4	ENSG00000186868	MAPT	YES	intron_variant	MODIFIER	Transcript	ENST00000535772.1	protein_coding	6893	NA	NA
068	1	17	43463839	44888839	1.37	k1prob	rs767059	43999100	1.9494e-4	ENSG00000186868	MAPT	YES	intron_variant,non_coding_transcript_variant	MODIFIER	Transcript	ENST00000570299.1	processed_transcript	6893	NA	NA
068	1	17	43463839	44888839	1.37	k1prob	rs767059	43999100	1.9494e-4	ENSG00000186868	MAPT	YES	intron_variant,NMD_transcript_variant	MODIFIER	Transcript	ENST00000571311.1	nonsense_mediated_decay	6893	NA	NA
068	1	17	43463839	44888839	1.37	k1prob	rs767056	43998910	1.9494e-4	ENSG00000186868	MAPT	YES	intron_variant	MODIFIER	Transcript	ENST00000262410.5	protein_coding	6893	NA	NA
068	1	17	43463839	44888839	1.37	k1prob	rs767056	43998910	1.9494e-4	ENSG00000186868	MAPT	YES	intron_variant	MODIFIER	Transcript	ENST00000334239.8	protein_coding	6893	NA	NA
068	1	17	43463839	44888839	1.37	k1prob	rs767056	43998910	1.9494e-4	ENSG00000186868	MAPT	YES	intron_variant	MODIFIER	Transcript	ENST00000340799.5	protein_coding	6893	NA	NA
068	1	17	43463839	44888839	1.37	k1prob	rs767056	43998910	1.9494e-4	ENSG00000186868	MAPT	YES	intron_variant	MODIFIER	Transcript	ENST00000344290.5	protein_coding	6893	NA	NA
068	1	17	43463839	44888839	1.37	k1prob	rs767056	43998910	1.9494e-4	ENSG00000186868	MAPT	YES	intron_variant	MODIFIER	Transcript	ENST00000347967.5	protein_coding	6893	NA	NA
068	1	17	43463839	44888839	1.37	k1prob	rs767056	43998910	1.9494e-4	ENSG00000186868	MAPT	YES	intron_variant	MODIFIER	Transcript	ENST00000351559.5	protein_coding	6893	NA	NA
068	1	17	43463839	44888839	1.37	k1prob	rs767056	43998910	1.9494e-4	ENSG00000186868	MAPT	YES	intron_variant	MODIFIER	Transcript	ENST00000446361.3	protein_coding	6893	NA	NA
068	1	17	43463839	44888839	1.37	k1prob	rs767056	43998910	1.9494e-4	ENSG00000186868	MAPT	YES	intron_variant	MODIFIER	Transcript	ENST00000535772.1	protein_coding	6893	NA	NA
068	1	17	43463839	44888839	1.37	k1prob	rs767056	43998910	1.9494e-4	ENSG00000186868	MAPT	YES	intron_variant,non_coding_transcript_variant	MODIFIER	Transcript	ENST00000570299.1	processed_transcript	6893	NA	NA
068	1	17	43463839	44888839	1.37	k1prob	rs767056	43998910	1.9494e-4	ENSG00000186868	MAPT	YES	intron_variant,NMD_transcript_variant	MODIFIER	Transcript	ENST00000571311.1	nonsense_mediated_decay	6893	NA	NA
068	1	17	43463839	44888839	1.37	k1prob	rs1467970	43998574	1.9494e-4	ENSG00000186868	MAPT	YES	intron_variant	MODIFIER	Transcript	ENST00000262410.5	protein_coding	6893	NA	NA
068	1	17	43463839	44888839	1.37	k1prob	rs1467970	43998574	1.9494e-4	ENSG00000186868	MAPT	YES	intron_variant	MODIFIER	Transcript	ENST00000334239.8	protein_coding	6893	NA	NA
068	1	17	43463839	44888839	1.37	k1prob	rs1467970	43998574	1.9494e-4	ENSG00000186868	MAPT	YES	intron_variant	MODIFIER	Transcript	ENST00000340799.5	protein_coding	6893	NA	NA
068	1	17	43463839	44888839	1.37	k1prob	rs1467970	43998574	1.9494e-4	ENSG00000186868	MAPT	YES	intron_variant	MODIFIER	Transcript	ENST00000344290.5	protein_coding	6893	NA	NA
068	1	17	43463839	44888839	1.37	k1prob	rs1467970	43998574	1.9494e-4	ENSG00000186868	MAPT	YES	intron_variant	MODIFIER	Transcript	ENST00000347967.5	protein_coding	6893	NA	NA
068	1	17	43463839	44888839	1.37	k1prob	rs1467970	43998574	1.9494e-4	ENSG00000186868	MAPT	YES	intron_variant	MODIFIER	Transcript	ENST00000351559.5	protein_coding	6893	NA	NA
068	1	17	43463839	44888839	1.37	k1prob	rs1467970	43998574	1.9494e-4	ENSG00000186868	MAPT	YES	intron_variant	MODIFIER	Transcript	ENST00000446361.3	protein_coding	6893	NA	NA
068	1	17	43463839	44888839	1.37	k1prob	rs1467970	43998574	1.9494e-4	ENSG00000186868	MAPT	YES	intron_variant	MODIFIER	Transcript	ENST00000535772.1	protein_coding	6893	NA	NA
068	1	17	43463839	44888839	1.37	k1prob	rs1467970	43998574	1.9494e-4	ENSG00000186868	MAPT	YES	intron_variant,non_coding_transcript_variant	MODIFIER	Transcript	ENST00000570299.1	processed_transcript	6893	NA	NA
068	1	17	43463839	44888839	1.37	k1prob	rs1467970	43998574	1.9494e-4	ENSG00000186868	MAPT	YES	intron_variant,NMD_transcript_variant	MODIFIER	Transcript	ENST00000571311.1	nonsense_mediated_decay	6893	NA	NA
068	1	17	43463839	44888839	1.37	k1prob	rs8078495	44000610	1.9494e-4	ENSG00000186868	MAPT	YES	intron_variant	MODIFIER	Transcript	ENST00000262410.5	protein_coding	6893	NA	NA
068	1	17	43463839	44888839	1.37	k1prob	rs8078495	44000610	1.9494e-4	ENSG00000186868	MAPT	YES	intron_variant	MODIFIER	Transcript	ENST00000334239.8	protein_coding	6893	NA	NA
068	1	17	43463839	44888839	1.37	k1prob	rs8078495	44000610	1.9494e-4	ENSG00000186868	MAPT	YES	intron_variant	MODIFIER	Transcript	ENST00000340799.5	protein_coding	6893	NA	NA
068	1	17	43463839	44888839	1.37	k1prob	rs8078495	44000610	1.9494e-4	ENSG00000186868	MAPT	YES	intron_variant	MODIFIER	Transcript	ENST00000344290.5	protein_coding	6893	NA	NA
068	1	17	43463839	44888839	1.37	k1prob	rs8078495	44000610	1.9494e-4	ENSG00000186868	MAPT	YES	intron_variant	MODIFIER	Transcript	ENST00000347967.5	protein_coding	6893	NA	NA
068	1	17	43463839	44888839	1.37	k1prob	rs8078495	44000610	1.9494e-4	ENSG00000186868	MAPT	YES	intron_variant	MODIFIER	Transcript	ENST00000351559.5	protein_coding	6893	NA	NA
068	1	17	43463839	44888839	1.37	k1prob	rs8078495	44000610	1.9494e-4	ENSG00000186868	MAPT	YES	intron_variant	MODIFIER	Transcript	ENST00000446361.3	protein_coding	6893	NA	NA
068	1	17	43463839	44888839	1.37	k1prob	rs8078495	44000610	1.9494e-4	ENSG00000186868	MAPT	YES	intron_variant	MODIFIER	Transcript	ENST00000535772.1	protein_coding	6893	NA	NA
068	1	17	43463839	44888839	1.37	k1prob	rs8078495	44000610	1.9494e-4	ENSG00000186868	MAPT	YES	intron_variant,non_coding_transcript_variant	MODIFIER	Transcript	ENST00000570299.1	processed_transcript	6893	NA	NA
068	1	17	43463839	44888839	1.37	k1prob	rs8078495	44000610	1.9494e-4	ENSG00000186868	MAPT	YES	intron_variant,NMD_transcript_variant	MODIFIER	Transcript	ENST00000571311.1	nonsense_mediated_decay	6893	NA	NA
068	1	17	43463839	44888839	1.37	k1prob	rs17564591	44002062	1.9494e-4	ENSG00000186868	MAPT	YES	intron_variant	MODIFIER	Transcript	ENST00000262410.5	protein_coding	6893	NA	NA
068	1	17	43463839	44888839	1.37	k1prob	rs17564591	44002062	1.9494e-4	ENSG00000186868	MAPT	YES	intron_variant	MODIFIER	Transcript	ENST00000334239.8	protein_coding	6893	NA	NA
068	1	17	43463839	44888839	1.37	k1prob	rs17564591	44002062	1.9494e-4	ENSG00000186868	MAPT	YES	intron_variant	MODIFIER	Transcript	ENST00000340799.5	protein_coding	6893	NA	NA
068	1	17	43463839	44888839	1.37	k1prob	rs17564591	44002062	1.9494e-4	ENSG00000186868	MAPT	YES	intron_variant	MODIFIER	Transcript	ENST00000344290.5	protein_coding	6893	NA	NA
068	1	17	43463839	44888839	1.37	k1prob	rs17564591	44002062	1.9494e-4	ENSG00000186868	MAPT	YES	intron_variant	MODIFIER	Transcript	ENST00000347967.5	protein_coding	6893	NA	NA
068	1	17	43463839	44888839	1.37	k1prob	rs17564591	44002062	1.9494e-4	ENSG00000186868	MAPT	YES	intron_variant	MODIFIER	Transcript	ENST00000351559.5	protein_coding	6893	NA	NA
068	1	17	43463839	44888839	1.37	k1prob	rs17564591	44002062	1.9494e-4	ENSG00000186868	MAPT	YES	intron_variant	MODIFIER	Transcript	ENST00000446361.3	protein_coding	6893	NA	NA
068	1	17	43463839	44888839	1.37	k1prob	rs17564591	44002062	1.9494e-4	ENSG00000186868	MAPT	YES	intron_variant	MODIFIER	Transcript	ENST00000535772.1	protein_coding	6893	NA	NA
068	1	17	43463839	44888839	1.37	k1prob	rs17564591	44002062	1.9494e-4	ENSG00000186868	MAPT	YES	intron_variant,non_coding_transcript_variant	MODIFIER	Transcript	ENST00000570299.1	processed_transcript	6893	NA	NA
068	1	17	43463839	44888839	1.37	k1prob	rs17564591	44002062	1.9494e-4	ENSG00000186868	MAPT	YES	intron_variant,NMD_transcript_variant	MODIFIER	Transcript	ENST00000571311.1	nonsense_mediated_decay	6893	NA	NA
068	1	17	43463839	44888839	1.37	k1prob	rs8079501	44000234	1.9494e-4	ENSG00000186868	MAPT	YES	intron_variant	MODIFIER	Transcript	ENST00000262410.5	protein_coding	6893	NA	NA
068	1	17	43463839	44888839	1.37	k1prob	rs8079501	44000234	1.9494e-4	ENSG00000186868	MAPT	YES	intron_variant	MODIFIER	Transcript	ENST00000334239.8	protein_coding	6893	NA	NA
068	1	17	43463839	44888839	1.37	k1prob	rs8079501	44000234	1.9494e-4	ENSG00000186868	MAPT	YES	intron_variant	MODIFIER	Transcript	ENST00000340799.5	protein_coding	6893	NA	NA
068	1	17	43463839	44888839	1.37	k1prob	rs8079501	44000234	1.9494e-4	ENSG00000186868	MAPT	YES	intron_variant	MODIFIER	Transcript	ENST00000344290.5	protein_coding	6893	NA	NA
068	1	17	43463839	44888839	1.37	k1prob	rs8079501	44000234	1.9494e-4	ENSG00000186868	MAPT	YES	intron_variant	MODIFIER	Transcript	ENST00000347967.5	protein_coding	6893	NA	NA
068	1	17	43463839	44888839	1.37	k1prob	rs8079501	44000234	1.9494e-4	ENSG00000186868	MAPT	YES	intron_variant	MODIFIER	Transcript	ENST00000351559.5	protein_coding	6893	NA	NA
068	1	17	43463839	44888839	1.37	k1prob	rs8079501	44000234	1.9494e-4	ENSG00000186868	MAPT	YES	intron_variant	MODIFIER	Transcript	ENST00000446361.3	protein_coding	6893	NA	NA
068	1	17	43463839	44888839	1.37	k1prob	rs8079501	44000234	1.9494e-4	ENSG00000186868	MAPT	YES	intron_variant	MODIFIER	Transcript	ENST00000535772.1	protein_coding	6893	NA	NA
068	1	17	43463839	44888839	1.37	k1prob	rs8079501	44000234	1.9494e-4	ENSG00000186868	MAPT	YES	intron_variant,non_coding_transcript_variant	MODIFIER	Transcript	ENST00000570299.1	processed_transcript	6893	NA	NA
068	1	17	43463839	44888839	1.37	k1prob	rs8079501	44000234	1.9494e-4	ENSG00000186868	MAPT	YES	intron_variant,NMD_transcript_variant	MODIFIER	Transcript	ENST00000571311.1	nonsense_mediated_decay	6893	NA	NA
068	1	17	43463839	44888839	1.37	k1prob	rs17649866	44000914	1.9494e-4	ENSG00000186868	MAPT	YES	intron_variant	MODIFIER	Transcript	ENST00000262410.5	protein_coding	6893	NA	NA
068	1	17	43463839	44888839	1.37	k1prob	rs17649866	44000914	1.9494e-4	ENSG00000186868	MAPT	YES	intron_variant	MODIFIER	Transcript	ENST00000334239.8	protein_coding	6893	NA	NA
068	1	17	43463839	44888839	1.37	k1prob	rs17649866	44000914	1.9494e-4	ENSG00000186868	MAPT	YES	intron_variant	MODIFIER	Transcript	ENST00000340799.5	protein_coding	6893	NA	NA
068	1	17	43463839	44888839	1.37	k1prob	rs17649866	44000914	1.9494e-4	ENSG00000186868	MAPT	YES	intron_variant	MODIFIER	Transcript	ENST00000344290.5	protein_coding	6893	NA	NA
068	1	17	43463839	44888839	1.37	k1prob	rs17649866	44000914	1.9494e-4	ENSG00000186868	MAPT	YES	intron_variant	MODIFIER	Transcript	ENST00000347967.5	protein_coding	6893	NA	NA
068	1	17	43463839	44888839	1.37	k1prob	rs17649866	44000914	1.9494e-4	ENSG00000186868	MAPT	YES	intron_variant	MODIFIER	Transcript	ENST00000351559.5	protein_coding	6893	NA	NA
068	1	17	43463839	44888839	1.37	k1prob	rs17649866	44000914	1.9494e-4	ENSG00000186868	MAPT	YES	intron_variant	MODIFIER	Transcript	ENST00000446361.3	protein_coding	6893	NA	NA
068	1	17	43463839	44888839	1.37	k1prob	rs17649866	44000914	1.9494e-4	ENSG00000186868	MAPT	YES	intron_variant	MODIFIER	Transcript	ENST00000535772.1	protein_coding	6893	NA	NA
068	1	17	43463839	44888839	1.37	k1prob	rs17649866	44000914	1.9494e-4	ENSG00000186868	MAPT	YES	intron_variant,non_coding_transcript_variant	MODIFIER	Transcript	ENST00000570299.1	processed_transcript	6893	NA	NA
068	1	17	43463839	44888839	1.37	k1prob	rs17649866	44000914	1.9494e-4	ENSG00000186868	MAPT	YES	intron_variant,NMD_transcript_variant	MODIFIER	Transcript	ENST00000571311.1	nonsense_mediated_decay	6893	NA	NA
068	1	17	43463839	44888839	1.37	k1prob	rs55685451	44001957	1.9494e-4	ENSG00000186868	MAPT	YES	intron_variant	MODIFIER	Transcript	ENST00000262410.5	protein_coding	6893	NA	NA
068	1	17	43463839	44888839	1.37	k1prob	rs55685451	44001957	1.9494e-4	ENSG00000186868	MAPT	YES	intron_variant	MODIFIER	Transcript	ENST00000334239.8	protein_coding	6893	NA	NA
068	1	17	43463839	44888839	1.37	k1prob	rs55685451	44001957	1.9494e-4	ENSG00000186868	MAPT	YES	intron_variant	MODIFIER	Transcript	ENST00000340799.5	protein_coding	6893	NA	NA
068	1	17	43463839	44888839	1.37	k1prob	rs55685451	44001957	1.9494e-4	ENSG00000186868	MAPT	YES	intron_variant	MODIFIER	Transcript	ENST00000344290.5	protein_coding	6893	NA	NA
068	1	17	43463839	44888839	1.37	k1prob	rs55685451	44001957	1.9494e-4	ENSG00000186868	MAPT	YES	intron_variant	MODIFIER	Transcript	ENST00000347967.5	protein_coding	6893	NA	NA
068	1	17	43463839	44888839	1.37	k1prob	rs55685451	44001957	1.9494e-4	ENSG00000186868	MAPT	YES	intron_variant	MODIFIER	Transcript	ENST00000351559.5	protein_coding	6893	NA	NA
068	1	17	43463839	44888839	1.37	k1prob	rs55685451	44001957	1.9494e-4	ENSG00000186868	MAPT	YES	intron_variant	MODIFIER	Transcript	ENST00000446361.3	protein_coding	6893	NA	NA
068	1	17	43463839	44888839	1.37	k1prob	rs55685451	44001957	1.9494e-4	ENSG00000186868	MAPT	YES	intron_variant	MODIFIER	Transcript	ENST00000535772.1	protein_coding	6893	NA	NA
068	1	17	43463839	44888839	1.37	k1prob	rs55685451	44001957	1.9494e-4	ENSG00000186868	MAPT	YES	intron_variant,non_coding_transcript_variant	MODIFIER	Transcript	ENST00000570299.1	processed_transcript	6893	NA	NA
068	1	17	43463839	44888839	1.37	k1prob	rs55685451	44001957	1.9494e-4	ENSG00000186868	MAPT	YES	intron_variant,NMD_transcript_variant	MODIFIER	Transcript	ENST00000571311.1	nonsense_mediated_decay	6893	NA	NA
068	1	17	43463839	44888839	1.37	k1prob	rs17650258	44011073	1.9494e-4	ENSG00000186868	MAPT	YES	intron_variant	MODIFIER	Transcript	ENST00000262410.5	protein_coding	6893	NA	NA
068	1	17	43463839	44888839	1.37	k1prob	rs17650258	44011073	1.9494e-4	ENSG00000186868	MAPT	YES	intron_variant	MODIFIER	Transcript	ENST00000334239.8	protein_coding	6893	NA	NA
068	1	17	43463839	44888839	1.37	k1prob	rs17650258	44011073	1.9494e-4	ENSG00000186868	MAPT	YES	intron_variant	MODIFIER	Transcript	ENST00000340799.5	protein_coding	6893	NA	NA
068	1	17	43463839	44888839	1.37	k1prob	rs17650258	44011073	1.9494e-4	ENSG00000186868	MAPT	YES	intron_variant	MODIFIER	Transcript	ENST00000344290.5	protein_coding	6893	NA	NA
068	1	17	43463839	44888839	1.37	k1prob	rs17650258	44011073	1.9494e-4	ENSG00000186868	MAPT	YES	intron_variant	MODIFIER	Transcript	ENST00000347967.5	protein_coding	6893	NA	NA
068	1	17	43463839	44888839	1.37	k1prob	rs17650258	44011073	1.9494e-4	ENSG00000186868	MAPT	YES	intron_variant	MODIFIER	Transcript	ENST00000351559.5	protein_coding	6893	NA	NA
068	1	17	43463839	44888839	1.37	k1prob	rs17650258	44011073	1.9494e-4	ENSG00000186868	MAPT	YES	intron_variant	MODIFIER	Transcript	ENST00000446361.3	protein_coding	6893	NA	NA
068	1	17	43463839	44888839	1.37	k1prob	rs17650258	44011073	1.9494e-4	ENSG00000186868	MAPT	YES	intron_variant	MODIFIER	Transcript	ENST00000535772.1	protein_coding	6893	NA	NA
068	1	17	43463839	44888839	1.37	k1prob	rs17650258	44011073	1.9494e-4	ENSG00000186868	MAPT	YES	intron_variant,non_coding_transcript_variant	MODIFIER	Transcript	ENST00000570299.1	processed_transcript	6893	NA	NA
068	1	17	43463839	44888839	1.37	k1prob	rs17650258	44011073	1.9494e-4	ENSG00000186868	MAPT	YES	intron_variant,NMD_transcript_variant	MODIFIER	Transcript	ENST00000571311.1	nonsense_mediated_decay	6893	NA	NA
068	1	17	43463839	44888839	1.37	k1prob	rs17650063	44002555	1.9494e-4	ENSG00000186868	MAPT	YES	intron_variant	MODIFIER	Transcript	ENST00000262410.5	protein_coding	6893	NA	NA
068	1	17	43463839	44888839	1.37	k1prob	rs17650063	44002555	1.9494e-4	ENSG00000186868	MAPT	YES	intron_variant	MODIFIER	Transcript	ENST00000334239.8	protein_coding	6893	NA	NA
068	1	17	43463839	44888839	1.37	k1prob	rs17650063	44002555	1.9494e-4	ENSG00000186868	MAPT	YES	intron_variant	MODIFIER	Transcript	ENST00000340799.5	protein_coding	6893	NA	NA
068	1	17	43463839	44888839	1.37	k1prob	rs17650063	44002555	1.9494e-4	ENSG00000186868	MAPT	YES	intron_variant	MODIFIER	Transcript	ENST00000344290.5	protein_coding	6893	NA	NA
068	1	17	43463839	44888839	1.37	k1prob	rs17650063	44002555	1.9494e-4	ENSG00000186868	MAPT	YES	intron_variant	MODIFIER	Transcript	ENST00000347967.5	protein_coding	6893	NA	NA
068	1	17	43463839	44888839	1.37	k1prob	rs17650063	44002555	1.9494e-4	ENSG00000186868	MAPT	YES	intron_variant	MODIFIER	Transcript	ENST00000351559.5	protein_coding	6893	NA	NA
068	1	17	43463839	44888839	1.37	k1prob	rs17650063	44002555	1.9494e-4	ENSG00000186868	MAPT	YES	intron_variant	MODIFIER	Transcript	ENST00000446361.3	protein_coding	6893	NA	NA
068	1	17	43463839	44888839	1.37	k1prob	rs17650063	44002555	1.9494e-4	ENSG00000186868	MAPT	YES	intron_variant	MODIFIER	Transcript	ENST00000535772.1	protein_coding	6893	NA	NA
068	1	17	43463839	44888839	1.37	k1prob	rs17650063	44002555	1.9494e-4	ENSG00000186868	MAPT	YES	intron_variant,non_coding_transcript_variant	MODIFIER	Transcript	ENST00000570299.1	processed_transcript	6893	NA	NA
068	1	17	43463839	44888839	1.37	k1prob	rs17650063	44002555	1.9494e-4	ENSG00000186868	MAPT	YES	intron_variant,NMD_transcript_variant	MODIFIER	Transcript	ENST00000571311.1	nonsense_mediated_decay	6893	NA	NA
068	1	17	43463839	44888839	1.37	k1prob	rs17564703	44002595	1.9494e-4	ENSG00000186868	MAPT	YES	intron_variant	MODIFIER	Transcript	ENST00000262410.5	protein_coding	6893	NA	NA
068	1	17	43463839	44888839	1.37	k1prob	rs17564703	44002595	1.9494e-4	ENSG00000186868	MAPT	YES	intron_variant	MODIFIER	Transcript	ENST00000334239.8	protein_coding	6893	NA	NA
068	1	17	43463839	44888839	1.37	k1prob	rs17564703	44002595	1.9494e-4	ENSG00000186868	MAPT	YES	intron_variant	MODIFIER	Transcript	ENST00000340799.5	protein_coding	6893	NA	NA
068	1	17	43463839	44888839	1.37	k1prob	rs17564703	44002595	1.9494e-4	ENSG00000186868	MAPT	YES	intron_variant	MODIFIER	Transcript	ENST00000344290.5	protein_coding	6893	NA	NA
068	1	17	43463839	44888839	1.37	k1prob	rs17564703	44002595	1.9494e-4	ENSG00000186868	MAPT	YES	intron_variant	MODIFIER	Transcript	ENST00000347967.5	protein_coding	6893	NA	NA
068	1	17	43463839	44888839	1.37	k1prob	rs17564703	44002595	1.9494e-4	ENSG00000186868	MAPT	YES	intron_variant	MODIFIER	Transcript	ENST00000351559.5	protein_coding	6893	NA	NA
068	1	17	43463839	44888839	1.37	k1prob	rs17564703	44002595	1.9494e-4	ENSG00000186868	MAPT	YES	intron_variant	MODIFIER	Transcript	ENST00000446361.3	protein_coding	6893	NA	NA
068	1	17	43463839	44888839	1.37	k1prob	rs17564703	44002595	1.9494e-4	ENSG00000186868	MAPT	YES	intron_variant	MODIFIER	Transcript	ENST00000535772.1	protein_coding	6893	NA	NA
068	1	17	43463839	44888839	1.37	k1prob	rs17564703	44002595	1.9494e-4	ENSG00000186868	MAPT	YES	intron_variant,non_coding_transcript_variant	MODIFIER	Transcript	ENST00000570299.1	processed_transcript	6893	NA	NA
068	1	17	43463839	44888839	1.37	k1prob	rs17564703	44002595	1.9494e-4	ENSG00000186868	MAPT	YES	intron_variant,NMD_transcript_variant	MODIFIER	Transcript	ENST00000571311.1	nonsense_mediated_decay	6893	NA	NA
068	1	17	43463839	44888839	1.37	k1prob	rs17649954	44001661	1.9494e-4	ENSG00000186868	MAPT	YES	intron_variant	MODIFIER	Transcript	ENST00000262410.5	protein_coding	6893	NA	NA
068	1	17	43463839	44888839	1.37	k1prob	rs17649954	44001661	1.9494e-4	ENSG00000186868	MAPT	YES	intron_variant	MODIFIER	Transcript	ENST00000334239.8	protein_coding	6893	NA	NA
068	1	17	43463839	44888839	1.37	k1prob	rs17649954	44001661	1.9494e-4	ENSG00000186868	MAPT	YES	intron_variant	MODIFIER	Transcript	ENST00000340799.5	protein_coding	6893	NA	NA
068	1	17	43463839	44888839	1.37	k1prob	rs17649954	44001661	1.9494e-4	ENSG00000186868	MAPT	YES	intron_variant	MODIFIER	Transcript	ENST00000344290.5	protein_coding	6893	NA	NA
068	1	17	43463839	44888839	1.37	k1prob	rs17649954	44001661	1.9494e-4	ENSG00000186868	MAPT	YES	intron_variant	MODIFIER	Transcript	ENST00000347967.5	protein_coding	6893	NA	NA
068	1	17	43463839	44888839	1.37	k1prob	rs17649954	44001661	1.9494e-4	ENSG00000186868	MAPT	YES	intron_variant	MODIFIER	Transcript	ENST00000351559.5	protein_coding	6893	NA	NA
068	1	17	43463839	44888839	1.37	k1prob	rs17649954	44001661	1.9494e-4	ENSG00000186868	MAPT	YES	intron_variant	MODIFIER	Transcript	ENST00000446361.3	protein_coding	6893	NA	NA
068	1	17	43463839	44888839	1.37	k1prob	rs17649954	44001661	1.9494e-4	ENSG00000186868	MAPT	YES	intron_variant	MODIFIER	Transcript	ENST00000535772.1	protein_coding	6893	NA	NA
068	1	17	43463839	44888839	1.37	k1prob	rs17649954	44001661	1.9494e-4	ENSG00000186868	MAPT	YES	intron_variant,non_coding_transcript_variant	MODIFIER	Transcript	ENST00000570299.1	processed_transcript	6893	NA	NA
068	1	17	43463839	44888839	1.37	k1prob	rs17649954	44001661	1.9494e-4	ENSG00000186868	MAPT	YES	intron_variant,NMD_transcript_variant	MODIFIER	Transcript	ENST00000571311.1	nonsense_mediated_decay	6893	NA	NA
068	1	17	43463839	44888839	1.37	k1prob	rs17649518	43994386	1.9494e-4	ENSG00000186868	MAPT	YES	intron_variant	MODIFIER	Transcript	ENST00000262410.5	protein_coding	6893	NA	NA
068	1	17	43463839	44888839	1.37	k1prob	rs17649518	43994386	1.9494e-4	ENSG00000186868	MAPT	YES	intron_variant	MODIFIER	Transcript	ENST00000334239.8	protein_coding	6893	NA	NA
068	1	17	43463839	44888839	1.37	k1prob	rs17649518	43994386	1.9494e-4	ENSG00000186868	MAPT	YES	intron_variant	MODIFIER	Transcript	ENST00000340799.5	protein_coding	6893	NA	NA
068	1	17	43463839	44888839	1.37	k1prob	rs17649518	43994386	1.9494e-4	ENSG00000186868	MAPT	YES	intron_variant	MODIFIER	Transcript	ENST00000344290.5	protein_coding	6893	NA	NA
068	1	17	43463839	44888839	1.37	k1prob	rs17649518	43994386	1.9494e-4	ENSG00000186868	MAPT	YES	intron_variant	MODIFIER	Transcript	ENST00000347967.5	protein_coding	6893	NA	NA
068	1	17	43463839	44888839	1.37	k1prob	rs17649518	43994386	1.9494e-4	ENSG00000186868	MAPT	YES	intron_variant	MODIFIER	Transcript	ENST00000351559.5	protein_coding	6893	NA	NA
068	1	17	43463839	44888839	1.37	k1prob	rs17649518	43994386	1.9494e-4	ENSG00000186868	MAPT	YES	intron_variant	MODIFIER	Transcript	ENST00000446361.3	protein_coding	6893	NA	NA
068	1	17	43463839	44888839	1.37	k1prob	rs17649518	43994386	1.9494e-4	ENSG00000186868	MAPT	YES	intron_variant	MODIFIER	Transcript	ENST00000535772.1	protein_coding	6893	NA	NA
068	1	17	43463839	44888839	1.37	k1prob	rs17649518	43994386	1.9494e-4	ENSG00000186868	MAPT	YES	intron_variant,non_coding_transcript_variant	MODIFIER	Transcript	ENST00000570299.1	processed_transcript	6893	NA	NA
068	1	17	43463839	44888839	1.37	k1prob	rs17649518	43994386	1.9494e-4	ENSG00000186868	MAPT	YES	intron_variant,NMD_transcript_variant	MODIFIER	Transcript	ENST00000571311.1	nonsense_mediated_decay	6893	NA	NA
068	1	17	43463839	44888839	1.37	k1prob	rs76090253	44002969	1.9494e-4	ENSG00000186868	MAPT	YES	intron_variant	MODIFIER	Transcript	ENST00000262410.5	protein_coding	6893	NA	NA
068	1	17	43463839	44888839	1.37	k1prob	rs76090253	44002969	1.9494e-4	ENSG00000186868	MAPT	YES	intron_variant	MODIFIER	Transcript	ENST00000334239.8	protein_coding	6893	NA	NA
068	1	17	43463839	44888839	1.37	k1prob	rs76090253	44002969	1.9494e-4	ENSG00000186868	MAPT	YES	intron_variant	MODIFIER	Transcript	ENST00000340799.5	protein_coding	6893	NA	NA
068	1	17	43463839	44888839	1.37	k1prob	rs76090253	44002969	1.9494e-4	ENSG00000186868	MAPT	YES	intron_variant	MODIFIER	Transcript	ENST00000344290.5	protein_coding	6893	NA	NA
068	1	17	43463839	44888839	1.37	k1prob	rs76090253	44002969	1.9494e-4	ENSG00000186868	MAPT	YES	intron_variant	MODIFIER	Transcript	ENST00000347967.5	protein_coding	6893	NA	NA
068	1	17	43463839	44888839	1.37	k1prob	rs76090253	44002969	1.9494e-4	ENSG00000186868	MAPT	YES	intron_variant	MODIFIER	Transcript	ENST00000351559.5	protein_coding	6893	NA	NA
068	1	17	43463839	44888839	1.37	k1prob	rs76090253	44002969	1.9494e-4	ENSG00000186868	MAPT	YES	intron_variant	MODIFIER	Transcript	ENST00000446361.3	protein_coding	6893	NA	NA
068	1	17	43463839	44888839	1.37	k1prob	rs76090253	44002969	1.9494e-4	ENSG00000186868	MAPT	YES	intron_variant	MODIFIER	Transcript	ENST00000535772.1	protein_coding	6893	NA	NA
068	1	17	43463839	44888839	1.37	k1prob	rs76090253	44002969	1.9494e-4	ENSG00000186868	MAPT	YES	intron_variant,non_coding_transcript_variant	MODIFIER	Transcript	ENST00000570299.1	processed_transcript	6893	NA	NA
068	1	17	43463839	44888839	1.37	k1prob	rs76090253	44002969	1.9494e-4	ENSG00000186868	MAPT	YES	intron_variant,NMD_transcript_variant	MODIFIER	Transcript	ENST00000571311.1	nonsense_mediated_decay	6893	NA	NA
068	1	17	43463839	44888839	1.37	k1prob	rs56002706	44000505	1.9494e-4	ENSG00000186868	MAPT	YES	intron_variant	MODIFIER	Transcript	ENST00000262410.5	protein_coding	6893	NA	NA
068	1	17	43463839	44888839	1.37	k1prob	rs56002706	44000505	1.9494e-4	ENSG00000186868	MAPT	YES	intron_variant	MODIFIER	Transcript	ENST00000334239.8	protein_coding	6893	NA	NA
068	1	17	43463839	44888839	1.37	k1prob	rs56002706	44000505	1.9494e-4	ENSG00000186868	MAPT	YES	intron_variant	MODIFIER	Transcript	ENST00000340799.5	protein_coding	6893	NA	NA
068	1	17	43463839	44888839	1.37	k1prob	rs56002706	44000505	1.9494e-4	ENSG00000186868	MAPT	YES	intron_variant	MODIFIER	Transcript	ENST00000344290.5	protein_coding	6893	NA	NA
068	1	17	43463839	44888839	1.37	k1prob	rs56002706	44000505	1.9494e-4	ENSG00000186868	MAPT	YES	intron_variant	MODIFIER	Transcript	ENST00000347967.5	protein_coding	6893	NA	NA
068	1	17	43463839	44888839	1.37	k1prob	rs56002706	44000505	1.9494e-4	ENSG00000186868	MAPT	YES	intron_variant	MODIFIER	Transcript	ENST00000351559.5	protein_coding	6893	NA	NA
068	1	17	43463839	44888839	1.37	k1prob	rs56002706	44000505	1.9494e-4	ENSG00000186868	MAPT	YES	intron_variant	MODIFIER	Transcript	ENST00000446361.3	protein_coding	6893	NA	NA
068	1	17	43463839	44888839	1.37	k1prob	rs56002706	44000505	1.9494e-4	ENSG00000186868	MAPT	YES	intron_variant	MODIFIER	Transcript	ENST00000535772.1	protein_coding	6893	NA	NA
068	1	17	43463839	44888839	1.37	k1prob	rs56002706	44000505	1.9494e-4	ENSG00000186868	MAPT	YES	intron_variant,non_coding_transcript_variant	MODIFIER	Transcript	ENST00000570299.1	processed_transcript	6893	NA	NA
068	1	17	43463839	44888839	1.37	k1prob	rs56002706	44000505	1.9494e-4	ENSG00000186868	MAPT	YES	intron_variant,NMD_transcript_variant	MODIFIER	Transcript	ENST00000571311.1	nonsense_mediated_decay	6893	NA	NA
068	1	17	43463839	44888839	1.37	k1prob	rs17649918	44001621	1.9494e-4	ENSG00000186868	MAPT	YES	intron_variant	MODIFIER	Transcript	ENST00000262410.5	protein_coding	6893	NA	NA
068	1	17	43463839	44888839	1.37	k1prob	rs17649918	44001621	1.9494e-4	ENSG00000186868	MAPT	YES	intron_variant	MODIFIER	Transcript	ENST00000334239.8	protein_coding	6893	NA	NA
068	1	17	43463839	44888839	1.37	k1prob	rs17649918	44001621	1.9494e-4	ENSG00000186868	MAPT	YES	intron_variant	MODIFIER	Transcript	ENST00000340799.5	protein_coding	6893	NA	NA
068	1	17	43463839	44888839	1.37	k1prob	rs17649918	44001621	1.9494e-4	ENSG00000186868	MAPT	YES	intron_variant	MODIFIER	Transcript	ENST00000344290.5	protein_coding	6893	NA	NA
068	1	17	43463839	44888839	1.37	k1prob	rs17649918	44001621	1.9494e-4	ENSG00000186868	MAPT	YES	intron_variant	MODIFIER	Transcript	ENST00000347967.5	protein_coding	6893	NA	NA
068	1	17	43463839	44888839	1.37	k1prob	rs17649918	44001621	1.9494e-4	ENSG00000186868	MAPT	YES	intron_variant	MODIFIER	Transcript	ENST00000351559.5	protein_coding	6893	NA	NA
068	1	17	43463839	44888839	1.37	k1prob	rs17649918	44001621	1.9494e-4	ENSG00000186868	MAPT	YES	intron_variant	MODIFIER	Transcript	ENST00000446361.3	protein_coding	6893	NA	NA
068	1	17	43463839	44888839	1.37	k1prob	rs17649918	44001621	1.9494e-4	ENSG00000186868	MAPT	YES	intron_variant	MODIFIER	Transcript	ENST00000535772.1	protein_coding	6893	NA	NA
068	1	17	43463839	44888839	1.37	k1prob	rs17649918	44001621	1.9494e-4	ENSG00000186868	MAPT	YES	intron_variant,non_coding_transcript_variant	MODIFIER	Transcript	ENST00000570299.1	processed_transcript	6893	NA	NA
068	1	17	43463839	44888839	1.37	k1prob	rs17649918	44001621	1.9494e-4	ENSG00000186868	MAPT	YES	intron_variant,NMD_transcript_variant	MODIFIER	Transcript	ENST00000571311.1	nonsense_mediated_decay	6893	NA	NA
068	1	17	43463839	44888839	1.37	k1prob	rs9944484	43990662	1.9494e-4	ENSG00000186868	MAPT	YES	intron_variant	MODIFIER	Transcript	ENST00000262410.5	protein_coding	6893	NA	NA
068	1	17	43463839	44888839	1.37	k1prob	rs9944484	43990662	1.9494e-4	ENSG00000186868	MAPT	YES	intron_variant	MODIFIER	Transcript	ENST00000334239.8	protein_coding	6893	NA	NA
068	1	17	43463839	44888839	1.37	k1prob	rs9944484	43990662	1.9494e-4	ENSG00000186868	MAPT	YES	intron_variant	MODIFIER	Transcript	ENST00000340799.5	protein_coding	6893	NA	NA
068	1	17	43463839	44888839	1.37	k1prob	rs9944484	43990662	1.9494e-4	ENSG00000186868	MAPT	YES	intron_variant	MODIFIER	Transcript	ENST00000344290.5	protein_coding	6893	NA	NA
068	1	17	43463839	44888839	1.37	k1prob	rs9944484	43990662	1.9494e-4	ENSG00000186868	MAPT	YES	intron_variant	MODIFIER	Transcript	ENST00000347967.5	protein_coding	6893	NA	NA
068	1	17	43463839	44888839	1.37	k1prob	rs9944484	43990662	1.9494e-4	ENSG00000186868	MAPT	YES	intron_variant	MODIFIER	Transcript	ENST00000351559.5	protein_coding	6893	NA	NA
068	1	17	43463839	44888839	1.37	k1prob	rs9944484	43990662	1.9494e-4	ENSG00000186868	MAPT	YES	intron_variant	MODIFIER	Transcript	ENST00000446361.3	protein_coding	6893	NA	NA
068	1	17	43463839	44888839	1.37	k1prob	rs9944484	43990662	1.9494e-4	ENSG00000186868	MAPT	YES	intron_variant	MODIFIER	Transcript	ENST00000535772.1	protein_coding	6893	NA	NA
068	1	17	43463839	44888839	1.37	k1prob	rs9944484	43990662	1.9494e-4	ENSG00000186868	MAPT	YES	intron_variant,non_coding_transcript_variant	MODIFIER	Transcript	ENST00000570299.1	processed_transcript	6893	NA	NA
068	1	17	43463839	44888839	1.37	k1prob	rs9944484	43990662	1.9494e-4	ENSG00000186868	MAPT	YES	intron_variant,NMD_transcript_variant	MODIFIER	Transcript	ENST00000571311.1	nonsense_mediated_decay	6893	NA	NA
068	1	17	43463839	44888839	1.37	k1prob	rs566704864	44238571	1.9494e-4	ENSG00000120071	KANSL1	YES	intron_variant	MODIFIER	Transcript	ENST00000262419.6	protein_coding	24565	NA	NA
068	1	17	43463839	44888839	1.37	k1prob	rs566704864	44238571	1.9494e-4	ENSG00000120071	KANSL1	YES	intron_variant	MODIFIER	Transcript	ENST00000393476.3	protein_coding	24565	NA	NA
068	1	17	43463839	44888839	1.37	k1prob	rs566704864	44238571	1.9494e-4	ENSG00000120071	KANSL1	YES	intron_variant	MODIFIER	Transcript	ENST00000432791.1	protein_coding	24565	NA	NA
068	1	17	43463839	44888839	1.37	k1prob	rs566704864	44238571	1.9494e-4	ENSG00000120071	KANSL1	YES	intron_variant	MODIFIER	Transcript	ENST00000572904.1	protein_coding	24565	NA	NA
068	1	17	43463839	44888839	1.37	k1prob	rs566704864	44238571	1.9494e-4	ENSG00000120071	KANSL1	YES	intron_variant	MODIFIER	Transcript	ENST00000574590.1	protein_coding	24565	NA	NA
068	1	17	43463839	44888839	1.37	k1prob	rs566704864	44238571	1.9494e-4	ENSG00000120071	KANSL1	YES	intron_variant	MODIFIER	Transcript	ENST00000575318.1	protein_coding	24565	NA	NA
068	1	17	43463839	44888839	1.37	k1prob	rs566704864	44238571	1.9494e-4	ENSG00000120071	KANSL1	YES	intron_variant,non_coding_transcript_variant	MODIFIER	Transcript	ENST00000576248.1	processed_transcript	24565	NA	NA
068	1	17	43463839	44888839	1.37	k1prob	rs566704864	44238571	1.9494e-4	ENSG00000120071	KANSL1	YES	intron_variant,non_coding_transcript_variant	MODIFIER	Transcript	ENST00000577114.1	retained_intron	24565	NA	NA
068	1	17	43463839	44888839	1.37	k1prob	rs17564020	43991781	1.9494e-4	ENSG00000186868	MAPT	YES	intron_variant	MODIFIER	Transcript	ENST00000262410.5	protein_coding	6893	NA	NA
068	1	17	43463839	44888839	1.37	k1prob	rs17564020	43991781	1.9494e-4	ENSG00000186868	MAPT	YES	intron_variant	MODIFIER	Transcript	ENST00000334239.8	protein_coding	6893	NA	NA
068	1	17	43463839	44888839	1.37	k1prob	rs17564020	43991781	1.9494e-4	ENSG00000186868	MAPT	YES	intron_variant	MODIFIER	Transcript	ENST00000340799.5	protein_coding	6893	NA	NA
068	1	17	43463839	44888839	1.37	k1prob	rs17564020	43991781	1.9494e-4	ENSG00000186868	MAPT	YES	intron_variant	MODIFIER	Transcript	ENST00000344290.5	protein_coding	6893	NA	NA
068	1	17	43463839	44888839	1.37	k1prob	rs17564020	43991781	1.9494e-4	ENSG00000186868	MAPT	YES	intron_variant	MODIFIER	Transcript	ENST00000347967.5	protein_coding	6893	NA	NA
068	1	17	43463839	44888839	1.37	k1prob	rs17564020	43991781	1.9494e-4	ENSG00000186868	MAPT	YES	intron_variant	MODIFIER	Transcript	ENST00000351559.5	protein_coding	6893	NA	NA
068	1	17	43463839	44888839	1.37	k1prob	rs17564020	43991781	1.9494e-4	ENSG00000186868	MAPT	YES	intron_variant	MODIFIER	Transcript	ENST00000446361.3	protein_coding	6893	NA	NA
068	1	17	43463839	44888839	1.37	k1prob	rs17564020	43991781	1.9494e-4	ENSG00000186868	MAPT	YES	intron_variant	MODIFIER	Transcript	ENST00000535772.1	protein_coding	6893	NA	NA
068	1	17	43463839	44888839	1.37	k1prob	rs17564020	43991781	1.9494e-4	ENSG00000186868	MAPT	YES	intron_variant,non_coding_transcript_variant	MODIFIER	Transcript	ENST00000570299.1	processed_transcript	6893	NA	NA
068	1	17	43463839	44888839	1.37	k1prob	rs17564020	43991781	1.9494e-4	ENSG00000186868	MAPT	YES	intron_variant,NMD_transcript_variant	MODIFIER	Transcript	ENST00000571311.1	nonsense_mediated_decay	6893	NA	NA
068	1	17	43463839	44888839	1.37	k1prob	rs1052551	44068924	1.9494e-4	ENSG00000186868	MAPT	YES	synonymous_variant	LOW	Transcript	ENST00000262410.5	protein_coding	6893	NA	NA
068	1	17	43463839	44888839	1.37	k1prob	rs1052551	44068924	1.9494e-4	ENSG00000186868	MAPT	YES	synonymous_variant	LOW	Transcript	ENST00000334239.8	protein_coding	6893	NA	NA
068	1	17	43463839	44888839	1.37	k1prob	rs1052551	44068924	1.9494e-4	ENSG00000186868	MAPT	YES	synonymous_variant	LOW	Transcript	ENST00000340799.5	protein_coding	6893	NA	NA
068	1	17	43463839	44888839	1.37	k1prob	rs1052551	44068924	1.9494e-4	ENSG00000186868	MAPT	YES	synonymous_variant	LOW	Transcript	ENST00000344290.5	protein_coding	6893	NA	NA
068	1	17	43463839	44888839	1.37	k1prob	rs1052551	44068924	1.9494e-4	ENSG00000186868	MAPT	YES	synonymous_variant	LOW	Transcript	ENST00000347967.5	protein_coding	6893	NA	NA
068	1	17	43463839	44888839	1.37	k1prob	rs1052551	44068924	1.9494e-4	ENSG00000186868	MAPT	YES	synonymous_variant	LOW	Transcript	ENST00000351559.5	protein_coding	6893	NA	NA
068	1	17	43463839	44888839	1.37	k1prob	rs1052551	44068924	1.9494e-4	ENSG00000186868	MAPT	YES	synonymous_variant	LOW	Transcript	ENST00000415613.2	protein_coding	6893	NA	NA
068	1	17	43463839	44888839	1.37	k1prob	rs1052551	44068924	1.9494e-4	ENSG00000186868	MAPT	YES	synonymous_variant	LOW	Transcript	ENST00000420682.2	protein_coding	6893	NA	NA
068	1	17	43463839	44888839	1.37	k1prob	rs1052551	44068924	1.9494e-4	ENSG00000186868	MAPT	YES	synonymous_variant	LOW	Transcript	ENST00000431008.3	protein_coding	6893	NA	NA
068	1	17	43463839	44888839	1.37	k1prob	rs1052551	44068924	1.9494e-4	ENSG00000186868	MAPT	YES	synonymous_variant	LOW	Transcript	ENST00000446361.3	protein_coding	6893	NA	NA
068	1	17	43463839	44888839	1.37	k1prob	rs1052551	44068924	1.9494e-4	ENSG00000186868	MAPT	YES	synonymous_variant	LOW	Transcript	ENST00000535772.1	protein_coding	6893	NA	NA
068	1	17	43463839	44888839	1.37	k1prob	rs1052551	44068924	1.9494e-4	ENSG00000186868	MAPT	YES	non_coding_transcript_exon_variant	MODIFIER	Transcript	ENST00000570299.1	processed_transcript	6893	NA	NA
068	1	17	43463839	44888839	1.37	k1prob	rs1052551	44068924	1.9494e-4	ENSG00000186868	MAPT	YES	synonymous_variant	LOW	Transcript	ENST00000571987.1	protein_coding	6893	NA	NA
068	1	17	43463839	44888839	1.37	k1prob	rs1052551	44068924	1.9494e-4	ENSG00000186868	MAPT	YES	synonymous_variant	LOW	Transcript	ENST00000574436.1	protein_coding	6893	NA	NA
068	1	17	43463839	44888839	1.37	k1prob	rs1052551	44068924	1.9494e-4	ENSG00000186868	MAPT	YES	synonymous_variant	LOW	Transcript	ENST00000576518.1	protein_coding	6893	NA	NA
068	1	17	43463839	44888839	1.37	k1prob	rs1052551	44068924	1.9494e-4	ENSG00000186868	MAPT	YES	downstream_gene_variant	MODIFIER	Transcript	ENST00000577017.1	processed_transcript	6893	NA	NA
068	1	17	43463839	44888839	1.37	k1prob	rs56249311	44003599	1.9494e-4	ENSG00000186868	MAPT	YES	intron_variant	MODIFIER	Transcript	ENST00000262410.5	protein_coding	6893	NA	NA
068	1	17	43463839	44888839	1.37	k1prob	rs56249311	44003599	1.9494e-4	ENSG00000186868	MAPT	YES	intron_variant	MODIFIER	Transcript	ENST00000334239.8	protein_coding	6893	NA	NA
068	1	17	43463839	44888839	1.37	k1prob	rs56249311	44003599	1.9494e-4	ENSG00000186868	MAPT	YES	intron_variant	MODIFIER	Transcript	ENST00000340799.5	protein_coding	6893	NA	NA
068	1	17	43463839	44888839	1.37	k1prob	rs56249311	44003599	1.9494e-4	ENSG00000186868	MAPT	YES	intron_variant	MODIFIER	Transcript	ENST00000344290.5	protein_coding	6893	NA	NA
068	1	17	43463839	44888839	1.37	k1prob	rs56249311	44003599	1.9494e-4	ENSG00000186868	MAPT	YES	intron_variant	MODIFIER	Transcript	ENST00000347967.5	protein_coding	6893	NA	NA
068	1	17	43463839	44888839	1.37	k1prob	rs56249311	44003599	1.9494e-4	ENSG00000186868	MAPT	YES	intron_variant	MODIFIER	Transcript	ENST00000351559.5	protein_coding	6893	NA	NA
068	1	17	43463839	44888839	1.37	k1prob	rs56249311	44003599	1.9494e-4	ENSG00000186868	MAPT	YES	intron_variant	MODIFIER	Transcript	ENST00000446361.3	protein_coding	6893	NA	NA
068	1	17	43463839	44888839	1.37	k1prob	rs56249311	44003599	1.9494e-4	ENSG00000186868	MAPT	YES	intron_variant	MODIFIER	Transcript	ENST00000535772.1	protein_coding	6893	NA	NA
068	1	17	43463839	44888839	1.37	k1prob	rs56249311	44003599	1.9494e-4	ENSG00000186868	MAPT	YES	intron_variant,non_coding_transcript_variant	MODIFIER	Transcript	ENST00000570299.1	processed_transcript	6893	NA	NA
068	1	17	43463839	44888839	1.37	k1prob	rs56249311	44003599	1.9494e-4	ENSG00000186868	MAPT	YES	intron_variant,NMD_transcript_variant	MODIFIER	Transcript	ENST00000571311.1	nonsense_mediated_decay	6893	NA	NA
068	1	17	43463839	44888839	1.37	k1prob	rs56197117	44003446	1.9494e-4	ENSG00000186868	MAPT	YES	intron_variant	MODIFIER	Transcript	ENST00000262410.5	protein_coding	6893	NA	NA
068	1	17	43463839	44888839	1.37	k1prob	rs56197117	44003446	1.9494e-4	ENSG00000186868	MAPT	YES	intron_variant	MODIFIER	Transcript	ENST00000334239.8	protein_coding	6893	NA	NA
068	1	17	43463839	44888839	1.37	k1prob	rs56197117	44003446	1.9494e-4	ENSG00000186868	MAPT	YES	intron_variant	MODIFIER	Transcript	ENST00000340799.5	protein_coding	6893	NA	NA
068	1	17	43463839	44888839	1.37	k1prob	rs56197117	44003446	1.9494e-4	ENSG00000186868	MAPT	YES	intron_variant	MODIFIER	Transcript	ENST00000344290.5	protein_coding	6893	NA	NA
068	1	17	43463839	44888839	1.37	k1prob	rs56197117	44003446	1.9494e-4	ENSG00000186868	MAPT	YES	intron_variant	MODIFIER	Transcript	ENST00000347967.5	protein_coding	6893	NA	NA
068	1	17	43463839	44888839	1.37	k1prob	rs56197117	44003446	1.9494e-4	ENSG00000186868	MAPT	YES	intron_variant	MODIFIER	Transcript	ENST00000351559.5	protein_coding	6893	NA	NA
068	1	17	43463839	44888839	1.37	k1prob	rs56197117	44003446	1.9494e-4	ENSG00000186868	MAPT	YES	intron_variant	MODIFIER	Transcript	ENST00000446361.3	protein_coding	6893	NA	NA
068	1	17	43463839	44888839	1.37	k1prob	rs56197117	44003446	1.9494e-4	ENSG00000186868	MAPT	YES	intron_variant	MODIFIER	Transcript	ENST00000535772.1	protein_coding	6893	NA	NA
068	1	17	43463839	44888839	1.37	k1prob	rs56197117	44003446	1.9494e-4	ENSG00000186868	MAPT	YES	intron_variant,non_coding_transcript_variant	MODIFIER	Transcript	ENST00000570299.1	processed_transcript	6893	NA	NA
068	1	17	43463839	44888839	1.37	k1prob	rs56197117	44003446	1.9494e-4	ENSG00000186868	MAPT	YES	intron_variant,NMD_transcript_variant	MODIFIER	Transcript	ENST00000571311.1	nonsense_mediated_decay	6893	NA	NA
068	1	17	43463839	44888839	1.37	k1prob	rs1635288	43756969	1.93318e-4	ENSG00000120088	CRHR1	YES	intron_variant	MODIFIER	Transcript	ENST00000293493.7	protein_coding	2357	NA	NA
068	1	17	43463839	44888839	1.37	k1prob	rs1635288	43756969	1.93318e-4	ENSG00000120088	CRHR1	YES	intron_variant	MODIFIER	Transcript	ENST00000339069.5	protein_coding	2357	NA	NA
068	1	17	43463839	44888839	1.37	k1prob	rs199461	44762589	1.92053e-4	ENSG00000073969	NSF	YES	intron_variant	MODIFIER	Transcript	ENST00000225282.8	protein_coding	8016	NA	NA
068	1	17	43463839	44888839	1.37	k1prob	rs199461	44762589	1.92053e-4	ENSG00000073969	NSF	YES	intron_variant	MODIFIER	Transcript	ENST00000398238.4	protein_coding	8016	NA	NA
068	1	17	43463839	44888839	1.37	k1prob	rs199461	44762589	1.92053e-4	ENSG00000073969	NSF	YES	intron_variant	MODIFIER	Transcript	ENST00000575068.1	protein_coding	8016	NA	NA
068	1	17	43463839	44888839	1.37	k1prob	rs539559479	44241304	1.9043e-4	ENSG00000120071	KANSL1	YES	intron_variant	MODIFIER	Transcript	ENST00000262419.6	protein_coding	24565	NA	NA
068	1	17	43463839	44888839	1.37	k1prob	rs539559479	44241304	1.9043e-4	ENSG00000120071	KANSL1	YES	intron_variant	MODIFIER	Transcript	ENST00000393476.3	protein_coding	24565	NA	NA
068	1	17	43463839	44888839	1.37	k1prob	rs539559479	44241304	1.9043e-4	ENSG00000120071	KANSL1	YES	intron_variant	MODIFIER	Transcript	ENST00000432791.1	protein_coding	24565	NA	NA
068	1	17	43463839	44888839	1.37	k1prob	rs539559479	44241304	1.9043e-4	ENSG00000120071	KANSL1	YES	intron_variant	MODIFIER	Transcript	ENST00000572904.1	protein_coding	24565	NA	NA
068	1	17	43463839	44888839	1.37	k1prob	rs539559479	44241304	1.9043e-4	ENSG00000120071	KANSL1	YES	intron_variant	MODIFIER	Transcript	ENST00000574590.1	protein_coding	24565	NA	NA
068	1	17	43463839	44888839	1.37	k1prob	rs539559479	44241304	1.9043e-4	ENSG00000120071	KANSL1	YES	intron_variant	MODIFIER	Transcript	ENST00000575318.1	protein_coding	24565	NA	NA
068	1	17	43463839	44888839	1.37	k1prob	rs539559479	44241304	1.9043e-4	ENSG00000120071	KANSL1	YES	intron_variant,non_coding_transcript_variant	MODIFIER	Transcript	ENST00000576248.1	processed_transcript	24565	NA	NA
068	1	17	43463839	44888839	1.37	k1prob	rs539559479	44241304	1.9043e-4	ENSG00000120071	KANSL1	YES	intron_variant,non_coding_transcript_variant	MODIFIER	Transcript	ENST00000577114.1	retained_intron	24565	NA	NA
068	1	17	43463839	44888839	1.37	k1prob	rs567428298	44243179	1.9043e-4	ENSG00000120071	KANSL1	YES	intron_variant	MODIFIER	Transcript	ENST00000262419.6	protein_coding	24565	NA	NA
068	1	17	43463839	44888839	1.37	k1prob	rs567428298	44243179	1.9043e-4	ENSG00000120071	KANSL1	YES	intron_variant	MODIFIER	Transcript	ENST00000393476.3	protein_coding	24565	NA	NA
068	1	17	43463839	44888839	1.37	k1prob	rs567428298	44243179	1.9043e-4	ENSG00000120071	KANSL1	YES	intron_variant	MODIFIER	Transcript	ENST00000432791.1	protein_coding	24565	NA	NA
068	1	17	43463839	44888839	1.37	k1prob	rs567428298	44243179	1.9043e-4	ENSG00000120071	KANSL1	YES	intron_variant	MODIFIER	Transcript	ENST00000572904.1	protein_coding	24565	NA	NA
068	1	17	43463839	44888839	1.37	k1prob	rs567428298	44243179	1.9043e-4	ENSG00000120071	KANSL1	YES	intron_variant	MODIFIER	Transcript	ENST00000574590.1	protein_coding	24565	NA	NA
068	1	17	43463839	44888839	1.37	k1prob	rs567428298	44243179	1.9043e-4	ENSG00000120071	KANSL1	YES	intron_variant	MODIFIER	Transcript	ENST00000575318.1	protein_coding	24565	NA	NA
068	1	17	43463839	44888839	1.37	k1prob	rs567428298	44243179	1.9043e-4	ENSG00000120071	KANSL1	YES	intron_variant,non_coding_transcript_variant	MODIFIER	Transcript	ENST00000576248.1	processed_transcript	24565	NA	NA
068	1	17	43463839	44888839	1.37	k1prob	rs567428298	44243179	1.9043e-4	ENSG00000120071	KANSL1	YES	intron_variant,non_coding_transcript_variant	MODIFIER	Transcript	ENST00000577114.1	retained_intron	24565	NA	NA
068	1	17	43463839	44888839	1.37	k1prob	rs531360085	44244926	1.9043e-4	ENSG00000120071	KANSL1	YES	intron_variant	MODIFIER	Transcript	ENST00000262419.6	protein_coding	24565	NA	NA
068	1	17	43463839	44888839	1.37	k1prob	rs531360085	44244926	1.9043e-4	ENSG00000120071	KANSL1	YES	intron_variant	MODIFIER	Transcript	ENST00000393476.3	protein_coding	24565	NA	NA
068	1	17	43463839	44888839	1.37	k1prob	rs531360085	44244926	1.9043e-4	ENSG00000120071	KANSL1	YES	intron_variant	MODIFIER	Transcript	ENST00000432791.1	protein_coding	24565	NA	NA
068	1	17	43463839	44888839	1.37	k1prob	rs531360085	44244926	1.9043e-4	ENSG00000120071	KANSL1	YES	downstream_gene_variant	MODIFIER	Transcript	ENST00000571698.1	protein_coding	24565	NA	NA
068	1	17	43463839	44888839	1.37	k1prob	rs531360085	44244926	1.9043e-4	ENSG00000120071	KANSL1	YES	intron_variant	MODIFIER	Transcript	ENST00000572904.1	protein_coding	24565	NA	NA
068	1	17	43463839	44888839	1.37	k1prob	rs531360085	44244926	1.9043e-4	ENSG00000120071	KANSL1	YES	intron_variant	MODIFIER	Transcript	ENST00000574590.1	protein_coding	24565	NA	NA
068	1	17	43463839	44888839	1.37	k1prob	rs531360085	44244926	1.9043e-4	ENSG00000120071	KANSL1	YES	downstream_gene_variant	MODIFIER	Transcript	ENST00000574655.1	protein_coding	24565	NA	NA
068	1	17	43463839	44888839	1.37	k1prob	rs531360085	44244926	1.9043e-4	ENSG00000120071	KANSL1	YES	intron_variant	MODIFIER	Transcript	ENST00000575318.1	protein_coding	24565	NA	NA
068	1	17	43463839	44888839	1.37	k1prob	rs531360085	44244926	1.9043e-4	ENSG00000120071	KANSL1	YES	intron_variant,non_coding_transcript_variant	MODIFIER	Transcript	ENST00000576248.1	processed_transcript	24565	NA	NA
068	1	17	43463839	44888839	1.37	k1prob	rs531360085	44244926	1.9043e-4	ENSG00000120071	KANSL1	YES	downstream_gene_variant	MODIFIER	Transcript	ENST00000576739.1	protein_coding	24565	NA	NA
068	1	17	43463839	44888839	1.37	k1prob	rs531360085	44244926	1.9043e-4	ENSG00000120071	KANSL1	YES	intron_variant,non_coding_transcript_variant	MODIFIER	Transcript	ENST00000577114.1	retained_intron	24565	NA	NA
068	1	17	43463839	44888839	1.37	k1prob	rs544717127	44244581	1.9043e-4	ENSG00000120071	KANSL1	YES	intron_variant	MODIFIER	Transcript	ENST00000262419.6	protein_coding	24565	NA	NA
068	1	17	43463839	44888839	1.37	k1prob	rs544717127	44244581	1.9043e-4	ENSG00000120071	KANSL1	YES	intron_variant	MODIFIER	Transcript	ENST00000393476.3	protein_coding	24565	NA	NA
068	1	17	43463839	44888839	1.37	k1prob	rs544717127	44244581	1.9043e-4	ENSG00000120071	KANSL1	YES	intron_variant	MODIFIER	Transcript	ENST00000432791.1	protein_coding	24565	NA	NA
068	1	17	43463839	44888839	1.37	k1prob	rs544717127	44244581	1.9043e-4	ENSG00000120071	KANSL1	YES	downstream_gene_variant	MODIFIER	Transcript	ENST00000571698.1	protein_coding	24565	NA	NA
068	1	17	43463839	44888839	1.37	k1prob	rs544717127	44244581	1.9043e-4	ENSG00000120071	KANSL1	YES	intron_variant	MODIFIER	Transcript	ENST00000572904.1	protein_coding	24565	NA	NA
068	1	17	43463839	44888839	1.37	k1prob	rs544717127	44244581	1.9043e-4	ENSG00000120071	KANSL1	YES	intron_variant	MODIFIER	Transcript	ENST00000574590.1	protein_coding	24565	NA	NA
068	1	17	43463839	44888839	1.37	k1prob	rs544717127	44244581	1.9043e-4	ENSG00000120071	KANSL1	YES	downstream_gene_variant	MODIFIER	Transcript	ENST00000574655.1	protein_coding	24565	NA	NA
068	1	17	43463839	44888839	1.37	k1prob	rs544717127	44244581	1.9043e-4	ENSG00000120071	KANSL1	YES	intron_variant	MODIFIER	Transcript	ENST00000575318.1	protein_coding	24565	NA	NA
068	1	17	43463839	44888839	1.37	k1prob	rs544717127	44244581	1.9043e-4	ENSG00000120071	KANSL1	YES	intron_variant,non_coding_transcript_variant	MODIFIER	Transcript	ENST00000576248.1	processed_transcript	24565	NA	NA
068	1	17	43463839	44888839	1.37	k1prob	rs544717127	44244581	1.9043e-4	ENSG00000120071	KANSL1	YES	downstream_gene_variant	MODIFIER	Transcript	ENST00000576739.1	protein_coding	24565	NA	NA
068	1	17	43463839	44888839	1.37	k1prob	rs544717127	44244581	1.9043e-4	ENSG00000120071	KANSL1	YES	intron_variant,non_coding_transcript_variant	MODIFIER	Transcript	ENST00000577114.1	retained_intron	24565	NA	NA
068	1	17	43463839	44888839	1.37	k1prob	rs564717292	44247314	1.9043e-4	ENSG00000120071	KANSL1	YES	intron_variant	MODIFIER	Transcript	ENST00000262419.6	protein_coding	24565	NA	NA
068	1	17	43463839	44888839	1.37	k1prob	rs564717292	44247314	1.9043e-4	ENSG00000120071	KANSL1	YES	intron_variant	MODIFIER	Transcript	ENST00000393476.3	protein_coding	24565	NA	NA
068	1	17	43463839	44888839	1.37	k1prob	rs564717292	44247314	1.9043e-4	ENSG00000120071	KANSL1	YES	intron_variant	MODIFIER	Transcript	ENST00000432791.1	protein_coding	24565	NA	NA
068	1	17	43463839	44888839	1.37	k1prob	rs564717292	44247314	1.9043e-4	ENSG00000120071	KANSL1	YES	downstream_gene_variant	MODIFIER	Transcript	ENST00000571698.1	protein_coding	24565	NA	NA
068	1	17	43463839	44888839	1.37	k1prob	rs564717292	44247314	1.9043e-4	ENSG00000120071	KANSL1	YES	intron_variant	MODIFIER	Transcript	ENST00000572904.1	protein_coding	24565	NA	NA
068	1	17	43463839	44888839	1.37	k1prob	rs564717292	44247314	1.9043e-4	ENSG00000120071	KANSL1	YES	intron_variant	MODIFIER	Transcript	ENST00000574590.1	protein_coding	24565	NA	NA
068	1	17	43463839	44888839	1.37	k1prob	rs564717292	44247314	1.9043e-4	ENSG00000120071	KANSL1	YES	downstream_gene_variant	MODIFIER	Transcript	ENST00000574655.1	protein_coding	24565	NA	NA
068	1	17	43463839	44888839	1.37	k1prob	rs564717292	44247314	1.9043e-4	ENSG00000120071	KANSL1	YES	intron_variant	MODIFIER	Transcript	ENST00000575318.1	protein_coding	24565	NA	NA
068	1	17	43463839	44888839	1.37	k1prob	rs564717292	44247314	1.9043e-4	ENSG00000120071	KANSL1	YES	intron_variant,non_coding_transcript_variant	MODIFIER	Transcript	ENST00000576248.1	processed_transcript	24565	NA	NA
068	1	17	43463839	44888839	1.37	k1prob	rs564717292	44247314	1.9043e-4	ENSG00000120071	KANSL1	YES	downstream_gene_variant	MODIFIER	Transcript	ENST00000576739.1	protein_coding	24565	NA	NA
068	1	17	43463839	44888839	1.37	k1prob	rs564717292	44247314	1.9043e-4	ENSG00000120071	KANSL1	YES	intron_variant,non_coding_transcript_variant	MODIFIER	Transcript	ENST00000577114.1	retained_intron	24565	NA	NA
068	1	17	43463839	44888839	1.37	k1prob	rs62063264	44033401	1.9043e-4	ENSG00000186868	MAPT	YES	intron_variant	MODIFIER	Transcript	ENST00000262410.5	protein_coding	6893	NA	NA
068	1	17	43463839	44888839	1.37	k1prob	rs62063264	44033401	1.9043e-4	ENSG00000186868	MAPT	YES	intron_variant	MODIFIER	Transcript	ENST00000334239.8	protein_coding	6893	NA	NA
068	1	17	43463839	44888839	1.37	k1prob	rs62063264	44033401	1.9043e-4	ENSG00000186868	MAPT	YES	intron_variant	MODIFIER	Transcript	ENST00000340799.5	protein_coding	6893	NA	NA
068	1	17	43463839	44888839	1.37	k1prob	rs62063264	44033401	1.9043e-4	ENSG00000186868	MAPT	YES	intron_variant	MODIFIER	Transcript	ENST00000344290.5	protein_coding	6893	NA	NA
068	1	17	43463839	44888839	1.37	k1prob	rs62063264	44033401	1.9043e-4	ENSG00000186868	MAPT	YES	intron_variant	MODIFIER	Transcript	ENST00000347967.5	protein_coding	6893	NA	NA
068	1	17	43463839	44888839	1.37	k1prob	rs62063264	44033401	1.9043e-4	ENSG00000186868	MAPT	YES	intron_variant	MODIFIER	Transcript	ENST00000351559.5	protein_coding	6893	NA	NA
068	1	17	43463839	44888839	1.37	k1prob	rs62063264	44033401	1.9043e-4	ENSG00000186868	MAPT	YES	intron_variant	MODIFIER	Transcript	ENST00000446361.3	protein_coding	6893	NA	NA
068	1	17	43463839	44888839	1.37	k1prob	rs62063264	44033401	1.9043e-4	ENSG00000186868	MAPT	YES	intron_variant	MODIFIER	Transcript	ENST00000535772.1	protein_coding	6893	NA	NA
068	1	17	43463839	44888839	1.37	k1prob	rs62063264	44033401	1.9043e-4	ENSG00000186868	MAPT	YES	intron_variant,non_coding_transcript_variant	MODIFIER	Transcript	ENST00000570299.1	processed_transcript	6893	NA	NA
068	1	17	43463839	44888839	1.37	k1prob	rs62063264	44033401	1.9043e-4	ENSG00000186868	MAPT	YES	intron_variant,NMD_transcript_variant	MODIFIER	Transcript	ENST00000571311.1	nonsense_mediated_decay	6893	NA	NA
068	1	17	43463839	44888839	1.37	k1prob	rs533307115	44237372	1.9043e-4	ENSG00000120071	KANSL1	YES	intron_variant	MODIFIER	Transcript	ENST00000262419.6	protein_coding	24565	NA	NA
068	1	17	43463839	44888839	1.37	k1prob	rs533307115	44237372	1.9043e-4	ENSG00000120071	KANSL1	YES	intron_variant	MODIFIER	Transcript	ENST00000393476.3	protein_coding	24565	NA	NA
068	1	17	43463839	44888839	1.37	k1prob	rs533307115	44237372	1.9043e-4	ENSG00000120071	KANSL1	YES	intron_variant	MODIFIER	Transcript	ENST00000432791.1	protein_coding	24565	NA	NA
068	1	17	43463839	44888839	1.37	k1prob	rs533307115	44237372	1.9043e-4	ENSG00000120071	KANSL1	YES	intron_variant	MODIFIER	Transcript	ENST00000572904.1	protein_coding	24565	NA	NA
068	1	17	43463839	44888839	1.37	k1prob	rs533307115	44237372	1.9043e-4	ENSG00000120071	KANSL1	YES	intron_variant	MODIFIER	Transcript	ENST00000574590.1	protein_coding	24565	NA	NA
068	1	17	43463839	44888839	1.37	k1prob	rs533307115	44237372	1.9043e-4	ENSG00000120071	KANSL1	YES	intron_variant	MODIFIER	Transcript	ENST00000575318.1	protein_coding	24565	NA	NA
068	1	17	43463839	44888839	1.37	k1prob	rs533307115	44237372	1.9043e-4	ENSG00000120071	KANSL1	YES	intron_variant,non_coding_transcript_variant	MODIFIER	Transcript	ENST00000576248.1	processed_transcript	24565	NA	NA
068	1	17	43463839	44888839	1.37	k1prob	rs533307115	44237372	1.9043e-4	ENSG00000120071	KANSL1	YES	intron_variant,non_coding_transcript_variant	MODIFIER	Transcript	ENST00000577114.1	retained_intron	24565	NA	NA
068	1	17	43463839	44888839	1.37	k1prob	rs62062798	44027383	1.9043e-4	ENSG00000186868	MAPT	YES	intron_variant	MODIFIER	Transcript	ENST00000262410.5	protein_coding	6893	NA	NA
068	1	17	43463839	44888839	1.37	k1prob	rs62062798	44027383	1.9043e-4	ENSG00000186868	MAPT	YES	intron_variant	MODIFIER	Transcript	ENST00000334239.8	protein_coding	6893	NA	NA
068	1	17	43463839	44888839	1.37	k1prob	rs62062798	44027383	1.9043e-4	ENSG00000186868	MAPT	YES	intron_variant	MODIFIER	Transcript	ENST00000340799.5	protein_coding	6893	NA	NA
068	1	17	43463839	44888839	1.37	k1prob	rs62062798	44027383	1.9043e-4	ENSG00000186868	MAPT	YES	intron_variant	MODIFIER	Transcript	ENST00000344290.5	protein_coding	6893	NA	NA
068	1	17	43463839	44888839	1.37	k1prob	rs62062798	44027383	1.9043e-4	ENSG00000186868	MAPT	YES	intron_variant	MODIFIER	Transcript	ENST00000347967.5	protein_coding	6893	NA	NA
068	1	17	43463839	44888839	1.37	k1prob	rs62062798	44027383	1.9043e-4	ENSG00000186868	MAPT	YES	intron_variant	MODIFIER	Transcript	ENST00000351559.5	protein_coding	6893	NA	NA
068	1	17	43463839	44888839	1.37	k1prob	rs62062798	44027383	1.9043e-4	ENSG00000186868	MAPT	YES	intron_variant	MODIFIER	Transcript	ENST00000446361.3	protein_coding	6893	NA	NA
068	1	17	43463839	44888839	1.37	k1prob	rs62062798	44027383	1.9043e-4	ENSG00000186868	MAPT	YES	intron_variant	MODIFIER	Transcript	ENST00000535772.1	protein_coding	6893	NA	NA
068	1	17	43463839	44888839	1.37	k1prob	rs62062798	44027383	1.9043e-4	ENSG00000186868	MAPT	YES	intron_variant,non_coding_transcript_variant	MODIFIER	Transcript	ENST00000570299.1	processed_transcript	6893	NA	NA
068	1	17	43463839	44888839	1.37	k1prob	rs62062798	44027383	1.9043e-4	ENSG00000186868	MAPT	YES	intron_variant,NMD_transcript_variant	MODIFIER	Transcript	ENST00000571311.1	nonsense_mediated_decay	6893	NA	NA
068	1	17	43463839	44888839	1.37	k1prob	rs386558525	44240986	1.9043e-4	ENSG00000120071	KANSL1	YES	intron_variant	MODIFIER	Transcript	ENST00000262419.6	protein_coding	24565	NA	NA
068	1	17	43463839	44888839	1.37	k1prob	rs386558525	44240986	1.9043e-4	ENSG00000120071	KANSL1	YES	intron_variant	MODIFIER	Transcript	ENST00000393476.3	protein_coding	24565	NA	NA
068	1	17	43463839	44888839	1.37	k1prob	rs386558525	44240986	1.9043e-4	ENSG00000120071	KANSL1	YES	intron_variant	MODIFIER	Transcript	ENST00000432791.1	protein_coding	24565	NA	NA
068	1	17	43463839	44888839	1.37	k1prob	rs386558525	44240986	1.9043e-4	ENSG00000120071	KANSL1	YES	intron_variant	MODIFIER	Transcript	ENST00000572904.1	protein_coding	24565	NA	NA
068	1	17	43463839	44888839	1.37	k1prob	rs386558525	44240986	1.9043e-4	ENSG00000120071	KANSL1	YES	intron_variant	MODIFIER	Transcript	ENST00000574590.1	protein_coding	24565	NA	NA
068	1	17	43463839	44888839	1.37	k1prob	rs386558525	44240986	1.9043e-4	ENSG00000120071	KANSL1	YES	intron_variant	MODIFIER	Transcript	ENST00000575318.1	protein_coding	24565	NA	NA
068	1	17	43463839	44888839	1.37	k1prob	rs386558525	44240986	1.9043e-4	ENSG00000120071	KANSL1	YES	intron_variant,non_coding_transcript_variant	MODIFIER	Transcript	ENST00000576248.1	processed_transcript	24565	NA	NA
068	1	17	43463839	44888839	1.37	k1prob	rs386558525	44240986	1.9043e-4	ENSG00000120071	KANSL1	YES	intron_variant,non_coding_transcript_variant	MODIFIER	Transcript	ENST00000577114.1	retained_intron	24565	NA	NA
068	1	17	43463839	44888839	1.37	k1prob	rs562531663	44240107	1.9043e-4	ENSG00000120071	KANSL1	YES	intron_variant	MODIFIER	Transcript	ENST00000262419.6	protein_coding	24565	NA	NA
068	1	17	43463839	44888839	1.37	k1prob	rs562531663	44240107	1.9043e-4	ENSG00000120071	KANSL1	YES	intron_variant	MODIFIER	Transcript	ENST00000393476.3	protein_coding	24565	NA	NA
068	1	17	43463839	44888839	1.37	k1prob	rs562531663	44240107	1.9043e-4	ENSG00000120071	KANSL1	YES	intron_variant	MODIFIER	Transcript	ENST00000432791.1	protein_coding	24565	NA	NA
068	1	17	43463839	44888839	1.37	k1prob	rs562531663	44240107	1.9043e-4	ENSG00000120071	KANSL1	YES	intron_variant	MODIFIER	Transcript	ENST00000572904.1	protein_coding	24565	NA	NA
068	1	17	43463839	44888839	1.37	k1prob	rs562531663	44240107	1.9043e-4	ENSG00000120071	KANSL1	YES	intron_variant	MODIFIER	Transcript	ENST00000574590.1	protein_coding	24565	NA	NA
068	1	17	43463839	44888839	1.37	k1prob	rs562531663	44240107	1.9043e-4	ENSG00000120071	KANSL1	YES	intron_variant	MODIFIER	Transcript	ENST00000575318.1	protein_coding	24565	NA	NA
068	1	17	43463839	44888839	1.37	k1prob	rs562531663	44240107	1.9043e-4	ENSG00000120071	KANSL1	YES	intron_variant,non_coding_transcript_variant	MODIFIER	Transcript	ENST00000576248.1	processed_transcript	24565	NA	NA
068	1	17	43463839	44888839	1.37	k1prob	rs562531663	44240107	1.9043e-4	ENSG00000120071	KANSL1	YES	intron_variant,non_coding_transcript_variant	MODIFIER	Transcript	ENST00000577114.1	retained_intron	24565	NA	NA
068	1	17	43463839	44888839	1.37	k1prob	rs544243747	44239958	1.9043e-4	ENSG00000120071	KANSL1	YES	intron_variant	MODIFIER	Transcript	ENST00000262419.6	protein_coding	24565	NA	NA
068	1	17	43463839	44888839	1.37	k1prob	rs544243747	44239958	1.9043e-4	ENSG00000120071	KANSL1	YES	intron_variant	MODIFIER	Transcript	ENST00000393476.3	protein_coding	24565	NA	NA
068	1	17	43463839	44888839	1.37	k1prob	rs544243747	44239958	1.9043e-4	ENSG00000120071	KANSL1	YES	intron_variant	MODIFIER	Transcript	ENST00000432791.1	protein_coding	24565	NA	NA
068	1	17	43463839	44888839	1.37	k1prob	rs544243747	44239958	1.9043e-4	ENSG00000120071	KANSL1	YES	intron_variant	MODIFIER	Transcript	ENST00000572904.1	protein_coding	24565	NA	NA
068	1	17	43463839	44888839	1.37	k1prob	rs544243747	44239958	1.9043e-4	ENSG00000120071	KANSL1	YES	intron_variant	MODIFIER	Transcript	ENST00000574590.1	protein_coding	24565	NA	NA
068	1	17	43463839	44888839	1.37	k1prob	rs544243747	44239958	1.9043e-4	ENSG00000120071	KANSL1	YES	intron_variant	MODIFIER	Transcript	ENST00000575318.1	protein_coding	24565	NA	NA
068	1	17	43463839	44888839	1.37	k1prob	rs544243747	44239958	1.9043e-4	ENSG00000120071	KANSL1	YES	intron_variant,non_coding_transcript_variant	MODIFIER	Transcript	ENST00000576248.1	processed_transcript	24565	NA	NA
068	1	17	43463839	44888839	1.37	k1prob	rs544243747	44239958	1.9043e-4	ENSG00000120071	KANSL1	YES	intron_variant,non_coding_transcript_variant	MODIFIER	Transcript	ENST00000577114.1	retained_intron	24565	NA	NA
068	1	17	43463839	44888839	1.37	k1prob	rs562481792	44242788	1.9043e-4	ENSG00000120071	KANSL1	YES	intron_variant	MODIFIER	Transcript	ENST00000262419.6	protein_coding	24565	NA	NA
068	1	17	43463839	44888839	1.37	k1prob	rs562481792	44242788	1.9043e-4	ENSG00000120071	KANSL1	YES	intron_variant	MODIFIER	Transcript	ENST00000393476.3	protein_coding	24565	NA	NA
068	1	17	43463839	44888839	1.37	k1prob	rs562481792	44242788	1.9043e-4	ENSG00000120071	KANSL1	YES	intron_variant	MODIFIER	Transcript	ENST00000432791.1	protein_coding	24565	NA	NA
068	1	17	43463839	44888839	1.37	k1prob	rs562481792	44242788	1.9043e-4	ENSG00000120071	KANSL1	YES	intron_variant	MODIFIER	Transcript	ENST00000572904.1	protein_coding	24565	NA	NA
068	1	17	43463839	44888839	1.37	k1prob	rs562481792	44242788	1.9043e-4	ENSG00000120071	KANSL1	YES	intron_variant	MODIFIER	Transcript	ENST00000574590.1	protein_coding	24565	NA	NA
068	1	17	43463839	44888839	1.37	k1prob	rs562481792	44242788	1.9043e-4	ENSG00000120071	KANSL1	YES	intron_variant	MODIFIER	Transcript	ENST00000575318.1	protein_coding	24565	NA	NA
068	1	17	43463839	44888839	1.37	k1prob	rs562481792	44242788	1.9043e-4	ENSG00000120071	KANSL1	YES	intron_variant,non_coding_transcript_variant	MODIFIER	Transcript	ENST00000576248.1	processed_transcript	24565	NA	NA
068	1	17	43463839	44888839	1.37	k1prob	rs562481792	44242788	1.9043e-4	ENSG00000120071	KANSL1	YES	intron_variant,non_coding_transcript_variant	MODIFIER	Transcript	ENST00000577114.1	retained_intron	24565	NA	NA
068	1	17	43463839	44888839	1.37	k1prob	rs535060999	44238966	1.9043e-4	ENSG00000120071	KANSL1	YES	intron_variant	MODIFIER	Transcript	ENST00000262419.6	protein_coding	24565	NA	NA
068	1	17	43463839	44888839	1.37	k1prob	rs535060999	44238966	1.9043e-4	ENSG00000120071	KANSL1	YES	intron_variant	MODIFIER	Transcript	ENST00000393476.3	protein_coding	24565	NA	NA
068	1	17	43463839	44888839	1.37	k1prob	rs535060999	44238966	1.9043e-4	ENSG00000120071	KANSL1	YES	intron_variant	MODIFIER	Transcript	ENST00000432791.1	protein_coding	24565	NA	NA
068	1	17	43463839	44888839	1.37	k1prob	rs535060999	44238966	1.9043e-4	ENSG00000120071	KANSL1	YES	intron_variant	MODIFIER	Transcript	ENST00000572904.1	protein_coding	24565	NA	NA
068	1	17	43463839	44888839	1.37	k1prob	rs535060999	44238966	1.9043e-4	ENSG00000120071	KANSL1	YES	intron_variant	MODIFIER	Transcript	ENST00000574590.1	protein_coding	24565	NA	NA
068	1	17	43463839	44888839	1.37	k1prob	rs535060999	44238966	1.9043e-4	ENSG00000120071	KANSL1	YES	intron_variant	MODIFIER	Transcript	ENST00000575318.1	protein_coding	24565	NA	NA
068	1	17	43463839	44888839	1.37	k1prob	rs535060999	44238966	1.9043e-4	ENSG00000120071	KANSL1	YES	intron_variant,non_coding_transcript_variant	MODIFIER	Transcript	ENST00000576248.1	processed_transcript	24565	NA	NA
068	1	17	43463839	44888839	1.37	k1prob	rs535060999	44238966	1.9043e-4	ENSG00000120071	KANSL1	YES	intron_variant,non_coding_transcript_variant	MODIFIER	Transcript	ENST00000577114.1	retained_intron	24565	NA	NA
068	1	17	43463839	44888839	1.37	k1prob	rs542364049	44246997	1.9043e-4	ENSG00000120071	KANSL1	YES	intron_variant	MODIFIER	Transcript	ENST00000262419.6	protein_coding	24565	NA	NA
068	1	17	43463839	44888839	1.37	k1prob	rs542364049	44246997	1.9043e-4	ENSG00000120071	KANSL1	YES	intron_variant	MODIFIER	Transcript	ENST00000393476.3	protein_coding	24565	NA	NA
068	1	17	43463839	44888839	1.37	k1prob	rs542364049	44246997	1.9043e-4	ENSG00000120071	KANSL1	YES	intron_variant	MODIFIER	Transcript	ENST00000432791.1	protein_coding	24565	NA	NA
068	1	17	43463839	44888839	1.37	k1prob	rs542364049	44246997	1.9043e-4	ENSG00000120071	KANSL1	YES	downstream_gene_variant	MODIFIER	Transcript	ENST00000571698.1	protein_coding	24565	NA	NA
068	1	17	43463839	44888839	1.37	k1prob	rs542364049	44246997	1.9043e-4	ENSG00000120071	KANSL1	YES	intron_variant	MODIFIER	Transcript	ENST00000572904.1	protein_coding	24565	NA	NA
068	1	17	43463839	44888839	1.37	k1prob	rs542364049	44246997	1.9043e-4	ENSG00000120071	KANSL1	YES	intron_variant	MODIFIER	Transcript	ENST00000574590.1	protein_coding	24565	NA	NA
068	1	17	43463839	44888839	1.37	k1prob	rs542364049	44246997	1.9043e-4	ENSG00000120071	KANSL1	YES	downstream_gene_variant	MODIFIER	Transcript	ENST00000574655.1	protein_coding	24565	NA	NA
068	1	17	43463839	44888839	1.37	k1prob	rs542364049	44246997	1.9043e-4	ENSG00000120071	KANSL1	YES	intron_variant	MODIFIER	Transcript	ENST00000575318.1	protein_coding	24565	NA	NA
068	1	17	43463839	44888839	1.37	k1prob	rs542364049	44246997	1.9043e-4	ENSG00000120071	KANSL1	YES	intron_variant,non_coding_transcript_variant	MODIFIER	Transcript	ENST00000576248.1	processed_transcript	24565	NA	NA
068	1	17	43463839	44888839	1.37	k1prob	rs542364049	44246997	1.9043e-4	ENSG00000120071	KANSL1	YES	downstream_gene_variant	MODIFIER	Transcript	ENST00000576739.1	protein_coding	24565	NA	NA
068	1	17	43463839	44888839	1.37	k1prob	rs542364049	44246997	1.9043e-4	ENSG00000120071	KANSL1	YES	intron_variant,non_coding_transcript_variant	MODIFIER	Transcript	ENST00000577114.1	retained_intron	24565	NA	NA
068	1	17	43463839	44888839	1.37	k1prob	rs566489145	44242969	1.9043e-4	ENSG00000120071	KANSL1	YES	intron_variant	MODIFIER	Transcript	ENST00000262419.6	protein_coding	24565	NA	NA
068	1	17	43463839	44888839	1.37	k1prob	rs566489145	44242969	1.9043e-4	ENSG00000120071	KANSL1	YES	intron_variant	MODIFIER	Transcript	ENST00000393476.3	protein_coding	24565	NA	NA
068	1	17	43463839	44888839	1.37	k1prob	rs566489145	44242969	1.9043e-4	ENSG00000120071	KANSL1	YES	intron_variant	MODIFIER	Transcript	ENST00000432791.1	protein_coding	24565	NA	NA
068	1	17	43463839	44888839	1.37	k1prob	rs566489145	44242969	1.9043e-4	ENSG00000120071	KANSL1	YES	intron_variant	MODIFIER	Transcript	ENST00000572904.1	protein_coding	24565	NA	NA
068	1	17	43463839	44888839	1.37	k1prob	rs566489145	44242969	1.9043e-4	ENSG00000120071	KANSL1	YES	intron_variant	MODIFIER	Transcript	ENST00000574590.1	protein_coding	24565	NA	NA
068	1	17	43463839	44888839	1.37	k1prob	rs566489145	44242969	1.9043e-4	ENSG00000120071	KANSL1	YES	intron_variant	MODIFIER	Transcript	ENST00000575318.1	protein_coding	24565	NA	NA
068	1	17	43463839	44888839	1.37	k1prob	rs566489145	44242969	1.9043e-4	ENSG00000120071	KANSL1	YES	intron_variant,non_coding_transcript_variant	MODIFIER	Transcript	ENST00000576248.1	processed_transcript	24565	NA	NA
068	1	17	43463839	44888839	1.37	k1prob	rs566489145	44242969	1.9043e-4	ENSG00000120071	KANSL1	YES	intron_variant,non_coding_transcript_variant	MODIFIER	Transcript	ENST00000577114.1	retained_intron	24565	NA	NA
068	1	17	43463839	44888839	1.37	k1prob	rs568059837	44238938	1.9043e-4	ENSG00000120071	KANSL1	YES	intron_variant	MODIFIER	Transcript	ENST00000262419.6	protein_coding	24565	NA	NA
068	1	17	43463839	44888839	1.37	k1prob	rs568059837	44238938	1.9043e-4	ENSG00000120071	KANSL1	YES	intron_variant	MODIFIER	Transcript	ENST00000393476.3	protein_coding	24565	NA	NA
068	1	17	43463839	44888839	1.37	k1prob	rs568059837	44238938	1.9043e-4	ENSG00000120071	KANSL1	YES	intron_variant	MODIFIER	Transcript	ENST00000432791.1	protein_coding	24565	NA	NA
068	1	17	43463839	44888839	1.37	k1prob	rs568059837	44238938	1.9043e-4	ENSG00000120071	KANSL1	YES	intron_variant	MODIFIER	Transcript	ENST00000572904.1	protein_coding	24565	NA	NA
068	1	17	43463839	44888839	1.37	k1prob	rs568059837	44238938	1.9043e-4	ENSG00000120071	KANSL1	YES	intron_variant	MODIFIER	Transcript	ENST00000574590.1	protein_coding	24565	NA	NA
068	1	17	43463839	44888839	1.37	k1prob	rs568059837	44238938	1.9043e-4	ENSG00000120071	KANSL1	YES	intron_variant	MODIFIER	Transcript	ENST00000575318.1	protein_coding	24565	NA	NA
068	1	17	43463839	44888839	1.37	k1prob	rs568059837	44238938	1.9043e-4	ENSG00000120071	KANSL1	YES	intron_variant,non_coding_transcript_variant	MODIFIER	Transcript	ENST00000576248.1	processed_transcript	24565	NA	NA
068	1	17	43463839	44888839	1.37	k1prob	rs568059837	44238938	1.9043e-4	ENSG00000120071	KANSL1	YES	intron_variant,non_coding_transcript_variant	MODIFIER	Transcript	ENST00000577114.1	retained_intron	24565	NA	NA
068	1	17	43463839	44888839	1.37	k1prob	rs112206871	44041817	1.8501e-4	ENSG00000186868	MAPT	YES	intron_variant	MODIFIER	Transcript	ENST00000262410.5	protein_coding	6893	NA	NA
068	1	17	43463839	44888839	1.37	k1prob	rs112206871	44041817	1.8501e-4	ENSG00000186868	MAPT	YES	intron_variant	MODIFIER	Transcript	ENST00000334239.8	protein_coding	6893	NA	NA
068	1	17	43463839	44888839	1.37	k1prob	rs112206871	44041817	1.8501e-4	ENSG00000186868	MAPT	YES	intron_variant	MODIFIER	Transcript	ENST00000340799.5	protein_coding	6893	NA	NA
068	1	17	43463839	44888839	1.37	k1prob	rs112206871	44041817	1.8501e-4	ENSG00000186868	MAPT	YES	intron_variant	MODIFIER	Transcript	ENST00000344290.5	protein_coding	6893	NA	NA
068	1	17	43463839	44888839	1.37	k1prob	rs112206871	44041817	1.8501e-4	ENSG00000186868	MAPT	YES	intron_variant	MODIFIER	Transcript	ENST00000347967.5	protein_coding	6893	NA	NA
068	1	17	43463839	44888839	1.37	k1prob	rs112206871	44041817	1.8501e-4	ENSG00000186868	MAPT	YES	intron_variant	MODIFIER	Transcript	ENST00000351559.5	protein_coding	6893	NA	NA
068	1	17	43463839	44888839	1.37	k1prob	rs112206871	44041817	1.8501e-4	ENSG00000186868	MAPT	YES	intron_variant	MODIFIER	Transcript	ENST00000415613.2	protein_coding	6893	NA	NA
068	1	17	43463839	44888839	1.37	k1prob	rs112206871	44041817	1.8501e-4	ENSG00000186868	MAPT	YES	intron_variant	MODIFIER	Transcript	ENST00000420682.2	protein_coding	6893	NA	NA
068	1	17	43463839	44888839	1.37	k1prob	rs112206871	44041817	1.8501e-4	ENSG00000186868	MAPT	YES	intron_variant	MODIFIER	Transcript	ENST00000431008.3	protein_coding	6893	NA	NA
068	1	17	43463839	44888839	1.37	k1prob	rs112206871	44041817	1.8501e-4	ENSG00000186868	MAPT	YES	intron_variant	MODIFIER	Transcript	ENST00000446361.3	protein_coding	6893	NA	NA
068	1	17	43463839	44888839	1.37	k1prob	rs112206871	44041817	1.8501e-4	ENSG00000186868	MAPT	YES	intron_variant	MODIFIER	Transcript	ENST00000535772.1	protein_coding	6893	NA	NA
068	1	17	43463839	44888839	1.37	k1prob	rs112206871	44041817	1.8501e-4	ENSG00000186868	MAPT	YES	intron_variant,non_coding_transcript_variant	MODIFIER	Transcript	ENST00000570299.1	processed_transcript	6893	NA	NA
068	1	17	43463839	44888839	1.37	k1prob	rs112206871	44041817	1.8501e-4	ENSG00000186868	MAPT	YES	intron_variant,NMD_transcript_variant	MODIFIER	Transcript	ENST00000571311.1	nonsense_mediated_decay	6893	NA	NA
068	1	17	43463839	44888839	1.37	k1prob	rs112206871	44041817	1.8501e-4	ENSG00000186868	MAPT	YES	intron_variant	MODIFIER	Transcript	ENST00000571987.1	protein_coding	6893	NA	NA
068	1	17	43463839	44888839	1.37	k1prob	rs112206871	44041817	1.8501e-4	ENSG00000186868	MAPT	YES	intron_variant	MODIFIER	Transcript	ENST00000574436.1	protein_coding	6893	NA	NA
068	1	17	43463839	44888839	1.37	k1prob	rs62063851	44074435	1.8501e-4	ENSG00000186868	MAPT	YES	intron_variant	MODIFIER	Transcript	ENST00000262410.5	protein_coding	6893	NA	NA
068	1	17	43463839	44888839	1.37	k1prob	rs62063851	44074435	1.8501e-4	ENSG00000186868	MAPT	YES	intron_variant	MODIFIER	Transcript	ENST00000334239.8	protein_coding	6893	NA	NA
068	1	17	43463839	44888839	1.37	k1prob	rs62063851	44074435	1.8501e-4	ENSG00000186868	MAPT	YES	intron_variant	MODIFIER	Transcript	ENST00000340799.5	protein_coding	6893	NA	NA
068	1	17	43463839	44888839	1.37	k1prob	rs62063851	44074435	1.8501e-4	ENSG00000186868	MAPT	YES	intron_variant	MODIFIER	Transcript	ENST00000344290.5	protein_coding	6893	NA	NA
068	1	17	43463839	44888839	1.37	k1prob	rs62063851	44074435	1.8501e-4	ENSG00000186868	MAPT	YES	intron_variant	MODIFIER	Transcript	ENST00000347967.5	protein_coding	6893	NA	NA
068	1	17	43463839	44888839	1.37	k1prob	rs62063851	44074435	1.8501e-4	ENSG00000186868	MAPT	YES	intron_variant	MODIFIER	Transcript	ENST00000351559.5	protein_coding	6893	NA	NA
068	1	17	43463839	44888839	1.37	k1prob	rs62063851	44074435	1.8501e-4	ENSG00000186868	MAPT	YES	intron_variant	MODIFIER	Transcript	ENST00000415613.2	protein_coding	6893	NA	NA
068	1	17	43463839	44888839	1.37	k1prob	rs62063851	44074435	1.8501e-4	ENSG00000186868	MAPT	YES	intron_variant	MODIFIER	Transcript	ENST00000420682.2	protein_coding	6893	NA	NA
068	1	17	43463839	44888839	1.37	k1prob	rs62063851	44074435	1.8501e-4	ENSG00000186868	MAPT	YES	intron_variant	MODIFIER	Transcript	ENST00000431008.3	protein_coding	6893	NA	NA
068	1	17	43463839	44888839	1.37	k1prob	rs62063851	44074435	1.8501e-4	ENSG00000186868	MAPT	YES	intron_variant	MODIFIER	Transcript	ENST00000446361.3	protein_coding	6893	NA	NA
068	1	17	43463839	44888839	1.37	k1prob	rs62063851	44074435	1.8501e-4	ENSG00000186868	MAPT	YES	intron_variant	MODIFIER	Transcript	ENST00000535772.1	protein_coding	6893	NA	NA
068	1	17	43463839	44888839	1.37	k1prob	rs62063851	44074435	1.8501e-4	ENSG00000186868	MAPT	YES	intron_variant,non_coding_transcript_variant	MODIFIER	Transcript	ENST00000570299.1	processed_transcript	6893	NA	NA
068	1	17	43463839	44888839	1.37	k1prob	rs62063851	44074435	1.8501e-4	ENSG00000186868	MAPT	YES	intron_variant	MODIFIER	Transcript	ENST00000571987.1	protein_coding	6893	NA	NA
068	1	17	43463839	44888839	1.37	k1prob	rs62063851	44074435	1.8501e-4	ENSG00000186868	MAPT	YES	intron_variant	MODIFIER	Transcript	ENST00000574436.1	protein_coding	6893	NA	NA
068	1	17	43463839	44888839	1.37	k1prob	rs62063851	44074435	1.8501e-4	ENSG00000186868	MAPT	YES	intron_variant	MODIFIER	Transcript	ENST00000576518.1	protein_coding	6893	NA	NA
068	1	17	43463839	44888839	1.37	k1prob	rs41384744	44137070	1.8501e-4	ENSG00000120071	KANSL1	YES	intron_variant	MODIFIER	Transcript	ENST00000262419.6	protein_coding	24565	NA	NA
068	1	17	43463839	44888839	1.37	k1prob	rs41384744	44137070	1.8501e-4	ENSG00000120071	KANSL1	YES	intron_variant	MODIFIER	Transcript	ENST00000393476.3	protein_coding	24565	NA	NA
068	1	17	43463839	44888839	1.37	k1prob	rs41384744	44137070	1.8501e-4	ENSG00000120071	KANSL1	YES	intron_variant	MODIFIER	Transcript	ENST00000432791.1	protein_coding	24565	NA	NA
068	1	17	43463839	44888839	1.37	k1prob	rs41384744	44137070	1.8501e-4	ENSG00000120071	KANSL1	YES	intron_variant	MODIFIER	Transcript	ENST00000572904.1	protein_coding	24565	NA	NA
068	1	17	43463839	44888839	1.37	k1prob	rs41384744	44137070	1.8501e-4	ENSG00000120071	KANSL1	YES	intron_variant	MODIFIER	Transcript	ENST00000574590.1	protein_coding	24565	NA	NA
068	1	17	43463839	44888839	1.37	k1prob	rs41384744	44137070	1.8501e-4	ENSG00000120071	KANSL1	YES	intron_variant	MODIFIER	Transcript	ENST00000575318.1	protein_coding	24565	NA	NA
068	1	17	43463839	44888839	1.37	k1prob	rs41384744	44137070	1.8501e-4	ENSG00000120071	KANSL1	YES	intron_variant,non_coding_transcript_variant	MODIFIER	Transcript	ENST00000577114.1	retained_intron	24565	NA	NA
068	1	17	43463839	44888839	1.37	k1prob	rs56234850	44060248	1.8501e-4	ENSG00000186868	MAPT	YES	intron_variant	MODIFIER	Transcript	ENST00000262410.5	protein_coding	6893	NA	NA
068	1	17	43463839	44888839	1.37	k1prob	rs56234850	44060248	1.8501e-4	ENSG00000186868	MAPT	YES	intron_variant	MODIFIER	Transcript	ENST00000334239.8	protein_coding	6893	NA	NA
068	1	17	43463839	44888839	1.37	k1prob	rs56234850	44060248	1.8501e-4	ENSG00000186868	MAPT	YES	intron_variant	MODIFIER	Transcript	ENST00000340799.5	protein_coding	6893	NA	NA
068	1	17	43463839	44888839	1.37	k1prob	rs56234850	44060248	1.8501e-4	ENSG00000186868	MAPT	YES	intron_variant	MODIFIER	Transcript	ENST00000344290.5	protein_coding	6893	NA	NA
068	1	17	43463839	44888839	1.37	k1prob	rs56234850	44060248	1.8501e-4	ENSG00000186868	MAPT	YES	intron_variant	MODIFIER	Transcript	ENST00000347967.5	protein_coding	6893	NA	NA
068	1	17	43463839	44888839	1.37	k1prob	rs56234850	44060248	1.8501e-4	ENSG00000186868	MAPT	YES	intron_variant	MODIFIER	Transcript	ENST00000351559.5	protein_coding	6893	NA	NA
068	1	17	43463839	44888839	1.37	k1prob	rs56234850	44060248	1.8501e-4	ENSG00000186868	MAPT	YES	intron_variant	MODIFIER	Transcript	ENST00000415613.2	protein_coding	6893	NA	NA
068	1	17	43463839	44888839	1.37	k1prob	rs56234850	44060248	1.8501e-4	ENSG00000186868	MAPT	YES	intron_variant	MODIFIER	Transcript	ENST00000420682.2	protein_coding	6893	NA	NA
068	1	17	43463839	44888839	1.37	k1prob	rs56234850	44060248	1.8501e-4	ENSG00000186868	MAPT	YES	intron_variant	MODIFIER	Transcript	ENST00000431008.3	protein_coding	6893	NA	NA
068	1	17	43463839	44888839	1.37	k1prob	rs56234850	44060248	1.8501e-4	ENSG00000186868	MAPT	YES	intron_variant	MODIFIER	Transcript	ENST00000446361.3	protein_coding	6893	NA	NA
068	1	17	43463839	44888839	1.37	k1prob	rs56234850	44060248	1.8501e-4	ENSG00000186868	MAPT	YES	intron_variant	MODIFIER	Transcript	ENST00000535772.1	protein_coding	6893	NA	NA
068	1	17	43463839	44888839	1.37	k1prob	rs56234850	44060248	1.8501e-4	ENSG00000186868	MAPT	YES	intron_variant,non_coding_transcript_variant	MODIFIER	Transcript	ENST00000570299.1	processed_transcript	6893	NA	NA
068	1	17	43463839	44888839	1.37	k1prob	rs56234850	44060248	1.8501e-4	ENSG00000186868	MAPT	YES	downstream_gene_variant	MODIFIER	Transcript	ENST00000571311.1	nonsense_mediated_decay	6893	NA	NA
068	1	17	43463839	44888839	1.37	k1prob	rs56234850	44060248	1.8501e-4	ENSG00000186868	MAPT	YES	intron_variant	MODIFIER	Transcript	ENST00000571987.1	protein_coding	6893	NA	NA
068	1	17	43463839	44888839	1.37	k1prob	rs56234850	44060248	1.8501e-4	ENSG00000186868	MAPT	YES	downstream_gene_variant	MODIFIER	Transcript	ENST00000572440.1	retained_intron	6893	NA	NA
068	1	17	43463839	44888839	1.37	k1prob	rs56234850	44060248	1.8501e-4	ENSG00000186868	MAPT	YES	intron_variant	MODIFIER	Transcript	ENST00000574436.1	protein_coding	6893	NA	NA
068	1	17	43463839	44888839	1.37	k1prob	rs56234850	44060248	1.8501e-4	ENSG00000186868	MAPT	YES	non_coding_transcript_exon_variant	MODIFIER	Transcript	ENST00000576238.1	retained_intron	6893	NA	NA
068	1	17	43463839	44888839	1.37	k1prob	rs56234850	44060248	1.8501e-4	ENSG00000186868	MAPT	YES	intron_variant	MODIFIER	Transcript	ENST00000576518.1	protein_coding	6893	NA	NA
068	1	17	43463839	44888839	1.37	k1prob	rs56234850	44060248	1.8501e-4	ENSG00000186868	MAPT	YES	upstream_gene_variant	MODIFIER	Transcript	ENST00000577017.1	processed_transcript	6893	NA	NA
068	1	17	43463839	44888839	1.37	k1prob	rs62061721	44013346	1.8501e-4	ENSG00000186868	MAPT	YES	intron_variant	MODIFIER	Transcript	ENST00000262410.5	protein_coding	6893	NA	NA
068	1	17	43463839	44888839	1.37	k1prob	rs62061721	44013346	1.8501e-4	ENSG00000186868	MAPT	YES	intron_variant	MODIFIER	Transcript	ENST00000334239.8	protein_coding	6893	NA	NA
068	1	17	43463839	44888839	1.37	k1prob	rs62061721	44013346	1.8501e-4	ENSG00000186868	MAPT	YES	intron_variant	MODIFIER	Transcript	ENST00000340799.5	protein_coding	6893	NA	NA
068	1	17	43463839	44888839	1.37	k1prob	rs62061721	44013346	1.8501e-4	ENSG00000186868	MAPT	YES	intron_variant	MODIFIER	Transcript	ENST00000344290.5	protein_coding	6893	NA	NA
068	1	17	43463839	44888839	1.37	k1prob	rs62061721	44013346	1.8501e-4	ENSG00000186868	MAPT	YES	intron_variant	MODIFIER	Transcript	ENST00000347967.5	protein_coding	6893	NA	NA
068	1	17	43463839	44888839	1.37	k1prob	rs62061721	44013346	1.8501e-4	ENSG00000186868	MAPT	YES	intron_variant	MODIFIER	Transcript	ENST00000351559.5	protein_coding	6893	NA	NA
068	1	17	43463839	44888839	1.37	k1prob	rs62061721	44013346	1.8501e-4	ENSG00000186868	MAPT	YES	intron_variant	MODIFIER	Transcript	ENST00000446361.3	protein_coding	6893	NA	NA
068	1	17	43463839	44888839	1.37	k1prob	rs62061721	44013346	1.8501e-4	ENSG00000186868	MAPT	YES	intron_variant	MODIFIER	Transcript	ENST00000535772.1	protein_coding	6893	NA	NA
068	1	17	43463839	44888839	1.37	k1prob	rs62061721	44013346	1.8501e-4	ENSG00000186868	MAPT	YES	intron_variant,non_coding_transcript_variant	MODIFIER	Transcript	ENST00000570299.1	processed_transcript	6893	NA	NA
068	1	17	43463839	44888839	1.37	k1prob	rs62061721	44013346	1.8501e-4	ENSG00000186868	MAPT	YES	intron_variant,NMD_transcript_variant	MODIFIER	Transcript	ENST00000571311.1	nonsense_mediated_decay	6893	NA	NA
068	1	17	43463839	44888839	1.37	k1prob	rs62061720	44013189	1.8501e-4	ENSG00000186868	MAPT	YES	intron_variant	MODIFIER	Transcript	ENST00000262410.5	protein_coding	6893	NA	NA
068	1	17	43463839	44888839	1.37	k1prob	rs62061720	44013189	1.8501e-4	ENSG00000186868	MAPT	YES	intron_variant	MODIFIER	Transcript	ENST00000334239.8	protein_coding	6893	NA	NA
068	1	17	43463839	44888839	1.37	k1prob	rs62061720	44013189	1.8501e-4	ENSG00000186868	MAPT	YES	intron_variant	MODIFIER	Transcript	ENST00000340799.5	protein_coding	6893	NA	NA
068	1	17	43463839	44888839	1.37	k1prob	rs62061720	44013189	1.8501e-4	ENSG00000186868	MAPT	YES	intron_variant	MODIFIER	Transcript	ENST00000344290.5	protein_coding	6893	NA	NA
068	1	17	43463839	44888839	1.37	k1prob	rs62061720	44013189	1.8501e-4	ENSG00000186868	MAPT	YES	intron_variant	MODIFIER	Transcript	ENST00000347967.5	protein_coding	6893	NA	NA
068	1	17	43463839	44888839	1.37	k1prob	rs62061720	44013189	1.8501e-4	ENSG00000186868	MAPT	YES	intron_variant	MODIFIER	Transcript	ENST00000351559.5	protein_coding	6893	NA	NA
068	1	17	43463839	44888839	1.37	k1prob	rs62061720	44013189	1.8501e-4	ENSG00000186868	MAPT	YES	intron_variant	MODIFIER	Transcript	ENST00000446361.3	protein_coding	6893	NA	NA
068	1	17	43463839	44888839	1.37	k1prob	rs62061720	44013189	1.8501e-4	ENSG00000186868	MAPT	YES	intron_variant	MODIFIER	Transcript	ENST00000535772.1	protein_coding	6893	NA	NA
068	1	17	43463839	44888839	1.37	k1prob	rs62061720	44013189	1.8501e-4	ENSG00000186868	MAPT	YES	intron_variant,non_coding_transcript_variant	MODIFIER	Transcript	ENST00000570299.1	processed_transcript	6893	NA	NA
068	1	17	43463839	44888839	1.37	k1prob	rs62061720	44013189	1.8501e-4	ENSG00000186868	MAPT	YES	intron_variant,NMD_transcript_variant	MODIFIER	Transcript	ENST00000571311.1	nonsense_mediated_decay	6893	NA	NA
068	1	17	43463839	44888839	1.37	k1prob	rs17650417	44013103	1.8501e-4	ENSG00000186868	MAPT	YES	intron_variant	MODIFIER	Transcript	ENST00000262410.5	protein_coding	6893	NA	NA
068	1	17	43463839	44888839	1.37	k1prob	rs17650417	44013103	1.8501e-4	ENSG00000186868	MAPT	YES	intron_variant	MODIFIER	Transcript	ENST00000334239.8	protein_coding	6893	NA	NA
068	1	17	43463839	44888839	1.37	k1prob	rs17650417	44013103	1.8501e-4	ENSG00000186868	MAPT	YES	intron_variant	MODIFIER	Transcript	ENST00000340799.5	protein_coding	6893	NA	NA
068	1	17	43463839	44888839	1.37	k1prob	rs17650417	44013103	1.8501e-4	ENSG00000186868	MAPT	YES	intron_variant	MODIFIER	Transcript	ENST00000344290.5	protein_coding	6893	NA	NA
068	1	17	43463839	44888839	1.37	k1prob	rs17650417	44013103	1.8501e-4	ENSG00000186868	MAPT	YES	intron_variant	MODIFIER	Transcript	ENST00000347967.5	protein_coding	6893	NA	NA
068	1	17	43463839	44888839	1.37	k1prob	rs17650417	44013103	1.8501e-4	ENSG00000186868	MAPT	YES	intron_variant	MODIFIER	Transcript	ENST00000351559.5	protein_coding	6893	NA	NA
068	1	17	43463839	44888839	1.37	k1prob	rs17650417	44013103	1.8501e-4	ENSG00000186868	MAPT	YES	intron_variant	MODIFIER	Transcript	ENST00000446361.3	protein_coding	6893	NA	NA
068	1	17	43463839	44888839	1.37	k1prob	rs17650417	44013103	1.8501e-4	ENSG00000186868	MAPT	YES	intron_variant	MODIFIER	Transcript	ENST00000535772.1	protein_coding	6893	NA	NA
068	1	17	43463839	44888839	1.37	k1prob	rs17650417	44013103	1.8501e-4	ENSG00000186868	MAPT	YES	intron_variant,non_coding_transcript_variant	MODIFIER	Transcript	ENST00000570299.1	processed_transcript	6893	NA	NA
068	1	17	43463839	44888839	1.37	k1prob	rs17650417	44013103	1.8501e-4	ENSG00000186868	MAPT	YES	intron_variant,NMD_transcript_variant	MODIFIER	Transcript	ENST00000571311.1	nonsense_mediated_decay	6893	NA	NA
068	1	17	43463839	44888839	1.37	k1prob	rs77924424	44012915	1.8501e-4	ENSG00000186868	MAPT	YES	intron_variant	MODIFIER	Transcript	ENST00000262410.5	protein_coding	6893	NA	NA
068	1	17	43463839	44888839	1.37	k1prob	rs77924424	44012915	1.8501e-4	ENSG00000186868	MAPT	YES	intron_variant	MODIFIER	Transcript	ENST00000334239.8	protein_coding	6893	NA	NA
068	1	17	43463839	44888839	1.37	k1prob	rs77924424	44012915	1.8501e-4	ENSG00000186868	MAPT	YES	intron_variant	MODIFIER	Transcript	ENST00000340799.5	protein_coding	6893	NA	NA
068	1	17	43463839	44888839	1.37	k1prob	rs77924424	44012915	1.8501e-4	ENSG00000186868	MAPT	YES	intron_variant	MODIFIER	Transcript	ENST00000344290.5	protein_coding	6893	NA	NA
068	1	17	43463839	44888839	1.37	k1prob	rs77924424	44012915	1.8501e-4	ENSG00000186868	MAPT	YES	intron_variant	MODIFIER	Transcript	ENST00000347967.5	protein_coding	6893	NA	NA
068	1	17	43463839	44888839	1.37	k1prob	rs77924424	44012915	1.8501e-4	ENSG00000186868	MAPT	YES	intron_variant	MODIFIER	Transcript	ENST00000351559.5	protein_coding	6893	NA	NA
068	1	17	43463839	44888839	1.37	k1prob	rs77924424	44012915	1.8501e-4	ENSG00000186868	MAPT	YES	intron_variant	MODIFIER	Transcript	ENST00000446361.3	protein_coding	6893	NA	NA
068	1	17	43463839	44888839	1.37	k1prob	rs77924424	44012915	1.8501e-4	ENSG00000186868	MAPT	YES	intron_variant	MODIFIER	Transcript	ENST00000535772.1	protein_coding	6893	NA	NA
068	1	17	43463839	44888839	1.37	k1prob	rs77924424	44012915	1.8501e-4	ENSG00000186868	MAPT	YES	intron_variant,non_coding_transcript_variant	MODIFIER	Transcript	ENST00000570299.1	processed_transcript	6893	NA	NA
068	1	17	43463839	44888839	1.37	k1prob	rs77924424	44012915	1.8501e-4	ENSG00000186868	MAPT	YES	intron_variant,NMD_transcript_variant	MODIFIER	Transcript	ENST00000571311.1	nonsense_mediated_decay	6893	NA	NA
068	1	17	43463839	44888839	1.37	k1prob	rs62061716	44012096	1.8501e-4	ENSG00000186868	MAPT	YES	intron_variant	MODIFIER	Transcript	ENST00000262410.5	protein_coding	6893	NA	NA
068	1	17	43463839	44888839	1.37	k1prob	rs62061716	44012096	1.8501e-4	ENSG00000186868	MAPT	YES	intron_variant	MODIFIER	Transcript	ENST00000334239.8	protein_coding	6893	NA	NA
068	1	17	43463839	44888839	1.37	k1prob	rs62061716	44012096	1.8501e-4	ENSG00000186868	MAPT	YES	intron_variant	MODIFIER	Transcript	ENST00000340799.5	protein_coding	6893	NA	NA
068	1	17	43463839	44888839	1.37	k1prob	rs62061716	44012096	1.8501e-4	ENSG00000186868	MAPT	YES	intron_variant	MODIFIER	Transcript	ENST00000344290.5	protein_coding	6893	NA	NA
068	1	17	43463839	44888839	1.37	k1prob	rs62061716	44012096	1.8501e-4	ENSG00000186868	MAPT	YES	intron_variant	MODIFIER	Transcript	ENST00000347967.5	protein_coding	6893	NA	NA
068	1	17	43463839	44888839	1.37	k1prob	rs62061716	44012096	1.8501e-4	ENSG00000186868	MAPT	YES	intron_variant	MODIFIER	Transcript	ENST00000351559.5	protein_coding	6893	NA	NA
068	1	17	43463839	44888839	1.37	k1prob	rs62061716	44012096	1.8501e-4	ENSG00000186868	MAPT	YES	intron_variant	MODIFIER	Transcript	ENST00000446361.3	protein_coding	6893	NA	NA
068	1	17	43463839	44888839	1.37	k1prob	rs62061716	44012096	1.8501e-4	ENSG00000186868	MAPT	YES	intron_variant	MODIFIER	Transcript	ENST00000535772.1	protein_coding	6893	NA	NA
068	1	17	43463839	44888839	1.37	k1prob	rs62061716	44012096	1.8501e-4	ENSG00000186868	MAPT	YES	intron_variant,non_coding_transcript_variant	MODIFIER	Transcript	ENST00000570299.1	processed_transcript	6893	NA	NA
068	1	17	43463839	44888839	1.37	k1prob	rs62061716	44012096	1.8501e-4	ENSG00000186868	MAPT	YES	intron_variant,NMD_transcript_variant	MODIFIER	Transcript	ENST00000571311.1	nonsense_mediated_decay	6893	NA	NA
068	1	17	43463839	44888839	1.37	k1prob	rs17564948	44011749	1.8501e-4	ENSG00000186868	MAPT	YES	intron_variant	MODIFIER	Transcript	ENST00000262410.5	protein_coding	6893	NA	NA
068	1	17	43463839	44888839	1.37	k1prob	rs17564948	44011749	1.8501e-4	ENSG00000186868	MAPT	YES	intron_variant	MODIFIER	Transcript	ENST00000334239.8	protein_coding	6893	NA	NA
068	1	17	43463839	44888839	1.37	k1prob	rs17564948	44011749	1.8501e-4	ENSG00000186868	MAPT	YES	intron_variant	MODIFIER	Transcript	ENST00000340799.5	protein_coding	6893	NA	NA
068	1	17	43463839	44888839	1.37	k1prob	rs17564948	44011749	1.8501e-4	ENSG00000186868	MAPT	YES	intron_variant	MODIFIER	Transcript	ENST00000344290.5	protein_coding	6893	NA	NA
068	1	17	43463839	44888839	1.37	k1prob	rs17564948	44011749	1.8501e-4	ENSG00000186868	MAPT	YES	intron_variant	MODIFIER	Transcript	ENST00000347967.5	protein_coding	6893	NA	NA
068	1	17	43463839	44888839	1.37	k1prob	rs17564948	44011749	1.8501e-4	ENSG00000186868	MAPT	YES	intron_variant	MODIFIER	Transcript	ENST00000351559.5	protein_coding	6893	NA	NA
068	1	17	43463839	44888839	1.37	k1prob	rs17564948	44011749	1.8501e-4	ENSG00000186868	MAPT	YES	intron_variant	MODIFIER	Transcript	ENST00000446361.3	protein_coding	6893	NA	NA
068	1	17	43463839	44888839	1.37	k1prob	rs17564948	44011749	1.8501e-4	ENSG00000186868	MAPT	YES	intron_variant	MODIFIER	Transcript	ENST00000535772.1	protein_coding	6893	NA	NA
068	1	17	43463839	44888839	1.37	k1prob	rs17564948	44011749	1.8501e-4	ENSG00000186868	MAPT	YES	intron_variant,non_coding_transcript_variant	MODIFIER	Transcript	ENST00000570299.1	processed_transcript	6893	NA	NA
068	1	17	43463839	44888839	1.37	k1prob	rs17564948	44011749	1.8501e-4	ENSG00000186868	MAPT	YES	intron_variant,NMD_transcript_variant	MODIFIER	Transcript	ENST00000571311.1	nonsense_mediated_decay	6893	NA	NA
068	1	17	43463839	44888839	1.37	k1prob	rs62061715	44011526	1.8501e-4	ENSG00000186868	MAPT	YES	intron_variant	MODIFIER	Transcript	ENST00000262410.5	protein_coding	6893	NA	NA
068	1	17	43463839	44888839	1.37	k1prob	rs62061715	44011526	1.8501e-4	ENSG00000186868	MAPT	YES	intron_variant	MODIFIER	Transcript	ENST00000334239.8	protein_coding	6893	NA	NA
068	1	17	43463839	44888839	1.37	k1prob	rs62061715	44011526	1.8501e-4	ENSG00000186868	MAPT	YES	intron_variant	MODIFIER	Transcript	ENST00000340799.5	protein_coding	6893	NA	NA
068	1	17	43463839	44888839	1.37	k1prob	rs62061715	44011526	1.8501e-4	ENSG00000186868	MAPT	YES	intron_variant	MODIFIER	Transcript	ENST00000344290.5	protein_coding	6893	NA	NA
068	1	17	43463839	44888839	1.37	k1prob	rs62061715	44011526	1.8501e-4	ENSG00000186868	MAPT	YES	intron_variant	MODIFIER	Transcript	ENST00000347967.5	protein_coding	6893	NA	NA
068	1	17	43463839	44888839	1.37	k1prob	rs62061715	44011526	1.8501e-4	ENSG00000186868	MAPT	YES	intron_variant	MODIFIER	Transcript	ENST00000351559.5	protein_coding	6893	NA	NA
068	1	17	43463839	44888839	1.37	k1prob	rs62061715	44011526	1.8501e-4	ENSG00000186868	MAPT	YES	intron_variant	MODIFIER	Transcript	ENST00000446361.3	protein_coding	6893	NA	NA
068	1	17	43463839	44888839	1.37	k1prob	rs62061715	44011526	1.8501e-4	ENSG00000186868	MAPT	YES	intron_variant	MODIFIER	Transcript	ENST00000535772.1	protein_coding	6893	NA	NA
068	1	17	43463839	44888839	1.37	k1prob	rs62061715	44011526	1.8501e-4	ENSG00000186868	MAPT	YES	intron_variant,non_coding_transcript_variant	MODIFIER	Transcript	ENST00000570299.1	processed_transcript	6893	NA	NA
068	1	17	43463839	44888839	1.37	k1prob	rs62061715	44011526	1.8501e-4	ENSG00000186868	MAPT	YES	intron_variant,NMD_transcript_variant	MODIFIER	Transcript	ENST00000571311.1	nonsense_mediated_decay	6893	NA	NA
068	1	17	43463839	44888839	1.37	k1prob	rs113952577	44010661	1.8501e-4	ENSG00000186868	MAPT	YES	intron_variant	MODIFIER	Transcript	ENST00000262410.5	protein_coding	6893	NA	NA
068	1	17	43463839	44888839	1.37	k1prob	rs113952577	44010661	1.8501e-4	ENSG00000186868	MAPT	YES	intron_variant	MODIFIER	Transcript	ENST00000334239.8	protein_coding	6893	NA	NA
068	1	17	43463839	44888839	1.37	k1prob	rs113952577	44010661	1.8501e-4	ENSG00000186868	MAPT	YES	intron_variant	MODIFIER	Transcript	ENST00000340799.5	protein_coding	6893	NA	NA
068	1	17	43463839	44888839	1.37	k1prob	rs113952577	44010661	1.8501e-4	ENSG00000186868	MAPT	YES	intron_variant	MODIFIER	Transcript	ENST00000344290.5	protein_coding	6893	NA	NA
068	1	17	43463839	44888839	1.37	k1prob	rs113952577	44010661	1.8501e-4	ENSG00000186868	MAPT	YES	intron_variant	MODIFIER	Transcript	ENST00000347967.5	protein_coding	6893	NA	NA
068	1	17	43463839	44888839	1.37	k1prob	rs113952577	44010661	1.8501e-4	ENSG00000186868	MAPT	YES	intron_variant	MODIFIER	Transcript	ENST00000351559.5	protein_coding	6893	NA	NA
068	1	17	43463839	44888839	1.37	k1prob	rs113952577	44010661	1.8501e-4	ENSG00000186868	MAPT	YES	intron_variant	MODIFIER	Transcript	ENST00000446361.3	protein_coding	6893	NA	NA
068	1	17	43463839	44888839	1.37	k1prob	rs113952577	44010661	1.8501e-4	ENSG00000186868	MAPT	YES	intron_variant	MODIFIER	Transcript	ENST00000535772.1	protein_coding	6893	NA	NA
068	1	17	43463839	44888839	1.37	k1prob	rs113952577	44010661	1.8501e-4	ENSG00000186868	MAPT	YES	intron_variant,non_coding_transcript_variant	MODIFIER	Transcript	ENST00000570299.1	processed_transcript	6893	NA	NA
068	1	17	43463839	44888839	1.37	k1prob	rs113952577	44010661	1.8501e-4	ENSG00000186868	MAPT	YES	intron_variant,NMD_transcript_variant	MODIFIER	Transcript	ENST00000571311.1	nonsense_mediated_decay	6893	NA	NA
068	1	17	43463839	44888839	1.37	k1prob	rs12149995	44092801	1.8501e-4	ENSG00000186868	MAPT	YES	intron_variant	MODIFIER	Transcript	ENST00000262410.5	protein_coding	6893	NA	NA
068	1	17	43463839	44888839	1.37	k1prob	rs12149995	44092801	1.8501e-4	ENSG00000186868	MAPT	YES	intron_variant	MODIFIER	Transcript	ENST00000334239.8	protein_coding	6893	NA	NA
068	1	17	43463839	44888839	1.37	k1prob	rs12149995	44092801	1.8501e-4	ENSG00000186868	MAPT	YES	intron_variant	MODIFIER	Transcript	ENST00000340799.5	protein_coding	6893	NA	NA
068	1	17	43463839	44888839	1.37	k1prob	rs12149995	44092801	1.8501e-4	ENSG00000186868	MAPT	YES	intron_variant	MODIFIER	Transcript	ENST00000344290.5	protein_coding	6893	NA	NA
068	1	17	43463839	44888839	1.37	k1prob	rs12149995	44092801	1.8501e-4	ENSG00000186868	MAPT	YES	intron_variant	MODIFIER	Transcript	ENST00000347967.5	protein_coding	6893	NA	NA
068	1	17	43463839	44888839	1.37	k1prob	rs12149995	44092801	1.8501e-4	ENSG00000186868	MAPT	YES	intron_variant	MODIFIER	Transcript	ENST00000351559.5	protein_coding	6893	NA	NA
068	1	17	43463839	44888839	1.37	k1prob	rs12149995	44092801	1.8501e-4	ENSG00000186868	MAPT	YES	intron_variant	MODIFIER	Transcript	ENST00000415613.2	protein_coding	6893	NA	NA
068	1	17	43463839	44888839	1.37	k1prob	rs12149995	44092801	1.8501e-4	ENSG00000186868	MAPT	YES	intron_variant	MODIFIER	Transcript	ENST00000420682.2	protein_coding	6893	NA	NA
068	1	17	43463839	44888839	1.37	k1prob	rs12149995	44092801	1.8501e-4	ENSG00000186868	MAPT	YES	intron_variant	MODIFIER	Transcript	ENST00000431008.3	protein_coding	6893	NA	NA
068	1	17	43463839	44888839	1.37	k1prob	rs12149995	44092801	1.8501e-4	ENSG00000186868	MAPT	YES	intron_variant	MODIFIER	Transcript	ENST00000446361.3	protein_coding	6893	NA	NA
068	1	17	43463839	44888839	1.37	k1prob	rs12149995	44092801	1.8501e-4	ENSG00000186868	MAPT	YES	intron_variant	MODIFIER	Transcript	ENST00000535772.1	protein_coding	6893	NA	NA
068	1	17	43463839	44888839	1.37	k1prob	rs12149995	44092801	1.8501e-4	ENSG00000186868	MAPT	YES	intron_variant,non_coding_transcript_variant	MODIFIER	Transcript	ENST00000570299.1	processed_transcript	6893	NA	NA
068	1	17	43463839	44888839	1.37	k1prob	rs12149995	44092801	1.8501e-4	ENSG00000186868	MAPT	YES	intron_variant	MODIFIER	Transcript	ENST00000571987.1	protein_coding	6893	NA	NA
068	1	17	43463839	44888839	1.37	k1prob	rs12149995	44092801	1.8501e-4	ENSG00000186868	MAPT	YES	intron_variant	MODIFIER	Transcript	ENST00000574436.1	protein_coding	6893	NA	NA
068	1	17	43463839	44888839	1.37	k1prob	rs12149995	44092801	1.8501e-4	ENSG00000186868	MAPT	YES	intron_variant	MODIFIER	Transcript	ENST00000576518.1	protein_coding	6893	NA	NA
068	1	17	43463839	44888839	1.37	k1prob	rs62056859	43994435	1.8501e-4	ENSG00000186868	MAPT	YES	intron_variant	MODIFIER	Transcript	ENST00000262410.5	protein_coding	6893	NA	NA
068	1	17	43463839	44888839	1.37	k1prob	rs62056859	43994435	1.8501e-4	ENSG00000186868	MAPT	YES	intron_variant	MODIFIER	Transcript	ENST00000334239.8	protein_coding	6893	NA	NA
068	1	17	43463839	44888839	1.37	k1prob	rs62056859	43994435	1.8501e-4	ENSG00000186868	MAPT	YES	intron_variant	MODIFIER	Transcript	ENST00000340799.5	protein_coding	6893	NA	NA
068	1	17	43463839	44888839	1.37	k1prob	rs62056859	43994435	1.8501e-4	ENSG00000186868	MAPT	YES	intron_variant	MODIFIER	Transcript	ENST00000344290.5	protein_coding	6893	NA	NA
068	1	17	43463839	44888839	1.37	k1prob	rs62056859	43994435	1.8501e-4	ENSG00000186868	MAPT	YES	intron_variant	MODIFIER	Transcript	ENST00000347967.5	protein_coding	6893	NA	NA
068	1	17	43463839	44888839	1.37	k1prob	rs62056859	43994435	1.8501e-4	ENSG00000186868	MAPT	YES	intron_variant	MODIFIER	Transcript	ENST00000351559.5	protein_coding	6893	NA	NA
068	1	17	43463839	44888839	1.37	k1prob	rs62056859	43994435	1.8501e-4	ENSG00000186868	MAPT	YES	intron_variant	MODIFIER	Transcript	ENST00000446361.3	protein_coding	6893	NA	NA
068	1	17	43463839	44888839	1.37	k1prob	rs62056859	43994435	1.8501e-4	ENSG00000186868	MAPT	YES	intron_variant	MODIFIER	Transcript	ENST00000535772.1	protein_coding	6893	NA	NA
068	1	17	43463839	44888839	1.37	k1prob	rs62056859	43994435	1.8501e-4	ENSG00000186868	MAPT	YES	intron_variant,non_coding_transcript_variant	MODIFIER	Transcript	ENST00000570299.1	processed_transcript	6893	NA	NA
068	1	17	43463839	44888839	1.37	k1prob	rs62056859	43994435	1.8501e-4	ENSG00000186868	MAPT	YES	intron_variant,NMD_transcript_variant	MODIFIER	Transcript	ENST00000571311.1	nonsense_mediated_decay	6893	NA	NA
068	1	17	43463839	44888839	1.37	k1prob	rs62061712	44009876	1.8501e-4	ENSG00000186868	MAPT	YES	intron_variant	MODIFIER	Transcript	ENST00000262410.5	protein_coding	6893	NA	NA
068	1	17	43463839	44888839	1.37	k1prob	rs62061712	44009876	1.8501e-4	ENSG00000186868	MAPT	YES	intron_variant	MODIFIER	Transcript	ENST00000334239.8	protein_coding	6893	NA	NA
068	1	17	43463839	44888839	1.37	k1prob	rs62061712	44009876	1.8501e-4	ENSG00000186868	MAPT	YES	intron_variant	MODIFIER	Transcript	ENST00000340799.5	protein_coding	6893	NA	NA
068	1	17	43463839	44888839	1.37	k1prob	rs62061712	44009876	1.8501e-4	ENSG00000186868	MAPT	YES	intron_variant	MODIFIER	Transcript	ENST00000344290.5	protein_coding	6893	NA	NA
068	1	17	43463839	44888839	1.37	k1prob	rs62061712	44009876	1.8501e-4	ENSG00000186868	MAPT	YES	intron_variant	MODIFIER	Transcript	ENST00000347967.5	protein_coding	6893	NA	NA
068	1	17	43463839	44888839	1.37	k1prob	rs62061712	44009876	1.8501e-4	ENSG00000186868	MAPT	YES	intron_variant	MODIFIER	Transcript	ENST00000351559.5	protein_coding	6893	NA	NA
068	1	17	43463839	44888839	1.37	k1prob	rs62061712	44009876	1.8501e-4	ENSG00000186868	MAPT	YES	intron_variant	MODIFIER	Transcript	ENST00000446361.3	protein_coding	6893	NA	NA
068	1	17	43463839	44888839	1.37	k1prob	rs62061712	44009876	1.8501e-4	ENSG00000186868	MAPT	YES	intron_variant	MODIFIER	Transcript	ENST00000535772.1	protein_coding	6893	NA	NA
068	1	17	43463839	44888839	1.37	k1prob	rs62061712	44009876	1.8501e-4	ENSG00000186868	MAPT	YES	intron_variant,non_coding_transcript_variant	MODIFIER	Transcript	ENST00000570299.1	processed_transcript	6893	NA	NA
068	1	17	43463839	44888839	1.37	k1prob	rs62061712	44009876	1.8501e-4	ENSG00000186868	MAPT	YES	intron_variant,NMD_transcript_variant	MODIFIER	Transcript	ENST00000571311.1	nonsense_mediated_decay	6893	NA	NA
068	1	17	43463839	44888839	1.37	k1prob	rs17651549	44061278	1.8501e-4	ENSG00000186868	MAPT	YES	missense_variant	MODERATE	Transcript	ENST00000262410.5	protein_coding	6893	deleterious(0)	possibly_damaging(0.774)
068	1	17	43463839	44888839	1.37	k1prob	rs17651549	44061278	1.8501e-4	ENSG00000186868	MAPT	YES	intron_variant	MODIFIER	Transcript	ENST00000334239.8	protein_coding	6893	NA	NA
068	1	17	43463839	44888839	1.37	k1prob	rs17651549	44061278	1.8501e-4	ENSG00000186868	MAPT	YES	intron_variant	MODIFIER	Transcript	ENST00000340799.5	protein_coding	6893	NA	NA
068	1	17	43463839	44888839	1.37	k1prob	rs17651549	44061278	1.8501e-4	ENSG00000186868	MAPT	YES	missense_variant	MODERATE	Transcript	ENST00000344290.5	protein_coding	6893	deleterious(0)	possibly_damaging(0.903)
068	1	17	43463839	44888839	1.37	k1prob	rs17651549	44061278	1.8501e-4	ENSG00000186868	MAPT	YES	intron_variant	MODIFIER	Transcript	ENST00000347967.5	protein_coding	6893	NA	NA
068	1	17	43463839	44888839	1.37	k1prob	rs17651549	44061278	1.8501e-4	ENSG00000186868	MAPT	YES	intron_variant	MODIFIER	Transcript	ENST00000351559.5	protein_coding	6893	NA	NA
068	1	17	43463839	44888839	1.37	k1prob	rs17651549	44061278	1.8501e-4	ENSG00000186868	MAPT	YES	missense_variant	MODERATE	Transcript	ENST00000415613.2	protein_coding	6893	deleterious(0)	possibly_damaging(0.903)
068	1	17	43463839	44888839	1.37	k1prob	rs17651549	44061278	1.8501e-4	ENSG00000186868	MAPT	YES	intron_variant	MODIFIER	Transcript	ENST00000420682.2	protein_coding	6893	NA	NA
068	1	17	43463839	44888839	1.37	k1prob	rs17651549	44061278	1.8501e-4	ENSG00000186868	MAPT	YES	intron_variant	MODIFIER	Transcript	ENST00000431008.3	protein_coding	6893	NA	NA
068	1	17	43463839	44888839	1.37	k1prob	rs17651549	44061278	1.8501e-4	ENSG00000186868	MAPT	YES	intron_variant	MODIFIER	Transcript	ENST00000446361.3	protein_coding	6893	NA	NA
068	1	17	43463839	44888839	1.37	k1prob	rs17651549	44061278	1.8501e-4	ENSG00000186868	MAPT	YES	intron_variant	MODIFIER	Transcript	ENST00000535772.1	protein_coding	6893	NA	NA
068	1	17	43463839	44888839	1.37	k1prob	rs17651549	44061278	1.8501e-4	ENSG00000186868	MAPT	YES	intron_variant,non_coding_transcript_variant	MODIFIER	Transcript	ENST00000570299.1	processed_transcript	6893	NA	NA
068	1	17	43463839	44888839	1.37	k1prob	rs17651549	44061278	1.8501e-4	ENSG00000186868	MAPT	YES	missense_variant	MODERATE	Transcript	ENST00000571987.1	protein_coding	6893	deleterious(0)	possibly_damaging(0.774)
068	1	17	43463839	44888839	1.37	k1prob	rs17651549	44061278	1.8501e-4	ENSG00000186868	MAPT	YES	downstream_gene_variant	MODIFIER	Transcript	ENST00000572440.1	retained_intron	6893	NA	NA
068	1	17	43463839	44888839	1.37	k1prob	rs17651549	44061278	1.8501e-4	ENSG00000186868	MAPT	YES	intron_variant	MODIFIER	Transcript	ENST00000574436.1	protein_coding	6893	NA	NA
068	1	17	43463839	44888839	1.37	k1prob	rs17651549	44061278	1.8501e-4	ENSG00000186868	MAPT	YES	non_coding_transcript_exon_variant	MODIFIER	Transcript	ENST00000576238.1	retained_intron	6893	NA	NA
068	1	17	43463839	44888839	1.37	k1prob	rs17651549	44061278	1.8501e-4	ENSG00000186868	MAPT	YES	intron_variant	MODIFIER	Transcript	ENST00000576518.1	protein_coding	6893	NA	NA
068	1	17	43463839	44888839	1.37	k1prob	rs17651549	44061278	1.8501e-4	ENSG00000186868	MAPT	YES	upstream_gene_variant	MODIFIER	Transcript	ENST00000577017.1	processed_transcript	6893	NA	NA
068	1	17	43463839	44888839	1.37	k1prob	rs17564780	44005413	1.8501e-4	ENSG00000186868	MAPT	YES	intron_variant	MODIFIER	Transcript	ENST00000262410.5	protein_coding	6893	NA	NA
068	1	17	43463839	44888839	1.37	k1prob	rs17564780	44005413	1.8501e-4	ENSG00000186868	MAPT	YES	intron_variant	MODIFIER	Transcript	ENST00000334239.8	protein_coding	6893	NA	NA
068	1	17	43463839	44888839	1.37	k1prob	rs17564780	44005413	1.8501e-4	ENSG00000186868	MAPT	YES	intron_variant	MODIFIER	Transcript	ENST00000340799.5	protein_coding	6893	NA	NA
068	1	17	43463839	44888839	1.37	k1prob	rs17564780	44005413	1.8501e-4	ENSG00000186868	MAPT	YES	intron_variant	MODIFIER	Transcript	ENST00000344290.5	protein_coding	6893	NA	NA
068	1	17	43463839	44888839	1.37	k1prob	rs17564780	44005413	1.8501e-4	ENSG00000186868	MAPT	YES	intron_variant	MODIFIER	Transcript	ENST00000347967.5	protein_coding	6893	NA	NA
068	1	17	43463839	44888839	1.37	k1prob	rs17564780	44005413	1.8501e-4	ENSG00000186868	MAPT	YES	intron_variant	MODIFIER	Transcript	ENST00000351559.5	protein_coding	6893	NA	NA
068	1	17	43463839	44888839	1.37	k1prob	rs17564780	44005413	1.8501e-4	ENSG00000186868	MAPT	YES	intron_variant	MODIFIER	Transcript	ENST00000446361.3	protein_coding	6893	NA	NA
068	1	17	43463839	44888839	1.37	k1prob	rs17564780	44005413	1.8501e-4	ENSG00000186868	MAPT	YES	intron_variant	MODIFIER	Transcript	ENST00000535772.1	protein_coding	6893	NA	NA
068	1	17	43463839	44888839	1.37	k1prob	rs17564780	44005413	1.8501e-4	ENSG00000186868	MAPT	YES	intron_variant,non_coding_transcript_variant	MODIFIER	Transcript	ENST00000570299.1	processed_transcript	6893	NA	NA
068	1	17	43463839	44888839	1.37	k1prob	rs17564780	44005413	1.8501e-4	ENSG00000186868	MAPT	YES	intron_variant,NMD_transcript_variant	MODIFIER	Transcript	ENST00000571311.1	nonsense_mediated_decay	6893	NA	NA
068	1	17	43463839	44888839	1.37	k1prob	rs55929431	44000202	1.8501e-4	ENSG00000186868	MAPT	YES	intron_variant	MODIFIER	Transcript	ENST00000262410.5	protein_coding	6893	NA	NA
068	1	17	43463839	44888839	1.37	k1prob	rs55929431	44000202	1.8501e-4	ENSG00000186868	MAPT	YES	intron_variant	MODIFIER	Transcript	ENST00000334239.8	protein_coding	6893	NA	NA
068	1	17	43463839	44888839	1.37	k1prob	rs55929431	44000202	1.8501e-4	ENSG00000186868	MAPT	YES	intron_variant	MODIFIER	Transcript	ENST00000340799.5	protein_coding	6893	NA	NA
068	1	17	43463839	44888839	1.37	k1prob	rs55929431	44000202	1.8501e-4	ENSG00000186868	MAPT	YES	intron_variant	MODIFIER	Transcript	ENST00000344290.5	protein_coding	6893	NA	NA
068	1	17	43463839	44888839	1.37	k1prob	rs55929431	44000202	1.8501e-4	ENSG00000186868	MAPT	YES	intron_variant	MODIFIER	Transcript	ENST00000347967.5	protein_coding	6893	NA	NA
068	1	17	43463839	44888839	1.37	k1prob	rs55929431	44000202	1.8501e-4	ENSG00000186868	MAPT	YES	intron_variant	MODIFIER	Transcript	ENST00000351559.5	protein_coding	6893	NA	NA
068	1	17	43463839	44888839	1.37	k1prob	rs55929431	44000202	1.8501e-4	ENSG00000186868	MAPT	YES	intron_variant	MODIFIER	Transcript	ENST00000446361.3	protein_coding	6893	NA	NA
068	1	17	43463839	44888839	1.37	k1prob	rs55929431	44000202	1.8501e-4	ENSG00000186868	MAPT	YES	intron_variant	MODIFIER	Transcript	ENST00000535772.1	protein_coding	6893	NA	NA
068	1	17	43463839	44888839	1.37	k1prob	rs55929431	44000202	1.8501e-4	ENSG00000186868	MAPT	YES	intron_variant,non_coding_transcript_variant	MODIFIER	Transcript	ENST00000570299.1	processed_transcript	6893	NA	NA
068	1	17	43463839	44888839	1.37	k1prob	rs55929431	44000202	1.8501e-4	ENSG00000186868	MAPT	YES	intron_variant,NMD_transcript_variant	MODIFIER	Transcript	ENST00000571311.1	nonsense_mediated_decay	6893	NA	NA
068	1	17	43463839	44888839	1.37	k1prob	rs62059008	44006085	1.8501e-4	ENSG00000186868	MAPT	YES	intron_variant	MODIFIER	Transcript	ENST00000262410.5	protein_coding	6893	NA	NA
068	1	17	43463839	44888839	1.37	k1prob	rs62059008	44006085	1.8501e-4	ENSG00000186868	MAPT	YES	intron_variant	MODIFIER	Transcript	ENST00000334239.8	protein_coding	6893	NA	NA
068	1	17	43463839	44888839	1.37	k1prob	rs62059008	44006085	1.8501e-4	ENSG00000186868	MAPT	YES	intron_variant	MODIFIER	Transcript	ENST00000340799.5	protein_coding	6893	NA	NA
068	1	17	43463839	44888839	1.37	k1prob	rs62059008	44006085	1.8501e-4	ENSG00000186868	MAPT	YES	intron_variant	MODIFIER	Transcript	ENST00000344290.5	protein_coding	6893	NA	NA
068	1	17	43463839	44888839	1.37	k1prob	rs62059008	44006085	1.8501e-4	ENSG00000186868	MAPT	YES	intron_variant	MODIFIER	Transcript	ENST00000347967.5	protein_coding	6893	NA	NA
068	1	17	43463839	44888839	1.37	k1prob	rs62059008	44006085	1.8501e-4	ENSG00000186868	MAPT	YES	intron_variant	MODIFIER	Transcript	ENST00000351559.5	protein_coding	6893	NA	NA
068	1	17	43463839	44888839	1.37	k1prob	rs62059008	44006085	1.8501e-4	ENSG00000186868	MAPT	YES	intron_variant	MODIFIER	Transcript	ENST00000446361.3	protein_coding	6893	NA	NA
068	1	17	43463839	44888839	1.37	k1prob	rs62059008	44006085	1.8501e-4	ENSG00000186868	MAPT	YES	intron_variant	MODIFIER	Transcript	ENST00000535772.1	protein_coding	6893	NA	NA
068	1	17	43463839	44888839	1.37	k1prob	rs62059008	44006085	1.8501e-4	ENSG00000186868	MAPT	YES	intron_variant,non_coding_transcript_variant	MODIFIER	Transcript	ENST00000570299.1	processed_transcript	6893	NA	NA
068	1	17	43463839	44888839	1.37	k1prob	rs62059008	44006085	1.8501e-4	ENSG00000186868	MAPT	YES	intron_variant,NMD_transcript_variant	MODIFIER	Transcript	ENST00000571311.1	nonsense_mediated_decay	6893	NA	NA
068	1	17	43463839	44888839	1.37	k1prob	rs77926909	43994252	1.8501e-4	ENSG00000186868	MAPT	YES	intron_variant	MODIFIER	Transcript	ENST00000262410.5	protein_coding	6893	NA	NA
068	1	17	43463839	44888839	1.37	k1prob	rs77926909	43994252	1.8501e-4	ENSG00000186868	MAPT	YES	intron_variant	MODIFIER	Transcript	ENST00000334239.8	protein_coding	6893	NA	NA
068	1	17	43463839	44888839	1.37	k1prob	rs77926909	43994252	1.8501e-4	ENSG00000186868	MAPT	YES	intron_variant	MODIFIER	Transcript	ENST00000340799.5	protein_coding	6893	NA	NA
068	1	17	43463839	44888839	1.37	k1prob	rs77926909	43994252	1.8501e-4	ENSG00000186868	MAPT	YES	intron_variant	MODIFIER	Transcript	ENST00000344290.5	protein_coding	6893	NA	NA
068	1	17	43463839	44888839	1.37	k1prob	rs77926909	43994252	1.8501e-4	ENSG00000186868	MAPT	YES	intron_variant	MODIFIER	Transcript	ENST00000347967.5	protein_coding	6893	NA	NA
068	1	17	43463839	44888839	1.37	k1prob	rs77926909	43994252	1.8501e-4	ENSG00000186868	MAPT	YES	intron_variant	MODIFIER	Transcript	ENST00000351559.5	protein_coding	6893	NA	NA
068	1	17	43463839	44888839	1.37	k1prob	rs77926909	43994252	1.8501e-4	ENSG00000186868	MAPT	YES	intron_variant	MODIFIER	Transcript	ENST00000446361.3	protein_coding	6893	NA	NA
068	1	17	43463839	44888839	1.37	k1prob	rs77926909	43994252	1.8501e-4	ENSG00000186868	MAPT	YES	intron_variant	MODIFIER	Transcript	ENST00000535772.1	protein_coding	6893	NA	NA
068	1	17	43463839	44888839	1.37	k1prob	rs77926909	43994252	1.8501e-4	ENSG00000186868	MAPT	YES	intron_variant,non_coding_transcript_variant	MODIFIER	Transcript	ENST00000570299.1	processed_transcript	6893	NA	NA
068	1	17	43463839	44888839	1.37	k1prob	rs77926909	43994252	1.8501e-4	ENSG00000186868	MAPT	YES	intron_variant,NMD_transcript_variant	MODIFIER	Transcript	ENST00000571311.1	nonsense_mediated_decay	6893	NA	NA
068	1	17	43463839	44888839	1.37	k1prob	rs62059009	44006130	1.8501e-4	ENSG00000186868	MAPT	YES	intron_variant	MODIFIER	Transcript	ENST00000262410.5	protein_coding	6893	NA	NA
068	1	17	43463839	44888839	1.37	k1prob	rs62059009	44006130	1.8501e-4	ENSG00000186868	MAPT	YES	intron_variant	MODIFIER	Transcript	ENST00000334239.8	protein_coding	6893	NA	NA
068	1	17	43463839	44888839	1.37	k1prob	rs62059009	44006130	1.8501e-4	ENSG00000186868	MAPT	YES	intron_variant	MODIFIER	Transcript	ENST00000340799.5	protein_coding	6893	NA	NA
068	1	17	43463839	44888839	1.37	k1prob	rs62059009	44006130	1.8501e-4	ENSG00000186868	MAPT	YES	intron_variant	MODIFIER	Transcript	ENST00000344290.5	protein_coding	6893	NA	NA
068	1	17	43463839	44888839	1.37	k1prob	rs62059009	44006130	1.8501e-4	ENSG00000186868	MAPT	YES	intron_variant	MODIFIER	Transcript	ENST00000347967.5	protein_coding	6893	NA	NA
068	1	17	43463839	44888839	1.37	k1prob	rs62059009	44006130	1.8501e-4	ENSG00000186868	MAPT	YES	intron_variant	MODIFIER	Transcript	ENST00000351559.5	protein_coding	6893	NA	NA
068	1	17	43463839	44888839	1.37	k1prob	rs62059009	44006130	1.8501e-4	ENSG00000186868	MAPT	YES	intron_variant	MODIFIER	Transcript	ENST00000446361.3	protein_coding	6893	NA	NA
068	1	17	43463839	44888839	1.37	k1prob	rs62059009	44006130	1.8501e-4	ENSG00000186868	MAPT	YES	intron_variant	MODIFIER	Transcript	ENST00000535772.1	protein_coding	6893	NA	NA
068	1	17	43463839	44888839	1.37	k1prob	rs62059009	44006130	1.8501e-4	ENSG00000186868	MAPT	YES	intron_variant,non_coding_transcript_variant	MODIFIER	Transcript	ENST00000570299.1	processed_transcript	6893	NA	NA
068	1	17	43463839	44888839	1.37	k1prob	rs62059009	44006130	1.8501e-4	ENSG00000186868	MAPT	YES	intron_variant,NMD_transcript_variant	MODIFIER	Transcript	ENST00000571311.1	nonsense_mediated_decay	6893	NA	NA
068	1	17	43463839	44888839	1.37	k1prob	rs62061705	44006252	1.8501e-4	ENSG00000186868	MAPT	YES	intron_variant	MODIFIER	Transcript	ENST00000262410.5	protein_coding	6893	NA	NA
068	1	17	43463839	44888839	1.37	k1prob	rs62061705	44006252	1.8501e-4	ENSG00000186868	MAPT	YES	intron_variant	MODIFIER	Transcript	ENST00000334239.8	protein_coding	6893	NA	NA
068	1	17	43463839	44888839	1.37	k1prob	rs62061705	44006252	1.8501e-4	ENSG00000186868	MAPT	YES	intron_variant	MODIFIER	Transcript	ENST00000340799.5	protein_coding	6893	NA	NA
068	1	17	43463839	44888839	1.37	k1prob	rs62061705	44006252	1.8501e-4	ENSG00000186868	MAPT	YES	intron_variant	MODIFIER	Transcript	ENST00000344290.5	protein_coding	6893	NA	NA
068	1	17	43463839	44888839	1.37	k1prob	rs62061705	44006252	1.8501e-4	ENSG00000186868	MAPT	YES	intron_variant	MODIFIER	Transcript	ENST00000347967.5	protein_coding	6893	NA	NA
068	1	17	43463839	44888839	1.37	k1prob	rs62061705	44006252	1.8501e-4	ENSG00000186868	MAPT	YES	intron_variant	MODIFIER	Transcript	ENST00000351559.5	protein_coding	6893	NA	NA
068	1	17	43463839	44888839	1.37	k1prob	rs62061705	44006252	1.8501e-4	ENSG00000186868	MAPT	YES	intron_variant	MODIFIER	Transcript	ENST00000446361.3	protein_coding	6893	NA	NA
068	1	17	43463839	44888839	1.37	k1prob	rs62061705	44006252	1.8501e-4	ENSG00000186868	MAPT	YES	intron_variant	MODIFIER	Transcript	ENST00000535772.1	protein_coding	6893	NA	NA
068	1	17	43463839	44888839	1.37	k1prob	rs62061705	44006252	1.8501e-4	ENSG00000186868	MAPT	YES	intron_variant,non_coding_transcript_variant	MODIFIER	Transcript	ENST00000570299.1	processed_transcript	6893	NA	NA
068	1	17	43463839	44888839	1.37	k1prob	rs62061705	44006252	1.8501e-4	ENSG00000186868	MAPT	YES	intron_variant,NMD_transcript_variant	MODIFIER	Transcript	ENST00000571311.1	nonsense_mediated_decay	6893	NA	NA
068	1	17	43463839	44888839	1.37	k1prob	rs17564829	44006601	1.8501e-4	ENSG00000186868	MAPT	YES	intron_variant	MODIFIER	Transcript	ENST00000262410.5	protein_coding	6893	NA	NA
068	1	17	43463839	44888839	1.37	k1prob	rs17564829	44006601	1.8501e-4	ENSG00000186868	MAPT	YES	intron_variant	MODIFIER	Transcript	ENST00000334239.8	protein_coding	6893	NA	NA
068	1	17	43463839	44888839	1.37	k1prob	rs17564829	44006601	1.8501e-4	ENSG00000186868	MAPT	YES	intron_variant	MODIFIER	Transcript	ENST00000340799.5	protein_coding	6893	NA	NA
068	1	17	43463839	44888839	1.37	k1prob	rs17564829	44006601	1.8501e-4	ENSG00000186868	MAPT	YES	intron_variant	MODIFIER	Transcript	ENST00000344290.5	protein_coding	6893	NA	NA
068	1	17	43463839	44888839	1.37	k1prob	rs17564829	44006601	1.8501e-4	ENSG00000186868	MAPT	YES	intron_variant	MODIFIER	Transcript	ENST00000347967.5	protein_coding	6893	NA	NA
068	1	17	43463839	44888839	1.37	k1prob	rs17564829	44006601	1.8501e-4	ENSG00000186868	MAPT	YES	intron_variant	MODIFIER	Transcript	ENST00000351559.5	protein_coding	6893	NA	NA
068	1	17	43463839	44888839	1.37	k1prob	rs17564829	44006601	1.8501e-4	ENSG00000186868	MAPT	YES	intron_variant	MODIFIER	Transcript	ENST00000446361.3	protein_coding	6893	NA	NA
068	1	17	43463839	44888839	1.37	k1prob	rs17564829	44006601	1.8501e-4	ENSG00000186868	MAPT	YES	intron_variant	MODIFIER	Transcript	ENST00000535772.1	protein_coding	6893	NA	NA
068	1	17	43463839	44888839	1.37	k1prob	rs17564829	44006601	1.8501e-4	ENSG00000186868	MAPT	YES	intron_variant,non_coding_transcript_variant	MODIFIER	Transcript	ENST00000570299.1	processed_transcript	6893	NA	NA
068	1	17	43463839	44888839	1.37	k1prob	rs17564829	44006601	1.8501e-4	ENSG00000186868	MAPT	YES	intron_variant,NMD_transcript_variant	MODIFIER	Transcript	ENST00000571311.1	nonsense_mediated_decay	6893	NA	NA
068	1	17	43463839	44888839	1.37	k1prob	rs62056850	43992581	1.8501e-4	ENSG00000186868	MAPT	YES	intron_variant	MODIFIER	Transcript	ENST00000262410.5	protein_coding	6893	NA	NA
068	1	17	43463839	44888839	1.37	k1prob	rs62056850	43992581	1.8501e-4	ENSG00000186868	MAPT	YES	intron_variant	MODIFIER	Transcript	ENST00000334239.8	protein_coding	6893	NA	NA
068	1	17	43463839	44888839	1.37	k1prob	rs62056850	43992581	1.8501e-4	ENSG00000186868	MAPT	YES	intron_variant	MODIFIER	Transcript	ENST00000340799.5	protein_coding	6893	NA	NA
068	1	17	43463839	44888839	1.37	k1prob	rs62056850	43992581	1.8501e-4	ENSG00000186868	MAPT	YES	intron_variant	MODIFIER	Transcript	ENST00000344290.5	protein_coding	6893	NA	NA
068	1	17	43463839	44888839	1.37	k1prob	rs62056850	43992581	1.8501e-4	ENSG00000186868	MAPT	YES	intron_variant	MODIFIER	Transcript	ENST00000347967.5	protein_coding	6893	NA	NA
068	1	17	43463839	44888839	1.37	k1prob	rs62056850	43992581	1.8501e-4	ENSG00000186868	MAPT	YES	intron_variant	MODIFIER	Transcript	ENST00000351559.5	protein_coding	6893	NA	NA
068	1	17	43463839	44888839	1.37	k1prob	rs62056850	43992581	1.8501e-4	ENSG00000186868	MAPT	YES	intron_variant	MODIFIER	Transcript	ENST00000446361.3	protein_coding	6893	NA	NA
068	1	17	43463839	44888839	1.37	k1prob	rs62056850	43992581	1.8501e-4	ENSG00000186868	MAPT	YES	intron_variant	MODIFIER	Transcript	ENST00000535772.1	protein_coding	6893	NA	NA
068	1	17	43463839	44888839	1.37	k1prob	rs62056850	43992581	1.8501e-4	ENSG00000186868	MAPT	YES	intron_variant,non_coding_transcript_variant	MODIFIER	Transcript	ENST00000570299.1	processed_transcript	6893	NA	NA
068	1	17	43463839	44888839	1.37	k1prob	rs62056850	43992581	1.8501e-4	ENSG00000186868	MAPT	YES	intron_variant,NMD_transcript_variant	MODIFIER	Transcript	ENST00000571311.1	nonsense_mediated_decay	6893	NA	NA
068	1	17	43463839	44888839	1.37	k1prob	rs55933304	43992305	1.8501e-4	ENSG00000186868	MAPT	YES	intron_variant	MODIFIER	Transcript	ENST00000262410.5	protein_coding	6893	NA	NA
068	1	17	43463839	44888839	1.37	k1prob	rs55933304	43992305	1.8501e-4	ENSG00000186868	MAPT	YES	intron_variant	MODIFIER	Transcript	ENST00000334239.8	protein_coding	6893	NA	NA
068	1	17	43463839	44888839	1.37	k1prob	rs55933304	43992305	1.8501e-4	ENSG00000186868	MAPT	YES	intron_variant	MODIFIER	Transcript	ENST00000340799.5	protein_coding	6893	NA	NA
068	1	17	43463839	44888839	1.37	k1prob	rs55933304	43992305	1.8501e-4	ENSG00000186868	MAPT	YES	intron_variant	MODIFIER	Transcript	ENST00000344290.5	protein_coding	6893	NA	NA
068	1	17	43463839	44888839	1.37	k1prob	rs55933304	43992305	1.8501e-4	ENSG00000186868	MAPT	YES	intron_variant	MODIFIER	Transcript	ENST00000347967.5	protein_coding	6893	NA	NA
068	1	17	43463839	44888839	1.37	k1prob	rs55933304	43992305	1.8501e-4	ENSG00000186868	MAPT	YES	intron_variant	MODIFIER	Transcript	ENST00000351559.5	protein_coding	6893	NA	NA
068	1	17	43463839	44888839	1.37	k1prob	rs55933304	43992305	1.8501e-4	ENSG00000186868	MAPT	YES	intron_variant	MODIFIER	Transcript	ENST00000446361.3	protein_coding	6893	NA	NA
068	1	17	43463839	44888839	1.37	k1prob	rs55933304	43992305	1.8501e-4	ENSG00000186868	MAPT	YES	intron_variant	MODIFIER	Transcript	ENST00000535772.1	protein_coding	6893	NA	NA
068	1	17	43463839	44888839	1.37	k1prob	rs55933304	43992305	1.8501e-4	ENSG00000186868	MAPT	YES	intron_variant,non_coding_transcript_variant	MODIFIER	Transcript	ENST00000570299.1	processed_transcript	6893	NA	NA
068	1	17	43463839	44888839	1.37	k1prob	rs55933304	43992305	1.8501e-4	ENSG00000186868	MAPT	YES	intron_variant,NMD_transcript_variant	MODIFIER	Transcript	ENST00000571311.1	nonsense_mediated_decay	6893	NA	NA
068	1	17	43463839	44888839	1.37	k1prob	rs62059004	44003893	1.8501e-4	ENSG00000186868	MAPT	YES	intron_variant	MODIFIER	Transcript	ENST00000262410.5	protein_coding	6893	NA	NA
068	1	17	43463839	44888839	1.37	k1prob	rs62059004	44003893	1.8501e-4	ENSG00000186868	MAPT	YES	intron_variant	MODIFIER	Transcript	ENST00000334239.8	protein_coding	6893	NA	NA
068	1	17	43463839	44888839	1.37	k1prob	rs62059004	44003893	1.8501e-4	ENSG00000186868	MAPT	YES	intron_variant	MODIFIER	Transcript	ENST00000340799.5	protein_coding	6893	NA	NA
068	1	17	43463839	44888839	1.37	k1prob	rs62059004	44003893	1.8501e-4	ENSG00000186868	MAPT	YES	intron_variant	MODIFIER	Transcript	ENST00000344290.5	protein_coding	6893	NA	NA
068	1	17	43463839	44888839	1.37	k1prob	rs62059004	44003893	1.8501e-4	ENSG00000186868	MAPT	YES	intron_variant	MODIFIER	Transcript	ENST00000347967.5	protein_coding	6893	NA	NA
068	1	17	43463839	44888839	1.37	k1prob	rs62059004	44003893	1.8501e-4	ENSG00000186868	MAPT	YES	intron_variant	MODIFIER	Transcript	ENST00000351559.5	protein_coding	6893	NA	NA
068	1	17	43463839	44888839	1.37	k1prob	rs62059004	44003893	1.8501e-4	ENSG00000186868	MAPT	YES	intron_variant	MODIFIER	Transcript	ENST00000446361.3	protein_coding	6893	NA	NA
068	1	17	43463839	44888839	1.37	k1prob	rs62059004	44003893	1.8501e-4	ENSG00000186868	MAPT	YES	intron_variant	MODIFIER	Transcript	ENST00000535772.1	protein_coding	6893	NA	NA
068	1	17	43463839	44888839	1.37	k1prob	rs62059004	44003893	1.8501e-4	ENSG00000186868	MAPT	YES	intron_variant,non_coding_transcript_variant	MODIFIER	Transcript	ENST00000570299.1	processed_transcript	6893	NA	NA
068	1	17	43463839	44888839	1.37	k1prob	rs62059004	44003893	1.8501e-4	ENSG00000186868	MAPT	YES	intron_variant,NMD_transcript_variant	MODIFIER	Transcript	ENST00000571311.1	nonsense_mediated_decay	6893	NA	NA
068	1	17	43463839	44888839	1.37	k1prob	rs62059005	44004472	1.8501e-4	ENSG00000186868	MAPT	YES	intron_variant	MODIFIER	Transcript	ENST00000262410.5	protein_coding	6893	NA	NA
068	1	17	43463839	44888839	1.37	k1prob	rs62059005	44004472	1.8501e-4	ENSG00000186868	MAPT	YES	intron_variant	MODIFIER	Transcript	ENST00000334239.8	protein_coding	6893	NA	NA
068	1	17	43463839	44888839	1.37	k1prob	rs62059005	44004472	1.8501e-4	ENSG00000186868	MAPT	YES	intron_variant	MODIFIER	Transcript	ENST00000340799.5	protein_coding	6893	NA	NA
068	1	17	43463839	44888839	1.37	k1prob	rs62059005	44004472	1.8501e-4	ENSG00000186868	MAPT	YES	intron_variant	MODIFIER	Transcript	ENST00000344290.5	protein_coding	6893	NA	NA
068	1	17	43463839	44888839	1.37	k1prob	rs62059005	44004472	1.8501e-4	ENSG00000186868	MAPT	YES	intron_variant	MODIFIER	Transcript	ENST00000347967.5	protein_coding	6893	NA	NA
068	1	17	43463839	44888839	1.37	k1prob	rs62059005	44004472	1.8501e-4	ENSG00000186868	MAPT	YES	intron_variant	MODIFIER	Transcript	ENST00000351559.5	protein_coding	6893	NA	NA
068	1	17	43463839	44888839	1.37	k1prob	rs62059005	44004472	1.8501e-4	ENSG00000186868	MAPT	YES	intron_variant	MODIFIER	Transcript	ENST00000446361.3	protein_coding	6893	NA	NA
068	1	17	43463839	44888839	1.37	k1prob	rs62059005	44004472	1.8501e-4	ENSG00000186868	MAPT	YES	intron_variant	MODIFIER	Transcript	ENST00000535772.1	protein_coding	6893	NA	NA
068	1	17	43463839	44888839	1.37	k1prob	rs62059005	44004472	1.8501e-4	ENSG00000186868	MAPT	YES	intron_variant,non_coding_transcript_variant	MODIFIER	Transcript	ENST00000570299.1	processed_transcript	6893	NA	NA
068	1	17	43463839	44888839	1.37	k1prob	rs62059005	44004472	1.8501e-4	ENSG00000186868	MAPT	YES	intron_variant,NMD_transcript_variant	MODIFIER	Transcript	ENST00000571311.1	nonsense_mediated_decay	6893	NA	NA
068	1	17	43463839	44888839	1.37	k1prob	rs76500077	44004076	1.8501e-4	ENSG00000186868	MAPT	YES	intron_variant	MODIFIER	Transcript	ENST00000262410.5	protein_coding	6893	NA	NA
068	1	17	43463839	44888839	1.37	k1prob	rs76500077	44004076	1.8501e-4	ENSG00000186868	MAPT	YES	intron_variant	MODIFIER	Transcript	ENST00000334239.8	protein_coding	6893	NA	NA
068	1	17	43463839	44888839	1.37	k1prob	rs76500077	44004076	1.8501e-4	ENSG00000186868	MAPT	YES	intron_variant	MODIFIER	Transcript	ENST00000340799.5	protein_coding	6893	NA	NA
068	1	17	43463839	44888839	1.37	k1prob	rs76500077	44004076	1.8501e-4	ENSG00000186868	MAPT	YES	intron_variant	MODIFIER	Transcript	ENST00000344290.5	protein_coding	6893	NA	NA
068	1	17	43463839	44888839	1.37	k1prob	rs76500077	44004076	1.8501e-4	ENSG00000186868	MAPT	YES	intron_variant	MODIFIER	Transcript	ENST00000347967.5	protein_coding	6893	NA	NA
068	1	17	43463839	44888839	1.37	k1prob	rs76500077	44004076	1.8501e-4	ENSG00000186868	MAPT	YES	intron_variant	MODIFIER	Transcript	ENST00000351559.5	protein_coding	6893	NA	NA
068	1	17	43463839	44888839	1.37	k1prob	rs76500077	44004076	1.8501e-4	ENSG00000186868	MAPT	YES	intron_variant	MODIFIER	Transcript	ENST00000446361.3	protein_coding	6893	NA	NA
068	1	17	43463839	44888839	1.37	k1prob	rs76500077	44004076	1.8501e-4	ENSG00000186868	MAPT	YES	intron_variant	MODIFIER	Transcript	ENST00000535772.1	protein_coding	6893	NA	NA
068	1	17	43463839	44888839	1.37	k1prob	rs76500077	44004076	1.8501e-4	ENSG00000186868	MAPT	YES	intron_variant,non_coding_transcript_variant	MODIFIER	Transcript	ENST00000570299.1	processed_transcript	6893	NA	NA
068	1	17	43463839	44888839	1.37	k1prob	rs76500077	44004076	1.8501e-4	ENSG00000186868	MAPT	YES	intron_variant,NMD_transcript_variant	MODIFIER	Transcript	ENST00000571311.1	nonsense_mediated_decay	6893	NA	NA
068	1	17	43463839	44888839	1.37	k1prob	rs17652066	44073145	1.8501e-4	ENSG00000186868	MAPT	YES	intron_variant	MODIFIER	Transcript	ENST00000262410.5	protein_coding	6893	NA	NA
068	1	17	43463839	44888839	1.37	k1prob	rs17652066	44073145	1.8501e-4	ENSG00000186868	MAPT	YES	intron_variant	MODIFIER	Transcript	ENST00000334239.8	protein_coding	6893	NA	NA
068	1	17	43463839	44888839	1.37	k1prob	rs17652066	44073145	1.8501e-4	ENSG00000186868	MAPT	YES	intron_variant	MODIFIER	Transcript	ENST00000340799.5	protein_coding	6893	NA	NA
068	1	17	43463839	44888839	1.37	k1prob	rs17652066	44073145	1.8501e-4	ENSG00000186868	MAPT	YES	intron_variant	MODIFIER	Transcript	ENST00000344290.5	protein_coding	6893	NA	NA
068	1	17	43463839	44888839	1.37	k1prob	rs17652066	44073145	1.8501e-4	ENSG00000186868	MAPT	YES	intron_variant	MODIFIER	Transcript	ENST00000347967.5	protein_coding	6893	NA	NA
068	1	17	43463839	44888839	1.37	k1prob	rs17652066	44073145	1.8501e-4	ENSG00000186868	MAPT	YES	intron_variant	MODIFIER	Transcript	ENST00000351559.5	protein_coding	6893	NA	NA
068	1	17	43463839	44888839	1.37	k1prob	rs17652066	44073145	1.8501e-4	ENSG00000186868	MAPT	YES	intron_variant	MODIFIER	Transcript	ENST00000415613.2	protein_coding	6893	NA	NA
068	1	17	43463839	44888839	1.37	k1prob	rs17652066	44073145	1.8501e-4	ENSG00000186868	MAPT	YES	intron_variant	MODIFIER	Transcript	ENST00000420682.2	protein_coding	6893	NA	NA
068	1	17	43463839	44888839	1.37	k1prob	rs17652066	44073145	1.8501e-4	ENSG00000186868	MAPT	YES	intron_variant	MODIFIER	Transcript	ENST00000431008.3	protein_coding	6893	NA	NA
068	1	17	43463839	44888839	1.37	k1prob	rs17652066	44073145	1.8501e-4	ENSG00000186868	MAPT	YES	intron_variant	MODIFIER	Transcript	ENST00000446361.3	protein_coding	6893	NA	NA
068	1	17	43463839	44888839	1.37	k1prob	rs17652066	44073145	1.8501e-4	ENSG00000186868	MAPT	YES	intron_variant	MODIFIER	Transcript	ENST00000535772.1	protein_coding	6893	NA	NA
068	1	17	43463839	44888839	1.37	k1prob	rs17652066	44073145	1.8501e-4	ENSG00000186868	MAPT	YES	intron_variant,non_coding_transcript_variant	MODIFIER	Transcript	ENST00000570299.1	processed_transcript	6893	NA	NA
068	1	17	43463839	44888839	1.37	k1prob	rs17652066	44073145	1.8501e-4	ENSG00000186868	MAPT	YES	intron_variant	MODIFIER	Transcript	ENST00000571987.1	protein_coding	6893	NA	NA
068	1	17	43463839	44888839	1.37	k1prob	rs17652066	44073145	1.8501e-4	ENSG00000186868	MAPT	YES	intron_variant	MODIFIER	Transcript	ENST00000574436.1	protein_coding	6893	NA	NA
068	1	17	43463839	44888839	1.37	k1prob	rs17652066	44073145	1.8501e-4	ENSG00000186868	MAPT	YES	intron_variant	MODIFIER	Transcript	ENST00000576518.1	protein_coding	6893	NA	NA
068	1	17	43463839	44888839	1.37	k1prob	rs566672630	44248769	1.80824e-4	ENSG00000120071	KANSL1	YES	missense_variant	MODERATE	Transcript	ENST00000262419.6	protein_coding	24565	tolerated(0.47)	benign(0.303)
068	1	17	43463839	44888839	1.37	k1prob	rs566672630	44248769	1.80824e-4	ENSG00000120071	KANSL1	YES	synonymous_variant	LOW	Transcript	ENST00000262419.6	protein_coding	24565	NA	NA
068	1	17	43463839	44888839	1.37	k1prob	rs566672630	44248769	1.80824e-4	ENSG00000120071	KANSL1	YES	5_prime_UTR_variant	MODIFIER	Transcript	ENST00000393476.3	protein_coding	24565	NA	NA
068	1	17	43463839	44888839	1.37	k1prob	rs566672630	44248769	1.80824e-4	ENSG00000120071	KANSL1	YES	missense_variant	MODERATE	Transcript	ENST00000432791.1	protein_coding	24565	tolerated(0.47)	benign(0.303)
068	1	17	43463839	44888839	1.37	k1prob	rs566672630	44248769	1.80824e-4	ENSG00000120071	KANSL1	YES	synonymous_variant	LOW	Transcript	ENST00000432791.1	protein_coding	24565	NA	NA
068	1	17	43463839	44888839	1.37	k1prob	rs566672630	44248769	1.80824e-4	ENSG00000120071	KANSL1	YES	downstream_gene_variant	MODIFIER	Transcript	ENST00000571698.1	protein_coding	24565	NA	NA
068	1	17	43463839	44888839	1.37	k1prob	rs566672630	44248769	1.80824e-4	ENSG00000120071	KANSL1	YES	missense_variant	MODERATE	Transcript	ENST00000572904.1	protein_coding	24565	tolerated(0.47)	benign(0.303)
068	1	17	43463839	44888839	1.37	k1prob	rs566672630	44248769	1.80824e-4	ENSG00000120071	KANSL1	YES	synonymous_variant	LOW	Transcript	ENST00000572904.1	protein_coding	24565	NA	NA
068	1	17	43463839	44888839	1.37	k1prob	rs566672630	44248769	1.80824e-4	ENSG00000120071	KANSL1	YES	missense_variant	MODERATE	Transcript	ENST00000574590.1	protein_coding	24565	tolerated(0.47)	benign(0.303)
068	1	17	43463839	44888839	1.37	k1prob	rs566672630	44248769	1.80824e-4	ENSG00000120071	KANSL1	YES	synonymous_variant	LOW	Transcript	ENST00000574590.1	protein_coding	24565	NA	NA
068	1	17	43463839	44888839	1.37	k1prob	rs566672630	44248769	1.80824e-4	ENSG00000120071	KANSL1	YES	downstream_gene_variant	MODIFIER	Transcript	ENST00000574655.1	protein_coding	24565	NA	NA
068	1	17	43463839	44888839	1.37	k1prob	rs566672630	44248769	1.80824e-4	ENSG00000120071	KANSL1	YES	missense_variant	MODERATE	Transcript	ENST00000575318.1	protein_coding	24565	tolerated(0.5)	benign(0.423)
068	1	17	43463839	44888839	1.37	k1prob	rs566672630	44248769	1.80824e-4	ENSG00000120071	KANSL1	YES	synonymous_variant	LOW	Transcript	ENST00000575318.1	protein_coding	24565	NA	NA
068	1	17	43463839	44888839	1.37	k1prob	rs566672630	44248769	1.80824e-4	ENSG00000120071	KANSL1	YES	upstream_gene_variant	MODIFIER	Transcript	ENST00000576248.1	processed_transcript	24565	NA	NA
068	1	17	43463839	44888839	1.37	k1prob	rs566672630	44248769	1.80824e-4	ENSG00000120071	KANSL1	YES	downstream_gene_variant	MODIFIER	Transcript	ENST00000576739.1	protein_coding	24565	NA	NA
068	1	17	43463839	44888839	1.37	k1prob	rs566672630	44248769	1.80824e-4	ENSG00000120071	KANSL1	YES	upstream_gene_variant	MODIFIER	Transcript	ENST00000577114.1	retained_intron	24565	NA	NA
068	1	17	43463839	44888839	1.37	k1prob	rs565948451	44247673	1.80824e-4	ENSG00000120071	KANSL1	YES	intron_variant	MODIFIER	Transcript	ENST00000262419.6	protein_coding	24565	NA	NA
068	1	17	43463839	44888839	1.37	k1prob	rs565948451	44247673	1.80824e-4	ENSG00000120071	KANSL1	YES	intron_variant	MODIFIER	Transcript	ENST00000393476.3	protein_coding	24565	NA	NA
068	1	17	43463839	44888839	1.37	k1prob	rs565948451	44247673	1.80824e-4	ENSG00000120071	KANSL1	YES	intron_variant	MODIFIER	Transcript	ENST00000432791.1	protein_coding	24565	NA	NA
068	1	17	43463839	44888839	1.37	k1prob	rs565948451	44247673	1.80824e-4	ENSG00000120071	KANSL1	YES	downstream_gene_variant	MODIFIER	Transcript	ENST00000571698.1	protein_coding	24565	NA	NA
068	1	17	43463839	44888839	1.37	k1prob	rs565948451	44247673	1.80824e-4	ENSG00000120071	KANSL1	YES	intron_variant	MODIFIER	Transcript	ENST00000572904.1	protein_coding	24565	NA	NA
068	1	17	43463839	44888839	1.37	k1prob	rs565948451	44247673	1.80824e-4	ENSG00000120071	KANSL1	YES	intron_variant	MODIFIER	Transcript	ENST00000574590.1	protein_coding	24565	NA	NA
068	1	17	43463839	44888839	1.37	k1prob	rs565948451	44247673	1.80824e-4	ENSG00000120071	KANSL1	YES	downstream_gene_variant	MODIFIER	Transcript	ENST00000574655.1	protein_coding	24565	NA	NA
068	1	17	43463839	44888839	1.37	k1prob	rs565948451	44247673	1.80824e-4	ENSG00000120071	KANSL1	YES	intron_variant	MODIFIER	Transcript	ENST00000575318.1	protein_coding	24565	NA	NA
068	1	17	43463839	44888839	1.37	k1prob	rs565948451	44247673	1.80824e-4	ENSG00000120071	KANSL1	YES	intron_variant,non_coding_transcript_variant	MODIFIER	Transcript	ENST00000576248.1	processed_transcript	24565	NA	NA
068	1	17	43463839	44888839	1.37	k1prob	rs565948451	44247673	1.80824e-4	ENSG00000120071	KANSL1	YES	downstream_gene_variant	MODIFIER	Transcript	ENST00000576739.1	protein_coding	24565	NA	NA
068	1	17	43463839	44888839	1.37	k1prob	rs565948451	44247673	1.80824e-4	ENSG00000120071	KANSL1	YES	intron_variant,non_coding_transcript_variant	MODIFIER	Transcript	ENST00000577114.1	retained_intron	24565	NA	NA
068	1	17	43463839	44888839	1.37	k1prob	rs564325593	44236725	1.80824e-4	ENSG00000120071	KANSL1	YES	intron_variant	MODIFIER	Transcript	ENST00000262419.6	protein_coding	24565	NA	NA
068	1	17	43463839	44888839	1.37	k1prob	rs564325593	44236725	1.80824e-4	ENSG00000120071	KANSL1	YES	intron_variant	MODIFIER	Transcript	ENST00000393476.3	protein_coding	24565	NA	NA
068	1	17	43463839	44888839	1.37	k1prob	rs564325593	44236725	1.80824e-4	ENSG00000120071	KANSL1	YES	intron_variant	MODIFIER	Transcript	ENST00000432791.1	protein_coding	24565	NA	NA
068	1	17	43463839	44888839	1.37	k1prob	rs564325593	44236725	1.80824e-4	ENSG00000120071	KANSL1	YES	intron_variant	MODIFIER	Transcript	ENST00000572904.1	protein_coding	24565	NA	NA
068	1	17	43463839	44888839	1.37	k1prob	rs564325593	44236725	1.80824e-4	ENSG00000120071	KANSL1	YES	intron_variant	MODIFIER	Transcript	ENST00000574590.1	protein_coding	24565	NA	NA
068	1	17	43463839	44888839	1.37	k1prob	rs564325593	44236725	1.80824e-4	ENSG00000120071	KANSL1	YES	intron_variant	MODIFIER	Transcript	ENST00000575318.1	protein_coding	24565	NA	NA
068	1	17	43463839	44888839	1.37	k1prob	rs564325593	44236725	1.80824e-4	ENSG00000120071	KANSL1	YES	intron_variant,non_coding_transcript_variant	MODIFIER	Transcript	ENST00000576248.1	processed_transcript	24565	NA	NA
068	1	17	43463839	44888839	1.37	k1prob	rs564325593	44236725	1.80824e-4	ENSG00000120071	KANSL1	YES	intron_variant,non_coding_transcript_variant	MODIFIER	Transcript	ENST00000577114.1	retained_intron	24565	NA	NA
068	1	17	43463839	44888839	1.37	k1prob	rs557054045	44237790	1.80824e-4	ENSG00000120071	KANSL1	YES	intron_variant	MODIFIER	Transcript	ENST00000262419.6	protein_coding	24565	NA	NA
068	1	17	43463839	44888839	1.37	k1prob	rs557054045	44237790	1.80824e-4	ENSG00000120071	KANSL1	YES	intron_variant	MODIFIER	Transcript	ENST00000393476.3	protein_coding	24565	NA	NA
068	1	17	43463839	44888839	1.37	k1prob	rs557054045	44237790	1.80824e-4	ENSG00000120071	KANSL1	YES	intron_variant	MODIFIER	Transcript	ENST00000432791.1	protein_coding	24565	NA	NA
068	1	17	43463839	44888839	1.37	k1prob	rs557054045	44237790	1.80824e-4	ENSG00000120071	KANSL1	YES	intron_variant	MODIFIER	Transcript	ENST00000572904.1	protein_coding	24565	NA	NA
068	1	17	43463839	44888839	1.37	k1prob	rs557054045	44237790	1.80824e-4	ENSG00000120071	KANSL1	YES	intron_variant	MODIFIER	Transcript	ENST00000574590.1	protein_coding	24565	NA	NA
068	1	17	43463839	44888839	1.37	k1prob	rs557054045	44237790	1.80824e-4	ENSG00000120071	KANSL1	YES	intron_variant	MODIFIER	Transcript	ENST00000575318.1	protein_coding	24565	NA	NA
068	1	17	43463839	44888839	1.37	k1prob	rs557054045	44237790	1.80824e-4	ENSG00000120071	KANSL1	YES	intron_variant,non_coding_transcript_variant	MODIFIER	Transcript	ENST00000576248.1	processed_transcript	24565	NA	NA
068	1	17	43463839	44888839	1.37	k1prob	rs557054045	44237790	1.80824e-4	ENSG00000120071	KANSL1	YES	intron_variant,non_coding_transcript_variant	MODIFIER	Transcript	ENST00000577114.1	retained_intron	24565	NA	NA
068	1	17	43463839	44888839	1.37	k1prob	rs562593126	44238424	1.80824e-4	ENSG00000120071	KANSL1	YES	intron_variant	MODIFIER	Transcript	ENST00000262419.6	protein_coding	24565	NA	NA
068	1	17	43463839	44888839	1.37	k1prob	rs562593126	44238424	1.80824e-4	ENSG00000120071	KANSL1	YES	intron_variant	MODIFIER	Transcript	ENST00000393476.3	protein_coding	24565	NA	NA
068	1	17	43463839	44888839	1.37	k1prob	rs562593126	44238424	1.80824e-4	ENSG00000120071	KANSL1	YES	intron_variant	MODIFIER	Transcript	ENST00000432791.1	protein_coding	24565	NA	NA
068	1	17	43463839	44888839	1.37	k1prob	rs562593126	44238424	1.80824e-4	ENSG00000120071	KANSL1	YES	intron_variant	MODIFIER	Transcript	ENST00000572904.1	protein_coding	24565	NA	NA
068	1	17	43463839	44888839	1.37	k1prob	rs562593126	44238424	1.80824e-4	ENSG00000120071	KANSL1	YES	intron_variant	MODIFIER	Transcript	ENST00000574590.1	protein_coding	24565	NA	NA
068	1	17	43463839	44888839	1.37	k1prob	rs562593126	44238424	1.80824e-4	ENSG00000120071	KANSL1	YES	intron_variant	MODIFIER	Transcript	ENST00000575318.1	protein_coding	24565	NA	NA
068	1	17	43463839	44888839	1.37	k1prob	rs562593126	44238424	1.80824e-4	ENSG00000120071	KANSL1	YES	intron_variant,non_coding_transcript_variant	MODIFIER	Transcript	ENST00000576248.1	processed_transcript	24565	NA	NA
068	1	17	43463839	44888839	1.37	k1prob	rs562593126	44238424	1.80824e-4	ENSG00000120071	KANSL1	YES	intron_variant,non_coding_transcript_variant	MODIFIER	Transcript	ENST00000577114.1	retained_intron	24565	NA	NA
068	1	17	43463839	44888839	1.37	k1prob	rs62063263	44033394	1.80824e-4	ENSG00000186868	MAPT	YES	intron_variant	MODIFIER	Transcript	ENST00000262410.5	protein_coding	6893	NA	NA
068	1	17	43463839	44888839	1.37	k1prob	rs62063263	44033394	1.80824e-4	ENSG00000186868	MAPT	YES	intron_variant	MODIFIER	Transcript	ENST00000334239.8	protein_coding	6893	NA	NA
068	1	17	43463839	44888839	1.37	k1prob	rs62063263	44033394	1.80824e-4	ENSG00000186868	MAPT	YES	intron_variant	MODIFIER	Transcript	ENST00000340799.5	protein_coding	6893	NA	NA
068	1	17	43463839	44888839	1.37	k1prob	rs62063263	44033394	1.80824e-4	ENSG00000186868	MAPT	YES	intron_variant	MODIFIER	Transcript	ENST00000344290.5	protein_coding	6893	NA	NA
068	1	17	43463839	44888839	1.37	k1prob	rs62063263	44033394	1.80824e-4	ENSG00000186868	MAPT	YES	intron_variant	MODIFIER	Transcript	ENST00000347967.5	protein_coding	6893	NA	NA
068	1	17	43463839	44888839	1.37	k1prob	rs62063263	44033394	1.80824e-4	ENSG00000186868	MAPT	YES	intron_variant	MODIFIER	Transcript	ENST00000351559.5	protein_coding	6893	NA	NA
068	1	17	43463839	44888839	1.37	k1prob	rs62063263	44033394	1.80824e-4	ENSG00000186868	MAPT	YES	intron_variant	MODIFIER	Transcript	ENST00000446361.3	protein_coding	6893	NA	NA
068	1	17	43463839	44888839	1.37	k1prob	rs62063263	44033394	1.80824e-4	ENSG00000186868	MAPT	YES	intron_variant	MODIFIER	Transcript	ENST00000535772.1	protein_coding	6893	NA	NA
068	1	17	43463839	44888839	1.37	k1prob	rs62063263	44033394	1.80824e-4	ENSG00000186868	MAPT	YES	intron_variant,non_coding_transcript_variant	MODIFIER	Transcript	ENST00000570299.1	processed_transcript	6893	NA	NA
068	1	17	43463839	44888839	1.37	k1prob	rs62063263	44033394	1.80824e-4	ENSG00000186868	MAPT	YES	intron_variant,NMD_transcript_variant	MODIFIER	Transcript	ENST00000571311.1	nonsense_mediated_decay	6893	NA	NA
068	1	17	43463839	44888839	1.37	k1prob	rs543087623	44243979	1.80824e-4	ENSG00000120071	KANSL1	YES	intron_variant	MODIFIER	Transcript	ENST00000262419.6	protein_coding	24565	NA	NA
068	1	17	43463839	44888839	1.37	k1prob	rs543087623	44243979	1.80824e-4	ENSG00000120071	KANSL1	YES	intron_variant	MODIFIER	Transcript	ENST00000393476.3	protein_coding	24565	NA	NA
068	1	17	43463839	44888839	1.37	k1prob	rs543087623	44243979	1.80824e-4	ENSG00000120071	KANSL1	YES	intron_variant	MODIFIER	Transcript	ENST00000432791.1	protein_coding	24565	NA	NA
068	1	17	43463839	44888839	1.37	k1prob	rs543087623	44243979	1.80824e-4	ENSG00000120071	KANSL1	YES	intron_variant	MODIFIER	Transcript	ENST00000572904.1	protein_coding	24565	NA	NA
068	1	17	43463839	44888839	1.37	k1prob	rs543087623	44243979	1.80824e-4	ENSG00000120071	KANSL1	YES	intron_variant	MODIFIER	Transcript	ENST00000574590.1	protein_coding	24565	NA	NA
068	1	17	43463839	44888839	1.37	k1prob	rs543087623	44243979	1.80824e-4	ENSG00000120071	KANSL1	YES	intron_variant	MODIFIER	Transcript	ENST00000575318.1	protein_coding	24565	NA	NA
068	1	17	43463839	44888839	1.37	k1prob	rs543087623	44243979	1.80824e-4	ENSG00000120071	KANSL1	YES	intron_variant,non_coding_transcript_variant	MODIFIER	Transcript	ENST00000576248.1	processed_transcript	24565	NA	NA
068	1	17	43463839	44888839	1.37	k1prob	rs543087623	44243979	1.80824e-4	ENSG00000120071	KANSL1	YES	intron_variant,non_coding_transcript_variant	MODIFIER	Transcript	ENST00000577114.1	retained_intron	24565	NA	NA
068	1	17	43463839	44888839	1.37	k1prob	rs199530	44836653	1.80387e-4	ENSG00000073969	NSF	YES	downstream_gene_variant	MODIFIER	Transcript	ENST00000225282.8	protein_coding	8016	NA	NA
068	1	17	43463839	44888839	1.37	k1prob	rs199530	44836653	1.80387e-4	ENSG00000073969	NSF	YES	downstream_gene_variant	MODIFIER	Transcript	ENST00000398238.4	protein_coding	8016	NA	NA
068	1	17	43463839	44888839	1.37	k1prob	rs199530	44836653	1.80387e-4	ENSG00000073969	NSF	YES	downstream_gene_variant	MODIFIER	Transcript	ENST00000465370.1	protein_coding	8016	NA	NA
068	1	17	43463839	44888839	1.37	k1prob	rs199530	44836653	1.80387e-4	ENSG00000073969	NSF	YES	downstream_gene_variant	MODIFIER	Transcript	ENST00000575068.1	protein_coding	8016	NA	NA
068	1	17	43463839	44888839	1.37	k1prob	rs199530	44836653	1.80387e-4	ENSG00000108379	WNT3	YES	downstream_gene_variant	MODIFIER	Transcript	ENST00000225512.5	protein_coding	12782	NA	NA
068	1	17	43463839	44888839	1.37	k1prob	rs62061734	44018488	1.768e-4	ENSG00000186868	MAPT	YES	intron_variant	MODIFIER	Transcript	ENST00000262410.5	protein_coding	6893	NA	NA
068	1	17	43463839	44888839	1.37	k1prob	rs62061734	44018488	1.768e-4	ENSG00000186868	MAPT	YES	intron_variant	MODIFIER	Transcript	ENST00000334239.8	protein_coding	6893	NA	NA
068	1	17	43463839	44888839	1.37	k1prob	rs62061734	44018488	1.768e-4	ENSG00000186868	MAPT	YES	intron_variant	MODIFIER	Transcript	ENST00000340799.5	protein_coding	6893	NA	NA
068	1	17	43463839	44888839	1.37	k1prob	rs62061734	44018488	1.768e-4	ENSG00000186868	MAPT	YES	intron_variant	MODIFIER	Transcript	ENST00000344290.5	protein_coding	6893	NA	NA
068	1	17	43463839	44888839	1.37	k1prob	rs62061734	44018488	1.768e-4	ENSG00000186868	MAPT	YES	intron_variant	MODIFIER	Transcript	ENST00000347967.5	protein_coding	6893	NA	NA
068	1	17	43463839	44888839	1.37	k1prob	rs62061734	44018488	1.768e-4	ENSG00000186868	MAPT	YES	intron_variant	MODIFIER	Transcript	ENST00000351559.5	protein_coding	6893	NA	NA
068	1	17	43463839	44888839	1.37	k1prob	rs62061734	44018488	1.768e-4	ENSG00000186868	MAPT	YES	intron_variant	MODIFIER	Transcript	ENST00000446361.3	protein_coding	6893	NA	NA
068	1	17	43463839	44888839	1.37	k1prob	rs62061734	44018488	1.768e-4	ENSG00000186868	MAPT	YES	intron_variant	MODIFIER	Transcript	ENST00000535772.1	protein_coding	6893	NA	NA
068	1	17	43463839	44888839	1.37	k1prob	rs62061734	44018488	1.768e-4	ENSG00000186868	MAPT	YES	intron_variant,non_coding_transcript_variant	MODIFIER	Transcript	ENST00000570299.1	processed_transcript	6893	NA	NA
068	1	17	43463839	44888839	1.37	k1prob	rs62061734	44018488	1.768e-4	ENSG00000186868	MAPT	YES	intron_variant,NMD_transcript_variant	MODIFIER	Transcript	ENST00000571311.1	nonsense_mediated_decay	6893	NA	NA
068	1	17	43463839	44888839	1.37	k1prob	rs79772780	44189855	1.768e-4	ENSG00000120071	KANSL1	YES	intron_variant	MODIFIER	Transcript	ENST00000262419.6	protein_coding	24565	NA	NA
068	1	17	43463839	44888839	1.37	k1prob	rs79772780	44189855	1.768e-4	ENSG00000120071	KANSL1	YES	intron_variant	MODIFIER	Transcript	ENST00000393476.3	protein_coding	24565	NA	NA
068	1	17	43463839	44888839	1.37	k1prob	rs79772780	44189855	1.768e-4	ENSG00000120071	KANSL1	YES	intron_variant	MODIFIER	Transcript	ENST00000432791.1	protein_coding	24565	NA	NA
068	1	17	43463839	44888839	1.37	k1prob	rs79772780	44189855	1.768e-4	ENSG00000120071	KANSL1	YES	intron_variant	MODIFIER	Transcript	ENST00000572904.1	protein_coding	24565	NA	NA
068	1	17	43463839	44888839	1.37	k1prob	rs79772780	44189855	1.768e-4	ENSG00000120071	KANSL1	YES	intron_variant	MODIFIER	Transcript	ENST00000574590.1	protein_coding	24565	NA	NA
068	1	17	43463839	44888839	1.37	k1prob	rs79772780	44189855	1.768e-4	ENSG00000120071	KANSL1	YES	intron_variant	MODIFIER	Transcript	ENST00000575318.1	protein_coding	24565	NA	NA
068	1	17	43463839	44888839	1.37	k1prob	rs79772780	44189855	1.768e-4	ENSG00000120071	KANSL1	YES	intron_variant,non_coding_transcript_variant	MODIFIER	Transcript	ENST00000577114.1	retained_intron	24565	NA	NA
068	1	17	43463839	44888839	1.37	k1prob	rs199519	44853924	1.75986e-4	ENSG00000108379	WNT3	YES	intron_variant	MODIFIER	Transcript	ENST00000225512.5	protein_coding	12782	NA	NA
068	1	17	43463839	44888839	1.37	k1prob	rs199519	44853924	1.75986e-4	ENSG00000108379	WNT3	YES	intron_variant,non_coding_transcript_variant	MODIFIER	Transcript	ENST00000573788.1	processed_transcript	12782	NA	NA
068	1	17	43463839	44888839	1.37	k1prob	rs62063850	44073739	1.75602e-4	ENSG00000186868	MAPT	YES	intron_variant	MODIFIER	Transcript	ENST00000262410.5	protein_coding	6893	NA	NA
068	1	17	43463839	44888839	1.37	k1prob	rs62063850	44073739	1.75602e-4	ENSG00000186868	MAPT	YES	intron_variant	MODIFIER	Transcript	ENST00000334239.8	protein_coding	6893	NA	NA
068	1	17	43463839	44888839	1.37	k1prob	rs62063850	44073739	1.75602e-4	ENSG00000186868	MAPT	YES	intron_variant	MODIFIER	Transcript	ENST00000340799.5	protein_coding	6893	NA	NA
068	1	17	43463839	44888839	1.37	k1prob	rs62063850	44073739	1.75602e-4	ENSG00000186868	MAPT	YES	intron_variant	MODIFIER	Transcript	ENST00000344290.5	protein_coding	6893	NA	NA
068	1	17	43463839	44888839	1.37	k1prob	rs62063850	44073739	1.75602e-4	ENSG00000186868	MAPT	YES	intron_variant	MODIFIER	Transcript	ENST00000347967.5	protein_coding	6893	NA	NA
068	1	17	43463839	44888839	1.37	k1prob	rs62063850	44073739	1.75602e-4	ENSG00000186868	MAPT	YES	intron_variant	MODIFIER	Transcript	ENST00000351559.5	protein_coding	6893	NA	NA
068	1	17	43463839	44888839	1.37	k1prob	rs62063850	44073739	1.75602e-4	ENSG00000186868	MAPT	YES	intron_variant	MODIFIER	Transcript	ENST00000415613.2	protein_coding	6893	NA	NA
068	1	17	43463839	44888839	1.37	k1prob	rs62063850	44073739	1.75602e-4	ENSG00000186868	MAPT	YES	intron_variant	MODIFIER	Transcript	ENST00000420682.2	protein_coding	6893	NA	NA
068	1	17	43463839	44888839	1.37	k1prob	rs62063850	44073739	1.75602e-4	ENSG00000186868	MAPT	YES	intron_variant	MODIFIER	Transcript	ENST00000431008.3	protein_coding	6893	NA	NA
068	1	17	43463839	44888839	1.37	k1prob	rs62063850	44073739	1.75602e-4	ENSG00000186868	MAPT	YES	intron_variant	MODIFIER	Transcript	ENST00000446361.3	protein_coding	6893	NA	NA
068	1	17	43463839	44888839	1.37	k1prob	rs62063850	44073739	1.75602e-4	ENSG00000186868	MAPT	YES	intron_variant	MODIFIER	Transcript	ENST00000535772.1	protein_coding	6893	NA	NA
068	1	17	43463839	44888839	1.37	k1prob	rs62063850	44073739	1.75602e-4	ENSG00000186868	MAPT	YES	intron_variant,non_coding_transcript_variant	MODIFIER	Transcript	ENST00000570299.1	processed_transcript	6893	NA	NA
068	1	17	43463839	44888839	1.37	k1prob	rs62063850	44073739	1.75602e-4	ENSG00000186868	MAPT	YES	intron_variant	MODIFIER	Transcript	ENST00000571987.1	protein_coding	6893	NA	NA
068	1	17	43463839	44888839	1.37	k1prob	rs62063850	44073739	1.75602e-4	ENSG00000186868	MAPT	YES	intron_variant	MODIFIER	Transcript	ENST00000574436.1	protein_coding	6893	NA	NA
068	1	17	43463839	44888839	1.37	k1prob	rs62063850	44073739	1.75602e-4	ENSG00000186868	MAPT	YES	intron_variant	MODIFIER	Transcript	ENST00000576518.1	protein_coding	6893	NA	NA
068	1	17	43463839	44888839	1.37	k1prob	rs17652121	44073973	1.75602e-4	ENSG00000186868	MAPT	YES	synonymous_variant	LOW	Transcript	ENST00000262410.5	protein_coding	6893	NA	NA
068	1	17	43463839	44888839	1.37	k1prob	rs17652121	44073973	1.75602e-4	ENSG00000186868	MAPT	YES	synonymous_variant	LOW	Transcript	ENST00000334239.8	protein_coding	6893	NA	NA
068	1	17	43463839	44888839	1.37	k1prob	rs17652121	44073973	1.75602e-4	ENSG00000186868	MAPT	YES	synonymous_variant	LOW	Transcript	ENST00000340799.5	protein_coding	6893	NA	NA
068	1	17	43463839	44888839	1.37	k1prob	rs17652121	44073973	1.75602e-4	ENSG00000186868	MAPT	YES	synonymous_variant	LOW	Transcript	ENST00000344290.5	protein_coding	6893	NA	NA
068	1	17	43463839	44888839	1.37	k1prob	rs17652121	44073973	1.75602e-4	ENSG00000186868	MAPT	YES	synonymous_variant	LOW	Transcript	ENST00000347967.5	protein_coding	6893	NA	NA
068	1	17	43463839	44888839	1.37	k1prob	rs17652121	44073973	1.75602e-4	ENSG00000186868	MAPT	YES	synonymous_variant	LOW	Transcript	ENST00000351559.5	protein_coding	6893	NA	NA
068	1	17	43463839	44888839	1.37	k1prob	rs17652121	44073973	1.75602e-4	ENSG00000186868	MAPT	YES	synonymous_variant	LOW	Transcript	ENST00000415613.2	protein_coding	6893	NA	NA
068	1	17	43463839	44888839	1.37	k1prob	rs17652121	44073973	1.75602e-4	ENSG00000186868	MAPT	YES	synonymous_variant	LOW	Transcript	ENST00000420682.2	protein_coding	6893	NA	NA
068	1	17	43463839	44888839	1.37	k1prob	rs17652121	44073973	1.75602e-4	ENSG00000186868	MAPT	YES	synonymous_variant	LOW	Transcript	ENST00000431008.3	protein_coding	6893	NA	NA
068	1	17	43463839	44888839	1.37	k1prob	rs17652121	44073973	1.75602e-4	ENSG00000186868	MAPT	YES	synonymous_variant	LOW	Transcript	ENST00000446361.3	protein_coding	6893	NA	NA
068	1	17	43463839	44888839	1.37	k1prob	rs17652121	44073973	1.75602e-4	ENSG00000186868	MAPT	YES	synonymous_variant	LOW	Transcript	ENST00000535772.1	protein_coding	6893	NA	NA
068	1	17	43463839	44888839	1.37	k1prob	rs17652121	44073973	1.75602e-4	ENSG00000186868	MAPT	YES	non_coding_transcript_exon_variant	MODIFIER	Transcript	ENST00000570299.1	processed_transcript	6893	NA	NA
068	1	17	43463839	44888839	1.37	k1prob	rs17652121	44073973	1.75602e-4	ENSG00000186868	MAPT	YES	synonymous_variant	LOW	Transcript	ENST00000571987.1	protein_coding	6893	NA	NA
068	1	17	43463839	44888839	1.37	k1prob	rs17652121	44073973	1.75602e-4	ENSG00000186868	MAPT	YES	synonymous_variant	LOW	Transcript	ENST00000574436.1	protein_coding	6893	NA	NA
068	1	17	43463839	44888839	1.37	k1prob	rs17652121	44073973	1.75602e-4	ENSG00000186868	MAPT	YES	synonymous_variant	LOW	Transcript	ENST00000576518.1	protein_coding	6893	NA	NA
068	1	17	43463839	44888839	1.37	k1prob	rs62058968	44001228	1.75602e-4	ENSG00000186868	MAPT	YES	intron_variant	MODIFIER	Transcript	ENST00000262410.5	protein_coding	6893	NA	NA
068	1	17	43463839	44888839	1.37	k1prob	rs62058968	44001228	1.75602e-4	ENSG00000186868	MAPT	YES	intron_variant	MODIFIER	Transcript	ENST00000334239.8	protein_coding	6893	NA	NA
068	1	17	43463839	44888839	1.37	k1prob	rs62058968	44001228	1.75602e-4	ENSG00000186868	MAPT	YES	intron_variant	MODIFIER	Transcript	ENST00000340799.5	protein_coding	6893	NA	NA
068	1	17	43463839	44888839	1.37	k1prob	rs62058968	44001228	1.75602e-4	ENSG00000186868	MAPT	YES	intron_variant	MODIFIER	Transcript	ENST00000344290.5	protein_coding	6893	NA	NA
068	1	17	43463839	44888839	1.37	k1prob	rs62058968	44001228	1.75602e-4	ENSG00000186868	MAPT	YES	intron_variant	MODIFIER	Transcript	ENST00000347967.5	protein_coding	6893	NA	NA
068	1	17	43463839	44888839	1.37	k1prob	rs62058968	44001228	1.75602e-4	ENSG00000186868	MAPT	YES	intron_variant	MODIFIER	Transcript	ENST00000351559.5	protein_coding	6893	NA	NA
068	1	17	43463839	44888839	1.37	k1prob	rs62058968	44001228	1.75602e-4	ENSG00000186868	MAPT	YES	intron_variant	MODIFIER	Transcript	ENST00000446361.3	protein_coding	6893	NA	NA
068	1	17	43463839	44888839	1.37	k1prob	rs62058968	44001228	1.75602e-4	ENSG00000186868	MAPT	YES	intron_variant	MODIFIER	Transcript	ENST00000535772.1	protein_coding	6893	NA	NA
068	1	17	43463839	44888839	1.37	k1prob	rs62058968	44001228	1.75602e-4	ENSG00000186868	MAPT	YES	intron_variant,non_coding_transcript_variant	MODIFIER	Transcript	ENST00000570299.1	processed_transcript	6893	NA	NA
068	1	17	43463839	44888839	1.37	k1prob	rs62058968	44001228	1.75602e-4	ENSG00000186868	MAPT	YES	intron_variant,NMD_transcript_variant	MODIFIER	Transcript	ENST00000571311.1	nonsense_mediated_decay	6893	NA	NA
068	1	17	43463839	44888839	1.37	k1prob	rs56166491	44042221	1.75602e-4	ENSG00000186868	MAPT	YES	intron_variant	MODIFIER	Transcript	ENST00000262410.5	protein_coding	6893	NA	NA
068	1	17	43463839	44888839	1.37	k1prob	rs56166491	44042221	1.75602e-4	ENSG00000186868	MAPT	YES	intron_variant	MODIFIER	Transcript	ENST00000334239.8	protein_coding	6893	NA	NA
068	1	17	43463839	44888839	1.37	k1prob	rs56166491	44042221	1.75602e-4	ENSG00000186868	MAPT	YES	intron_variant	MODIFIER	Transcript	ENST00000340799.5	protein_coding	6893	NA	NA
068	1	17	43463839	44888839	1.37	k1prob	rs56166491	44042221	1.75602e-4	ENSG00000186868	MAPT	YES	intron_variant	MODIFIER	Transcript	ENST00000344290.5	protein_coding	6893	NA	NA
068	1	17	43463839	44888839	1.37	k1prob	rs56166491	44042221	1.75602e-4	ENSG00000186868	MAPT	YES	intron_variant	MODIFIER	Transcript	ENST00000347967.5	protein_coding	6893	NA	NA
068	1	17	43463839	44888839	1.37	k1prob	rs56166491	44042221	1.75602e-4	ENSG00000186868	MAPT	YES	intron_variant	MODIFIER	Transcript	ENST00000351559.5	protein_coding	6893	NA	NA
068	1	17	43463839	44888839	1.37	k1prob	rs56166491	44042221	1.75602e-4	ENSG00000186868	MAPT	YES	intron_variant	MODIFIER	Transcript	ENST00000415613.2	protein_coding	6893	NA	NA
068	1	17	43463839	44888839	1.37	k1prob	rs56166491	44042221	1.75602e-4	ENSG00000186868	MAPT	YES	intron_variant	MODIFIER	Transcript	ENST00000420682.2	protein_coding	6893	NA	NA
068	1	17	43463839	44888839	1.37	k1prob	rs56166491	44042221	1.75602e-4	ENSG00000186868	MAPT	YES	intron_variant	MODIFIER	Transcript	ENST00000431008.3	protein_coding	6893	NA	NA
068	1	17	43463839	44888839	1.37	k1prob	rs56166491	44042221	1.75602e-4	ENSG00000186868	MAPT	YES	intron_variant	MODIFIER	Transcript	ENST00000446361.3	protein_coding	6893	NA	NA
068	1	17	43463839	44888839	1.37	k1prob	rs56166491	44042221	1.75602e-4	ENSG00000186868	MAPT	YES	intron_variant	MODIFIER	Transcript	ENST00000535772.1	protein_coding	6893	NA	NA
068	1	17	43463839	44888839	1.37	k1prob	rs56166491	44042221	1.75602e-4	ENSG00000186868	MAPT	YES	intron_variant,non_coding_transcript_variant	MODIFIER	Transcript	ENST00000570299.1	processed_transcript	6893	NA	NA
068	1	17	43463839	44888839	1.37	k1prob	rs56166491	44042221	1.75602e-4	ENSG00000186868	MAPT	YES	intron_variant,NMD_transcript_variant	MODIFIER	Transcript	ENST00000571311.1	nonsense_mediated_decay	6893	NA	NA
068	1	17	43463839	44888839	1.37	k1prob	rs56166491	44042221	1.75602e-4	ENSG00000186868	MAPT	YES	intron_variant	MODIFIER	Transcript	ENST00000571987.1	protein_coding	6893	NA	NA
068	1	17	43463839	44888839	1.37	k1prob	rs56166491	44042221	1.75602e-4	ENSG00000186868	MAPT	YES	intron_variant	MODIFIER	Transcript	ENST00000574436.1	protein_coding	6893	NA	NA
068	1	17	43463839	44888839	1.37	k1prob	rs12150111	44013938	1.75602e-4	ENSG00000186868	MAPT	YES	intron_variant	MODIFIER	Transcript	ENST00000262410.5	protein_coding	6893	NA	NA
068	1	17	43463839	44888839	1.37	k1prob	rs12150111	44013938	1.75602e-4	ENSG00000186868	MAPT	YES	intron_variant	MODIFIER	Transcript	ENST00000334239.8	protein_coding	6893	NA	NA
068	1	17	43463839	44888839	1.37	k1prob	rs12150111	44013938	1.75602e-4	ENSG00000186868	MAPT	YES	intron_variant	MODIFIER	Transcript	ENST00000340799.5	protein_coding	6893	NA	NA
068	1	17	43463839	44888839	1.37	k1prob	rs12150111	44013938	1.75602e-4	ENSG00000186868	MAPT	YES	intron_variant	MODIFIER	Transcript	ENST00000344290.5	protein_coding	6893	NA	NA
068	1	17	43463839	44888839	1.37	k1prob	rs12150111	44013938	1.75602e-4	ENSG00000186868	MAPT	YES	intron_variant	MODIFIER	Transcript	ENST00000347967.5	protein_coding	6893	NA	NA
068	1	17	43463839	44888839	1.37	k1prob	rs12150111	44013938	1.75602e-4	ENSG00000186868	MAPT	YES	intron_variant	MODIFIER	Transcript	ENST00000351559.5	protein_coding	6893	NA	NA
068	1	17	43463839	44888839	1.37	k1prob	rs12150111	44013938	1.75602e-4	ENSG00000186868	MAPT	YES	intron_variant	MODIFIER	Transcript	ENST00000446361.3	protein_coding	6893	NA	NA
068	1	17	43463839	44888839	1.37	k1prob	rs12150111	44013938	1.75602e-4	ENSG00000186868	MAPT	YES	intron_variant	MODIFIER	Transcript	ENST00000535772.1	protein_coding	6893	NA	NA
068	1	17	43463839	44888839	1.37	k1prob	rs12150111	44013938	1.75602e-4	ENSG00000186868	MAPT	YES	intron_variant,non_coding_transcript_variant	MODIFIER	Transcript	ENST00000570299.1	processed_transcript	6893	NA	NA
068	1	17	43463839	44888839	1.37	k1prob	rs12150111	44013938	1.75602e-4	ENSG00000186868	MAPT	YES	intron_variant,NMD_transcript_variant	MODIFIER	Transcript	ENST00000571311.1	nonsense_mediated_decay	6893	NA	NA
068	1	17	43463839	44888839	1.37	k1prob	rs17572361	44052009	1.75602e-4	ENSG00000186868	MAPT	YES	intron_variant	MODIFIER	Transcript	ENST00000262410.5	protein_coding	6893	NA	NA
068	1	17	43463839	44888839	1.37	k1prob	rs17572361	44052009	1.75602e-4	ENSG00000186868	MAPT	YES	intron_variant	MODIFIER	Transcript	ENST00000334239.8	protein_coding	6893	NA	NA
068	1	17	43463839	44888839	1.37	k1prob	rs17572361	44052009	1.75602e-4	ENSG00000186868	MAPT	YES	intron_variant	MODIFIER	Transcript	ENST00000340799.5	protein_coding	6893	NA	NA
068	1	17	43463839	44888839	1.37	k1prob	rs17572361	44052009	1.75602e-4	ENSG00000186868	MAPT	YES	intron_variant	MODIFIER	Transcript	ENST00000344290.5	protein_coding	6893	NA	NA
068	1	17	43463839	44888839	1.37	k1prob	rs17572361	44052009	1.75602e-4	ENSG00000186868	MAPT	YES	intron_variant	MODIFIER	Transcript	ENST00000347967.5	protein_coding	6893	NA	NA
068	1	17	43463839	44888839	1.37	k1prob	rs17572361	44052009	1.75602e-4	ENSG00000186868	MAPT	YES	intron_variant	MODIFIER	Transcript	ENST00000351559.5	protein_coding	6893	NA	NA
068	1	17	43463839	44888839	1.37	k1prob	rs17572361	44052009	1.75602e-4	ENSG00000186868	MAPT	YES	intron_variant	MODIFIER	Transcript	ENST00000415613.2	protein_coding	6893	NA	NA
068	1	17	43463839	44888839	1.37	k1prob	rs17572361	44052009	1.75602e-4	ENSG00000186868	MAPT	YES	intron_variant	MODIFIER	Transcript	ENST00000420682.2	protein_coding	6893	NA	NA
068	1	17	43463839	44888839	1.37	k1prob	rs17572361	44052009	1.75602e-4	ENSG00000186868	MAPT	YES	intron_variant	MODIFIER	Transcript	ENST00000431008.3	protein_coding	6893	NA	NA
068	1	17	43463839	44888839	1.37	k1prob	rs17572361	44052009	1.75602e-4	ENSG00000186868	MAPT	YES	intron_variant	MODIFIER	Transcript	ENST00000446361.3	protein_coding	6893	NA	NA
068	1	17	43463839	44888839	1.37	k1prob	rs17572361	44052009	1.75602e-4	ENSG00000186868	MAPT	YES	intron_variant	MODIFIER	Transcript	ENST00000535772.1	protein_coding	6893	NA	NA
068	1	17	43463839	44888839	1.37	k1prob	rs17572361	44052009	1.75602e-4	ENSG00000186868	MAPT	YES	intron_variant,non_coding_transcript_variant	MODIFIER	Transcript	ENST00000570299.1	processed_transcript	6893	NA	NA
068	1	17	43463839	44888839	1.37	k1prob	rs17572361	44052009	1.75602e-4	ENSG00000186868	MAPT	YES	intron_variant,NMD_transcript_variant	MODIFIER	Transcript	ENST00000571311.1	nonsense_mediated_decay	6893	NA	NA
068	1	17	43463839	44888839	1.37	k1prob	rs17572361	44052009	1.75602e-4	ENSG00000186868	MAPT	YES	intron_variant	MODIFIER	Transcript	ENST00000571987.1	protein_coding	6893	NA	NA
068	1	17	43463839	44888839	1.37	k1prob	rs17572361	44052009	1.75602e-4	ENSG00000186868	MAPT	YES	upstream_gene_variant	MODIFIER	Transcript	ENST00000572440.1	retained_intron	6893	NA	NA
068	1	17	43463839	44888839	1.37	k1prob	rs17572361	44052009	1.75602e-4	ENSG00000186868	MAPT	YES	intron_variant	MODIFIER	Transcript	ENST00000574436.1	protein_coding	6893	NA	NA
068	1	17	43463839	44888839	1.37	k1prob	rs17572361	44052009	1.75602e-4	ENSG00000186868	MAPT	YES	5_prime_UTR_variant	MODIFIER	Transcript	ENST00000576518.1	protein_coding	6893	NA	NA
068	1	17	43463839	44888839	1.37	k1prob	rs62063305	44050282	1.75602e-4	ENSG00000186868	MAPT	YES	intron_variant	MODIFIER	Transcript	ENST00000262410.5	protein_coding	6893	NA	NA
068	1	17	43463839	44888839	1.37	k1prob	rs62063305	44050282	1.75602e-4	ENSG00000186868	MAPT	YES	intron_variant	MODIFIER	Transcript	ENST00000334239.8	protein_coding	6893	NA	NA
068	1	17	43463839	44888839	1.37	k1prob	rs62063305	44050282	1.75602e-4	ENSG00000186868	MAPT	YES	intron_variant	MODIFIER	Transcript	ENST00000340799.5	protein_coding	6893	NA	NA
068	1	17	43463839	44888839	1.37	k1prob	rs62063305	44050282	1.75602e-4	ENSG00000186868	MAPT	YES	intron_variant	MODIFIER	Transcript	ENST00000344290.5	protein_coding	6893	NA	NA
068	1	17	43463839	44888839	1.37	k1prob	rs62063305	44050282	1.75602e-4	ENSG00000186868	MAPT	YES	intron_variant	MODIFIER	Transcript	ENST00000347967.5	protein_coding	6893	NA	NA
068	1	17	43463839	44888839	1.37	k1prob	rs62063305	44050282	1.75602e-4	ENSG00000186868	MAPT	YES	intron_variant	MODIFIER	Transcript	ENST00000351559.5	protein_coding	6893	NA	NA
068	1	17	43463839	44888839	1.37	k1prob	rs62063305	44050282	1.75602e-4	ENSG00000186868	MAPT	YES	intron_variant	MODIFIER	Transcript	ENST00000415613.2	protein_coding	6893	NA	NA
068	1	17	43463839	44888839	1.37	k1prob	rs62063305	44050282	1.75602e-4	ENSG00000186868	MAPT	YES	intron_variant	MODIFIER	Transcript	ENST00000420682.2	protein_coding	6893	NA	NA
068	1	17	43463839	44888839	1.37	k1prob	rs62063305	44050282	1.75602e-4	ENSG00000186868	MAPT	YES	intron_variant	MODIFIER	Transcript	ENST00000431008.3	protein_coding	6893	NA	NA
068	1	17	43463839	44888839	1.37	k1prob	rs62063305	44050282	1.75602e-4	ENSG00000186868	MAPT	YES	intron_variant	MODIFIER	Transcript	ENST00000446361.3	protein_coding	6893	NA	NA
068	1	17	43463839	44888839	1.37	k1prob	rs62063305	44050282	1.75602e-4	ENSG00000186868	MAPT	YES	intron_variant	MODIFIER	Transcript	ENST00000535772.1	protein_coding	6893	NA	NA
068	1	17	43463839	44888839	1.37	k1prob	rs62063305	44050282	1.75602e-4	ENSG00000186868	MAPT	YES	intron_variant,non_coding_transcript_variant	MODIFIER	Transcript	ENST00000570299.1	processed_transcript	6893	NA	NA
068	1	17	43463839	44888839	1.37	k1prob	rs62063305	44050282	1.75602e-4	ENSG00000186868	MAPT	YES	intron_variant,NMD_transcript_variant	MODIFIER	Transcript	ENST00000571311.1	nonsense_mediated_decay	6893	NA	NA
068	1	17	43463839	44888839	1.37	k1prob	rs62063305	44050282	1.75602e-4	ENSG00000186868	MAPT	YES	intron_variant	MODIFIER	Transcript	ENST00000571987.1	protein_coding	6893	NA	NA
068	1	17	43463839	44888839	1.37	k1prob	rs62063305	44050282	1.75602e-4	ENSG00000186868	MAPT	YES	upstream_gene_variant	MODIFIER	Transcript	ENST00000572440.1	retained_intron	6893	NA	NA
068	1	17	43463839	44888839	1.37	k1prob	rs62063305	44050282	1.75602e-4	ENSG00000186868	MAPT	YES	intron_variant	MODIFIER	Transcript	ENST00000574436.1	protein_coding	6893	NA	NA
068	1	17	43463839	44888839	1.37	k1prob	rs62063305	44050282	1.75602e-4	ENSG00000186868	MAPT	YES	5_prime_UTR_variant	MODIFIER	Transcript	ENST00000576518.1	protein_coding	6893	NA	NA
068	1	17	43463839	44888839	1.37	k1prob	rs12150460	44014137	1.75602e-4	ENSG00000186868	MAPT	YES	intron_variant	MODIFIER	Transcript	ENST00000262410.5	protein_coding	6893	NA	NA
068	1	17	43463839	44888839	1.37	k1prob	rs12150460	44014137	1.75602e-4	ENSG00000186868	MAPT	YES	intron_variant	MODIFIER	Transcript	ENST00000334239.8	protein_coding	6893	NA	NA
068	1	17	43463839	44888839	1.37	k1prob	rs12150460	44014137	1.75602e-4	ENSG00000186868	MAPT	YES	intron_variant	MODIFIER	Transcript	ENST00000340799.5	protein_coding	6893	NA	NA
068	1	17	43463839	44888839	1.37	k1prob	rs12150460	44014137	1.75602e-4	ENSG00000186868	MAPT	YES	intron_variant	MODIFIER	Transcript	ENST00000344290.5	protein_coding	6893	NA	NA
068	1	17	43463839	44888839	1.37	k1prob	rs12150460	44014137	1.75602e-4	ENSG00000186868	MAPT	YES	intron_variant	MODIFIER	Transcript	ENST00000347967.5	protein_coding	6893	NA	NA
068	1	17	43463839	44888839	1.37	k1prob	rs12150460	44014137	1.75602e-4	ENSG00000186868	MAPT	YES	intron_variant	MODIFIER	Transcript	ENST00000351559.5	protein_coding	6893	NA	NA
068	1	17	43463839	44888839	1.37	k1prob	rs12150460	44014137	1.75602e-4	ENSG00000186868	MAPT	YES	intron_variant	MODIFIER	Transcript	ENST00000446361.3	protein_coding	6893	NA	NA
068	1	17	43463839	44888839	1.37	k1prob	rs12150460	44014137	1.75602e-4	ENSG00000186868	MAPT	YES	intron_variant	MODIFIER	Transcript	ENST00000535772.1	protein_coding	6893	NA	NA
068	1	17	43463839	44888839	1.37	k1prob	rs12150460	44014137	1.75602e-4	ENSG00000186868	MAPT	YES	intron_variant,non_coding_transcript_variant	MODIFIER	Transcript	ENST00000570299.1	processed_transcript	6893	NA	NA
068	1	17	43463839	44888839	1.37	k1prob	rs12150460	44014137	1.75602e-4	ENSG00000186868	MAPT	YES	intron_variant,NMD_transcript_variant	MODIFIER	Transcript	ENST00000571311.1	nonsense_mediated_decay	6893	NA	NA
068	1	17	43463839	44888839	1.37	k1prob	rs12150195	44014263	1.75602e-4	ENSG00000186868	MAPT	YES	intron_variant	MODIFIER	Transcript	ENST00000262410.5	protein_coding	6893	NA	NA
068	1	17	43463839	44888839	1.37	k1prob	rs12150195	44014263	1.75602e-4	ENSG00000186868	MAPT	YES	intron_variant	MODIFIER	Transcript	ENST00000334239.8	protein_coding	6893	NA	NA
068	1	17	43463839	44888839	1.37	k1prob	rs12150195	44014263	1.75602e-4	ENSG00000186868	MAPT	YES	intron_variant	MODIFIER	Transcript	ENST00000340799.5	protein_coding	6893	NA	NA
068	1	17	43463839	44888839	1.37	k1prob	rs12150195	44014263	1.75602e-4	ENSG00000186868	MAPT	YES	intron_variant	MODIFIER	Transcript	ENST00000344290.5	protein_coding	6893	NA	NA
068	1	17	43463839	44888839	1.37	k1prob	rs12150195	44014263	1.75602e-4	ENSG00000186868	MAPT	YES	intron_variant	MODIFIER	Transcript	ENST00000347967.5	protein_coding	6893	NA	NA
068	1	17	43463839	44888839	1.37	k1prob	rs12150195	44014263	1.75602e-4	ENSG00000186868	MAPT	YES	intron_variant	MODIFIER	Transcript	ENST00000351559.5	protein_coding	6893	NA	NA
068	1	17	43463839	44888839	1.37	k1prob	rs12150195	44014263	1.75602e-4	ENSG00000186868	MAPT	YES	intron_variant	MODIFIER	Transcript	ENST00000446361.3	protein_coding	6893	NA	NA
068	1	17	43463839	44888839	1.37	k1prob	rs12150195	44014263	1.75602e-4	ENSG00000186868	MAPT	YES	intron_variant	MODIFIER	Transcript	ENST00000535772.1	protein_coding	6893	NA	NA
068	1	17	43463839	44888839	1.37	k1prob	rs12150195	44014263	1.75602e-4	ENSG00000186868	MAPT	YES	intron_variant,non_coding_transcript_variant	MODIFIER	Transcript	ENST00000570299.1	processed_transcript	6893	NA	NA
068	1	17	43463839	44888839	1.37	k1prob	rs12150195	44014263	1.75602e-4	ENSG00000186868	MAPT	YES	intron_variant,NMD_transcript_variant	MODIFIER	Transcript	ENST00000571311.1	nonsense_mediated_decay	6893	NA	NA
068	1	17	43463839	44888839	1.37	k1prob	rs112454267	44005329	1.75602e-4	ENSG00000186868	MAPT	YES	intron_variant	MODIFIER	Transcript	ENST00000262410.5	protein_coding	6893	NA	NA
068	1	17	43463839	44888839	1.37	k1prob	rs112454267	44005329	1.75602e-4	ENSG00000186868	MAPT	YES	intron_variant	MODIFIER	Transcript	ENST00000334239.8	protein_coding	6893	NA	NA
068	1	17	43463839	44888839	1.37	k1prob	rs112454267	44005329	1.75602e-4	ENSG00000186868	MAPT	YES	intron_variant	MODIFIER	Transcript	ENST00000340799.5	protein_coding	6893	NA	NA
068	1	17	43463839	44888839	1.37	k1prob	rs112454267	44005329	1.75602e-4	ENSG00000186868	MAPT	YES	intron_variant	MODIFIER	Transcript	ENST00000344290.5	protein_coding	6893	NA	NA
068	1	17	43463839	44888839	1.37	k1prob	rs112454267	44005329	1.75602e-4	ENSG00000186868	MAPT	YES	intron_variant	MODIFIER	Transcript	ENST00000347967.5	protein_coding	6893	NA	NA
068	1	17	43463839	44888839	1.37	k1prob	rs112454267	44005329	1.75602e-4	ENSG00000186868	MAPT	YES	intron_variant	MODIFIER	Transcript	ENST00000351559.5	protein_coding	6893	NA	NA
068	1	17	43463839	44888839	1.37	k1prob	rs112454267	44005329	1.75602e-4	ENSG00000186868	MAPT	YES	intron_variant	MODIFIER	Transcript	ENST00000446361.3	protein_coding	6893	NA	NA
068	1	17	43463839	44888839	1.37	k1prob	rs112454267	44005329	1.75602e-4	ENSG00000186868	MAPT	YES	intron_variant	MODIFIER	Transcript	ENST00000535772.1	protein_coding	6893	NA	NA
068	1	17	43463839	44888839	1.37	k1prob	rs112454267	44005329	1.75602e-4	ENSG00000186868	MAPT	YES	intron_variant,non_coding_transcript_variant	MODIFIER	Transcript	ENST00000570299.1	processed_transcript	6893	NA	NA
068	1	17	43463839	44888839	1.37	k1prob	rs112454267	44005329	1.75602e-4	ENSG00000186868	MAPT	YES	intron_variant,NMD_transcript_variant	MODIFIER	Transcript	ENST00000571311.1	nonsense_mediated_decay	6893	NA	NA
068	1	17	43463839	44888839	1.37	k1prob	rs55874169	44014384	1.75602e-4	ENSG00000186868	MAPT	YES	intron_variant	MODIFIER	Transcript	ENST00000262410.5	protein_coding	6893	NA	NA
068	1	17	43463839	44888839	1.37	k1prob	rs55874169	44014384	1.75602e-4	ENSG00000186868	MAPT	YES	intron_variant	MODIFIER	Transcript	ENST00000334239.8	protein_coding	6893	NA	NA
068	1	17	43463839	44888839	1.37	k1prob	rs55874169	44014384	1.75602e-4	ENSG00000186868	MAPT	YES	intron_variant	MODIFIER	Transcript	ENST00000340799.5	protein_coding	6893	NA	NA
068	1	17	43463839	44888839	1.37	k1prob	rs55874169	44014384	1.75602e-4	ENSG00000186868	MAPT	YES	intron_variant	MODIFIER	Transcript	ENST00000344290.5	protein_coding	6893	NA	NA
068	1	17	43463839	44888839	1.37	k1prob	rs55874169	44014384	1.75602e-4	ENSG00000186868	MAPT	YES	intron_variant	MODIFIER	Transcript	ENST00000347967.5	protein_coding	6893	NA	NA
068	1	17	43463839	44888839	1.37	k1prob	rs55874169	44014384	1.75602e-4	ENSG00000186868	MAPT	YES	intron_variant	MODIFIER	Transcript	ENST00000351559.5	protein_coding	6893	NA	NA
068	1	17	43463839	44888839	1.37	k1prob	rs55874169	44014384	1.75602e-4	ENSG00000186868	MAPT	YES	intron_variant	MODIFIER	Transcript	ENST00000446361.3	protein_coding	6893	NA	NA
068	1	17	43463839	44888839	1.37	k1prob	rs55874169	44014384	1.75602e-4	ENSG00000186868	MAPT	YES	intron_variant	MODIFIER	Transcript	ENST00000535772.1	protein_coding	6893	NA	NA
068	1	17	43463839	44888839	1.37	k1prob	rs55874169	44014384	1.75602e-4	ENSG00000186868	MAPT	YES	intron_variant,non_coding_transcript_variant	MODIFIER	Transcript	ENST00000570299.1	processed_transcript	6893	NA	NA
068	1	17	43463839	44888839	1.37	k1prob	rs55874169	44014384	1.75602e-4	ENSG00000186868	MAPT	YES	intron_variant,NMD_transcript_variant	MODIFIER	Transcript	ENST00000571311.1	nonsense_mediated_decay	6893	NA	NA
068	1	17	43463839	44888839	1.37	k1prob	rs62059007	44005615	1.75602e-4	ENSG00000186868	MAPT	YES	intron_variant	MODIFIER	Transcript	ENST00000262410.5	protein_coding	6893	NA	NA
068	1	17	43463839	44888839	1.37	k1prob	rs62059007	44005615	1.75602e-4	ENSG00000186868	MAPT	YES	intron_variant	MODIFIER	Transcript	ENST00000334239.8	protein_coding	6893	NA	NA
068	1	17	43463839	44888839	1.37	k1prob	rs62059007	44005615	1.75602e-4	ENSG00000186868	MAPT	YES	intron_variant	MODIFIER	Transcript	ENST00000340799.5	protein_coding	6893	NA	NA
068	1	17	43463839	44888839	1.37	k1prob	rs62059007	44005615	1.75602e-4	ENSG00000186868	MAPT	YES	intron_variant	MODIFIER	Transcript	ENST00000344290.5	protein_coding	6893	NA	NA
068	1	17	43463839	44888839	1.37	k1prob	rs62059007	44005615	1.75602e-4	ENSG00000186868	MAPT	YES	intron_variant	MODIFIER	Transcript	ENST00000347967.5	protein_coding	6893	NA	NA
068	1	17	43463839	44888839	1.37	k1prob	rs62059007	44005615	1.75602e-4	ENSG00000186868	MAPT	YES	intron_variant	MODIFIER	Transcript	ENST00000351559.5	protein_coding	6893	NA	NA
068	1	17	43463839	44888839	1.37	k1prob	rs62059007	44005615	1.75602e-4	ENSG00000186868	MAPT	YES	intron_variant	MODIFIER	Transcript	ENST00000446361.3	protein_coding	6893	NA	NA
068	1	17	43463839	44888839	1.37	k1prob	rs62059007	44005615	1.75602e-4	ENSG00000186868	MAPT	YES	intron_variant	MODIFIER	Transcript	ENST00000535772.1	protein_coding	6893	NA	NA
068	1	17	43463839	44888839	1.37	k1prob	rs62059007	44005615	1.75602e-4	ENSG00000186868	MAPT	YES	intron_variant,non_coding_transcript_variant	MODIFIER	Transcript	ENST00000570299.1	processed_transcript	6893	NA	NA
068	1	17	43463839	44888839	1.37	k1prob	rs62059007	44005615	1.75602e-4	ENSG00000186868	MAPT	YES	intron_variant,NMD_transcript_variant	MODIFIER	Transcript	ENST00000571311.1	nonsense_mediated_decay	6893	NA	NA
068	1	17	43463839	44888839	1.37	k1prob	rs62061731	44017666	1.75602e-4	ENSG00000186868	MAPT	YES	intron_variant	MODIFIER	Transcript	ENST00000262410.5	protein_coding	6893	NA	NA
068	1	17	43463839	44888839	1.37	k1prob	rs62061731	44017666	1.75602e-4	ENSG00000186868	MAPT	YES	intron_variant	MODIFIER	Transcript	ENST00000334239.8	protein_coding	6893	NA	NA
068	1	17	43463839	44888839	1.37	k1prob	rs62061731	44017666	1.75602e-4	ENSG00000186868	MAPT	YES	intron_variant	MODIFIER	Transcript	ENST00000340799.5	protein_coding	6893	NA	NA
068	1	17	43463839	44888839	1.37	k1prob	rs62061731	44017666	1.75602e-4	ENSG00000186868	MAPT	YES	intron_variant	MODIFIER	Transcript	ENST00000344290.5	protein_coding	6893	NA	NA
068	1	17	43463839	44888839	1.37	k1prob	rs62061731	44017666	1.75602e-4	ENSG00000186868	MAPT	YES	intron_variant	MODIFIER	Transcript	ENST00000347967.5	protein_coding	6893	NA	NA
068	1	17	43463839	44888839	1.37	k1prob	rs62061731	44017666	1.75602e-4	ENSG00000186868	MAPT	YES	intron_variant	MODIFIER	Transcript	ENST00000351559.5	protein_coding	6893	NA	NA
068	1	17	43463839	44888839	1.37	k1prob	rs62061731	44017666	1.75602e-4	ENSG00000186868	MAPT	YES	intron_variant	MODIFIER	Transcript	ENST00000446361.3	protein_coding	6893	NA	NA
068	1	17	43463839	44888839	1.37	k1prob	rs62061731	44017666	1.75602e-4	ENSG00000186868	MAPT	YES	intron_variant	MODIFIER	Transcript	ENST00000535772.1	protein_coding	6893	NA	NA
068	1	17	43463839	44888839	1.37	k1prob	rs62061731	44017666	1.75602e-4	ENSG00000186868	MAPT	YES	intron_variant,non_coding_transcript_variant	MODIFIER	Transcript	ENST00000570299.1	processed_transcript	6893	NA	NA
068	1	17	43463839	44888839	1.37	k1prob	rs62061731	44017666	1.75602e-4	ENSG00000186868	MAPT	YES	intron_variant,NMD_transcript_variant	MODIFIER	Transcript	ENST00000571311.1	nonsense_mediated_decay	6893	NA	NA
068	1	17	43463839	44888839	1.37	k1prob	rs12150230	44015464	1.75602e-4	ENSG00000186868	MAPT	YES	intron_variant	MODIFIER	Transcript	ENST00000262410.5	protein_coding	6893	NA	NA
068	1	17	43463839	44888839	1.37	k1prob	rs12150230	44015464	1.75602e-4	ENSG00000186868	MAPT	YES	intron_variant	MODIFIER	Transcript	ENST00000334239.8	protein_coding	6893	NA	NA
068	1	17	43463839	44888839	1.37	k1prob	rs12150230	44015464	1.75602e-4	ENSG00000186868	MAPT	YES	intron_variant	MODIFIER	Transcript	ENST00000340799.5	protein_coding	6893	NA	NA
068	1	17	43463839	44888839	1.37	k1prob	rs12150230	44015464	1.75602e-4	ENSG00000186868	MAPT	YES	intron_variant	MODIFIER	Transcript	ENST00000344290.5	protein_coding	6893	NA	NA
068	1	17	43463839	44888839	1.37	k1prob	rs12150230	44015464	1.75602e-4	ENSG00000186868	MAPT	YES	intron_variant	MODIFIER	Transcript	ENST00000347967.5	protein_coding	6893	NA	NA
068	1	17	43463839	44888839	1.37	k1prob	rs12150230	44015464	1.75602e-4	ENSG00000186868	MAPT	YES	intron_variant	MODIFIER	Transcript	ENST00000351559.5	protein_coding	6893	NA	NA
068	1	17	43463839	44888839	1.37	k1prob	rs12150230	44015464	1.75602e-4	ENSG00000186868	MAPT	YES	intron_variant	MODIFIER	Transcript	ENST00000446361.3	protein_coding	6893	NA	NA
068	1	17	43463839	44888839	1.37	k1prob	rs12150230	44015464	1.75602e-4	ENSG00000186868	MAPT	YES	intron_variant	MODIFIER	Transcript	ENST00000535772.1	protein_coding	6893	NA	NA
068	1	17	43463839	44888839	1.37	k1prob	rs12150230	44015464	1.75602e-4	ENSG00000186868	MAPT	YES	intron_variant,non_coding_transcript_variant	MODIFIER	Transcript	ENST00000570299.1	processed_transcript	6893	NA	NA
068	1	17	43463839	44888839	1.37	k1prob	rs12150230	44015464	1.75602e-4	ENSG00000186868	MAPT	YES	intron_variant,NMD_transcript_variant	MODIFIER	Transcript	ENST00000571311.1	nonsense_mediated_decay	6893	NA	NA
068	1	17	43463839	44888839	1.37	k1prob	rs12150576	44015624	1.75602e-4	ENSG00000186868	MAPT	YES	intron_variant	MODIFIER	Transcript	ENST00000262410.5	protein_coding	6893	NA	NA
068	1	17	43463839	44888839	1.37	k1prob	rs12150576	44015624	1.75602e-4	ENSG00000186868	MAPT	YES	intron_variant	MODIFIER	Transcript	ENST00000334239.8	protein_coding	6893	NA	NA
068	1	17	43463839	44888839	1.37	k1prob	rs12150576	44015624	1.75602e-4	ENSG00000186868	MAPT	YES	intron_variant	MODIFIER	Transcript	ENST00000340799.5	protein_coding	6893	NA	NA
068	1	17	43463839	44888839	1.37	k1prob	rs12150576	44015624	1.75602e-4	ENSG00000186868	MAPT	YES	intron_variant	MODIFIER	Transcript	ENST00000344290.5	protein_coding	6893	NA	NA
068	1	17	43463839	44888839	1.37	k1prob	rs12150576	44015624	1.75602e-4	ENSG00000186868	MAPT	YES	intron_variant	MODIFIER	Transcript	ENST00000347967.5	protein_coding	6893	NA	NA
068	1	17	43463839	44888839	1.37	k1prob	rs12150576	44015624	1.75602e-4	ENSG00000186868	MAPT	YES	intron_variant	MODIFIER	Transcript	ENST00000351559.5	protein_coding	6893	NA	NA
068	1	17	43463839	44888839	1.37	k1prob	rs12150576	44015624	1.75602e-4	ENSG00000186868	MAPT	YES	intron_variant	MODIFIER	Transcript	ENST00000446361.3	protein_coding	6893	NA	NA
068	1	17	43463839	44888839	1.37	k1prob	rs12150576	44015624	1.75602e-4	ENSG00000186868	MAPT	YES	intron_variant	MODIFIER	Transcript	ENST00000535772.1	protein_coding	6893	NA	NA
068	1	17	43463839	44888839	1.37	k1prob	rs12150576	44015624	1.75602e-4	ENSG00000186868	MAPT	YES	intron_variant,non_coding_transcript_variant	MODIFIER	Transcript	ENST00000570299.1	processed_transcript	6893	NA	NA
068	1	17	43463839	44888839	1.37	k1prob	rs12150576	44015624	1.75602e-4	ENSG00000186868	MAPT	YES	intron_variant,NMD_transcript_variant	MODIFIER	Transcript	ENST00000571311.1	nonsense_mediated_decay	6893	NA	NA
068	1	17	43463839	44888839	1.37	k1prob	rs17650335	44012343	1.75602e-4	ENSG00000186868	MAPT	YES	intron_variant	MODIFIER	Transcript	ENST00000262410.5	protein_coding	6893	NA	NA
068	1	17	43463839	44888839	1.37	k1prob	rs17650335	44012343	1.75602e-4	ENSG00000186868	MAPT	YES	intron_variant	MODIFIER	Transcript	ENST00000334239.8	protein_coding	6893	NA	NA
068	1	17	43463839	44888839	1.37	k1prob	rs17650335	44012343	1.75602e-4	ENSG00000186868	MAPT	YES	intron_variant	MODIFIER	Transcript	ENST00000340799.5	protein_coding	6893	NA	NA
068	1	17	43463839	44888839	1.37	k1prob	rs17650335	44012343	1.75602e-4	ENSG00000186868	MAPT	YES	intron_variant	MODIFIER	Transcript	ENST00000344290.5	protein_coding	6893	NA	NA
068	1	17	43463839	44888839	1.37	k1prob	rs17650335	44012343	1.75602e-4	ENSG00000186868	MAPT	YES	intron_variant	MODIFIER	Transcript	ENST00000347967.5	protein_coding	6893	NA	NA
068	1	17	43463839	44888839	1.37	k1prob	rs17650335	44012343	1.75602e-4	ENSG00000186868	MAPT	YES	intron_variant	MODIFIER	Transcript	ENST00000351559.5	protein_coding	6893	NA	NA
068	1	17	43463839	44888839	1.37	k1prob	rs17650335	44012343	1.75602e-4	ENSG00000186868	MAPT	YES	intron_variant	MODIFIER	Transcript	ENST00000446361.3	protein_coding	6893	NA	NA
068	1	17	43463839	44888839	1.37	k1prob	rs17650335	44012343	1.75602e-4	ENSG00000186868	MAPT	YES	intron_variant	MODIFIER	Transcript	ENST00000535772.1	protein_coding	6893	NA	NA
068	1	17	43463839	44888839	1.37	k1prob	rs17650335	44012343	1.75602e-4	ENSG00000186868	MAPT	YES	intron_variant,non_coding_transcript_variant	MODIFIER	Transcript	ENST00000570299.1	processed_transcript	6893	NA	NA
068	1	17	43463839	44888839	1.37	k1prob	rs17650335	44012343	1.75602e-4	ENSG00000186868	MAPT	YES	intron_variant,NMD_transcript_variant	MODIFIER	Transcript	ENST00000571311.1	nonsense_mediated_decay	6893	NA	NA
068	1	17	43463839	44888839	1.37	k1prob	rs113796169	44005254	1.75602e-4	ENSG00000186868	MAPT	YES	intron_variant	MODIFIER	Transcript	ENST00000262410.5	protein_coding	6893	NA	NA
068	1	17	43463839	44888839	1.37	k1prob	rs113796169	44005254	1.75602e-4	ENSG00000186868	MAPT	YES	intron_variant	MODIFIER	Transcript	ENST00000334239.8	protein_coding	6893	NA	NA
068	1	17	43463839	44888839	1.37	k1prob	rs113796169	44005254	1.75602e-4	ENSG00000186868	MAPT	YES	intron_variant	MODIFIER	Transcript	ENST00000340799.5	protein_coding	6893	NA	NA
068	1	17	43463839	44888839	1.37	k1prob	rs113796169	44005254	1.75602e-4	ENSG00000186868	MAPT	YES	intron_variant	MODIFIER	Transcript	ENST00000344290.5	protein_coding	6893	NA	NA
068	1	17	43463839	44888839	1.37	k1prob	rs113796169	44005254	1.75602e-4	ENSG00000186868	MAPT	YES	intron_variant	MODIFIER	Transcript	ENST00000347967.5	protein_coding	6893	NA	NA
068	1	17	43463839	44888839	1.37	k1prob	rs113796169	44005254	1.75602e-4	ENSG00000186868	MAPT	YES	intron_variant	MODIFIER	Transcript	ENST00000351559.5	protein_coding	6893	NA	NA
068	1	17	43463839	44888839	1.37	k1prob	rs113796169	44005254	1.75602e-4	ENSG00000186868	MAPT	YES	intron_variant	MODIFIER	Transcript	ENST00000446361.3	protein_coding	6893	NA	NA
068	1	17	43463839	44888839	1.37	k1prob	rs113796169	44005254	1.75602e-4	ENSG00000186868	MAPT	YES	intron_variant	MODIFIER	Transcript	ENST00000535772.1	protein_coding	6893	NA	NA
068	1	17	43463839	44888839	1.37	k1prob	rs113796169	44005254	1.75602e-4	ENSG00000186868	MAPT	YES	intron_variant,non_coding_transcript_variant	MODIFIER	Transcript	ENST00000570299.1	processed_transcript	6893	NA	NA
068	1	17	43463839	44888839	1.37	k1prob	rs113796169	44005254	1.75602e-4	ENSG00000186868	MAPT	YES	intron_variant,NMD_transcript_variant	MODIFIER	Transcript	ENST00000571311.1	nonsense_mediated_decay	6893	NA	NA
068	1	17	43463839	44888839	1.37	k1prob	rs17564871	44011018	1.75602e-4	ENSG00000186868	MAPT	YES	intron_variant	MODIFIER	Transcript	ENST00000262410.5	protein_coding	6893	NA	NA
068	1	17	43463839	44888839	1.37	k1prob	rs17564871	44011018	1.75602e-4	ENSG00000186868	MAPT	YES	intron_variant	MODIFIER	Transcript	ENST00000334239.8	protein_coding	6893	NA	NA
068	1	17	43463839	44888839	1.37	k1prob	rs17564871	44011018	1.75602e-4	ENSG00000186868	MAPT	YES	intron_variant	MODIFIER	Transcript	ENST00000340799.5	protein_coding	6893	NA	NA
068	1	17	43463839	44888839	1.37	k1prob	rs17564871	44011018	1.75602e-4	ENSG00000186868	MAPT	YES	intron_variant	MODIFIER	Transcript	ENST00000344290.5	protein_coding	6893	NA	NA
068	1	17	43463839	44888839	1.37	k1prob	rs17564871	44011018	1.75602e-4	ENSG00000186868	MAPT	YES	intron_variant	MODIFIER	Transcript	ENST00000347967.5	protein_coding	6893	NA	NA
068	1	17	43463839	44888839	1.37	k1prob	rs17564871	44011018	1.75602e-4	ENSG00000186868	MAPT	YES	intron_variant	MODIFIER	Transcript	ENST00000351559.5	protein_coding	6893	NA	NA
068	1	17	43463839	44888839	1.37	k1prob	rs17564871	44011018	1.75602e-4	ENSG00000186868	MAPT	YES	intron_variant	MODIFIER	Transcript	ENST00000446361.3	protein_coding	6893	NA	NA
068	1	17	43463839	44888839	1.37	k1prob	rs17564871	44011018	1.75602e-4	ENSG00000186868	MAPT	YES	intron_variant	MODIFIER	Transcript	ENST00000535772.1	protein_coding	6893	NA	NA
068	1	17	43463839	44888839	1.37	k1prob	rs17564871	44011018	1.75602e-4	ENSG00000186868	MAPT	YES	intron_variant,non_coding_transcript_variant	MODIFIER	Transcript	ENST00000570299.1	processed_transcript	6893	NA	NA
068	1	17	43463839	44888839	1.37	k1prob	rs17564871	44011018	1.75602e-4	ENSG00000186868	MAPT	YES	intron_variant,NMD_transcript_variant	MODIFIER	Transcript	ENST00000571311.1	nonsense_mediated_decay	6893	NA	NA
068	1	17	43463839	44888839	1.37	k1prob	rs62063276	44036408	1.75602e-4	ENSG00000186868	MAPT	YES	intron_variant	MODIFIER	Transcript	ENST00000262410.5	protein_coding	6893	NA	NA
068	1	17	43463839	44888839	1.37	k1prob	rs62063276	44036408	1.75602e-4	ENSG00000186868	MAPT	YES	intron_variant	MODIFIER	Transcript	ENST00000334239.8	protein_coding	6893	NA	NA
068	1	17	43463839	44888839	1.37	k1prob	rs62063276	44036408	1.75602e-4	ENSG00000186868	MAPT	YES	intron_variant	MODIFIER	Transcript	ENST00000340799.5	protein_coding	6893	NA	NA
068	1	17	43463839	44888839	1.37	k1prob	rs62063276	44036408	1.75602e-4	ENSG00000186868	MAPT	YES	intron_variant	MODIFIER	Transcript	ENST00000344290.5	protein_coding	6893	NA	NA
068	1	17	43463839	44888839	1.37	k1prob	rs62063276	44036408	1.75602e-4	ENSG00000186868	MAPT	YES	intron_variant	MODIFIER	Transcript	ENST00000347967.5	protein_coding	6893	NA	NA
068	1	17	43463839	44888839	1.37	k1prob	rs62063276	44036408	1.75602e-4	ENSG00000186868	MAPT	YES	intron_variant	MODIFIER	Transcript	ENST00000351559.5	protein_coding	6893	NA	NA
068	1	17	43463839	44888839	1.37	k1prob	rs62063276	44036408	1.75602e-4	ENSG00000186868	MAPT	YES	upstream_gene_variant	MODIFIER	Transcript	ENST00000415613.2	protein_coding	6893	NA	NA
068	1	17	43463839	44888839	1.37	k1prob	rs62063276	44036408	1.75602e-4	ENSG00000186868	MAPT	YES	upstream_gene_variant	MODIFIER	Transcript	ENST00000420682.2	protein_coding	6893	NA	NA
068	1	17	43463839	44888839	1.37	k1prob	rs62063276	44036408	1.75602e-4	ENSG00000186868	MAPT	YES	upstream_gene_variant	MODIFIER	Transcript	ENST00000431008.3	protein_coding	6893	NA	NA
068	1	17	43463839	44888839	1.37	k1prob	rs62063276	44036408	1.75602e-4	ENSG00000186868	MAPT	YES	intron_variant	MODIFIER	Transcript	ENST00000446361.3	protein_coding	6893	NA	NA
068	1	17	43463839	44888839	1.37	k1prob	rs62063276	44036408	1.75602e-4	ENSG00000186868	MAPT	YES	intron_variant	MODIFIER	Transcript	ENST00000535772.1	protein_coding	6893	NA	NA
068	1	17	43463839	44888839	1.37	k1prob	rs62063276	44036408	1.75602e-4	ENSG00000186868	MAPT	YES	intron_variant,non_coding_transcript_variant	MODIFIER	Transcript	ENST00000570299.1	processed_transcript	6893	NA	NA
068	1	17	43463839	44888839	1.37	k1prob	rs62063276	44036408	1.75602e-4	ENSG00000186868	MAPT	YES	intron_variant,NMD_transcript_variant	MODIFIER	Transcript	ENST00000571311.1	nonsense_mediated_decay	6893	NA	NA
068	1	17	43463839	44888839	1.37	k1prob	rs62063276	44036408	1.75602e-4	ENSG00000186868	MAPT	YES	upstream_gene_variant	MODIFIER	Transcript	ENST00000571987.1	protein_coding	6893	NA	NA
068	1	17	43463839	44888839	1.37	k1prob	rs62063276	44036408	1.75602e-4	ENSG00000186868	MAPT	YES	upstream_gene_variant	MODIFIER	Transcript	ENST00000574436.1	protein_coding	6893	NA	NA
068	1	17	43463839	44888839	1.37	k1prob	rs12150242	44015816	1.75602e-4	ENSG00000186868	MAPT	YES	intron_variant	MODIFIER	Transcript	ENST00000262410.5	protein_coding	6893	NA	NA
068	1	17	43463839	44888839	1.37	k1prob	rs12150242	44015816	1.75602e-4	ENSG00000186868	MAPT	YES	intron_variant	MODIFIER	Transcript	ENST00000334239.8	protein_coding	6893	NA	NA
068	1	17	43463839	44888839	1.37	k1prob	rs12150242	44015816	1.75602e-4	ENSG00000186868	MAPT	YES	intron_variant	MODIFIER	Transcript	ENST00000340799.5	protein_coding	6893	NA	NA
068	1	17	43463839	44888839	1.37	k1prob	rs12150242	44015816	1.75602e-4	ENSG00000186868	MAPT	YES	intron_variant	MODIFIER	Transcript	ENST00000344290.5	protein_coding	6893	NA	NA
068	1	17	43463839	44888839	1.37	k1prob	rs12150242	44015816	1.75602e-4	ENSG00000186868	MAPT	YES	intron_variant	MODIFIER	Transcript	ENST00000347967.5	protein_coding	6893	NA	NA
068	1	17	43463839	44888839	1.37	k1prob	rs12150242	44015816	1.75602e-4	ENSG00000186868	MAPT	YES	intron_variant	MODIFIER	Transcript	ENST00000351559.5	protein_coding	6893	NA	NA
068	1	17	43463839	44888839	1.37	k1prob	rs12150242	44015816	1.75602e-4	ENSG00000186868	MAPT	YES	intron_variant	MODIFIER	Transcript	ENST00000446361.3	protein_coding	6893	NA	NA
068	1	17	43463839	44888839	1.37	k1prob	rs12150242	44015816	1.75602e-4	ENSG00000186868	MAPT	YES	intron_variant	MODIFIER	Transcript	ENST00000535772.1	protein_coding	6893	NA	NA
068	1	17	43463839	44888839	1.37	k1prob	rs12150242	44015816	1.75602e-4	ENSG00000186868	MAPT	YES	intron_variant,non_coding_transcript_variant	MODIFIER	Transcript	ENST00000570299.1	processed_transcript	6893	NA	NA
068	1	17	43463839	44888839	1.37	k1prob	rs12150242	44015816	1.75602e-4	ENSG00000186868	MAPT	YES	intron_variant,NMD_transcript_variant	MODIFIER	Transcript	ENST00000571311.1	nonsense_mediated_decay	6893	NA	NA
068	1	17	43463839	44888839	1.37	k1prob	rs12150104	44015929	1.75602e-4	ENSG00000186868	MAPT	YES	intron_variant	MODIFIER	Transcript	ENST00000262410.5	protein_coding	6893	NA	NA
068	1	17	43463839	44888839	1.37	k1prob	rs12150104	44015929	1.75602e-4	ENSG00000186868	MAPT	YES	intron_variant	MODIFIER	Transcript	ENST00000334239.8	protein_coding	6893	NA	NA
068	1	17	43463839	44888839	1.37	k1prob	rs12150104	44015929	1.75602e-4	ENSG00000186868	MAPT	YES	intron_variant	MODIFIER	Transcript	ENST00000340799.5	protein_coding	6893	NA	NA
068	1	17	43463839	44888839	1.37	k1prob	rs12150104	44015929	1.75602e-4	ENSG00000186868	MAPT	YES	intron_variant	MODIFIER	Transcript	ENST00000344290.5	protein_coding	6893	NA	NA
068	1	17	43463839	44888839	1.37	k1prob	rs12150104	44015929	1.75602e-4	ENSG00000186868	MAPT	YES	intron_variant	MODIFIER	Transcript	ENST00000347967.5	protein_coding	6893	NA	NA
068	1	17	43463839	44888839	1.37	k1prob	rs12150104	44015929	1.75602e-4	ENSG00000186868	MAPT	YES	intron_variant	MODIFIER	Transcript	ENST00000351559.5	protein_coding	6893	NA	NA
068	1	17	43463839	44888839	1.37	k1prob	rs12150104	44015929	1.75602e-4	ENSG00000186868	MAPT	YES	intron_variant	MODIFIER	Transcript	ENST00000446361.3	protein_coding	6893	NA	NA
068	1	17	43463839	44888839	1.37	k1prob	rs12150104	44015929	1.75602e-4	ENSG00000186868	MAPT	YES	intron_variant	MODIFIER	Transcript	ENST00000535772.1	protein_coding	6893	NA	NA
068	1	17	43463839	44888839	1.37	k1prob	rs12150104	44015929	1.75602e-4	ENSG00000186868	MAPT	YES	intron_variant,non_coding_transcript_variant	MODIFIER	Transcript	ENST00000570299.1	processed_transcript	6893	NA	NA
068	1	17	43463839	44888839	1.37	k1prob	rs12150104	44015929	1.75602e-4	ENSG00000186868	MAPT	YES	intron_variant,NMD_transcript_variant	MODIFIER	Transcript	ENST00000571311.1	nonsense_mediated_decay	6893	NA	NA
068	1	17	43463839	44888839	1.37	k1prob	rs78077519	44010984	1.75602e-4	ENSG00000186868	MAPT	YES	intron_variant	MODIFIER	Transcript	ENST00000262410.5	protein_coding	6893	NA	NA
068	1	17	43463839	44888839	1.37	k1prob	rs78077519	44010984	1.75602e-4	ENSG00000186868	MAPT	YES	intron_variant	MODIFIER	Transcript	ENST00000334239.8	protein_coding	6893	NA	NA
068	1	17	43463839	44888839	1.37	k1prob	rs78077519	44010984	1.75602e-4	ENSG00000186868	MAPT	YES	intron_variant	MODIFIER	Transcript	ENST00000340799.5	protein_coding	6893	NA	NA
068	1	17	43463839	44888839	1.37	k1prob	rs78077519	44010984	1.75602e-4	ENSG00000186868	MAPT	YES	intron_variant	MODIFIER	Transcript	ENST00000344290.5	protein_coding	6893	NA	NA
068	1	17	43463839	44888839	1.37	k1prob	rs78077519	44010984	1.75602e-4	ENSG00000186868	MAPT	YES	intron_variant	MODIFIER	Transcript	ENST00000347967.5	protein_coding	6893	NA	NA
068	1	17	43463839	44888839	1.37	k1prob	rs78077519	44010984	1.75602e-4	ENSG00000186868	MAPT	YES	intron_variant	MODIFIER	Transcript	ENST00000351559.5	protein_coding	6893	NA	NA
068	1	17	43463839	44888839	1.37	k1prob	rs78077519	44010984	1.75602e-4	ENSG00000186868	MAPT	YES	intron_variant	MODIFIER	Transcript	ENST00000446361.3	protein_coding	6893	NA	NA
068	1	17	43463839	44888839	1.37	k1prob	rs78077519	44010984	1.75602e-4	ENSG00000186868	MAPT	YES	intron_variant	MODIFIER	Transcript	ENST00000535772.1	protein_coding	6893	NA	NA
068	1	17	43463839	44888839	1.37	k1prob	rs78077519	44010984	1.75602e-4	ENSG00000186868	MAPT	YES	intron_variant,non_coding_transcript_variant	MODIFIER	Transcript	ENST00000570299.1	processed_transcript	6893	NA	NA
068	1	17	43463839	44888839	1.37	k1prob	rs78077519	44010984	1.75602e-4	ENSG00000186868	MAPT	YES	intron_variant,NMD_transcript_variant	MODIFIER	Transcript	ENST00000571311.1	nonsense_mediated_decay	6893	NA	NA
068	1	17	43463839	44888839	1.37	k1prob	rs4471723	44205690	1.75602e-4	ENSG00000120071	KANSL1	YES	intron_variant	MODIFIER	Transcript	ENST00000262419.6	protein_coding	24565	NA	NA
068	1	17	43463839	44888839	1.37	k1prob	rs4471723	44205690	1.75602e-4	ENSG00000120071	KANSL1	YES	intron_variant	MODIFIER	Transcript	ENST00000393476.3	protein_coding	24565	NA	NA
068	1	17	43463839	44888839	1.37	k1prob	rs4471723	44205690	1.75602e-4	ENSG00000120071	KANSL1	YES	intron_variant	MODIFIER	Transcript	ENST00000432791.1	protein_coding	24565	NA	NA
068	1	17	43463839	44888839	1.37	k1prob	rs4471723	44205690	1.75602e-4	ENSG00000120071	KANSL1	YES	intron_variant	MODIFIER	Transcript	ENST00000572904.1	protein_coding	24565	NA	NA
068	1	17	43463839	44888839	1.37	k1prob	rs4471723	44205690	1.75602e-4	ENSG00000120071	KANSL1	YES	intron_variant	MODIFIER	Transcript	ENST00000574590.1	protein_coding	24565	NA	NA
068	1	17	43463839	44888839	1.37	k1prob	rs4471723	44205690	1.75602e-4	ENSG00000120071	KANSL1	YES	intron_variant	MODIFIER	Transcript	ENST00000575318.1	protein_coding	24565	NA	NA
068	1	17	43463839	44888839	1.37	k1prob	rs4471723	44205690	1.75602e-4	ENSG00000120071	KANSL1	YES	intron_variant,non_coding_transcript_variant	MODIFIER	Transcript	ENST00000577114.1	retained_intron	24565	NA	NA
068	1	17	43463839	44888839	1.37	k1prob	rs572116262	44227623	1.75602e-4	ENSG00000120071	KANSL1	YES	intron_variant	MODIFIER	Transcript	ENST00000262419.6	protein_coding	24565	NA	NA
068	1	17	43463839	44888839	1.37	k1prob	rs572116262	44227623	1.75602e-4	ENSG00000120071	KANSL1	YES	intron_variant	MODIFIER	Transcript	ENST00000393476.3	protein_coding	24565	NA	NA
068	1	17	43463839	44888839	1.37	k1prob	rs572116262	44227623	1.75602e-4	ENSG00000120071	KANSL1	YES	intron_variant	MODIFIER	Transcript	ENST00000432791.1	protein_coding	24565	NA	NA
068	1	17	43463839	44888839	1.37	k1prob	rs572116262	44227623	1.75602e-4	ENSG00000120071	KANSL1	YES	intron_variant	MODIFIER	Transcript	ENST00000572904.1	protein_coding	24565	NA	NA
068	1	17	43463839	44888839	1.37	k1prob	rs572116262	44227623	1.75602e-4	ENSG00000120071	KANSL1	YES	intron_variant	MODIFIER	Transcript	ENST00000574590.1	protein_coding	24565	NA	NA
068	1	17	43463839	44888839	1.37	k1prob	rs572116262	44227623	1.75602e-4	ENSG00000120071	KANSL1	YES	intron_variant	MODIFIER	Transcript	ENST00000575318.1	protein_coding	24565	NA	NA
068	1	17	43463839	44888839	1.37	k1prob	rs572116262	44227623	1.75602e-4	ENSG00000120071	KANSL1	YES	downstream_gene_variant	MODIFIER	Transcript	ENST00000576248.1	processed_transcript	24565	NA	NA
068	1	17	43463839	44888839	1.37	k1prob	rs572116262	44227623	1.75602e-4	ENSG00000120071	KANSL1	YES	intron_variant,non_coding_transcript_variant	MODIFIER	Transcript	ENST00000577114.1	retained_intron	24565	NA	NA
068	1	17	43463839	44888839	1.37	k1prob	rs62061706	44006896	1.75602e-4	ENSG00000186868	MAPT	YES	intron_variant	MODIFIER	Transcript	ENST00000262410.5	protein_coding	6893	NA	NA
068	1	17	43463839	44888839	1.37	k1prob	rs62061706	44006896	1.75602e-4	ENSG00000186868	MAPT	YES	intron_variant	MODIFIER	Transcript	ENST00000334239.8	protein_coding	6893	NA	NA
068	1	17	43463839	44888839	1.37	k1prob	rs62061706	44006896	1.75602e-4	ENSG00000186868	MAPT	YES	intron_variant	MODIFIER	Transcript	ENST00000340799.5	protein_coding	6893	NA	NA
068	1	17	43463839	44888839	1.37	k1prob	rs62061706	44006896	1.75602e-4	ENSG00000186868	MAPT	YES	intron_variant	MODIFIER	Transcript	ENST00000344290.5	protein_coding	6893	NA	NA
068	1	17	43463839	44888839	1.37	k1prob	rs62061706	44006896	1.75602e-4	ENSG00000186868	MAPT	YES	intron_variant	MODIFIER	Transcript	ENST00000347967.5	protein_coding	6893	NA	NA
068	1	17	43463839	44888839	1.37	k1prob	rs62061706	44006896	1.75602e-4	ENSG00000186868	MAPT	YES	intron_variant	MODIFIER	Transcript	ENST00000351559.5	protein_coding	6893	NA	NA
068	1	17	43463839	44888839	1.37	k1prob	rs62061706	44006896	1.75602e-4	ENSG00000186868	MAPT	YES	intron_variant	MODIFIER	Transcript	ENST00000446361.3	protein_coding	6893	NA	NA
068	1	17	43463839	44888839	1.37	k1prob	rs62061706	44006896	1.75602e-4	ENSG00000186868	MAPT	YES	intron_variant	MODIFIER	Transcript	ENST00000535772.1	protein_coding	6893	NA	NA
068	1	17	43463839	44888839	1.37	k1prob	rs62061706	44006896	1.75602e-4	ENSG00000186868	MAPT	YES	intron_variant,non_coding_transcript_variant	MODIFIER	Transcript	ENST00000570299.1	processed_transcript	6893	NA	NA
068	1	17	43463839	44888839	1.37	k1prob	rs62061706	44006896	1.75602e-4	ENSG00000186868	MAPT	YES	intron_variant,NMD_transcript_variant	MODIFIER	Transcript	ENST00000571311.1	nonsense_mediated_decay	6893	NA	NA
068	1	17	43463839	44888839	1.37	k1prob	rs7501759	44009921	1.75602e-4	ENSG00000186868	MAPT	YES	intron_variant	MODIFIER	Transcript	ENST00000262410.5	protein_coding	6893	NA	NA
068	1	17	43463839	44888839	1.37	k1prob	rs7501759	44009921	1.75602e-4	ENSG00000186868	MAPT	YES	intron_variant	MODIFIER	Transcript	ENST00000334239.8	protein_coding	6893	NA	NA
068	1	17	43463839	44888839	1.37	k1prob	rs7501759	44009921	1.75602e-4	ENSG00000186868	MAPT	YES	intron_variant	MODIFIER	Transcript	ENST00000340799.5	protein_coding	6893	NA	NA
068	1	17	43463839	44888839	1.37	k1prob	rs7501759	44009921	1.75602e-4	ENSG00000186868	MAPT	YES	intron_variant	MODIFIER	Transcript	ENST00000344290.5	protein_coding	6893	NA	NA
068	1	17	43463839	44888839	1.37	k1prob	rs7501759	44009921	1.75602e-4	ENSG00000186868	MAPT	YES	intron_variant	MODIFIER	Transcript	ENST00000347967.5	protein_coding	6893	NA	NA
068	1	17	43463839	44888839	1.37	k1prob	rs7501759	44009921	1.75602e-4	ENSG00000186868	MAPT	YES	intron_variant	MODIFIER	Transcript	ENST00000351559.5	protein_coding	6893	NA	NA
068	1	17	43463839	44888839	1.37	k1prob	rs7501759	44009921	1.75602e-4	ENSG00000186868	MAPT	YES	intron_variant	MODIFIER	Transcript	ENST00000446361.3	protein_coding	6893	NA	NA
068	1	17	43463839	44888839	1.37	k1prob	rs7501759	44009921	1.75602e-4	ENSG00000186868	MAPT	YES	intron_variant	MODIFIER	Transcript	ENST00000535772.1	protein_coding	6893	NA	NA
068	1	17	43463839	44888839	1.37	k1prob	rs7501759	44009921	1.75602e-4	ENSG00000186868	MAPT	YES	intron_variant,non_coding_transcript_variant	MODIFIER	Transcript	ENST00000570299.1	processed_transcript	6893	NA	NA
068	1	17	43463839	44888839	1.37	k1prob	rs7501759	44009921	1.75602e-4	ENSG00000186868	MAPT	YES	intron_variant,NMD_transcript_variant	MODIFIER	Transcript	ENST00000571311.1	nonsense_mediated_decay	6893	NA	NA
068	1	17	43463839	44888839	1.37	k1prob	rs62061709	44007493	1.75602e-4	ENSG00000186868	MAPT	YES	intron_variant	MODIFIER	Transcript	ENST00000262410.5	protein_coding	6893	NA	NA
068	1	17	43463839	44888839	1.37	k1prob	rs62061709	44007493	1.75602e-4	ENSG00000186868	MAPT	YES	intron_variant	MODIFIER	Transcript	ENST00000334239.8	protein_coding	6893	NA	NA
068	1	17	43463839	44888839	1.37	k1prob	rs62061709	44007493	1.75602e-4	ENSG00000186868	MAPT	YES	intron_variant	MODIFIER	Transcript	ENST00000340799.5	protein_coding	6893	NA	NA
068	1	17	43463839	44888839	1.37	k1prob	rs62061709	44007493	1.75602e-4	ENSG00000186868	MAPT	YES	intron_variant	MODIFIER	Transcript	ENST00000344290.5	protein_coding	6893	NA	NA
068	1	17	43463839	44888839	1.37	k1prob	rs62061709	44007493	1.75602e-4	ENSG00000186868	MAPT	YES	intron_variant	MODIFIER	Transcript	ENST00000347967.5	protein_coding	6893	NA	NA
068	1	17	43463839	44888839	1.37	k1prob	rs62061709	44007493	1.75602e-4	ENSG00000186868	MAPT	YES	intron_variant	MODIFIER	Transcript	ENST00000351559.5	protein_coding	6893	NA	NA
068	1	17	43463839	44888839	1.37	k1prob	rs62061709	44007493	1.75602e-4	ENSG00000186868	MAPT	YES	intron_variant	MODIFIER	Transcript	ENST00000446361.3	protein_coding	6893	NA	NA
068	1	17	43463839	44888839	1.37	k1prob	rs62061709	44007493	1.75602e-4	ENSG00000186868	MAPT	YES	intron_variant	MODIFIER	Transcript	ENST00000535772.1	protein_coding	6893	NA	NA
068	1	17	43463839	44888839	1.37	k1prob	rs62061709	44007493	1.75602e-4	ENSG00000186868	MAPT	YES	intron_variant,non_coding_transcript_variant	MODIFIER	Transcript	ENST00000570299.1	processed_transcript	6893	NA	NA
068	1	17	43463839	44888839	1.37	k1prob	rs62061709	44007493	1.75602e-4	ENSG00000186868	MAPT	YES	intron_variant,NMD_transcript_variant	MODIFIER	Transcript	ENST00000571311.1	nonsense_mediated_decay	6893	NA	NA
068	1	17	43463839	44888839	1.37	k1prob	rs17651483	44058861	1.75602e-4	ENSG00000186868	MAPT	YES	intron_variant	MODIFIER	Transcript	ENST00000262410.5	protein_coding	6893	NA	NA
068	1	17	43463839	44888839	1.37	k1prob	rs17651483	44058861	1.75602e-4	ENSG00000186868	MAPT	YES	intron_variant	MODIFIER	Transcript	ENST00000334239.8	protein_coding	6893	NA	NA
068	1	17	43463839	44888839	1.37	k1prob	rs17651483	44058861	1.75602e-4	ENSG00000186868	MAPT	YES	intron_variant	MODIFIER	Transcript	ENST00000340799.5	protein_coding	6893	NA	NA
068	1	17	43463839	44888839	1.37	k1prob	rs17651483	44058861	1.75602e-4	ENSG00000186868	MAPT	YES	intron_variant	MODIFIER	Transcript	ENST00000344290.5	protein_coding	6893	NA	NA
068	1	17	43463839	44888839	1.37	k1prob	rs17651483	44058861	1.75602e-4	ENSG00000186868	MAPT	YES	intron_variant	MODIFIER	Transcript	ENST00000347967.5	protein_coding	6893	NA	NA
068	1	17	43463839	44888839	1.37	k1prob	rs17651483	44058861	1.75602e-4	ENSG00000186868	MAPT	YES	intron_variant	MODIFIER	Transcript	ENST00000351559.5	protein_coding	6893	NA	NA
068	1	17	43463839	44888839	1.37	k1prob	rs17651483	44058861	1.75602e-4	ENSG00000186868	MAPT	YES	intron_variant	MODIFIER	Transcript	ENST00000415613.2	protein_coding	6893	NA	NA
068	1	17	43463839	44888839	1.37	k1prob	rs17651483	44058861	1.75602e-4	ENSG00000186868	MAPT	YES	intron_variant	MODIFIER	Transcript	ENST00000420682.2	protein_coding	6893	NA	NA
068	1	17	43463839	44888839	1.37	k1prob	rs17651483	44058861	1.75602e-4	ENSG00000186868	MAPT	YES	intron_variant	MODIFIER	Transcript	ENST00000431008.3	protein_coding	6893	NA	NA
068	1	17	43463839	44888839	1.37	k1prob	rs17651483	44058861	1.75602e-4	ENSG00000186868	MAPT	YES	intron_variant	MODIFIER	Transcript	ENST00000446361.3	protein_coding	6893	NA	NA
068	1	17	43463839	44888839	1.37	k1prob	rs17651483	44058861	1.75602e-4	ENSG00000186868	MAPT	YES	intron_variant	MODIFIER	Transcript	ENST00000535772.1	protein_coding	6893	NA	NA
068	1	17	43463839	44888839	1.37	k1prob	rs17651483	44058861	1.75602e-4	ENSG00000186868	MAPT	YES	intron_variant,non_coding_transcript_variant	MODIFIER	Transcript	ENST00000570299.1	processed_transcript	6893	NA	NA
068	1	17	43463839	44888839	1.37	k1prob	rs17651483	44058861	1.75602e-4	ENSG00000186868	MAPT	YES	downstream_gene_variant	MODIFIER	Transcript	ENST00000571311.1	nonsense_mediated_decay	6893	NA	NA
068	1	17	43463839	44888839	1.37	k1prob	rs17651483	44058861	1.75602e-4	ENSG00000186868	MAPT	YES	intron_variant	MODIFIER	Transcript	ENST00000571987.1	protein_coding	6893	NA	NA
068	1	17	43463839	44888839	1.37	k1prob	rs17651483	44058861	1.75602e-4	ENSG00000186868	MAPT	YES	downstream_gene_variant	MODIFIER	Transcript	ENST00000572440.1	retained_intron	6893	NA	NA
068	1	17	43463839	44888839	1.37	k1prob	rs17651483	44058861	1.75602e-4	ENSG00000186868	MAPT	YES	intron_variant	MODIFIER	Transcript	ENST00000574436.1	protein_coding	6893	NA	NA
068	1	17	43463839	44888839	1.37	k1prob	rs17651483	44058861	1.75602e-4	ENSG00000186868	MAPT	YES	upstream_gene_variant	MODIFIER	Transcript	ENST00000576238.1	retained_intron	6893	NA	NA
068	1	17	43463839	44888839	1.37	k1prob	rs17651483	44058861	1.75602e-4	ENSG00000186868	MAPT	YES	intron_variant	MODIFIER	Transcript	ENST00000576518.1	protein_coding	6893	NA	NA
068	1	17	43463839	44888839	1.37	k1prob	rs17651483	44058861	1.75602e-4	ENSG00000186868	MAPT	YES	upstream_gene_variant	MODIFIER	Transcript	ENST00000577017.1	processed_transcript	6893	NA	NA
068	1	17	43463839	44888839	1.37	k1prob	rs62061726	44016341	1.75602e-4	ENSG00000186868	MAPT	YES	intron_variant	MODIFIER	Transcript	ENST00000262410.5	protein_coding	6893	NA	NA
068	1	17	43463839	44888839	1.37	k1prob	rs62061726	44016341	1.75602e-4	ENSG00000186868	MAPT	YES	intron_variant	MODIFIER	Transcript	ENST00000334239.8	protein_coding	6893	NA	NA
068	1	17	43463839	44888839	1.37	k1prob	rs62061726	44016341	1.75602e-4	ENSG00000186868	MAPT	YES	intron_variant	MODIFIER	Transcript	ENST00000340799.5	protein_coding	6893	NA	NA
068	1	17	43463839	44888839	1.37	k1prob	rs62061726	44016341	1.75602e-4	ENSG00000186868	MAPT	YES	intron_variant	MODIFIER	Transcript	ENST00000344290.5	protein_coding	6893	NA	NA
068	1	17	43463839	44888839	1.37	k1prob	rs62061726	44016341	1.75602e-4	ENSG00000186868	MAPT	YES	intron_variant	MODIFIER	Transcript	ENST00000347967.5	protein_coding	6893	NA	NA
068	1	17	43463839	44888839	1.37	k1prob	rs62061726	44016341	1.75602e-4	ENSG00000186868	MAPT	YES	intron_variant	MODIFIER	Transcript	ENST00000351559.5	protein_coding	6893	NA	NA
068	1	17	43463839	44888839	1.37	k1prob	rs62061726	44016341	1.75602e-4	ENSG00000186868	MAPT	YES	intron_variant	MODIFIER	Transcript	ENST00000446361.3	protein_coding	6893	NA	NA
068	1	17	43463839	44888839	1.37	k1prob	rs62061726	44016341	1.75602e-4	ENSG00000186868	MAPT	YES	intron_variant	MODIFIER	Transcript	ENST00000535772.1	protein_coding	6893	NA	NA
068	1	17	43463839	44888839	1.37	k1prob	rs62061726	44016341	1.75602e-4	ENSG00000186868	MAPT	YES	intron_variant,non_coding_transcript_variant	MODIFIER	Transcript	ENST00000570299.1	processed_transcript	6893	NA	NA
068	1	17	43463839	44888839	1.37	k1prob	rs62061726	44016341	1.75602e-4	ENSG00000186868	MAPT	YES	intron_variant,NMD_transcript_variant	MODIFIER	Transcript	ENST00000571311.1	nonsense_mediated_decay	6893	NA	NA
068	1	17	43463839	44888839	1.37	k1prob	rs17572627	44058629	1.75602e-4	ENSG00000186868	MAPT	YES	intron_variant	MODIFIER	Transcript	ENST00000262410.5	protein_coding	6893	NA	NA
068	1	17	43463839	44888839	1.37	k1prob	rs17572627	44058629	1.75602e-4	ENSG00000186868	MAPT	YES	intron_variant	MODIFIER	Transcript	ENST00000334239.8	protein_coding	6893	NA	NA
068	1	17	43463839	44888839	1.37	k1prob	rs17572627	44058629	1.75602e-4	ENSG00000186868	MAPT	YES	intron_variant	MODIFIER	Transcript	ENST00000340799.5	protein_coding	6893	NA	NA
068	1	17	43463839	44888839	1.37	k1prob	rs17572627	44058629	1.75602e-4	ENSG00000186868	MAPT	YES	intron_variant	MODIFIER	Transcript	ENST00000344290.5	protein_coding	6893	NA	NA
068	1	17	43463839	44888839	1.37	k1prob	rs17572627	44058629	1.75602e-4	ENSG00000186868	MAPT	YES	intron_variant	MODIFIER	Transcript	ENST00000347967.5	protein_coding	6893	NA	NA
068	1	17	43463839	44888839	1.37	k1prob	rs17572627	44058629	1.75602e-4	ENSG00000186868	MAPT	YES	intron_variant	MODIFIER	Transcript	ENST00000351559.5	protein_coding	6893	NA	NA
068	1	17	43463839	44888839	1.37	k1prob	rs17572627	44058629	1.75602e-4	ENSG00000186868	MAPT	YES	intron_variant	MODIFIER	Transcript	ENST00000415613.2	protein_coding	6893	NA	NA
068	1	17	43463839	44888839	1.37	k1prob	rs17572627	44058629	1.75602e-4	ENSG00000186868	MAPT	YES	intron_variant	MODIFIER	Transcript	ENST00000420682.2	protein_coding	6893	NA	NA
068	1	17	43463839	44888839	1.37	k1prob	rs17572627	44058629	1.75602e-4	ENSG00000186868	MAPT	YES	intron_variant	MODIFIER	Transcript	ENST00000431008.3	protein_coding	6893	NA	NA
068	1	17	43463839	44888839	1.37	k1prob	rs17572627	44058629	1.75602e-4	ENSG00000186868	MAPT	YES	intron_variant	MODIFIER	Transcript	ENST00000446361.3	protein_coding	6893	NA	NA
068	1	17	43463839	44888839	1.37	k1prob	rs17572627	44058629	1.75602e-4	ENSG00000186868	MAPT	YES	intron_variant	MODIFIER	Transcript	ENST00000535772.1	protein_coding	6893	NA	NA
068	1	17	43463839	44888839	1.37	k1prob	rs17572627	44058629	1.75602e-4	ENSG00000186868	MAPT	YES	intron_variant,non_coding_transcript_variant	MODIFIER	Transcript	ENST00000570299.1	processed_transcript	6893	NA	NA
068	1	17	43463839	44888839	1.37	k1prob	rs17572627	44058629	1.75602e-4	ENSG00000186868	MAPT	YES	downstream_gene_variant	MODIFIER	Transcript	ENST00000571311.1	nonsense_mediated_decay	6893	NA	NA
068	1	17	43463839	44888839	1.37	k1prob	rs17572627	44058629	1.75602e-4	ENSG00000186868	MAPT	YES	intron_variant	MODIFIER	Transcript	ENST00000571987.1	protein_coding	6893	NA	NA
068	1	17	43463839	44888839	1.37	k1prob	rs17572627	44058629	1.75602e-4	ENSG00000186868	MAPT	YES	downstream_gene_variant	MODIFIER	Transcript	ENST00000572440.1	retained_intron	6893	NA	NA
068	1	17	43463839	44888839	1.37	k1prob	rs17572627	44058629	1.75602e-4	ENSG00000186868	MAPT	YES	intron_variant	MODIFIER	Transcript	ENST00000574436.1	protein_coding	6893	NA	NA
068	1	17	43463839	44888839	1.37	k1prob	rs17572627	44058629	1.75602e-4	ENSG00000186868	MAPT	YES	upstream_gene_variant	MODIFIER	Transcript	ENST00000576238.1	retained_intron	6893	NA	NA
068	1	17	43463839	44888839	1.37	k1prob	rs17572627	44058629	1.75602e-4	ENSG00000186868	MAPT	YES	intron_variant	MODIFIER	Transcript	ENST00000576518.1	protein_coding	6893	NA	NA
068	1	17	43463839	44888839	1.37	k1prob	rs17572627	44058629	1.75602e-4	ENSG00000186868	MAPT	YES	upstream_gene_variant	MODIFIER	Transcript	ENST00000577017.1	processed_transcript	6893	NA	NA
068	1	17	43463839	44888839	1.37	k1prob	rs1467969	43998328	1.75602e-4	ENSG00000186868	MAPT	YES	intron_variant	MODIFIER	Transcript	ENST00000262410.5	protein_coding	6893	NA	NA
068	1	17	43463839	44888839	1.37	k1prob	rs1467969	43998328	1.75602e-4	ENSG00000186868	MAPT	YES	intron_variant	MODIFIER	Transcript	ENST00000334239.8	protein_coding	6893	NA	NA
068	1	17	43463839	44888839	1.37	k1prob	rs1467969	43998328	1.75602e-4	ENSG00000186868	MAPT	YES	intron_variant	MODIFIER	Transcript	ENST00000340799.5	protein_coding	6893	NA	NA
068	1	17	43463839	44888839	1.37	k1prob	rs1467969	43998328	1.75602e-4	ENSG00000186868	MAPT	YES	intron_variant	MODIFIER	Transcript	ENST00000344290.5	protein_coding	6893	NA	NA
068	1	17	43463839	44888839	1.37	k1prob	rs1467969	43998328	1.75602e-4	ENSG00000186868	MAPT	YES	intron_variant	MODIFIER	Transcript	ENST00000347967.5	protein_coding	6893	NA	NA
068	1	17	43463839	44888839	1.37	k1prob	rs1467969	43998328	1.75602e-4	ENSG00000186868	MAPT	YES	intron_variant	MODIFIER	Transcript	ENST00000351559.5	protein_coding	6893	NA	NA
068	1	17	43463839	44888839	1.37	k1prob	rs1467969	43998328	1.75602e-4	ENSG00000186868	MAPT	YES	intron_variant	MODIFIER	Transcript	ENST00000446361.3	protein_coding	6893	NA	NA
068	1	17	43463839	44888839	1.37	k1prob	rs1467969	43998328	1.75602e-4	ENSG00000186868	MAPT	YES	intron_variant	MODIFIER	Transcript	ENST00000535772.1	protein_coding	6893	NA	NA
068	1	17	43463839	44888839	1.37	k1prob	rs1467969	43998328	1.75602e-4	ENSG00000186868	MAPT	YES	intron_variant,non_coding_transcript_variant	MODIFIER	Transcript	ENST00000570299.1	processed_transcript	6893	NA	NA
068	1	17	43463839	44888839	1.37	k1prob	rs1467969	43998328	1.75602e-4	ENSG00000186868	MAPT	YES	intron_variant,NMD_transcript_variant	MODIFIER	Transcript	ENST00000571311.1	nonsense_mediated_decay	6893	NA	NA
068	1	17	43463839	44888839	1.37	k1prob	rs9915547	44212782	1.75602e-4	ENSG00000120071	KANSL1	YES	intron_variant	MODIFIER	Transcript	ENST00000262419.6	protein_coding	24565	NA	NA
068	1	17	43463839	44888839	1.37	k1prob	rs9915547	44212782	1.75602e-4	ENSG00000120071	KANSL1	YES	intron_variant	MODIFIER	Transcript	ENST00000393476.3	protein_coding	24565	NA	NA
068	1	17	43463839	44888839	1.37	k1prob	rs9915547	44212782	1.75602e-4	ENSG00000120071	KANSL1	YES	intron_variant	MODIFIER	Transcript	ENST00000432791.1	protein_coding	24565	NA	NA
068	1	17	43463839	44888839	1.37	k1prob	rs9915547	44212782	1.75602e-4	ENSG00000120071	KANSL1	YES	intron_variant	MODIFIER	Transcript	ENST00000572904.1	protein_coding	24565	NA	NA
068	1	17	43463839	44888839	1.37	k1prob	rs9915547	44212782	1.75602e-4	ENSG00000120071	KANSL1	YES	intron_variant	MODIFIER	Transcript	ENST00000574590.1	protein_coding	24565	NA	NA
068	1	17	43463839	44888839	1.37	k1prob	rs9915547	44212782	1.75602e-4	ENSG00000120071	KANSL1	YES	intron_variant	MODIFIER	Transcript	ENST00000575318.1	protein_coding	24565	NA	NA
068	1	17	43463839	44888839	1.37	k1prob	rs9915547	44212782	1.75602e-4	ENSG00000120071	KANSL1	YES	intron_variant,non_coding_transcript_variant	MODIFIER	Transcript	ENST00000577114.1	retained_intron	24565	NA	NA
068	1	17	43463839	44888839	1.37	k1prob	rs570200944	44248042	1.71726e-4	ENSG00000120071	KANSL1	YES	intron_variant	MODIFIER	Transcript	ENST00000262419.6	protein_coding	24565	NA	NA
068	1	17	43463839	44888839	1.37	k1prob	rs570200944	44248042	1.71726e-4	ENSG00000120071	KANSL1	YES	intron_variant	MODIFIER	Transcript	ENST00000393476.3	protein_coding	24565	NA	NA
068	1	17	43463839	44888839	1.37	k1prob	rs570200944	44248042	1.71726e-4	ENSG00000120071	KANSL1	YES	intron_variant	MODIFIER	Transcript	ENST00000432791.1	protein_coding	24565	NA	NA
068	1	17	43463839	44888839	1.37	k1prob	rs570200944	44248042	1.71726e-4	ENSG00000120071	KANSL1	YES	downstream_gene_variant	MODIFIER	Transcript	ENST00000571698.1	protein_coding	24565	NA	NA
068	1	17	43463839	44888839	1.37	k1prob	rs570200944	44248042	1.71726e-4	ENSG00000120071	KANSL1	YES	intron_variant	MODIFIER	Transcript	ENST00000572904.1	protein_coding	24565	NA	NA
068	1	17	43463839	44888839	1.37	k1prob	rs570200944	44248042	1.71726e-4	ENSG00000120071	KANSL1	YES	intron_variant	MODIFIER	Transcript	ENST00000574590.1	protein_coding	24565	NA	NA
068	1	17	43463839	44888839	1.37	k1prob	rs570200944	44248042	1.71726e-4	ENSG00000120071	KANSL1	YES	downstream_gene_variant	MODIFIER	Transcript	ENST00000574655.1	protein_coding	24565	NA	NA
068	1	17	43463839	44888839	1.37	k1prob	rs570200944	44248042	1.71726e-4	ENSG00000120071	KANSL1	YES	intron_variant	MODIFIER	Transcript	ENST00000575318.1	protein_coding	24565	NA	NA
068	1	17	43463839	44888839	1.37	k1prob	rs570200944	44248042	1.71726e-4	ENSG00000120071	KANSL1	YES	intron_variant,non_coding_transcript_variant	MODIFIER	Transcript	ENST00000576248.1	processed_transcript	24565	NA	NA
068	1	17	43463839	44888839	1.37	k1prob	rs570200944	44248042	1.71726e-4	ENSG00000120071	KANSL1	YES	downstream_gene_variant	MODIFIER	Transcript	ENST00000576739.1	protein_coding	24565	NA	NA
068	1	17	43463839	44888839	1.37	k1prob	rs570200944	44248042	1.71726e-4	ENSG00000120071	KANSL1	YES	intron_variant,non_coding_transcript_variant	MODIFIER	Transcript	ENST00000577114.1	retained_intron	24565	NA	NA
068	1	17	43463839	44888839	1.37	k1prob	rs565531740	44244397	1.71726e-4	ENSG00000120071	KANSL1	YES	intron_variant	MODIFIER	Transcript	ENST00000262419.6	protein_coding	24565	NA	NA
068	1	17	43463839	44888839	1.37	k1prob	rs565531740	44244397	1.71726e-4	ENSG00000120071	KANSL1	YES	intron_variant	MODIFIER	Transcript	ENST00000393476.3	protein_coding	24565	NA	NA
068	1	17	43463839	44888839	1.37	k1prob	rs565531740	44244397	1.71726e-4	ENSG00000120071	KANSL1	YES	intron_variant	MODIFIER	Transcript	ENST00000432791.1	protein_coding	24565	NA	NA
068	1	17	43463839	44888839	1.37	k1prob	rs565531740	44244397	1.71726e-4	ENSG00000120071	KANSL1	YES	downstream_gene_variant	MODIFIER	Transcript	ENST00000571698.1	protein_coding	24565	NA	NA
068	1	17	43463839	44888839	1.37	k1prob	rs565531740	44244397	1.71726e-4	ENSG00000120071	KANSL1	YES	intron_variant	MODIFIER	Transcript	ENST00000572904.1	protein_coding	24565	NA	NA
068	1	17	43463839	44888839	1.37	k1prob	rs565531740	44244397	1.71726e-4	ENSG00000120071	KANSL1	YES	intron_variant	MODIFIER	Transcript	ENST00000574590.1	protein_coding	24565	NA	NA
068	1	17	43463839	44888839	1.37	k1prob	rs565531740	44244397	1.71726e-4	ENSG00000120071	KANSL1	YES	downstream_gene_variant	MODIFIER	Transcript	ENST00000574655.1	protein_coding	24565	NA	NA
068	1	17	43463839	44888839	1.37	k1prob	rs565531740	44244397	1.71726e-4	ENSG00000120071	KANSL1	YES	intron_variant	MODIFIER	Transcript	ENST00000575318.1	protein_coding	24565	NA	NA
068	1	17	43463839	44888839	1.37	k1prob	rs565531740	44244397	1.71726e-4	ENSG00000120071	KANSL1	YES	intron_variant,non_coding_transcript_variant	MODIFIER	Transcript	ENST00000576248.1	processed_transcript	24565	NA	NA
068	1	17	43463839	44888839	1.37	k1prob	rs565531740	44244397	1.71726e-4	ENSG00000120071	KANSL1	YES	intron_variant,non_coding_transcript_variant	MODIFIER	Transcript	ENST00000577114.1	retained_intron	24565	NA	NA
068	1	17	43463839	44888839	1.37	k1prob	rs78556223	44026478	1.71726e-4	ENSG00000186868	MAPT	YES	intron_variant	MODIFIER	Transcript	ENST00000262410.5	protein_coding	6893	NA	NA
068	1	17	43463839	44888839	1.37	k1prob	rs78556223	44026478	1.71726e-4	ENSG00000186868	MAPT	YES	intron_variant	MODIFIER	Transcript	ENST00000334239.8	protein_coding	6893	NA	NA
068	1	17	43463839	44888839	1.37	k1prob	rs78556223	44026478	1.71726e-4	ENSG00000186868	MAPT	YES	intron_variant	MODIFIER	Transcript	ENST00000340799.5	protein_coding	6893	NA	NA
068	1	17	43463839	44888839	1.37	k1prob	rs78556223	44026478	1.71726e-4	ENSG00000186868	MAPT	YES	intron_variant	MODIFIER	Transcript	ENST00000344290.5	protein_coding	6893	NA	NA
068	1	17	43463839	44888839	1.37	k1prob	rs78556223	44026478	1.71726e-4	ENSG00000186868	MAPT	YES	intron_variant	MODIFIER	Transcript	ENST00000347967.5	protein_coding	6893	NA	NA
068	1	17	43463839	44888839	1.37	k1prob	rs78556223	44026478	1.71726e-4	ENSG00000186868	MAPT	YES	intron_variant	MODIFIER	Transcript	ENST00000351559.5	protein_coding	6893	NA	NA
068	1	17	43463839	44888839	1.37	k1prob	rs78556223	44026478	1.71726e-4	ENSG00000186868	MAPT	YES	intron_variant	MODIFIER	Transcript	ENST00000446361.3	protein_coding	6893	NA	NA
068	1	17	43463839	44888839	1.37	k1prob	rs78556223	44026478	1.71726e-4	ENSG00000186868	MAPT	YES	intron_variant	MODIFIER	Transcript	ENST00000535772.1	protein_coding	6893	NA	NA
068	1	17	43463839	44888839	1.37	k1prob	rs78556223	44026478	1.71726e-4	ENSG00000186868	MAPT	YES	intron_variant,non_coding_transcript_variant	MODIFIER	Transcript	ENST00000570299.1	processed_transcript	6893	NA	NA
068	1	17	43463839	44888839	1.37	k1prob	rs78556223	44026478	1.71726e-4	ENSG00000186868	MAPT	YES	intron_variant,NMD_transcript_variant	MODIFIER	Transcript	ENST00000571311.1	nonsense_mediated_decay	6893	NA	NA
068	1	17	43463839	44888839	1.37	k1prob	rs1991556	44083402	1.71726e-4	ENSG00000186868	MAPT	YES	intron_variant	MODIFIER	Transcript	ENST00000262410.5	protein_coding	6893	NA	NA
068	1	17	43463839	44888839	1.37	k1prob	rs1991556	44083402	1.71726e-4	ENSG00000186868	MAPT	YES	intron_variant	MODIFIER	Transcript	ENST00000334239.8	protein_coding	6893	NA	NA
068	1	17	43463839	44888839	1.37	k1prob	rs1991556	44083402	1.71726e-4	ENSG00000186868	MAPT	YES	intron_variant	MODIFIER	Transcript	ENST00000340799.5	protein_coding	6893	NA	NA
068	1	17	43463839	44888839	1.37	k1prob	rs1991556	44083402	1.71726e-4	ENSG00000186868	MAPT	YES	intron_variant	MODIFIER	Transcript	ENST00000344290.5	protein_coding	6893	NA	NA
068	1	17	43463839	44888839	1.37	k1prob	rs1991556	44083402	1.71726e-4	ENSG00000186868	MAPT	YES	intron_variant	MODIFIER	Transcript	ENST00000347967.5	protein_coding	6893	NA	NA
068	1	17	43463839	44888839	1.37	k1prob	rs1991556	44083402	1.71726e-4	ENSG00000186868	MAPT	YES	intron_variant	MODIFIER	Transcript	ENST00000351559.5	protein_coding	6893	NA	NA
068	1	17	43463839	44888839	1.37	k1prob	rs1991556	44083402	1.71726e-4	ENSG00000186868	MAPT	YES	intron_variant	MODIFIER	Transcript	ENST00000415613.2	protein_coding	6893	NA	NA
068	1	17	43463839	44888839	1.37	k1prob	rs1991556	44083402	1.71726e-4	ENSG00000186868	MAPT	YES	intron_variant	MODIFIER	Transcript	ENST00000420682.2	protein_coding	6893	NA	NA
068	1	17	43463839	44888839	1.37	k1prob	rs1991556	44083402	1.71726e-4	ENSG00000186868	MAPT	YES	intron_variant	MODIFIER	Transcript	ENST00000431008.3	protein_coding	6893	NA	NA
068	1	17	43463839	44888839	1.37	k1prob	rs1991556	44083402	1.71726e-4	ENSG00000186868	MAPT	YES	intron_variant	MODIFIER	Transcript	ENST00000446361.3	protein_coding	6893	NA	NA
068	1	17	43463839	44888839	1.37	k1prob	rs1991556	44083402	1.71726e-4	ENSG00000186868	MAPT	YES	intron_variant	MODIFIER	Transcript	ENST00000535772.1	protein_coding	6893	NA	NA
068	1	17	43463839	44888839	1.37	k1prob	rs1991556	44083402	1.71726e-4	ENSG00000186868	MAPT	YES	intron_variant,non_coding_transcript_variant	MODIFIER	Transcript	ENST00000570299.1	processed_transcript	6893	NA	NA
068	1	17	43463839	44888839	1.37	k1prob	rs1991556	44083402	1.71726e-4	ENSG00000186868	MAPT	YES	intron_variant	MODIFIER	Transcript	ENST00000571987.1	protein_coding	6893	NA	NA
068	1	17	43463839	44888839	1.37	k1prob	rs1991556	44083402	1.71726e-4	ENSG00000186868	MAPT	YES	intron_variant	MODIFIER	Transcript	ENST00000574436.1	protein_coding	6893	NA	NA
068	1	17	43463839	44888839	1.37	k1prob	rs1991556	44083402	1.71726e-4	ENSG00000186868	MAPT	YES	intron_variant	MODIFIER	Transcript	ENST00000576518.1	protein_coding	6893	NA	NA
068	1	17	43463839	44888839	1.37	k1prob	rs62061730	44017342	1.67476e-4	ENSG00000186868	MAPT	YES	intron_variant	MODIFIER	Transcript	ENST00000262410.5	protein_coding	6893	NA	NA
068	1	17	43463839	44888839	1.37	k1prob	rs62061730	44017342	1.67476e-4	ENSG00000186868	MAPT	YES	intron_variant	MODIFIER	Transcript	ENST00000334239.8	protein_coding	6893	NA	NA
068	1	17	43463839	44888839	1.37	k1prob	rs62061730	44017342	1.67476e-4	ENSG00000186868	MAPT	YES	intron_variant	MODIFIER	Transcript	ENST00000340799.5	protein_coding	6893	NA	NA
068	1	17	43463839	44888839	1.37	k1prob	rs62061730	44017342	1.67476e-4	ENSG00000186868	MAPT	YES	intron_variant	MODIFIER	Transcript	ENST00000344290.5	protein_coding	6893	NA	NA
068	1	17	43463839	44888839	1.37	k1prob	rs62061730	44017342	1.67476e-4	ENSG00000186868	MAPT	YES	intron_variant	MODIFIER	Transcript	ENST00000347967.5	protein_coding	6893	NA	NA
068	1	17	43463839	44888839	1.37	k1prob	rs62061730	44017342	1.67476e-4	ENSG00000186868	MAPT	YES	intron_variant	MODIFIER	Transcript	ENST00000351559.5	protein_coding	6893	NA	NA
068	1	17	43463839	44888839	1.37	k1prob	rs62061730	44017342	1.67476e-4	ENSG00000186868	MAPT	YES	intron_variant	MODIFIER	Transcript	ENST00000446361.3	protein_coding	6893	NA	NA
068	1	17	43463839	44888839	1.37	k1prob	rs62061730	44017342	1.67476e-4	ENSG00000186868	MAPT	YES	intron_variant	MODIFIER	Transcript	ENST00000535772.1	protein_coding	6893	NA	NA
068	1	17	43463839	44888839	1.37	k1prob	rs62061730	44017342	1.67476e-4	ENSG00000186868	MAPT	YES	intron_variant,non_coding_transcript_variant	MODIFIER	Transcript	ENST00000570299.1	processed_transcript	6893	NA	NA
068	1	17	43463839	44888839	1.37	k1prob	rs62061730	44017342	1.67476e-4	ENSG00000186868	MAPT	YES	intron_variant,NMD_transcript_variant	MODIFIER	Transcript	ENST00000571311.1	nonsense_mediated_decay	6893	NA	NA
068	1	17	43463839	44888839	1.37	k1prob	rs62061727	44017124	1.67476e-4	ENSG00000186868	MAPT	YES	intron_variant	MODIFIER	Transcript	ENST00000262410.5	protein_coding	6893	NA	NA
068	1	17	43463839	44888839	1.37	k1prob	rs62061727	44017124	1.67476e-4	ENSG00000186868	MAPT	YES	intron_variant	MODIFIER	Transcript	ENST00000334239.8	protein_coding	6893	NA	NA
068	1	17	43463839	44888839	1.37	k1prob	rs62061727	44017124	1.67476e-4	ENSG00000186868	MAPT	YES	intron_variant	MODIFIER	Transcript	ENST00000340799.5	protein_coding	6893	NA	NA
068	1	17	43463839	44888839	1.37	k1prob	rs62061727	44017124	1.67476e-4	ENSG00000186868	MAPT	YES	intron_variant	MODIFIER	Transcript	ENST00000344290.5	protein_coding	6893	NA	NA
068	1	17	43463839	44888839	1.37	k1prob	rs62061727	44017124	1.67476e-4	ENSG00000186868	MAPT	YES	intron_variant	MODIFIER	Transcript	ENST00000347967.5	protein_coding	6893	NA	NA
068	1	17	43463839	44888839	1.37	k1prob	rs62061727	44017124	1.67476e-4	ENSG00000186868	MAPT	YES	intron_variant	MODIFIER	Transcript	ENST00000351559.5	protein_coding	6893	NA	NA
068	1	17	43463839	44888839	1.37	k1prob	rs62061727	44017124	1.67476e-4	ENSG00000186868	MAPT	YES	intron_variant	MODIFIER	Transcript	ENST00000446361.3	protein_coding	6893	NA	NA
068	1	17	43463839	44888839	1.37	k1prob	rs62061727	44017124	1.67476e-4	ENSG00000186868	MAPT	YES	intron_variant	MODIFIER	Transcript	ENST00000535772.1	protein_coding	6893	NA	NA
068	1	17	43463839	44888839	1.37	k1prob	rs62061727	44017124	1.67476e-4	ENSG00000186868	MAPT	YES	intron_variant,non_coding_transcript_variant	MODIFIER	Transcript	ENST00000570299.1	processed_transcript	6893	NA	NA
068	1	17	43463839	44888839	1.37	k1prob	rs62061727	44017124	1.67476e-4	ENSG00000186868	MAPT	YES	intron_variant,NMD_transcript_variant	MODIFIER	Transcript	ENST00000571311.1	nonsense_mediated_decay	6893	NA	NA
068	1	17	43463839	44888839	1.37	k1prob	rs17651213	44051924	1.67476e-4	ENSG00000186868	MAPT	YES	intron_variant	MODIFIER	Transcript	ENST00000262410.5	protein_coding	6893	NA	NA
068	1	17	43463839	44888839	1.37	k1prob	rs17651213	44051924	1.67476e-4	ENSG00000186868	MAPT	YES	intron_variant	MODIFIER	Transcript	ENST00000334239.8	protein_coding	6893	NA	NA
068	1	17	43463839	44888839	1.37	k1prob	rs17651213	44051924	1.67476e-4	ENSG00000186868	MAPT	YES	intron_variant	MODIFIER	Transcript	ENST00000340799.5	protein_coding	6893	NA	NA
068	1	17	43463839	44888839	1.37	k1prob	rs17651213	44051924	1.67476e-4	ENSG00000186868	MAPT	YES	intron_variant	MODIFIER	Transcript	ENST00000344290.5	protein_coding	6893	NA	NA
068	1	17	43463839	44888839	1.37	k1prob	rs17651213	44051924	1.67476e-4	ENSG00000186868	MAPT	YES	intron_variant	MODIFIER	Transcript	ENST00000347967.5	protein_coding	6893	NA	NA
068	1	17	43463839	44888839	1.37	k1prob	rs17651213	44051924	1.67476e-4	ENSG00000186868	MAPT	YES	intron_variant	MODIFIER	Transcript	ENST00000351559.5	protein_coding	6893	NA	NA
068	1	17	43463839	44888839	1.37	k1prob	rs17651213	44051924	1.67476e-4	ENSG00000186868	MAPT	YES	intron_variant	MODIFIER	Transcript	ENST00000415613.2	protein_coding	6893	NA	NA
068	1	17	43463839	44888839	1.37	k1prob	rs17651213	44051924	1.67476e-4	ENSG00000186868	MAPT	YES	intron_variant	MODIFIER	Transcript	ENST00000420682.2	protein_coding	6893	NA	NA
068	1	17	43463839	44888839	1.37	k1prob	rs17651213	44051924	1.67476e-4	ENSG00000186868	MAPT	YES	intron_variant	MODIFIER	Transcript	ENST00000431008.3	protein_coding	6893	NA	NA
068	1	17	43463839	44888839	1.37	k1prob	rs17651213	44051924	1.67476e-4	ENSG00000186868	MAPT	YES	intron_variant	MODIFIER	Transcript	ENST00000446361.3	protein_coding	6893	NA	NA
068	1	17	43463839	44888839	1.37	k1prob	rs17651213	44051924	1.67476e-4	ENSG00000186868	MAPT	YES	intron_variant	MODIFIER	Transcript	ENST00000535772.1	protein_coding	6893	NA	NA
068	1	17	43463839	44888839	1.37	k1prob	rs17651213	44051924	1.67476e-4	ENSG00000186868	MAPT	YES	intron_variant,non_coding_transcript_variant	MODIFIER	Transcript	ENST00000570299.1	processed_transcript	6893	NA	NA
068	1	17	43463839	44888839	1.37	k1prob	rs17651213	44051924	1.67476e-4	ENSG00000186868	MAPT	YES	intron_variant,NMD_transcript_variant	MODIFIER	Transcript	ENST00000571311.1	nonsense_mediated_decay	6893	NA	NA
068	1	17	43463839	44888839	1.37	k1prob	rs17651213	44051924	1.67476e-4	ENSG00000186868	MAPT	YES	intron_variant	MODIFIER	Transcript	ENST00000571987.1	protein_coding	6893	NA	NA
068	1	17	43463839	44888839	1.37	k1prob	rs17651213	44051924	1.67476e-4	ENSG00000186868	MAPT	YES	upstream_gene_variant	MODIFIER	Transcript	ENST00000572440.1	retained_intron	6893	NA	NA
068	1	17	43463839	44888839	1.37	k1prob	rs17651213	44051924	1.67476e-4	ENSG00000186868	MAPT	YES	intron_variant	MODIFIER	Transcript	ENST00000574436.1	protein_coding	6893	NA	NA
068	1	17	43463839	44888839	1.37	k1prob	rs17651213	44051924	1.67476e-4	ENSG00000186868	MAPT	YES	5_prime_UTR_variant	MODIFIER	Transcript	ENST00000576518.1	protein_coding	6893	NA	NA
068	1	17	43463839	44888839	1.37	k1prob	rs17651285	44054237	1.67476e-4	ENSG00000186868	MAPT	YES	intron_variant	MODIFIER	Transcript	ENST00000262410.5	protein_coding	6893	NA	NA
068	1	17	43463839	44888839	1.37	k1prob	rs17651285	44054237	1.67476e-4	ENSG00000186868	MAPT	YES	intron_variant	MODIFIER	Transcript	ENST00000334239.8	protein_coding	6893	NA	NA
068	1	17	43463839	44888839	1.37	k1prob	rs17651285	44054237	1.67476e-4	ENSG00000186868	MAPT	YES	intron_variant	MODIFIER	Transcript	ENST00000340799.5	protein_coding	6893	NA	NA
068	1	17	43463839	44888839	1.37	k1prob	rs17651285	44054237	1.67476e-4	ENSG00000186868	MAPT	YES	intron_variant	MODIFIER	Transcript	ENST00000344290.5	protein_coding	6893	NA	NA
068	1	17	43463839	44888839	1.37	k1prob	rs17651285	44054237	1.67476e-4	ENSG00000186868	MAPT	YES	intron_variant	MODIFIER	Transcript	ENST00000347967.5	protein_coding	6893	NA	NA
068	1	17	43463839	44888839	1.37	k1prob	rs17651285	44054237	1.67476e-4	ENSG00000186868	MAPT	YES	intron_variant	MODIFIER	Transcript	ENST00000351559.5	protein_coding	6893	NA	NA
068	1	17	43463839	44888839	1.37	k1prob	rs17651285	44054237	1.67476e-4	ENSG00000186868	MAPT	YES	intron_variant	MODIFIER	Transcript	ENST00000415613.2	protein_coding	6893	NA	NA
068	1	17	43463839	44888839	1.37	k1prob	rs17651285	44054237	1.67476e-4	ENSG00000186868	MAPT	YES	intron_variant	MODIFIER	Transcript	ENST00000420682.2	protein_coding	6893	NA	NA
068	1	17	43463839	44888839	1.37	k1prob	rs17651285	44054237	1.67476e-4	ENSG00000186868	MAPT	YES	intron_variant	MODIFIER	Transcript	ENST00000431008.3	protein_coding	6893	NA	NA
068	1	17	43463839	44888839	1.37	k1prob	rs17651285	44054237	1.67476e-4	ENSG00000186868	MAPT	YES	intron_variant	MODIFIER	Transcript	ENST00000446361.3	protein_coding	6893	NA	NA
068	1	17	43463839	44888839	1.37	k1prob	rs17651285	44054237	1.67476e-4	ENSG00000186868	MAPT	YES	intron_variant	MODIFIER	Transcript	ENST00000535772.1	protein_coding	6893	NA	NA
068	1	17	43463839	44888839	1.37	k1prob	rs17651285	44054237	1.67476e-4	ENSG00000186868	MAPT	YES	intron_variant,non_coding_transcript_variant	MODIFIER	Transcript	ENST00000570299.1	processed_transcript	6893	NA	NA
068	1	17	43463839	44888839	1.37	k1prob	rs17651285	44054237	1.67476e-4	ENSG00000186868	MAPT	YES	intron_variant,NMD_transcript_variant	MODIFIER	Transcript	ENST00000571311.1	nonsense_mediated_decay	6893	NA	NA
068	1	17	43463839	44888839	1.37	k1prob	rs17651285	44054237	1.67476e-4	ENSG00000186868	MAPT	YES	intron_variant	MODIFIER	Transcript	ENST00000571987.1	protein_coding	6893	NA	NA
068	1	17	43463839	44888839	1.37	k1prob	rs17651285	44054237	1.67476e-4	ENSG00000186868	MAPT	YES	non_coding_transcript_exon_variant	MODIFIER	Transcript	ENST00000572440.1	retained_intron	6893	NA	NA
068	1	17	43463839	44888839	1.37	k1prob	rs17651285	44054237	1.67476e-4	ENSG00000186868	MAPT	YES	intron_variant	MODIFIER	Transcript	ENST00000574436.1	protein_coding	6893	NA	NA
068	1	17	43463839	44888839	1.37	k1prob	rs17651285	44054237	1.67476e-4	ENSG00000186868	MAPT	YES	5_prime_UTR_variant	MODIFIER	Transcript	ENST00000576518.1	protein_coding	6893	NA	NA
068	1	17	43463839	44888839	1.37	k1prob	rs113537106	44016462	1.67476e-4	ENSG00000186868	MAPT	YES	intron_variant	MODIFIER	Transcript	ENST00000262410.5	protein_coding	6893	NA	NA
068	1	17	43463839	44888839	1.37	k1prob	rs113537106	44016462	1.67476e-4	ENSG00000186868	MAPT	YES	intron_variant	MODIFIER	Transcript	ENST00000334239.8	protein_coding	6893	NA	NA
068	1	17	43463839	44888839	1.37	k1prob	rs113537106	44016462	1.67476e-4	ENSG00000186868	MAPT	YES	intron_variant	MODIFIER	Transcript	ENST00000340799.5	protein_coding	6893	NA	NA
068	1	17	43463839	44888839	1.37	k1prob	rs113537106	44016462	1.67476e-4	ENSG00000186868	MAPT	YES	intron_variant	MODIFIER	Transcript	ENST00000344290.5	protein_coding	6893	NA	NA
068	1	17	43463839	44888839	1.37	k1prob	rs113537106	44016462	1.67476e-4	ENSG00000186868	MAPT	YES	intron_variant	MODIFIER	Transcript	ENST00000347967.5	protein_coding	6893	NA	NA
068	1	17	43463839	44888839	1.37	k1prob	rs113537106	44016462	1.67476e-4	ENSG00000186868	MAPT	YES	intron_variant	MODIFIER	Transcript	ENST00000351559.5	protein_coding	6893	NA	NA
068	1	17	43463839	44888839	1.37	k1prob	rs113537106	44016462	1.67476e-4	ENSG00000186868	MAPT	YES	intron_variant	MODIFIER	Transcript	ENST00000446361.3	protein_coding	6893	NA	NA
068	1	17	43463839	44888839	1.37	k1prob	rs113537106	44016462	1.67476e-4	ENSG00000186868	MAPT	YES	intron_variant	MODIFIER	Transcript	ENST00000535772.1	protein_coding	6893	NA	NA
068	1	17	43463839	44888839	1.37	k1prob	rs113537106	44016462	1.67476e-4	ENSG00000186868	MAPT	YES	intron_variant,non_coding_transcript_variant	MODIFIER	Transcript	ENST00000570299.1	processed_transcript	6893	NA	NA
068	1	17	43463839	44888839	1.37	k1prob	rs113537106	44016462	1.67476e-4	ENSG00000186868	MAPT	YES	intron_variant,NMD_transcript_variant	MODIFIER	Transcript	ENST00000571311.1	nonsense_mediated_decay	6893	NA	NA
068	1	17	43463839	44888839	1.37	k1prob	rs55736025	44072017	1.67476e-4	ENSG00000186868	MAPT	YES	intron_variant	MODIFIER	Transcript	ENST00000262410.5	protein_coding	6893	NA	NA
068	1	17	43463839	44888839	1.37	k1prob	rs55736025	44072017	1.67476e-4	ENSG00000186868	MAPT	YES	intron_variant	MODIFIER	Transcript	ENST00000334239.8	protein_coding	6893	NA	NA
068	1	17	43463839	44888839	1.37	k1prob	rs55736025	44072017	1.67476e-4	ENSG00000186868	MAPT	YES	intron_variant	MODIFIER	Transcript	ENST00000340799.5	protein_coding	6893	NA	NA
068	1	17	43463839	44888839	1.37	k1prob	rs55736025	44072017	1.67476e-4	ENSG00000186868	MAPT	YES	intron_variant	MODIFIER	Transcript	ENST00000344290.5	protein_coding	6893	NA	NA
068	1	17	43463839	44888839	1.37	k1prob	rs55736025	44072017	1.67476e-4	ENSG00000186868	MAPT	YES	intron_variant	MODIFIER	Transcript	ENST00000347967.5	protein_coding	6893	NA	NA
068	1	17	43463839	44888839	1.37	k1prob	rs55736025	44072017	1.67476e-4	ENSG00000186868	MAPT	YES	intron_variant	MODIFIER	Transcript	ENST00000351559.5	protein_coding	6893	NA	NA
068	1	17	43463839	44888839	1.37	k1prob	rs55736025	44072017	1.67476e-4	ENSG00000186868	MAPT	YES	intron_variant	MODIFIER	Transcript	ENST00000415613.2	protein_coding	6893	NA	NA
068	1	17	43463839	44888839	1.37	k1prob	rs55736025	44072017	1.67476e-4	ENSG00000186868	MAPT	YES	intron_variant	MODIFIER	Transcript	ENST00000420682.2	protein_coding	6893	NA	NA
068	1	17	43463839	44888839	1.37	k1prob	rs55736025	44072017	1.67476e-4	ENSG00000186868	MAPT	YES	intron_variant	MODIFIER	Transcript	ENST00000431008.3	protein_coding	6893	NA	NA
068	1	17	43463839	44888839	1.37	k1prob	rs55736025	44072017	1.67476e-4	ENSG00000186868	MAPT	YES	intron_variant	MODIFIER	Transcript	ENST00000446361.3	protein_coding	6893	NA	NA
068	1	17	43463839	44888839	1.37	k1prob	rs55736025	44072017	1.67476e-4	ENSG00000186868	MAPT	YES	intron_variant	MODIFIER	Transcript	ENST00000535772.1	protein_coding	6893	NA	NA
068	1	17	43463839	44888839	1.37	k1prob	rs55736025	44072017	1.67476e-4	ENSG00000186868	MAPT	YES	intron_variant,non_coding_transcript_variant	MODIFIER	Transcript	ENST00000570299.1	processed_transcript	6893	NA	NA
068	1	17	43463839	44888839	1.37	k1prob	rs55736025	44072017	1.67476e-4	ENSG00000186868	MAPT	YES	intron_variant	MODIFIER	Transcript	ENST00000571987.1	protein_coding	6893	NA	NA
068	1	17	43463839	44888839	1.37	k1prob	rs55736025	44072017	1.67476e-4	ENSG00000186868	MAPT	YES	intron_variant	MODIFIER	Transcript	ENST00000574436.1	protein_coding	6893	NA	NA
068	1	17	43463839	44888839	1.37	k1prob	rs55736025	44072017	1.67476e-4	ENSG00000186868	MAPT	YES	intron_variant	MODIFIER	Transcript	ENST00000576518.1	protein_coding	6893	NA	NA
068	1	17	43463839	44888839	1.37	k1prob	rs55886080	44072041	1.67476e-4	ENSG00000186868	MAPT	YES	intron_variant	MODIFIER	Transcript	ENST00000262410.5	protein_coding	6893	NA	NA
068	1	17	43463839	44888839	1.37	k1prob	rs55886080	44072041	1.67476e-4	ENSG00000186868	MAPT	YES	intron_variant	MODIFIER	Transcript	ENST00000334239.8	protein_coding	6893	NA	NA
068	1	17	43463839	44888839	1.37	k1prob	rs55886080	44072041	1.67476e-4	ENSG00000186868	MAPT	YES	intron_variant	MODIFIER	Transcript	ENST00000340799.5	protein_coding	6893	NA	NA
068	1	17	43463839	44888839	1.37	k1prob	rs55886080	44072041	1.67476e-4	ENSG00000186868	MAPT	YES	intron_variant	MODIFIER	Transcript	ENST00000344290.5	protein_coding	6893	NA	NA
068	1	17	43463839	44888839	1.37	k1prob	rs55886080	44072041	1.67476e-4	ENSG00000186868	MAPT	YES	intron_variant	MODIFIER	Transcript	ENST00000347967.5	protein_coding	6893	NA	NA
068	1	17	43463839	44888839	1.37	k1prob	rs55886080	44072041	1.67476e-4	ENSG00000186868	MAPT	YES	intron_variant	MODIFIER	Transcript	ENST00000351559.5	protein_coding	6893	NA	NA
068	1	17	43463839	44888839	1.37	k1prob	rs55886080	44072041	1.67476e-4	ENSG00000186868	MAPT	YES	intron_variant	MODIFIER	Transcript	ENST00000415613.2	protein_coding	6893	NA	NA
068	1	17	43463839	44888839	1.37	k1prob	rs55886080	44072041	1.67476e-4	ENSG00000186868	MAPT	YES	intron_variant	MODIFIER	Transcript	ENST00000420682.2	protein_coding	6893	NA	NA
068	1	17	43463839	44888839	1.37	k1prob	rs55886080	44072041	1.67476e-4	ENSG00000186868	MAPT	YES	intron_variant	MODIFIER	Transcript	ENST00000431008.3	protein_coding	6893	NA	NA
068	1	17	43463839	44888839	1.37	k1prob	rs55886080	44072041	1.67476e-4	ENSG00000186868	MAPT	YES	intron_variant	MODIFIER	Transcript	ENST00000446361.3	protein_coding	6893	NA	NA
068	1	17	43463839	44888839	1.37	k1prob	rs55886080	44072041	1.67476e-4	ENSG00000186868	MAPT	YES	intron_variant	MODIFIER	Transcript	ENST00000535772.1	protein_coding	6893	NA	NA
068	1	17	43463839	44888839	1.37	k1prob	rs55886080	44072041	1.67476e-4	ENSG00000186868	MAPT	YES	intron_variant,non_coding_transcript_variant	MODIFIER	Transcript	ENST00000570299.1	processed_transcript	6893	NA	NA
068	1	17	43463839	44888839	1.37	k1prob	rs55886080	44072041	1.67476e-4	ENSG00000186868	MAPT	YES	intron_variant	MODIFIER	Transcript	ENST00000571987.1	protein_coding	6893	NA	NA
068	1	17	43463839	44888839	1.37	k1prob	rs55886080	44072041	1.67476e-4	ENSG00000186868	MAPT	YES	intron_variant	MODIFIER	Transcript	ENST00000574436.1	protein_coding	6893	NA	NA
068	1	17	43463839	44888839	1.37	k1prob	rs55886080	44072041	1.67476e-4	ENSG00000186868	MAPT	YES	intron_variant	MODIFIER	Transcript	ENST00000576518.1	protein_coding	6893	NA	NA
068	1	17	43463839	44888839	1.37	k1prob	rs62063845	44071294	1.67476e-4	ENSG00000186868	MAPT	YES	intron_variant	MODIFIER	Transcript	ENST00000262410.5	protein_coding	6893	NA	NA
068	1	17	43463839	44888839	1.37	k1prob	rs62063845	44071294	1.67476e-4	ENSG00000186868	MAPT	YES	intron_variant	MODIFIER	Transcript	ENST00000334239.8	protein_coding	6893	NA	NA
068	1	17	43463839	44888839	1.37	k1prob	rs62063845	44071294	1.67476e-4	ENSG00000186868	MAPT	YES	intron_variant	MODIFIER	Transcript	ENST00000340799.5	protein_coding	6893	NA	NA
068	1	17	43463839	44888839	1.37	k1prob	rs62063845	44071294	1.67476e-4	ENSG00000186868	MAPT	YES	synonymous_variant	LOW	Transcript	ENST00000344290.5	protein_coding	6893	NA	NA
068	1	17	43463839	44888839	1.37	k1prob	rs62063845	44071294	1.67476e-4	ENSG00000186868	MAPT	YES	intron_variant	MODIFIER	Transcript	ENST00000347967.5	protein_coding	6893	NA	NA
068	1	17	43463839	44888839	1.37	k1prob	rs62063845	44071294	1.67476e-4	ENSG00000186868	MAPT	YES	intron_variant	MODIFIER	Transcript	ENST00000351559.5	protein_coding	6893	NA	NA
068	1	17	43463839	44888839	1.37	k1prob	rs62063845	44071294	1.67476e-4	ENSG00000186868	MAPT	YES	synonymous_variant	LOW	Transcript	ENST00000415613.2	protein_coding	6893	NA	NA
068	1	17	43463839	44888839	1.37	k1prob	rs62063845	44071294	1.67476e-4	ENSG00000186868	MAPT	YES	intron_variant	MODIFIER	Transcript	ENST00000420682.2	protein_coding	6893	NA	NA
068	1	17	43463839	44888839	1.37	k1prob	rs62063845	44071294	1.67476e-4	ENSG00000186868	MAPT	YES	intron_variant	MODIFIER	Transcript	ENST00000431008.3	protein_coding	6893	NA	NA
068	1	17	43463839	44888839	1.37	k1prob	rs62063845	44071294	1.67476e-4	ENSG00000186868	MAPT	YES	intron_variant	MODIFIER	Transcript	ENST00000446361.3	protein_coding	6893	NA	NA
068	1	17	43463839	44888839	1.37	k1prob	rs62063845	44071294	1.67476e-4	ENSG00000186868	MAPT	YES	intron_variant	MODIFIER	Transcript	ENST00000535772.1	protein_coding	6893	NA	NA
068	1	17	43463839	44888839	1.37	k1prob	rs62063845	44071294	1.67476e-4	ENSG00000186868	MAPT	YES	intron_variant,non_coding_transcript_variant	MODIFIER	Transcript	ENST00000570299.1	processed_transcript	6893	NA	NA
068	1	17	43463839	44888839	1.37	k1prob	rs62063845	44071294	1.67476e-4	ENSG00000186868	MAPT	YES	intron_variant	MODIFIER	Transcript	ENST00000571987.1	protein_coding	6893	NA	NA
068	1	17	43463839	44888839	1.37	k1prob	rs62063845	44071294	1.67476e-4	ENSG00000186868	MAPT	YES	intron_variant	MODIFIER	Transcript	ENST00000574436.1	protein_coding	6893	NA	NA
068	1	17	43463839	44888839	1.37	k1prob	rs62063845	44071294	1.67476e-4	ENSG00000186868	MAPT	YES	intron_variant	MODIFIER	Transcript	ENST00000576518.1	protein_coding	6893	NA	NA
068	1	17	43463839	44888839	1.37	k1prob	rs75944932	44072423	1.67476e-4	ENSG00000186868	MAPT	YES	intron_variant	MODIFIER	Transcript	ENST00000262410.5	protein_coding	6893	NA	NA
068	1	17	43463839	44888839	1.37	k1prob	rs75944932	44072423	1.67476e-4	ENSG00000186868	MAPT	YES	intron_variant	MODIFIER	Transcript	ENST00000334239.8	protein_coding	6893	NA	NA
068	1	17	43463839	44888839	1.37	k1prob	rs75944932	44072423	1.67476e-4	ENSG00000186868	MAPT	YES	intron_variant	MODIFIER	Transcript	ENST00000340799.5	protein_coding	6893	NA	NA
068	1	17	43463839	44888839	1.37	k1prob	rs75944932	44072423	1.67476e-4	ENSG00000186868	MAPT	YES	intron_variant	MODIFIER	Transcript	ENST00000344290.5	protein_coding	6893	NA	NA
068	1	17	43463839	44888839	1.37	k1prob	rs75944932	44072423	1.67476e-4	ENSG00000186868	MAPT	YES	intron_variant	MODIFIER	Transcript	ENST00000347967.5	protein_coding	6893	NA	NA
068	1	17	43463839	44888839	1.37	k1prob	rs75944932	44072423	1.67476e-4	ENSG00000186868	MAPT	YES	intron_variant	MODIFIER	Transcript	ENST00000351559.5	protein_coding	6893	NA	NA
068	1	17	43463839	44888839	1.37	k1prob	rs75944932	44072423	1.67476e-4	ENSG00000186868	MAPT	YES	intron_variant	MODIFIER	Transcript	ENST00000415613.2	protein_coding	6893	NA	NA
068	1	17	43463839	44888839	1.37	k1prob	rs75944932	44072423	1.67476e-4	ENSG00000186868	MAPT	YES	intron_variant	MODIFIER	Transcript	ENST00000420682.2	protein_coding	6893	NA	NA
068	1	17	43463839	44888839	1.37	k1prob	rs75944932	44072423	1.67476e-4	ENSG00000186868	MAPT	YES	intron_variant	MODIFIER	Transcript	ENST00000431008.3	protein_coding	6893	NA	NA
068	1	17	43463839	44888839	1.37	k1prob	rs75944932	44072423	1.67476e-4	ENSG00000186868	MAPT	YES	intron_variant	MODIFIER	Transcript	ENST00000446361.3	protein_coding	6893	NA	NA
068	1	17	43463839	44888839	1.37	k1prob	rs75944932	44072423	1.67476e-4	ENSG00000186868	MAPT	YES	intron_variant	MODIFIER	Transcript	ENST00000535772.1	protein_coding	6893	NA	NA
068	1	17	43463839	44888839	1.37	k1prob	rs75944932	44072423	1.67476e-4	ENSG00000186868	MAPT	YES	intron_variant,non_coding_transcript_variant	MODIFIER	Transcript	ENST00000570299.1	processed_transcript	6893	NA	NA
068	1	17	43463839	44888839	1.37	k1prob	rs75944932	44072423	1.67476e-4	ENSG00000186868	MAPT	YES	intron_variant	MODIFIER	Transcript	ENST00000571987.1	protein_coding	6893	NA	NA
068	1	17	43463839	44888839	1.37	k1prob	rs75944932	44072423	1.67476e-4	ENSG00000186868	MAPT	YES	intron_variant	MODIFIER	Transcript	ENST00000574436.1	protein_coding	6893	NA	NA
068	1	17	43463839	44888839	1.37	k1prob	rs75944932	44072423	1.67476e-4	ENSG00000186868	MAPT	YES	intron_variant	MODIFIER	Transcript	ENST00000576518.1	protein_coding	6893	NA	NA
068	1	17	43463839	44888839	1.37	k1prob	rs62062801	44028011	1.67476e-4	ENSG00000186868	MAPT	YES	intron_variant	MODIFIER	Transcript	ENST00000262410.5	protein_coding	6893	NA	NA
068	1	17	43463839	44888839	1.37	k1prob	rs62062801	44028011	1.67476e-4	ENSG00000186868	MAPT	YES	intron_variant	MODIFIER	Transcript	ENST00000334239.8	protein_coding	6893	NA	NA
068	1	17	43463839	44888839	1.37	k1prob	rs62062801	44028011	1.67476e-4	ENSG00000186868	MAPT	YES	intron_variant	MODIFIER	Transcript	ENST00000340799.5	protein_coding	6893	NA	NA
068	1	17	43463839	44888839	1.37	k1prob	rs62062801	44028011	1.67476e-4	ENSG00000186868	MAPT	YES	intron_variant	MODIFIER	Transcript	ENST00000344290.5	protein_coding	6893	NA	NA
068	1	17	43463839	44888839	1.37	k1prob	rs62062801	44028011	1.67476e-4	ENSG00000186868	MAPT	YES	intron_variant	MODIFIER	Transcript	ENST00000347967.5	protein_coding	6893	NA	NA
068	1	17	43463839	44888839	1.37	k1prob	rs62062801	44028011	1.67476e-4	ENSG00000186868	MAPT	YES	intron_variant	MODIFIER	Transcript	ENST00000351559.5	protein_coding	6893	NA	NA
068	1	17	43463839	44888839	1.37	k1prob	rs62062801	44028011	1.67476e-4	ENSG00000186868	MAPT	YES	intron_variant	MODIFIER	Transcript	ENST00000446361.3	protein_coding	6893	NA	NA
068	1	17	43463839	44888839	1.37	k1prob	rs62062801	44028011	1.67476e-4	ENSG00000186868	MAPT	YES	intron_variant	MODIFIER	Transcript	ENST00000535772.1	protein_coding	6893	NA	NA
068	1	17	43463839	44888839	1.37	k1prob	rs62062801	44028011	1.67476e-4	ENSG00000186868	MAPT	YES	intron_variant,non_coding_transcript_variant	MODIFIER	Transcript	ENST00000570299.1	processed_transcript	6893	NA	NA
068	1	17	43463839	44888839	1.37	k1prob	rs62062801	44028011	1.67476e-4	ENSG00000186868	MAPT	YES	intron_variant,NMD_transcript_variant	MODIFIER	Transcript	ENST00000571311.1	nonsense_mediated_decay	6893	NA	NA
068	1	17	43463839	44888839	1.37	k1prob	rs62062796	44027316	1.67476e-4	ENSG00000186868	MAPT	YES	intron_variant	MODIFIER	Transcript	ENST00000262410.5	protein_coding	6893	NA	NA
068	1	17	43463839	44888839	1.37	k1prob	rs62062796	44027316	1.67476e-4	ENSG00000186868	MAPT	YES	intron_variant	MODIFIER	Transcript	ENST00000334239.8	protein_coding	6893	NA	NA
068	1	17	43463839	44888839	1.37	k1prob	rs62062796	44027316	1.67476e-4	ENSG00000186868	MAPT	YES	intron_variant	MODIFIER	Transcript	ENST00000340799.5	protein_coding	6893	NA	NA
068	1	17	43463839	44888839	1.37	k1prob	rs62062796	44027316	1.67476e-4	ENSG00000186868	MAPT	YES	intron_variant	MODIFIER	Transcript	ENST00000344290.5	protein_coding	6893	NA	NA
068	1	17	43463839	44888839	1.37	k1prob	rs62062796	44027316	1.67476e-4	ENSG00000186868	MAPT	YES	intron_variant	MODIFIER	Transcript	ENST00000347967.5	protein_coding	6893	NA	NA
068	1	17	43463839	44888839	1.37	k1prob	rs62062796	44027316	1.67476e-4	ENSG00000186868	MAPT	YES	intron_variant	MODIFIER	Transcript	ENST00000351559.5	protein_coding	6893	NA	NA
068	1	17	43463839	44888839	1.37	k1prob	rs62062796	44027316	1.67476e-4	ENSG00000186868	MAPT	YES	intron_variant	MODIFIER	Transcript	ENST00000446361.3	protein_coding	6893	NA	NA
068	1	17	43463839	44888839	1.37	k1prob	rs62062796	44027316	1.67476e-4	ENSG00000186868	MAPT	YES	intron_variant	MODIFIER	Transcript	ENST00000535772.1	protein_coding	6893	NA	NA
068	1	17	43463839	44888839	1.37	k1prob	rs62062796	44027316	1.67476e-4	ENSG00000186868	MAPT	YES	intron_variant,non_coding_transcript_variant	MODIFIER	Transcript	ENST00000570299.1	processed_transcript	6893	NA	NA
068	1	17	43463839	44888839	1.37	k1prob	rs62062796	44027316	1.67476e-4	ENSG00000186868	MAPT	YES	intron_variant,NMD_transcript_variant	MODIFIER	Transcript	ENST00000571311.1	nonsense_mediated_decay	6893	NA	NA
068	1	17	43463839	44888839	1.37	k1prob	rs17573266	44072881	1.67476e-4	ENSG00000186868	MAPT	YES	intron_variant	MODIFIER	Transcript	ENST00000262410.5	protein_coding	6893	NA	NA
068	1	17	43463839	44888839	1.37	k1prob	rs17573266	44072881	1.67476e-4	ENSG00000186868	MAPT	YES	intron_variant	MODIFIER	Transcript	ENST00000334239.8	protein_coding	6893	NA	NA
068	1	17	43463839	44888839	1.37	k1prob	rs17573266	44072881	1.67476e-4	ENSG00000186868	MAPT	YES	intron_variant	MODIFIER	Transcript	ENST00000340799.5	protein_coding	6893	NA	NA
068	1	17	43463839	44888839	1.37	k1prob	rs17573266	44072881	1.67476e-4	ENSG00000186868	MAPT	YES	intron_variant	MODIFIER	Transcript	ENST00000344290.5	protein_coding	6893	NA	NA
068	1	17	43463839	44888839	1.37	k1prob	rs17573266	44072881	1.67476e-4	ENSG00000186868	MAPT	YES	intron_variant	MODIFIER	Transcript	ENST00000347967.5	protein_coding	6893	NA	NA
068	1	17	43463839	44888839	1.37	k1prob	rs17573266	44072881	1.67476e-4	ENSG00000186868	MAPT	YES	intron_variant	MODIFIER	Transcript	ENST00000351559.5	protein_coding	6893	NA	NA
068	1	17	43463839	44888839	1.37	k1prob	rs17573266	44072881	1.67476e-4	ENSG00000186868	MAPT	YES	intron_variant	MODIFIER	Transcript	ENST00000415613.2	protein_coding	6893	NA	NA
068	1	17	43463839	44888839	1.37	k1prob	rs17573266	44072881	1.67476e-4	ENSG00000186868	MAPT	YES	intron_variant	MODIFIER	Transcript	ENST00000420682.2	protein_coding	6893	NA	NA
068	1	17	43463839	44888839	1.37	k1prob	rs17573266	44072881	1.67476e-4	ENSG00000186868	MAPT	YES	intron_variant	MODIFIER	Transcript	ENST00000431008.3	protein_coding	6893	NA	NA
068	1	17	43463839	44888839	1.37	k1prob	rs17573266	44072881	1.67476e-4	ENSG00000186868	MAPT	YES	intron_variant	MODIFIER	Transcript	ENST00000446361.3	protein_coding	6893	NA	NA
068	1	17	43463839	44888839	1.37	k1prob	rs17573266	44072881	1.67476e-4	ENSG00000186868	MAPT	YES	intron_variant	MODIFIER	Transcript	ENST00000535772.1	protein_coding	6893	NA	NA
068	1	17	43463839	44888839	1.37	k1prob	rs17573266	44072881	1.67476e-4	ENSG00000186868	MAPT	YES	intron_variant,non_coding_transcript_variant	MODIFIER	Transcript	ENST00000570299.1	processed_transcript	6893	NA	NA
068	1	17	43463839	44888839	1.37	k1prob	rs17573266	44072881	1.67476e-4	ENSG00000186868	MAPT	YES	intron_variant	MODIFIER	Transcript	ENST00000571987.1	protein_coding	6893	NA	NA
068	1	17	43463839	44888839	1.37	k1prob	rs17573266	44072881	1.67476e-4	ENSG00000186868	MAPT	YES	intron_variant	MODIFIER	Transcript	ENST00000574436.1	protein_coding	6893	NA	NA
068	1	17	43463839	44888839	1.37	k1prob	rs17573266	44072881	1.67476e-4	ENSG00000186868	MAPT	YES	intron_variant	MODIFIER	Transcript	ENST00000576518.1	protein_coding	6893	NA	NA
068	1	17	43463839	44888839	1.37	k1prob	rs62063846	44071674	1.67476e-4	ENSG00000186868	MAPT	YES	intron_variant	MODIFIER	Transcript	ENST00000262410.5	protein_coding	6893	NA	NA
068	1	17	43463839	44888839	1.37	k1prob	rs62063846	44071674	1.67476e-4	ENSG00000186868	MAPT	YES	intron_variant	MODIFIER	Transcript	ENST00000334239.8	protein_coding	6893	NA	NA
068	1	17	43463839	44888839	1.37	k1prob	rs62063846	44071674	1.67476e-4	ENSG00000186868	MAPT	YES	intron_variant	MODIFIER	Transcript	ENST00000340799.5	protein_coding	6893	NA	NA
068	1	17	43463839	44888839	1.37	k1prob	rs62063846	44071674	1.67476e-4	ENSG00000186868	MAPT	YES	intron_variant	MODIFIER	Transcript	ENST00000344290.5	protein_coding	6893	NA	NA
068	1	17	43463839	44888839	1.37	k1prob	rs62063846	44071674	1.67476e-4	ENSG00000186868	MAPT	YES	intron_variant	MODIFIER	Transcript	ENST00000347967.5	protein_coding	6893	NA	NA
068	1	17	43463839	44888839	1.37	k1prob	rs62063846	44071674	1.67476e-4	ENSG00000186868	MAPT	YES	intron_variant	MODIFIER	Transcript	ENST00000351559.5	protein_coding	6893	NA	NA
068	1	17	43463839	44888839	1.37	k1prob	rs62063846	44071674	1.67476e-4	ENSG00000186868	MAPT	YES	intron_variant	MODIFIER	Transcript	ENST00000415613.2	protein_coding	6893	NA	NA
068	1	17	43463839	44888839	1.37	k1prob	rs62063846	44071674	1.67476e-4	ENSG00000186868	MAPT	YES	intron_variant	MODIFIER	Transcript	ENST00000420682.2	protein_coding	6893	NA	NA
068	1	17	43463839	44888839	1.37	k1prob	rs62063846	44071674	1.67476e-4	ENSG00000186868	MAPT	YES	intron_variant	MODIFIER	Transcript	ENST00000431008.3	protein_coding	6893	NA	NA
068	1	17	43463839	44888839	1.37	k1prob	rs62063846	44071674	1.67476e-4	ENSG00000186868	MAPT	YES	intron_variant	MODIFIER	Transcript	ENST00000446361.3	protein_coding	6893	NA	NA
068	1	17	43463839	44888839	1.37	k1prob	rs62063846	44071674	1.67476e-4	ENSG00000186868	MAPT	YES	intron_variant	MODIFIER	Transcript	ENST00000535772.1	protein_coding	6893	NA	NA
068	1	17	43463839	44888839	1.37	k1prob	rs62063846	44071674	1.67476e-4	ENSG00000186868	MAPT	YES	intron_variant,non_coding_transcript_variant	MODIFIER	Transcript	ENST00000570299.1	processed_transcript	6893	NA	NA
068	1	17	43463839	44888839	1.37	k1prob	rs62063846	44071674	1.67476e-4	ENSG00000186868	MAPT	YES	intron_variant	MODIFIER	Transcript	ENST00000571987.1	protein_coding	6893	NA	NA
068	1	17	43463839	44888839	1.37	k1prob	rs62063846	44071674	1.67476e-4	ENSG00000186868	MAPT	YES	intron_variant	MODIFIER	Transcript	ENST00000574436.1	protein_coding	6893	NA	NA
068	1	17	43463839	44888839	1.37	k1prob	rs62063846	44071674	1.67476e-4	ENSG00000186868	MAPT	YES	intron_variant	MODIFIER	Transcript	ENST00000576518.1	protein_coding	6893	NA	NA
068	1	17	43463839	44888839	1.37	k1prob	rs12150229	44015446	1.67476e-4	ENSG00000186868	MAPT	YES	intron_variant	MODIFIER	Transcript	ENST00000262410.5	protein_coding	6893	NA	NA
068	1	17	43463839	44888839	1.37	k1prob	rs12150229	44015446	1.67476e-4	ENSG00000186868	MAPT	YES	intron_variant	MODIFIER	Transcript	ENST00000334239.8	protein_coding	6893	NA	NA
068	1	17	43463839	44888839	1.37	k1prob	rs12150229	44015446	1.67476e-4	ENSG00000186868	MAPT	YES	intron_variant	MODIFIER	Transcript	ENST00000340799.5	protein_coding	6893	NA	NA
068	1	17	43463839	44888839	1.37	k1prob	rs12150229	44015446	1.67476e-4	ENSG00000186868	MAPT	YES	intron_variant	MODIFIER	Transcript	ENST00000344290.5	protein_coding	6893	NA	NA
068	1	17	43463839	44888839	1.37	k1prob	rs12150229	44015446	1.67476e-4	ENSG00000186868	MAPT	YES	intron_variant	MODIFIER	Transcript	ENST00000347967.5	protein_coding	6893	NA	NA
068	1	17	43463839	44888839	1.37	k1prob	rs12150229	44015446	1.67476e-4	ENSG00000186868	MAPT	YES	intron_variant	MODIFIER	Transcript	ENST00000351559.5	protein_coding	6893	NA	NA
068	1	17	43463839	44888839	1.37	k1prob	rs12150229	44015446	1.67476e-4	ENSG00000186868	MAPT	YES	intron_variant	MODIFIER	Transcript	ENST00000446361.3	protein_coding	6893	NA	NA
068	1	17	43463839	44888839	1.37	k1prob	rs12150229	44015446	1.67476e-4	ENSG00000186868	MAPT	YES	intron_variant	MODIFIER	Transcript	ENST00000535772.1	protein_coding	6893	NA	NA
068	1	17	43463839	44888839	1.37	k1prob	rs12150229	44015446	1.67476e-4	ENSG00000186868	MAPT	YES	intron_variant,non_coding_transcript_variant	MODIFIER	Transcript	ENST00000570299.1	processed_transcript	6893	NA	NA
068	1	17	43463839	44888839	1.37	k1prob	rs12150229	44015446	1.67476e-4	ENSG00000186868	MAPT	YES	intron_variant,NMD_transcript_variant	MODIFIER	Transcript	ENST00000571311.1	nonsense_mediated_decay	6893	NA	NA
068	1	17	43463839	44888839	1.37	k1prob	rs12150235	44015745	1.67476e-4	ENSG00000186868	MAPT	YES	intron_variant	MODIFIER	Transcript	ENST00000262410.5	protein_coding	6893	NA	NA
068	1	17	43463839	44888839	1.37	k1prob	rs12150235	44015745	1.67476e-4	ENSG00000186868	MAPT	YES	intron_variant	MODIFIER	Transcript	ENST00000334239.8	protein_coding	6893	NA	NA
068	1	17	43463839	44888839	1.37	k1prob	rs12150235	44015745	1.67476e-4	ENSG00000186868	MAPT	YES	intron_variant	MODIFIER	Transcript	ENST00000340799.5	protein_coding	6893	NA	NA
068	1	17	43463839	44888839	1.37	k1prob	rs12150235	44015745	1.67476e-4	ENSG00000186868	MAPT	YES	intron_variant	MODIFIER	Transcript	ENST00000344290.5	protein_coding	6893	NA	NA
068	1	17	43463839	44888839	1.37	k1prob	rs12150235	44015745	1.67476e-4	ENSG00000186868	MAPT	YES	intron_variant	MODIFIER	Transcript	ENST00000347967.5	protein_coding	6893	NA	NA
068	1	17	43463839	44888839	1.37	k1prob	rs12150235	44015745	1.67476e-4	ENSG00000186868	MAPT	YES	intron_variant	MODIFIER	Transcript	ENST00000351559.5	protein_coding	6893	NA	NA
068	1	17	43463839	44888839	1.37	k1prob	rs12150235	44015745	1.67476e-4	ENSG00000186868	MAPT	YES	intron_variant	MODIFIER	Transcript	ENST00000446361.3	protein_coding	6893	NA	NA
068	1	17	43463839	44888839	1.37	k1prob	rs12150235	44015745	1.67476e-4	ENSG00000186868	MAPT	YES	intron_variant	MODIFIER	Transcript	ENST00000535772.1	protein_coding	6893	NA	NA
068	1	17	43463839	44888839	1.37	k1prob	rs12150235	44015745	1.67476e-4	ENSG00000186868	MAPT	YES	intron_variant,non_coding_transcript_variant	MODIFIER	Transcript	ENST00000570299.1	processed_transcript	6893	NA	NA
068	1	17	43463839	44888839	1.37	k1prob	rs12150235	44015745	1.67476e-4	ENSG00000186868	MAPT	YES	intron_variant,NMD_transcript_variant	MODIFIER	Transcript	ENST00000571311.1	nonsense_mediated_decay	6893	NA	NA
068	1	17	43463839	44888839	1.37	k1prob	rs17573175	44071089	1.67476e-4	ENSG00000186868	MAPT	YES	intron_variant	MODIFIER	Transcript	ENST00000262410.5	protein_coding	6893	NA	NA
068	1	17	43463839	44888839	1.37	k1prob	rs17573175	44071089	1.67476e-4	ENSG00000186868	MAPT	YES	intron_variant	MODIFIER	Transcript	ENST00000334239.8	protein_coding	6893	NA	NA
068	1	17	43463839	44888839	1.37	k1prob	rs17573175	44071089	1.67476e-4	ENSG00000186868	MAPT	YES	intron_variant	MODIFIER	Transcript	ENST00000340799.5	protein_coding	6893	NA	NA
068	1	17	43463839	44888839	1.37	k1prob	rs17573175	44071089	1.67476e-4	ENSG00000186868	MAPT	YES	intron_variant	MODIFIER	Transcript	ENST00000344290.5	protein_coding	6893	NA	NA
068	1	17	43463839	44888839	1.37	k1prob	rs17573175	44071089	1.67476e-4	ENSG00000186868	MAPT	YES	intron_variant	MODIFIER	Transcript	ENST00000347967.5	protein_coding	6893	NA	NA
068	1	17	43463839	44888839	1.37	k1prob	rs17573175	44071089	1.67476e-4	ENSG00000186868	MAPT	YES	intron_variant	MODIFIER	Transcript	ENST00000351559.5	protein_coding	6893	NA	NA
068	1	17	43463839	44888839	1.37	k1prob	rs17573175	44071089	1.67476e-4	ENSG00000186868	MAPT	YES	intron_variant	MODIFIER	Transcript	ENST00000415613.2	protein_coding	6893	NA	NA
068	1	17	43463839	44888839	1.37	k1prob	rs17573175	44071089	1.67476e-4	ENSG00000186868	MAPT	YES	intron_variant	MODIFIER	Transcript	ENST00000420682.2	protein_coding	6893	NA	NA
068	1	17	43463839	44888839	1.37	k1prob	rs17573175	44071089	1.67476e-4	ENSG00000186868	MAPT	YES	intron_variant	MODIFIER	Transcript	ENST00000431008.3	protein_coding	6893	NA	NA
068	1	17	43463839	44888839	1.37	k1prob	rs17573175	44071089	1.67476e-4	ENSG00000186868	MAPT	YES	intron_variant	MODIFIER	Transcript	ENST00000446361.3	protein_coding	6893	NA	NA
068	1	17	43463839	44888839	1.37	k1prob	rs17573175	44071089	1.67476e-4	ENSG00000186868	MAPT	YES	intron_variant	MODIFIER	Transcript	ENST00000535772.1	protein_coding	6893	NA	NA
068	1	17	43463839	44888839	1.37	k1prob	rs17573175	44071089	1.67476e-4	ENSG00000186868	MAPT	YES	intron_variant,non_coding_transcript_variant	MODIFIER	Transcript	ENST00000570299.1	processed_transcript	6893	NA	NA
068	1	17	43463839	44888839	1.37	k1prob	rs17573175	44071089	1.67476e-4	ENSG00000186868	MAPT	YES	intron_variant	MODIFIER	Transcript	ENST00000571987.1	protein_coding	6893	NA	NA
068	1	17	43463839	44888839	1.37	k1prob	rs17573175	44071089	1.67476e-4	ENSG00000186868	MAPT	YES	intron_variant	MODIFIER	Transcript	ENST00000574436.1	protein_coding	6893	NA	NA
068	1	17	43463839	44888839	1.37	k1prob	rs17573175	44071089	1.67476e-4	ENSG00000186868	MAPT	YES	intron_variant	MODIFIER	Transcript	ENST00000576518.1	protein_coding	6893	NA	NA
068	1	17	43463839	44888839	1.37	k1prob	rs530157802	44062993	1.67476e-4	ENSG00000186868	MAPT	YES	intron_variant	MODIFIER	Transcript	ENST00000262410.5	protein_coding	6893	NA	NA
068	1	17	43463839	44888839	1.37	k1prob	rs530157802	44062993	1.67476e-4	ENSG00000186868	MAPT	YES	intron_variant	MODIFIER	Transcript	ENST00000334239.8	protein_coding	6893	NA	NA
068	1	17	43463839	44888839	1.37	k1prob	rs530157802	44062993	1.67476e-4	ENSG00000186868	MAPT	YES	intron_variant	MODIFIER	Transcript	ENST00000340799.5	protein_coding	6893	NA	NA
068	1	17	43463839	44888839	1.37	k1prob	rs530157802	44062993	1.67476e-4	ENSG00000186868	MAPT	YES	intron_variant	MODIFIER	Transcript	ENST00000344290.5	protein_coding	6893	NA	NA
068	1	17	43463839	44888839	1.37	k1prob	rs530157802	44062993	1.67476e-4	ENSG00000186868	MAPT	YES	intron_variant	MODIFIER	Transcript	ENST00000347967.5	protein_coding	6893	NA	NA
068	1	17	43463839	44888839	1.37	k1prob	rs530157802	44062993	1.67476e-4	ENSG00000186868	MAPT	YES	intron_variant	MODIFIER	Transcript	ENST00000351559.5	protein_coding	6893	NA	NA
068	1	17	43463839	44888839	1.37	k1prob	rs530157802	44062993	1.67476e-4	ENSG00000186868	MAPT	YES	intron_variant	MODIFIER	Transcript	ENST00000415613.2	protein_coding	6893	NA	NA
068	1	17	43463839	44888839	1.37	k1prob	rs530157802	44062993	1.67476e-4	ENSG00000186868	MAPT	YES	intron_variant	MODIFIER	Transcript	ENST00000420682.2	protein_coding	6893	NA	NA
068	1	17	43463839	44888839	1.37	k1prob	rs530157802	44062993	1.67476e-4	ENSG00000186868	MAPT	YES	intron_variant	MODIFIER	Transcript	ENST00000431008.3	protein_coding	6893	NA	NA
068	1	17	43463839	44888839	1.37	k1prob	rs530157802	44062993	1.67476e-4	ENSG00000186868	MAPT	YES	intron_variant	MODIFIER	Transcript	ENST00000446361.3	protein_coding	6893	NA	NA
068	1	17	43463839	44888839	1.37	k1prob	rs530157802	44062993	1.67476e-4	ENSG00000186868	MAPT	YES	intron_variant	MODIFIER	Transcript	ENST00000535772.1	protein_coding	6893	NA	NA
068	1	17	43463839	44888839	1.37	k1prob	rs530157802	44062993	1.67476e-4	ENSG00000186868	MAPT	YES	intron_variant,non_coding_transcript_variant	MODIFIER	Transcript	ENST00000570299.1	processed_transcript	6893	NA	NA
068	1	17	43463839	44888839	1.37	k1prob	rs530157802	44062993	1.67476e-4	ENSG00000186868	MAPT	YES	intron_variant	MODIFIER	Transcript	ENST00000571987.1	protein_coding	6893	NA	NA
068	1	17	43463839	44888839	1.37	k1prob	rs530157802	44062993	1.67476e-4	ENSG00000186868	MAPT	YES	intron_variant	MODIFIER	Transcript	ENST00000574436.1	protein_coding	6893	NA	NA
068	1	17	43463839	44888839	1.37	k1prob	rs530157802	44062993	1.67476e-4	ENSG00000186868	MAPT	YES	downstream_gene_variant	MODIFIER	Transcript	ENST00000576238.1	retained_intron	6893	NA	NA
068	1	17	43463839	44888839	1.37	k1prob	rs530157802	44062993	1.67476e-4	ENSG00000186868	MAPT	YES	intron_variant	MODIFIER	Transcript	ENST00000576518.1	protein_coding	6893	NA	NA
068	1	17	43463839	44888839	1.37	k1prob	rs530157802	44062993	1.67476e-4	ENSG00000186868	MAPT	YES	upstream_gene_variant	MODIFIER	Transcript	ENST00000577017.1	processed_transcript	6893	NA	NA
068	1	17	43463839	44888839	1.37	k1prob	rs55913645	44070956	1.67476e-4	ENSG00000186868	MAPT	YES	intron_variant	MODIFIER	Transcript	ENST00000262410.5	protein_coding	6893	NA	NA
068	1	17	43463839	44888839	1.37	k1prob	rs55913645	44070956	1.67476e-4	ENSG00000186868	MAPT	YES	intron_variant	MODIFIER	Transcript	ENST00000334239.8	protein_coding	6893	NA	NA
068	1	17	43463839	44888839	1.37	k1prob	rs55913645	44070956	1.67476e-4	ENSG00000186868	MAPT	YES	intron_variant	MODIFIER	Transcript	ENST00000340799.5	protein_coding	6893	NA	NA
068	1	17	43463839	44888839	1.37	k1prob	rs55913645	44070956	1.67476e-4	ENSG00000186868	MAPT	YES	intron_variant	MODIFIER	Transcript	ENST00000344290.5	protein_coding	6893	NA	NA
068	1	17	43463839	44888839	1.37	k1prob	rs55913645	44070956	1.67476e-4	ENSG00000186868	MAPT	YES	intron_variant	MODIFIER	Transcript	ENST00000347967.5	protein_coding	6893	NA	NA
068	1	17	43463839	44888839	1.37	k1prob	rs55913645	44070956	1.67476e-4	ENSG00000186868	MAPT	YES	intron_variant	MODIFIER	Transcript	ENST00000351559.5	protein_coding	6893	NA	NA
068	1	17	43463839	44888839	1.37	k1prob	rs55913645	44070956	1.67476e-4	ENSG00000186868	MAPT	YES	intron_variant	MODIFIER	Transcript	ENST00000415613.2	protein_coding	6893	NA	NA
068	1	17	43463839	44888839	1.37	k1prob	rs55913645	44070956	1.67476e-4	ENSG00000186868	MAPT	YES	intron_variant	MODIFIER	Transcript	ENST00000420682.2	protein_coding	6893	NA	NA
068	1	17	43463839	44888839	1.37	k1prob	rs55913645	44070956	1.67476e-4	ENSG00000186868	MAPT	YES	intron_variant	MODIFIER	Transcript	ENST00000431008.3	protein_coding	6893	NA	NA
068	1	17	43463839	44888839	1.37	k1prob	rs55913645	44070956	1.67476e-4	ENSG00000186868	MAPT	YES	intron_variant	MODIFIER	Transcript	ENST00000446361.3	protein_coding	6893	NA	NA
068	1	17	43463839	44888839	1.37	k1prob	rs55913645	44070956	1.67476e-4	ENSG00000186868	MAPT	YES	intron_variant	MODIFIER	Transcript	ENST00000535772.1	protein_coding	6893	NA	NA
068	1	17	43463839	44888839	1.37	k1prob	rs55913645	44070956	1.67476e-4	ENSG00000186868	MAPT	YES	intron_variant,non_coding_transcript_variant	MODIFIER	Transcript	ENST00000570299.1	processed_transcript	6893	NA	NA
068	1	17	43463839	44888839	1.37	k1prob	rs55913645	44070956	1.67476e-4	ENSG00000186868	MAPT	YES	intron_variant	MODIFIER	Transcript	ENST00000571987.1	protein_coding	6893	NA	NA
068	1	17	43463839	44888839	1.37	k1prob	rs55913645	44070956	1.67476e-4	ENSG00000186868	MAPT	YES	intron_variant	MODIFIER	Transcript	ENST00000574436.1	protein_coding	6893	NA	NA
068	1	17	43463839	44888839	1.37	k1prob	rs55913645	44070956	1.67476e-4	ENSG00000186868	MAPT	YES	intron_variant	MODIFIER	Transcript	ENST00000576518.1	protein_coding	6893	NA	NA
068	1	17	43463839	44888839	1.37	k1prob	rs559376136	44062915	1.67476e-4	ENSG00000186868	MAPT	YES	intron_variant	MODIFIER	Transcript	ENST00000262410.5	protein_coding	6893	NA	NA
068	1	17	43463839	44888839	1.37	k1prob	rs559376136	44062915	1.67476e-4	ENSG00000186868	MAPT	YES	intron_variant	MODIFIER	Transcript	ENST00000334239.8	protein_coding	6893	NA	NA
068	1	17	43463839	44888839	1.37	k1prob	rs559376136	44062915	1.67476e-4	ENSG00000186868	MAPT	YES	intron_variant	MODIFIER	Transcript	ENST00000340799.5	protein_coding	6893	NA	NA
068	1	17	43463839	44888839	1.37	k1prob	rs559376136	44062915	1.67476e-4	ENSG00000186868	MAPT	YES	intron_variant	MODIFIER	Transcript	ENST00000344290.5	protein_coding	6893	NA	NA
068	1	17	43463839	44888839	1.37	k1prob	rs559376136	44062915	1.67476e-4	ENSG00000186868	MAPT	YES	intron_variant	MODIFIER	Transcript	ENST00000347967.5	protein_coding	6893	NA	NA
068	1	17	43463839	44888839	1.37	k1prob	rs559376136	44062915	1.67476e-4	ENSG00000186868	MAPT	YES	intron_variant	MODIFIER	Transcript	ENST00000351559.5	protein_coding	6893	NA	NA
068	1	17	43463839	44888839	1.37	k1prob	rs559376136	44062915	1.67476e-4	ENSG00000186868	MAPT	YES	intron_variant	MODIFIER	Transcript	ENST00000415613.2	protein_coding	6893	NA	NA
068	1	17	43463839	44888839	1.37	k1prob	rs559376136	44062915	1.67476e-4	ENSG00000186868	MAPT	YES	intron_variant	MODIFIER	Transcript	ENST00000420682.2	protein_coding	6893	NA	NA
068	1	17	43463839	44888839	1.37	k1prob	rs559376136	44062915	1.67476e-4	ENSG00000186868	MAPT	YES	intron_variant	MODIFIER	Transcript	ENST00000431008.3	protein_coding	6893	NA	NA
068	1	17	43463839	44888839	1.37	k1prob	rs559376136	44062915	1.67476e-4	ENSG00000186868	MAPT	YES	intron_variant	MODIFIER	Transcript	ENST00000446361.3	protein_coding	6893	NA	NA
068	1	17	43463839	44888839	1.37	k1prob	rs559376136	44062915	1.67476e-4	ENSG00000186868	MAPT	YES	intron_variant	MODIFIER	Transcript	ENST00000535772.1	protein_coding	6893	NA	NA
068	1	17	43463839	44888839	1.37	k1prob	rs559376136	44062915	1.67476e-4	ENSG00000186868	MAPT	YES	intron_variant,non_coding_transcript_variant	MODIFIER	Transcript	ENST00000570299.1	processed_transcript	6893	NA	NA
068	1	17	43463839	44888839	1.37	k1prob	rs559376136	44062915	1.67476e-4	ENSG00000186868	MAPT	YES	intron_variant	MODIFIER	Transcript	ENST00000571987.1	protein_coding	6893	NA	NA
068	1	17	43463839	44888839	1.37	k1prob	rs559376136	44062915	1.67476e-4	ENSG00000186868	MAPT	YES	intron_variant	MODIFIER	Transcript	ENST00000574436.1	protein_coding	6893	NA	NA
068	1	17	43463839	44888839	1.37	k1prob	rs559376136	44062915	1.67476e-4	ENSG00000186868	MAPT	YES	downstream_gene_variant	MODIFIER	Transcript	ENST00000576238.1	retained_intron	6893	NA	NA
068	1	17	43463839	44888839	1.37	k1prob	rs559376136	44062915	1.67476e-4	ENSG00000186868	MAPT	YES	intron_variant	MODIFIER	Transcript	ENST00000576518.1	protein_coding	6893	NA	NA
068	1	17	43463839	44888839	1.37	k1prob	rs559376136	44062915	1.67476e-4	ENSG00000186868	MAPT	YES	upstream_gene_variant	MODIFIER	Transcript	ENST00000577017.1	processed_transcript	6893	NA	NA
068	1	17	43463839	44888839	1.37	k1prob	rs62062777	44022068	1.67476e-4	ENSG00000186868	MAPT	YES	intron_variant	MODIFIER	Transcript	ENST00000262410.5	protein_coding	6893	NA	NA
068	1	17	43463839	44888839	1.37	k1prob	rs62062777	44022068	1.67476e-4	ENSG00000186868	MAPT	YES	intron_variant	MODIFIER	Transcript	ENST00000334239.8	protein_coding	6893	NA	NA
068	1	17	43463839	44888839	1.37	k1prob	rs62062777	44022068	1.67476e-4	ENSG00000186868	MAPT	YES	intron_variant	MODIFIER	Transcript	ENST00000340799.5	protein_coding	6893	NA	NA
068	1	17	43463839	44888839	1.37	k1prob	rs62062777	44022068	1.67476e-4	ENSG00000186868	MAPT	YES	intron_variant	MODIFIER	Transcript	ENST00000344290.5	protein_coding	6893	NA	NA
068	1	17	43463839	44888839	1.37	k1prob	rs62062777	44022068	1.67476e-4	ENSG00000186868	MAPT	YES	intron_variant	MODIFIER	Transcript	ENST00000347967.5	protein_coding	6893	NA	NA
068	1	17	43463839	44888839	1.37	k1prob	rs62062777	44022068	1.67476e-4	ENSG00000186868	MAPT	YES	intron_variant	MODIFIER	Transcript	ENST00000351559.5	protein_coding	6893	NA	NA
068	1	17	43463839	44888839	1.37	k1prob	rs62062777	44022068	1.67476e-4	ENSG00000186868	MAPT	YES	intron_variant	MODIFIER	Transcript	ENST00000446361.3	protein_coding	6893	NA	NA
068	1	17	43463839	44888839	1.37	k1prob	rs62062777	44022068	1.67476e-4	ENSG00000186868	MAPT	YES	intron_variant	MODIFIER	Transcript	ENST00000535772.1	protein_coding	6893	NA	NA
068	1	17	43463839	44888839	1.37	k1prob	rs62062777	44022068	1.67476e-4	ENSG00000186868	MAPT	YES	intron_variant,non_coding_transcript_variant	MODIFIER	Transcript	ENST00000570299.1	processed_transcript	6893	NA	NA
068	1	17	43463839	44888839	1.37	k1prob	rs62062777	44022068	1.67476e-4	ENSG00000186868	MAPT	YES	intron_variant,NMD_transcript_variant	MODIFIER	Transcript	ENST00000571311.1	nonsense_mediated_decay	6893	NA	NA
068	1	17	43463839	44888839	1.37	k1prob	rs62063849	44073062	1.67476e-4	ENSG00000186868	MAPT	YES	intron_variant	MODIFIER	Transcript	ENST00000262410.5	protein_coding	6893	NA	NA
068	1	17	43463839	44888839	1.37	k1prob	rs62063849	44073062	1.67476e-4	ENSG00000186868	MAPT	YES	intron_variant	MODIFIER	Transcript	ENST00000334239.8	protein_coding	6893	NA	NA
068	1	17	43463839	44888839	1.37	k1prob	rs62063849	44073062	1.67476e-4	ENSG00000186868	MAPT	YES	intron_variant	MODIFIER	Transcript	ENST00000340799.5	protein_coding	6893	NA	NA
068	1	17	43463839	44888839	1.37	k1prob	rs62063849	44073062	1.67476e-4	ENSG00000186868	MAPT	YES	intron_variant	MODIFIER	Transcript	ENST00000344290.5	protein_coding	6893	NA	NA
068	1	17	43463839	44888839	1.37	k1prob	rs62063849	44073062	1.67476e-4	ENSG00000186868	MAPT	YES	intron_variant	MODIFIER	Transcript	ENST00000347967.5	protein_coding	6893	NA	NA
068	1	17	43463839	44888839	1.37	k1prob	rs62063849	44073062	1.67476e-4	ENSG00000186868	MAPT	YES	intron_variant	MODIFIER	Transcript	ENST00000351559.5	protein_coding	6893	NA	NA
068	1	17	43463839	44888839	1.37	k1prob	rs62063849	44073062	1.67476e-4	ENSG00000186868	MAPT	YES	intron_variant	MODIFIER	Transcript	ENST00000415613.2	protein_coding	6893	NA	NA
068	1	17	43463839	44888839	1.37	k1prob	rs62063849	44073062	1.67476e-4	ENSG00000186868	MAPT	YES	intron_variant	MODIFIER	Transcript	ENST00000420682.2	protein_coding	6893	NA	NA
068	1	17	43463839	44888839	1.37	k1prob	rs62063849	44073062	1.67476e-4	ENSG00000186868	MAPT	YES	intron_variant	MODIFIER	Transcript	ENST00000431008.3	protein_coding	6893	NA	NA
068	1	17	43463839	44888839	1.37	k1prob	rs62063849	44073062	1.67476e-4	ENSG00000186868	MAPT	YES	intron_variant	MODIFIER	Transcript	ENST00000446361.3	protein_coding	6893	NA	NA
068	1	17	43463839	44888839	1.37	k1prob	rs62063849	44073062	1.67476e-4	ENSG00000186868	MAPT	YES	intron_variant	MODIFIER	Transcript	ENST00000535772.1	protein_coding	6893	NA	NA
068	1	17	43463839	44888839	1.37	k1prob	rs62063849	44073062	1.67476e-4	ENSG00000186868	MAPT	YES	intron_variant,non_coding_transcript_variant	MODIFIER	Transcript	ENST00000570299.1	processed_transcript	6893	NA	NA
068	1	17	43463839	44888839	1.37	k1prob	rs62063849	44073062	1.67476e-4	ENSG00000186868	MAPT	YES	intron_variant	MODIFIER	Transcript	ENST00000571987.1	protein_coding	6893	NA	NA
068	1	17	43463839	44888839	1.37	k1prob	rs62063849	44073062	1.67476e-4	ENSG00000186868	MAPT	YES	intron_variant	MODIFIER	Transcript	ENST00000574436.1	protein_coding	6893	NA	NA
068	1	17	43463839	44888839	1.37	k1prob	rs62063849	44073062	1.67476e-4	ENSG00000186868	MAPT	YES	intron_variant	MODIFIER	Transcript	ENST00000576518.1	protein_coding	6893	NA	NA
068	1	17	43463839	44888839	1.37	k1prob	rs62063842	44070111	1.67476e-4	ENSG00000186868	MAPT	YES	intron_variant	MODIFIER	Transcript	ENST00000262410.5	protein_coding	6893	NA	NA
068	1	17	43463839	44888839	1.37	k1prob	rs62063842	44070111	1.67476e-4	ENSG00000186868	MAPT	YES	intron_variant	MODIFIER	Transcript	ENST00000334239.8	protein_coding	6893	NA	NA
068	1	17	43463839	44888839	1.37	k1prob	rs62063842	44070111	1.67476e-4	ENSG00000186868	MAPT	YES	intron_variant	MODIFIER	Transcript	ENST00000340799.5	protein_coding	6893	NA	NA
068	1	17	43463839	44888839	1.37	k1prob	rs62063842	44070111	1.67476e-4	ENSG00000186868	MAPT	YES	intron_variant	MODIFIER	Transcript	ENST00000344290.5	protein_coding	6893	NA	NA
068	1	17	43463839	44888839	1.37	k1prob	rs62063842	44070111	1.67476e-4	ENSG00000186868	MAPT	YES	intron_variant	MODIFIER	Transcript	ENST00000347967.5	protein_coding	6893	NA	NA
068	1	17	43463839	44888839	1.37	k1prob	rs62063842	44070111	1.67476e-4	ENSG00000186868	MAPT	YES	intron_variant	MODIFIER	Transcript	ENST00000351559.5	protein_coding	6893	NA	NA
068	1	17	43463839	44888839	1.37	k1prob	rs62063842	44070111	1.67476e-4	ENSG00000186868	MAPT	YES	intron_variant	MODIFIER	Transcript	ENST00000415613.2	protein_coding	6893	NA	NA
068	1	17	43463839	44888839	1.37	k1prob	rs62063842	44070111	1.67476e-4	ENSG00000186868	MAPT	YES	intron_variant	MODIFIER	Transcript	ENST00000420682.2	protein_coding	6893	NA	NA
068	1	17	43463839	44888839	1.37	k1prob	rs62063842	44070111	1.67476e-4	ENSG00000186868	MAPT	YES	intron_variant	MODIFIER	Transcript	ENST00000431008.3	protein_coding	6893	NA	NA
068	1	17	43463839	44888839	1.37	k1prob	rs62063842	44070111	1.67476e-4	ENSG00000186868	MAPT	YES	intron_variant	MODIFIER	Transcript	ENST00000446361.3	protein_coding	6893	NA	NA
068	1	17	43463839	44888839	1.37	k1prob	rs62063842	44070111	1.67476e-4	ENSG00000186868	MAPT	YES	intron_variant	MODIFIER	Transcript	ENST00000535772.1	protein_coding	6893	NA	NA
068	1	17	43463839	44888839	1.37	k1prob	rs62063842	44070111	1.67476e-4	ENSG00000186868	MAPT	YES	intron_variant,non_coding_transcript_variant	MODIFIER	Transcript	ENST00000570299.1	processed_transcript	6893	NA	NA
068	1	17	43463839	44888839	1.37	k1prob	rs62063842	44070111	1.67476e-4	ENSG00000186868	MAPT	YES	intron_variant	MODIFIER	Transcript	ENST00000571987.1	protein_coding	6893	NA	NA
068	1	17	43463839	44888839	1.37	k1prob	rs62063842	44070111	1.67476e-4	ENSG00000186868	MAPT	YES	intron_variant	MODIFIER	Transcript	ENST00000574436.1	protein_coding	6893	NA	NA
068	1	17	43463839	44888839	1.37	k1prob	rs62063842	44070111	1.67476e-4	ENSG00000186868	MAPT	YES	intron_variant	MODIFIER	Transcript	ENST00000576518.1	protein_coding	6893	NA	NA
068	1	17	43463839	44888839	1.37	k1prob	rs111327992	44126691	1.67476e-4	ENSG00000120071	KANSL1	YES	intron_variant	MODIFIER	Transcript	ENST00000262419.6	protein_coding	24565	NA	NA
068	1	17	43463839	44888839	1.37	k1prob	rs111327992	44126691	1.67476e-4	ENSG00000120071	KANSL1	YES	intron_variant	MODIFIER	Transcript	ENST00000393476.3	protein_coding	24565	NA	NA
068	1	17	43463839	44888839	1.37	k1prob	rs111327992	44126691	1.67476e-4	ENSG00000120071	KANSL1	YES	intron_variant	MODIFIER	Transcript	ENST00000432791.1	protein_coding	24565	NA	NA
068	1	17	43463839	44888839	1.37	k1prob	rs111327992	44126691	1.67476e-4	ENSG00000120071	KANSL1	YES	upstream_gene_variant	MODIFIER	Transcript	ENST00000572218.1	retained_intron	24565	NA	NA
068	1	17	43463839	44888839	1.37	k1prob	rs111327992	44126691	1.67476e-4	ENSG00000120071	KANSL1	YES	intron_variant	MODIFIER	Transcript	ENST00000572904.1	protein_coding	24565	NA	NA
068	1	17	43463839	44888839	1.37	k1prob	rs111327992	44126691	1.67476e-4	ENSG00000120071	KANSL1	YES	intron_variant	MODIFIER	Transcript	ENST00000574590.1	protein_coding	24565	NA	NA
068	1	17	43463839	44888839	1.37	k1prob	rs111327992	44126691	1.67476e-4	ENSG00000120071	KANSL1	YES	intron_variant	MODIFIER	Transcript	ENST00000575318.1	protein_coding	24565	NA	NA
068	1	17	43463839	44888839	1.37	k1prob	rs111327992	44126691	1.67476e-4	ENSG00000120071	KANSL1	YES	downstream_gene_variant	MODIFIER	Transcript	ENST00000577114.1	retained_intron	24565	NA	NA
068	1	17	43463839	44888839	1.37	k1prob	rs62063304	44049900	1.67476e-4	ENSG00000186868	MAPT	YES	intron_variant	MODIFIER	Transcript	ENST00000262410.5	protein_coding	6893	NA	NA
068	1	17	43463839	44888839	1.37	k1prob	rs62063304	44049900	1.67476e-4	ENSG00000186868	MAPT	YES	intron_variant	MODIFIER	Transcript	ENST00000334239.8	protein_coding	6893	NA	NA
068	1	17	43463839	44888839	1.37	k1prob	rs62063304	44049900	1.67476e-4	ENSG00000186868	MAPT	YES	intron_variant	MODIFIER	Transcript	ENST00000340799.5	protein_coding	6893	NA	NA
068	1	17	43463839	44888839	1.37	k1prob	rs62063304	44049900	1.67476e-4	ENSG00000186868	MAPT	YES	intron_variant	MODIFIER	Transcript	ENST00000344290.5	protein_coding	6893	NA	NA
068	1	17	43463839	44888839	1.37	k1prob	rs62063304	44049900	1.67476e-4	ENSG00000186868	MAPT	YES	intron_variant	MODIFIER	Transcript	ENST00000347967.5	protein_coding	6893	NA	NA
068	1	17	43463839	44888839	1.37	k1prob	rs62063304	44049900	1.67476e-4	ENSG00000186868	MAPT	YES	intron_variant	MODIFIER	Transcript	ENST00000351559.5	protein_coding	6893	NA	NA
068	1	17	43463839	44888839	1.37	k1prob	rs62063304	44049900	1.67476e-4	ENSG00000186868	MAPT	YES	intron_variant	MODIFIER	Transcript	ENST00000415613.2	protein_coding	6893	NA	NA
068	1	17	43463839	44888839	1.37	k1prob	rs62063304	44049900	1.67476e-4	ENSG00000186868	MAPT	YES	intron_variant	MODIFIER	Transcript	ENST00000420682.2	protein_coding	6893	NA	NA
068	1	17	43463839	44888839	1.37	k1prob	rs62063304	44049900	1.67476e-4	ENSG00000186868	MAPT	YES	intron_variant	MODIFIER	Transcript	ENST00000431008.3	protein_coding	6893	NA	NA
068	1	17	43463839	44888839	1.37	k1prob	rs62063304	44049900	1.67476e-4	ENSG00000186868	MAPT	YES	intron_variant	MODIFIER	Transcript	ENST00000446361.3	protein_coding	6893	NA	NA
068	1	17	43463839	44888839	1.37	k1prob	rs62063304	44049900	1.67476e-4	ENSG00000186868	MAPT	YES	intron_variant	MODIFIER	Transcript	ENST00000535772.1	protein_coding	6893	NA	NA
068	1	17	43463839	44888839	1.37	k1prob	rs62063304	44049900	1.67476e-4	ENSG00000186868	MAPT	YES	intron_variant,non_coding_transcript_variant	MODIFIER	Transcript	ENST00000570299.1	processed_transcript	6893	NA	NA
068	1	17	43463839	44888839	1.37	k1prob	rs62063304	44049900	1.67476e-4	ENSG00000186868	MAPT	YES	intron_variant,NMD_transcript_variant	MODIFIER	Transcript	ENST00000571311.1	nonsense_mediated_decay	6893	NA	NA
068	1	17	43463839	44888839	1.37	k1prob	rs62063304	44049900	1.67476e-4	ENSG00000186868	MAPT	YES	intron_variant	MODIFIER	Transcript	ENST00000571987.1	protein_coding	6893	NA	NA
068	1	17	43463839	44888839	1.37	k1prob	rs62063304	44049900	1.67476e-4	ENSG00000186868	MAPT	YES	upstream_gene_variant	MODIFIER	Transcript	ENST00000572440.1	retained_intron	6893	NA	NA
068	1	17	43463839	44888839	1.37	k1prob	rs62063304	44049900	1.67476e-4	ENSG00000186868	MAPT	YES	intron_variant	MODIFIER	Transcript	ENST00000574436.1	protein_coding	6893	NA	NA
068	1	17	43463839	44888839	1.37	k1prob	rs62063304	44049900	1.67476e-4	ENSG00000186868	MAPT	YES	upstream_gene_variant	MODIFIER	Transcript	ENST00000576518.1	protein_coding	6893	NA	NA
068	1	17	43463839	44888839	1.37	k1prob	rs74759276	44069768	1.67476e-4	ENSG00000186868	MAPT	YES	intron_variant	MODIFIER	Transcript	ENST00000262410.5	protein_coding	6893	NA	NA
068	1	17	43463839	44888839	1.37	k1prob	rs74759276	44069768	1.67476e-4	ENSG00000186868	MAPT	YES	intron_variant	MODIFIER	Transcript	ENST00000334239.8	protein_coding	6893	NA	NA
068	1	17	43463839	44888839	1.37	k1prob	rs74759276	44069768	1.67476e-4	ENSG00000186868	MAPT	YES	intron_variant	MODIFIER	Transcript	ENST00000340799.5	protein_coding	6893	NA	NA
068	1	17	43463839	44888839	1.37	k1prob	rs74759276	44069768	1.67476e-4	ENSG00000186868	MAPT	YES	intron_variant	MODIFIER	Transcript	ENST00000344290.5	protein_coding	6893	NA	NA
068	1	17	43463839	44888839	1.37	k1prob	rs74759276	44069768	1.67476e-4	ENSG00000186868	MAPT	YES	intron_variant	MODIFIER	Transcript	ENST00000347967.5	protein_coding	6893	NA	NA
068	1	17	43463839	44888839	1.37	k1prob	rs74759276	44069768	1.67476e-4	ENSG00000186868	MAPT	YES	intron_variant	MODIFIER	Transcript	ENST00000351559.5	protein_coding	6893	NA	NA
068	1	17	43463839	44888839	1.37	k1prob	rs74759276	44069768	1.67476e-4	ENSG00000186868	MAPT	YES	intron_variant	MODIFIER	Transcript	ENST00000415613.2	protein_coding	6893	NA	NA
068	1	17	43463839	44888839	1.37	k1prob	rs74759276	44069768	1.67476e-4	ENSG00000186868	MAPT	YES	intron_variant	MODIFIER	Transcript	ENST00000420682.2	protein_coding	6893	NA	NA
068	1	17	43463839	44888839	1.37	k1prob	rs74759276	44069768	1.67476e-4	ENSG00000186868	MAPT	YES	intron_variant	MODIFIER	Transcript	ENST00000431008.3	protein_coding	6893	NA	NA
068	1	17	43463839	44888839	1.37	k1prob	rs74759276	44069768	1.67476e-4	ENSG00000186868	MAPT	YES	intron_variant	MODIFIER	Transcript	ENST00000446361.3	protein_coding	6893	NA	NA
068	1	17	43463839	44888839	1.37	k1prob	rs74759276	44069768	1.67476e-4	ENSG00000186868	MAPT	YES	intron_variant	MODIFIER	Transcript	ENST00000535772.1	protein_coding	6893	NA	NA
068	1	17	43463839	44888839	1.37	k1prob	rs74759276	44069768	1.67476e-4	ENSG00000186868	MAPT	YES	intron_variant,non_coding_transcript_variant	MODIFIER	Transcript	ENST00000570299.1	processed_transcript	6893	NA	NA
068	1	17	43463839	44888839	1.37	k1prob	rs74759276	44069768	1.67476e-4	ENSG00000186868	MAPT	YES	intron_variant	MODIFIER	Transcript	ENST00000571987.1	protein_coding	6893	NA	NA
068	1	17	43463839	44888839	1.37	k1prob	rs74759276	44069768	1.67476e-4	ENSG00000186868	MAPT	YES	intron_variant	MODIFIER	Transcript	ENST00000574436.1	protein_coding	6893	NA	NA
068	1	17	43463839	44888839	1.37	k1prob	rs74759276	44069768	1.67476e-4	ENSG00000186868	MAPT	YES	intron_variant	MODIFIER	Transcript	ENST00000576518.1	protein_coding	6893	NA	NA
068	1	17	43463839	44888839	1.37	k1prob	rs62061725	44016157	1.67476e-4	ENSG00000186868	MAPT	YES	intron_variant	MODIFIER	Transcript	ENST00000262410.5	protein_coding	6893	NA	NA
068	1	17	43463839	44888839	1.37	k1prob	rs62061725	44016157	1.67476e-4	ENSG00000186868	MAPT	YES	intron_variant	MODIFIER	Transcript	ENST00000334239.8	protein_coding	6893	NA	NA
068	1	17	43463839	44888839	1.37	k1prob	rs62061725	44016157	1.67476e-4	ENSG00000186868	MAPT	YES	intron_variant	MODIFIER	Transcript	ENST00000340799.5	protein_coding	6893	NA	NA
068	1	17	43463839	44888839	1.37	k1prob	rs62061725	44016157	1.67476e-4	ENSG00000186868	MAPT	YES	intron_variant	MODIFIER	Transcript	ENST00000344290.5	protein_coding	6893	NA	NA
068	1	17	43463839	44888839	1.37	k1prob	rs62061725	44016157	1.67476e-4	ENSG00000186868	MAPT	YES	intron_variant	MODIFIER	Transcript	ENST00000347967.5	protein_coding	6893	NA	NA
068	1	17	43463839	44888839	1.37	k1prob	rs62061725	44016157	1.67476e-4	ENSG00000186868	MAPT	YES	intron_variant	MODIFIER	Transcript	ENST00000351559.5	protein_coding	6893	NA	NA
068	1	17	43463839	44888839	1.37	k1prob	rs62061725	44016157	1.67476e-4	ENSG00000186868	MAPT	YES	intron_variant	MODIFIER	Transcript	ENST00000446361.3	protein_coding	6893	NA	NA
068	1	17	43463839	44888839	1.37	k1prob	rs62061725	44016157	1.67476e-4	ENSG00000186868	MAPT	YES	intron_variant	MODIFIER	Transcript	ENST00000535772.1	protein_coding	6893	NA	NA
068	1	17	43463839	44888839	1.37	k1prob	rs62061725	44016157	1.67476e-4	ENSG00000186868	MAPT	YES	intron_variant,non_coding_transcript_variant	MODIFIER	Transcript	ENST00000570299.1	processed_transcript	6893	NA	NA
068	1	17	43463839	44888839	1.37	k1prob	rs62061725	44016157	1.67476e-4	ENSG00000186868	MAPT	YES	intron_variant,NMD_transcript_variant	MODIFIER	Transcript	ENST00000571311.1	nonsense_mediated_decay	6893	NA	NA
068	1	17	43463839	44888839	1.37	k1prob	rs1052553	44073889	1.67476e-4	ENSG00000186868	MAPT	YES	synonymous_variant	LOW	Transcript	ENST00000262410.5	protein_coding	6893	NA	NA
068	1	17	43463839	44888839	1.37	k1prob	rs1052553	44073889	1.67476e-4	ENSG00000186868	MAPT	YES	synonymous_variant	LOW	Transcript	ENST00000334239.8	protein_coding	6893	NA	NA
068	1	17	43463839	44888839	1.37	k1prob	rs1052553	44073889	1.67476e-4	ENSG00000186868	MAPT	YES	synonymous_variant	LOW	Transcript	ENST00000340799.5	protein_coding	6893	NA	NA
068	1	17	43463839	44888839	1.37	k1prob	rs1052553	44073889	1.67476e-4	ENSG00000186868	MAPT	YES	synonymous_variant	LOW	Transcript	ENST00000344290.5	protein_coding	6893	NA	NA
068	1	17	43463839	44888839	1.37	k1prob	rs1052553	44073889	1.67476e-4	ENSG00000186868	MAPT	YES	synonymous_variant	LOW	Transcript	ENST00000347967.5	protein_coding	6893	NA	NA
068	1	17	43463839	44888839	1.37	k1prob	rs1052553	44073889	1.67476e-4	ENSG00000186868	MAPT	YES	synonymous_variant	LOW	Transcript	ENST00000351559.5	protein_coding	6893	NA	NA
068	1	17	43463839	44888839	1.37	k1prob	rs1052553	44073889	1.67476e-4	ENSG00000186868	MAPT	YES	synonymous_variant	LOW	Transcript	ENST00000415613.2	protein_coding	6893	NA	NA
068	1	17	43463839	44888839	1.37	k1prob	rs1052553	44073889	1.67476e-4	ENSG00000186868	MAPT	YES	synonymous_variant	LOW	Transcript	ENST00000420682.2	protein_coding	6893	NA	NA
068	1	17	43463839	44888839	1.37	k1prob	rs1052553	44073889	1.67476e-4	ENSG00000186868	MAPT	YES	synonymous_variant	LOW	Transcript	ENST00000431008.3	protein_coding	6893	NA	NA
068	1	17	43463839	44888839	1.37	k1prob	rs1052553	44073889	1.67476e-4	ENSG00000186868	MAPT	YES	synonymous_variant	LOW	Transcript	ENST00000446361.3	protein_coding	6893	NA	NA
068	1	17	43463839	44888839	1.37	k1prob	rs1052553	44073889	1.67476e-4	ENSG00000186868	MAPT	YES	synonymous_variant	LOW	Transcript	ENST00000535772.1	protein_coding	6893	NA	NA
068	1	17	43463839	44888839	1.37	k1prob	rs1052553	44073889	1.67476e-4	ENSG00000186868	MAPT	YES	non_coding_transcript_exon_variant	MODIFIER	Transcript	ENST00000570299.1	processed_transcript	6893	NA	NA
068	1	17	43463839	44888839	1.37	k1prob	rs1052553	44073889	1.67476e-4	ENSG00000186868	MAPT	YES	synonymous_variant	LOW	Transcript	ENST00000571987.1	protein_coding	6893	NA	NA
068	1	17	43463839	44888839	1.37	k1prob	rs1052553	44073889	1.67476e-4	ENSG00000186868	MAPT	YES	synonymous_variant	LOW	Transcript	ENST00000574436.1	protein_coding	6893	NA	NA
068	1	17	43463839	44888839	1.37	k1prob	rs1052553	44073889	1.67476e-4	ENSG00000186868	MAPT	YES	synonymous_variant	LOW	Transcript	ENST00000576518.1	protein_coding	6893	NA	NA
068	1	17	43463839	44888839	1.37	k1prob	rs62063778	44053989	1.67476e-4	ENSG00000186868	MAPT	YES	intron_variant	MODIFIER	Transcript	ENST00000262410.5	protein_coding	6893	NA	NA
068	1	17	43463839	44888839	1.37	k1prob	rs62063778	44053989	1.67476e-4	ENSG00000186868	MAPT	YES	intron_variant	MODIFIER	Transcript	ENST00000334239.8	protein_coding	6893	NA	NA
068	1	17	43463839	44888839	1.37	k1prob	rs62063778	44053989	1.67476e-4	ENSG00000186868	MAPT	YES	intron_variant	MODIFIER	Transcript	ENST00000340799.5	protein_coding	6893	NA	NA
068	1	17	43463839	44888839	1.37	k1prob	rs62063778	44053989	1.67476e-4	ENSG00000186868	MAPT	YES	intron_variant	MODIFIER	Transcript	ENST00000344290.5	protein_coding	6893	NA	NA
068	1	17	43463839	44888839	1.37	k1prob	rs62063778	44053989	1.67476e-4	ENSG00000186868	MAPT	YES	intron_variant	MODIFIER	Transcript	ENST00000347967.5	protein_coding	6893	NA	NA
068	1	17	43463839	44888839	1.37	k1prob	rs62063778	44053989	1.67476e-4	ENSG00000186868	MAPT	YES	intron_variant	MODIFIER	Transcript	ENST00000351559.5	protein_coding	6893	NA	NA
068	1	17	43463839	44888839	1.37	k1prob	rs62063778	44053989	1.67476e-4	ENSG00000186868	MAPT	YES	intron_variant	MODIFIER	Transcript	ENST00000415613.2	protein_coding	6893	NA	NA
068	1	17	43463839	44888839	1.37	k1prob	rs62063778	44053989	1.67476e-4	ENSG00000186868	MAPT	YES	intron_variant	MODIFIER	Transcript	ENST00000420682.2	protein_coding	6893	NA	NA
068	1	17	43463839	44888839	1.37	k1prob	rs62063778	44053989	1.67476e-4	ENSG00000186868	MAPT	YES	intron_variant	MODIFIER	Transcript	ENST00000431008.3	protein_coding	6893	NA	NA
068	1	17	43463839	44888839	1.37	k1prob	rs62063778	44053989	1.67476e-4	ENSG00000186868	MAPT	YES	intron_variant	MODIFIER	Transcript	ENST00000446361.3	protein_coding	6893	NA	NA
068	1	17	43463839	44888839	1.37	k1prob	rs62063778	44053989	1.67476e-4	ENSG00000186868	MAPT	YES	intron_variant	MODIFIER	Transcript	ENST00000535772.1	protein_coding	6893	NA	NA
068	1	17	43463839	44888839	1.37	k1prob	rs62063778	44053989	1.67476e-4	ENSG00000186868	MAPT	YES	intron_variant,non_coding_transcript_variant	MODIFIER	Transcript	ENST00000570299.1	processed_transcript	6893	NA	NA
068	1	17	43463839	44888839	1.37	k1prob	rs62063778	44053989	1.67476e-4	ENSG00000186868	MAPT	YES	intron_variant,NMD_transcript_variant	MODIFIER	Transcript	ENST00000571311.1	nonsense_mediated_decay	6893	NA	NA
068	1	17	43463839	44888839	1.37	k1prob	rs62063778	44053989	1.67476e-4	ENSG00000186868	MAPT	YES	intron_variant	MODIFIER	Transcript	ENST00000571987.1	protein_coding	6893	NA	NA
068	1	17	43463839	44888839	1.37	k1prob	rs62063778	44053989	1.67476e-4	ENSG00000186868	MAPT	YES	non_coding_transcript_exon_variant	MODIFIER	Transcript	ENST00000572440.1	retained_intron	6893	NA	NA
068	1	17	43463839	44888839	1.37	k1prob	rs62063778	44053989	1.67476e-4	ENSG00000186868	MAPT	YES	intron_variant	MODIFIER	Transcript	ENST00000574436.1	protein_coding	6893	NA	NA
068	1	17	43463839	44888839	1.37	k1prob	rs62063778	44053989	1.67476e-4	ENSG00000186868	MAPT	YES	5_prime_UTR_variant	MODIFIER	Transcript	ENST00000576518.1	protein_coding	6893	NA	NA
068	1	17	43463839	44888839	1.37	k1prob	rs62061729	44017283	1.67476e-4	ENSG00000186868	MAPT	YES	intron_variant	MODIFIER	Transcript	ENST00000262410.5	protein_coding	6893	NA	NA
068	1	17	43463839	44888839	1.37	k1prob	rs62061729	44017283	1.67476e-4	ENSG00000186868	MAPT	YES	intron_variant	MODIFIER	Transcript	ENST00000334239.8	protein_coding	6893	NA	NA
068	1	17	43463839	44888839	1.37	k1prob	rs62061729	44017283	1.67476e-4	ENSG00000186868	MAPT	YES	intron_variant	MODIFIER	Transcript	ENST00000340799.5	protein_coding	6893	NA	NA
068	1	17	43463839	44888839	1.37	k1prob	rs62061729	44017283	1.67476e-4	ENSG00000186868	MAPT	YES	intron_variant	MODIFIER	Transcript	ENST00000344290.5	protein_coding	6893	NA	NA
068	1	17	43463839	44888839	1.37	k1prob	rs62061729	44017283	1.67476e-4	ENSG00000186868	MAPT	YES	intron_variant	MODIFIER	Transcript	ENST00000347967.5	protein_coding	6893	NA	NA
068	1	17	43463839	44888839	1.37	k1prob	rs62061729	44017283	1.67476e-4	ENSG00000186868	MAPT	YES	intron_variant	MODIFIER	Transcript	ENST00000351559.5	protein_coding	6893	NA	NA
068	1	17	43463839	44888839	1.37	k1prob	rs62061729	44017283	1.67476e-4	ENSG00000186868	MAPT	YES	intron_variant	MODIFIER	Transcript	ENST00000446361.3	protein_coding	6893	NA	NA
068	1	17	43463839	44888839	1.37	k1prob	rs62061729	44017283	1.67476e-4	ENSG00000186868	MAPT	YES	intron_variant	MODIFIER	Transcript	ENST00000535772.1	protein_coding	6893	NA	NA
068	1	17	43463839	44888839	1.37	k1prob	rs62061729	44017283	1.67476e-4	ENSG00000186868	MAPT	YES	intron_variant,non_coding_transcript_variant	MODIFIER	Transcript	ENST00000570299.1	processed_transcript	6893	NA	NA
068	1	17	43463839	44888839	1.37	k1prob	rs62061729	44017283	1.67476e-4	ENSG00000186868	MAPT	YES	intron_variant,NMD_transcript_variant	MODIFIER	Transcript	ENST00000571311.1	nonsense_mediated_decay	6893	NA	NA
068	1	17	43463839	44888839	1.37	k1prob	rs62061728	44017180	1.67476e-4	ENSG00000186868	MAPT	YES	intron_variant	MODIFIER	Transcript	ENST00000262410.5	protein_coding	6893	NA	NA
068	1	17	43463839	44888839	1.37	k1prob	rs62061728	44017180	1.67476e-4	ENSG00000186868	MAPT	YES	intron_variant	MODIFIER	Transcript	ENST00000334239.8	protein_coding	6893	NA	NA
068	1	17	43463839	44888839	1.37	k1prob	rs62061728	44017180	1.67476e-4	ENSG00000186868	MAPT	YES	intron_variant	MODIFIER	Transcript	ENST00000340799.5	protein_coding	6893	NA	NA
068	1	17	43463839	44888839	1.37	k1prob	rs62061728	44017180	1.67476e-4	ENSG00000186868	MAPT	YES	intron_variant	MODIFIER	Transcript	ENST00000344290.5	protein_coding	6893	NA	NA
068	1	17	43463839	44888839	1.37	k1prob	rs62061728	44017180	1.67476e-4	ENSG00000186868	MAPT	YES	intron_variant	MODIFIER	Transcript	ENST00000347967.5	protein_coding	6893	NA	NA
068	1	17	43463839	44888839	1.37	k1prob	rs62061728	44017180	1.67476e-4	ENSG00000186868	MAPT	YES	intron_variant	MODIFIER	Transcript	ENST00000351559.5	protein_coding	6893	NA	NA
068	1	17	43463839	44888839	1.37	k1prob	rs62061728	44017180	1.67476e-4	ENSG00000186868	MAPT	YES	intron_variant	MODIFIER	Transcript	ENST00000446361.3	protein_coding	6893	NA	NA
068	1	17	43463839	44888839	1.37	k1prob	rs62061728	44017180	1.67476e-4	ENSG00000186868	MAPT	YES	intron_variant	MODIFIER	Transcript	ENST00000535772.1	protein_coding	6893	NA	NA
068	1	17	43463839	44888839	1.37	k1prob	rs62061728	44017180	1.67476e-4	ENSG00000186868	MAPT	YES	intron_variant,non_coding_transcript_variant	MODIFIER	Transcript	ENST00000570299.1	processed_transcript	6893	NA	NA
068	1	17	43463839	44888839	1.37	k1prob	rs62061728	44017180	1.67476e-4	ENSG00000186868	MAPT	YES	intron_variant,NMD_transcript_variant	MODIFIER	Transcript	ENST00000571311.1	nonsense_mediated_decay	6893	NA	NA
068	1	17	43463839	44888839	1.37	k1prob	rs17572467	44054388	1.67476e-4	ENSG00000186868	MAPT	YES	intron_variant	MODIFIER	Transcript	ENST00000262410.5	protein_coding	6893	NA	NA
068	1	17	43463839	44888839	1.37	k1prob	rs17572467	44054388	1.67476e-4	ENSG00000186868	MAPT	YES	intron_variant	MODIFIER	Transcript	ENST00000334239.8	protein_coding	6893	NA	NA
068	1	17	43463839	44888839	1.37	k1prob	rs17572467	44054388	1.67476e-4	ENSG00000186868	MAPT	YES	intron_variant	MODIFIER	Transcript	ENST00000340799.5	protein_coding	6893	NA	NA
068	1	17	43463839	44888839	1.37	k1prob	rs17572467	44054388	1.67476e-4	ENSG00000186868	MAPT	YES	intron_variant	MODIFIER	Transcript	ENST00000344290.5	protein_coding	6893	NA	NA
068	1	17	43463839	44888839	1.37	k1prob	rs17572467	44054388	1.67476e-4	ENSG00000186868	MAPT	YES	intron_variant	MODIFIER	Transcript	ENST00000347967.5	protein_coding	6893	NA	NA
068	1	17	43463839	44888839	1.37	k1prob	rs17572467	44054388	1.67476e-4	ENSG00000186868	MAPT	YES	intron_variant	MODIFIER	Transcript	ENST00000351559.5	protein_coding	6893	NA	NA
068	1	17	43463839	44888839	1.37	k1prob	rs17572467	44054388	1.67476e-4	ENSG00000186868	MAPT	YES	intron_variant	MODIFIER	Transcript	ENST00000415613.2	protein_coding	6893	NA	NA
068	1	17	43463839	44888839	1.37	k1prob	rs17572467	44054388	1.67476e-4	ENSG00000186868	MAPT	YES	intron_variant	MODIFIER	Transcript	ENST00000420682.2	protein_coding	6893	NA	NA
068	1	17	43463839	44888839	1.37	k1prob	rs17572467	44054388	1.67476e-4	ENSG00000186868	MAPT	YES	intron_variant	MODIFIER	Transcript	ENST00000431008.3	protein_coding	6893	NA	NA
068	1	17	43463839	44888839	1.37	k1prob	rs17572467	44054388	1.67476e-4	ENSG00000186868	MAPT	YES	intron_variant	MODIFIER	Transcript	ENST00000446361.3	protein_coding	6893	NA	NA
068	1	17	43463839	44888839	1.37	k1prob	rs17572467	44054388	1.67476e-4	ENSG00000186868	MAPT	YES	intron_variant	MODIFIER	Transcript	ENST00000535772.1	protein_coding	6893	NA	NA
068	1	17	43463839	44888839	1.37	k1prob	rs17572467	44054388	1.67476e-4	ENSG00000186868	MAPT	YES	intron_variant,non_coding_transcript_variant	MODIFIER	Transcript	ENST00000570299.1	processed_transcript	6893	NA	NA
068	1	17	43463839	44888839	1.37	k1prob	rs17572467	44054388	1.67476e-4	ENSG00000186868	MAPT	YES	intron_variant,NMD_transcript_variant	MODIFIER	Transcript	ENST00000571311.1	nonsense_mediated_decay	6893	NA	NA
068	1	17	43463839	44888839	1.37	k1prob	rs17572467	44054388	1.67476e-4	ENSG00000186868	MAPT	YES	intron_variant	MODIFIER	Transcript	ENST00000571987.1	protein_coding	6893	NA	NA
068	1	17	43463839	44888839	1.37	k1prob	rs17572467	44054388	1.67476e-4	ENSG00000186868	MAPT	YES	non_coding_transcript_exon_variant	MODIFIER	Transcript	ENST00000572440.1	retained_intron	6893	NA	NA
068	1	17	43463839	44888839	1.37	k1prob	rs17572467	44054388	1.67476e-4	ENSG00000186868	MAPT	YES	intron_variant	MODIFIER	Transcript	ENST00000574436.1	protein_coding	6893	NA	NA
068	1	17	43463839	44888839	1.37	k1prob	rs17572467	44054388	1.67476e-4	ENSG00000186868	MAPT	YES	5_prime_UTR_variant	MODIFIER	Transcript	ENST00000576518.1	protein_coding	6893	NA	NA
068	1	17	43463839	44888839	1.37	k1prob	rs2696541	44351743	1.65398e-4	ENSG00000228696	ARL17B	YES	downstream_gene_variant	MODIFIER	Transcript	ENST00000570618.1	protein_coding	32387	NA	NA
068	1	17	43463839	44888839	1.37	k1prob	rs547806241	44283571	1.65398e-4	ENSG00000120071	KANSL1	YES	intron_variant	MODIFIER	Transcript	ENST00000574590.1	protein_coding	24565	NA	NA
068	1	17	43463839	44888839	1.37	k1prob	rs547806241	44283571	1.65398e-4	ENSG00000120071	KANSL1	YES	intron_variant	MODIFIER	Transcript	ENST00000574655.1	protein_coding	24565	NA	NA
068	1	17	43463839	44888839	1.37	k1prob	rs547806241	44283571	1.65398e-4	ENSG00000120071	KANSL1	YES	intron_variant	MODIFIER	Transcript	ENST00000576739.1	protein_coding	24565	NA	NA
068	1	17	43463839	44888839	1.37	k1prob	rs199520	44853872	0.000165192	ENSG00000108379	WNT3	YES	intron_variant	MODIFIER	Transcript	ENST00000225512.5	protein_coding	12782	NA	NA
068	1	17	43463839	44888839	1.37	k1prob	rs199520	44853872	0.000165192	ENSG00000108379	WNT3	YES	intron_variant,non_coding_transcript_variant	MODIFIER	Transcript	ENST00000573788.1	processed_transcript	12782	NA	NA
068	1	17	43463839	44888839	1.37	k1prob	rs530819145	44232959	1.63856e-4	ENSG00000120071	KANSL1	YES	intron_variant	MODIFIER	Transcript	ENST00000262419.6	protein_coding	24565	NA	NA
068	1	17	43463839	44888839	1.37	k1prob	rs530819145	44232959	1.63856e-4	ENSG00000120071	KANSL1	YES	intron_variant	MODIFIER	Transcript	ENST00000393476.3	protein_coding	24565	NA	NA
068	1	17	43463839	44888839	1.37	k1prob	rs530819145	44232959	1.63856e-4	ENSG00000120071	KANSL1	YES	intron_variant	MODIFIER	Transcript	ENST00000432791.1	protein_coding	24565	NA	NA
068	1	17	43463839	44888839	1.37	k1prob	rs530819145	44232959	1.63856e-4	ENSG00000120071	KANSL1	YES	intron_variant	MODIFIER	Transcript	ENST00000572904.1	protein_coding	24565	NA	NA
068	1	17	43463839	44888839	1.37	k1prob	rs530819145	44232959	1.63856e-4	ENSG00000120071	KANSL1	YES	intron_variant	MODIFIER	Transcript	ENST00000574590.1	protein_coding	24565	NA	NA
068	1	17	43463839	44888839	1.37	k1prob	rs530819145	44232959	1.63856e-4	ENSG00000120071	KANSL1	YES	intron_variant	MODIFIER	Transcript	ENST00000575318.1	protein_coding	24565	NA	NA
068	1	17	43463839	44888839	1.37	k1prob	rs530819145	44232959	1.63856e-4	ENSG00000120071	KANSL1	YES	intron_variant,non_coding_transcript_variant	MODIFIER	Transcript	ENST00000576248.1	processed_transcript	24565	NA	NA
068	1	17	43463839	44888839	1.37	k1prob	rs530819145	44232959	1.63856e-4	ENSG00000120071	KANSL1	YES	intron_variant,non_coding_transcript_variant	MODIFIER	Transcript	ENST00000577114.1	retained_intron	24565	NA	NA
068	1	17	43463839	44888839	1.37	k1prob	rs113201171	44082249	1.63856e-4	ENSG00000186868	MAPT	YES	intron_variant	MODIFIER	Transcript	ENST00000262410.5	protein_coding	6893	NA	NA
068	1	17	43463839	44888839	1.37	k1prob	rs113201171	44082249	1.63856e-4	ENSG00000186868	MAPT	YES	intron_variant	MODIFIER	Transcript	ENST00000334239.8	protein_coding	6893	NA	NA
068	1	17	43463839	44888839	1.37	k1prob	rs113201171	44082249	1.63856e-4	ENSG00000186868	MAPT	YES	intron_variant	MODIFIER	Transcript	ENST00000340799.5	protein_coding	6893	NA	NA
068	1	17	43463839	44888839	1.37	k1prob	rs113201171	44082249	1.63856e-4	ENSG00000186868	MAPT	YES	intron_variant	MODIFIER	Transcript	ENST00000344290.5	protein_coding	6893	NA	NA
068	1	17	43463839	44888839	1.37	k1prob	rs113201171	44082249	1.63856e-4	ENSG00000186868	MAPT	YES	intron_variant	MODIFIER	Transcript	ENST00000347967.5	protein_coding	6893	NA	NA
068	1	17	43463839	44888839	1.37	k1prob	rs113201171	44082249	1.63856e-4	ENSG00000186868	MAPT	YES	intron_variant	MODIFIER	Transcript	ENST00000351559.5	protein_coding	6893	NA	NA
068	1	17	43463839	44888839	1.37	k1prob	rs113201171	44082249	1.63856e-4	ENSG00000186868	MAPT	YES	intron_variant	MODIFIER	Transcript	ENST00000415613.2	protein_coding	6893	NA	NA
068	1	17	43463839	44888839	1.37	k1prob	rs113201171	44082249	1.63856e-4	ENSG00000186868	MAPT	YES	intron_variant	MODIFIER	Transcript	ENST00000420682.2	protein_coding	6893	NA	NA
068	1	17	43463839	44888839	1.37	k1prob	rs113201171	44082249	1.63856e-4	ENSG00000186868	MAPT	YES	intron_variant	MODIFIER	Transcript	ENST00000431008.3	protein_coding	6893	NA	NA
068	1	17	43463839	44888839	1.37	k1prob	rs113201171	44082249	1.63856e-4	ENSG00000186868	MAPT	YES	intron_variant	MODIFIER	Transcript	ENST00000446361.3	protein_coding	6893	NA	NA
068	1	17	43463839	44888839	1.37	k1prob	rs113201171	44082249	1.63856e-4	ENSG00000186868	MAPT	YES	intron_variant	MODIFIER	Transcript	ENST00000535772.1	protein_coding	6893	NA	NA
068	1	17	43463839	44888839	1.37	k1prob	rs113201171	44082249	1.63856e-4	ENSG00000186868	MAPT	YES	intron_variant,non_coding_transcript_variant	MODIFIER	Transcript	ENST00000570299.1	processed_transcript	6893	NA	NA
068	1	17	43463839	44888839	1.37	k1prob	rs113201171	44082249	1.63856e-4	ENSG00000186868	MAPT	YES	intron_variant	MODIFIER	Transcript	ENST00000571987.1	protein_coding	6893	NA	NA
068	1	17	43463839	44888839	1.37	k1prob	rs113201171	44082249	1.63856e-4	ENSG00000186868	MAPT	YES	intron_variant	MODIFIER	Transcript	ENST00000574436.1	protein_coding	6893	NA	NA
068	1	17	43463839	44888839	1.37	k1prob	rs113201171	44082249	1.63856e-4	ENSG00000186868	MAPT	YES	intron_variant	MODIFIER	Transcript	ENST00000576518.1	protein_coding	6893	NA	NA
068	1	17	43463839	44888839	1.37	k1prob	rs576400151	44233776	1.63856e-4	ENSG00000120071	KANSL1	YES	intron_variant	MODIFIER	Transcript	ENST00000262419.6	protein_coding	24565	NA	NA
068	1	17	43463839	44888839	1.37	k1prob	rs576400151	44233776	1.63856e-4	ENSG00000120071	KANSL1	YES	intron_variant	MODIFIER	Transcript	ENST00000393476.3	protein_coding	24565	NA	NA
068	1	17	43463839	44888839	1.37	k1prob	rs576400151	44233776	1.63856e-4	ENSG00000120071	KANSL1	YES	intron_variant	MODIFIER	Transcript	ENST00000432791.1	protein_coding	24565	NA	NA
068	1	17	43463839	44888839	1.37	k1prob	rs576400151	44233776	1.63856e-4	ENSG00000120071	KANSL1	YES	intron_variant	MODIFIER	Transcript	ENST00000572904.1	protein_coding	24565	NA	NA
068	1	17	43463839	44888839	1.37	k1prob	rs576400151	44233776	1.63856e-4	ENSG00000120071	KANSL1	YES	intron_variant	MODIFIER	Transcript	ENST00000574590.1	protein_coding	24565	NA	NA
068	1	17	43463839	44888839	1.37	k1prob	rs576400151	44233776	1.63856e-4	ENSG00000120071	KANSL1	YES	intron_variant	MODIFIER	Transcript	ENST00000575318.1	protein_coding	24565	NA	NA
068	1	17	43463839	44888839	1.37	k1prob	rs576400151	44233776	1.63856e-4	ENSG00000120071	KANSL1	YES	intron_variant,non_coding_transcript_variant	MODIFIER	Transcript	ENST00000576248.1	processed_transcript	24565	NA	NA
068	1	17	43463839	44888839	1.37	k1prob	rs576400151	44233776	1.63856e-4	ENSG00000120071	KANSL1	YES	intron_variant,non_coding_transcript_variant	MODIFIER	Transcript	ENST00000577114.1	retained_intron	24565	NA	NA
068	1	17	43463839	44888839	1.37	k1prob	rs62061708	44006956	1.63856e-4	ENSG00000186868	MAPT	YES	intron_variant	MODIFIER	Transcript	ENST00000262410.5	protein_coding	6893	NA	NA
068	1	17	43463839	44888839	1.37	k1prob	rs62061708	44006956	1.63856e-4	ENSG00000186868	MAPT	YES	intron_variant	MODIFIER	Transcript	ENST00000334239.8	protein_coding	6893	NA	NA
068	1	17	43463839	44888839	1.37	k1prob	rs62061708	44006956	1.63856e-4	ENSG00000186868	MAPT	YES	intron_variant	MODIFIER	Transcript	ENST00000340799.5	protein_coding	6893	NA	NA
068	1	17	43463839	44888839	1.37	k1prob	rs62061708	44006956	1.63856e-4	ENSG00000186868	MAPT	YES	intron_variant	MODIFIER	Transcript	ENST00000344290.5	protein_coding	6893	NA	NA
068	1	17	43463839	44888839	1.37	k1prob	rs62061708	44006956	1.63856e-4	ENSG00000186868	MAPT	YES	intron_variant	MODIFIER	Transcript	ENST00000347967.5	protein_coding	6893	NA	NA
068	1	17	43463839	44888839	1.37	k1prob	rs62061708	44006956	1.63856e-4	ENSG00000186868	MAPT	YES	intron_variant	MODIFIER	Transcript	ENST00000351559.5	protein_coding	6893	NA	NA
068	1	17	43463839	44888839	1.37	k1prob	rs62061708	44006956	1.63856e-4	ENSG00000186868	MAPT	YES	intron_variant	MODIFIER	Transcript	ENST00000446361.3	protein_coding	6893	NA	NA
068	1	17	43463839	44888839	1.37	k1prob	rs62061708	44006956	1.63856e-4	ENSG00000186868	MAPT	YES	intron_variant	MODIFIER	Transcript	ENST00000535772.1	protein_coding	6893	NA	NA
068	1	17	43463839	44888839	1.37	k1prob	rs62061708	44006956	1.63856e-4	ENSG00000186868	MAPT	YES	intron_variant,non_coding_transcript_variant	MODIFIER	Transcript	ENST00000570299.1	processed_transcript	6893	NA	NA
068	1	17	43463839	44888839	1.37	k1prob	rs62061708	44006956	1.63856e-4	ENSG00000186868	MAPT	YES	intron_variant,NMD_transcript_variant	MODIFIER	Transcript	ENST00000571311.1	nonsense_mediated_decay	6893	NA	NA
068	1	17	43463839	44888839	1.37	k1prob	rs575572584	44233589	1.63856e-4	ENSG00000120071	KANSL1	YES	intron_variant	MODIFIER	Transcript	ENST00000262419.6	protein_coding	24565	NA	NA
068	1	17	43463839	44888839	1.37	k1prob	rs575572584	44233589	1.63856e-4	ENSG00000120071	KANSL1	YES	intron_variant	MODIFIER	Transcript	ENST00000393476.3	protein_coding	24565	NA	NA
068	1	17	43463839	44888839	1.37	k1prob	rs575572584	44233589	1.63856e-4	ENSG00000120071	KANSL1	YES	intron_variant	MODIFIER	Transcript	ENST00000432791.1	protein_coding	24565	NA	NA
068	1	17	43463839	44888839	1.37	k1prob	rs575572584	44233589	1.63856e-4	ENSG00000120071	KANSL1	YES	intron_variant	MODIFIER	Transcript	ENST00000572904.1	protein_coding	24565	NA	NA
068	1	17	43463839	44888839	1.37	k1prob	rs575572584	44233589	1.63856e-4	ENSG00000120071	KANSL1	YES	intron_variant	MODIFIER	Transcript	ENST00000574590.1	protein_coding	24565	NA	NA
068	1	17	43463839	44888839	1.37	k1prob	rs575572584	44233589	1.63856e-4	ENSG00000120071	KANSL1	YES	intron_variant	MODIFIER	Transcript	ENST00000575318.1	protein_coding	24565	NA	NA
068	1	17	43463839	44888839	1.37	k1prob	rs575572584	44233589	1.63856e-4	ENSG00000120071	KANSL1	YES	intron_variant,non_coding_transcript_variant	MODIFIER	Transcript	ENST00000576248.1	processed_transcript	24565	NA	NA
068	1	17	43463839	44888839	1.37	k1prob	rs575572584	44233589	1.63856e-4	ENSG00000120071	KANSL1	YES	intron_variant,non_coding_transcript_variant	MODIFIER	Transcript	ENST00000577114.1	retained_intron	24565	NA	NA
068	1	17	43463839	44888839	1.37	k1prob	rs534560878	44235893	1.63856e-4	ENSG00000120071	KANSL1	YES	intron_variant	MODIFIER	Transcript	ENST00000262419.6	protein_coding	24565	NA	NA
068	1	17	43463839	44888839	1.37	k1prob	rs534560878	44235893	1.63856e-4	ENSG00000120071	KANSL1	YES	intron_variant	MODIFIER	Transcript	ENST00000393476.3	protein_coding	24565	NA	NA
068	1	17	43463839	44888839	1.37	k1prob	rs534560878	44235893	1.63856e-4	ENSG00000120071	KANSL1	YES	intron_variant	MODIFIER	Transcript	ENST00000432791.1	protein_coding	24565	NA	NA
068	1	17	43463839	44888839	1.37	k1prob	rs534560878	44235893	1.63856e-4	ENSG00000120071	KANSL1	YES	intron_variant	MODIFIER	Transcript	ENST00000572904.1	protein_coding	24565	NA	NA
068	1	17	43463839	44888839	1.37	k1prob	rs534560878	44235893	1.63856e-4	ENSG00000120071	KANSL1	YES	intron_variant	MODIFIER	Transcript	ENST00000574590.1	protein_coding	24565	NA	NA
068	1	17	43463839	44888839	1.37	k1prob	rs534560878	44235893	1.63856e-4	ENSG00000120071	KANSL1	YES	intron_variant	MODIFIER	Transcript	ENST00000575318.1	protein_coding	24565	NA	NA
068	1	17	43463839	44888839	1.37	k1prob	rs534560878	44235893	1.63856e-4	ENSG00000120071	KANSL1	YES	intron_variant,non_coding_transcript_variant	MODIFIER	Transcript	ENST00000576248.1	processed_transcript	24565	NA	NA
068	1	17	43463839	44888839	1.37	k1prob	rs534560878	44235893	1.63856e-4	ENSG00000120071	KANSL1	YES	intron_variant,non_coding_transcript_variant	MODIFIER	Transcript	ENST00000577114.1	retained_intron	24565	NA	NA
068	1	17	43463839	44888839	1.37	k1prob	rs533699804	44241664	1.63856e-4	ENSG00000120071	KANSL1	YES	intron_variant	MODIFIER	Transcript	ENST00000262419.6	protein_coding	24565	NA	NA
068	1	17	43463839	44888839	1.37	k1prob	rs533699804	44241664	1.63856e-4	ENSG00000120071	KANSL1	YES	intron_variant	MODIFIER	Transcript	ENST00000393476.3	protein_coding	24565	NA	NA
068	1	17	43463839	44888839	1.37	k1prob	rs533699804	44241664	1.63856e-4	ENSG00000120071	KANSL1	YES	intron_variant	MODIFIER	Transcript	ENST00000432791.1	protein_coding	24565	NA	NA
068	1	17	43463839	44888839	1.37	k1prob	rs533699804	44241664	1.63856e-4	ENSG00000120071	KANSL1	YES	intron_variant	MODIFIER	Transcript	ENST00000572904.1	protein_coding	24565	NA	NA
068	1	17	43463839	44888839	1.37	k1prob	rs533699804	44241664	1.63856e-4	ENSG00000120071	KANSL1	YES	intron_variant	MODIFIER	Transcript	ENST00000574590.1	protein_coding	24565	NA	NA
068	1	17	43463839	44888839	1.37	k1prob	rs533699804	44241664	1.63856e-4	ENSG00000120071	KANSL1	YES	intron_variant	MODIFIER	Transcript	ENST00000575318.1	protein_coding	24565	NA	NA
068	1	17	43463839	44888839	1.37	k1prob	rs533699804	44241664	1.63856e-4	ENSG00000120071	KANSL1	YES	intron_variant,non_coding_transcript_variant	MODIFIER	Transcript	ENST00000576248.1	processed_transcript	24565	NA	NA
068	1	17	43463839	44888839	1.37	k1prob	rs533699804	44241664	1.63856e-4	ENSG00000120071	KANSL1	YES	intron_variant,non_coding_transcript_variant	MODIFIER	Transcript	ENST00000577114.1	retained_intron	24565	NA	NA
068	1	17	43463839	44888839	1.37	k1prob	rs10514904	44207887	1.63856e-4	ENSG00000120071	KANSL1	YES	intron_variant	MODIFIER	Transcript	ENST00000262419.6	protein_coding	24565	NA	NA
068	1	17	43463839	44888839	1.37	k1prob	rs10514904	44207887	1.63856e-4	ENSG00000120071	KANSL1	YES	intron_variant	MODIFIER	Transcript	ENST00000393476.3	protein_coding	24565	NA	NA
068	1	17	43463839	44888839	1.37	k1prob	rs10514904	44207887	1.63856e-4	ENSG00000120071	KANSL1	YES	intron_variant	MODIFIER	Transcript	ENST00000432791.1	protein_coding	24565	NA	NA
068	1	17	43463839	44888839	1.37	k1prob	rs10514904	44207887	1.63856e-4	ENSG00000120071	KANSL1	YES	intron_variant	MODIFIER	Transcript	ENST00000572904.1	protein_coding	24565	NA	NA
068	1	17	43463839	44888839	1.37	k1prob	rs10514904	44207887	1.63856e-4	ENSG00000120071	KANSL1	YES	intron_variant	MODIFIER	Transcript	ENST00000574590.1	protein_coding	24565	NA	NA
068	1	17	43463839	44888839	1.37	k1prob	rs10514904	44207887	1.63856e-4	ENSG00000120071	KANSL1	YES	intron_variant	MODIFIER	Transcript	ENST00000575318.1	protein_coding	24565	NA	NA
068	1	17	43463839	44888839	1.37	k1prob	rs10514904	44207887	1.63856e-4	ENSG00000120071	KANSL1	YES	intron_variant,non_coding_transcript_variant	MODIFIER	Transcript	ENST00000577114.1	retained_intron	24565	NA	NA
068	1	17	43463839	44888839	1.37	k1prob	rs540782647	44233811	1.63856e-4	ENSG00000120071	KANSL1	YES	intron_variant	MODIFIER	Transcript	ENST00000262419.6	protein_coding	24565	NA	NA
068	1	17	43463839	44888839	1.37	k1prob	rs540782647	44233811	1.63856e-4	ENSG00000120071	KANSL1	YES	intron_variant	MODIFIER	Transcript	ENST00000393476.3	protein_coding	24565	NA	NA
068	1	17	43463839	44888839	1.37	k1prob	rs540782647	44233811	1.63856e-4	ENSG00000120071	KANSL1	YES	intron_variant	MODIFIER	Transcript	ENST00000432791.1	protein_coding	24565	NA	NA
068	1	17	43463839	44888839	1.37	k1prob	rs540782647	44233811	1.63856e-4	ENSG00000120071	KANSL1	YES	intron_variant	MODIFIER	Transcript	ENST00000572904.1	protein_coding	24565	NA	NA
068	1	17	43463839	44888839	1.37	k1prob	rs540782647	44233811	1.63856e-4	ENSG00000120071	KANSL1	YES	intron_variant	MODIFIER	Transcript	ENST00000574590.1	protein_coding	24565	NA	NA
068	1	17	43463839	44888839	1.37	k1prob	rs540782647	44233811	1.63856e-4	ENSG00000120071	KANSL1	YES	intron_variant	MODIFIER	Transcript	ENST00000575318.1	protein_coding	24565	NA	NA
068	1	17	43463839	44888839	1.37	k1prob	rs540782647	44233811	1.63856e-4	ENSG00000120071	KANSL1	YES	intron_variant,non_coding_transcript_variant	MODIFIER	Transcript	ENST00000576248.1	processed_transcript	24565	NA	NA
068	1	17	43463839	44888839	1.37	k1prob	rs540782647	44233811	1.63856e-4	ENSG00000120071	KANSL1	YES	intron_variant,non_coding_transcript_variant	MODIFIER	Transcript	ENST00000577114.1	retained_intron	24565	NA	NA
068	1	17	43463839	44888839	1.37	k1prob	rs537399285	44231326	1.63856e-4	ENSG00000120071	KANSL1	YES	intron_variant	MODIFIER	Transcript	ENST00000262419.6	protein_coding	24565	NA	NA
068	1	17	43463839	44888839	1.37	k1prob	rs537399285	44231326	1.63856e-4	ENSG00000120071	KANSL1	YES	intron_variant	MODIFIER	Transcript	ENST00000393476.3	protein_coding	24565	NA	NA
068	1	17	43463839	44888839	1.37	k1prob	rs537399285	44231326	1.63856e-4	ENSG00000120071	KANSL1	YES	intron_variant	MODIFIER	Transcript	ENST00000432791.1	protein_coding	24565	NA	NA
068	1	17	43463839	44888839	1.37	k1prob	rs537399285	44231326	1.63856e-4	ENSG00000120071	KANSL1	YES	intron_variant	MODIFIER	Transcript	ENST00000572904.1	protein_coding	24565	NA	NA
068	1	17	43463839	44888839	1.37	k1prob	rs537399285	44231326	1.63856e-4	ENSG00000120071	KANSL1	YES	intron_variant	MODIFIER	Transcript	ENST00000574590.1	protein_coding	24565	NA	NA
068	1	17	43463839	44888839	1.37	k1prob	rs537399285	44231326	1.63856e-4	ENSG00000120071	KANSL1	YES	intron_variant	MODIFIER	Transcript	ENST00000575318.1	protein_coding	24565	NA	NA
068	1	17	43463839	44888839	1.37	k1prob	rs537399285	44231326	1.63856e-4	ENSG00000120071	KANSL1	YES	intron_variant,non_coding_transcript_variant	MODIFIER	Transcript	ENST00000576248.1	processed_transcript	24565	NA	NA
068	1	17	43463839	44888839	1.37	k1prob	rs537399285	44231326	1.63856e-4	ENSG00000120071	KANSL1	YES	intron_variant,non_coding_transcript_variant	MODIFIER	Transcript	ENST00000577114.1	retained_intron	24565	NA	NA
068	1	17	43463839	44888839	1.37	k1prob	rs62063786	44061023	1.58979e-4	ENSG00000186868	MAPT	YES	missense_variant	MODERATE	Transcript	ENST00000262410.5	protein_coding	6893	tolerated(0.05)	benign(0.023)
068	1	17	43463839	44888839	1.37	k1prob	rs62063786	44061023	1.58979e-4	ENSG00000186868	MAPT	YES	intron_variant	MODIFIER	Transcript	ENST00000334239.8	protein_coding	6893	NA	NA
068	1	17	43463839	44888839	1.37	k1prob	rs62063786	44061023	1.58979e-4	ENSG00000186868	MAPT	YES	intron_variant	MODIFIER	Transcript	ENST00000340799.5	protein_coding	6893	NA	NA
068	1	17	43463839	44888839	1.37	k1prob	rs62063786	44061023	1.58979e-4	ENSG00000186868	MAPT	YES	missense_variant	MODERATE	Transcript	ENST00000344290.5	protein_coding	6893	tolerated(0.06)	benign(0.035)
068	1	17	43463839	44888839	1.37	k1prob	rs62063786	44061023	1.58979e-4	ENSG00000186868	MAPT	YES	intron_variant	MODIFIER	Transcript	ENST00000347967.5	protein_coding	6893	NA	NA
068	1	17	43463839	44888839	1.37	k1prob	rs62063786	44061023	1.58979e-4	ENSG00000186868	MAPT	YES	intron_variant	MODIFIER	Transcript	ENST00000351559.5	protein_coding	6893	NA	NA
068	1	17	43463839	44888839	1.37	k1prob	rs62063786	44061023	1.58979e-4	ENSG00000186868	MAPT	YES	missense_variant	MODERATE	Transcript	ENST00000415613.2	protein_coding	6893	tolerated(0.06)	benign(0.035)
068	1	17	43463839	44888839	1.37	k1prob	rs62063786	44061023	1.58979e-4	ENSG00000186868	MAPT	YES	intron_variant	MODIFIER	Transcript	ENST00000420682.2	protein_coding	6893	NA	NA
068	1	17	43463839	44888839	1.37	k1prob	rs62063786	44061023	1.58979e-4	ENSG00000186868	MAPT	YES	intron_variant	MODIFIER	Transcript	ENST00000431008.3	protein_coding	6893	NA	NA
068	1	17	43463839	44888839	1.37	k1prob	rs62063786	44061023	1.58979e-4	ENSG00000186868	MAPT	YES	intron_variant	MODIFIER	Transcript	ENST00000446361.3	protein_coding	6893	NA	NA
068	1	17	43463839	44888839	1.37	k1prob	rs62063786	44061023	1.58979e-4	ENSG00000186868	MAPT	YES	intron_variant	MODIFIER	Transcript	ENST00000535772.1	protein_coding	6893	NA	NA
068	1	17	43463839	44888839	1.37	k1prob	rs62063786	44061023	1.58979e-4	ENSG00000186868	MAPT	YES	intron_variant,non_coding_transcript_variant	MODIFIER	Transcript	ENST00000570299.1	processed_transcript	6893	NA	NA
068	1	17	43463839	44888839	1.37	k1prob	rs62063786	44061023	1.58979e-4	ENSG00000186868	MAPT	YES	missense_variant	MODERATE	Transcript	ENST00000571987.1	protein_coding	6893	tolerated(0.05)	benign(0.023)
068	1	17	43463839	44888839	1.37	k1prob	rs62063786	44061023	1.58979e-4	ENSG00000186868	MAPT	YES	downstream_gene_variant	MODIFIER	Transcript	ENST00000572440.1	retained_intron	6893	NA	NA
068	1	17	43463839	44888839	1.37	k1prob	rs62063786	44061023	1.58979e-4	ENSG00000186868	MAPT	YES	intron_variant	MODIFIER	Transcript	ENST00000574436.1	protein_coding	6893	NA	NA
068	1	17	43463839	44888839	1.37	k1prob	rs62063786	44061023	1.58979e-4	ENSG00000186868	MAPT	YES	non_coding_transcript_exon_variant	MODIFIER	Transcript	ENST00000576238.1	retained_intron	6893	NA	NA
068	1	17	43463839	44888839	1.37	k1prob	rs62063786	44061023	1.58979e-4	ENSG00000186868	MAPT	YES	intron_variant	MODIFIER	Transcript	ENST00000576518.1	protein_coding	6893	NA	NA
068	1	17	43463839	44888839	1.37	k1prob	rs62063786	44061023	1.58979e-4	ENSG00000186868	MAPT	YES	upstream_gene_variant	MODIFIER	Transcript	ENST00000577017.1	processed_transcript	6893	NA	NA
068	1	17	43463839	44888839	1.37	k1prob	rs62062768	44019479	1.58979e-4	ENSG00000186868	MAPT	YES	intron_variant	MODIFIER	Transcript	ENST00000262410.5	protein_coding	6893	NA	NA
068	1	17	43463839	44888839	1.37	k1prob	rs62062768	44019479	1.58979e-4	ENSG00000186868	MAPT	YES	intron_variant	MODIFIER	Transcript	ENST00000334239.8	protein_coding	6893	NA	NA
068	1	17	43463839	44888839	1.37	k1prob	rs62062768	44019479	1.58979e-4	ENSG00000186868	MAPT	YES	intron_variant	MODIFIER	Transcript	ENST00000340799.5	protein_coding	6893	NA	NA
068	1	17	43463839	44888839	1.37	k1prob	rs62062768	44019479	1.58979e-4	ENSG00000186868	MAPT	YES	intron_variant	MODIFIER	Transcript	ENST00000344290.5	protein_coding	6893	NA	NA
068	1	17	43463839	44888839	1.37	k1prob	rs62062768	44019479	1.58979e-4	ENSG00000186868	MAPT	YES	intron_variant	MODIFIER	Transcript	ENST00000347967.5	protein_coding	6893	NA	NA
068	1	17	43463839	44888839	1.37	k1prob	rs62062768	44019479	1.58979e-4	ENSG00000186868	MAPT	YES	intron_variant	MODIFIER	Transcript	ENST00000351559.5	protein_coding	6893	NA	NA
068	1	17	43463839	44888839	1.37	k1prob	rs62062768	44019479	1.58979e-4	ENSG00000186868	MAPT	YES	intron_variant	MODIFIER	Transcript	ENST00000446361.3	protein_coding	6893	NA	NA
068	1	17	43463839	44888839	1.37	k1prob	rs62062768	44019479	1.58979e-4	ENSG00000186868	MAPT	YES	intron_variant	MODIFIER	Transcript	ENST00000535772.1	protein_coding	6893	NA	NA
068	1	17	43463839	44888839	1.37	k1prob	rs62062768	44019479	1.58979e-4	ENSG00000186868	MAPT	YES	intron_variant,non_coding_transcript_variant	MODIFIER	Transcript	ENST00000570299.1	processed_transcript	6893	NA	NA
068	1	17	43463839	44888839	1.37	k1prob	rs62062768	44019479	1.58979e-4	ENSG00000186868	MAPT	YES	intron_variant,NMD_transcript_variant	MODIFIER	Transcript	ENST00000571311.1	nonsense_mediated_decay	6893	NA	NA
068	1	17	43463839	44888839	1.37	k1prob	rs17651243	44052284	1.58979e-4	ENSG00000186868	MAPT	YES	intron_variant	MODIFIER	Transcript	ENST00000262410.5	protein_coding	6893	NA	NA
068	1	17	43463839	44888839	1.37	k1prob	rs17651243	44052284	1.58979e-4	ENSG00000186868	MAPT	YES	intron_variant	MODIFIER	Transcript	ENST00000334239.8	protein_coding	6893	NA	NA
068	1	17	43463839	44888839	1.37	k1prob	rs17651243	44052284	1.58979e-4	ENSG00000186868	MAPT	YES	intron_variant	MODIFIER	Transcript	ENST00000340799.5	protein_coding	6893	NA	NA
068	1	17	43463839	44888839	1.37	k1prob	rs17651243	44052284	1.58979e-4	ENSG00000186868	MAPT	YES	intron_variant	MODIFIER	Transcript	ENST00000344290.5	protein_coding	6893	NA	NA
068	1	17	43463839	44888839	1.37	k1prob	rs17651243	44052284	1.58979e-4	ENSG00000186868	MAPT	YES	intron_variant	MODIFIER	Transcript	ENST00000347967.5	protein_coding	6893	NA	NA
068	1	17	43463839	44888839	1.37	k1prob	rs17651243	44052284	1.58979e-4	ENSG00000186868	MAPT	YES	intron_variant	MODIFIER	Transcript	ENST00000351559.5	protein_coding	6893	NA	NA
068	1	17	43463839	44888839	1.37	k1prob	rs17651243	44052284	1.58979e-4	ENSG00000186868	MAPT	YES	intron_variant	MODIFIER	Transcript	ENST00000415613.2	protein_coding	6893	NA	NA
068	1	17	43463839	44888839	1.37	k1prob	rs17651243	44052284	1.58979e-4	ENSG00000186868	MAPT	YES	intron_variant	MODIFIER	Transcript	ENST00000420682.2	protein_coding	6893	NA	NA
068	1	17	43463839	44888839	1.37	k1prob	rs17651243	44052284	1.58979e-4	ENSG00000186868	MAPT	YES	intron_variant	MODIFIER	Transcript	ENST00000431008.3	protein_coding	6893	NA	NA
068	1	17	43463839	44888839	1.37	k1prob	rs17651243	44052284	1.58979e-4	ENSG00000186868	MAPT	YES	intron_variant	MODIFIER	Transcript	ENST00000446361.3	protein_coding	6893	NA	NA
068	1	17	43463839	44888839	1.37	k1prob	rs17651243	44052284	1.58979e-4	ENSG00000186868	MAPT	YES	intron_variant	MODIFIER	Transcript	ENST00000535772.1	protein_coding	6893	NA	NA
068	1	17	43463839	44888839	1.37	k1prob	rs17651243	44052284	1.58979e-4	ENSG00000186868	MAPT	YES	intron_variant,non_coding_transcript_variant	MODIFIER	Transcript	ENST00000570299.1	processed_transcript	6893	NA	NA
068	1	17	43463839	44888839	1.37	k1prob	rs17651243	44052284	1.58979e-4	ENSG00000186868	MAPT	YES	intron_variant,NMD_transcript_variant	MODIFIER	Transcript	ENST00000571311.1	nonsense_mediated_decay	6893	NA	NA
068	1	17	43463839	44888839	1.37	k1prob	rs17651243	44052284	1.58979e-4	ENSG00000186868	MAPT	YES	intron_variant	MODIFIER	Transcript	ENST00000571987.1	protein_coding	6893	NA	NA
068	1	17	43463839	44888839	1.37	k1prob	rs17651243	44052284	1.58979e-4	ENSG00000186868	MAPT	YES	upstream_gene_variant	MODIFIER	Transcript	ENST00000572440.1	retained_intron	6893	NA	NA
068	1	17	43463839	44888839	1.37	k1prob	rs17651243	44052284	1.58979e-4	ENSG00000186868	MAPT	YES	intron_variant	MODIFIER	Transcript	ENST00000574436.1	protein_coding	6893	NA	NA
068	1	17	43463839	44888839	1.37	k1prob	rs17651243	44052284	1.58979e-4	ENSG00000186868	MAPT	YES	5_prime_UTR_variant	MODIFIER	Transcript	ENST00000576518.1	protein_coding	6893	NA	NA
068	1	17	43463839	44888839	1.37	k1prob	rs77290642	44068480	1.58979e-4	ENSG00000186868	MAPT	YES	intron_variant	MODIFIER	Transcript	ENST00000262410.5	protein_coding	6893	NA	NA
068	1	17	43463839	44888839	1.37	k1prob	rs77290642	44068480	1.58979e-4	ENSG00000186868	MAPT	YES	intron_variant	MODIFIER	Transcript	ENST00000334239.8	protein_coding	6893	NA	NA
068	1	17	43463839	44888839	1.37	k1prob	rs77290642	44068480	1.58979e-4	ENSG00000186868	MAPT	YES	intron_variant	MODIFIER	Transcript	ENST00000340799.5	protein_coding	6893	NA	NA
068	1	17	43463839	44888839	1.37	k1prob	rs77290642	44068480	1.58979e-4	ENSG00000186868	MAPT	YES	intron_variant	MODIFIER	Transcript	ENST00000344290.5	protein_coding	6893	NA	NA
068	1	17	43463839	44888839	1.37	k1prob	rs77290642	44068480	1.58979e-4	ENSG00000186868	MAPT	YES	intron_variant	MODIFIER	Transcript	ENST00000347967.5	protein_coding	6893	NA	NA
068	1	17	43463839	44888839	1.37	k1prob	rs77290642	44068480	1.58979e-4	ENSG00000186868	MAPT	YES	intron_variant	MODIFIER	Transcript	ENST00000351559.5	protein_coding	6893	NA	NA
068	1	17	43463839	44888839	1.37	k1prob	rs77290642	44068480	1.58979e-4	ENSG00000186868	MAPT	YES	intron_variant	MODIFIER	Transcript	ENST00000415613.2	protein_coding	6893	NA	NA
068	1	17	43463839	44888839	1.37	k1prob	rs77290642	44068480	1.58979e-4	ENSG00000186868	MAPT	YES	intron_variant	MODIFIER	Transcript	ENST00000420682.2	protein_coding	6893	NA	NA
068	1	17	43463839	44888839	1.37	k1prob	rs77290642	44068480	1.58979e-4	ENSG00000186868	MAPT	YES	intron_variant	MODIFIER	Transcript	ENST00000431008.3	protein_coding	6893	NA	NA
068	1	17	43463839	44888839	1.37	k1prob	rs77290642	44068480	1.58979e-4	ENSG00000186868	MAPT	YES	intron_variant	MODIFIER	Transcript	ENST00000446361.3	protein_coding	6893	NA	NA
068	1	17	43463839	44888839	1.37	k1prob	rs77290642	44068480	1.58979e-4	ENSG00000186868	MAPT	YES	intron_variant	MODIFIER	Transcript	ENST00000535772.1	protein_coding	6893	NA	NA
068	1	17	43463839	44888839	1.37	k1prob	rs77290642	44068480	1.58979e-4	ENSG00000186868	MAPT	YES	intron_variant,non_coding_transcript_variant	MODIFIER	Transcript	ENST00000570299.1	processed_transcript	6893	NA	NA
068	1	17	43463839	44888839	1.37	k1prob	rs77290642	44068480	1.58979e-4	ENSG00000186868	MAPT	YES	intron_variant	MODIFIER	Transcript	ENST00000571987.1	protein_coding	6893	NA	NA
068	1	17	43463839	44888839	1.37	k1prob	rs77290642	44068480	1.58979e-4	ENSG00000186868	MAPT	YES	intron_variant	MODIFIER	Transcript	ENST00000574436.1	protein_coding	6893	NA	NA
068	1	17	43463839	44888839	1.37	k1prob	rs77290642	44068480	1.58979e-4	ENSG00000186868	MAPT	YES	intron_variant	MODIFIER	Transcript	ENST00000576518.1	protein_coding	6893	NA	NA
068	1	17	43463839	44888839	1.37	k1prob	rs77290642	44068480	1.58979e-4	ENSG00000186868	MAPT	YES	downstream_gene_variant	MODIFIER	Transcript	ENST00000577017.1	processed_transcript	6893	NA	NA
068	1	17	43463839	44888839	1.37	k1prob	rs75743061	44068112	1.58979e-4	ENSG00000186868	MAPT	YES	intron_variant	MODIFIER	Transcript	ENST00000262410.5	protein_coding	6893	NA	NA
068	1	17	43463839	44888839	1.37	k1prob	rs75743061	44068112	1.58979e-4	ENSG00000186868	MAPT	YES	intron_variant	MODIFIER	Transcript	ENST00000334239.8	protein_coding	6893	NA	NA
068	1	17	43463839	44888839	1.37	k1prob	rs75743061	44068112	1.58979e-4	ENSG00000186868	MAPT	YES	intron_variant	MODIFIER	Transcript	ENST00000340799.5	protein_coding	6893	NA	NA
068	1	17	43463839	44888839	1.37	k1prob	rs75743061	44068112	1.58979e-4	ENSG00000186868	MAPT	YES	intron_variant	MODIFIER	Transcript	ENST00000344290.5	protein_coding	6893	NA	NA
068	1	17	43463839	44888839	1.37	k1prob	rs75743061	44068112	1.58979e-4	ENSG00000186868	MAPT	YES	intron_variant	MODIFIER	Transcript	ENST00000347967.5	protein_coding	6893	NA	NA
068	1	17	43463839	44888839	1.37	k1prob	rs75743061	44068112	1.58979e-4	ENSG00000186868	MAPT	YES	intron_variant	MODIFIER	Transcript	ENST00000351559.5	protein_coding	6893	NA	NA
068	1	17	43463839	44888839	1.37	k1prob	rs75743061	44068112	1.58979e-4	ENSG00000186868	MAPT	YES	intron_variant	MODIFIER	Transcript	ENST00000415613.2	protein_coding	6893	NA	NA
068	1	17	43463839	44888839	1.37	k1prob	rs75743061	44068112	1.58979e-4	ENSG00000186868	MAPT	YES	intron_variant	MODIFIER	Transcript	ENST00000420682.2	protein_coding	6893	NA	NA
068	1	17	43463839	44888839	1.37	k1prob	rs75743061	44068112	1.58979e-4	ENSG00000186868	MAPT	YES	intron_variant	MODIFIER	Transcript	ENST00000431008.3	protein_coding	6893	NA	NA
068	1	17	43463839	44888839	1.37	k1prob	rs75743061	44068112	1.58979e-4	ENSG00000186868	MAPT	YES	intron_variant	MODIFIER	Transcript	ENST00000446361.3	protein_coding	6893	NA	NA
068	1	17	43463839	44888839	1.37	k1prob	rs75743061	44068112	1.58979e-4	ENSG00000186868	MAPT	YES	intron_variant	MODIFIER	Transcript	ENST00000535772.1	protein_coding	6893	NA	NA
068	1	17	43463839	44888839	1.37	k1prob	rs75743061	44068112	1.58979e-4	ENSG00000186868	MAPT	YES	intron_variant,non_coding_transcript_variant	MODIFIER	Transcript	ENST00000570299.1	processed_transcript	6893	NA	NA
068	1	17	43463839	44888839	1.37	k1prob	rs75743061	44068112	1.58979e-4	ENSG00000186868	MAPT	YES	intron_variant	MODIFIER	Transcript	ENST00000571987.1	protein_coding	6893	NA	NA
068	1	17	43463839	44888839	1.37	k1prob	rs75743061	44068112	1.58979e-4	ENSG00000186868	MAPT	YES	intron_variant	MODIFIER	Transcript	ENST00000574436.1	protein_coding	6893	NA	NA
068	1	17	43463839	44888839	1.37	k1prob	rs75743061	44068112	1.58979e-4	ENSG00000186868	MAPT	YES	intron_variant	MODIFIER	Transcript	ENST00000576518.1	protein_coding	6893	NA	NA
068	1	17	43463839	44888839	1.37	k1prob	rs75743061	44068112	1.58979e-4	ENSG00000186868	MAPT	YES	downstream_gene_variant	MODIFIER	Transcript	ENST00000577017.1	processed_transcript	6893	NA	NA
068	1	17	43463839	44888839	1.37	k1prob	rs62063783	44059215	1.58979e-4	ENSG00000186868	MAPT	YES	intron_variant	MODIFIER	Transcript	ENST00000262410.5	protein_coding	6893	NA	NA
068	1	17	43463839	44888839	1.37	k1prob	rs62063783	44059215	1.58979e-4	ENSG00000186868	MAPT	YES	intron_variant	MODIFIER	Transcript	ENST00000334239.8	protein_coding	6893	NA	NA
068	1	17	43463839	44888839	1.37	k1prob	rs62063783	44059215	1.58979e-4	ENSG00000186868	MAPT	YES	intron_variant	MODIFIER	Transcript	ENST00000340799.5	protein_coding	6893	NA	NA
068	1	17	43463839	44888839	1.37	k1prob	rs62063783	44059215	1.58979e-4	ENSG00000186868	MAPT	YES	intron_variant	MODIFIER	Transcript	ENST00000344290.5	protein_coding	6893	NA	NA
068	1	17	43463839	44888839	1.37	k1prob	rs62063783	44059215	1.58979e-4	ENSG00000186868	MAPT	YES	intron_variant	MODIFIER	Transcript	ENST00000347967.5	protein_coding	6893	NA	NA
068	1	17	43463839	44888839	1.37	k1prob	rs62063783	44059215	1.58979e-4	ENSG00000186868	MAPT	YES	intron_variant	MODIFIER	Transcript	ENST00000351559.5	protein_coding	6893	NA	NA
068	1	17	43463839	44888839	1.37	k1prob	rs62063783	44059215	1.58979e-4	ENSG00000186868	MAPT	YES	intron_variant	MODIFIER	Transcript	ENST00000415613.2	protein_coding	6893	NA	NA
068	1	17	43463839	44888839	1.37	k1prob	rs62063783	44059215	1.58979e-4	ENSG00000186868	MAPT	YES	intron_variant	MODIFIER	Transcript	ENST00000420682.2	protein_coding	6893	NA	NA
068	1	17	43463839	44888839	1.37	k1prob	rs62063783	44059215	1.58979e-4	ENSG00000186868	MAPT	YES	intron_variant	MODIFIER	Transcript	ENST00000431008.3	protein_coding	6893	NA	NA
068	1	17	43463839	44888839	1.37	k1prob	rs62063783	44059215	1.58979e-4	ENSG00000186868	MAPT	YES	intron_variant	MODIFIER	Transcript	ENST00000446361.3	protein_coding	6893	NA	NA
068	1	17	43463839	44888839	1.37	k1prob	rs62063783	44059215	1.58979e-4	ENSG00000186868	MAPT	YES	intron_variant	MODIFIER	Transcript	ENST00000535772.1	protein_coding	6893	NA	NA
068	1	17	43463839	44888839	1.37	k1prob	rs62063783	44059215	1.58979e-4	ENSG00000186868	MAPT	YES	intron_variant,non_coding_transcript_variant	MODIFIER	Transcript	ENST00000570299.1	processed_transcript	6893	NA	NA
068	1	17	43463839	44888839	1.37	k1prob	rs62063783	44059215	1.58979e-4	ENSG00000186868	MAPT	YES	downstream_gene_variant	MODIFIER	Transcript	ENST00000571311.1	nonsense_mediated_decay	6893	NA	NA
068	1	17	43463839	44888839	1.37	k1prob	rs62063783	44059215	1.58979e-4	ENSG00000186868	MAPT	YES	intron_variant	MODIFIER	Transcript	ENST00000571987.1	protein_coding	6893	NA	NA
068	1	17	43463839	44888839	1.37	k1prob	rs62063783	44059215	1.58979e-4	ENSG00000186868	MAPT	YES	downstream_gene_variant	MODIFIER	Transcript	ENST00000572440.1	retained_intron	6893	NA	NA
068	1	17	43463839	44888839	1.37	k1prob	rs62063783	44059215	1.58979e-4	ENSG00000186868	MAPT	YES	intron_variant	MODIFIER	Transcript	ENST00000574436.1	protein_coding	6893	NA	NA
068	1	17	43463839	44888839	1.37	k1prob	rs62063783	44059215	1.58979e-4	ENSG00000186868	MAPT	YES	upstream_gene_variant	MODIFIER	Transcript	ENST00000576238.1	retained_intron	6893	NA	NA
068	1	17	43463839	44888839	1.37	k1prob	rs62063783	44059215	1.58979e-4	ENSG00000186868	MAPT	YES	intron_variant	MODIFIER	Transcript	ENST00000576518.1	protein_coding	6893	NA	NA
068	1	17	43463839	44888839	1.37	k1prob	rs62063783	44059215	1.58979e-4	ENSG00000186868	MAPT	YES	upstream_gene_variant	MODIFIER	Transcript	ENST00000577017.1	processed_transcript	6893	NA	NA
068	1	17	43463839	44888839	1.37	k1prob	rs62063265	44033468	1.58979e-4	ENSG00000186868	MAPT	YES	intron_variant	MODIFIER	Transcript	ENST00000262410.5	protein_coding	6893	NA	NA
068	1	17	43463839	44888839	1.37	k1prob	rs62063265	44033468	1.58979e-4	ENSG00000186868	MAPT	YES	intron_variant	MODIFIER	Transcript	ENST00000334239.8	protein_coding	6893	NA	NA
068	1	17	43463839	44888839	1.37	k1prob	rs62063265	44033468	1.58979e-4	ENSG00000186868	MAPT	YES	intron_variant	MODIFIER	Transcript	ENST00000340799.5	protein_coding	6893	NA	NA
068	1	17	43463839	44888839	1.37	k1prob	rs62063265	44033468	1.58979e-4	ENSG00000186868	MAPT	YES	intron_variant	MODIFIER	Transcript	ENST00000344290.5	protein_coding	6893	NA	NA
068	1	17	43463839	44888839	1.37	k1prob	rs62063265	44033468	1.58979e-4	ENSG00000186868	MAPT	YES	intron_variant	MODIFIER	Transcript	ENST00000347967.5	protein_coding	6893	NA	NA
068	1	17	43463839	44888839	1.37	k1prob	rs62063265	44033468	1.58979e-4	ENSG00000186868	MAPT	YES	intron_variant	MODIFIER	Transcript	ENST00000351559.5	protein_coding	6893	NA	NA
068	1	17	43463839	44888839	1.37	k1prob	rs62063265	44033468	1.58979e-4	ENSG00000186868	MAPT	YES	intron_variant	MODIFIER	Transcript	ENST00000446361.3	protein_coding	6893	NA	NA
068	1	17	43463839	44888839	1.37	k1prob	rs62063265	44033468	1.58979e-4	ENSG00000186868	MAPT	YES	intron_variant	MODIFIER	Transcript	ENST00000535772.1	protein_coding	6893	NA	NA
068	1	17	43463839	44888839	1.37	k1prob	rs62063265	44033468	1.58979e-4	ENSG00000186868	MAPT	YES	intron_variant,non_coding_transcript_variant	MODIFIER	Transcript	ENST00000570299.1	processed_transcript	6893	NA	NA
068	1	17	43463839	44888839	1.37	k1prob	rs62063265	44033468	1.58979e-4	ENSG00000186868	MAPT	YES	intron_variant,NMD_transcript_variant	MODIFIER	Transcript	ENST00000571311.1	nonsense_mediated_decay	6893	NA	NA
068	1	17	43463839	44888839	1.37	k1prob	rs62063800	44069198	1.58979e-4	ENSG00000186868	MAPT	YES	intron_variant	MODIFIER	Transcript	ENST00000262410.5	protein_coding	6893	NA	NA
068	1	17	43463839	44888839	1.37	k1prob	rs62063800	44069198	1.58979e-4	ENSG00000186868	MAPT	YES	intron_variant	MODIFIER	Transcript	ENST00000334239.8	protein_coding	6893	NA	NA
068	1	17	43463839	44888839	1.37	k1prob	rs62063800	44069198	1.58979e-4	ENSG00000186868	MAPT	YES	intron_variant	MODIFIER	Transcript	ENST00000340799.5	protein_coding	6893	NA	NA
068	1	17	43463839	44888839	1.37	k1prob	rs62063800	44069198	1.58979e-4	ENSG00000186868	MAPT	YES	intron_variant	MODIFIER	Transcript	ENST00000344290.5	protein_coding	6893	NA	NA
068	1	17	43463839	44888839	1.37	k1prob	rs62063800	44069198	1.58979e-4	ENSG00000186868	MAPT	YES	intron_variant	MODIFIER	Transcript	ENST00000347967.5	protein_coding	6893	NA	NA
068	1	17	43463839	44888839	1.37	k1prob	rs62063800	44069198	1.58979e-4	ENSG00000186868	MAPT	YES	intron_variant	MODIFIER	Transcript	ENST00000351559.5	protein_coding	6893	NA	NA
068	1	17	43463839	44888839	1.37	k1prob	rs62063800	44069198	1.58979e-4	ENSG00000186868	MAPT	YES	intron_variant	MODIFIER	Transcript	ENST00000415613.2	protein_coding	6893	NA	NA
068	1	17	43463839	44888839	1.37	k1prob	rs62063800	44069198	1.58979e-4	ENSG00000186868	MAPT	YES	intron_variant	MODIFIER	Transcript	ENST00000420682.2	protein_coding	6893	NA	NA
068	1	17	43463839	44888839	1.37	k1prob	rs62063800	44069198	1.58979e-4	ENSG00000186868	MAPT	YES	intron_variant	MODIFIER	Transcript	ENST00000431008.3	protein_coding	6893	NA	NA
068	1	17	43463839	44888839	1.37	k1prob	rs62063800	44069198	1.58979e-4	ENSG00000186868	MAPT	YES	intron_variant	MODIFIER	Transcript	ENST00000446361.3	protein_coding	6893	NA	NA
068	1	17	43463839	44888839	1.37	k1prob	rs62063800	44069198	1.58979e-4	ENSG00000186868	MAPT	YES	intron_variant	MODIFIER	Transcript	ENST00000535772.1	protein_coding	6893	NA	NA
068	1	17	43463839	44888839	1.37	k1prob	rs62063800	44069198	1.58979e-4	ENSG00000186868	MAPT	YES	intron_variant,non_coding_transcript_variant	MODIFIER	Transcript	ENST00000570299.1	processed_transcript	6893	NA	NA
068	1	17	43463839	44888839	1.37	k1prob	rs62063800	44069198	1.58979e-4	ENSG00000186868	MAPT	YES	intron_variant	MODIFIER	Transcript	ENST00000571987.1	protein_coding	6893	NA	NA
068	1	17	43463839	44888839	1.37	k1prob	rs62063800	44069198	1.58979e-4	ENSG00000186868	MAPT	YES	intron_variant	MODIFIER	Transcript	ENST00000574436.1	protein_coding	6893	NA	NA
068	1	17	43463839	44888839	1.37	k1prob	rs62063800	44069198	1.58979e-4	ENSG00000186868	MAPT	YES	intron_variant	MODIFIER	Transcript	ENST00000576518.1	protein_coding	6893	NA	NA
068	1	17	43463839	44888839	1.37	k1prob	rs62063800	44069198	1.58979e-4	ENSG00000186868	MAPT	YES	downstream_gene_variant	MODIFIER	Transcript	ENST00000577017.1	processed_transcript	6893	NA	NA
068	1	17	43463839	44888839	1.37	k1prob	rs17651857	44069687	1.58979e-4	ENSG00000186868	MAPT	YES	intron_variant	MODIFIER	Transcript	ENST00000262410.5	protein_coding	6893	NA	NA
068	1	17	43463839	44888839	1.37	k1prob	rs17651857	44069687	1.58979e-4	ENSG00000186868	MAPT	YES	intron_variant	MODIFIER	Transcript	ENST00000334239.8	protein_coding	6893	NA	NA
068	1	17	43463839	44888839	1.37	k1prob	rs17651857	44069687	1.58979e-4	ENSG00000186868	MAPT	YES	intron_variant	MODIFIER	Transcript	ENST00000340799.5	protein_coding	6893	NA	NA
068	1	17	43463839	44888839	1.37	k1prob	rs17651857	44069687	1.58979e-4	ENSG00000186868	MAPT	YES	intron_variant	MODIFIER	Transcript	ENST00000344290.5	protein_coding	6893	NA	NA
068	1	17	43463839	44888839	1.37	k1prob	rs17651857	44069687	1.58979e-4	ENSG00000186868	MAPT	YES	intron_variant	MODIFIER	Transcript	ENST00000347967.5	protein_coding	6893	NA	NA
068	1	17	43463839	44888839	1.37	k1prob	rs17651857	44069687	1.58979e-4	ENSG00000186868	MAPT	YES	intron_variant	MODIFIER	Transcript	ENST00000351559.5	protein_coding	6893	NA	NA
068	1	17	43463839	44888839	1.37	k1prob	rs17651857	44069687	1.58979e-4	ENSG00000186868	MAPT	YES	intron_variant	MODIFIER	Transcript	ENST00000415613.2	protein_coding	6893	NA	NA
068	1	17	43463839	44888839	1.37	k1prob	rs17651857	44069687	1.58979e-4	ENSG00000186868	MAPT	YES	intron_variant	MODIFIER	Transcript	ENST00000420682.2	protein_coding	6893	NA	NA
068	1	17	43463839	44888839	1.37	k1prob	rs17651857	44069687	1.58979e-4	ENSG00000186868	MAPT	YES	intron_variant	MODIFIER	Transcript	ENST00000431008.3	protein_coding	6893	NA	NA
068	1	17	43463839	44888839	1.37	k1prob	rs17651857	44069687	1.58979e-4	ENSG00000186868	MAPT	YES	intron_variant	MODIFIER	Transcript	ENST00000446361.3	protein_coding	6893	NA	NA
068	1	17	43463839	44888839	1.37	k1prob	rs17651857	44069687	1.58979e-4	ENSG00000186868	MAPT	YES	intron_variant	MODIFIER	Transcript	ENST00000535772.1	protein_coding	6893	NA	NA
068	1	17	43463839	44888839	1.37	k1prob	rs17651857	44069687	1.58979e-4	ENSG00000186868	MAPT	YES	intron_variant,non_coding_transcript_variant	MODIFIER	Transcript	ENST00000570299.1	processed_transcript	6893	NA	NA
068	1	17	43463839	44888839	1.37	k1prob	rs17651857	44069687	1.58979e-4	ENSG00000186868	MAPT	YES	intron_variant	MODIFIER	Transcript	ENST00000571987.1	protein_coding	6893	NA	NA
068	1	17	43463839	44888839	1.37	k1prob	rs17651857	44069687	1.58979e-4	ENSG00000186868	MAPT	YES	intron_variant	MODIFIER	Transcript	ENST00000574436.1	protein_coding	6893	NA	NA
068	1	17	43463839	44888839	1.37	k1prob	rs17651857	44069687	1.58979e-4	ENSG00000186868	MAPT	YES	intron_variant	MODIFIER	Transcript	ENST00000576518.1	protein_coding	6893	NA	NA
068	1	17	43463839	44888839	1.37	k1prob	rs62063784	44059775	1.58979e-4	ENSG00000186868	MAPT	YES	intron_variant	MODIFIER	Transcript	ENST00000262410.5	protein_coding	6893	NA	NA
068	1	17	43463839	44888839	1.37	k1prob	rs62063784	44059775	1.58979e-4	ENSG00000186868	MAPT	YES	intron_variant	MODIFIER	Transcript	ENST00000334239.8	protein_coding	6893	NA	NA
068	1	17	43463839	44888839	1.37	k1prob	rs62063784	44059775	1.58979e-4	ENSG00000186868	MAPT	YES	intron_variant	MODIFIER	Transcript	ENST00000340799.5	protein_coding	6893	NA	NA
068	1	17	43463839	44888839	1.37	k1prob	rs62063784	44059775	1.58979e-4	ENSG00000186868	MAPT	YES	intron_variant	MODIFIER	Transcript	ENST00000344290.5	protein_coding	6893	NA	NA
068	1	17	43463839	44888839	1.37	k1prob	rs62063784	44059775	1.58979e-4	ENSG00000186868	MAPT	YES	intron_variant	MODIFIER	Transcript	ENST00000347967.5	protein_coding	6893	NA	NA
068	1	17	43463839	44888839	1.37	k1prob	rs62063784	44059775	1.58979e-4	ENSG00000186868	MAPT	YES	intron_variant	MODIFIER	Transcript	ENST00000351559.5	protein_coding	6893	NA	NA
068	1	17	43463839	44888839	1.37	k1prob	rs62063784	44059775	1.58979e-4	ENSG00000186868	MAPT	YES	intron_variant	MODIFIER	Transcript	ENST00000415613.2	protein_coding	6893	NA	NA
068	1	17	43463839	44888839	1.37	k1prob	rs62063784	44059775	1.58979e-4	ENSG00000186868	MAPT	YES	intron_variant	MODIFIER	Transcript	ENST00000420682.2	protein_coding	6893	NA	NA
068	1	17	43463839	44888839	1.37	k1prob	rs62063784	44059775	1.58979e-4	ENSG00000186868	MAPT	YES	intron_variant	MODIFIER	Transcript	ENST00000431008.3	protein_coding	6893	NA	NA
068	1	17	43463839	44888839	1.37	k1prob	rs62063784	44059775	1.58979e-4	ENSG00000186868	MAPT	YES	intron_variant	MODIFIER	Transcript	ENST00000446361.3	protein_coding	6893	NA	NA
068	1	17	43463839	44888839	1.37	k1prob	rs62063784	44059775	1.58979e-4	ENSG00000186868	MAPT	YES	intron_variant	MODIFIER	Transcript	ENST00000535772.1	protein_coding	6893	NA	NA
068	1	17	43463839	44888839	1.37	k1prob	rs62063784	44059775	1.58979e-4	ENSG00000186868	MAPT	YES	intron_variant,non_coding_transcript_variant	MODIFIER	Transcript	ENST00000570299.1	processed_transcript	6893	NA	NA
068	1	17	43463839	44888839	1.37	k1prob	rs62063784	44059775	1.58979e-4	ENSG00000186868	MAPT	YES	downstream_gene_variant	MODIFIER	Transcript	ENST00000571311.1	nonsense_mediated_decay	6893	NA	NA
068	1	17	43463839	44888839	1.37	k1prob	rs62063784	44059775	1.58979e-4	ENSG00000186868	MAPT	YES	intron_variant	MODIFIER	Transcript	ENST00000571987.1	protein_coding	6893	NA	NA
068	1	17	43463839	44888839	1.37	k1prob	rs62063784	44059775	1.58979e-4	ENSG00000186868	MAPT	YES	downstream_gene_variant	MODIFIER	Transcript	ENST00000572440.1	retained_intron	6893	NA	NA
068	1	17	43463839	44888839	1.37	k1prob	rs62063784	44059775	1.58979e-4	ENSG00000186868	MAPT	YES	intron_variant	MODIFIER	Transcript	ENST00000574436.1	protein_coding	6893	NA	NA
068	1	17	43463839	44888839	1.37	k1prob	rs62063784	44059775	1.58979e-4	ENSG00000186868	MAPT	YES	upstream_gene_variant	MODIFIER	Transcript	ENST00000576238.1	retained_intron	6893	NA	NA
068	1	17	43463839	44888839	1.37	k1prob	rs62063784	44059775	1.58979e-4	ENSG00000186868	MAPT	YES	intron_variant	MODIFIER	Transcript	ENST00000576518.1	protein_coding	6893	NA	NA
068	1	17	43463839	44888839	1.37	k1prob	rs62063784	44059775	1.58979e-4	ENSG00000186868	MAPT	YES	upstream_gene_variant	MODIFIER	Transcript	ENST00000577017.1	processed_transcript	6893	NA	NA
068	1	17	43463839	44888839	1.37	k1prob	rs78229689	44106806	1.58979e-4	ENSG00000186868	MAPT	YES	downstream_gene_variant	MODIFIER	Transcript	ENST00000262410.5	protein_coding	6893	NA	NA
068	1	17	43463839	44888839	1.37	k1prob	rs78229689	44106806	1.58979e-4	ENSG00000186868	MAPT	YES	downstream_gene_variant	MODIFIER	Transcript	ENST00000340799.5	protein_coding	6893	NA	NA
068	1	17	43463839	44888839	1.37	k1prob	rs78229689	44106806	1.58979e-4	ENSG00000186868	MAPT	YES	downstream_gene_variant	MODIFIER	Transcript	ENST00000344290.5	protein_coding	6893	NA	NA
068	1	17	43463839	44888839	1.37	k1prob	rs78229689	44106806	1.58979e-4	ENSG00000186868	MAPT	YES	downstream_gene_variant	MODIFIER	Transcript	ENST00000347967.5	protein_coding	6893	NA	NA
068	1	17	43463839	44888839	1.37	k1prob	rs78229689	44106806	1.58979e-4	ENSG00000186868	MAPT	YES	downstream_gene_variant	MODIFIER	Transcript	ENST00000351559.5	protein_coding	6893	NA	NA
068	1	17	43463839	44888839	1.37	k1prob	rs78229689	44106806	1.58979e-4	ENSG00000186868	MAPT	YES	downstream_gene_variant	MODIFIER	Transcript	ENST00000446361.3	protein_coding	6893	NA	NA
068	1	17	43463839	44888839	1.37	k1prob	rs78229689	44106806	1.58979e-4	ENSG00000186868	MAPT	YES	downstream_gene_variant	MODIFIER	Transcript	ENST00000535772.1	protein_coding	6893	NA	NA
068	1	17	43463839	44888839	1.37	k1prob	rs78229689	44106806	1.58979e-4	ENSG00000120071	KANSL1	YES	downstream_gene_variant	MODIFIER	Transcript	ENST00000262419.6	protein_coding	24565	NA	NA
068	1	17	43463839	44888839	1.37	k1prob	rs78229689	44106806	1.58979e-4	ENSG00000120071	KANSL1	YES	downstream_gene_variant	MODIFIER	Transcript	ENST00000393476.3	protein_coding	24565	NA	NA
068	1	17	43463839	44888839	1.37	k1prob	rs78229689	44106806	1.58979e-4	ENSG00000120071	KANSL1	YES	downstream_gene_variant	MODIFIER	Transcript	ENST00000432791.1	protein_coding	24565	NA	NA
068	1	17	43463839	44888839	1.37	k1prob	rs78229689	44106806	1.58979e-4	ENSG00000120071	KANSL1	YES	downstream_gene_variant	MODIFIER	Transcript	ENST00000572218.1	retained_intron	24565	NA	NA
068	1	17	43463839	44888839	1.37	k1prob	rs78229689	44106806	1.58979e-4	ENSG00000120071	KANSL1	YES	downstream_gene_variant	MODIFIER	Transcript	ENST00000572904.1	protein_coding	24565	NA	NA
068	1	17	43463839	44888839	1.37	k1prob	rs78229689	44106806	1.58979e-4	ENSG00000120071	KANSL1	YES	downstream_gene_variant	MODIFIER	Transcript	ENST00000573682.1	retained_intron	24565	NA	NA
068	1	17	43463839	44888839	1.37	k1prob	rs78229689	44106806	1.58979e-4	ENSG00000120071	KANSL1	YES	downstream_gene_variant	MODIFIER	Transcript	ENST00000574590.1	protein_coding	24565	NA	NA
068	1	17	43463839	44888839	1.37	k1prob	rs78229689	44106806	1.58979e-4	ENSG00000120071	KANSL1	YES	downstream_gene_variant	MODIFIER	Transcript	ENST00000574963.1	retained_intron	24565	NA	NA
068	1	17	43463839	44888839	1.37	k1prob	rs78229689	44106806	1.58979e-4	ENSG00000120071	KANSL1	YES	downstream_gene_variant	MODIFIER	Transcript	ENST00000575318.1	protein_coding	24565	NA	NA
068	1	17	43463839	44888839	1.37	k1prob	rs78229689	44106806	1.58979e-4	ENSG00000120071	KANSL1	YES	downstream_gene_variant	MODIFIER	Transcript	ENST00000576137.1	retained_intron	24565	NA	NA
068	1	17	43463839	44888839	1.37	k1prob	rs78229689	44106806	1.58979e-4	ENSG00000120071	KANSL1	YES	downstream_gene_variant	MODIFIER	Transcript	ENST00000576870.1	retained_intron	24565	NA	NA
068	1	17	43463839	44888839	1.37	k1prob	rs74903707	44028707	1.58979e-4	ENSG00000186868	MAPT	YES	intron_variant	MODIFIER	Transcript	ENST00000262410.5	protein_coding	6893	NA	NA
068	1	17	43463839	44888839	1.37	k1prob	rs74903707	44028707	1.58979e-4	ENSG00000186868	MAPT	YES	intron_variant	MODIFIER	Transcript	ENST00000334239.8	protein_coding	6893	NA	NA
068	1	17	43463839	44888839	1.37	k1prob	rs74903707	44028707	1.58979e-4	ENSG00000186868	MAPT	YES	intron_variant	MODIFIER	Transcript	ENST00000340799.5	protein_coding	6893	NA	NA
068	1	17	43463839	44888839	1.37	k1prob	rs74903707	44028707	1.58979e-4	ENSG00000186868	MAPT	YES	intron_variant	MODIFIER	Transcript	ENST00000344290.5	protein_coding	6893	NA	NA
068	1	17	43463839	44888839	1.37	k1prob	rs74903707	44028707	1.58979e-4	ENSG00000186868	MAPT	YES	intron_variant	MODIFIER	Transcript	ENST00000347967.5	protein_coding	6893	NA	NA
068	1	17	43463839	44888839	1.37	k1prob	rs74903707	44028707	1.58979e-4	ENSG00000186868	MAPT	YES	intron_variant	MODIFIER	Transcript	ENST00000351559.5	protein_coding	6893	NA	NA
068	1	17	43463839	44888839	1.37	k1prob	rs74903707	44028707	1.58979e-4	ENSG00000186868	MAPT	YES	intron_variant	MODIFIER	Transcript	ENST00000446361.3	protein_coding	6893	NA	NA
068	1	17	43463839	44888839	1.37	k1prob	rs74903707	44028707	1.58979e-4	ENSG00000186868	MAPT	YES	intron_variant	MODIFIER	Transcript	ENST00000535772.1	protein_coding	6893	NA	NA
068	1	17	43463839	44888839	1.37	k1prob	rs74903707	44028707	1.58979e-4	ENSG00000186868	MAPT	YES	intron_variant,non_coding_transcript_variant	MODIFIER	Transcript	ENST00000570299.1	processed_transcript	6893	NA	NA
068	1	17	43463839	44888839	1.37	k1prob	rs74903707	44028707	1.58979e-4	ENSG00000186868	MAPT	YES	intron_variant,NMD_transcript_variant	MODIFIER	Transcript	ENST00000571311.1	nonsense_mediated_decay	6893	NA	NA
068	1	17	43463839	44888839	1.37	k1prob	rs62063797	44068294	1.58979e-4	ENSG00000186868	MAPT	YES	intron_variant	MODIFIER	Transcript	ENST00000262410.5	protein_coding	6893	NA	NA
068	1	17	43463839	44888839	1.37	k1prob	rs62063797	44068294	1.58979e-4	ENSG00000186868	MAPT	YES	intron_variant	MODIFIER	Transcript	ENST00000334239.8	protein_coding	6893	NA	NA
068	1	17	43463839	44888839	1.37	k1prob	rs62063797	44068294	1.58979e-4	ENSG00000186868	MAPT	YES	intron_variant	MODIFIER	Transcript	ENST00000340799.5	protein_coding	6893	NA	NA
068	1	17	43463839	44888839	1.37	k1prob	rs62063797	44068294	1.58979e-4	ENSG00000186868	MAPT	YES	intron_variant	MODIFIER	Transcript	ENST00000344290.5	protein_coding	6893	NA	NA
068	1	17	43463839	44888839	1.37	k1prob	rs62063797	44068294	1.58979e-4	ENSG00000186868	MAPT	YES	intron_variant	MODIFIER	Transcript	ENST00000347967.5	protein_coding	6893	NA	NA
068	1	17	43463839	44888839	1.37	k1prob	rs62063797	44068294	1.58979e-4	ENSG00000186868	MAPT	YES	intron_variant	MODIFIER	Transcript	ENST00000351559.5	protein_coding	6893	NA	NA
068	1	17	43463839	44888839	1.37	k1prob	rs62063797	44068294	1.58979e-4	ENSG00000186868	MAPT	YES	intron_variant	MODIFIER	Transcript	ENST00000415613.2	protein_coding	6893	NA	NA
068	1	17	43463839	44888839	1.37	k1prob	rs62063797	44068294	1.58979e-4	ENSG00000186868	MAPT	YES	intron_variant	MODIFIER	Transcript	ENST00000420682.2	protein_coding	6893	NA	NA
068	1	17	43463839	44888839	1.37	k1prob	rs62063797	44068294	1.58979e-4	ENSG00000186868	MAPT	YES	intron_variant	MODIFIER	Transcript	ENST00000431008.3	protein_coding	6893	NA	NA
068	1	17	43463839	44888839	1.37	k1prob	rs62063797	44068294	1.58979e-4	ENSG00000186868	MAPT	YES	intron_variant	MODIFIER	Transcript	ENST00000446361.3	protein_coding	6893	NA	NA
068	1	17	43463839	44888839	1.37	k1prob	rs62063797	44068294	1.58979e-4	ENSG00000186868	MAPT	YES	intron_variant	MODIFIER	Transcript	ENST00000535772.1	protein_coding	6893	NA	NA
068	1	17	43463839	44888839	1.37	k1prob	rs62063797	44068294	1.58979e-4	ENSG00000186868	MAPT	YES	intron_variant,non_coding_transcript_variant	MODIFIER	Transcript	ENST00000570299.1	processed_transcript	6893	NA	NA
068	1	17	43463839	44888839	1.37	k1prob	rs62063797	44068294	1.58979e-4	ENSG00000186868	MAPT	YES	intron_variant	MODIFIER	Transcript	ENST00000571987.1	protein_coding	6893	NA	NA
068	1	17	43463839	44888839	1.37	k1prob	rs62063797	44068294	1.58979e-4	ENSG00000186868	MAPT	YES	intron_variant	MODIFIER	Transcript	ENST00000574436.1	protein_coding	6893	NA	NA
068	1	17	43463839	44888839	1.37	k1prob	rs62063797	44068294	1.58979e-4	ENSG00000186868	MAPT	YES	intron_variant	MODIFIER	Transcript	ENST00000576518.1	protein_coding	6893	NA	NA
068	1	17	43463839	44888839	1.37	k1prob	rs62063797	44068294	1.58979e-4	ENSG00000186868	MAPT	YES	downstream_gene_variant	MODIFIER	Transcript	ENST00000577017.1	processed_transcript	6893	NA	NA
068	1	17	43463839	44888839	1.37	k1prob	rs55711941	44040823	1.58979e-4	ENSG00000186868	MAPT	YES	intron_variant	MODIFIER	Transcript	ENST00000262410.5	protein_coding	6893	NA	NA
068	1	17	43463839	44888839	1.37	k1prob	rs55711941	44040823	1.58979e-4	ENSG00000186868	MAPT	YES	intron_variant	MODIFIER	Transcript	ENST00000334239.8	protein_coding	6893	NA	NA
068	1	17	43463839	44888839	1.37	k1prob	rs55711941	44040823	1.58979e-4	ENSG00000186868	MAPT	YES	intron_variant	MODIFIER	Transcript	ENST00000340799.5	protein_coding	6893	NA	NA
068	1	17	43463839	44888839	1.37	k1prob	rs55711941	44040823	1.58979e-4	ENSG00000186868	MAPT	YES	intron_variant	MODIFIER	Transcript	ENST00000344290.5	protein_coding	6893	NA	NA
068	1	17	43463839	44888839	1.37	k1prob	rs55711941	44040823	1.58979e-4	ENSG00000186868	MAPT	YES	intron_variant	MODIFIER	Transcript	ENST00000347967.5	protein_coding	6893	NA	NA
068	1	17	43463839	44888839	1.37	k1prob	rs55711941	44040823	1.58979e-4	ENSG00000186868	MAPT	YES	intron_variant	MODIFIER	Transcript	ENST00000351559.5	protein_coding	6893	NA	NA
068	1	17	43463839	44888839	1.37	k1prob	rs55711941	44040823	1.58979e-4	ENSG00000186868	MAPT	YES	intron_variant	MODIFIER	Transcript	ENST00000415613.2	protein_coding	6893	NA	NA
068	1	17	43463839	44888839	1.37	k1prob	rs55711941	44040823	1.58979e-4	ENSG00000186868	MAPT	YES	intron_variant	MODIFIER	Transcript	ENST00000420682.2	protein_coding	6893	NA	NA
068	1	17	43463839	44888839	1.37	k1prob	rs55711941	44040823	1.58979e-4	ENSG00000186868	MAPT	YES	intron_variant	MODIFIER	Transcript	ENST00000431008.3	protein_coding	6893	NA	NA
068	1	17	43463839	44888839	1.37	k1prob	rs55711941	44040823	1.58979e-4	ENSG00000186868	MAPT	YES	intron_variant	MODIFIER	Transcript	ENST00000446361.3	protein_coding	6893	NA	NA
068	1	17	43463839	44888839	1.37	k1prob	rs55711941	44040823	1.58979e-4	ENSG00000186868	MAPT	YES	intron_variant	MODIFIER	Transcript	ENST00000535772.1	protein_coding	6893	NA	NA
068	1	17	43463839	44888839	1.37	k1prob	rs55711941	44040823	1.58979e-4	ENSG00000186868	MAPT	YES	intron_variant,non_coding_transcript_variant	MODIFIER	Transcript	ENST00000570299.1	processed_transcript	6893	NA	NA
068	1	17	43463839	44888839	1.37	k1prob	rs55711941	44040823	1.58979e-4	ENSG00000186868	MAPT	YES	intron_variant,NMD_transcript_variant	MODIFIER	Transcript	ENST00000571311.1	nonsense_mediated_decay	6893	NA	NA
068	1	17	43463839	44888839	1.37	k1prob	rs55711941	44040823	1.58979e-4	ENSG00000186868	MAPT	YES	intron_variant	MODIFIER	Transcript	ENST00000571987.1	protein_coding	6893	NA	NA
068	1	17	43463839	44888839	1.37	k1prob	rs55711941	44040823	1.58979e-4	ENSG00000186868	MAPT	YES	intron_variant	MODIFIER	Transcript	ENST00000574436.1	protein_coding	6893	NA	NA
068	1	17	43463839	44888839	1.37	k1prob	rs78104015	44052733	1.58979e-4	ENSG00000186868	MAPT	YES	intron_variant	MODIFIER	Transcript	ENST00000262410.5	protein_coding	6893	NA	NA
068	1	17	43463839	44888839	1.37	k1prob	rs78104015	44052733	1.58979e-4	ENSG00000186868	MAPT	YES	intron_variant	MODIFIER	Transcript	ENST00000334239.8	protein_coding	6893	NA	NA
068	1	17	43463839	44888839	1.37	k1prob	rs78104015	44052733	1.58979e-4	ENSG00000186868	MAPT	YES	intron_variant	MODIFIER	Transcript	ENST00000340799.5	protein_coding	6893	NA	NA
068	1	17	43463839	44888839	1.37	k1prob	rs78104015	44052733	1.58979e-4	ENSG00000186868	MAPT	YES	intron_variant	MODIFIER	Transcript	ENST00000344290.5	protein_coding	6893	NA	NA
068	1	17	43463839	44888839	1.37	k1prob	rs78104015	44052733	1.58979e-4	ENSG00000186868	MAPT	YES	intron_variant	MODIFIER	Transcript	ENST00000347967.5	protein_coding	6893	NA	NA
068	1	17	43463839	44888839	1.37	k1prob	rs78104015	44052733	1.58979e-4	ENSG00000186868	MAPT	YES	intron_variant	MODIFIER	Transcript	ENST00000351559.5	protein_coding	6893	NA	NA
068	1	17	43463839	44888839	1.37	k1prob	rs78104015	44052733	1.58979e-4	ENSG00000186868	MAPT	YES	intron_variant	MODIFIER	Transcript	ENST00000415613.2	protein_coding	6893	NA	NA
068	1	17	43463839	44888839	1.37	k1prob	rs78104015	44052733	1.58979e-4	ENSG00000186868	MAPT	YES	intron_variant	MODIFIER	Transcript	ENST00000420682.2	protein_coding	6893	NA	NA
068	1	17	43463839	44888839	1.37	k1prob	rs78104015	44052733	1.58979e-4	ENSG00000186868	MAPT	YES	intron_variant	MODIFIER	Transcript	ENST00000431008.3	protein_coding	6893	NA	NA
068	1	17	43463839	44888839	1.37	k1prob	rs78104015	44052733	1.58979e-4	ENSG00000186868	MAPT	YES	intron_variant	MODIFIER	Transcript	ENST00000446361.3	protein_coding	6893	NA	NA
068	1	17	43463839	44888839	1.37	k1prob	rs78104015	44052733	1.58979e-4	ENSG00000186868	MAPT	YES	intron_variant	MODIFIER	Transcript	ENST00000535772.1	protein_coding	6893	NA	NA
068	1	17	43463839	44888839	1.37	k1prob	rs78104015	44052733	1.58979e-4	ENSG00000186868	MAPT	YES	intron_variant,non_coding_transcript_variant	MODIFIER	Transcript	ENST00000570299.1	processed_transcript	6893	NA	NA
068	1	17	43463839	44888839	1.37	k1prob	rs78104015	44052733	1.58979e-4	ENSG00000186868	MAPT	YES	intron_variant,NMD_transcript_variant	MODIFIER	Transcript	ENST00000571311.1	nonsense_mediated_decay	6893	NA	NA
068	1	17	43463839	44888839	1.37	k1prob	rs78104015	44052733	1.58979e-4	ENSG00000186868	MAPT	YES	intron_variant	MODIFIER	Transcript	ENST00000571987.1	protein_coding	6893	NA	NA
068	1	17	43463839	44888839	1.37	k1prob	rs78104015	44052733	1.58979e-4	ENSG00000186868	MAPT	YES	upstream_gene_variant	MODIFIER	Transcript	ENST00000572440.1	retained_intron	6893	NA	NA
068	1	17	43463839	44888839	1.37	k1prob	rs78104015	44052733	1.58979e-4	ENSG00000186868	MAPT	YES	intron_variant	MODIFIER	Transcript	ENST00000574436.1	protein_coding	6893	NA	NA
068	1	17	43463839	44888839	1.37	k1prob	rs78104015	44052733	1.58979e-4	ENSG00000186868	MAPT	YES	5_prime_UTR_variant	MODIFIER	Transcript	ENST00000576518.1	protein_coding	6893	NA	NA
068	1	17	43463839	44888839	1.37	k1prob	rs577071575	44064334	1.58979e-4	ENSG00000186868	MAPT	YES	intron_variant	MODIFIER	Transcript	ENST00000262410.5	protein_coding	6893	NA	NA
068	1	17	43463839	44888839	1.37	k1prob	rs577071575	44064334	1.58979e-4	ENSG00000186868	MAPT	YES	intron_variant	MODIFIER	Transcript	ENST00000334239.8	protein_coding	6893	NA	NA
068	1	17	43463839	44888839	1.37	k1prob	rs577071575	44064334	1.58979e-4	ENSG00000186868	MAPT	YES	intron_variant	MODIFIER	Transcript	ENST00000340799.5	protein_coding	6893	NA	NA
068	1	17	43463839	44888839	1.37	k1prob	rs577071575	44064334	1.58979e-4	ENSG00000186868	MAPT	YES	intron_variant	MODIFIER	Transcript	ENST00000344290.5	protein_coding	6893	NA	NA
068	1	17	43463839	44888839	1.37	k1prob	rs577071575	44064334	1.58979e-4	ENSG00000186868	MAPT	YES	intron_variant	MODIFIER	Transcript	ENST00000347967.5	protein_coding	6893	NA	NA
068	1	17	43463839	44888839	1.37	k1prob	rs577071575	44064334	1.58979e-4	ENSG00000186868	MAPT	YES	intron_variant	MODIFIER	Transcript	ENST00000351559.5	protein_coding	6893	NA	NA
068	1	17	43463839	44888839	1.37	k1prob	rs577071575	44064334	1.58979e-4	ENSG00000186868	MAPT	YES	intron_variant	MODIFIER	Transcript	ENST00000415613.2	protein_coding	6893	NA	NA
068	1	17	43463839	44888839	1.37	k1prob	rs577071575	44064334	1.58979e-4	ENSG00000186868	MAPT	YES	intron_variant	MODIFIER	Transcript	ENST00000420682.2	protein_coding	6893	NA	NA
068	1	17	43463839	44888839	1.37	k1prob	rs577071575	44064334	1.58979e-4	ENSG00000186868	MAPT	YES	intron_variant	MODIFIER	Transcript	ENST00000431008.3	protein_coding	6893	NA	NA
068	1	17	43463839	44888839	1.37	k1prob	rs577071575	44064334	1.58979e-4	ENSG00000186868	MAPT	YES	intron_variant	MODIFIER	Transcript	ENST00000446361.3	protein_coding	6893	NA	NA
068	1	17	43463839	44888839	1.37	k1prob	rs577071575	44064334	1.58979e-4	ENSG00000186868	MAPT	YES	intron_variant	MODIFIER	Transcript	ENST00000535772.1	protein_coding	6893	NA	NA
068	1	17	43463839	44888839	1.37	k1prob	rs577071575	44064334	1.58979e-4	ENSG00000186868	MAPT	YES	intron_variant,non_coding_transcript_variant	MODIFIER	Transcript	ENST00000570299.1	processed_transcript	6893	NA	NA
068	1	17	43463839	44888839	1.37	k1prob	rs577071575	44064334	1.58979e-4	ENSG00000186868	MAPT	YES	intron_variant	MODIFIER	Transcript	ENST00000571987.1	protein_coding	6893	NA	NA
068	1	17	43463839	44888839	1.37	k1prob	rs577071575	44064334	1.58979e-4	ENSG00000186868	MAPT	YES	intron_variant	MODIFIER	Transcript	ENST00000574436.1	protein_coding	6893	NA	NA
068	1	17	43463839	44888839	1.37	k1prob	rs577071575	44064334	1.58979e-4	ENSG00000186868	MAPT	YES	downstream_gene_variant	MODIFIER	Transcript	ENST00000576238.1	retained_intron	6893	NA	NA
068	1	17	43463839	44888839	1.37	k1prob	rs577071575	44064334	1.58979e-4	ENSG00000186868	MAPT	YES	intron_variant	MODIFIER	Transcript	ENST00000576518.1	protein_coding	6893	NA	NA
068	1	17	43463839	44888839	1.37	k1prob	rs577071575	44064334	1.58979e-4	ENSG00000186868	MAPT	YES	intron_variant,non_coding_transcript_variant	MODIFIER	Transcript	ENST00000577017.1	processed_transcript	6893	NA	NA
068	1	17	43463839	44888839	1.37	k1prob	rs62062799	44027521	1.58979e-4	ENSG00000186868	MAPT	YES	intron_variant	MODIFIER	Transcript	ENST00000262410.5	protein_coding	6893	NA	NA
068	1	17	43463839	44888839	1.37	k1prob	rs62062799	44027521	1.58979e-4	ENSG00000186868	MAPT	YES	intron_variant	MODIFIER	Transcript	ENST00000334239.8	protein_coding	6893	NA	NA
068	1	17	43463839	44888839	1.37	k1prob	rs62062799	44027521	1.58979e-4	ENSG00000186868	MAPT	YES	intron_variant	MODIFIER	Transcript	ENST00000340799.5	protein_coding	6893	NA	NA
068	1	17	43463839	44888839	1.37	k1prob	rs62062799	44027521	1.58979e-4	ENSG00000186868	MAPT	YES	intron_variant	MODIFIER	Transcript	ENST00000344290.5	protein_coding	6893	NA	NA
068	1	17	43463839	44888839	1.37	k1prob	rs62062799	44027521	1.58979e-4	ENSG00000186868	MAPT	YES	intron_variant	MODIFIER	Transcript	ENST00000347967.5	protein_coding	6893	NA	NA
068	1	17	43463839	44888839	1.37	k1prob	rs62062799	44027521	1.58979e-4	ENSG00000186868	MAPT	YES	intron_variant	MODIFIER	Transcript	ENST00000351559.5	protein_coding	6893	NA	NA
068	1	17	43463839	44888839	1.37	k1prob	rs62062799	44027521	1.58979e-4	ENSG00000186868	MAPT	YES	intron_variant	MODIFIER	Transcript	ENST00000446361.3	protein_coding	6893	NA	NA
068	1	17	43463839	44888839	1.37	k1prob	rs62062799	44027521	1.58979e-4	ENSG00000186868	MAPT	YES	intron_variant	MODIFIER	Transcript	ENST00000535772.1	protein_coding	6893	NA	NA
068	1	17	43463839	44888839	1.37	k1prob	rs62062799	44027521	1.58979e-4	ENSG00000186868	MAPT	YES	intron_variant,non_coding_transcript_variant	MODIFIER	Transcript	ENST00000570299.1	processed_transcript	6893	NA	NA
068	1	17	43463839	44888839	1.37	k1prob	rs62062799	44027521	1.58979e-4	ENSG00000186868	MAPT	YES	intron_variant,NMD_transcript_variant	MODIFIER	Transcript	ENST00000571311.1	nonsense_mediated_decay	6893	NA	NA
068	1	17	43463839	44888839	1.37	k1prob	rs79447161	44067508	1.58979e-4	ENSG00000186868	MAPT	YES	intron_variant	MODIFIER	Transcript	ENST00000262410.5	protein_coding	6893	NA	NA
068	1	17	43463839	44888839	1.37	k1prob	rs79447161	44067508	1.58979e-4	ENSG00000186868	MAPT	YES	intron_variant	MODIFIER	Transcript	ENST00000334239.8	protein_coding	6893	NA	NA
068	1	17	43463839	44888839	1.37	k1prob	rs79447161	44067508	1.58979e-4	ENSG00000186868	MAPT	YES	intron_variant	MODIFIER	Transcript	ENST00000340799.5	protein_coding	6893	NA	NA
068	1	17	43463839	44888839	1.37	k1prob	rs79447161	44067508	1.58979e-4	ENSG00000186868	MAPT	YES	intron_variant	MODIFIER	Transcript	ENST00000344290.5	protein_coding	6893	NA	NA
068	1	17	43463839	44888839	1.37	k1prob	rs79447161	44067508	1.58979e-4	ENSG00000186868	MAPT	YES	intron_variant	MODIFIER	Transcript	ENST00000347967.5	protein_coding	6893	NA	NA
068	1	17	43463839	44888839	1.37	k1prob	rs79447161	44067508	1.58979e-4	ENSG00000186868	MAPT	YES	intron_variant	MODIFIER	Transcript	ENST00000351559.5	protein_coding	6893	NA	NA
068	1	17	43463839	44888839	1.37	k1prob	rs79447161	44067508	1.58979e-4	ENSG00000186868	MAPT	YES	intron_variant	MODIFIER	Transcript	ENST00000415613.2	protein_coding	6893	NA	NA
068	1	17	43463839	44888839	1.37	k1prob	rs79447161	44067508	1.58979e-4	ENSG00000186868	MAPT	YES	intron_variant	MODIFIER	Transcript	ENST00000420682.2	protein_coding	6893	NA	NA
068	1	17	43463839	44888839	1.37	k1prob	rs79447161	44067508	1.58979e-4	ENSG00000186868	MAPT	YES	intron_variant	MODIFIER	Transcript	ENST00000431008.3	protein_coding	6893	NA	NA
068	1	17	43463839	44888839	1.37	k1prob	rs79447161	44067508	1.58979e-4	ENSG00000186868	MAPT	YES	intron_variant	MODIFIER	Transcript	ENST00000446361.3	protein_coding	6893	NA	NA
068	1	17	43463839	44888839	1.37	k1prob	rs79447161	44067508	1.58979e-4	ENSG00000186868	MAPT	YES	intron_variant	MODIFIER	Transcript	ENST00000535772.1	protein_coding	6893	NA	NA
068	1	17	43463839	44888839	1.37	k1prob	rs79447161	44067508	1.58979e-4	ENSG00000186868	MAPT	YES	intron_variant,non_coding_transcript_variant	MODIFIER	Transcript	ENST00000570299.1	processed_transcript	6893	NA	NA
068	1	17	43463839	44888839	1.37	k1prob	rs79447161	44067508	1.58979e-4	ENSG00000186868	MAPT	YES	intron_variant	MODIFIER	Transcript	ENST00000571987.1	protein_coding	6893	NA	NA
068	1	17	43463839	44888839	1.37	k1prob	rs79447161	44067508	1.58979e-4	ENSG00000186868	MAPT	YES	intron_variant	MODIFIER	Transcript	ENST00000574436.1	protein_coding	6893	NA	NA
068	1	17	43463839	44888839	1.37	k1prob	rs79447161	44067508	1.58979e-4	ENSG00000186868	MAPT	YES	intron_variant	MODIFIER	Transcript	ENST00000576518.1	protein_coding	6893	NA	NA
068	1	17	43463839	44888839	1.37	k1prob	rs79447161	44067508	1.58979e-4	ENSG00000186868	MAPT	YES	downstream_gene_variant	MODIFIER	Transcript	ENST00000577017.1	processed_transcript	6893	NA	NA
068	1	17	43463839	44888839	1.37	k1prob	rs76839282	44029178	1.58979e-4	ENSG00000186868	MAPT	YES	intron_variant	MODIFIER	Transcript	ENST00000262410.5	protein_coding	6893	NA	NA
068	1	17	43463839	44888839	1.37	k1prob	rs76839282	44029178	1.58979e-4	ENSG00000186868	MAPT	YES	intron_variant	MODIFIER	Transcript	ENST00000334239.8	protein_coding	6893	NA	NA
068	1	17	43463839	44888839	1.37	k1prob	rs76839282	44029178	1.58979e-4	ENSG00000186868	MAPT	YES	intron_variant	MODIFIER	Transcript	ENST00000340799.5	protein_coding	6893	NA	NA
068	1	17	43463839	44888839	1.37	k1prob	rs76839282	44029178	1.58979e-4	ENSG00000186868	MAPT	YES	intron_variant	MODIFIER	Transcript	ENST00000344290.5	protein_coding	6893	NA	NA
068	1	17	43463839	44888839	1.37	k1prob	rs76839282	44029178	1.58979e-4	ENSG00000186868	MAPT	YES	intron_variant	MODIFIER	Transcript	ENST00000347967.5	protein_coding	6893	NA	NA
068	1	17	43463839	44888839	1.37	k1prob	rs76839282	44029178	1.58979e-4	ENSG00000186868	MAPT	YES	intron_variant	MODIFIER	Transcript	ENST00000351559.5	protein_coding	6893	NA	NA
068	1	17	43463839	44888839	1.37	k1prob	rs76839282	44029178	1.58979e-4	ENSG00000186868	MAPT	YES	intron_variant	MODIFIER	Transcript	ENST00000446361.3	protein_coding	6893	NA	NA
068	1	17	43463839	44888839	1.37	k1prob	rs76839282	44029178	1.58979e-4	ENSG00000186868	MAPT	YES	intron_variant	MODIFIER	Transcript	ENST00000535772.1	protein_coding	6893	NA	NA
068	1	17	43463839	44888839	1.37	k1prob	rs76839282	44029178	1.58979e-4	ENSG00000186868	MAPT	YES	intron_variant,non_coding_transcript_variant	MODIFIER	Transcript	ENST00000570299.1	processed_transcript	6893	NA	NA
068	1	17	43463839	44888839	1.37	k1prob	rs76839282	44029178	1.58979e-4	ENSG00000186868	MAPT	YES	intron_variant,NMD_transcript_variant	MODIFIER	Transcript	ENST00000571311.1	nonsense_mediated_decay	6893	NA	NA
068	1	17	43463839	44888839	1.37	k1prob	rs62062781	44022632	1.58979e-4	ENSG00000186868	MAPT	YES	intron_variant	MODIFIER	Transcript	ENST00000262410.5	protein_coding	6893	NA	NA
068	1	17	43463839	44888839	1.37	k1prob	rs62062781	44022632	1.58979e-4	ENSG00000186868	MAPT	YES	intron_variant	MODIFIER	Transcript	ENST00000334239.8	protein_coding	6893	NA	NA
068	1	17	43463839	44888839	1.37	k1prob	rs62062781	44022632	1.58979e-4	ENSG00000186868	MAPT	YES	intron_variant	MODIFIER	Transcript	ENST00000340799.5	protein_coding	6893	NA	NA
068	1	17	43463839	44888839	1.37	k1prob	rs62062781	44022632	1.58979e-4	ENSG00000186868	MAPT	YES	intron_variant	MODIFIER	Transcript	ENST00000344290.5	protein_coding	6893	NA	NA
068	1	17	43463839	44888839	1.37	k1prob	rs62062781	44022632	1.58979e-4	ENSG00000186868	MAPT	YES	intron_variant	MODIFIER	Transcript	ENST00000347967.5	protein_coding	6893	NA	NA
068	1	17	43463839	44888839	1.37	k1prob	rs62062781	44022632	1.58979e-4	ENSG00000186868	MAPT	YES	intron_variant	MODIFIER	Transcript	ENST00000351559.5	protein_coding	6893	NA	NA
068	1	17	43463839	44888839	1.37	k1prob	rs62062781	44022632	1.58979e-4	ENSG00000186868	MAPT	YES	intron_variant	MODIFIER	Transcript	ENST00000446361.3	protein_coding	6893	NA	NA
068	1	17	43463839	44888839	1.37	k1prob	rs62062781	44022632	1.58979e-4	ENSG00000186868	MAPT	YES	intron_variant	MODIFIER	Transcript	ENST00000535772.1	protein_coding	6893	NA	NA
068	1	17	43463839	44888839	1.37	k1prob	rs62062781	44022632	1.58979e-4	ENSG00000186868	MAPT	YES	intron_variant,non_coding_transcript_variant	MODIFIER	Transcript	ENST00000570299.1	processed_transcript	6893	NA	NA
068	1	17	43463839	44888839	1.37	k1prob	rs62062781	44022632	1.58979e-4	ENSG00000186868	MAPT	YES	intron_variant,NMD_transcript_variant	MODIFIER	Transcript	ENST00000571311.1	nonsense_mediated_decay	6893	NA	NA
068	1	17	43463839	44888839	1.37	k1prob	rs552965964	44064759	1.58979e-4	ENSG00000186868	MAPT	YES	intron_variant	MODIFIER	Transcript	ENST00000262410.5	protein_coding	6893	NA	NA
068	1	17	43463839	44888839	1.37	k1prob	rs552965964	44064759	1.58979e-4	ENSG00000186868	MAPT	YES	intron_variant	MODIFIER	Transcript	ENST00000334239.8	protein_coding	6893	NA	NA
068	1	17	43463839	44888839	1.37	k1prob	rs552965964	44064759	1.58979e-4	ENSG00000186868	MAPT	YES	intron_variant	MODIFIER	Transcript	ENST00000340799.5	protein_coding	6893	NA	NA
068	1	17	43463839	44888839	1.37	k1prob	rs552965964	44064759	1.58979e-4	ENSG00000186868	MAPT	YES	intron_variant	MODIFIER	Transcript	ENST00000344290.5	protein_coding	6893	NA	NA
068	1	17	43463839	44888839	1.37	k1prob	rs552965964	44064759	1.58979e-4	ENSG00000186868	MAPT	YES	intron_variant	MODIFIER	Transcript	ENST00000347967.5	protein_coding	6893	NA	NA
068	1	17	43463839	44888839	1.37	k1prob	rs552965964	44064759	1.58979e-4	ENSG00000186868	MAPT	YES	intron_variant	MODIFIER	Transcript	ENST00000351559.5	protein_coding	6893	NA	NA
068	1	17	43463839	44888839	1.37	k1prob	rs552965964	44064759	1.58979e-4	ENSG00000186868	MAPT	YES	intron_variant	MODIFIER	Transcript	ENST00000415613.2	protein_coding	6893	NA	NA
068	1	17	43463839	44888839	1.37	k1prob	rs552965964	44064759	1.58979e-4	ENSG00000186868	MAPT	YES	intron_variant	MODIFIER	Transcript	ENST00000420682.2	protein_coding	6893	NA	NA
068	1	17	43463839	44888839	1.37	k1prob	rs552965964	44064759	1.58979e-4	ENSG00000186868	MAPT	YES	intron_variant	MODIFIER	Transcript	ENST00000431008.3	protein_coding	6893	NA	NA
068	1	17	43463839	44888839	1.37	k1prob	rs552965964	44064759	1.58979e-4	ENSG00000186868	MAPT	YES	intron_variant	MODIFIER	Transcript	ENST00000446361.3	protein_coding	6893	NA	NA
068	1	17	43463839	44888839	1.37	k1prob	rs552965964	44064759	1.58979e-4	ENSG00000186868	MAPT	YES	intron_variant	MODIFIER	Transcript	ENST00000535772.1	protein_coding	6893	NA	NA
068	1	17	43463839	44888839	1.37	k1prob	rs552965964	44064759	1.58979e-4	ENSG00000186868	MAPT	YES	intron_variant,non_coding_transcript_variant	MODIFIER	Transcript	ENST00000570299.1	processed_transcript	6893	NA	NA
068	1	17	43463839	44888839	1.37	k1prob	rs552965964	44064759	1.58979e-4	ENSG00000186868	MAPT	YES	intron_variant	MODIFIER	Transcript	ENST00000571987.1	protein_coding	6893	NA	NA
068	1	17	43463839	44888839	1.37	k1prob	rs552965964	44064759	1.58979e-4	ENSG00000186868	MAPT	YES	intron_variant	MODIFIER	Transcript	ENST00000574436.1	protein_coding	6893	NA	NA
068	1	17	43463839	44888839	1.37	k1prob	rs552965964	44064759	1.58979e-4	ENSG00000186868	MAPT	YES	downstream_gene_variant	MODIFIER	Transcript	ENST00000576238.1	retained_intron	6893	NA	NA
068	1	17	43463839	44888839	1.37	k1prob	rs552965964	44064759	1.58979e-4	ENSG00000186868	MAPT	YES	intron_variant	MODIFIER	Transcript	ENST00000576518.1	protein_coding	6893	NA	NA
068	1	17	43463839	44888839	1.37	k1prob	rs552965964	44064759	1.58979e-4	ENSG00000186868	MAPT	YES	downstream_gene_variant	MODIFIER	Transcript	ENST00000577017.1	processed_transcript	6893	NA	NA
068	1	17	43463839	44888839	1.37	k1prob	rs62062802	44028045	1.58979e-4	ENSG00000186868	MAPT	YES	intron_variant	MODIFIER	Transcript	ENST00000262410.5	protein_coding	6893	NA	NA
068	1	17	43463839	44888839	1.37	k1prob	rs62062802	44028045	1.58979e-4	ENSG00000186868	MAPT	YES	intron_variant	MODIFIER	Transcript	ENST00000334239.8	protein_coding	6893	NA	NA
068	1	17	43463839	44888839	1.37	k1prob	rs62062802	44028045	1.58979e-4	ENSG00000186868	MAPT	YES	intron_variant	MODIFIER	Transcript	ENST00000340799.5	protein_coding	6893	NA	NA
068	1	17	43463839	44888839	1.37	k1prob	rs62062802	44028045	1.58979e-4	ENSG00000186868	MAPT	YES	intron_variant	MODIFIER	Transcript	ENST00000344290.5	protein_coding	6893	NA	NA
068	1	17	43463839	44888839	1.37	k1prob	rs62062802	44028045	1.58979e-4	ENSG00000186868	MAPT	YES	intron_variant	MODIFIER	Transcript	ENST00000347967.5	protein_coding	6893	NA	NA
068	1	17	43463839	44888839	1.37	k1prob	rs62062802	44028045	1.58979e-4	ENSG00000186868	MAPT	YES	intron_variant	MODIFIER	Transcript	ENST00000351559.5	protein_coding	6893	NA	NA
068	1	17	43463839	44888839	1.37	k1prob	rs62062802	44028045	1.58979e-4	ENSG00000186868	MAPT	YES	intron_variant	MODIFIER	Transcript	ENST00000446361.3	protein_coding	6893	NA	NA
068	1	17	43463839	44888839	1.37	k1prob	rs62062802	44028045	1.58979e-4	ENSG00000186868	MAPT	YES	intron_variant	MODIFIER	Transcript	ENST00000535772.1	protein_coding	6893	NA	NA
068	1	17	43463839	44888839	1.37	k1prob	rs62062802	44028045	1.58979e-4	ENSG00000186868	MAPT	YES	intron_variant,non_coding_transcript_variant	MODIFIER	Transcript	ENST00000570299.1	processed_transcript	6893	NA	NA
068	1	17	43463839	44888839	1.37	k1prob	rs62062802	44028045	1.58979e-4	ENSG00000186868	MAPT	YES	intron_variant,NMD_transcript_variant	MODIFIER	Transcript	ENST00000571311.1	nonsense_mediated_decay	6893	NA	NA
068	1	17	43463839	44888839	1.37	k1prob	rs62062803	44028183	1.58979e-4	ENSG00000186868	MAPT	YES	intron_variant	MODIFIER	Transcript	ENST00000262410.5	protein_coding	6893	NA	NA
068	1	17	43463839	44888839	1.37	k1prob	rs62062803	44028183	1.58979e-4	ENSG00000186868	MAPT	YES	intron_variant	MODIFIER	Transcript	ENST00000334239.8	protein_coding	6893	NA	NA
068	1	17	43463839	44888839	1.37	k1prob	rs62062803	44028183	1.58979e-4	ENSG00000186868	MAPT	YES	intron_variant	MODIFIER	Transcript	ENST00000340799.5	protein_coding	6893	NA	NA
068	1	17	43463839	44888839	1.37	k1prob	rs62062803	44028183	1.58979e-4	ENSG00000186868	MAPT	YES	intron_variant	MODIFIER	Transcript	ENST00000344290.5	protein_coding	6893	NA	NA
068	1	17	43463839	44888839	1.37	k1prob	rs62062803	44028183	1.58979e-4	ENSG00000186868	MAPT	YES	intron_variant	MODIFIER	Transcript	ENST00000347967.5	protein_coding	6893	NA	NA
068	1	17	43463839	44888839	1.37	k1prob	rs62062803	44028183	1.58979e-4	ENSG00000186868	MAPT	YES	intron_variant	MODIFIER	Transcript	ENST00000351559.5	protein_coding	6893	NA	NA
068	1	17	43463839	44888839	1.37	k1prob	rs62062803	44028183	1.58979e-4	ENSG00000186868	MAPT	YES	intron_variant	MODIFIER	Transcript	ENST00000446361.3	protein_coding	6893	NA	NA
068	1	17	43463839	44888839	1.37	k1prob	rs62062803	44028183	1.58979e-4	ENSG00000186868	MAPT	YES	intron_variant	MODIFIER	Transcript	ENST00000535772.1	protein_coding	6893	NA	NA
068	1	17	43463839	44888839	1.37	k1prob	rs62062803	44028183	1.58979e-4	ENSG00000186868	MAPT	YES	intron_variant,non_coding_transcript_variant	MODIFIER	Transcript	ENST00000570299.1	processed_transcript	6893	NA	NA
068	1	17	43463839	44888839	1.37	k1prob	rs62062803	44028183	1.58979e-4	ENSG00000186868	MAPT	YES	intron_variant,NMD_transcript_variant	MODIFIER	Transcript	ENST00000571311.1	nonsense_mediated_decay	6893	NA	NA
068	1	17	43463839	44888839	1.37	k1prob	rs538726790	44061696	1.58979e-4	ENSG00000186868	MAPT	YES	intron_variant	MODIFIER	Transcript	ENST00000262410.5	protein_coding	6893	NA	NA
068	1	17	43463839	44888839	1.37	k1prob	rs538726790	44061696	1.58979e-4	ENSG00000186868	MAPT	YES	intron_variant	MODIFIER	Transcript	ENST00000334239.8	protein_coding	6893	NA	NA
068	1	17	43463839	44888839	1.37	k1prob	rs538726790	44061696	1.58979e-4	ENSG00000186868	MAPT	YES	intron_variant	MODIFIER	Transcript	ENST00000340799.5	protein_coding	6893	NA	NA
068	1	17	43463839	44888839	1.37	k1prob	rs538726790	44061696	1.58979e-4	ENSG00000186868	MAPT	YES	intron_variant	MODIFIER	Transcript	ENST00000344290.5	protein_coding	6893	NA	NA
068	1	17	43463839	44888839	1.37	k1prob	rs538726790	44061696	1.58979e-4	ENSG00000186868	MAPT	YES	intron_variant	MODIFIER	Transcript	ENST00000347967.5	protein_coding	6893	NA	NA
068	1	17	43463839	44888839	1.37	k1prob	rs538726790	44061696	1.58979e-4	ENSG00000186868	MAPT	YES	intron_variant	MODIFIER	Transcript	ENST00000351559.5	protein_coding	6893	NA	NA
068	1	17	43463839	44888839	1.37	k1prob	rs538726790	44061696	1.58979e-4	ENSG00000186868	MAPT	YES	intron_variant	MODIFIER	Transcript	ENST00000415613.2	protein_coding	6893	NA	NA
068	1	17	43463839	44888839	1.37	k1prob	rs538726790	44061696	1.58979e-4	ENSG00000186868	MAPT	YES	intron_variant	MODIFIER	Transcript	ENST00000420682.2	protein_coding	6893	NA	NA
068	1	17	43463839	44888839	1.37	k1prob	rs538726790	44061696	1.58979e-4	ENSG00000186868	MAPT	YES	intron_variant	MODIFIER	Transcript	ENST00000431008.3	protein_coding	6893	NA	NA
068	1	17	43463839	44888839	1.37	k1prob	rs538726790	44061696	1.58979e-4	ENSG00000186868	MAPT	YES	intron_variant	MODIFIER	Transcript	ENST00000446361.3	protein_coding	6893	NA	NA
068	1	17	43463839	44888839	1.37	k1prob	rs538726790	44061696	1.58979e-4	ENSG00000186868	MAPT	YES	intron_variant	MODIFIER	Transcript	ENST00000535772.1	protein_coding	6893	NA	NA
068	1	17	43463839	44888839	1.37	k1prob	rs538726790	44061696	1.58979e-4	ENSG00000186868	MAPT	YES	intron_variant,non_coding_transcript_variant	MODIFIER	Transcript	ENST00000570299.1	processed_transcript	6893	NA	NA
068	1	17	43463839	44888839	1.37	k1prob	rs538726790	44061696	1.58979e-4	ENSG00000186868	MAPT	YES	intron_variant	MODIFIER	Transcript	ENST00000571987.1	protein_coding	6893	NA	NA
068	1	17	43463839	44888839	1.37	k1prob	rs538726790	44061696	1.58979e-4	ENSG00000186868	MAPT	YES	downstream_gene_variant	MODIFIER	Transcript	ENST00000572440.1	retained_intron	6893	NA	NA
068	1	17	43463839	44888839	1.37	k1prob	rs538726790	44061696	1.58979e-4	ENSG00000186868	MAPT	YES	intron_variant	MODIFIER	Transcript	ENST00000574436.1	protein_coding	6893	NA	NA
068	1	17	43463839	44888839	1.37	k1prob	rs538726790	44061696	1.58979e-4	ENSG00000186868	MAPT	YES	downstream_gene_variant	MODIFIER	Transcript	ENST00000576238.1	retained_intron	6893	NA	NA
068	1	17	43463839	44888839	1.37	k1prob	rs538726790	44061696	1.58979e-4	ENSG00000186868	MAPT	YES	intron_variant	MODIFIER	Transcript	ENST00000576518.1	protein_coding	6893	NA	NA
068	1	17	43463839	44888839	1.37	k1prob	rs538726790	44061696	1.58979e-4	ENSG00000186868	MAPT	YES	upstream_gene_variant	MODIFIER	Transcript	ENST00000577017.1	processed_transcript	6893	NA	NA
068	1	17	43463839	44888839	1.37	k1prob	rs62063795	44068238	1.58979e-4	ENSG00000186868	MAPT	YES	intron_variant	MODIFIER	Transcript	ENST00000262410.5	protein_coding	6893	NA	NA
068	1	17	43463839	44888839	1.37	k1prob	rs62063795	44068238	1.58979e-4	ENSG00000186868	MAPT	YES	intron_variant	MODIFIER	Transcript	ENST00000334239.8	protein_coding	6893	NA	NA
068	1	17	43463839	44888839	1.37	k1prob	rs62063795	44068238	1.58979e-4	ENSG00000186868	MAPT	YES	intron_variant	MODIFIER	Transcript	ENST00000340799.5	protein_coding	6893	NA	NA
068	1	17	43463839	44888839	1.37	k1prob	rs62063795	44068238	1.58979e-4	ENSG00000186868	MAPT	YES	intron_variant	MODIFIER	Transcript	ENST00000344290.5	protein_coding	6893	NA	NA
068	1	17	43463839	44888839	1.37	k1prob	rs62063795	44068238	1.58979e-4	ENSG00000186868	MAPT	YES	intron_variant	MODIFIER	Transcript	ENST00000347967.5	protein_coding	6893	NA	NA
068	1	17	43463839	44888839	1.37	k1prob	rs62063795	44068238	1.58979e-4	ENSG00000186868	MAPT	YES	intron_variant	MODIFIER	Transcript	ENST00000351559.5	protein_coding	6893	NA	NA
068	1	17	43463839	44888839	1.37	k1prob	rs62063795	44068238	1.58979e-4	ENSG00000186868	MAPT	YES	intron_variant	MODIFIER	Transcript	ENST00000415613.2	protein_coding	6893	NA	NA
068	1	17	43463839	44888839	1.37	k1prob	rs62063795	44068238	1.58979e-4	ENSG00000186868	MAPT	YES	intron_variant	MODIFIER	Transcript	ENST00000420682.2	protein_coding	6893	NA	NA
068	1	17	43463839	44888839	1.37	k1prob	rs62063795	44068238	1.58979e-4	ENSG00000186868	MAPT	YES	intron_variant	MODIFIER	Transcript	ENST00000431008.3	protein_coding	6893	NA	NA
068	1	17	43463839	44888839	1.37	k1prob	rs62063795	44068238	1.58979e-4	ENSG00000186868	MAPT	YES	intron_variant	MODIFIER	Transcript	ENST00000446361.3	protein_coding	6893	NA	NA
068	1	17	43463839	44888839	1.37	k1prob	rs62063795	44068238	1.58979e-4	ENSG00000186868	MAPT	YES	intron_variant	MODIFIER	Transcript	ENST00000535772.1	protein_coding	6893	NA	NA
068	1	17	43463839	44888839	1.37	k1prob	rs62063795	44068238	1.58979e-4	ENSG00000186868	MAPT	YES	intron_variant,non_coding_transcript_variant	MODIFIER	Transcript	ENST00000570299.1	processed_transcript	6893	NA	NA
068	1	17	43463839	44888839	1.37	k1prob	rs62063795	44068238	1.58979e-4	ENSG00000186868	MAPT	YES	intron_variant	MODIFIER	Transcript	ENST00000571987.1	protein_coding	6893	NA	NA
068	1	17	43463839	44888839	1.37	k1prob	rs62063795	44068238	1.58979e-4	ENSG00000186868	MAPT	YES	intron_variant	MODIFIER	Transcript	ENST00000574436.1	protein_coding	6893	NA	NA
068	1	17	43463839	44888839	1.37	k1prob	rs62063795	44068238	1.58979e-4	ENSG00000186868	MAPT	YES	intron_variant	MODIFIER	Transcript	ENST00000576518.1	protein_coding	6893	NA	NA
068	1	17	43463839	44888839	1.37	k1prob	rs62063795	44068238	1.58979e-4	ENSG00000186868	MAPT	YES	downstream_gene_variant	MODIFIER	Transcript	ENST00000577017.1	processed_transcript	6893	NA	NA
068	1	17	43463839	44888839	1.37	k1prob	rs62062782	44023087	1.58979e-4	ENSG00000186868	MAPT	YES	intron_variant	MODIFIER	Transcript	ENST00000262410.5	protein_coding	6893	NA	NA
068	1	17	43463839	44888839	1.37	k1prob	rs62062782	44023087	1.58979e-4	ENSG00000186868	MAPT	YES	intron_variant	MODIFIER	Transcript	ENST00000334239.8	protein_coding	6893	NA	NA
068	1	17	43463839	44888839	1.37	k1prob	rs62062782	44023087	1.58979e-4	ENSG00000186868	MAPT	YES	intron_variant	MODIFIER	Transcript	ENST00000340799.5	protein_coding	6893	NA	NA
068	1	17	43463839	44888839	1.37	k1prob	rs62062782	44023087	1.58979e-4	ENSG00000186868	MAPT	YES	intron_variant	MODIFIER	Transcript	ENST00000344290.5	protein_coding	6893	NA	NA
068	1	17	43463839	44888839	1.37	k1prob	rs62062782	44023087	1.58979e-4	ENSG00000186868	MAPT	YES	intron_variant	MODIFIER	Transcript	ENST00000347967.5	protein_coding	6893	NA	NA
068	1	17	43463839	44888839	1.37	k1prob	rs62062782	44023087	1.58979e-4	ENSG00000186868	MAPT	YES	intron_variant	MODIFIER	Transcript	ENST00000351559.5	protein_coding	6893	NA	NA
068	1	17	43463839	44888839	1.37	k1prob	rs62062782	44023087	1.58979e-4	ENSG00000186868	MAPT	YES	intron_variant	MODIFIER	Transcript	ENST00000446361.3	protein_coding	6893	NA	NA
068	1	17	43463839	44888839	1.37	k1prob	rs62062782	44023087	1.58979e-4	ENSG00000186868	MAPT	YES	intron_variant	MODIFIER	Transcript	ENST00000535772.1	protein_coding	6893	NA	NA
068	1	17	43463839	44888839	1.37	k1prob	rs62062782	44023087	1.58979e-4	ENSG00000186868	MAPT	YES	intron_variant,non_coding_transcript_variant	MODIFIER	Transcript	ENST00000570299.1	processed_transcript	6893	NA	NA
068	1	17	43463839	44888839	1.37	k1prob	rs62062782	44023087	1.58979e-4	ENSG00000186868	MAPT	YES	intron_variant,NMD_transcript_variant	MODIFIER	Transcript	ENST00000571311.1	nonsense_mediated_decay	6893	NA	NA
068	1	17	43463839	44888839	1.37	k1prob	rs62063779	44054671	1.58979e-4	ENSG00000186868	MAPT	YES	intron_variant	MODIFIER	Transcript	ENST00000262410.5	protein_coding	6893	NA	NA
068	1	17	43463839	44888839	1.37	k1prob	rs62063779	44054671	1.58979e-4	ENSG00000186868	MAPT	YES	intron_variant	MODIFIER	Transcript	ENST00000334239.8	protein_coding	6893	NA	NA
068	1	17	43463839	44888839	1.37	k1prob	rs62063779	44054671	1.58979e-4	ENSG00000186868	MAPT	YES	intron_variant	MODIFIER	Transcript	ENST00000340799.5	protein_coding	6893	NA	NA
068	1	17	43463839	44888839	1.37	k1prob	rs62063779	44054671	1.58979e-4	ENSG00000186868	MAPT	YES	intron_variant	MODIFIER	Transcript	ENST00000344290.5	protein_coding	6893	NA	NA
068	1	17	43463839	44888839	1.37	k1prob	rs62063779	44054671	1.58979e-4	ENSG00000186868	MAPT	YES	intron_variant	MODIFIER	Transcript	ENST00000347967.5	protein_coding	6893	NA	NA
068	1	17	43463839	44888839	1.37	k1prob	rs62063779	44054671	1.58979e-4	ENSG00000186868	MAPT	YES	intron_variant	MODIFIER	Transcript	ENST00000351559.5	protein_coding	6893	NA	NA
068	1	17	43463839	44888839	1.37	k1prob	rs62063779	44054671	1.58979e-4	ENSG00000186868	MAPT	YES	intron_variant	MODIFIER	Transcript	ENST00000415613.2	protein_coding	6893	NA	NA
068	1	17	43463839	44888839	1.37	k1prob	rs62063779	44054671	1.58979e-4	ENSG00000186868	MAPT	YES	intron_variant	MODIFIER	Transcript	ENST00000420682.2	protein_coding	6893	NA	NA
068	1	17	43463839	44888839	1.37	k1prob	rs62063779	44054671	1.58979e-4	ENSG00000186868	MAPT	YES	intron_variant	MODIFIER	Transcript	ENST00000431008.3	protein_coding	6893	NA	NA
068	1	17	43463839	44888839	1.37	k1prob	rs62063779	44054671	1.58979e-4	ENSG00000186868	MAPT	YES	intron_variant	MODIFIER	Transcript	ENST00000446361.3	protein_coding	6893	NA	NA
068	1	17	43463839	44888839	1.37	k1prob	rs62063779	44054671	1.58979e-4	ENSG00000186868	MAPT	YES	intron_variant	MODIFIER	Transcript	ENST00000535772.1	protein_coding	6893	NA	NA
068	1	17	43463839	44888839	1.37	k1prob	rs62063779	44054671	1.58979e-4	ENSG00000186868	MAPT	YES	intron_variant,non_coding_transcript_variant	MODIFIER	Transcript	ENST00000570299.1	processed_transcript	6893	NA	NA
068	1	17	43463839	44888839	1.37	k1prob	rs62063779	44054671	1.58979e-4	ENSG00000186868	MAPT	YES	intron_variant,NMD_transcript_variant	MODIFIER	Transcript	ENST00000571311.1	nonsense_mediated_decay	6893	NA	NA
068	1	17	43463839	44888839	1.37	k1prob	rs62063779	44054671	1.58979e-4	ENSG00000186868	MAPT	YES	intron_variant	MODIFIER	Transcript	ENST00000571987.1	protein_coding	6893	NA	NA
068	1	17	43463839	44888839	1.37	k1prob	rs62063779	44054671	1.58979e-4	ENSG00000186868	MAPT	YES	non_coding_transcript_exon_variant	MODIFIER	Transcript	ENST00000572440.1	retained_intron	6893	NA	NA
068	1	17	43463839	44888839	1.37	k1prob	rs62063779	44054671	1.58979e-4	ENSG00000186868	MAPT	YES	intron_variant	MODIFIER	Transcript	ENST00000574436.1	protein_coding	6893	NA	NA
068	1	17	43463839	44888839	1.37	k1prob	rs62063779	44054671	1.58979e-4	ENSG00000186868	MAPT	YES	5_prime_UTR_variant	MODIFIER	Transcript	ENST00000576518.1	protein_coding	6893	NA	NA
068	1	17	43463839	44888839	1.37	k1prob	rs62062778	44022528	1.58979e-4	ENSG00000186868	MAPT	YES	intron_variant	MODIFIER	Transcript	ENST00000262410.5	protein_coding	6893	NA	NA
068	1	17	43463839	44888839	1.37	k1prob	rs62062778	44022528	1.58979e-4	ENSG00000186868	MAPT	YES	intron_variant	MODIFIER	Transcript	ENST00000334239.8	protein_coding	6893	NA	NA
068	1	17	43463839	44888839	1.37	k1prob	rs62062778	44022528	1.58979e-4	ENSG00000186868	MAPT	YES	intron_variant	MODIFIER	Transcript	ENST00000340799.5	protein_coding	6893	NA	NA
068	1	17	43463839	44888839	1.37	k1prob	rs62062778	44022528	1.58979e-4	ENSG00000186868	MAPT	YES	intron_variant	MODIFIER	Transcript	ENST00000344290.5	protein_coding	6893	NA	NA
068	1	17	43463839	44888839	1.37	k1prob	rs62062778	44022528	1.58979e-4	ENSG00000186868	MAPT	YES	intron_variant	MODIFIER	Transcript	ENST00000347967.5	protein_coding	6893	NA	NA
068	1	17	43463839	44888839	1.37	k1prob	rs62062778	44022528	1.58979e-4	ENSG00000186868	MAPT	YES	intron_variant	MODIFIER	Transcript	ENST00000351559.5	protein_coding	6893	NA	NA
068	1	17	43463839	44888839	1.37	k1prob	rs62062778	44022528	1.58979e-4	ENSG00000186868	MAPT	YES	intron_variant	MODIFIER	Transcript	ENST00000446361.3	protein_coding	6893	NA	NA
068	1	17	43463839	44888839	1.37	k1prob	rs62062778	44022528	1.58979e-4	ENSG00000186868	MAPT	YES	intron_variant	MODIFIER	Transcript	ENST00000535772.1	protein_coding	6893	NA	NA
068	1	17	43463839	44888839	1.37	k1prob	rs62062778	44022528	1.58979e-4	ENSG00000186868	MAPT	YES	intron_variant,non_coding_transcript_variant	MODIFIER	Transcript	ENST00000570299.1	processed_transcript	6893	NA	NA
068	1	17	43463839	44888839	1.37	k1prob	rs62062778	44022528	1.58979e-4	ENSG00000186868	MAPT	YES	intron_variant,NMD_transcript_variant	MODIFIER	Transcript	ENST00000571311.1	nonsense_mediated_decay	6893	NA	NA
068	1	17	43463839	44888839	1.37	k1prob	rs576389326	44062337	1.58979e-4	ENSG00000186868	MAPT	YES	intron_variant	MODIFIER	Transcript	ENST00000262410.5	protein_coding	6893	NA	NA
068	1	17	43463839	44888839	1.37	k1prob	rs576389326	44062337	1.58979e-4	ENSG00000186868	MAPT	YES	intron_variant	MODIFIER	Transcript	ENST00000334239.8	protein_coding	6893	NA	NA
068	1	17	43463839	44888839	1.37	k1prob	rs576389326	44062337	1.58979e-4	ENSG00000186868	MAPT	YES	intron_variant	MODIFIER	Transcript	ENST00000340799.5	protein_coding	6893	NA	NA
068	1	17	43463839	44888839	1.37	k1prob	rs576389326	44062337	1.58979e-4	ENSG00000186868	MAPT	YES	intron_variant	MODIFIER	Transcript	ENST00000344290.5	protein_coding	6893	NA	NA
068	1	17	43463839	44888839	1.37	k1prob	rs576389326	44062337	1.58979e-4	ENSG00000186868	MAPT	YES	intron_variant	MODIFIER	Transcript	ENST00000347967.5	protein_coding	6893	NA	NA
068	1	17	43463839	44888839	1.37	k1prob	rs576389326	44062337	1.58979e-4	ENSG00000186868	MAPT	YES	intron_variant	MODIFIER	Transcript	ENST00000351559.5	protein_coding	6893	NA	NA
068	1	17	43463839	44888839	1.37	k1prob	rs576389326	44062337	1.58979e-4	ENSG00000186868	MAPT	YES	intron_variant	MODIFIER	Transcript	ENST00000415613.2	protein_coding	6893	NA	NA
068	1	17	43463839	44888839	1.37	k1prob	rs576389326	44062337	1.58979e-4	ENSG00000186868	MAPT	YES	intron_variant	MODIFIER	Transcript	ENST00000420682.2	protein_coding	6893	NA	NA
068	1	17	43463839	44888839	1.37	k1prob	rs576389326	44062337	1.58979e-4	ENSG00000186868	MAPT	YES	intron_variant	MODIFIER	Transcript	ENST00000431008.3	protein_coding	6893	NA	NA
068	1	17	43463839	44888839	1.37	k1prob	rs576389326	44062337	1.58979e-4	ENSG00000186868	MAPT	YES	intron_variant	MODIFIER	Transcript	ENST00000446361.3	protein_coding	6893	NA	NA
068	1	17	43463839	44888839	1.37	k1prob	rs576389326	44062337	1.58979e-4	ENSG00000186868	MAPT	YES	intron_variant	MODIFIER	Transcript	ENST00000535772.1	protein_coding	6893	NA	NA
068	1	17	43463839	44888839	1.37	k1prob	rs576389326	44062337	1.58979e-4	ENSG00000186868	MAPT	YES	intron_variant,non_coding_transcript_variant	MODIFIER	Transcript	ENST00000570299.1	processed_transcript	6893	NA	NA
068	1	17	43463839	44888839	1.37	k1prob	rs576389326	44062337	1.58979e-4	ENSG00000186868	MAPT	YES	intron_variant	MODIFIER	Transcript	ENST00000571987.1	protein_coding	6893	NA	NA
068	1	17	43463839	44888839	1.37	k1prob	rs576389326	44062337	1.58979e-4	ENSG00000186868	MAPT	YES	downstream_gene_variant	MODIFIER	Transcript	ENST00000572440.1	retained_intron	6893	NA	NA
068	1	17	43463839	44888839	1.37	k1prob	rs576389326	44062337	1.58979e-4	ENSG00000186868	MAPT	YES	intron_variant	MODIFIER	Transcript	ENST00000574436.1	protein_coding	6893	NA	NA
068	1	17	43463839	44888839	1.37	k1prob	rs576389326	44062337	1.58979e-4	ENSG00000186868	MAPT	YES	downstream_gene_variant	MODIFIER	Transcript	ENST00000576238.1	retained_intron	6893	NA	NA
068	1	17	43463839	44888839	1.37	k1prob	rs576389326	44062337	1.58979e-4	ENSG00000186868	MAPT	YES	intron_variant	MODIFIER	Transcript	ENST00000576518.1	protein_coding	6893	NA	NA
068	1	17	43463839	44888839	1.37	k1prob	rs576389326	44062337	1.58979e-4	ENSG00000186868	MAPT	YES	upstream_gene_variant	MODIFIER	Transcript	ENST00000577017.1	processed_transcript	6893	NA	NA
068	1	17	43463839	44888839	1.37	k1prob	rs62062776	44022043	1.58979e-4	ENSG00000186868	MAPT	YES	intron_variant	MODIFIER	Transcript	ENST00000262410.5	protein_coding	6893	NA	NA
068	1	17	43463839	44888839	1.37	k1prob	rs62062776	44022043	1.58979e-4	ENSG00000186868	MAPT	YES	intron_variant	MODIFIER	Transcript	ENST00000334239.8	protein_coding	6893	NA	NA
068	1	17	43463839	44888839	1.37	k1prob	rs62062776	44022043	1.58979e-4	ENSG00000186868	MAPT	YES	intron_variant	MODIFIER	Transcript	ENST00000340799.5	protein_coding	6893	NA	NA
068	1	17	43463839	44888839	1.37	k1prob	rs62062776	44022043	1.58979e-4	ENSG00000186868	MAPT	YES	intron_variant	MODIFIER	Transcript	ENST00000344290.5	protein_coding	6893	NA	NA
068	1	17	43463839	44888839	1.37	k1prob	rs62062776	44022043	1.58979e-4	ENSG00000186868	MAPT	YES	intron_variant	MODIFIER	Transcript	ENST00000347967.5	protein_coding	6893	NA	NA
068	1	17	43463839	44888839	1.37	k1prob	rs62062776	44022043	1.58979e-4	ENSG00000186868	MAPT	YES	intron_variant	MODIFIER	Transcript	ENST00000351559.5	protein_coding	6893	NA	NA
068	1	17	43463839	44888839	1.37	k1prob	rs62062776	44022043	1.58979e-4	ENSG00000186868	MAPT	YES	intron_variant	MODIFIER	Transcript	ENST00000446361.3	protein_coding	6893	NA	NA
068	1	17	43463839	44888839	1.37	k1prob	rs62062776	44022043	1.58979e-4	ENSG00000186868	MAPT	YES	intron_variant	MODIFIER	Transcript	ENST00000535772.1	protein_coding	6893	NA	NA
068	1	17	43463839	44888839	1.37	k1prob	rs62062776	44022043	1.58979e-4	ENSG00000186868	MAPT	YES	intron_variant,non_coding_transcript_variant	MODIFIER	Transcript	ENST00000570299.1	processed_transcript	6893	NA	NA
068	1	17	43463839	44888839	1.37	k1prob	rs62062776	44022043	1.58979e-4	ENSG00000186868	MAPT	YES	intron_variant,NMD_transcript_variant	MODIFIER	Transcript	ENST00000571311.1	nonsense_mediated_decay	6893	NA	NA
068	1	17	43463839	44888839	1.37	k1prob	rs554819069	44061898	1.58979e-4	ENSG00000186868	MAPT	YES	intron_variant	MODIFIER	Transcript	ENST00000262410.5	protein_coding	6893	NA	NA
068	1	17	43463839	44888839	1.37	k1prob	rs554819069	44061898	1.58979e-4	ENSG00000186868	MAPT	YES	intron_variant	MODIFIER	Transcript	ENST00000334239.8	protein_coding	6893	NA	NA
068	1	17	43463839	44888839	1.37	k1prob	rs554819069	44061898	1.58979e-4	ENSG00000186868	MAPT	YES	intron_variant	MODIFIER	Transcript	ENST00000340799.5	protein_coding	6893	NA	NA
068	1	17	43463839	44888839	1.37	k1prob	rs554819069	44061898	1.58979e-4	ENSG00000186868	MAPT	YES	intron_variant	MODIFIER	Transcript	ENST00000344290.5	protein_coding	6893	NA	NA
068	1	17	43463839	44888839	1.37	k1prob	rs554819069	44061898	1.58979e-4	ENSG00000186868	MAPT	YES	intron_variant	MODIFIER	Transcript	ENST00000347967.5	protein_coding	6893	NA	NA
068	1	17	43463839	44888839	1.37	k1prob	rs554819069	44061898	1.58979e-4	ENSG00000186868	MAPT	YES	intron_variant	MODIFIER	Transcript	ENST00000351559.5	protein_coding	6893	NA	NA
068	1	17	43463839	44888839	1.37	k1prob	rs554819069	44061898	1.58979e-4	ENSG00000186868	MAPT	YES	intron_variant	MODIFIER	Transcript	ENST00000415613.2	protein_coding	6893	NA	NA
068	1	17	43463839	44888839	1.37	k1prob	rs554819069	44061898	1.58979e-4	ENSG00000186868	MAPT	YES	intron_variant	MODIFIER	Transcript	ENST00000420682.2	protein_coding	6893	NA	NA
068	1	17	43463839	44888839	1.37	k1prob	rs554819069	44061898	1.58979e-4	ENSG00000186868	MAPT	YES	intron_variant	MODIFIER	Transcript	ENST00000431008.3	protein_coding	6893	NA	NA
068	1	17	43463839	44888839	1.37	k1prob	rs554819069	44061898	1.58979e-4	ENSG00000186868	MAPT	YES	intron_variant	MODIFIER	Transcript	ENST00000446361.3	protein_coding	6893	NA	NA
068	1	17	43463839	44888839	1.37	k1prob	rs554819069	44061898	1.58979e-4	ENSG00000186868	MAPT	YES	intron_variant	MODIFIER	Transcript	ENST00000535772.1	protein_coding	6893	NA	NA
068	1	17	43463839	44888839	1.37	k1prob	rs554819069	44061898	1.58979e-4	ENSG00000186868	MAPT	YES	intron_variant,non_coding_transcript_variant	MODIFIER	Transcript	ENST00000570299.1	processed_transcript	6893	NA	NA
068	1	17	43463839	44888839	1.37	k1prob	rs554819069	44061898	1.58979e-4	ENSG00000186868	MAPT	YES	intron_variant	MODIFIER	Transcript	ENST00000571987.1	protein_coding	6893	NA	NA
068	1	17	43463839	44888839	1.37	k1prob	rs554819069	44061898	1.58979e-4	ENSG00000186868	MAPT	YES	downstream_gene_variant	MODIFIER	Transcript	ENST00000572440.1	retained_intron	6893	NA	NA
068	1	17	43463839	44888839	1.37	k1prob	rs554819069	44061898	1.58979e-4	ENSG00000186868	MAPT	YES	intron_variant	MODIFIER	Transcript	ENST00000574436.1	protein_coding	6893	NA	NA
068	1	17	43463839	44888839	1.37	k1prob	rs554819069	44061898	1.58979e-4	ENSG00000186868	MAPT	YES	downstream_gene_variant	MODIFIER	Transcript	ENST00000576238.1	retained_intron	6893	NA	NA
068	1	17	43463839	44888839	1.37	k1prob	rs554819069	44061898	1.58979e-4	ENSG00000186868	MAPT	YES	intron_variant	MODIFIER	Transcript	ENST00000576518.1	protein_coding	6893	NA	NA
068	1	17	43463839	44888839	1.37	k1prob	rs554819069	44061898	1.58979e-4	ENSG00000186868	MAPT	YES	upstream_gene_variant	MODIFIER	Transcript	ENST00000577017.1	processed_transcript	6893	NA	NA
068	1	17	43463839	44888839	1.37	k1prob	rs17572495	44054596	1.58979e-4	ENSG00000186868	MAPT	YES	intron_variant	MODIFIER	Transcript	ENST00000262410.5	protein_coding	6893	NA	NA
068	1	17	43463839	44888839	1.37	k1prob	rs17572495	44054596	1.58979e-4	ENSG00000186868	MAPT	YES	intron_variant	MODIFIER	Transcript	ENST00000334239.8	protein_coding	6893	NA	NA
068	1	17	43463839	44888839	1.37	k1prob	rs17572495	44054596	1.58979e-4	ENSG00000186868	MAPT	YES	intron_variant	MODIFIER	Transcript	ENST00000340799.5	protein_coding	6893	NA	NA
068	1	17	43463839	44888839	1.37	k1prob	rs17572495	44054596	1.58979e-4	ENSG00000186868	MAPT	YES	intron_variant	MODIFIER	Transcript	ENST00000344290.5	protein_coding	6893	NA	NA
068	1	17	43463839	44888839	1.37	k1prob	rs17572495	44054596	1.58979e-4	ENSG00000186868	MAPT	YES	intron_variant	MODIFIER	Transcript	ENST00000347967.5	protein_coding	6893	NA	NA
068	1	17	43463839	44888839	1.37	k1prob	rs17572495	44054596	1.58979e-4	ENSG00000186868	MAPT	YES	intron_variant	MODIFIER	Transcript	ENST00000351559.5	protein_coding	6893	NA	NA
068	1	17	43463839	44888839	1.37	k1prob	rs17572495	44054596	1.58979e-4	ENSG00000186868	MAPT	YES	intron_variant	MODIFIER	Transcript	ENST00000415613.2	protein_coding	6893	NA	NA
068	1	17	43463839	44888839	1.37	k1prob	rs17572495	44054596	1.58979e-4	ENSG00000186868	MAPT	YES	intron_variant	MODIFIER	Transcript	ENST00000420682.2	protein_coding	6893	NA	NA
068	1	17	43463839	44888839	1.37	k1prob	rs17572495	44054596	1.58979e-4	ENSG00000186868	MAPT	YES	intron_variant	MODIFIER	Transcript	ENST00000431008.3	protein_coding	6893	NA	NA
068	1	17	43463839	44888839	1.37	k1prob	rs17572495	44054596	1.58979e-4	ENSG00000186868	MAPT	YES	intron_variant	MODIFIER	Transcript	ENST00000446361.3	protein_coding	6893	NA	NA
068	1	17	43463839	44888839	1.37	k1prob	rs17572495	44054596	1.58979e-4	ENSG00000186868	MAPT	YES	intron_variant	MODIFIER	Transcript	ENST00000535772.1	protein_coding	6893	NA	NA
068	1	17	43463839	44888839	1.37	k1prob	rs17572495	44054596	1.58979e-4	ENSG00000186868	MAPT	YES	intron_variant,non_coding_transcript_variant	MODIFIER	Transcript	ENST00000570299.1	processed_transcript	6893	NA	NA
068	1	17	43463839	44888839	1.37	k1prob	rs17572495	44054596	1.58979e-4	ENSG00000186868	MAPT	YES	intron_variant,NMD_transcript_variant	MODIFIER	Transcript	ENST00000571311.1	nonsense_mediated_decay	6893	NA	NA
068	1	17	43463839	44888839	1.37	k1prob	rs17572495	44054596	1.58979e-4	ENSG00000186868	MAPT	YES	intron_variant	MODIFIER	Transcript	ENST00000571987.1	protein_coding	6893	NA	NA
068	1	17	43463839	44888839	1.37	k1prob	rs17572495	44054596	1.58979e-4	ENSG00000186868	MAPT	YES	non_coding_transcript_exon_variant	MODIFIER	Transcript	ENST00000572440.1	retained_intron	6893	NA	NA
068	1	17	43463839	44888839	1.37	k1prob	rs17572495	44054596	1.58979e-4	ENSG00000186868	MAPT	YES	intron_variant	MODIFIER	Transcript	ENST00000574436.1	protein_coding	6893	NA	NA
068	1	17	43463839	44888839	1.37	k1prob	rs17572495	44054596	1.58979e-4	ENSG00000186868	MAPT	YES	5_prime_UTR_variant	MODIFIER	Transcript	ENST00000576518.1	protein_coding	6893	NA	NA
068	1	17	43463839	44888839	1.37	k1prob	rs79115768	44021061	1.58979e-4	ENSG00000186868	MAPT	YES	intron_variant	MODIFIER	Transcript	ENST00000262410.5	protein_coding	6893	NA	NA
068	1	17	43463839	44888839	1.37	k1prob	rs79115768	44021061	1.58979e-4	ENSG00000186868	MAPT	YES	intron_variant	MODIFIER	Transcript	ENST00000334239.8	protein_coding	6893	NA	NA
068	1	17	43463839	44888839	1.37	k1prob	rs79115768	44021061	1.58979e-4	ENSG00000186868	MAPT	YES	intron_variant	MODIFIER	Transcript	ENST00000340799.5	protein_coding	6893	NA	NA
068	1	17	43463839	44888839	1.37	k1prob	rs79115768	44021061	1.58979e-4	ENSG00000186868	MAPT	YES	intron_variant	MODIFIER	Transcript	ENST00000344290.5	protein_coding	6893	NA	NA
068	1	17	43463839	44888839	1.37	k1prob	rs79115768	44021061	1.58979e-4	ENSG00000186868	MAPT	YES	intron_variant	MODIFIER	Transcript	ENST00000347967.5	protein_coding	6893	NA	NA
068	1	17	43463839	44888839	1.37	k1prob	rs79115768	44021061	1.58979e-4	ENSG00000186868	MAPT	YES	intron_variant	MODIFIER	Transcript	ENST00000351559.5	protein_coding	6893	NA	NA
068	1	17	43463839	44888839	1.37	k1prob	rs79115768	44021061	1.58979e-4	ENSG00000186868	MAPT	YES	intron_variant	MODIFIER	Transcript	ENST00000446361.3	protein_coding	6893	NA	NA
068	1	17	43463839	44888839	1.37	k1prob	rs79115768	44021061	1.58979e-4	ENSG00000186868	MAPT	YES	intron_variant	MODIFIER	Transcript	ENST00000535772.1	protein_coding	6893	NA	NA
068	1	17	43463839	44888839	1.37	k1prob	rs79115768	44021061	1.58979e-4	ENSG00000186868	MAPT	YES	intron_variant,non_coding_transcript_variant	MODIFIER	Transcript	ENST00000570299.1	processed_transcript	6893	NA	NA
068	1	17	43463839	44888839	1.37	k1prob	rs79115768	44021061	1.58979e-4	ENSG00000186868	MAPT	YES	intron_variant,NMD_transcript_variant	MODIFIER	Transcript	ENST00000571311.1	nonsense_mediated_decay	6893	NA	NA
068	1	17	43463839	44888839	1.37	k1prob	rs55662347	44070545	1.58979e-4	ENSG00000186868	MAPT	YES	intron_variant	MODIFIER	Transcript	ENST00000262410.5	protein_coding	6893	NA	NA
068	1	17	43463839	44888839	1.37	k1prob	rs55662347	44070545	1.58979e-4	ENSG00000186868	MAPT	YES	intron_variant	MODIFIER	Transcript	ENST00000334239.8	protein_coding	6893	NA	NA
068	1	17	43463839	44888839	1.37	k1prob	rs55662347	44070545	1.58979e-4	ENSG00000186868	MAPT	YES	intron_variant	MODIFIER	Transcript	ENST00000340799.5	protein_coding	6893	NA	NA
068	1	17	43463839	44888839	1.37	k1prob	rs55662347	44070545	1.58979e-4	ENSG00000186868	MAPT	YES	intron_variant	MODIFIER	Transcript	ENST00000344290.5	protein_coding	6893	NA	NA
068	1	17	43463839	44888839	1.37	k1prob	rs55662347	44070545	1.58979e-4	ENSG00000186868	MAPT	YES	intron_variant	MODIFIER	Transcript	ENST00000347967.5	protein_coding	6893	NA	NA
068	1	17	43463839	44888839	1.37	k1prob	rs55662347	44070545	1.58979e-4	ENSG00000186868	MAPT	YES	intron_variant	MODIFIER	Transcript	ENST00000351559.5	protein_coding	6893	NA	NA
068	1	17	43463839	44888839	1.37	k1prob	rs55662347	44070545	1.58979e-4	ENSG00000186868	MAPT	YES	intron_variant	MODIFIER	Transcript	ENST00000415613.2	protein_coding	6893	NA	NA
068	1	17	43463839	44888839	1.37	k1prob	rs55662347	44070545	1.58979e-4	ENSG00000186868	MAPT	YES	intron_variant	MODIFIER	Transcript	ENST00000420682.2	protein_coding	6893	NA	NA
068	1	17	43463839	44888839	1.37	k1prob	rs55662347	44070545	1.58979e-4	ENSG00000186868	MAPT	YES	intron_variant	MODIFIER	Transcript	ENST00000431008.3	protein_coding	6893	NA	NA
068	1	17	43463839	44888839	1.37	k1prob	rs55662347	44070545	1.58979e-4	ENSG00000186868	MAPT	YES	intron_variant	MODIFIER	Transcript	ENST00000446361.3	protein_coding	6893	NA	NA
068	1	17	43463839	44888839	1.37	k1prob	rs55662347	44070545	1.58979e-4	ENSG00000186868	MAPT	YES	intron_variant	MODIFIER	Transcript	ENST00000535772.1	protein_coding	6893	NA	NA
068	1	17	43463839	44888839	1.37	k1prob	rs55662347	44070545	1.58979e-4	ENSG00000186868	MAPT	YES	intron_variant,non_coding_transcript_variant	MODIFIER	Transcript	ENST00000570299.1	processed_transcript	6893	NA	NA
068	1	17	43463839	44888839	1.37	k1prob	rs55662347	44070545	1.58979e-4	ENSG00000186868	MAPT	YES	intron_variant	MODIFIER	Transcript	ENST00000571987.1	protein_coding	6893	NA	NA
068	1	17	43463839	44888839	1.37	k1prob	rs55662347	44070545	1.58979e-4	ENSG00000186868	MAPT	YES	intron_variant	MODIFIER	Transcript	ENST00000574436.1	protein_coding	6893	NA	NA
068	1	17	43463839	44888839	1.37	k1prob	rs55662347	44070545	1.58979e-4	ENSG00000186868	MAPT	YES	intron_variant	MODIFIER	Transcript	ENST00000576518.1	protein_coding	6893	NA	NA
068	1	17	43463839	44888839	1.37	k1prob	rs62063796	44068289	1.58979e-4	ENSG00000186868	MAPT	YES	intron_variant	MODIFIER	Transcript	ENST00000262410.5	protein_coding	6893	NA	NA
068	1	17	43463839	44888839	1.37	k1prob	rs62063796	44068289	1.58979e-4	ENSG00000186868	MAPT	YES	intron_variant	MODIFIER	Transcript	ENST00000334239.8	protein_coding	6893	NA	NA
068	1	17	43463839	44888839	1.37	k1prob	rs62063796	44068289	1.58979e-4	ENSG00000186868	MAPT	YES	intron_variant	MODIFIER	Transcript	ENST00000340799.5	protein_coding	6893	NA	NA
068	1	17	43463839	44888839	1.37	k1prob	rs62063796	44068289	1.58979e-4	ENSG00000186868	MAPT	YES	intron_variant	MODIFIER	Transcript	ENST00000344290.5	protein_coding	6893	NA	NA
068	1	17	43463839	44888839	1.37	k1prob	rs62063796	44068289	1.58979e-4	ENSG00000186868	MAPT	YES	intron_variant	MODIFIER	Transcript	ENST00000347967.5	protein_coding	6893	NA	NA
068	1	17	43463839	44888839	1.37	k1prob	rs62063796	44068289	1.58979e-4	ENSG00000186868	MAPT	YES	intron_variant	MODIFIER	Transcript	ENST00000351559.5	protein_coding	6893	NA	NA
068	1	17	43463839	44888839	1.37	k1prob	rs62063796	44068289	1.58979e-4	ENSG00000186868	MAPT	YES	intron_variant	MODIFIER	Transcript	ENST00000415613.2	protein_coding	6893	NA	NA
068	1	17	43463839	44888839	1.37	k1prob	rs62063796	44068289	1.58979e-4	ENSG00000186868	MAPT	YES	intron_variant	MODIFIER	Transcript	ENST00000420682.2	protein_coding	6893	NA	NA
068	1	17	43463839	44888839	1.37	k1prob	rs62063796	44068289	1.58979e-4	ENSG00000186868	MAPT	YES	intron_variant	MODIFIER	Transcript	ENST00000431008.3	protein_coding	6893	NA	NA
068	1	17	43463839	44888839	1.37	k1prob	rs62063796	44068289	1.58979e-4	ENSG00000186868	MAPT	YES	intron_variant	MODIFIER	Transcript	ENST00000446361.3	protein_coding	6893	NA	NA
068	1	17	43463839	44888839	1.37	k1prob	rs62063796	44068289	1.58979e-4	ENSG00000186868	MAPT	YES	intron_variant	MODIFIER	Transcript	ENST00000535772.1	protein_coding	6893	NA	NA
068	1	17	43463839	44888839	1.37	k1prob	rs62063796	44068289	1.58979e-4	ENSG00000186868	MAPT	YES	intron_variant,non_coding_transcript_variant	MODIFIER	Transcript	ENST00000570299.1	processed_transcript	6893	NA	NA
068	1	17	43463839	44888839	1.37	k1prob	rs62063796	44068289	1.58979e-4	ENSG00000186868	MAPT	YES	intron_variant	MODIFIER	Transcript	ENST00000571987.1	protein_coding	6893	NA	NA
068	1	17	43463839	44888839	1.37	k1prob	rs62063796	44068289	1.58979e-4	ENSG00000186868	MAPT	YES	intron_variant	MODIFIER	Transcript	ENST00000574436.1	protein_coding	6893	NA	NA
068	1	17	43463839	44888839	1.37	k1prob	rs62063796	44068289	1.58979e-4	ENSG00000186868	MAPT	YES	intron_variant	MODIFIER	Transcript	ENST00000576518.1	protein_coding	6893	NA	NA
068	1	17	43463839	44888839	1.37	k1prob	rs62063796	44068289	1.58979e-4	ENSG00000186868	MAPT	YES	downstream_gene_variant	MODIFIER	Transcript	ENST00000577017.1	processed_transcript	6893	NA	NA
068	1	17	43463839	44888839	1.37	k1prob	rs56294117	44042783	1.58979e-4	ENSG00000186868	MAPT	YES	intron_variant	MODIFIER	Transcript	ENST00000262410.5	protein_coding	6893	NA	NA
068	1	17	43463839	44888839	1.37	k1prob	rs56294117	44042783	1.58979e-4	ENSG00000186868	MAPT	YES	intron_variant	MODIFIER	Transcript	ENST00000334239.8	protein_coding	6893	NA	NA
068	1	17	43463839	44888839	1.37	k1prob	rs56294117	44042783	1.58979e-4	ENSG00000186868	MAPT	YES	intron_variant	MODIFIER	Transcript	ENST00000340799.5	protein_coding	6893	NA	NA
068	1	17	43463839	44888839	1.37	k1prob	rs56294117	44042783	1.58979e-4	ENSG00000186868	MAPT	YES	intron_variant	MODIFIER	Transcript	ENST00000344290.5	protein_coding	6893	NA	NA
068	1	17	43463839	44888839	1.37	k1prob	rs56294117	44042783	1.58979e-4	ENSG00000186868	MAPT	YES	intron_variant	MODIFIER	Transcript	ENST00000347967.5	protein_coding	6893	NA	NA
068	1	17	43463839	44888839	1.37	k1prob	rs56294117	44042783	1.58979e-4	ENSG00000186868	MAPT	YES	intron_variant	MODIFIER	Transcript	ENST00000351559.5	protein_coding	6893	NA	NA
068	1	17	43463839	44888839	1.37	k1prob	rs56294117	44042783	1.58979e-4	ENSG00000186868	MAPT	YES	intron_variant	MODIFIER	Transcript	ENST00000415613.2	protein_coding	6893	NA	NA
068	1	17	43463839	44888839	1.37	k1prob	rs56294117	44042783	1.58979e-4	ENSG00000186868	MAPT	YES	intron_variant	MODIFIER	Transcript	ENST00000420682.2	protein_coding	6893	NA	NA
068	1	17	43463839	44888839	1.37	k1prob	rs56294117	44042783	1.58979e-4	ENSG00000186868	MAPT	YES	intron_variant	MODIFIER	Transcript	ENST00000431008.3	protein_coding	6893	NA	NA
068	1	17	43463839	44888839	1.37	k1prob	rs56294117	44042783	1.58979e-4	ENSG00000186868	MAPT	YES	intron_variant	MODIFIER	Transcript	ENST00000446361.3	protein_coding	6893	NA	NA
068	1	17	43463839	44888839	1.37	k1prob	rs56294117	44042783	1.58979e-4	ENSG00000186868	MAPT	YES	intron_variant	MODIFIER	Transcript	ENST00000535772.1	protein_coding	6893	NA	NA
068	1	17	43463839	44888839	1.37	k1prob	rs56294117	44042783	1.58979e-4	ENSG00000186868	MAPT	YES	intron_variant,non_coding_transcript_variant	MODIFIER	Transcript	ENST00000570299.1	processed_transcript	6893	NA	NA
068	1	17	43463839	44888839	1.37	k1prob	rs56294117	44042783	1.58979e-4	ENSG00000186868	MAPT	YES	intron_variant,NMD_transcript_variant	MODIFIER	Transcript	ENST00000571311.1	nonsense_mediated_decay	6893	NA	NA
068	1	17	43463839	44888839	1.37	k1prob	rs56294117	44042783	1.58979e-4	ENSG00000186868	MAPT	YES	intron_variant	MODIFIER	Transcript	ENST00000571987.1	protein_coding	6893	NA	NA
068	1	17	43463839	44888839	1.37	k1prob	rs56294117	44042783	1.58979e-4	ENSG00000186868	MAPT	YES	intron_variant	MODIFIER	Transcript	ENST00000574436.1	protein_coding	6893	NA	NA
068	1	17	43463839	44888839	1.37	k1prob	rs62063777	44053171	1.58979e-4	ENSG00000186868	MAPT	YES	intron_variant	MODIFIER	Transcript	ENST00000262410.5	protein_coding	6893	NA	NA
068	1	17	43463839	44888839	1.37	k1prob	rs62063777	44053171	1.58979e-4	ENSG00000186868	MAPT	YES	intron_variant	MODIFIER	Transcript	ENST00000334239.8	protein_coding	6893	NA	NA
068	1	17	43463839	44888839	1.37	k1prob	rs62063777	44053171	1.58979e-4	ENSG00000186868	MAPT	YES	intron_variant	MODIFIER	Transcript	ENST00000340799.5	protein_coding	6893	NA	NA
068	1	17	43463839	44888839	1.37	k1prob	rs62063777	44053171	1.58979e-4	ENSG00000186868	MAPT	YES	intron_variant	MODIFIER	Transcript	ENST00000344290.5	protein_coding	6893	NA	NA
068	1	17	43463839	44888839	1.37	k1prob	rs62063777	44053171	1.58979e-4	ENSG00000186868	MAPT	YES	intron_variant	MODIFIER	Transcript	ENST00000347967.5	protein_coding	6893	NA	NA
068	1	17	43463839	44888839	1.37	k1prob	rs62063777	44053171	1.58979e-4	ENSG00000186868	MAPT	YES	intron_variant	MODIFIER	Transcript	ENST00000351559.5	protein_coding	6893	NA	NA
068	1	17	43463839	44888839	1.37	k1prob	rs62063777	44053171	1.58979e-4	ENSG00000186868	MAPT	YES	intron_variant	MODIFIER	Transcript	ENST00000415613.2	protein_coding	6893	NA	NA
068	1	17	43463839	44888839	1.37	k1prob	rs62063777	44053171	1.58979e-4	ENSG00000186868	MAPT	YES	intron_variant	MODIFIER	Transcript	ENST00000420682.2	protein_coding	6893	NA	NA
068	1	17	43463839	44888839	1.37	k1prob	rs62063777	44053171	1.58979e-4	ENSG00000186868	MAPT	YES	intron_variant	MODIFIER	Transcript	ENST00000431008.3	protein_coding	6893	NA	NA
068	1	17	43463839	44888839	1.37	k1prob	rs62063777	44053171	1.58979e-4	ENSG00000186868	MAPT	YES	intron_variant	MODIFIER	Transcript	ENST00000446361.3	protein_coding	6893	NA	NA
068	1	17	43463839	44888839	1.37	k1prob	rs62063777	44053171	1.58979e-4	ENSG00000186868	MAPT	YES	intron_variant	MODIFIER	Transcript	ENST00000535772.1	protein_coding	6893	NA	NA
068	1	17	43463839	44888839	1.37	k1prob	rs62063777	44053171	1.58979e-4	ENSG00000186868	MAPT	YES	intron_variant,non_coding_transcript_variant	MODIFIER	Transcript	ENST00000570299.1	processed_transcript	6893	NA	NA
068	1	17	43463839	44888839	1.37	k1prob	rs62063777	44053171	1.58979e-4	ENSG00000186868	MAPT	YES	intron_variant,NMD_transcript_variant	MODIFIER	Transcript	ENST00000571311.1	nonsense_mediated_decay	6893	NA	NA
068	1	17	43463839	44888839	1.37	k1prob	rs62063777	44053171	1.58979e-4	ENSG00000186868	MAPT	YES	intron_variant	MODIFIER	Transcript	ENST00000571987.1	protein_coding	6893	NA	NA
068	1	17	43463839	44888839	1.37	k1prob	rs62063777	44053171	1.58979e-4	ENSG00000186868	MAPT	YES	non_coding_transcript_exon_variant	MODIFIER	Transcript	ENST00000572440.1	retained_intron	6893	NA	NA
068	1	17	43463839	44888839	1.37	k1prob	rs62063777	44053171	1.58979e-4	ENSG00000186868	MAPT	YES	intron_variant	MODIFIER	Transcript	ENST00000574436.1	protein_coding	6893	NA	NA
068	1	17	43463839	44888839	1.37	k1prob	rs62063777	44053171	1.58979e-4	ENSG00000186868	MAPT	YES	5_prime_UTR_variant	MODIFIER	Transcript	ENST00000576518.1	protein_coding	6893	NA	NA
068	1	17	43463839	44888839	1.37	k1prob	rs78599197	44069970	1.58979e-4	ENSG00000186868	MAPT	YES	intron_variant	MODIFIER	Transcript	ENST00000262410.5	protein_coding	6893	NA	NA
068	1	17	43463839	44888839	1.37	k1prob	rs78599197	44069970	1.58979e-4	ENSG00000186868	MAPT	YES	intron_variant	MODIFIER	Transcript	ENST00000334239.8	protein_coding	6893	NA	NA
068	1	17	43463839	44888839	1.37	k1prob	rs78599197	44069970	1.58979e-4	ENSG00000186868	MAPT	YES	intron_variant	MODIFIER	Transcript	ENST00000340799.5	protein_coding	6893	NA	NA
068	1	17	43463839	44888839	1.37	k1prob	rs78599197	44069970	1.58979e-4	ENSG00000186868	MAPT	YES	intron_variant	MODIFIER	Transcript	ENST00000344290.5	protein_coding	6893	NA	NA
068	1	17	43463839	44888839	1.37	k1prob	rs78599197	44069970	1.58979e-4	ENSG00000186868	MAPT	YES	intron_variant	MODIFIER	Transcript	ENST00000347967.5	protein_coding	6893	NA	NA
068	1	17	43463839	44888839	1.37	k1prob	rs78599197	44069970	1.58979e-4	ENSG00000186868	MAPT	YES	intron_variant	MODIFIER	Transcript	ENST00000351559.5	protein_coding	6893	NA	NA
068	1	17	43463839	44888839	1.37	k1prob	rs78599197	44069970	1.58979e-4	ENSG00000186868	MAPT	YES	intron_variant	MODIFIER	Transcript	ENST00000415613.2	protein_coding	6893	NA	NA
068	1	17	43463839	44888839	1.37	k1prob	rs78599197	44069970	1.58979e-4	ENSG00000186868	MAPT	YES	intron_variant	MODIFIER	Transcript	ENST00000420682.2	protein_coding	6893	NA	NA
068	1	17	43463839	44888839	1.37	k1prob	rs78599197	44069970	1.58979e-4	ENSG00000186868	MAPT	YES	intron_variant	MODIFIER	Transcript	ENST00000431008.3	protein_coding	6893	NA	NA
068	1	17	43463839	44888839	1.37	k1prob	rs78599197	44069970	1.58979e-4	ENSG00000186868	MAPT	YES	intron_variant	MODIFIER	Transcript	ENST00000446361.3	protein_coding	6893	NA	NA
068	1	17	43463839	44888839	1.37	k1prob	rs78599197	44069970	1.58979e-4	ENSG00000186868	MAPT	YES	intron_variant	MODIFIER	Transcript	ENST00000535772.1	protein_coding	6893	NA	NA
068	1	17	43463839	44888839	1.37	k1prob	rs78599197	44069970	1.58979e-4	ENSG00000186868	MAPT	YES	intron_variant,non_coding_transcript_variant	MODIFIER	Transcript	ENST00000570299.1	processed_transcript	6893	NA	NA
068	1	17	43463839	44888839	1.37	k1prob	rs78599197	44069970	1.58979e-4	ENSG00000186868	MAPT	YES	intron_variant	MODIFIER	Transcript	ENST00000571987.1	protein_coding	6893	NA	NA
068	1	17	43463839	44888839	1.37	k1prob	rs78599197	44069970	1.58979e-4	ENSG00000186868	MAPT	YES	intron_variant	MODIFIER	Transcript	ENST00000574436.1	protein_coding	6893	NA	NA
068	1	17	43463839	44888839	1.37	k1prob	rs78599197	44069970	1.58979e-4	ENSG00000186868	MAPT	YES	intron_variant	MODIFIER	Transcript	ENST00000576518.1	protein_coding	6893	NA	NA
068	1	17	43463839	44888839	1.37	k1prob	rs62063798	44068543	1.58979e-4	ENSG00000186868	MAPT	YES	intron_variant	MODIFIER	Transcript	ENST00000262410.5	protein_coding	6893	NA	NA
068	1	17	43463839	44888839	1.37	k1prob	rs62063798	44068543	1.58979e-4	ENSG00000186868	MAPT	YES	intron_variant	MODIFIER	Transcript	ENST00000334239.8	protein_coding	6893	NA	NA
068	1	17	43463839	44888839	1.37	k1prob	rs62063798	44068543	1.58979e-4	ENSG00000186868	MAPT	YES	intron_variant	MODIFIER	Transcript	ENST00000340799.5	protein_coding	6893	NA	NA
068	1	17	43463839	44888839	1.37	k1prob	rs62063798	44068543	1.58979e-4	ENSG00000186868	MAPT	YES	intron_variant	MODIFIER	Transcript	ENST00000344290.5	protein_coding	6893	NA	NA
068	1	17	43463839	44888839	1.37	k1prob	rs62063798	44068543	1.58979e-4	ENSG00000186868	MAPT	YES	intron_variant	MODIFIER	Transcript	ENST00000347967.5	protein_coding	6893	NA	NA
068	1	17	43463839	44888839	1.37	k1prob	rs62063798	44068543	1.58979e-4	ENSG00000186868	MAPT	YES	intron_variant	MODIFIER	Transcript	ENST00000351559.5	protein_coding	6893	NA	NA
068	1	17	43463839	44888839	1.37	k1prob	rs62063798	44068543	1.58979e-4	ENSG00000186868	MAPT	YES	intron_variant	MODIFIER	Transcript	ENST00000415613.2	protein_coding	6893	NA	NA
068	1	17	43463839	44888839	1.37	k1prob	rs62063798	44068543	1.58979e-4	ENSG00000186868	MAPT	YES	intron_variant	MODIFIER	Transcript	ENST00000420682.2	protein_coding	6893	NA	NA
068	1	17	43463839	44888839	1.37	k1prob	rs62063798	44068543	1.58979e-4	ENSG00000186868	MAPT	YES	intron_variant	MODIFIER	Transcript	ENST00000431008.3	protein_coding	6893	NA	NA
068	1	17	43463839	44888839	1.37	k1prob	rs62063798	44068543	1.58979e-4	ENSG00000186868	MAPT	YES	intron_variant	MODIFIER	Transcript	ENST00000446361.3	protein_coding	6893	NA	NA
068	1	17	43463839	44888839	1.37	k1prob	rs62063798	44068543	1.58979e-4	ENSG00000186868	MAPT	YES	intron_variant	MODIFIER	Transcript	ENST00000535772.1	protein_coding	6893	NA	NA
068	1	17	43463839	44888839	1.37	k1prob	rs62063798	44068543	1.58979e-4	ENSG00000186868	MAPT	YES	intron_variant,non_coding_transcript_variant	MODIFIER	Transcript	ENST00000570299.1	processed_transcript	6893	NA	NA
068	1	17	43463839	44888839	1.37	k1prob	rs62063798	44068543	1.58979e-4	ENSG00000186868	MAPT	YES	intron_variant	MODIFIER	Transcript	ENST00000571987.1	protein_coding	6893	NA	NA
068	1	17	43463839	44888839	1.37	k1prob	rs62063798	44068543	1.58979e-4	ENSG00000186868	MAPT	YES	intron_variant	MODIFIER	Transcript	ENST00000574436.1	protein_coding	6893	NA	NA
068	1	17	43463839	44888839	1.37	k1prob	rs62063798	44068543	1.58979e-4	ENSG00000186868	MAPT	YES	intron_variant	MODIFIER	Transcript	ENST00000576518.1	protein_coding	6893	NA	NA
068	1	17	43463839	44888839	1.37	k1prob	rs62063798	44068543	1.58979e-4	ENSG00000186868	MAPT	YES	downstream_gene_variant	MODIFIER	Transcript	ENST00000577017.1	processed_transcript	6893	NA	NA
068	1	17	43463839	44888839	1.37	k1prob	rs17651887	44069840	1.58979e-4	ENSG00000186868	MAPT	YES	intron_variant	MODIFIER	Transcript	ENST00000262410.5	protein_coding	6893	NA	NA
068	1	17	43463839	44888839	1.37	k1prob	rs17651887	44069840	1.58979e-4	ENSG00000186868	MAPT	YES	intron_variant	MODIFIER	Transcript	ENST00000334239.8	protein_coding	6893	NA	NA
068	1	17	43463839	44888839	1.37	k1prob	rs17651887	44069840	1.58979e-4	ENSG00000186868	MAPT	YES	intron_variant	MODIFIER	Transcript	ENST00000340799.5	protein_coding	6893	NA	NA
068	1	17	43463839	44888839	1.37	k1prob	rs17651887	44069840	1.58979e-4	ENSG00000186868	MAPT	YES	intron_variant	MODIFIER	Transcript	ENST00000344290.5	protein_coding	6893	NA	NA
068	1	17	43463839	44888839	1.37	k1prob	rs17651887	44069840	1.58979e-4	ENSG00000186868	MAPT	YES	intron_variant	MODIFIER	Transcript	ENST00000347967.5	protein_coding	6893	NA	NA
068	1	17	43463839	44888839	1.37	k1prob	rs17651887	44069840	1.58979e-4	ENSG00000186868	MAPT	YES	intron_variant	MODIFIER	Transcript	ENST00000351559.5	protein_coding	6893	NA	NA
068	1	17	43463839	44888839	1.37	k1prob	rs17651887	44069840	1.58979e-4	ENSG00000186868	MAPT	YES	intron_variant	MODIFIER	Transcript	ENST00000415613.2	protein_coding	6893	NA	NA
068	1	17	43463839	44888839	1.37	k1prob	rs17651887	44069840	1.58979e-4	ENSG00000186868	MAPT	YES	intron_variant	MODIFIER	Transcript	ENST00000420682.2	protein_coding	6893	NA	NA
068	1	17	43463839	44888839	1.37	k1prob	rs17651887	44069840	1.58979e-4	ENSG00000186868	MAPT	YES	intron_variant	MODIFIER	Transcript	ENST00000431008.3	protein_coding	6893	NA	NA
068	1	17	43463839	44888839	1.37	k1prob	rs17651887	44069840	1.58979e-4	ENSG00000186868	MAPT	YES	intron_variant	MODIFIER	Transcript	ENST00000446361.3	protein_coding	6893	NA	NA
068	1	17	43463839	44888839	1.37	k1prob	rs17651887	44069840	1.58979e-4	ENSG00000186868	MAPT	YES	intron_variant	MODIFIER	Transcript	ENST00000535772.1	protein_coding	6893	NA	NA
068	1	17	43463839	44888839	1.37	k1prob	rs17651887	44069840	1.58979e-4	ENSG00000186868	MAPT	YES	intron_variant,non_coding_transcript_variant	MODIFIER	Transcript	ENST00000570299.1	processed_transcript	6893	NA	NA
068	1	17	43463839	44888839	1.37	k1prob	rs17651887	44069840	1.58979e-4	ENSG00000186868	MAPT	YES	intron_variant	MODIFIER	Transcript	ENST00000571987.1	protein_coding	6893	NA	NA
068	1	17	43463839	44888839	1.37	k1prob	rs17651887	44069840	1.58979e-4	ENSG00000186868	MAPT	YES	intron_variant	MODIFIER	Transcript	ENST00000574436.1	protein_coding	6893	NA	NA
068	1	17	43463839	44888839	1.37	k1prob	rs17651887	44069840	1.58979e-4	ENSG00000186868	MAPT	YES	intron_variant	MODIFIER	Transcript	ENST00000576518.1	protein_coding	6893	NA	NA
068	1	17	43463839	44888839	1.37	k1prob	rs62062770	44019680	1.58979e-4	ENSG00000186868	MAPT	YES	intron_variant	MODIFIER	Transcript	ENST00000262410.5	protein_coding	6893	NA	NA
068	1	17	43463839	44888839	1.37	k1prob	rs62062770	44019680	1.58979e-4	ENSG00000186868	MAPT	YES	intron_variant	MODIFIER	Transcript	ENST00000334239.8	protein_coding	6893	NA	NA
068	1	17	43463839	44888839	1.37	k1prob	rs62062770	44019680	1.58979e-4	ENSG00000186868	MAPT	YES	intron_variant	MODIFIER	Transcript	ENST00000340799.5	protein_coding	6893	NA	NA
068	1	17	43463839	44888839	1.37	k1prob	rs62062770	44019680	1.58979e-4	ENSG00000186868	MAPT	YES	intron_variant	MODIFIER	Transcript	ENST00000344290.5	protein_coding	6893	NA	NA
068	1	17	43463839	44888839	1.37	k1prob	rs62062770	44019680	1.58979e-4	ENSG00000186868	MAPT	YES	intron_variant	MODIFIER	Transcript	ENST00000347967.5	protein_coding	6893	NA	NA
068	1	17	43463839	44888839	1.37	k1prob	rs62062770	44019680	1.58979e-4	ENSG00000186868	MAPT	YES	intron_variant	MODIFIER	Transcript	ENST00000351559.5	protein_coding	6893	NA	NA
068	1	17	43463839	44888839	1.37	k1prob	rs62062770	44019680	1.58979e-4	ENSG00000186868	MAPT	YES	intron_variant	MODIFIER	Transcript	ENST00000446361.3	protein_coding	6893	NA	NA
068	1	17	43463839	44888839	1.37	k1prob	rs62062770	44019680	1.58979e-4	ENSG00000186868	MAPT	YES	intron_variant	MODIFIER	Transcript	ENST00000535772.1	protein_coding	6893	NA	NA
068	1	17	43463839	44888839	1.37	k1prob	rs62062770	44019680	1.58979e-4	ENSG00000186868	MAPT	YES	intron_variant,non_coding_transcript_variant	MODIFIER	Transcript	ENST00000570299.1	processed_transcript	6893	NA	NA
068	1	17	43463839	44888839	1.37	k1prob	rs62062770	44019680	1.58979e-4	ENSG00000186868	MAPT	YES	intron_variant,NMD_transcript_variant	MODIFIER	Transcript	ENST00000571311.1	nonsense_mediated_decay	6893	NA	NA
068	1	17	43463839	44888839	1.37	k1prob	rs62063787	44061036	1.58979e-4	ENSG00000186868	MAPT	YES	missense_variant	MODERATE	Transcript	ENST00000262410.5	protein_coding	6893	tolerated(1)	benign(0)
068	1	17	43463839	44888839	1.37	k1prob	rs62063787	44061036	1.58979e-4	ENSG00000186868	MAPT	YES	intron_variant	MODIFIER	Transcript	ENST00000334239.8	protein_coding	6893	NA	NA
068	1	17	43463839	44888839	1.37	k1prob	rs62063787	44061036	1.58979e-4	ENSG00000186868	MAPT	YES	intron_variant	MODIFIER	Transcript	ENST00000340799.5	protein_coding	6893	NA	NA
068	1	17	43463839	44888839	1.37	k1prob	rs62063787	44061036	1.58979e-4	ENSG00000186868	MAPT	YES	missense_variant	MODERATE	Transcript	ENST00000344290.5	protein_coding	6893	tolerated(1)	benign(0)
068	1	17	43463839	44888839	1.37	k1prob	rs62063787	44061036	1.58979e-4	ENSG00000186868	MAPT	YES	intron_variant	MODIFIER	Transcript	ENST00000347967.5	protein_coding	6893	NA	NA
068	1	17	43463839	44888839	1.37	k1prob	rs62063787	44061036	1.58979e-4	ENSG00000186868	MAPT	YES	intron_variant	MODIFIER	Transcript	ENST00000351559.5	protein_coding	6893	NA	NA
068	1	17	43463839	44888839	1.37	k1prob	rs62063787	44061036	1.58979e-4	ENSG00000186868	MAPT	YES	missense_variant	MODERATE	Transcript	ENST00000415613.2	protein_coding	6893	tolerated(1)	benign(0)
068	1	17	43463839	44888839	1.37	k1prob	rs62063787	44061036	1.58979e-4	ENSG00000186868	MAPT	YES	intron_variant	MODIFIER	Transcript	ENST00000420682.2	protein_coding	6893	NA	NA
068	1	17	43463839	44888839	1.37	k1prob	rs62063787	44061036	1.58979e-4	ENSG00000186868	MAPT	YES	intron_variant	MODIFIER	Transcript	ENST00000431008.3	protein_coding	6893	NA	NA
068	1	17	43463839	44888839	1.37	k1prob	rs62063787	44061036	1.58979e-4	ENSG00000186868	MAPT	YES	intron_variant	MODIFIER	Transcript	ENST00000446361.3	protein_coding	6893	NA	NA
068	1	17	43463839	44888839	1.37	k1prob	rs62063787	44061036	1.58979e-4	ENSG00000186868	MAPT	YES	intron_variant	MODIFIER	Transcript	ENST00000535772.1	protein_coding	6893	NA	NA
068	1	17	43463839	44888839	1.37	k1prob	rs62063787	44061036	1.58979e-4	ENSG00000186868	MAPT	YES	intron_variant,non_coding_transcript_variant	MODIFIER	Transcript	ENST00000570299.1	processed_transcript	6893	NA	NA
068	1	17	43463839	44888839	1.37	k1prob	rs62063787	44061036	1.58979e-4	ENSG00000186868	MAPT	YES	missense_variant	MODERATE	Transcript	ENST00000571987.1	protein_coding	6893	tolerated(1)	benign(0)
068	1	17	43463839	44888839	1.37	k1prob	rs62063787	44061036	1.58979e-4	ENSG00000186868	MAPT	YES	downstream_gene_variant	MODIFIER	Transcript	ENST00000572440.1	retained_intron	6893	NA	NA
068	1	17	43463839	44888839	1.37	k1prob	rs62063787	44061036	1.58979e-4	ENSG00000186868	MAPT	YES	intron_variant	MODIFIER	Transcript	ENST00000574436.1	protein_coding	6893	NA	NA
068	1	17	43463839	44888839	1.37	k1prob	rs62063787	44061036	1.58979e-4	ENSG00000186868	MAPT	YES	non_coding_transcript_exon_variant	MODIFIER	Transcript	ENST00000576238.1	retained_intron	6893	NA	NA
068	1	17	43463839	44888839	1.37	k1prob	rs62063787	44061036	1.58979e-4	ENSG00000186868	MAPT	YES	intron_variant	MODIFIER	Transcript	ENST00000576518.1	protein_coding	6893	NA	NA
068	1	17	43463839	44888839	1.37	k1prob	rs62063787	44061036	1.58979e-4	ENSG00000186868	MAPT	YES	upstream_gene_variant	MODIFIER	Transcript	ENST00000577017.1	processed_transcript	6893	NA	NA
068	1	17	43463839	44888839	1.37	k1prob	rs1981997	44056767	1.58979e-4	ENSG00000186868	MAPT	YES	intron_variant	MODIFIER	Transcript	ENST00000262410.5	protein_coding	6893	NA	NA
068	1	17	43463839	44888839	1.37	k1prob	rs1981997	44056767	1.58979e-4	ENSG00000186868	MAPT	YES	intron_variant	MODIFIER	Transcript	ENST00000334239.8	protein_coding	6893	NA	NA
068	1	17	43463839	44888839	1.37	k1prob	rs1981997	44056767	1.58979e-4	ENSG00000186868	MAPT	YES	intron_variant	MODIFIER	Transcript	ENST00000340799.5	protein_coding	6893	NA	NA
068	1	17	43463839	44888839	1.37	k1prob	rs1981997	44056767	1.58979e-4	ENSG00000186868	MAPT	YES	intron_variant	MODIFIER	Transcript	ENST00000344290.5	protein_coding	6893	NA	NA
068	1	17	43463839	44888839	1.37	k1prob	rs1981997	44056767	1.58979e-4	ENSG00000186868	MAPT	YES	intron_variant	MODIFIER	Transcript	ENST00000347967.5	protein_coding	6893	NA	NA
068	1	17	43463839	44888839	1.37	k1prob	rs1981997	44056767	1.58979e-4	ENSG00000186868	MAPT	YES	intron_variant	MODIFIER	Transcript	ENST00000351559.5	protein_coding	6893	NA	NA
068	1	17	43463839	44888839	1.37	k1prob	rs1981997	44056767	1.58979e-4	ENSG00000186868	MAPT	YES	intron_variant	MODIFIER	Transcript	ENST00000415613.2	protein_coding	6893	NA	NA
068	1	17	43463839	44888839	1.37	k1prob	rs1981997	44056767	1.58979e-4	ENSG00000186868	MAPT	YES	intron_variant	MODIFIER	Transcript	ENST00000420682.2	protein_coding	6893	NA	NA
068	1	17	43463839	44888839	1.37	k1prob	rs1981997	44056767	1.58979e-4	ENSG00000186868	MAPT	YES	intron_variant	MODIFIER	Transcript	ENST00000431008.3	protein_coding	6893	NA	NA
068	1	17	43463839	44888839	1.37	k1prob	rs1981997	44056767	1.58979e-4	ENSG00000186868	MAPT	YES	intron_variant	MODIFIER	Transcript	ENST00000446361.3	protein_coding	6893	NA	NA
068	1	17	43463839	44888839	1.37	k1prob	rs1981997	44056767	1.58979e-4	ENSG00000186868	MAPT	YES	intron_variant	MODIFIER	Transcript	ENST00000535772.1	protein_coding	6893	NA	NA
068	1	17	43463839	44888839	1.37	k1prob	rs1981997	44056767	1.58979e-4	ENSG00000186868	MAPT	YES	intron_variant,non_coding_transcript_variant	MODIFIER	Transcript	ENST00000570299.1	processed_transcript	6893	NA	NA
068	1	17	43463839	44888839	1.37	k1prob	rs1981997	44056767	1.58979e-4	ENSG00000186868	MAPT	YES	downstream_gene_variant	MODIFIER	Transcript	ENST00000571311.1	nonsense_mediated_decay	6893	NA	NA
068	1	17	43463839	44888839	1.37	k1prob	rs1981997	44056767	1.58979e-4	ENSG00000186868	MAPT	YES	intron_variant	MODIFIER	Transcript	ENST00000571987.1	protein_coding	6893	NA	NA
068	1	17	43463839	44888839	1.37	k1prob	rs1981997	44056767	1.58979e-4	ENSG00000186868	MAPT	YES	non_coding_transcript_exon_variant	MODIFIER	Transcript	ENST00000572440.1	retained_intron	6893	NA	NA
068	1	17	43463839	44888839	1.37	k1prob	rs1981997	44056767	1.58979e-4	ENSG00000186868	MAPT	YES	intron_variant	MODIFIER	Transcript	ENST00000574436.1	protein_coding	6893	NA	NA
068	1	17	43463839	44888839	1.37	k1prob	rs1981997	44056767	1.58979e-4	ENSG00000186868	MAPT	YES	upstream_gene_variant	MODIFIER	Transcript	ENST00000576238.1	retained_intron	6893	NA	NA
068	1	17	43463839	44888839	1.37	k1prob	rs1981997	44056767	1.58979e-4	ENSG00000186868	MAPT	YES	intron_variant	MODIFIER	Transcript	ENST00000576518.1	protein_coding	6893	NA	NA
068	1	17	43463839	44888839	1.37	k1prob	rs62062769	44019643	1.58979e-4	ENSG00000186868	MAPT	YES	intron_variant	MODIFIER	Transcript	ENST00000262410.5	protein_coding	6893	NA	NA
068	1	17	43463839	44888839	1.37	k1prob	rs62062769	44019643	1.58979e-4	ENSG00000186868	MAPT	YES	intron_variant	MODIFIER	Transcript	ENST00000334239.8	protein_coding	6893	NA	NA
068	1	17	43463839	44888839	1.37	k1prob	rs62062769	44019643	1.58979e-4	ENSG00000186868	MAPT	YES	intron_variant	MODIFIER	Transcript	ENST00000340799.5	protein_coding	6893	NA	NA
068	1	17	43463839	44888839	1.37	k1prob	rs62062769	44019643	1.58979e-4	ENSG00000186868	MAPT	YES	intron_variant	MODIFIER	Transcript	ENST00000344290.5	protein_coding	6893	NA	NA
068	1	17	43463839	44888839	1.37	k1prob	rs62062769	44019643	1.58979e-4	ENSG00000186868	MAPT	YES	intron_variant	MODIFIER	Transcript	ENST00000347967.5	protein_coding	6893	NA	NA
068	1	17	43463839	44888839	1.37	k1prob	rs62062769	44019643	1.58979e-4	ENSG00000186868	MAPT	YES	intron_variant	MODIFIER	Transcript	ENST00000351559.5	protein_coding	6893	NA	NA
068	1	17	43463839	44888839	1.37	k1prob	rs62062769	44019643	1.58979e-4	ENSG00000186868	MAPT	YES	intron_variant	MODIFIER	Transcript	ENST00000446361.3	protein_coding	6893	NA	NA
068	1	17	43463839	44888839	1.37	k1prob	rs62062769	44019643	1.58979e-4	ENSG00000186868	MAPT	YES	intron_variant	MODIFIER	Transcript	ENST00000535772.1	protein_coding	6893	NA	NA
068	1	17	43463839	44888839	1.37	k1prob	rs62062769	44019643	1.58979e-4	ENSG00000186868	MAPT	YES	intron_variant,non_coding_transcript_variant	MODIFIER	Transcript	ENST00000570299.1	processed_transcript	6893	NA	NA
068	1	17	43463839	44888839	1.37	k1prob	rs62062769	44019643	1.58979e-4	ENSG00000186868	MAPT	YES	intron_variant,NMD_transcript_variant	MODIFIER	Transcript	ENST00000571311.1	nonsense_mediated_decay	6893	NA	NA
068	1	17	43463839	44888839	1.37	k1prob	rs62063799	44069180	1.58979e-4	ENSG00000186868	MAPT	YES	intron_variant	MODIFIER	Transcript	ENST00000262410.5	protein_coding	6893	NA	NA
068	1	17	43463839	44888839	1.37	k1prob	rs62063799	44069180	1.58979e-4	ENSG00000186868	MAPT	YES	intron_variant	MODIFIER	Transcript	ENST00000334239.8	protein_coding	6893	NA	NA
068	1	17	43463839	44888839	1.37	k1prob	rs62063799	44069180	1.58979e-4	ENSG00000186868	MAPT	YES	intron_variant	MODIFIER	Transcript	ENST00000340799.5	protein_coding	6893	NA	NA
068	1	17	43463839	44888839	1.37	k1prob	rs62063799	44069180	1.58979e-4	ENSG00000186868	MAPT	YES	intron_variant	MODIFIER	Transcript	ENST00000344290.5	protein_coding	6893	NA	NA
068	1	17	43463839	44888839	1.37	k1prob	rs62063799	44069180	1.58979e-4	ENSG00000186868	MAPT	YES	intron_variant	MODIFIER	Transcript	ENST00000347967.5	protein_coding	6893	NA	NA
068	1	17	43463839	44888839	1.37	k1prob	rs62063799	44069180	1.58979e-4	ENSG00000186868	MAPT	YES	intron_variant	MODIFIER	Transcript	ENST00000351559.5	protein_coding	6893	NA	NA
068	1	17	43463839	44888839	1.37	k1prob	rs62063799	44069180	1.58979e-4	ENSG00000186868	MAPT	YES	intron_variant	MODIFIER	Transcript	ENST00000415613.2	protein_coding	6893	NA	NA
068	1	17	43463839	44888839	1.37	k1prob	rs62063799	44069180	1.58979e-4	ENSG00000186868	MAPT	YES	intron_variant	MODIFIER	Transcript	ENST00000420682.2	protein_coding	6893	NA	NA
068	1	17	43463839	44888839	1.37	k1prob	rs62063799	44069180	1.58979e-4	ENSG00000186868	MAPT	YES	intron_variant	MODIFIER	Transcript	ENST00000431008.3	protein_coding	6893	NA	NA
068	1	17	43463839	44888839	1.37	k1prob	rs62063799	44069180	1.58979e-4	ENSG00000186868	MAPT	YES	intron_variant	MODIFIER	Transcript	ENST00000446361.3	protein_coding	6893	NA	NA
068	1	17	43463839	44888839	1.37	k1prob	rs62063799	44069180	1.58979e-4	ENSG00000186868	MAPT	YES	intron_variant	MODIFIER	Transcript	ENST00000535772.1	protein_coding	6893	NA	NA
068	1	17	43463839	44888839	1.37	k1prob	rs62063799	44069180	1.58979e-4	ENSG00000186868	MAPT	YES	intron_variant,non_coding_transcript_variant	MODIFIER	Transcript	ENST00000570299.1	processed_transcript	6893	NA	NA
068	1	17	43463839	44888839	1.37	k1prob	rs62063799	44069180	1.58979e-4	ENSG00000186868	MAPT	YES	intron_variant	MODIFIER	Transcript	ENST00000571987.1	protein_coding	6893	NA	NA
068	1	17	43463839	44888839	1.37	k1prob	rs62063799	44069180	1.58979e-4	ENSG00000186868	MAPT	YES	intron_variant	MODIFIER	Transcript	ENST00000574436.1	protein_coding	6893	NA	NA
068	1	17	43463839	44888839	1.37	k1prob	rs62063799	44069180	1.58979e-4	ENSG00000186868	MAPT	YES	intron_variant	MODIFIER	Transcript	ENST00000576518.1	protein_coding	6893	NA	NA
068	1	17	43463839	44888839	1.37	k1prob	rs62063799	44069180	1.58979e-4	ENSG00000186868	MAPT	YES	downstream_gene_variant	MODIFIER	Transcript	ENST00000577017.1	processed_transcript	6893	NA	NA
068	1	17	43463839	44888839	1.37	k1prob	rs17572613	44058004	1.58979e-4	ENSG00000186868	MAPT	YES	intron_variant	MODIFIER	Transcript	ENST00000262410.5	protein_coding	6893	NA	NA
068	1	17	43463839	44888839	1.37	k1prob	rs17572613	44058004	1.58979e-4	ENSG00000186868	MAPT	YES	intron_variant	MODIFIER	Transcript	ENST00000334239.8	protein_coding	6893	NA	NA
068	1	17	43463839	44888839	1.37	k1prob	rs17572613	44058004	1.58979e-4	ENSG00000186868	MAPT	YES	intron_variant	MODIFIER	Transcript	ENST00000340799.5	protein_coding	6893	NA	NA
068	1	17	43463839	44888839	1.37	k1prob	rs17572613	44058004	1.58979e-4	ENSG00000186868	MAPT	YES	intron_variant	MODIFIER	Transcript	ENST00000344290.5	protein_coding	6893	NA	NA
068	1	17	43463839	44888839	1.37	k1prob	rs17572613	44058004	1.58979e-4	ENSG00000186868	MAPT	YES	intron_variant	MODIFIER	Transcript	ENST00000347967.5	protein_coding	6893	NA	NA
068	1	17	43463839	44888839	1.37	k1prob	rs17572613	44058004	1.58979e-4	ENSG00000186868	MAPT	YES	intron_variant	MODIFIER	Transcript	ENST00000351559.5	protein_coding	6893	NA	NA
068	1	17	43463839	44888839	1.37	k1prob	rs17572613	44058004	1.58979e-4	ENSG00000186868	MAPT	YES	intron_variant	MODIFIER	Transcript	ENST00000415613.2	protein_coding	6893	NA	NA
068	1	17	43463839	44888839	1.37	k1prob	rs17572613	44058004	1.58979e-4	ENSG00000186868	MAPT	YES	intron_variant	MODIFIER	Transcript	ENST00000420682.2	protein_coding	6893	NA	NA
068	1	17	43463839	44888839	1.37	k1prob	rs17572613	44058004	1.58979e-4	ENSG00000186868	MAPT	YES	intron_variant	MODIFIER	Transcript	ENST00000431008.3	protein_coding	6893	NA	NA
068	1	17	43463839	44888839	1.37	k1prob	rs17572613	44058004	1.58979e-4	ENSG00000186868	MAPT	YES	intron_variant	MODIFIER	Transcript	ENST00000446361.3	protein_coding	6893	NA	NA
068	1	17	43463839	44888839	1.37	k1prob	rs17572613	44058004	1.58979e-4	ENSG00000186868	MAPT	YES	intron_variant	MODIFIER	Transcript	ENST00000535772.1	protein_coding	6893	NA	NA
068	1	17	43463839	44888839	1.37	k1prob	rs17572613	44058004	1.58979e-4	ENSG00000186868	MAPT	YES	intron_variant,non_coding_transcript_variant	MODIFIER	Transcript	ENST00000570299.1	processed_transcript	6893	NA	NA
068	1	17	43463839	44888839	1.37	k1prob	rs17572613	44058004	1.58979e-4	ENSG00000186868	MAPT	YES	downstream_gene_variant	MODIFIER	Transcript	ENST00000571311.1	nonsense_mediated_decay	6893	NA	NA
068	1	17	43463839	44888839	1.37	k1prob	rs17572613	44058004	1.58979e-4	ENSG00000186868	MAPT	YES	intron_variant	MODIFIER	Transcript	ENST00000571987.1	protein_coding	6893	NA	NA
068	1	17	43463839	44888839	1.37	k1prob	rs17572613	44058004	1.58979e-4	ENSG00000186868	MAPT	YES	downstream_gene_variant	MODIFIER	Transcript	ENST00000572440.1	retained_intron	6893	NA	NA
068	1	17	43463839	44888839	1.37	k1prob	rs17572613	44058004	1.58979e-4	ENSG00000186868	MAPT	YES	intron_variant	MODIFIER	Transcript	ENST00000574436.1	protein_coding	6893	NA	NA
068	1	17	43463839	44888839	1.37	k1prob	rs17572613	44058004	1.58979e-4	ENSG00000186868	MAPT	YES	upstream_gene_variant	MODIFIER	Transcript	ENST00000576238.1	retained_intron	6893	NA	NA
068	1	17	43463839	44888839	1.37	k1prob	rs17572613	44058004	1.58979e-4	ENSG00000186868	MAPT	YES	intron_variant	MODIFIER	Transcript	ENST00000576518.1	protein_coding	6893	NA	NA
068	1	17	43463839	44888839	1.37	k1prob	rs77527347	44058017	1.58979e-4	ENSG00000186868	MAPT	YES	intron_variant	MODIFIER	Transcript	ENST00000262410.5	protein_coding	6893	NA	NA
068	1	17	43463839	44888839	1.37	k1prob	rs77527347	44058017	1.58979e-4	ENSG00000186868	MAPT	YES	intron_variant	MODIFIER	Transcript	ENST00000334239.8	protein_coding	6893	NA	NA
068	1	17	43463839	44888839	1.37	k1prob	rs77527347	44058017	1.58979e-4	ENSG00000186868	MAPT	YES	intron_variant	MODIFIER	Transcript	ENST00000340799.5	protein_coding	6893	NA	NA
068	1	17	43463839	44888839	1.37	k1prob	rs77527347	44058017	1.58979e-4	ENSG00000186868	MAPT	YES	intron_variant	MODIFIER	Transcript	ENST00000344290.5	protein_coding	6893	NA	NA
068	1	17	43463839	44888839	1.37	k1prob	rs77527347	44058017	1.58979e-4	ENSG00000186868	MAPT	YES	intron_variant	MODIFIER	Transcript	ENST00000347967.5	protein_coding	6893	NA	NA
068	1	17	43463839	44888839	1.37	k1prob	rs77527347	44058017	1.58979e-4	ENSG00000186868	MAPT	YES	intron_variant	MODIFIER	Transcript	ENST00000351559.5	protein_coding	6893	NA	NA
068	1	17	43463839	44888839	1.37	k1prob	rs77527347	44058017	1.58979e-4	ENSG00000186868	MAPT	YES	intron_variant	MODIFIER	Transcript	ENST00000415613.2	protein_coding	6893	NA	NA
068	1	17	43463839	44888839	1.37	k1prob	rs77527347	44058017	1.58979e-4	ENSG00000186868	MAPT	YES	intron_variant	MODIFIER	Transcript	ENST00000420682.2	protein_coding	6893	NA	NA
068	1	17	43463839	44888839	1.37	k1prob	rs77527347	44058017	1.58979e-4	ENSG00000186868	MAPT	YES	intron_variant	MODIFIER	Transcript	ENST00000431008.3	protein_coding	6893	NA	NA
068	1	17	43463839	44888839	1.37	k1prob	rs77527347	44058017	1.58979e-4	ENSG00000186868	MAPT	YES	intron_variant	MODIFIER	Transcript	ENST00000446361.3	protein_coding	6893	NA	NA
068	1	17	43463839	44888839	1.37	k1prob	rs77527347	44058017	1.58979e-4	ENSG00000186868	MAPT	YES	intron_variant	MODIFIER	Transcript	ENST00000535772.1	protein_coding	6893	NA	NA
068	1	17	43463839	44888839	1.37	k1prob	rs77527347	44058017	1.58979e-4	ENSG00000186868	MAPT	YES	intron_variant,non_coding_transcript_variant	MODIFIER	Transcript	ENST00000570299.1	processed_transcript	6893	NA	NA
068	1	17	43463839	44888839	1.37	k1prob	rs77527347	44058017	1.58979e-4	ENSG00000186868	MAPT	YES	downstream_gene_variant	MODIFIER	Transcript	ENST00000571311.1	nonsense_mediated_decay	6893	NA	NA
068	1	17	43463839	44888839	1.37	k1prob	rs77527347	44058017	1.58979e-4	ENSG00000186868	MAPT	YES	intron_variant	MODIFIER	Transcript	ENST00000571987.1	protein_coding	6893	NA	NA
068	1	17	43463839	44888839	1.37	k1prob	rs77527347	44058017	1.58979e-4	ENSG00000186868	MAPT	YES	downstream_gene_variant	MODIFIER	Transcript	ENST00000572440.1	retained_intron	6893	NA	NA
068	1	17	43463839	44888839	1.37	k1prob	rs77527347	44058017	1.58979e-4	ENSG00000186868	MAPT	YES	intron_variant	MODIFIER	Transcript	ENST00000574436.1	protein_coding	6893	NA	NA
068	1	17	43463839	44888839	1.37	k1prob	rs77527347	44058017	1.58979e-4	ENSG00000186868	MAPT	YES	upstream_gene_variant	MODIFIER	Transcript	ENST00000576238.1	retained_intron	6893	NA	NA
068	1	17	43463839	44888839	1.37	k1prob	rs77527347	44058017	1.58979e-4	ENSG00000186868	MAPT	YES	intron_variant	MODIFIER	Transcript	ENST00000576518.1	protein_coding	6893	NA	NA
068	1	17	43463839	44888839	1.37	k1prob	rs62061732	44017941	1.58979e-4	ENSG00000186868	MAPT	YES	intron_variant	MODIFIER	Transcript	ENST00000262410.5	protein_coding	6893	NA	NA
068	1	17	43463839	44888839	1.37	k1prob	rs62061732	44017941	1.58979e-4	ENSG00000186868	MAPT	YES	intron_variant	MODIFIER	Transcript	ENST00000334239.8	protein_coding	6893	NA	NA
068	1	17	43463839	44888839	1.37	k1prob	rs62061732	44017941	1.58979e-4	ENSG00000186868	MAPT	YES	intron_variant	MODIFIER	Transcript	ENST00000340799.5	protein_coding	6893	NA	NA
068	1	17	43463839	44888839	1.37	k1prob	rs62061732	44017941	1.58979e-4	ENSG00000186868	MAPT	YES	intron_variant	MODIFIER	Transcript	ENST00000344290.5	protein_coding	6893	NA	NA
068	1	17	43463839	44888839	1.37	k1prob	rs62061732	44017941	1.58979e-4	ENSG00000186868	MAPT	YES	intron_variant	MODIFIER	Transcript	ENST00000347967.5	protein_coding	6893	NA	NA
068	1	17	43463839	44888839	1.37	k1prob	rs62061732	44017941	1.58979e-4	ENSG00000186868	MAPT	YES	intron_variant	MODIFIER	Transcript	ENST00000351559.5	protein_coding	6893	NA	NA
068	1	17	43463839	44888839	1.37	k1prob	rs62061732	44017941	1.58979e-4	ENSG00000186868	MAPT	YES	intron_variant	MODIFIER	Transcript	ENST00000446361.3	protein_coding	6893	NA	NA
068	1	17	43463839	44888839	1.37	k1prob	rs62061732	44017941	1.58979e-4	ENSG00000186868	MAPT	YES	intron_variant	MODIFIER	Transcript	ENST00000535772.1	protein_coding	6893	NA	NA
068	1	17	43463839	44888839	1.37	k1prob	rs62061732	44017941	1.58979e-4	ENSG00000186868	MAPT	YES	intron_variant,non_coding_transcript_variant	MODIFIER	Transcript	ENST00000570299.1	processed_transcript	6893	NA	NA
068	1	17	43463839	44888839	1.37	k1prob	rs62061732	44017941	1.58979e-4	ENSG00000186868	MAPT	YES	intron_variant,NMD_transcript_variant	MODIFIER	Transcript	ENST00000571311.1	nonsense_mediated_decay	6893	NA	NA
068	1	17	43463839	44888839	1.37	k1prob	rs2217394	44053448	1.58979e-4	ENSG00000186868	MAPT	YES	intron_variant	MODIFIER	Transcript	ENST00000262410.5	protein_coding	6893	NA	NA
068	1	17	43463839	44888839	1.37	k1prob	rs2217394	44053448	1.58979e-4	ENSG00000186868	MAPT	YES	intron_variant	MODIFIER	Transcript	ENST00000334239.8	protein_coding	6893	NA	NA
068	1	17	43463839	44888839	1.37	k1prob	rs2217394	44053448	1.58979e-4	ENSG00000186868	MAPT	YES	intron_variant	MODIFIER	Transcript	ENST00000340799.5	protein_coding	6893	NA	NA
068	1	17	43463839	44888839	1.37	k1prob	rs2217394	44053448	1.58979e-4	ENSG00000186868	MAPT	YES	intron_variant	MODIFIER	Transcript	ENST00000344290.5	protein_coding	6893	NA	NA
068	1	17	43463839	44888839	1.37	k1prob	rs2217394	44053448	1.58979e-4	ENSG00000186868	MAPT	YES	intron_variant	MODIFIER	Transcript	ENST00000347967.5	protein_coding	6893	NA	NA
068	1	17	43463839	44888839	1.37	k1prob	rs2217394	44053448	1.58979e-4	ENSG00000186868	MAPT	YES	intron_variant	MODIFIER	Transcript	ENST00000351559.5	protein_coding	6893	NA	NA
068	1	17	43463839	44888839	1.37	k1prob	rs2217394	44053448	1.58979e-4	ENSG00000186868	MAPT	YES	intron_variant	MODIFIER	Transcript	ENST00000415613.2	protein_coding	6893	NA	NA
068	1	17	43463839	44888839	1.37	k1prob	rs2217394	44053448	1.58979e-4	ENSG00000186868	MAPT	YES	intron_variant	MODIFIER	Transcript	ENST00000420682.2	protein_coding	6893	NA	NA
068	1	17	43463839	44888839	1.37	k1prob	rs2217394	44053448	1.58979e-4	ENSG00000186868	MAPT	YES	intron_variant	MODIFIER	Transcript	ENST00000431008.3	protein_coding	6893	NA	NA
068	1	17	43463839	44888839	1.37	k1prob	rs2217394	44053448	1.58979e-4	ENSG00000186868	MAPT	YES	intron_variant	MODIFIER	Transcript	ENST00000446361.3	protein_coding	6893	NA	NA
068	1	17	43463839	44888839	1.37	k1prob	rs2217394	44053448	1.58979e-4	ENSG00000186868	MAPT	YES	intron_variant	MODIFIER	Transcript	ENST00000535772.1	protein_coding	6893	NA	NA
068	1	17	43463839	44888839	1.37	k1prob	rs2217394	44053448	1.58979e-4	ENSG00000186868	MAPT	YES	intron_variant,non_coding_transcript_variant	MODIFIER	Transcript	ENST00000570299.1	processed_transcript	6893	NA	NA
068	1	17	43463839	44888839	1.37	k1prob	rs2217394	44053448	1.58979e-4	ENSG00000186868	MAPT	YES	intron_variant,NMD_transcript_variant	MODIFIER	Transcript	ENST00000571311.1	nonsense_mediated_decay	6893	NA	NA
068	1	17	43463839	44888839	1.37	k1prob	rs2217394	44053448	1.58979e-4	ENSG00000186868	MAPT	YES	intron_variant	MODIFIER	Transcript	ENST00000571987.1	protein_coding	6893	NA	NA
068	1	17	43463839	44888839	1.37	k1prob	rs2217394	44053448	1.58979e-4	ENSG00000186868	MAPT	YES	non_coding_transcript_exon_variant	MODIFIER	Transcript	ENST00000572440.1	retained_intron	6893	NA	NA
068	1	17	43463839	44888839	1.37	k1prob	rs2217394	44053448	1.58979e-4	ENSG00000186868	MAPT	YES	intron_variant	MODIFIER	Transcript	ENST00000574436.1	protein_coding	6893	NA	NA
068	1	17	43463839	44888839	1.37	k1prob	rs2217394	44053448	1.58979e-4	ENSG00000186868	MAPT	YES	5_prime_UTR_variant	MODIFIER	Transcript	ENST00000576518.1	protein_coding	6893	NA	NA
068	1	17	43463839	44888839	1.37	k1prob	rs547435395	44063766	1.58979e-4	ENSG00000186868	MAPT	YES	intron_variant	MODIFIER	Transcript	ENST00000262410.5	protein_coding	6893	NA	NA
068	1	17	43463839	44888839	1.37	k1prob	rs547435395	44063766	1.58979e-4	ENSG00000186868	MAPT	YES	intron_variant	MODIFIER	Transcript	ENST00000334239.8	protein_coding	6893	NA	NA
068	1	17	43463839	44888839	1.37	k1prob	rs547435395	44063766	1.58979e-4	ENSG00000186868	MAPT	YES	intron_variant	MODIFIER	Transcript	ENST00000340799.5	protein_coding	6893	NA	NA
068	1	17	43463839	44888839	1.37	k1prob	rs547435395	44063766	1.58979e-4	ENSG00000186868	MAPT	YES	intron_variant	MODIFIER	Transcript	ENST00000344290.5	protein_coding	6893	NA	NA
068	1	17	43463839	44888839	1.37	k1prob	rs547435395	44063766	1.58979e-4	ENSG00000186868	MAPT	YES	intron_variant	MODIFIER	Transcript	ENST00000347967.5	protein_coding	6893	NA	NA
068	1	17	43463839	44888839	1.37	k1prob	rs547435395	44063766	1.58979e-4	ENSG00000186868	MAPT	YES	intron_variant	MODIFIER	Transcript	ENST00000351559.5	protein_coding	6893	NA	NA
068	1	17	43463839	44888839	1.37	k1prob	rs547435395	44063766	1.58979e-4	ENSG00000186868	MAPT	YES	intron_variant	MODIFIER	Transcript	ENST00000415613.2	protein_coding	6893	NA	NA
068	1	17	43463839	44888839	1.37	k1prob	rs547435395	44063766	1.58979e-4	ENSG00000186868	MAPT	YES	intron_variant	MODIFIER	Transcript	ENST00000420682.2	protein_coding	6893	NA	NA
068	1	17	43463839	44888839	1.37	k1prob	rs547435395	44063766	1.58979e-4	ENSG00000186868	MAPT	YES	intron_variant	MODIFIER	Transcript	ENST00000431008.3	protein_coding	6893	NA	NA
068	1	17	43463839	44888839	1.37	k1prob	rs547435395	44063766	1.58979e-4	ENSG00000186868	MAPT	YES	intron_variant	MODIFIER	Transcript	ENST00000446361.3	protein_coding	6893	NA	NA
068	1	17	43463839	44888839	1.37	k1prob	rs547435395	44063766	1.58979e-4	ENSG00000186868	MAPT	YES	intron_variant	MODIFIER	Transcript	ENST00000535772.1	protein_coding	6893	NA	NA
068	1	17	43463839	44888839	1.37	k1prob	rs547435395	44063766	1.58979e-4	ENSG00000186868	MAPT	YES	intron_variant,non_coding_transcript_variant	MODIFIER	Transcript	ENST00000570299.1	processed_transcript	6893	NA	NA
068	1	17	43463839	44888839	1.37	k1prob	rs547435395	44063766	1.58979e-4	ENSG00000186868	MAPT	YES	intron_variant	MODIFIER	Transcript	ENST00000571987.1	protein_coding	6893	NA	NA
068	1	17	43463839	44888839	1.37	k1prob	rs547435395	44063766	1.58979e-4	ENSG00000186868	MAPT	YES	intron_variant	MODIFIER	Transcript	ENST00000574436.1	protein_coding	6893	NA	NA
068	1	17	43463839	44888839	1.37	k1prob	rs547435395	44063766	1.58979e-4	ENSG00000186868	MAPT	YES	downstream_gene_variant	MODIFIER	Transcript	ENST00000576238.1	retained_intron	6893	NA	NA
068	1	17	43463839	44888839	1.37	k1prob	rs547435395	44063766	1.58979e-4	ENSG00000186868	MAPT	YES	intron_variant	MODIFIER	Transcript	ENST00000576518.1	protein_coding	6893	NA	NA
068	1	17	43463839	44888839	1.37	k1prob	rs547435395	44063766	1.58979e-4	ENSG00000186868	MAPT	YES	intron_variant,non_coding_transcript_variant	MODIFIER	Transcript	ENST00000577017.1	processed_transcript	6893	NA	NA
068	1	17	43463839	44888839	1.37	k1prob	rs62062793	44026321	1.58979e-4	ENSG00000186868	MAPT	YES	intron_variant	MODIFIER	Transcript	ENST00000262410.5	protein_coding	6893	NA	NA
068	1	17	43463839	44888839	1.37	k1prob	rs62062793	44026321	1.58979e-4	ENSG00000186868	MAPT	YES	intron_variant	MODIFIER	Transcript	ENST00000334239.8	protein_coding	6893	NA	NA
068	1	17	43463839	44888839	1.37	k1prob	rs62062793	44026321	1.58979e-4	ENSG00000186868	MAPT	YES	intron_variant	MODIFIER	Transcript	ENST00000340799.5	protein_coding	6893	NA	NA
068	1	17	43463839	44888839	1.37	k1prob	rs62062793	44026321	1.58979e-4	ENSG00000186868	MAPT	YES	intron_variant	MODIFIER	Transcript	ENST00000344290.5	protein_coding	6893	NA	NA
068	1	17	43463839	44888839	1.37	k1prob	rs62062793	44026321	1.58979e-4	ENSG00000186868	MAPT	YES	intron_variant	MODIFIER	Transcript	ENST00000347967.5	protein_coding	6893	NA	NA
068	1	17	43463839	44888839	1.37	k1prob	rs62062793	44026321	1.58979e-4	ENSG00000186868	MAPT	YES	intron_variant	MODIFIER	Transcript	ENST00000351559.5	protein_coding	6893	NA	NA
068	1	17	43463839	44888839	1.37	k1prob	rs62062793	44026321	1.58979e-4	ENSG00000186868	MAPT	YES	intron_variant	MODIFIER	Transcript	ENST00000446361.3	protein_coding	6893	NA	NA
068	1	17	43463839	44888839	1.37	k1prob	rs62062793	44026321	1.58979e-4	ENSG00000186868	MAPT	YES	intron_variant	MODIFIER	Transcript	ENST00000535772.1	protein_coding	6893	NA	NA
068	1	17	43463839	44888839	1.37	k1prob	rs62062793	44026321	1.58979e-4	ENSG00000186868	MAPT	YES	intron_variant,non_coding_transcript_variant	MODIFIER	Transcript	ENST00000570299.1	processed_transcript	6893	NA	NA
068	1	17	43463839	44888839	1.37	k1prob	rs62062793	44026321	1.58979e-4	ENSG00000186868	MAPT	YES	intron_variant,NMD_transcript_variant	MODIFIER	Transcript	ENST00000571311.1	nonsense_mediated_decay	6893	NA	NA
068	1	17	43463839	44888839	1.37	k1prob	rs62062795	44027090	1.58979e-4	ENSG00000186868	MAPT	YES	intron_variant	MODIFIER	Transcript	ENST00000262410.5	protein_coding	6893	NA	NA
068	1	17	43463839	44888839	1.37	k1prob	rs62062795	44027090	1.58979e-4	ENSG00000186868	MAPT	YES	intron_variant	MODIFIER	Transcript	ENST00000334239.8	protein_coding	6893	NA	NA
068	1	17	43463839	44888839	1.37	k1prob	rs62062795	44027090	1.58979e-4	ENSG00000186868	MAPT	YES	intron_variant	MODIFIER	Transcript	ENST00000340799.5	protein_coding	6893	NA	NA
068	1	17	43463839	44888839	1.37	k1prob	rs62062795	44027090	1.58979e-4	ENSG00000186868	MAPT	YES	intron_variant	MODIFIER	Transcript	ENST00000344290.5	protein_coding	6893	NA	NA
068	1	17	43463839	44888839	1.37	k1prob	rs62062795	44027090	1.58979e-4	ENSG00000186868	MAPT	YES	intron_variant	MODIFIER	Transcript	ENST00000347967.5	protein_coding	6893	NA	NA
068	1	17	43463839	44888839	1.37	k1prob	rs62062795	44027090	1.58979e-4	ENSG00000186868	MAPT	YES	intron_variant	MODIFIER	Transcript	ENST00000351559.5	protein_coding	6893	NA	NA
068	1	17	43463839	44888839	1.37	k1prob	rs62062795	44027090	1.58979e-4	ENSG00000186868	MAPT	YES	intron_variant	MODIFIER	Transcript	ENST00000446361.3	protein_coding	6893	NA	NA
068	1	17	43463839	44888839	1.37	k1prob	rs62062795	44027090	1.58979e-4	ENSG00000186868	MAPT	YES	intron_variant	MODIFIER	Transcript	ENST00000535772.1	protein_coding	6893	NA	NA
068	1	17	43463839	44888839	1.37	k1prob	rs62062795	44027090	1.58979e-4	ENSG00000186868	MAPT	YES	intron_variant,non_coding_transcript_variant	MODIFIER	Transcript	ENST00000570299.1	processed_transcript	6893	NA	NA
068	1	17	43463839	44888839	1.37	k1prob	rs62062795	44027090	1.58979e-4	ENSG00000186868	MAPT	YES	intron_variant,NMD_transcript_variant	MODIFIER	Transcript	ENST00000571311.1	nonsense_mediated_decay	6893	NA	NA
068	1	17	43463839	44888839	1.37	k1prob	rs113793114	44037079	1.58979e-4	ENSG00000186868	MAPT	YES	intron_variant	MODIFIER	Transcript	ENST00000262410.5	protein_coding	6893	NA	NA
068	1	17	43463839	44888839	1.37	k1prob	rs113793114	44037079	1.58979e-4	ENSG00000186868	MAPT	YES	intron_variant	MODIFIER	Transcript	ENST00000334239.8	protein_coding	6893	NA	NA
068	1	17	43463839	44888839	1.37	k1prob	rs113793114	44037079	1.58979e-4	ENSG00000186868	MAPT	YES	intron_variant	MODIFIER	Transcript	ENST00000340799.5	protein_coding	6893	NA	NA
068	1	17	43463839	44888839	1.37	k1prob	rs113793114	44037079	1.58979e-4	ENSG00000186868	MAPT	YES	intron_variant	MODIFIER	Transcript	ENST00000344290.5	protein_coding	6893	NA	NA
068	1	17	43463839	44888839	1.37	k1prob	rs113793114	44037079	1.58979e-4	ENSG00000186868	MAPT	YES	intron_variant	MODIFIER	Transcript	ENST00000347967.5	protein_coding	6893	NA	NA
068	1	17	43463839	44888839	1.37	k1prob	rs113793114	44037079	1.58979e-4	ENSG00000186868	MAPT	YES	intron_variant	MODIFIER	Transcript	ENST00000351559.5	protein_coding	6893	NA	NA
068	1	17	43463839	44888839	1.37	k1prob	rs113793114	44037079	1.58979e-4	ENSG00000186868	MAPT	YES	upstream_gene_variant	MODIFIER	Transcript	ENST00000415613.2	protein_coding	6893	NA	NA
068	1	17	43463839	44888839	1.37	k1prob	rs113793114	44037079	1.58979e-4	ENSG00000186868	MAPT	YES	upstream_gene_variant	MODIFIER	Transcript	ENST00000420682.2	protein_coding	6893	NA	NA
068	1	17	43463839	44888839	1.37	k1prob	rs113793114	44037079	1.58979e-4	ENSG00000186868	MAPT	YES	upstream_gene_variant	MODIFIER	Transcript	ENST00000431008.3	protein_coding	6893	NA	NA
068	1	17	43463839	44888839	1.37	k1prob	rs113793114	44037079	1.58979e-4	ENSG00000186868	MAPT	YES	intron_variant	MODIFIER	Transcript	ENST00000446361.3	protein_coding	6893	NA	NA
068	1	17	43463839	44888839	1.37	k1prob	rs113793114	44037079	1.58979e-4	ENSG00000186868	MAPT	YES	intron_variant	MODIFIER	Transcript	ENST00000535772.1	protein_coding	6893	NA	NA
068	1	17	43463839	44888839	1.37	k1prob	rs113793114	44037079	1.58979e-4	ENSG00000186868	MAPT	YES	intron_variant,non_coding_transcript_variant	MODIFIER	Transcript	ENST00000570299.1	processed_transcript	6893	NA	NA
068	1	17	43463839	44888839	1.37	k1prob	rs113793114	44037079	1.58979e-4	ENSG00000186868	MAPT	YES	intron_variant,NMD_transcript_variant	MODIFIER	Transcript	ENST00000571311.1	nonsense_mediated_decay	6893	NA	NA
068	1	17	43463839	44888839	1.37	k1prob	rs113793114	44037079	1.58979e-4	ENSG00000186868	MAPT	YES	upstream_gene_variant	MODIFIER	Transcript	ENST00000571987.1	protein_coding	6893	NA	NA
068	1	17	43463839	44888839	1.37	k1prob	rs113793114	44037079	1.58979e-4	ENSG00000186868	MAPT	YES	upstream_gene_variant	MODIFIER	Transcript	ENST00000574436.1	protein_coding	6893	NA	NA
068	1	17	43463839	44888839	1.37	k1prob	rs17573245	44072854	1.58979e-4	ENSG00000186868	MAPT	YES	intron_variant	MODIFIER	Transcript	ENST00000262410.5	protein_coding	6893	NA	NA
068	1	17	43463839	44888839	1.37	k1prob	rs17573245	44072854	1.58979e-4	ENSG00000186868	MAPT	YES	intron_variant	MODIFIER	Transcript	ENST00000334239.8	protein_coding	6893	NA	NA
068	1	17	43463839	44888839	1.37	k1prob	rs17573245	44072854	1.58979e-4	ENSG00000186868	MAPT	YES	intron_variant	MODIFIER	Transcript	ENST00000340799.5	protein_coding	6893	NA	NA
068	1	17	43463839	44888839	1.37	k1prob	rs17573245	44072854	1.58979e-4	ENSG00000186868	MAPT	YES	intron_variant	MODIFIER	Transcript	ENST00000344290.5	protein_coding	6893	NA	NA
068	1	17	43463839	44888839	1.37	k1prob	rs17573245	44072854	1.58979e-4	ENSG00000186868	MAPT	YES	intron_variant	MODIFIER	Transcript	ENST00000347967.5	protein_coding	6893	NA	NA
068	1	17	43463839	44888839	1.37	k1prob	rs17573245	44072854	1.58979e-4	ENSG00000186868	MAPT	YES	intron_variant	MODIFIER	Transcript	ENST00000351559.5	protein_coding	6893	NA	NA
068	1	17	43463839	44888839	1.37	k1prob	rs17573245	44072854	1.58979e-4	ENSG00000186868	MAPT	YES	intron_variant	MODIFIER	Transcript	ENST00000415613.2	protein_coding	6893	NA	NA
068	1	17	43463839	44888839	1.37	k1prob	rs17573245	44072854	1.58979e-4	ENSG00000186868	MAPT	YES	intron_variant	MODIFIER	Transcript	ENST00000420682.2	protein_coding	6893	NA	NA
068	1	17	43463839	44888839	1.37	k1prob	rs17573245	44072854	1.58979e-4	ENSG00000186868	MAPT	YES	intron_variant	MODIFIER	Transcript	ENST00000431008.3	protein_coding	6893	NA	NA
068	1	17	43463839	44888839	1.37	k1prob	rs17573245	44072854	1.58979e-4	ENSG00000186868	MAPT	YES	intron_variant	MODIFIER	Transcript	ENST00000446361.3	protein_coding	6893	NA	NA
068	1	17	43463839	44888839	1.37	k1prob	rs17573245	44072854	1.58979e-4	ENSG00000186868	MAPT	YES	intron_variant	MODIFIER	Transcript	ENST00000535772.1	protein_coding	6893	NA	NA
068	1	17	43463839	44888839	1.37	k1prob	rs17573245	44072854	1.58979e-4	ENSG00000186868	MAPT	YES	intron_variant,non_coding_transcript_variant	MODIFIER	Transcript	ENST00000570299.1	processed_transcript	6893	NA	NA
068	1	17	43463839	44888839	1.37	k1prob	rs17573245	44072854	1.58979e-4	ENSG00000186868	MAPT	YES	intron_variant	MODIFIER	Transcript	ENST00000571987.1	protein_coding	6893	NA	NA
068	1	17	43463839	44888839	1.37	k1prob	rs17573245	44072854	1.58979e-4	ENSG00000186868	MAPT	YES	intron_variant	MODIFIER	Transcript	ENST00000574436.1	protein_coding	6893	NA	NA
068	1	17	43463839	44888839	1.37	k1prob	rs17573245	44072854	1.58979e-4	ENSG00000186868	MAPT	YES	intron_variant	MODIFIER	Transcript	ENST00000576518.1	protein_coding	6893	NA	NA
068	1	17	43463839	44888839	1.37	k1prob	rs537342897	44064208	1.58979e-4	ENSG00000186868	MAPT	YES	intron_variant	MODIFIER	Transcript	ENST00000262410.5	protein_coding	6893	NA	NA
068	1	17	43463839	44888839	1.37	k1prob	rs537342897	44064208	1.58979e-4	ENSG00000186868	MAPT	YES	intron_variant	MODIFIER	Transcript	ENST00000334239.8	protein_coding	6893	NA	NA
068	1	17	43463839	44888839	1.37	k1prob	rs537342897	44064208	1.58979e-4	ENSG00000186868	MAPT	YES	intron_variant	MODIFIER	Transcript	ENST00000340799.5	protein_coding	6893	NA	NA
068	1	17	43463839	44888839	1.37	k1prob	rs537342897	44064208	1.58979e-4	ENSG00000186868	MAPT	YES	intron_variant	MODIFIER	Transcript	ENST00000344290.5	protein_coding	6893	NA	NA
068	1	17	43463839	44888839	1.37	k1prob	rs537342897	44064208	1.58979e-4	ENSG00000186868	MAPT	YES	intron_variant	MODIFIER	Transcript	ENST00000347967.5	protein_coding	6893	NA	NA
068	1	17	43463839	44888839	1.37	k1prob	rs537342897	44064208	1.58979e-4	ENSG00000186868	MAPT	YES	intron_variant	MODIFIER	Transcript	ENST00000351559.5	protein_coding	6893	NA	NA
068	1	17	43463839	44888839	1.37	k1prob	rs537342897	44064208	1.58979e-4	ENSG00000186868	MAPT	YES	intron_variant	MODIFIER	Transcript	ENST00000415613.2	protein_coding	6893	NA	NA
068	1	17	43463839	44888839	1.37	k1prob	rs537342897	44064208	1.58979e-4	ENSG00000186868	MAPT	YES	intron_variant	MODIFIER	Transcript	ENST00000420682.2	protein_coding	6893	NA	NA
068	1	17	43463839	44888839	1.37	k1prob	rs537342897	44064208	1.58979e-4	ENSG00000186868	MAPT	YES	intron_variant	MODIFIER	Transcript	ENST00000431008.3	protein_coding	6893	NA	NA
068	1	17	43463839	44888839	1.37	k1prob	rs537342897	44064208	1.58979e-4	ENSG00000186868	MAPT	YES	intron_variant	MODIFIER	Transcript	ENST00000446361.3	protein_coding	6893	NA	NA
068	1	17	43463839	44888839	1.37	k1prob	rs537342897	44064208	1.58979e-4	ENSG00000186868	MAPT	YES	intron_variant	MODIFIER	Transcript	ENST00000535772.1	protein_coding	6893	NA	NA
068	1	17	43463839	44888839	1.37	k1prob	rs537342897	44064208	1.58979e-4	ENSG00000186868	MAPT	YES	intron_variant,non_coding_transcript_variant	MODIFIER	Transcript	ENST00000570299.1	processed_transcript	6893	NA	NA
068	1	17	43463839	44888839	1.37	k1prob	rs537342897	44064208	1.58979e-4	ENSG00000186868	MAPT	YES	intron_variant	MODIFIER	Transcript	ENST00000571987.1	protein_coding	6893	NA	NA
068	1	17	43463839	44888839	1.37	k1prob	rs537342897	44064208	1.58979e-4	ENSG00000186868	MAPT	YES	intron_variant	MODIFIER	Transcript	ENST00000574436.1	protein_coding	6893	NA	NA
068	1	17	43463839	44888839	1.37	k1prob	rs537342897	44064208	1.58979e-4	ENSG00000186868	MAPT	YES	downstream_gene_variant	MODIFIER	Transcript	ENST00000576238.1	retained_intron	6893	NA	NA
068	1	17	43463839	44888839	1.37	k1prob	rs537342897	44064208	1.58979e-4	ENSG00000186868	MAPT	YES	intron_variant	MODIFIER	Transcript	ENST00000576518.1	protein_coding	6893	NA	NA
068	1	17	43463839	44888839	1.37	k1prob	rs537342897	44064208	1.58979e-4	ENSG00000186868	MAPT	YES	intron_variant,non_coding_transcript_variant	MODIFIER	Transcript	ENST00000577017.1	processed_transcript	6893	NA	NA
068	1	17	43463839	44888839	1.37	k1prob	rs62062794	44026394	1.58979e-4	ENSG00000186868	MAPT	YES	intron_variant	MODIFIER	Transcript	ENST00000262410.5	protein_coding	6893	NA	NA
068	1	17	43463839	44888839	1.37	k1prob	rs62062794	44026394	1.58979e-4	ENSG00000186868	MAPT	YES	intron_variant	MODIFIER	Transcript	ENST00000334239.8	protein_coding	6893	NA	NA
068	1	17	43463839	44888839	1.37	k1prob	rs62062794	44026394	1.58979e-4	ENSG00000186868	MAPT	YES	intron_variant	MODIFIER	Transcript	ENST00000340799.5	protein_coding	6893	NA	NA
068	1	17	43463839	44888839	1.37	k1prob	rs62062794	44026394	1.58979e-4	ENSG00000186868	MAPT	YES	intron_variant	MODIFIER	Transcript	ENST00000344290.5	protein_coding	6893	NA	NA
068	1	17	43463839	44888839	1.37	k1prob	rs62062794	44026394	1.58979e-4	ENSG00000186868	MAPT	YES	intron_variant	MODIFIER	Transcript	ENST00000347967.5	protein_coding	6893	NA	NA
068	1	17	43463839	44888839	1.37	k1prob	rs62062794	44026394	1.58979e-4	ENSG00000186868	MAPT	YES	intron_variant	MODIFIER	Transcript	ENST00000351559.5	protein_coding	6893	NA	NA
068	1	17	43463839	44888839	1.37	k1prob	rs62062794	44026394	1.58979e-4	ENSG00000186868	MAPT	YES	intron_variant	MODIFIER	Transcript	ENST00000446361.3	protein_coding	6893	NA	NA
068	1	17	43463839	44888839	1.37	k1prob	rs62062794	44026394	1.58979e-4	ENSG00000186868	MAPT	YES	intron_variant	MODIFIER	Transcript	ENST00000535772.1	protein_coding	6893	NA	NA
068	1	17	43463839	44888839	1.37	k1prob	rs62062794	44026394	1.58979e-4	ENSG00000186868	MAPT	YES	intron_variant,non_coding_transcript_variant	MODIFIER	Transcript	ENST00000570299.1	processed_transcript	6893	NA	NA
068	1	17	43463839	44888839	1.37	k1prob	rs62062794	44026394	1.58979e-4	ENSG00000186868	MAPT	YES	intron_variant,NMD_transcript_variant	MODIFIER	Transcript	ENST00000571311.1	nonsense_mediated_decay	6893	NA	NA
068	1	17	43463839	44888839	1.37	k1prob	rs62062800	44027753	1.58979e-4	ENSG00000186868	MAPT	YES	intron_variant	MODIFIER	Transcript	ENST00000262410.5	protein_coding	6893	NA	NA
068	1	17	43463839	44888839	1.37	k1prob	rs62062800	44027753	1.58979e-4	ENSG00000186868	MAPT	YES	intron_variant	MODIFIER	Transcript	ENST00000334239.8	protein_coding	6893	NA	NA
068	1	17	43463839	44888839	1.37	k1prob	rs62062800	44027753	1.58979e-4	ENSG00000186868	MAPT	YES	intron_variant	MODIFIER	Transcript	ENST00000340799.5	protein_coding	6893	NA	NA
068	1	17	43463839	44888839	1.37	k1prob	rs62062800	44027753	1.58979e-4	ENSG00000186868	MAPT	YES	intron_variant	MODIFIER	Transcript	ENST00000344290.5	protein_coding	6893	NA	NA
068	1	17	43463839	44888839	1.37	k1prob	rs62062800	44027753	1.58979e-4	ENSG00000186868	MAPT	YES	intron_variant	MODIFIER	Transcript	ENST00000347967.5	protein_coding	6893	NA	NA
068	1	17	43463839	44888839	1.37	k1prob	rs62062800	44027753	1.58979e-4	ENSG00000186868	MAPT	YES	intron_variant	MODIFIER	Transcript	ENST00000351559.5	protein_coding	6893	NA	NA
068	1	17	43463839	44888839	1.37	k1prob	rs62062800	44027753	1.58979e-4	ENSG00000186868	MAPT	YES	intron_variant	MODIFIER	Transcript	ENST00000446361.3	protein_coding	6893	NA	NA
068	1	17	43463839	44888839	1.37	k1prob	rs62062800	44027753	1.58979e-4	ENSG00000186868	MAPT	YES	intron_variant	MODIFIER	Transcript	ENST00000535772.1	protein_coding	6893	NA	NA
068	1	17	43463839	44888839	1.37	k1prob	rs62062800	44027753	1.58979e-4	ENSG00000186868	MAPT	YES	intron_variant,non_coding_transcript_variant	MODIFIER	Transcript	ENST00000570299.1	processed_transcript	6893	NA	NA
068	1	17	43463839	44888839	1.37	k1prob	rs62062800	44027753	1.58979e-4	ENSG00000186868	MAPT	YES	intron_variant,NMD_transcript_variant	MODIFIER	Transcript	ENST00000571311.1	nonsense_mediated_decay	6893	NA	NA
068	1	17	43463839	44888839	1.37	k1prob	rs565744479	44063787	1.58979e-4	ENSG00000186868	MAPT	YES	intron_variant	MODIFIER	Transcript	ENST00000262410.5	protein_coding	6893	NA	NA
068	1	17	43463839	44888839	1.37	k1prob	rs565744479	44063787	1.58979e-4	ENSG00000186868	MAPT	YES	intron_variant	MODIFIER	Transcript	ENST00000334239.8	protein_coding	6893	NA	NA
068	1	17	43463839	44888839	1.37	k1prob	rs565744479	44063787	1.58979e-4	ENSG00000186868	MAPT	YES	intron_variant	MODIFIER	Transcript	ENST00000340799.5	protein_coding	6893	NA	NA
068	1	17	43463839	44888839	1.37	k1prob	rs565744479	44063787	1.58979e-4	ENSG00000186868	MAPT	YES	intron_variant	MODIFIER	Transcript	ENST00000344290.5	protein_coding	6893	NA	NA
068	1	17	43463839	44888839	1.37	k1prob	rs565744479	44063787	1.58979e-4	ENSG00000186868	MAPT	YES	intron_variant	MODIFIER	Transcript	ENST00000347967.5	protein_coding	6893	NA	NA
068	1	17	43463839	44888839	1.37	k1prob	rs565744479	44063787	1.58979e-4	ENSG00000186868	MAPT	YES	intron_variant	MODIFIER	Transcript	ENST00000351559.5	protein_coding	6893	NA	NA
068	1	17	43463839	44888839	1.37	k1prob	rs565744479	44063787	1.58979e-4	ENSG00000186868	MAPT	YES	intron_variant	MODIFIER	Transcript	ENST00000415613.2	protein_coding	6893	NA	NA
068	1	17	43463839	44888839	1.37	k1prob	rs565744479	44063787	1.58979e-4	ENSG00000186868	MAPT	YES	intron_variant	MODIFIER	Transcript	ENST00000420682.2	protein_coding	6893	NA	NA
068	1	17	43463839	44888839	1.37	k1prob	rs565744479	44063787	1.58979e-4	ENSG00000186868	MAPT	YES	intron_variant	MODIFIER	Transcript	ENST00000431008.3	protein_coding	6893	NA	NA
068	1	17	43463839	44888839	1.37	k1prob	rs565744479	44063787	1.58979e-4	ENSG00000186868	MAPT	YES	intron_variant	MODIFIER	Transcript	ENST00000446361.3	protein_coding	6893	NA	NA
068	1	17	43463839	44888839	1.37	k1prob	rs565744479	44063787	1.58979e-4	ENSG00000186868	MAPT	YES	intron_variant	MODIFIER	Transcript	ENST00000535772.1	protein_coding	6893	NA	NA
068	1	17	43463839	44888839	1.37	k1prob	rs565744479	44063787	1.58979e-4	ENSG00000186868	MAPT	YES	intron_variant,non_coding_transcript_variant	MODIFIER	Transcript	ENST00000570299.1	processed_transcript	6893	NA	NA
068	1	17	43463839	44888839	1.37	k1prob	rs565744479	44063787	1.58979e-4	ENSG00000186868	MAPT	YES	intron_variant	MODIFIER	Transcript	ENST00000571987.1	protein_coding	6893	NA	NA
068	1	17	43463839	44888839	1.37	k1prob	rs565744479	44063787	1.58979e-4	ENSG00000186868	MAPT	YES	intron_variant	MODIFIER	Transcript	ENST00000574436.1	protein_coding	6893	NA	NA
068	1	17	43463839	44888839	1.37	k1prob	rs565744479	44063787	1.58979e-4	ENSG00000186868	MAPT	YES	downstream_gene_variant	MODIFIER	Transcript	ENST00000576238.1	retained_intron	6893	NA	NA
068	1	17	43463839	44888839	1.37	k1prob	rs565744479	44063787	1.58979e-4	ENSG00000186868	MAPT	YES	intron_variant	MODIFIER	Transcript	ENST00000576518.1	protein_coding	6893	NA	NA
068	1	17	43463839	44888839	1.37	k1prob	rs565744479	44063787	1.58979e-4	ENSG00000186868	MAPT	YES	intron_variant,non_coding_transcript_variant	MODIFIER	Transcript	ENST00000577017.1	processed_transcript	6893	NA	NA
068	1	17	43463839	44888839	1.37	k1prob	rs113395365	44025650	1.58979e-4	ENSG00000186868	MAPT	YES	intron_variant	MODIFIER	Transcript	ENST00000262410.5	protein_coding	6893	NA	NA
068	1	17	43463839	44888839	1.37	k1prob	rs113395365	44025650	1.58979e-4	ENSG00000186868	MAPT	YES	intron_variant	MODIFIER	Transcript	ENST00000334239.8	protein_coding	6893	NA	NA
068	1	17	43463839	44888839	1.37	k1prob	rs113395365	44025650	1.58979e-4	ENSG00000186868	MAPT	YES	intron_variant	MODIFIER	Transcript	ENST00000340799.5	protein_coding	6893	NA	NA
068	1	17	43463839	44888839	1.37	k1prob	rs113395365	44025650	1.58979e-4	ENSG00000186868	MAPT	YES	intron_variant	MODIFIER	Transcript	ENST00000344290.5	protein_coding	6893	NA	NA
068	1	17	43463839	44888839	1.37	k1prob	rs113395365	44025650	1.58979e-4	ENSG00000186868	MAPT	YES	intron_variant	MODIFIER	Transcript	ENST00000347967.5	protein_coding	6893	NA	NA
068	1	17	43463839	44888839	1.37	k1prob	rs113395365	44025650	1.58979e-4	ENSG00000186868	MAPT	YES	intron_variant	MODIFIER	Transcript	ENST00000351559.5	protein_coding	6893	NA	NA
068	1	17	43463839	44888839	1.37	k1prob	rs113395365	44025650	1.58979e-4	ENSG00000186868	MAPT	YES	intron_variant	MODIFIER	Transcript	ENST00000446361.3	protein_coding	6893	NA	NA
068	1	17	43463839	44888839	1.37	k1prob	rs113395365	44025650	1.58979e-4	ENSG00000186868	MAPT	YES	intron_variant	MODIFIER	Transcript	ENST00000535772.1	protein_coding	6893	NA	NA
068	1	17	43463839	44888839	1.37	k1prob	rs113395365	44025650	1.58979e-4	ENSG00000186868	MAPT	YES	intron_variant,non_coding_transcript_variant	MODIFIER	Transcript	ENST00000570299.1	processed_transcript	6893	NA	NA
068	1	17	43463839	44888839	1.37	k1prob	rs113395365	44025650	1.58979e-4	ENSG00000186868	MAPT	YES	intron_variant,NMD_transcript_variant	MODIFIER	Transcript	ENST00000571311.1	nonsense_mediated_decay	6893	NA	NA
068	1	17	43463839	44888839	1.37	k1prob	rs78026984	44025592	1.58979e-4	ENSG00000186868	MAPT	YES	intron_variant	MODIFIER	Transcript	ENST00000262410.5	protein_coding	6893	NA	NA
068	1	17	43463839	44888839	1.37	k1prob	rs78026984	44025592	1.58979e-4	ENSG00000186868	MAPT	YES	intron_variant	MODIFIER	Transcript	ENST00000334239.8	protein_coding	6893	NA	NA
068	1	17	43463839	44888839	1.37	k1prob	rs78026984	44025592	1.58979e-4	ENSG00000186868	MAPT	YES	intron_variant	MODIFIER	Transcript	ENST00000340799.5	protein_coding	6893	NA	NA
068	1	17	43463839	44888839	1.37	k1prob	rs78026984	44025592	1.58979e-4	ENSG00000186868	MAPT	YES	intron_variant	MODIFIER	Transcript	ENST00000344290.5	protein_coding	6893	NA	NA
068	1	17	43463839	44888839	1.37	k1prob	rs78026984	44025592	1.58979e-4	ENSG00000186868	MAPT	YES	intron_variant	MODIFIER	Transcript	ENST00000347967.5	protein_coding	6893	NA	NA
068	1	17	43463839	44888839	1.37	k1prob	rs78026984	44025592	1.58979e-4	ENSG00000186868	MAPT	YES	intron_variant	MODIFIER	Transcript	ENST00000351559.5	protein_coding	6893	NA	NA
068	1	17	43463839	44888839	1.37	k1prob	rs78026984	44025592	1.58979e-4	ENSG00000186868	MAPT	YES	intron_variant	MODIFIER	Transcript	ENST00000446361.3	protein_coding	6893	NA	NA
068	1	17	43463839	44888839	1.37	k1prob	rs78026984	44025592	1.58979e-4	ENSG00000186868	MAPT	YES	intron_variant	MODIFIER	Transcript	ENST00000535772.1	protein_coding	6893	NA	NA
068	1	17	43463839	44888839	1.37	k1prob	rs78026984	44025592	1.58979e-4	ENSG00000186868	MAPT	YES	intron_variant,non_coding_transcript_variant	MODIFIER	Transcript	ENST00000570299.1	processed_transcript	6893	NA	NA
068	1	17	43463839	44888839	1.37	k1prob	rs78026984	44025592	1.58979e-4	ENSG00000186868	MAPT	YES	intron_variant,NMD_transcript_variant	MODIFIER	Transcript	ENST00000571311.1	nonsense_mediated_decay	6893	NA	NA
068	1	17	43463839	44888839	1.37	k1prob	rs62063282	44039043	1.58979e-4	ENSG00000186868	MAPT	YES	intron_variant	MODIFIER	Transcript	ENST00000262410.5	protein_coding	6893	NA	NA
068	1	17	43463839	44888839	1.37	k1prob	rs62063282	44039043	1.58979e-4	ENSG00000186868	MAPT	YES	intron_variant	MODIFIER	Transcript	ENST00000334239.8	protein_coding	6893	NA	NA
068	1	17	43463839	44888839	1.37	k1prob	rs62063282	44039043	1.58979e-4	ENSG00000186868	MAPT	YES	intron_variant	MODIFIER	Transcript	ENST00000340799.5	protein_coding	6893	NA	NA
068	1	17	43463839	44888839	1.37	k1prob	rs62063282	44039043	1.58979e-4	ENSG00000186868	MAPT	YES	intron_variant	MODIFIER	Transcript	ENST00000344290.5	protein_coding	6893	NA	NA
068	1	17	43463839	44888839	1.37	k1prob	rs62063282	44039043	1.58979e-4	ENSG00000186868	MAPT	YES	intron_variant	MODIFIER	Transcript	ENST00000347967.5	protein_coding	6893	NA	NA
068	1	17	43463839	44888839	1.37	k1prob	rs62063282	44039043	1.58979e-4	ENSG00000186868	MAPT	YES	intron_variant	MODIFIER	Transcript	ENST00000351559.5	protein_coding	6893	NA	NA
068	1	17	43463839	44888839	1.37	k1prob	rs62063282	44039043	1.58979e-4	ENSG00000186868	MAPT	YES	upstream_gene_variant	MODIFIER	Transcript	ENST00000415613.2	protein_coding	6893	NA	NA
068	1	17	43463839	44888839	1.37	k1prob	rs62063282	44039043	1.58979e-4	ENSG00000186868	MAPT	YES	upstream_gene_variant	MODIFIER	Transcript	ENST00000420682.2	protein_coding	6893	NA	NA
068	1	17	43463839	44888839	1.37	k1prob	rs62063282	44039043	1.58979e-4	ENSG00000186868	MAPT	YES	upstream_gene_variant	MODIFIER	Transcript	ENST00000431008.3	protein_coding	6893	NA	NA
068	1	17	43463839	44888839	1.37	k1prob	rs62063282	44039043	1.58979e-4	ENSG00000186868	MAPT	YES	intron_variant	MODIFIER	Transcript	ENST00000446361.3	protein_coding	6893	NA	NA
068	1	17	43463839	44888839	1.37	k1prob	rs62063282	44039043	1.58979e-4	ENSG00000186868	MAPT	YES	intron_variant	MODIFIER	Transcript	ENST00000535772.1	protein_coding	6893	NA	NA
068	1	17	43463839	44888839	1.37	k1prob	rs62063282	44039043	1.58979e-4	ENSG00000186868	MAPT	YES	intron_variant,non_coding_transcript_variant	MODIFIER	Transcript	ENST00000570299.1	processed_transcript	6893	NA	NA
068	1	17	43463839	44888839	1.37	k1prob	rs62063282	44039043	1.58979e-4	ENSG00000186868	MAPT	YES	intron_variant,NMD_transcript_variant	MODIFIER	Transcript	ENST00000571311.1	nonsense_mediated_decay	6893	NA	NA
068	1	17	43463839	44888839	1.37	k1prob	rs62063282	44039043	1.58979e-4	ENSG00000186868	MAPT	YES	upstream_gene_variant	MODIFIER	Transcript	ENST00000571987.1	protein_coding	6893	NA	NA
068	1	17	43463839	44888839	1.37	k1prob	rs62063282	44039043	1.58979e-4	ENSG00000186868	MAPT	YES	upstream_gene_variant	MODIFIER	Transcript	ENST00000574436.1	protein_coding	6893	NA	NA
068	1	17	43463839	44888839	1.37	k1prob	rs571131167	44063563	1.58979e-4	ENSG00000186868	MAPT	YES	intron_variant	MODIFIER	Transcript	ENST00000262410.5	protein_coding	6893	NA	NA
068	1	17	43463839	44888839	1.37	k1prob	rs571131167	44063563	1.58979e-4	ENSG00000186868	MAPT	YES	intron_variant	MODIFIER	Transcript	ENST00000334239.8	protein_coding	6893	NA	NA
068	1	17	43463839	44888839	1.37	k1prob	rs571131167	44063563	1.58979e-4	ENSG00000186868	MAPT	YES	intron_variant	MODIFIER	Transcript	ENST00000340799.5	protein_coding	6893	NA	NA
068	1	17	43463839	44888839	1.37	k1prob	rs571131167	44063563	1.58979e-4	ENSG00000186868	MAPT	YES	intron_variant	MODIFIER	Transcript	ENST00000344290.5	protein_coding	6893	NA	NA
068	1	17	43463839	44888839	1.37	k1prob	rs571131167	44063563	1.58979e-4	ENSG00000186868	MAPT	YES	intron_variant	MODIFIER	Transcript	ENST00000347967.5	protein_coding	6893	NA	NA
068	1	17	43463839	44888839	1.37	k1prob	rs571131167	44063563	1.58979e-4	ENSG00000186868	MAPT	YES	intron_variant	MODIFIER	Transcript	ENST00000351559.5	protein_coding	6893	NA	NA
068	1	17	43463839	44888839	1.37	k1prob	rs571131167	44063563	1.58979e-4	ENSG00000186868	MAPT	YES	intron_variant	MODIFIER	Transcript	ENST00000415613.2	protein_coding	6893	NA	NA
068	1	17	43463839	44888839	1.37	k1prob	rs571131167	44063563	1.58979e-4	ENSG00000186868	MAPT	YES	intron_variant	MODIFIER	Transcript	ENST00000420682.2	protein_coding	6893	NA	NA
068	1	17	43463839	44888839	1.37	k1prob	rs571131167	44063563	1.58979e-4	ENSG00000186868	MAPT	YES	intron_variant	MODIFIER	Transcript	ENST00000431008.3	protein_coding	6893	NA	NA
068	1	17	43463839	44888839	1.37	k1prob	rs571131167	44063563	1.58979e-4	ENSG00000186868	MAPT	YES	intron_variant	MODIFIER	Transcript	ENST00000446361.3	protein_coding	6893	NA	NA
068	1	17	43463839	44888839	1.37	k1prob	rs571131167	44063563	1.58979e-4	ENSG00000186868	MAPT	YES	intron_variant	MODIFIER	Transcript	ENST00000535772.1	protein_coding	6893	NA	NA
068	1	17	43463839	44888839	1.37	k1prob	rs571131167	44063563	1.58979e-4	ENSG00000186868	MAPT	YES	intron_variant,non_coding_transcript_variant	MODIFIER	Transcript	ENST00000570299.1	processed_transcript	6893	NA	NA
068	1	17	43463839	44888839	1.37	k1prob	rs571131167	44063563	1.58979e-4	ENSG00000186868	MAPT	YES	intron_variant	MODIFIER	Transcript	ENST00000571987.1	protein_coding	6893	NA	NA
068	1	17	43463839	44888839	1.37	k1prob	rs571131167	44063563	1.58979e-4	ENSG00000186868	MAPT	YES	intron_variant	MODIFIER	Transcript	ENST00000574436.1	protein_coding	6893	NA	NA
068	1	17	43463839	44888839	1.37	k1prob	rs571131167	44063563	1.58979e-4	ENSG00000186868	MAPT	YES	downstream_gene_variant	MODIFIER	Transcript	ENST00000576238.1	retained_intron	6893	NA	NA
068	1	17	43463839	44888839	1.37	k1prob	rs571131167	44063563	1.58979e-4	ENSG00000186868	MAPT	YES	intron_variant	MODIFIER	Transcript	ENST00000576518.1	protein_coding	6893	NA	NA
068	1	17	43463839	44888839	1.37	k1prob	rs571131167	44063563	1.58979e-4	ENSG00000186868	MAPT	YES	intron_variant,non_coding_transcript_variant	MODIFIER	Transcript	ENST00000577017.1	processed_transcript	6893	NA	NA
068	1	17	43463839	44888839	1.37	k1prob	rs62063266	44033488	1.58979e-4	ENSG00000186868	MAPT	YES	intron_variant	MODIFIER	Transcript	ENST00000262410.5	protein_coding	6893	NA	NA
068	1	17	43463839	44888839	1.37	k1prob	rs62063266	44033488	1.58979e-4	ENSG00000186868	MAPT	YES	intron_variant	MODIFIER	Transcript	ENST00000334239.8	protein_coding	6893	NA	NA
068	1	17	43463839	44888839	1.37	k1prob	rs62063266	44033488	1.58979e-4	ENSG00000186868	MAPT	YES	intron_variant	MODIFIER	Transcript	ENST00000340799.5	protein_coding	6893	NA	NA
068	1	17	43463839	44888839	1.37	k1prob	rs62063266	44033488	1.58979e-4	ENSG00000186868	MAPT	YES	intron_variant	MODIFIER	Transcript	ENST00000344290.5	protein_coding	6893	NA	NA
068	1	17	43463839	44888839	1.37	k1prob	rs62063266	44033488	1.58979e-4	ENSG00000186868	MAPT	YES	intron_variant	MODIFIER	Transcript	ENST00000347967.5	protein_coding	6893	NA	NA
068	1	17	43463839	44888839	1.37	k1prob	rs62063266	44033488	1.58979e-4	ENSG00000186868	MAPT	YES	intron_variant	MODIFIER	Transcript	ENST00000351559.5	protein_coding	6893	NA	NA
068	1	17	43463839	44888839	1.37	k1prob	rs62063266	44033488	1.58979e-4	ENSG00000186868	MAPT	YES	intron_variant	MODIFIER	Transcript	ENST00000446361.3	protein_coding	6893	NA	NA
068	1	17	43463839	44888839	1.37	k1prob	rs62063266	44033488	1.58979e-4	ENSG00000186868	MAPT	YES	intron_variant	MODIFIER	Transcript	ENST00000535772.1	protein_coding	6893	NA	NA
068	1	17	43463839	44888839	1.37	k1prob	rs62063266	44033488	1.58979e-4	ENSG00000186868	MAPT	YES	intron_variant,non_coding_transcript_variant	MODIFIER	Transcript	ENST00000570299.1	processed_transcript	6893	NA	NA
068	1	17	43463839	44888839	1.37	k1prob	rs62063266	44033488	1.58979e-4	ENSG00000186868	MAPT	YES	intron_variant,NMD_transcript_variant	MODIFIER	Transcript	ENST00000571311.1	nonsense_mediated_decay	6893	NA	NA
068	1	17	43463839	44888839	1.37	k1prob	rs17651754	44067546	1.58979e-4	ENSG00000186868	MAPT	YES	intron_variant	MODIFIER	Transcript	ENST00000262410.5	protein_coding	6893	NA	NA
068	1	17	43463839	44888839	1.37	k1prob	rs17651754	44067546	1.58979e-4	ENSG00000186868	MAPT	YES	intron_variant	MODIFIER	Transcript	ENST00000334239.8	protein_coding	6893	NA	NA
068	1	17	43463839	44888839	1.37	k1prob	rs17651754	44067546	1.58979e-4	ENSG00000186868	MAPT	YES	intron_variant	MODIFIER	Transcript	ENST00000340799.5	protein_coding	6893	NA	NA
068	1	17	43463839	44888839	1.37	k1prob	rs17651754	44067546	1.58979e-4	ENSG00000186868	MAPT	YES	intron_variant	MODIFIER	Transcript	ENST00000344290.5	protein_coding	6893	NA	NA
068	1	17	43463839	44888839	1.37	k1prob	rs17651754	44067546	1.58979e-4	ENSG00000186868	MAPT	YES	intron_variant	MODIFIER	Transcript	ENST00000347967.5	protein_coding	6893	NA	NA
068	1	17	43463839	44888839	1.37	k1prob	rs17651754	44067546	1.58979e-4	ENSG00000186868	MAPT	YES	intron_variant	MODIFIER	Transcript	ENST00000351559.5	protein_coding	6893	NA	NA
068	1	17	43463839	44888839	1.37	k1prob	rs17651754	44067546	1.58979e-4	ENSG00000186868	MAPT	YES	intron_variant	MODIFIER	Transcript	ENST00000415613.2	protein_coding	6893	NA	NA
068	1	17	43463839	44888839	1.37	k1prob	rs17651754	44067546	1.58979e-4	ENSG00000186868	MAPT	YES	intron_variant	MODIFIER	Transcript	ENST00000420682.2	protein_coding	6893	NA	NA
068	1	17	43463839	44888839	1.37	k1prob	rs17651754	44067546	1.58979e-4	ENSG00000186868	MAPT	YES	intron_variant	MODIFIER	Transcript	ENST00000431008.3	protein_coding	6893	NA	NA
068	1	17	43463839	44888839	1.37	k1prob	rs17651754	44067546	1.58979e-4	ENSG00000186868	MAPT	YES	intron_variant	MODIFIER	Transcript	ENST00000446361.3	protein_coding	6893	NA	NA
068	1	17	43463839	44888839	1.37	k1prob	rs17651754	44067546	1.58979e-4	ENSG00000186868	MAPT	YES	intron_variant	MODIFIER	Transcript	ENST00000535772.1	protein_coding	6893	NA	NA
068	1	17	43463839	44888839	1.37	k1prob	rs17651754	44067546	1.58979e-4	ENSG00000186868	MAPT	YES	intron_variant,non_coding_transcript_variant	MODIFIER	Transcript	ENST00000570299.1	processed_transcript	6893	NA	NA
068	1	17	43463839	44888839	1.37	k1prob	rs17651754	44067546	1.58979e-4	ENSG00000186868	MAPT	YES	intron_variant	MODIFIER	Transcript	ENST00000571987.1	protein_coding	6893	NA	NA
068	1	17	43463839	44888839	1.37	k1prob	rs17651754	44067546	1.58979e-4	ENSG00000186868	MAPT	YES	intron_variant	MODIFIER	Transcript	ENST00000574436.1	protein_coding	6893	NA	NA
068	1	17	43463839	44888839	1.37	k1prob	rs17651754	44067546	1.58979e-4	ENSG00000186868	MAPT	YES	intron_variant	MODIFIER	Transcript	ENST00000576518.1	protein_coding	6893	NA	NA
068	1	17	43463839	44888839	1.37	k1prob	rs17651754	44067546	1.58979e-4	ENSG00000186868	MAPT	YES	downstream_gene_variant	MODIFIER	Transcript	ENST00000577017.1	processed_transcript	6893	NA	NA
068	1	17	43463839	44888839	1.37	k1prob	rs55821155	44032470	1.58979e-4	ENSG00000186868	MAPT	YES	intron_variant	MODIFIER	Transcript	ENST00000262410.5	protein_coding	6893	NA	NA
068	1	17	43463839	44888839	1.37	k1prob	rs55821155	44032470	1.58979e-4	ENSG00000186868	MAPT	YES	intron_variant	MODIFIER	Transcript	ENST00000334239.8	protein_coding	6893	NA	NA
068	1	17	43463839	44888839	1.37	k1prob	rs55821155	44032470	1.58979e-4	ENSG00000186868	MAPT	YES	intron_variant	MODIFIER	Transcript	ENST00000340799.5	protein_coding	6893	NA	NA
068	1	17	43463839	44888839	1.37	k1prob	rs55821155	44032470	1.58979e-4	ENSG00000186868	MAPT	YES	intron_variant	MODIFIER	Transcript	ENST00000344290.5	protein_coding	6893	NA	NA
068	1	17	43463839	44888839	1.37	k1prob	rs55821155	44032470	1.58979e-4	ENSG00000186868	MAPT	YES	intron_variant	MODIFIER	Transcript	ENST00000347967.5	protein_coding	6893	NA	NA
068	1	17	43463839	44888839	1.37	k1prob	rs55821155	44032470	1.58979e-4	ENSG00000186868	MAPT	YES	intron_variant	MODIFIER	Transcript	ENST00000351559.5	protein_coding	6893	NA	NA
068	1	17	43463839	44888839	1.37	k1prob	rs55821155	44032470	1.58979e-4	ENSG00000186868	MAPT	YES	intron_variant	MODIFIER	Transcript	ENST00000446361.3	protein_coding	6893	NA	NA
068	1	17	43463839	44888839	1.37	k1prob	rs55821155	44032470	1.58979e-4	ENSG00000186868	MAPT	YES	intron_variant	MODIFIER	Transcript	ENST00000535772.1	protein_coding	6893	NA	NA
068	1	17	43463839	44888839	1.37	k1prob	rs55821155	44032470	1.58979e-4	ENSG00000186868	MAPT	YES	intron_variant,non_coding_transcript_variant	MODIFIER	Transcript	ENST00000570299.1	processed_transcript	6893	NA	NA
068	1	17	43463839	44888839	1.37	k1prob	rs55821155	44032470	1.58979e-4	ENSG00000186868	MAPT	YES	intron_variant,NMD_transcript_variant	MODIFIER	Transcript	ENST00000571311.1	nonsense_mediated_decay	6893	NA	NA
068	1	17	43463839	44888839	1.37	k1prob	rs62062806	44031420	1.58979e-4	ENSG00000186868	MAPT	YES	intron_variant	MODIFIER	Transcript	ENST00000262410.5	protein_coding	6893	NA	NA
068	1	17	43463839	44888839	1.37	k1prob	rs62062806	44031420	1.58979e-4	ENSG00000186868	MAPT	YES	intron_variant	MODIFIER	Transcript	ENST00000334239.8	protein_coding	6893	NA	NA
068	1	17	43463839	44888839	1.37	k1prob	rs62062806	44031420	1.58979e-4	ENSG00000186868	MAPT	YES	intron_variant	MODIFIER	Transcript	ENST00000340799.5	protein_coding	6893	NA	NA
068	1	17	43463839	44888839	1.37	k1prob	rs62062806	44031420	1.58979e-4	ENSG00000186868	MAPT	YES	intron_variant	MODIFIER	Transcript	ENST00000344290.5	protein_coding	6893	NA	NA
068	1	17	43463839	44888839	1.37	k1prob	rs62062806	44031420	1.58979e-4	ENSG00000186868	MAPT	YES	intron_variant	MODIFIER	Transcript	ENST00000347967.5	protein_coding	6893	NA	NA
068	1	17	43463839	44888839	1.37	k1prob	rs62062806	44031420	1.58979e-4	ENSG00000186868	MAPT	YES	intron_variant	MODIFIER	Transcript	ENST00000351559.5	protein_coding	6893	NA	NA
068	1	17	43463839	44888839	1.37	k1prob	rs62062806	44031420	1.58979e-4	ENSG00000186868	MAPT	YES	intron_variant	MODIFIER	Transcript	ENST00000446361.3	protein_coding	6893	NA	NA
068	1	17	43463839	44888839	1.37	k1prob	rs62062806	44031420	1.58979e-4	ENSG00000186868	MAPT	YES	intron_variant	MODIFIER	Transcript	ENST00000535772.1	protein_coding	6893	NA	NA
068	1	17	43463839	44888839	1.37	k1prob	rs62062806	44031420	1.58979e-4	ENSG00000186868	MAPT	YES	intron_variant,non_coding_transcript_variant	MODIFIER	Transcript	ENST00000570299.1	processed_transcript	6893	NA	NA
068	1	17	43463839	44888839	1.37	k1prob	rs62062806	44031420	1.58979e-4	ENSG00000186868	MAPT	YES	intron_variant,NMD_transcript_variant	MODIFIER	Transcript	ENST00000571311.1	nonsense_mediated_decay	6893	NA	NA
068	1	17	43463839	44888839	1.37	k1prob	rs55978005	44031540	1.58979e-4	ENSG00000186868	MAPT	YES	intron_variant	MODIFIER	Transcript	ENST00000262410.5	protein_coding	6893	NA	NA
068	1	17	43463839	44888839	1.37	k1prob	rs55978005	44031540	1.58979e-4	ENSG00000186868	MAPT	YES	intron_variant	MODIFIER	Transcript	ENST00000334239.8	protein_coding	6893	NA	NA
068	1	17	43463839	44888839	1.37	k1prob	rs55978005	44031540	1.58979e-4	ENSG00000186868	MAPT	YES	intron_variant	MODIFIER	Transcript	ENST00000340799.5	protein_coding	6893	NA	NA
068	1	17	43463839	44888839	1.37	k1prob	rs55978005	44031540	1.58979e-4	ENSG00000186868	MAPT	YES	intron_variant	MODIFIER	Transcript	ENST00000344290.5	protein_coding	6893	NA	NA
068	1	17	43463839	44888839	1.37	k1prob	rs55978005	44031540	1.58979e-4	ENSG00000186868	MAPT	YES	intron_variant	MODIFIER	Transcript	ENST00000347967.5	protein_coding	6893	NA	NA
068	1	17	43463839	44888839	1.37	k1prob	rs55978005	44031540	1.58979e-4	ENSG00000186868	MAPT	YES	intron_variant	MODIFIER	Transcript	ENST00000351559.5	protein_coding	6893	NA	NA
068	1	17	43463839	44888839	1.37	k1prob	rs55978005	44031540	1.58979e-4	ENSG00000186868	MAPT	YES	intron_variant	MODIFIER	Transcript	ENST00000446361.3	protein_coding	6893	NA	NA
068	1	17	43463839	44888839	1.37	k1prob	rs55978005	44031540	1.58979e-4	ENSG00000186868	MAPT	YES	intron_variant	MODIFIER	Transcript	ENST00000535772.1	protein_coding	6893	NA	NA
068	1	17	43463839	44888839	1.37	k1prob	rs55978005	44031540	1.58979e-4	ENSG00000186868	MAPT	YES	intron_variant,non_coding_transcript_variant	MODIFIER	Transcript	ENST00000570299.1	processed_transcript	6893	NA	NA
068	1	17	43463839	44888839	1.37	k1prob	rs55978005	44031540	1.58979e-4	ENSG00000186868	MAPT	YES	intron_variant,NMD_transcript_variant	MODIFIER	Transcript	ENST00000571311.1	nonsense_mediated_decay	6893	NA	NA
068	1	17	43463839	44888839	1.37	k1prob	rs111652694	44067831	1.58979e-4	ENSG00000186868	MAPT	YES	intron_variant	MODIFIER	Transcript	ENST00000262410.5	protein_coding	6893	NA	NA
068	1	17	43463839	44888839	1.37	k1prob	rs111652694	44067831	1.58979e-4	ENSG00000186868	MAPT	YES	intron_variant	MODIFIER	Transcript	ENST00000334239.8	protein_coding	6893	NA	NA
068	1	17	43463839	44888839	1.37	k1prob	rs111652694	44067831	1.58979e-4	ENSG00000186868	MAPT	YES	intron_variant	MODIFIER	Transcript	ENST00000340799.5	protein_coding	6893	NA	NA
068	1	17	43463839	44888839	1.37	k1prob	rs111652694	44067831	1.58979e-4	ENSG00000186868	MAPT	YES	intron_variant	MODIFIER	Transcript	ENST00000344290.5	protein_coding	6893	NA	NA
068	1	17	43463839	44888839	1.37	k1prob	rs111652694	44067831	1.58979e-4	ENSG00000186868	MAPT	YES	intron_variant	MODIFIER	Transcript	ENST00000347967.5	protein_coding	6893	NA	NA
068	1	17	43463839	44888839	1.37	k1prob	rs111652694	44067831	1.58979e-4	ENSG00000186868	MAPT	YES	intron_variant	MODIFIER	Transcript	ENST00000351559.5	protein_coding	6893	NA	NA
068	1	17	43463839	44888839	1.37	k1prob	rs111652694	44067831	1.58979e-4	ENSG00000186868	MAPT	YES	intron_variant	MODIFIER	Transcript	ENST00000415613.2	protein_coding	6893	NA	NA
068	1	17	43463839	44888839	1.37	k1prob	rs111652694	44067831	1.58979e-4	ENSG00000186868	MAPT	YES	intron_variant	MODIFIER	Transcript	ENST00000420682.2	protein_coding	6893	NA	NA
068	1	17	43463839	44888839	1.37	k1prob	rs111652694	44067831	1.58979e-4	ENSG00000186868	MAPT	YES	intron_variant	MODIFIER	Transcript	ENST00000431008.3	protein_coding	6893	NA	NA
068	1	17	43463839	44888839	1.37	k1prob	rs111652694	44067831	1.58979e-4	ENSG00000186868	MAPT	YES	intron_variant	MODIFIER	Transcript	ENST00000446361.3	protein_coding	6893	NA	NA
068	1	17	43463839	44888839	1.37	k1prob	rs111652694	44067831	1.58979e-4	ENSG00000186868	MAPT	YES	intron_variant	MODIFIER	Transcript	ENST00000535772.1	protein_coding	6893	NA	NA
068	1	17	43463839	44888839	1.37	k1prob	rs111652694	44067831	1.58979e-4	ENSG00000186868	MAPT	YES	intron_variant,non_coding_transcript_variant	MODIFIER	Transcript	ENST00000570299.1	processed_transcript	6893	NA	NA
068	1	17	43463839	44888839	1.37	k1prob	rs111652694	44067831	1.58979e-4	ENSG00000186868	MAPT	YES	intron_variant	MODIFIER	Transcript	ENST00000571987.1	protein_coding	6893	NA	NA
068	1	17	43463839	44888839	1.37	k1prob	rs111652694	44067831	1.58979e-4	ENSG00000186868	MAPT	YES	intron_variant	MODIFIER	Transcript	ENST00000574436.1	protein_coding	6893	NA	NA
068	1	17	43463839	44888839	1.37	k1prob	rs111652694	44067831	1.58979e-4	ENSG00000186868	MAPT	YES	intron_variant	MODIFIER	Transcript	ENST00000576518.1	protein_coding	6893	NA	NA
068	1	17	43463839	44888839	1.37	k1prob	rs111652694	44067831	1.58979e-4	ENSG00000186868	MAPT	YES	downstream_gene_variant	MODIFIER	Transcript	ENST00000577017.1	processed_transcript	6893	NA	NA
068	1	17	43463839	44888839	1.37	k1prob	rs55946323	44031946	1.58979e-4	ENSG00000186868	MAPT	YES	intron_variant	MODIFIER	Transcript	ENST00000262410.5	protein_coding	6893	NA	NA
068	1	17	43463839	44888839	1.37	k1prob	rs55946323	44031946	1.58979e-4	ENSG00000186868	MAPT	YES	intron_variant	MODIFIER	Transcript	ENST00000334239.8	protein_coding	6893	NA	NA
068	1	17	43463839	44888839	1.37	k1prob	rs55946323	44031946	1.58979e-4	ENSG00000186868	MAPT	YES	intron_variant	MODIFIER	Transcript	ENST00000340799.5	protein_coding	6893	NA	NA
068	1	17	43463839	44888839	1.37	k1prob	rs55946323	44031946	1.58979e-4	ENSG00000186868	MAPT	YES	intron_variant	MODIFIER	Transcript	ENST00000344290.5	protein_coding	6893	NA	NA
068	1	17	43463839	44888839	1.37	k1prob	rs55946323	44031946	1.58979e-4	ENSG00000186868	MAPT	YES	intron_variant	MODIFIER	Transcript	ENST00000347967.5	protein_coding	6893	NA	NA
068	1	17	43463839	44888839	1.37	k1prob	rs55946323	44031946	1.58979e-4	ENSG00000186868	MAPT	YES	intron_variant	MODIFIER	Transcript	ENST00000351559.5	protein_coding	6893	NA	NA
068	1	17	43463839	44888839	1.37	k1prob	rs55946323	44031946	1.58979e-4	ENSG00000186868	MAPT	YES	intron_variant	MODIFIER	Transcript	ENST00000446361.3	protein_coding	6893	NA	NA
068	1	17	43463839	44888839	1.37	k1prob	rs55946323	44031946	1.58979e-4	ENSG00000186868	MAPT	YES	intron_variant	MODIFIER	Transcript	ENST00000535772.1	protein_coding	6893	NA	NA
068	1	17	43463839	44888839	1.37	k1prob	rs55946323	44031946	1.58979e-4	ENSG00000186868	MAPT	YES	intron_variant,non_coding_transcript_variant	MODIFIER	Transcript	ENST00000570299.1	processed_transcript	6893	NA	NA
068	1	17	43463839	44888839	1.37	k1prob	rs55946323	44031946	1.58979e-4	ENSG00000186868	MAPT	YES	intron_variant,NMD_transcript_variant	MODIFIER	Transcript	ENST00000571311.1	nonsense_mediated_decay	6893	NA	NA
068	1	17	43463839	44888839	1.37	k1prob	rs531217003	44063393	1.58979e-4	ENSG00000186868	MAPT	YES	intron_variant	MODIFIER	Transcript	ENST00000262410.5	protein_coding	6893	NA	NA
068	1	17	43463839	44888839	1.37	k1prob	rs531217003	44063393	1.58979e-4	ENSG00000186868	MAPT	YES	intron_variant	MODIFIER	Transcript	ENST00000334239.8	protein_coding	6893	NA	NA
068	1	17	43463839	44888839	1.37	k1prob	rs531217003	44063393	1.58979e-4	ENSG00000186868	MAPT	YES	intron_variant	MODIFIER	Transcript	ENST00000340799.5	protein_coding	6893	NA	NA
068	1	17	43463839	44888839	1.37	k1prob	rs531217003	44063393	1.58979e-4	ENSG00000186868	MAPT	YES	intron_variant	MODIFIER	Transcript	ENST00000344290.5	protein_coding	6893	NA	NA
068	1	17	43463839	44888839	1.37	k1prob	rs531217003	44063393	1.58979e-4	ENSG00000186868	MAPT	YES	intron_variant	MODIFIER	Transcript	ENST00000347967.5	protein_coding	6893	NA	NA
068	1	17	43463839	44888839	1.37	k1prob	rs531217003	44063393	1.58979e-4	ENSG00000186868	MAPT	YES	intron_variant	MODIFIER	Transcript	ENST00000351559.5	protein_coding	6893	NA	NA
068	1	17	43463839	44888839	1.37	k1prob	rs531217003	44063393	1.58979e-4	ENSG00000186868	MAPT	YES	intron_variant	MODIFIER	Transcript	ENST00000415613.2	protein_coding	6893	NA	NA
068	1	17	43463839	44888839	1.37	k1prob	rs531217003	44063393	1.58979e-4	ENSG00000186868	MAPT	YES	intron_variant	MODIFIER	Transcript	ENST00000420682.2	protein_coding	6893	NA	NA
068	1	17	43463839	44888839	1.37	k1prob	rs531217003	44063393	1.58979e-4	ENSG00000186868	MAPT	YES	intron_variant	MODIFIER	Transcript	ENST00000431008.3	protein_coding	6893	NA	NA
068	1	17	43463839	44888839	1.37	k1prob	rs531217003	44063393	1.58979e-4	ENSG00000186868	MAPT	YES	intron_variant	MODIFIER	Transcript	ENST00000446361.3	protein_coding	6893	NA	NA
068	1	17	43463839	44888839	1.37	k1prob	rs531217003	44063393	1.58979e-4	ENSG00000186868	MAPT	YES	intron_variant	MODIFIER	Transcript	ENST00000535772.1	protein_coding	6893	NA	NA
068	1	17	43463839	44888839	1.37	k1prob	rs531217003	44063393	1.58979e-4	ENSG00000186868	MAPT	YES	intron_variant,non_coding_transcript_variant	MODIFIER	Transcript	ENST00000570299.1	processed_transcript	6893	NA	NA
068	1	17	43463839	44888839	1.37	k1prob	rs531217003	44063393	1.58979e-4	ENSG00000186868	MAPT	YES	intron_variant	MODIFIER	Transcript	ENST00000571987.1	protein_coding	6893	NA	NA
068	1	17	43463839	44888839	1.37	k1prob	rs531217003	44063393	1.58979e-4	ENSG00000186868	MAPT	YES	intron_variant	MODIFIER	Transcript	ENST00000574436.1	protein_coding	6893	NA	NA
068	1	17	43463839	44888839	1.37	k1prob	rs531217003	44063393	1.58979e-4	ENSG00000186868	MAPT	YES	downstream_gene_variant	MODIFIER	Transcript	ENST00000576238.1	retained_intron	6893	NA	NA
068	1	17	43463839	44888839	1.37	k1prob	rs531217003	44063393	1.58979e-4	ENSG00000186868	MAPT	YES	intron_variant	MODIFIER	Transcript	ENST00000576518.1	protein_coding	6893	NA	NA
068	1	17	43463839	44888839	1.37	k1prob	rs531217003	44063393	1.58979e-4	ENSG00000186868	MAPT	YES	intron_variant,non_coding_transcript_variant	MODIFIER	Transcript	ENST00000577017.1	processed_transcript	6893	NA	NA
068	1	17	43463839	44888839	1.37	k1prob	rs733966	44089563	1.58979e-4	ENSG00000186868	MAPT	YES	intron_variant	MODIFIER	Transcript	ENST00000262410.5	protein_coding	6893	NA	NA
068	1	17	43463839	44888839	1.37	k1prob	rs733966	44089563	1.58979e-4	ENSG00000186868	MAPT	YES	intron_variant	MODIFIER	Transcript	ENST00000334239.8	protein_coding	6893	NA	NA
068	1	17	43463839	44888839	1.37	k1prob	rs733966	44089563	1.58979e-4	ENSG00000186868	MAPT	YES	intron_variant	MODIFIER	Transcript	ENST00000340799.5	protein_coding	6893	NA	NA
068	1	17	43463839	44888839	1.37	k1prob	rs733966	44089563	1.58979e-4	ENSG00000186868	MAPT	YES	intron_variant	MODIFIER	Transcript	ENST00000344290.5	protein_coding	6893	NA	NA
068	1	17	43463839	44888839	1.37	k1prob	rs733966	44089563	1.58979e-4	ENSG00000186868	MAPT	YES	intron_variant	MODIFIER	Transcript	ENST00000347967.5	protein_coding	6893	NA	NA
068	1	17	43463839	44888839	1.37	k1prob	rs733966	44089563	1.58979e-4	ENSG00000186868	MAPT	YES	intron_variant	MODIFIER	Transcript	ENST00000351559.5	protein_coding	6893	NA	NA
068	1	17	43463839	44888839	1.37	k1prob	rs733966	44089563	1.58979e-4	ENSG00000186868	MAPT	YES	intron_variant	MODIFIER	Transcript	ENST00000415613.2	protein_coding	6893	NA	NA
068	1	17	43463839	44888839	1.37	k1prob	rs733966	44089563	1.58979e-4	ENSG00000186868	MAPT	YES	intron_variant	MODIFIER	Transcript	ENST00000420682.2	protein_coding	6893	NA	NA
068	1	17	43463839	44888839	1.37	k1prob	rs733966	44089563	1.58979e-4	ENSG00000186868	MAPT	YES	intron_variant	MODIFIER	Transcript	ENST00000431008.3	protein_coding	6893	NA	NA
068	1	17	43463839	44888839	1.37	k1prob	rs733966	44089563	1.58979e-4	ENSG00000186868	MAPT	YES	intron_variant	MODIFIER	Transcript	ENST00000446361.3	protein_coding	6893	NA	NA
068	1	17	43463839	44888839	1.37	k1prob	rs733966	44089563	1.58979e-4	ENSG00000186868	MAPT	YES	intron_variant	MODIFIER	Transcript	ENST00000535772.1	protein_coding	6893	NA	NA
068	1	17	43463839	44888839	1.37	k1prob	rs733966	44089563	1.58979e-4	ENSG00000186868	MAPT	YES	intron_variant,non_coding_transcript_variant	MODIFIER	Transcript	ENST00000570299.1	processed_transcript	6893	NA	NA
068	1	17	43463839	44888839	1.37	k1prob	rs733966	44089563	1.58979e-4	ENSG00000186868	MAPT	YES	intron_variant	MODIFIER	Transcript	ENST00000571987.1	protein_coding	6893	NA	NA
068	1	17	43463839	44888839	1.37	k1prob	rs733966	44089563	1.58979e-4	ENSG00000186868	MAPT	YES	intron_variant	MODIFIER	Transcript	ENST00000574436.1	protein_coding	6893	NA	NA
068	1	17	43463839	44888839	1.37	k1prob	rs733966	44089563	1.58979e-4	ENSG00000186868	MAPT	YES	intron_variant	MODIFIER	Transcript	ENST00000576518.1	protein_coding	6893	NA	NA
068	1	17	43463839	44888839	1.37	k1prob	rs541986174	44063140	1.58979e-4	ENSG00000186868	MAPT	YES	intron_variant	MODIFIER	Transcript	ENST00000262410.5	protein_coding	6893	NA	NA
068	1	17	43463839	44888839	1.37	k1prob	rs541986174	44063140	1.58979e-4	ENSG00000186868	MAPT	YES	intron_variant	MODIFIER	Transcript	ENST00000334239.8	protein_coding	6893	NA	NA
068	1	17	43463839	44888839	1.37	k1prob	rs541986174	44063140	1.58979e-4	ENSG00000186868	MAPT	YES	intron_variant	MODIFIER	Transcript	ENST00000340799.5	protein_coding	6893	NA	NA
068	1	17	43463839	44888839	1.37	k1prob	rs541986174	44063140	1.58979e-4	ENSG00000186868	MAPT	YES	intron_variant	MODIFIER	Transcript	ENST00000344290.5	protein_coding	6893	NA	NA
068	1	17	43463839	44888839	1.37	k1prob	rs541986174	44063140	1.58979e-4	ENSG00000186868	MAPT	YES	intron_variant	MODIFIER	Transcript	ENST00000347967.5	protein_coding	6893	NA	NA
068	1	17	43463839	44888839	1.37	k1prob	rs541986174	44063140	1.58979e-4	ENSG00000186868	MAPT	YES	intron_variant	MODIFIER	Transcript	ENST00000351559.5	protein_coding	6893	NA	NA
068	1	17	43463839	44888839	1.37	k1prob	rs541986174	44063140	1.58979e-4	ENSG00000186868	MAPT	YES	intron_variant	MODIFIER	Transcript	ENST00000415613.2	protein_coding	6893	NA	NA
068	1	17	43463839	44888839	1.37	k1prob	rs541986174	44063140	1.58979e-4	ENSG00000186868	MAPT	YES	intron_variant	MODIFIER	Transcript	ENST00000420682.2	protein_coding	6893	NA	NA
068	1	17	43463839	44888839	1.37	k1prob	rs541986174	44063140	1.58979e-4	ENSG00000186868	MAPT	YES	intron_variant	MODIFIER	Transcript	ENST00000431008.3	protein_coding	6893	NA	NA
068	1	17	43463839	44888839	1.37	k1prob	rs541986174	44063140	1.58979e-4	ENSG00000186868	MAPT	YES	intron_variant	MODIFIER	Transcript	ENST00000446361.3	protein_coding	6893	NA	NA
068	1	17	43463839	44888839	1.37	k1prob	rs541986174	44063140	1.58979e-4	ENSG00000186868	MAPT	YES	intron_variant	MODIFIER	Transcript	ENST00000535772.1	protein_coding	6893	NA	NA
068	1	17	43463839	44888839	1.37	k1prob	rs541986174	44063140	1.58979e-4	ENSG00000186868	MAPT	YES	intron_variant,non_coding_transcript_variant	MODIFIER	Transcript	ENST00000570299.1	processed_transcript	6893	NA	NA
068	1	17	43463839	44888839	1.37	k1prob	rs541986174	44063140	1.58979e-4	ENSG00000186868	MAPT	YES	intron_variant	MODIFIER	Transcript	ENST00000571987.1	protein_coding	6893	NA	NA
068	1	17	43463839	44888839	1.37	k1prob	rs541986174	44063140	1.58979e-4	ENSG00000186868	MAPT	YES	intron_variant	MODIFIER	Transcript	ENST00000574436.1	protein_coding	6893	NA	NA
068	1	17	43463839	44888839	1.37	k1prob	rs541986174	44063140	1.58979e-4	ENSG00000186868	MAPT	YES	downstream_gene_variant	MODIFIER	Transcript	ENST00000576238.1	retained_intron	6893	NA	NA
068	1	17	43463839	44888839	1.37	k1prob	rs541986174	44063140	1.58979e-4	ENSG00000186868	MAPT	YES	intron_variant	MODIFIER	Transcript	ENST00000576518.1	protein_coding	6893	NA	NA
068	1	17	43463839	44888839	1.37	k1prob	rs541986174	44063140	1.58979e-4	ENSG00000186868	MAPT	YES	intron_variant,non_coding_transcript_variant	MODIFIER	Transcript	ENST00000577017.1	processed_transcript	6893	NA	NA
068	1	17	43463839	44888839	1.37	k1prob	rs55780945	44040120	1.58979e-4	ENSG00000186868	MAPT	YES	intron_variant	MODIFIER	Transcript	ENST00000262410.5	protein_coding	6893	NA	NA
068	1	17	43463839	44888839	1.37	k1prob	rs55780945	44040120	1.58979e-4	ENSG00000186868	MAPT	YES	intron_variant	MODIFIER	Transcript	ENST00000334239.8	protein_coding	6893	NA	NA
068	1	17	43463839	44888839	1.37	k1prob	rs55780945	44040120	1.58979e-4	ENSG00000186868	MAPT	YES	intron_variant	MODIFIER	Transcript	ENST00000340799.5	protein_coding	6893	NA	NA
068	1	17	43463839	44888839	1.37	k1prob	rs55780945	44040120	1.58979e-4	ENSG00000186868	MAPT	YES	intron_variant	MODIFIER	Transcript	ENST00000344290.5	protein_coding	6893	NA	NA
068	1	17	43463839	44888839	1.37	k1prob	rs55780945	44040120	1.58979e-4	ENSG00000186868	MAPT	YES	intron_variant	MODIFIER	Transcript	ENST00000347967.5	protein_coding	6893	NA	NA
068	1	17	43463839	44888839	1.37	k1prob	rs55780945	44040120	1.58979e-4	ENSG00000186868	MAPT	YES	intron_variant	MODIFIER	Transcript	ENST00000351559.5	protein_coding	6893	NA	NA
068	1	17	43463839	44888839	1.37	k1prob	rs55780945	44040120	1.58979e-4	ENSG00000186868	MAPT	YES	intron_variant	MODIFIER	Transcript	ENST00000415613.2	protein_coding	6893	NA	NA
068	1	17	43463839	44888839	1.37	k1prob	rs55780945	44040120	1.58979e-4	ENSG00000186868	MAPT	YES	intron_variant	MODIFIER	Transcript	ENST00000420682.2	protein_coding	6893	NA	NA
068	1	17	43463839	44888839	1.37	k1prob	rs55780945	44040120	1.58979e-4	ENSG00000186868	MAPT	YES	intron_variant	MODIFIER	Transcript	ENST00000431008.3	protein_coding	6893	NA	NA
068	1	17	43463839	44888839	1.37	k1prob	rs55780945	44040120	1.58979e-4	ENSG00000186868	MAPT	YES	intron_variant	MODIFIER	Transcript	ENST00000446361.3	protein_coding	6893	NA	NA
068	1	17	43463839	44888839	1.37	k1prob	rs55780945	44040120	1.58979e-4	ENSG00000186868	MAPT	YES	intron_variant	MODIFIER	Transcript	ENST00000535772.1	protein_coding	6893	NA	NA
068	1	17	43463839	44888839	1.37	k1prob	rs55780945	44040120	1.58979e-4	ENSG00000186868	MAPT	YES	intron_variant,non_coding_transcript_variant	MODIFIER	Transcript	ENST00000570299.1	processed_transcript	6893	NA	NA
068	1	17	43463839	44888839	1.37	k1prob	rs55780945	44040120	1.58979e-4	ENSG00000186868	MAPT	YES	intron_variant,NMD_transcript_variant	MODIFIER	Transcript	ENST00000571311.1	nonsense_mediated_decay	6893	NA	NA
068	1	17	43463839	44888839	1.37	k1prob	rs55780945	44040120	1.58979e-4	ENSG00000186868	MAPT	YES	intron_variant	MODIFIER	Transcript	ENST00000571987.1	protein_coding	6893	NA	NA
068	1	17	43463839	44888839	1.37	k1prob	rs55780945	44040120	1.58979e-4	ENSG00000186868	MAPT	YES	intron_variant	MODIFIER	Transcript	ENST00000574436.1	protein_coding	6893	NA	NA
068	1	17	43463839	44888839	1.37	k1prob	rs79959255	44077708	1.55639e-4	ENSG00000186868	MAPT	YES	intron_variant	MODIFIER	Transcript	ENST00000262410.5	protein_coding	6893	NA	NA
068	1	17	43463839	44888839	1.37	k1prob	rs79959255	44077708	1.55639e-4	ENSG00000186868	MAPT	YES	intron_variant	MODIFIER	Transcript	ENST00000334239.8	protein_coding	6893	NA	NA
068	1	17	43463839	44888839	1.37	k1prob	rs79959255	44077708	1.55639e-4	ENSG00000186868	MAPT	YES	intron_variant	MODIFIER	Transcript	ENST00000340799.5	protein_coding	6893	NA	NA
068	1	17	43463839	44888839	1.37	k1prob	rs79959255	44077708	1.55639e-4	ENSG00000186868	MAPT	YES	intron_variant	MODIFIER	Transcript	ENST00000344290.5	protein_coding	6893	NA	NA
068	1	17	43463839	44888839	1.37	k1prob	rs79959255	44077708	1.55639e-4	ENSG00000186868	MAPT	YES	intron_variant	MODIFIER	Transcript	ENST00000347967.5	protein_coding	6893	NA	NA
068	1	17	43463839	44888839	1.37	k1prob	rs79959255	44077708	1.55639e-4	ENSG00000186868	MAPT	YES	intron_variant	MODIFIER	Transcript	ENST00000351559.5	protein_coding	6893	NA	NA
068	1	17	43463839	44888839	1.37	k1prob	rs79959255	44077708	1.55639e-4	ENSG00000186868	MAPT	YES	intron_variant	MODIFIER	Transcript	ENST00000415613.2	protein_coding	6893	NA	NA
068	1	17	43463839	44888839	1.37	k1prob	rs79959255	44077708	1.55639e-4	ENSG00000186868	MAPT	YES	intron_variant	MODIFIER	Transcript	ENST00000420682.2	protein_coding	6893	NA	NA
068	1	17	43463839	44888839	1.37	k1prob	rs79959255	44077708	1.55639e-4	ENSG00000186868	MAPT	YES	intron_variant	MODIFIER	Transcript	ENST00000431008.3	protein_coding	6893	NA	NA
068	1	17	43463839	44888839	1.37	k1prob	rs79959255	44077708	1.55639e-4	ENSG00000186868	MAPT	YES	intron_variant	MODIFIER	Transcript	ENST00000446361.3	protein_coding	6893	NA	NA
068	1	17	43463839	44888839	1.37	k1prob	rs79959255	44077708	1.55639e-4	ENSG00000186868	MAPT	YES	intron_variant	MODIFIER	Transcript	ENST00000535772.1	protein_coding	6893	NA	NA
068	1	17	43463839	44888839	1.37	k1prob	rs79959255	44077708	1.55639e-4	ENSG00000186868	MAPT	YES	intron_variant,non_coding_transcript_variant	MODIFIER	Transcript	ENST00000570299.1	processed_transcript	6893	NA	NA
068	1	17	43463839	44888839	1.37	k1prob	rs79959255	44077708	1.55639e-4	ENSG00000186868	MAPT	YES	intron_variant	MODIFIER	Transcript	ENST00000571987.1	protein_coding	6893	NA	NA
068	1	17	43463839	44888839	1.37	k1prob	rs79959255	44077708	1.55639e-4	ENSG00000186868	MAPT	YES	intron_variant	MODIFIER	Transcript	ENST00000574436.1	protein_coding	6893	NA	NA
068	1	17	43463839	44888839	1.37	k1prob	rs79959255	44077708	1.55639e-4	ENSG00000186868	MAPT	YES	intron_variant	MODIFIER	Transcript	ENST00000576518.1	protein_coding	6893	NA	NA
068	1	17	43463839	44888839	1.37	k1prob	rs62063279	44036936	1.55639e-4	ENSG00000186868	MAPT	YES	intron_variant	MODIFIER	Transcript	ENST00000262410.5	protein_coding	6893	NA	NA
068	1	17	43463839	44888839	1.37	k1prob	rs62063279	44036936	1.55639e-4	ENSG00000186868	MAPT	YES	intron_variant	MODIFIER	Transcript	ENST00000334239.8	protein_coding	6893	NA	NA
068	1	17	43463839	44888839	1.37	k1prob	rs62063279	44036936	1.55639e-4	ENSG00000186868	MAPT	YES	intron_variant	MODIFIER	Transcript	ENST00000340799.5	protein_coding	6893	NA	NA
068	1	17	43463839	44888839	1.37	k1prob	rs62063279	44036936	1.55639e-4	ENSG00000186868	MAPT	YES	intron_variant	MODIFIER	Transcript	ENST00000344290.5	protein_coding	6893	NA	NA
068	1	17	43463839	44888839	1.37	k1prob	rs62063279	44036936	1.55639e-4	ENSG00000186868	MAPT	YES	intron_variant	MODIFIER	Transcript	ENST00000347967.5	protein_coding	6893	NA	NA
068	1	17	43463839	44888839	1.37	k1prob	rs62063279	44036936	1.55639e-4	ENSG00000186868	MAPT	YES	intron_variant	MODIFIER	Transcript	ENST00000351559.5	protein_coding	6893	NA	NA
068	1	17	43463839	44888839	1.37	k1prob	rs62063279	44036936	1.55639e-4	ENSG00000186868	MAPT	YES	upstream_gene_variant	MODIFIER	Transcript	ENST00000415613.2	protein_coding	6893	NA	NA
068	1	17	43463839	44888839	1.37	k1prob	rs62063279	44036936	1.55639e-4	ENSG00000186868	MAPT	YES	upstream_gene_variant	MODIFIER	Transcript	ENST00000420682.2	protein_coding	6893	NA	NA
068	1	17	43463839	44888839	1.37	k1prob	rs62063279	44036936	1.55639e-4	ENSG00000186868	MAPT	YES	upstream_gene_variant	MODIFIER	Transcript	ENST00000431008.3	protein_coding	6893	NA	NA
068	1	17	43463839	44888839	1.37	k1prob	rs62063279	44036936	1.55639e-4	ENSG00000186868	MAPT	YES	intron_variant	MODIFIER	Transcript	ENST00000446361.3	protein_coding	6893	NA	NA
068	1	17	43463839	44888839	1.37	k1prob	rs62063279	44036936	1.55639e-4	ENSG00000186868	MAPT	YES	intron_variant	MODIFIER	Transcript	ENST00000535772.1	protein_coding	6893	NA	NA
068	1	17	43463839	44888839	1.37	k1prob	rs62063279	44036936	1.55639e-4	ENSG00000186868	MAPT	YES	intron_variant,non_coding_transcript_variant	MODIFIER	Transcript	ENST00000570299.1	processed_transcript	6893	NA	NA
068	1	17	43463839	44888839	1.37	k1prob	rs62063279	44036936	1.55639e-4	ENSG00000186868	MAPT	YES	intron_variant,NMD_transcript_variant	MODIFIER	Transcript	ENST00000571311.1	nonsense_mediated_decay	6893	NA	NA
068	1	17	43463839	44888839	1.37	k1prob	rs62063279	44036936	1.55639e-4	ENSG00000186868	MAPT	YES	upstream_gene_variant	MODIFIER	Transcript	ENST00000571987.1	protein_coding	6893	NA	NA
068	1	17	43463839	44888839	1.37	k1prob	rs62063279	44036936	1.55639e-4	ENSG00000186868	MAPT	YES	upstream_gene_variant	MODIFIER	Transcript	ENST00000574436.1	protein_coding	6893	NA	NA
068	1	17	43463839	44888839	1.37	k1prob	rs62063278	44036914	1.55639e-4	ENSG00000186868	MAPT	YES	intron_variant	MODIFIER	Transcript	ENST00000262410.5	protein_coding	6893	NA	NA
068	1	17	43463839	44888839	1.37	k1prob	rs62063278	44036914	1.55639e-4	ENSG00000186868	MAPT	YES	intron_variant	MODIFIER	Transcript	ENST00000334239.8	protein_coding	6893	NA	NA
068	1	17	43463839	44888839	1.37	k1prob	rs62063278	44036914	1.55639e-4	ENSG00000186868	MAPT	YES	intron_variant	MODIFIER	Transcript	ENST00000340799.5	protein_coding	6893	NA	NA
068	1	17	43463839	44888839	1.37	k1prob	rs62063278	44036914	1.55639e-4	ENSG00000186868	MAPT	YES	intron_variant	MODIFIER	Transcript	ENST00000344290.5	protein_coding	6893	NA	NA
068	1	17	43463839	44888839	1.37	k1prob	rs62063278	44036914	1.55639e-4	ENSG00000186868	MAPT	YES	intron_variant	MODIFIER	Transcript	ENST00000347967.5	protein_coding	6893	NA	NA
068	1	17	43463839	44888839	1.37	k1prob	rs62063278	44036914	1.55639e-4	ENSG00000186868	MAPT	YES	intron_variant	MODIFIER	Transcript	ENST00000351559.5	protein_coding	6893	NA	NA
068	1	17	43463839	44888839	1.37	k1prob	rs62063278	44036914	1.55639e-4	ENSG00000186868	MAPT	YES	upstream_gene_variant	MODIFIER	Transcript	ENST00000415613.2	protein_coding	6893	NA	NA
068	1	17	43463839	44888839	1.37	k1prob	rs62063278	44036914	1.55639e-4	ENSG00000186868	MAPT	YES	upstream_gene_variant	MODIFIER	Transcript	ENST00000420682.2	protein_coding	6893	NA	NA
068	1	17	43463839	44888839	1.37	k1prob	rs62063278	44036914	1.55639e-4	ENSG00000186868	MAPT	YES	upstream_gene_variant	MODIFIER	Transcript	ENST00000431008.3	protein_coding	6893	NA	NA
068	1	17	43463839	44888839	1.37	k1prob	rs62063278	44036914	1.55639e-4	ENSG00000186868	MAPT	YES	intron_variant	MODIFIER	Transcript	ENST00000446361.3	protein_coding	6893	NA	NA
068	1	17	43463839	44888839	1.37	k1prob	rs62063278	44036914	1.55639e-4	ENSG00000186868	MAPT	YES	intron_variant	MODIFIER	Transcript	ENST00000535772.1	protein_coding	6893	NA	NA
068	1	17	43463839	44888839	1.37	k1prob	rs62063278	44036914	1.55639e-4	ENSG00000186868	MAPT	YES	intron_variant,non_coding_transcript_variant	MODIFIER	Transcript	ENST00000570299.1	processed_transcript	6893	NA	NA
068	1	17	43463839	44888839	1.37	k1prob	rs62063278	44036914	1.55639e-4	ENSG00000186868	MAPT	YES	intron_variant,NMD_transcript_variant	MODIFIER	Transcript	ENST00000571311.1	nonsense_mediated_decay	6893	NA	NA
068	1	17	43463839	44888839	1.37	k1prob	rs62063278	44036914	1.55639e-4	ENSG00000186868	MAPT	YES	upstream_gene_variant	MODIFIER	Transcript	ENST00000571987.1	protein_coding	6893	NA	NA
068	1	17	43463839	44888839	1.37	k1prob	rs62063278	44036914	1.55639e-4	ENSG00000186868	MAPT	YES	upstream_gene_variant	MODIFIER	Transcript	ENST00000574436.1	protein_coding	6893	NA	NA
068	1	17	43463839	44888839	1.37	k1prob	rs62061853	44196125	1.55639e-4	ENSG00000120071	KANSL1	YES	intron_variant	MODIFIER	Transcript	ENST00000262419.6	protein_coding	24565	NA	NA
068	1	17	43463839	44888839	1.37	k1prob	rs62061853	44196125	1.55639e-4	ENSG00000120071	KANSL1	YES	intron_variant	MODIFIER	Transcript	ENST00000393476.3	protein_coding	24565	NA	NA
068	1	17	43463839	44888839	1.37	k1prob	rs62061853	44196125	1.55639e-4	ENSG00000120071	KANSL1	YES	intron_variant	MODIFIER	Transcript	ENST00000432791.1	protein_coding	24565	NA	NA
068	1	17	43463839	44888839	1.37	k1prob	rs62061853	44196125	1.55639e-4	ENSG00000120071	KANSL1	YES	intron_variant	MODIFIER	Transcript	ENST00000572904.1	protein_coding	24565	NA	NA
068	1	17	43463839	44888839	1.37	k1prob	rs62061853	44196125	1.55639e-4	ENSG00000120071	KANSL1	YES	intron_variant	MODIFIER	Transcript	ENST00000574590.1	protein_coding	24565	NA	NA
068	1	17	43463839	44888839	1.37	k1prob	rs62061853	44196125	1.55639e-4	ENSG00000120071	KANSL1	YES	intron_variant	MODIFIER	Transcript	ENST00000575318.1	protein_coding	24565	NA	NA
068	1	17	43463839	44888839	1.37	k1prob	rs62061853	44196125	1.55639e-4	ENSG00000120071	KANSL1	YES	intron_variant,non_coding_transcript_variant	MODIFIER	Transcript	ENST00000577114.1	retained_intron	24565	NA	NA
068	1	17	43463839	44888839	1.37	k1prob	rs1078268	44075901	1.55639e-4	ENSG00000186868	MAPT	YES	intron_variant	MODIFIER	Transcript	ENST00000262410.5	protein_coding	6893	NA	NA
068	1	17	43463839	44888839	1.37	k1prob	rs1078268	44075901	1.55639e-4	ENSG00000186868	MAPT	YES	intron_variant	MODIFIER	Transcript	ENST00000334239.8	protein_coding	6893	NA	NA
068	1	17	43463839	44888839	1.37	k1prob	rs1078268	44075901	1.55639e-4	ENSG00000186868	MAPT	YES	intron_variant	MODIFIER	Transcript	ENST00000340799.5	protein_coding	6893	NA	NA
068	1	17	43463839	44888839	1.37	k1prob	rs1078268	44075901	1.55639e-4	ENSG00000186868	MAPT	YES	intron_variant	MODIFIER	Transcript	ENST00000344290.5	protein_coding	6893	NA	NA
068	1	17	43463839	44888839	1.37	k1prob	rs1078268	44075901	1.55639e-4	ENSG00000186868	MAPT	YES	intron_variant	MODIFIER	Transcript	ENST00000347967.5	protein_coding	6893	NA	NA
068	1	17	43463839	44888839	1.37	k1prob	rs1078268	44075901	1.55639e-4	ENSG00000186868	MAPT	YES	intron_variant	MODIFIER	Transcript	ENST00000351559.5	protein_coding	6893	NA	NA
068	1	17	43463839	44888839	1.37	k1prob	rs1078268	44075901	1.55639e-4	ENSG00000186868	MAPT	YES	intron_variant	MODIFIER	Transcript	ENST00000415613.2	protein_coding	6893	NA	NA
068	1	17	43463839	44888839	1.37	k1prob	rs1078268	44075901	1.55639e-4	ENSG00000186868	MAPT	YES	intron_variant	MODIFIER	Transcript	ENST00000420682.2	protein_coding	6893	NA	NA
068	1	17	43463839	44888839	1.37	k1prob	rs1078268	44075901	1.55639e-4	ENSG00000186868	MAPT	YES	intron_variant	MODIFIER	Transcript	ENST00000431008.3	protein_coding	6893	NA	NA
068	1	17	43463839	44888839	1.37	k1prob	rs1078268	44075901	1.55639e-4	ENSG00000186868	MAPT	YES	intron_variant	MODIFIER	Transcript	ENST00000446361.3	protein_coding	6893	NA	NA
068	1	17	43463839	44888839	1.37	k1prob	rs1078268	44075901	1.55639e-4	ENSG00000186868	MAPT	YES	intron_variant	MODIFIER	Transcript	ENST00000535772.1	protein_coding	6893	NA	NA
068	1	17	43463839	44888839	1.37	k1prob	rs1078268	44075901	1.55639e-4	ENSG00000186868	MAPT	YES	intron_variant,non_coding_transcript_variant	MODIFIER	Transcript	ENST00000570299.1	processed_transcript	6893	NA	NA
068	1	17	43463839	44888839	1.37	k1prob	rs1078268	44075901	1.55639e-4	ENSG00000186868	MAPT	YES	intron_variant	MODIFIER	Transcript	ENST00000571987.1	protein_coding	6893	NA	NA
068	1	17	43463839	44888839	1.37	k1prob	rs1078268	44075901	1.55639e-4	ENSG00000186868	MAPT	YES	intron_variant	MODIFIER	Transcript	ENST00000574436.1	protein_coding	6893	NA	NA
068	1	17	43463839	44888839	1.37	k1prob	rs1078268	44075901	1.55639e-4	ENSG00000186868	MAPT	YES	intron_variant	MODIFIER	Transcript	ENST00000576518.1	protein_coding	6893	NA	NA
068	1	17	43463839	44888839	1.37	k1prob	rs569963579	44231295	1.55639e-4	ENSG00000120071	KANSL1	YES	intron_variant	MODIFIER	Transcript	ENST00000262419.6	protein_coding	24565	NA	NA
068	1	17	43463839	44888839	1.37	k1prob	rs569963579	44231295	1.55639e-4	ENSG00000120071	KANSL1	YES	intron_variant	MODIFIER	Transcript	ENST00000393476.3	protein_coding	24565	NA	NA
068	1	17	43463839	44888839	1.37	k1prob	rs569963579	44231295	1.55639e-4	ENSG00000120071	KANSL1	YES	intron_variant	MODIFIER	Transcript	ENST00000432791.1	protein_coding	24565	NA	NA
068	1	17	43463839	44888839	1.37	k1prob	rs569963579	44231295	1.55639e-4	ENSG00000120071	KANSL1	YES	intron_variant	MODIFIER	Transcript	ENST00000572904.1	protein_coding	24565	NA	NA
068	1	17	43463839	44888839	1.37	k1prob	rs569963579	44231295	1.55639e-4	ENSG00000120071	KANSL1	YES	intron_variant	MODIFIER	Transcript	ENST00000574590.1	protein_coding	24565	NA	NA
068	1	17	43463839	44888839	1.37	k1prob	rs569963579	44231295	1.55639e-4	ENSG00000120071	KANSL1	YES	intron_variant	MODIFIER	Transcript	ENST00000575318.1	protein_coding	24565	NA	NA
068	1	17	43463839	44888839	1.37	k1prob	rs569963579	44231295	1.55639e-4	ENSG00000120071	KANSL1	YES	intron_variant,non_coding_transcript_variant	MODIFIER	Transcript	ENST00000576248.1	processed_transcript	24565	NA	NA
068	1	17	43463839	44888839	1.37	k1prob	rs569963579	44231295	1.55639e-4	ENSG00000120071	KANSL1	YES	intron_variant,non_coding_transcript_variant	MODIFIER	Transcript	ENST00000577114.1	retained_intron	24565	NA	NA
068	1	17	43463839	44888839	1.37	k1prob	rs540664392	44237068	1.55639e-4	ENSG00000120071	KANSL1	YES	intron_variant	MODIFIER	Transcript	ENST00000262419.6	protein_coding	24565	NA	NA
068	1	17	43463839	44888839	1.37	k1prob	rs540664392	44237068	1.55639e-4	ENSG00000120071	KANSL1	YES	intron_variant	MODIFIER	Transcript	ENST00000393476.3	protein_coding	24565	NA	NA
068	1	17	43463839	44888839	1.37	k1prob	rs540664392	44237068	1.55639e-4	ENSG00000120071	KANSL1	YES	intron_variant	MODIFIER	Transcript	ENST00000432791.1	protein_coding	24565	NA	NA
068	1	17	43463839	44888839	1.37	k1prob	rs540664392	44237068	1.55639e-4	ENSG00000120071	KANSL1	YES	intron_variant	MODIFIER	Transcript	ENST00000572904.1	protein_coding	24565	NA	NA
068	1	17	43463839	44888839	1.37	k1prob	rs540664392	44237068	1.55639e-4	ENSG00000120071	KANSL1	YES	intron_variant	MODIFIER	Transcript	ENST00000574590.1	protein_coding	24565	NA	NA
068	1	17	43463839	44888839	1.37	k1prob	rs540664392	44237068	1.55639e-4	ENSG00000120071	KANSL1	YES	intron_variant	MODIFIER	Transcript	ENST00000575318.1	protein_coding	24565	NA	NA
068	1	17	43463839	44888839	1.37	k1prob	rs540664392	44237068	1.55639e-4	ENSG00000120071	KANSL1	YES	intron_variant,non_coding_transcript_variant	MODIFIER	Transcript	ENST00000576248.1	processed_transcript	24565	NA	NA
068	1	17	43463839	44888839	1.37	k1prob	rs540664392	44237068	1.55639e-4	ENSG00000120071	KANSL1	YES	intron_variant,non_coding_transcript_variant	MODIFIER	Transcript	ENST00000577114.1	retained_intron	24565	NA	NA
068	1	17	43463839	44888839	1.37	k1prob	rs113894932	44080408	1.55639e-4	ENSG00000186868	MAPT	YES	intron_variant	MODIFIER	Transcript	ENST00000262410.5	protein_coding	6893	NA	NA
068	1	17	43463839	44888839	1.37	k1prob	rs113894932	44080408	1.55639e-4	ENSG00000186868	MAPT	YES	intron_variant	MODIFIER	Transcript	ENST00000334239.8	protein_coding	6893	NA	NA
068	1	17	43463839	44888839	1.37	k1prob	rs113894932	44080408	1.55639e-4	ENSG00000186868	MAPT	YES	intron_variant	MODIFIER	Transcript	ENST00000340799.5	protein_coding	6893	NA	NA
068	1	17	43463839	44888839	1.37	k1prob	rs113894932	44080408	1.55639e-4	ENSG00000186868	MAPT	YES	intron_variant	MODIFIER	Transcript	ENST00000344290.5	protein_coding	6893	NA	NA
068	1	17	43463839	44888839	1.37	k1prob	rs113894932	44080408	1.55639e-4	ENSG00000186868	MAPT	YES	intron_variant	MODIFIER	Transcript	ENST00000347967.5	protein_coding	6893	NA	NA
068	1	17	43463839	44888839	1.37	k1prob	rs113894932	44080408	1.55639e-4	ENSG00000186868	MAPT	YES	intron_variant	MODIFIER	Transcript	ENST00000351559.5	protein_coding	6893	NA	NA
068	1	17	43463839	44888839	1.37	k1prob	rs113894932	44080408	1.55639e-4	ENSG00000186868	MAPT	YES	intron_variant	MODIFIER	Transcript	ENST00000415613.2	protein_coding	6893	NA	NA
068	1	17	43463839	44888839	1.37	k1prob	rs113894932	44080408	1.55639e-4	ENSG00000186868	MAPT	YES	intron_variant	MODIFIER	Transcript	ENST00000420682.2	protein_coding	6893	NA	NA
068	1	17	43463839	44888839	1.37	k1prob	rs113894932	44080408	1.55639e-4	ENSG00000186868	MAPT	YES	intron_variant	MODIFIER	Transcript	ENST00000431008.3	protein_coding	6893	NA	NA
068	1	17	43463839	44888839	1.37	k1prob	rs113894932	44080408	1.55639e-4	ENSG00000186868	MAPT	YES	intron_variant	MODIFIER	Transcript	ENST00000446361.3	protein_coding	6893	NA	NA
068	1	17	43463839	44888839	1.37	k1prob	rs113894932	44080408	1.55639e-4	ENSG00000186868	MAPT	YES	intron_variant	MODIFIER	Transcript	ENST00000535772.1	protein_coding	6893	NA	NA
068	1	17	43463839	44888839	1.37	k1prob	rs113894932	44080408	1.55639e-4	ENSG00000186868	MAPT	YES	intron_variant,non_coding_transcript_variant	MODIFIER	Transcript	ENST00000570299.1	processed_transcript	6893	NA	NA
068	1	17	43463839	44888839	1.37	k1prob	rs113894932	44080408	1.55639e-4	ENSG00000186868	MAPT	YES	intron_variant	MODIFIER	Transcript	ENST00000571987.1	protein_coding	6893	NA	NA
068	1	17	43463839	44888839	1.37	k1prob	rs113894932	44080408	1.55639e-4	ENSG00000186868	MAPT	YES	intron_variant	MODIFIER	Transcript	ENST00000574436.1	protein_coding	6893	NA	NA
068	1	17	43463839	44888839	1.37	k1prob	rs113894932	44080408	1.55639e-4	ENSG00000186868	MAPT	YES	intron_variant	MODIFIER	Transcript	ENST00000576518.1	protein_coding	6893	NA	NA
068	1	17	43463839	44888839	1.37	k1prob	rs535998558	44233433	1.55639e-4	ENSG00000120071	KANSL1	YES	intron_variant	MODIFIER	Transcript	ENST00000262419.6	protein_coding	24565	NA	NA
068	1	17	43463839	44888839	1.37	k1prob	rs535998558	44233433	1.55639e-4	ENSG00000120071	KANSL1	YES	intron_variant	MODIFIER	Transcript	ENST00000393476.3	protein_coding	24565	NA	NA
068	1	17	43463839	44888839	1.37	k1prob	rs535998558	44233433	1.55639e-4	ENSG00000120071	KANSL1	YES	intron_variant	MODIFIER	Transcript	ENST00000432791.1	protein_coding	24565	NA	NA
068	1	17	43463839	44888839	1.37	k1prob	rs535998558	44233433	1.55639e-4	ENSG00000120071	KANSL1	YES	intron_variant	MODIFIER	Transcript	ENST00000572904.1	protein_coding	24565	NA	NA
068	1	17	43463839	44888839	1.37	k1prob	rs535998558	44233433	1.55639e-4	ENSG00000120071	KANSL1	YES	intron_variant	MODIFIER	Transcript	ENST00000574590.1	protein_coding	24565	NA	NA
068	1	17	43463839	44888839	1.37	k1prob	rs535998558	44233433	1.55639e-4	ENSG00000120071	KANSL1	YES	intron_variant	MODIFIER	Transcript	ENST00000575318.1	protein_coding	24565	NA	NA
068	1	17	43463839	44888839	1.37	k1prob	rs535998558	44233433	1.55639e-4	ENSG00000120071	KANSL1	YES	intron_variant,non_coding_transcript_variant	MODIFIER	Transcript	ENST00000576248.1	processed_transcript	24565	NA	NA
068	1	17	43463839	44888839	1.37	k1prob	rs535998558	44233433	1.55639e-4	ENSG00000120071	KANSL1	YES	intron_variant,non_coding_transcript_variant	MODIFIER	Transcript	ENST00000577114.1	retained_intron	24565	NA	NA
068	1	17	43463839	44888839	1.37	k1prob	rs62064665	44081527	1.55639e-4	ENSG00000186868	MAPT	YES	intron_variant	MODIFIER	Transcript	ENST00000262410.5	protein_coding	6893	NA	NA
068	1	17	43463839	44888839	1.37	k1prob	rs62064665	44081527	1.55639e-4	ENSG00000186868	MAPT	YES	intron_variant	MODIFIER	Transcript	ENST00000334239.8	protein_coding	6893	NA	NA
068	1	17	43463839	44888839	1.37	k1prob	rs62064665	44081527	1.55639e-4	ENSG00000186868	MAPT	YES	intron_variant	MODIFIER	Transcript	ENST00000340799.5	protein_coding	6893	NA	NA
068	1	17	43463839	44888839	1.37	k1prob	rs62064665	44081527	1.55639e-4	ENSG00000186868	MAPT	YES	intron_variant	MODIFIER	Transcript	ENST00000344290.5	protein_coding	6893	NA	NA
068	1	17	43463839	44888839	1.37	k1prob	rs62064665	44081527	1.55639e-4	ENSG00000186868	MAPT	YES	intron_variant	MODIFIER	Transcript	ENST00000347967.5	protein_coding	6893	NA	NA
068	1	17	43463839	44888839	1.37	k1prob	rs62064665	44081527	1.55639e-4	ENSG00000186868	MAPT	YES	intron_variant	MODIFIER	Transcript	ENST00000351559.5	protein_coding	6893	NA	NA
068	1	17	43463839	44888839	1.37	k1prob	rs62064665	44081527	1.55639e-4	ENSG00000186868	MAPT	YES	intron_variant	MODIFIER	Transcript	ENST00000415613.2	protein_coding	6893	NA	NA
068	1	17	43463839	44888839	1.37	k1prob	rs62064665	44081527	1.55639e-4	ENSG00000186868	MAPT	YES	intron_variant	MODIFIER	Transcript	ENST00000420682.2	protein_coding	6893	NA	NA
068	1	17	43463839	44888839	1.37	k1prob	rs62064665	44081527	1.55639e-4	ENSG00000186868	MAPT	YES	intron_variant	MODIFIER	Transcript	ENST00000431008.3	protein_coding	6893	NA	NA
068	1	17	43463839	44888839	1.37	k1prob	rs62064665	44081527	1.55639e-4	ENSG00000186868	MAPT	YES	intron_variant	MODIFIER	Transcript	ENST00000446361.3	protein_coding	6893	NA	NA
068	1	17	43463839	44888839	1.37	k1prob	rs62064665	44081527	1.55639e-4	ENSG00000186868	MAPT	YES	intron_variant	MODIFIER	Transcript	ENST00000535772.1	protein_coding	6893	NA	NA
068	1	17	43463839	44888839	1.37	k1prob	rs62064665	44081527	1.55639e-4	ENSG00000186868	MAPT	YES	intron_variant,non_coding_transcript_variant	MODIFIER	Transcript	ENST00000570299.1	processed_transcript	6893	NA	NA
068	1	17	43463839	44888839	1.37	k1prob	rs62064665	44081527	1.55639e-4	ENSG00000186868	MAPT	YES	intron_variant	MODIFIER	Transcript	ENST00000571987.1	protein_coding	6893	NA	NA
068	1	17	43463839	44888839	1.37	k1prob	rs62064665	44081527	1.55639e-4	ENSG00000186868	MAPT	YES	intron_variant	MODIFIER	Transcript	ENST00000574436.1	protein_coding	6893	NA	NA
068	1	17	43463839	44888839	1.37	k1prob	rs62064665	44081527	1.55639e-4	ENSG00000186868	MAPT	YES	intron_variant	MODIFIER	Transcript	ENST00000576518.1	protein_coding	6893	NA	NA
068	1	17	43463839	44888839	1.37	k1prob	rs553321776	44231617	1.55639e-4	ENSG00000120071	KANSL1	YES	intron_variant	MODIFIER	Transcript	ENST00000262419.6	protein_coding	24565	NA	NA
068	1	17	43463839	44888839	1.37	k1prob	rs553321776	44231617	1.55639e-4	ENSG00000120071	KANSL1	YES	intron_variant	MODIFIER	Transcript	ENST00000393476.3	protein_coding	24565	NA	NA
068	1	17	43463839	44888839	1.37	k1prob	rs553321776	44231617	1.55639e-4	ENSG00000120071	KANSL1	YES	intron_variant	MODIFIER	Transcript	ENST00000432791.1	protein_coding	24565	NA	NA
068	1	17	43463839	44888839	1.37	k1prob	rs553321776	44231617	1.55639e-4	ENSG00000120071	KANSL1	YES	intron_variant	MODIFIER	Transcript	ENST00000572904.1	protein_coding	24565	NA	NA
068	1	17	43463839	44888839	1.37	k1prob	rs553321776	44231617	1.55639e-4	ENSG00000120071	KANSL1	YES	intron_variant	MODIFIER	Transcript	ENST00000574590.1	protein_coding	24565	NA	NA
068	1	17	43463839	44888839	1.37	k1prob	rs553321776	44231617	1.55639e-4	ENSG00000120071	KANSL1	YES	intron_variant	MODIFIER	Transcript	ENST00000575318.1	protein_coding	24565	NA	NA
068	1	17	43463839	44888839	1.37	k1prob	rs553321776	44231617	1.55639e-4	ENSG00000120071	KANSL1	YES	intron_variant,non_coding_transcript_variant	MODIFIER	Transcript	ENST00000576248.1	processed_transcript	24565	NA	NA
068	1	17	43463839	44888839	1.37	k1prob	rs553321776	44231617	1.55639e-4	ENSG00000120071	KANSL1	YES	intron_variant,non_coding_transcript_variant	MODIFIER	Transcript	ENST00000577114.1	retained_intron	24565	NA	NA
068	1	17	43463839	44888839	1.37	k1prob	rs62063856	44076466	1.55639e-4	ENSG00000186868	MAPT	YES	intron_variant	MODIFIER	Transcript	ENST00000262410.5	protein_coding	6893	NA	NA
068	1	17	43463839	44888839	1.37	k1prob	rs62063856	44076466	1.55639e-4	ENSG00000186868	MAPT	YES	intron_variant	MODIFIER	Transcript	ENST00000334239.8	protein_coding	6893	NA	NA
068	1	17	43463839	44888839	1.37	k1prob	rs62063856	44076466	1.55639e-4	ENSG00000186868	MAPT	YES	intron_variant	MODIFIER	Transcript	ENST00000340799.5	protein_coding	6893	NA	NA
068	1	17	43463839	44888839	1.37	k1prob	rs62063856	44076466	1.55639e-4	ENSG00000186868	MAPT	YES	intron_variant	MODIFIER	Transcript	ENST00000344290.5	protein_coding	6893	NA	NA
068	1	17	43463839	44888839	1.37	k1prob	rs62063856	44076466	1.55639e-4	ENSG00000186868	MAPT	YES	intron_variant	MODIFIER	Transcript	ENST00000347967.5	protein_coding	6893	NA	NA
068	1	17	43463839	44888839	1.37	k1prob	rs62063856	44076466	1.55639e-4	ENSG00000186868	MAPT	YES	intron_variant	MODIFIER	Transcript	ENST00000351559.5	protein_coding	6893	NA	NA
068	1	17	43463839	44888839	1.37	k1prob	rs62063856	44076466	1.55639e-4	ENSG00000186868	MAPT	YES	intron_variant	MODIFIER	Transcript	ENST00000415613.2	protein_coding	6893	NA	NA
068	1	17	43463839	44888839	1.37	k1prob	rs62063856	44076466	1.55639e-4	ENSG00000186868	MAPT	YES	intron_variant	MODIFIER	Transcript	ENST00000420682.2	protein_coding	6893	NA	NA
068	1	17	43463839	44888839	1.37	k1prob	rs62063856	44076466	1.55639e-4	ENSG00000186868	MAPT	YES	intron_variant	MODIFIER	Transcript	ENST00000431008.3	protein_coding	6893	NA	NA
068	1	17	43463839	44888839	1.37	k1prob	rs62063856	44076466	1.55639e-4	ENSG00000186868	MAPT	YES	intron_variant	MODIFIER	Transcript	ENST00000446361.3	protein_coding	6893	NA	NA
068	1	17	43463839	44888839	1.37	k1prob	rs62063856	44076466	1.55639e-4	ENSG00000186868	MAPT	YES	intron_variant	MODIFIER	Transcript	ENST00000535772.1	protein_coding	6893	NA	NA
068	1	17	43463839	44888839	1.37	k1prob	rs62063856	44076466	1.55639e-4	ENSG00000186868	MAPT	YES	intron_variant,non_coding_transcript_variant	MODIFIER	Transcript	ENST00000570299.1	processed_transcript	6893	NA	NA
068	1	17	43463839	44888839	1.37	k1prob	rs62063856	44076466	1.55639e-4	ENSG00000186868	MAPT	YES	intron_variant	MODIFIER	Transcript	ENST00000571987.1	protein_coding	6893	NA	NA
068	1	17	43463839	44888839	1.37	k1prob	rs62063856	44076466	1.55639e-4	ENSG00000186868	MAPT	YES	intron_variant	MODIFIER	Transcript	ENST00000574436.1	protein_coding	6893	NA	NA
068	1	17	43463839	44888839	1.37	k1prob	rs62063856	44076466	1.55639e-4	ENSG00000186868	MAPT	YES	intron_variant	MODIFIER	Transcript	ENST00000576518.1	protein_coding	6893	NA	NA
068	1	17	43463839	44888839	1.37	k1prob	rs564591344	44230647	1.55639e-4	ENSG00000120071	KANSL1	YES	intron_variant	MODIFIER	Transcript	ENST00000262419.6	protein_coding	24565	NA	NA
068	1	17	43463839	44888839	1.37	k1prob	rs564591344	44230647	1.55639e-4	ENSG00000120071	KANSL1	YES	intron_variant	MODIFIER	Transcript	ENST00000393476.3	protein_coding	24565	NA	NA
068	1	17	43463839	44888839	1.37	k1prob	rs564591344	44230647	1.55639e-4	ENSG00000120071	KANSL1	YES	intron_variant	MODIFIER	Transcript	ENST00000432791.1	protein_coding	24565	NA	NA
068	1	17	43463839	44888839	1.37	k1prob	rs564591344	44230647	1.55639e-4	ENSG00000120071	KANSL1	YES	intron_variant	MODIFIER	Transcript	ENST00000572904.1	protein_coding	24565	NA	NA
068	1	17	43463839	44888839	1.37	k1prob	rs564591344	44230647	1.55639e-4	ENSG00000120071	KANSL1	YES	intron_variant	MODIFIER	Transcript	ENST00000574590.1	protein_coding	24565	NA	NA
068	1	17	43463839	44888839	1.37	k1prob	rs564591344	44230647	1.55639e-4	ENSG00000120071	KANSL1	YES	intron_variant	MODIFIER	Transcript	ENST00000575318.1	protein_coding	24565	NA	NA
068	1	17	43463839	44888839	1.37	k1prob	rs564591344	44230647	1.55639e-4	ENSG00000120071	KANSL1	YES	intron_variant,non_coding_transcript_variant	MODIFIER	Transcript	ENST00000576248.1	processed_transcript	24565	NA	NA
068	1	17	43463839	44888839	1.37	k1prob	rs564591344	44230647	1.55639e-4	ENSG00000120071	KANSL1	YES	intron_variant,non_coding_transcript_variant	MODIFIER	Transcript	ENST00000577114.1	retained_intron	24565	NA	NA
068	1	17	43463839	44888839	1.37	k1prob	rs62061707	44006954	1.55639e-4	ENSG00000186868	MAPT	YES	intron_variant	MODIFIER	Transcript	ENST00000262410.5	protein_coding	6893	NA	NA
068	1	17	43463839	44888839	1.37	k1prob	rs62061707	44006954	1.55639e-4	ENSG00000186868	MAPT	YES	intron_variant	MODIFIER	Transcript	ENST00000334239.8	protein_coding	6893	NA	NA
068	1	17	43463839	44888839	1.37	k1prob	rs62061707	44006954	1.55639e-4	ENSG00000186868	MAPT	YES	intron_variant	MODIFIER	Transcript	ENST00000340799.5	protein_coding	6893	NA	NA
068	1	17	43463839	44888839	1.37	k1prob	rs62061707	44006954	1.55639e-4	ENSG00000186868	MAPT	YES	intron_variant	MODIFIER	Transcript	ENST00000344290.5	protein_coding	6893	NA	NA
068	1	17	43463839	44888839	1.37	k1prob	rs62061707	44006954	1.55639e-4	ENSG00000186868	MAPT	YES	intron_variant	MODIFIER	Transcript	ENST00000347967.5	protein_coding	6893	NA	NA
068	1	17	43463839	44888839	1.37	k1prob	rs62061707	44006954	1.55639e-4	ENSG00000186868	MAPT	YES	intron_variant	MODIFIER	Transcript	ENST00000351559.5	protein_coding	6893	NA	NA
068	1	17	43463839	44888839	1.37	k1prob	rs62061707	44006954	1.55639e-4	ENSG00000186868	MAPT	YES	intron_variant	MODIFIER	Transcript	ENST00000446361.3	protein_coding	6893	NA	NA
068	1	17	43463839	44888839	1.37	k1prob	rs62061707	44006954	1.55639e-4	ENSG00000186868	MAPT	YES	intron_variant	MODIFIER	Transcript	ENST00000535772.1	protein_coding	6893	NA	NA
068	1	17	43463839	44888839	1.37	k1prob	rs62061707	44006954	1.55639e-4	ENSG00000186868	MAPT	YES	intron_variant,non_coding_transcript_variant	MODIFIER	Transcript	ENST00000570299.1	processed_transcript	6893	NA	NA
068	1	17	43463839	44888839	1.37	k1prob	rs62061707	44006954	1.55639e-4	ENSG00000186868	MAPT	YES	intron_variant,NMD_transcript_variant	MODIFIER	Transcript	ENST00000571311.1	nonsense_mediated_decay	6893	NA	NA
068	1	17	43463839	44888839	1.37	k1prob	rs62063855	44075535	1.55639e-4	ENSG00000186868	MAPT	YES	intron_variant	MODIFIER	Transcript	ENST00000262410.5	protein_coding	6893	NA	NA
068	1	17	43463839	44888839	1.37	k1prob	rs62063855	44075535	1.55639e-4	ENSG00000186868	MAPT	YES	intron_variant	MODIFIER	Transcript	ENST00000334239.8	protein_coding	6893	NA	NA
068	1	17	43463839	44888839	1.37	k1prob	rs62063855	44075535	1.55639e-4	ENSG00000186868	MAPT	YES	intron_variant	MODIFIER	Transcript	ENST00000340799.5	protein_coding	6893	NA	NA
068	1	17	43463839	44888839	1.37	k1prob	rs62063855	44075535	1.55639e-4	ENSG00000186868	MAPT	YES	intron_variant	MODIFIER	Transcript	ENST00000344290.5	protein_coding	6893	NA	NA
068	1	17	43463839	44888839	1.37	k1prob	rs62063855	44075535	1.55639e-4	ENSG00000186868	MAPT	YES	intron_variant	MODIFIER	Transcript	ENST00000347967.5	protein_coding	6893	NA	NA
068	1	17	43463839	44888839	1.37	k1prob	rs62063855	44075535	1.55639e-4	ENSG00000186868	MAPT	YES	intron_variant	MODIFIER	Transcript	ENST00000351559.5	protein_coding	6893	NA	NA
068	1	17	43463839	44888839	1.37	k1prob	rs62063855	44075535	1.55639e-4	ENSG00000186868	MAPT	YES	intron_variant	MODIFIER	Transcript	ENST00000415613.2	protein_coding	6893	NA	NA
068	1	17	43463839	44888839	1.37	k1prob	rs62063855	44075535	1.55639e-4	ENSG00000186868	MAPT	YES	intron_variant	MODIFIER	Transcript	ENST00000420682.2	protein_coding	6893	NA	NA
068	1	17	43463839	44888839	1.37	k1prob	rs62063855	44075535	1.55639e-4	ENSG00000186868	MAPT	YES	intron_variant	MODIFIER	Transcript	ENST00000431008.3	protein_coding	6893	NA	NA
068	1	17	43463839	44888839	1.37	k1prob	rs62063855	44075535	1.55639e-4	ENSG00000186868	MAPT	YES	intron_variant	MODIFIER	Transcript	ENST00000446361.3	protein_coding	6893	NA	NA
068	1	17	43463839	44888839	1.37	k1prob	rs62063855	44075535	1.55639e-4	ENSG00000186868	MAPT	YES	intron_variant	MODIFIER	Transcript	ENST00000535772.1	protein_coding	6893	NA	NA
068	1	17	43463839	44888839	1.37	k1prob	rs62063855	44075535	1.55639e-4	ENSG00000186868	MAPT	YES	intron_variant,non_coding_transcript_variant	MODIFIER	Transcript	ENST00000570299.1	processed_transcript	6893	NA	NA
068	1	17	43463839	44888839	1.37	k1prob	rs62063855	44075535	1.55639e-4	ENSG00000186868	MAPT	YES	intron_variant	MODIFIER	Transcript	ENST00000571987.1	protein_coding	6893	NA	NA
068	1	17	43463839	44888839	1.37	k1prob	rs62063855	44075535	1.55639e-4	ENSG00000186868	MAPT	YES	intron_variant	MODIFIER	Transcript	ENST00000574436.1	protein_coding	6893	NA	NA
068	1	17	43463839	44888839	1.37	k1prob	rs62063855	44075535	1.55639e-4	ENSG00000186868	MAPT	YES	intron_variant	MODIFIER	Transcript	ENST00000576518.1	protein_coding	6893	NA	NA
068	1	17	43463839	44888839	1.37	k1prob	rs78681971	44106219	1.55639e-4	ENSG00000186868	MAPT	YES	downstream_gene_variant	MODIFIER	Transcript	ENST00000262410.5	protein_coding	6893	NA	NA
068	1	17	43463839	44888839	1.37	k1prob	rs78681971	44106219	1.55639e-4	ENSG00000186868	MAPT	YES	downstream_gene_variant	MODIFIER	Transcript	ENST00000334239.8	protein_coding	6893	NA	NA
068	1	17	43463839	44888839	1.37	k1prob	rs78681971	44106219	1.55639e-4	ENSG00000186868	MAPT	YES	downstream_gene_variant	MODIFIER	Transcript	ENST00000340799.5	protein_coding	6893	NA	NA
068	1	17	43463839	44888839	1.37	k1prob	rs78681971	44106219	1.55639e-4	ENSG00000186868	MAPT	YES	downstream_gene_variant	MODIFIER	Transcript	ENST00000344290.5	protein_coding	6893	NA	NA
068	1	17	43463839	44888839	1.37	k1prob	rs78681971	44106219	1.55639e-4	ENSG00000186868	MAPT	YES	downstream_gene_variant	MODIFIER	Transcript	ENST00000347967.5	protein_coding	6893	NA	NA
068	1	17	43463839	44888839	1.37	k1prob	rs78681971	44106219	1.55639e-4	ENSG00000186868	MAPT	YES	downstream_gene_variant	MODIFIER	Transcript	ENST00000351559.5	protein_coding	6893	NA	NA
068	1	17	43463839	44888839	1.37	k1prob	rs78681971	44106219	1.55639e-4	ENSG00000186868	MAPT	YES	downstream_gene_variant	MODIFIER	Transcript	ENST00000415613.2	protein_coding	6893	NA	NA
068	1	17	43463839	44888839	1.37	k1prob	rs78681971	44106219	1.55639e-4	ENSG00000186868	MAPT	YES	downstream_gene_variant	MODIFIER	Transcript	ENST00000420682.2	protein_coding	6893	NA	NA
068	1	17	43463839	44888839	1.37	k1prob	rs78681971	44106219	1.55639e-4	ENSG00000186868	MAPT	YES	downstream_gene_variant	MODIFIER	Transcript	ENST00000431008.3	protein_coding	6893	NA	NA
068	1	17	43463839	44888839	1.37	k1prob	rs78681971	44106219	1.55639e-4	ENSG00000186868	MAPT	YES	downstream_gene_variant	MODIFIER	Transcript	ENST00000446361.3	protein_coding	6893	NA	NA
068	1	17	43463839	44888839	1.37	k1prob	rs78681971	44106219	1.55639e-4	ENSG00000186868	MAPT	YES	downstream_gene_variant	MODIFIER	Transcript	ENST00000535772.1	protein_coding	6893	NA	NA
068	1	17	43463839	44888839	1.37	k1prob	rs78681971	44106219	1.55639e-4	ENSG00000186868	MAPT	YES	downstream_gene_variant	MODIFIER	Transcript	ENST00000571987.1	protein_coding	6893	NA	NA
068	1	17	43463839	44888839	1.37	k1prob	rs78681971	44106219	1.55639e-4	ENSG00000186868	MAPT	YES	downstream_gene_variant	MODIFIER	Transcript	ENST00000574436.1	protein_coding	6893	NA	NA
068	1	17	43463839	44888839	1.37	k1prob	rs78681971	44106219	1.55639e-4	ENSG00000186868	MAPT	YES	downstream_gene_variant	MODIFIER	Transcript	ENST00000576518.1	protein_coding	6893	NA	NA
068	1	17	43463839	44888839	1.37	k1prob	rs78681971	44106219	1.55639e-4	ENSG00000120071	KANSL1	YES	downstream_gene_variant	MODIFIER	Transcript	ENST00000262419.6	protein_coding	24565	NA	NA
068	1	17	43463839	44888839	1.37	k1prob	rs78681971	44106219	1.55639e-4	ENSG00000120071	KANSL1	YES	downstream_gene_variant	MODIFIER	Transcript	ENST00000393476.3	protein_coding	24565	NA	NA
068	1	17	43463839	44888839	1.37	k1prob	rs78681971	44106219	1.55639e-4	ENSG00000120071	KANSL1	YES	downstream_gene_variant	MODIFIER	Transcript	ENST00000432791.1	protein_coding	24565	NA	NA
068	1	17	43463839	44888839	1.37	k1prob	rs78681971	44106219	1.55639e-4	ENSG00000120071	KANSL1	YES	downstream_gene_variant	MODIFIER	Transcript	ENST00000572218.1	retained_intron	24565	NA	NA
068	1	17	43463839	44888839	1.37	k1prob	rs78681971	44106219	1.55639e-4	ENSG00000120071	KANSL1	YES	downstream_gene_variant	MODIFIER	Transcript	ENST00000572904.1	protein_coding	24565	NA	NA
068	1	17	43463839	44888839	1.37	k1prob	rs78681971	44106219	1.55639e-4	ENSG00000120071	KANSL1	YES	downstream_gene_variant	MODIFIER	Transcript	ENST00000573682.1	retained_intron	24565	NA	NA
068	1	17	43463839	44888839	1.37	k1prob	rs78681971	44106219	1.55639e-4	ENSG00000120071	KANSL1	YES	downstream_gene_variant	MODIFIER	Transcript	ENST00000574590.1	protein_coding	24565	NA	NA
068	1	17	43463839	44888839	1.37	k1prob	rs78681971	44106219	1.55639e-4	ENSG00000120071	KANSL1	YES	downstream_gene_variant	MODIFIER	Transcript	ENST00000574963.1	retained_intron	24565	NA	NA
068	1	17	43463839	44888839	1.37	k1prob	rs78681971	44106219	1.55639e-4	ENSG00000120071	KANSL1	YES	downstream_gene_variant	MODIFIER	Transcript	ENST00000575318.1	protein_coding	24565	NA	NA
068	1	17	43463839	44888839	1.37	k1prob	rs78681971	44106219	1.55639e-4	ENSG00000120071	KANSL1	YES	downstream_gene_variant	MODIFIER	Transcript	ENST00000576137.1	retained_intron	24565	NA	NA
068	1	17	43463839	44888839	1.37	k1prob	rs78681971	44106219	1.55639e-4	ENSG00000120071	KANSL1	YES	downstream_gene_variant	MODIFIER	Transcript	ENST00000576870.1	retained_intron	24565	NA	NA
068	1	17	43463839	44888839	1.37	k1prob	rs79772576	44106220	1.55639e-4	ENSG00000186868	MAPT	YES	downstream_gene_variant	MODIFIER	Transcript	ENST00000262410.5	protein_coding	6893	NA	NA
068	1	17	43463839	44888839	1.37	k1prob	rs79772576	44106220	1.55639e-4	ENSG00000186868	MAPT	YES	downstream_gene_variant	MODIFIER	Transcript	ENST00000334239.8	protein_coding	6893	NA	NA
068	1	17	43463839	44888839	1.37	k1prob	rs79772576	44106220	1.55639e-4	ENSG00000186868	MAPT	YES	downstream_gene_variant	MODIFIER	Transcript	ENST00000340799.5	protein_coding	6893	NA	NA
068	1	17	43463839	44888839	1.37	k1prob	rs79772576	44106220	1.55639e-4	ENSG00000186868	MAPT	YES	downstream_gene_variant	MODIFIER	Transcript	ENST00000344290.5	protein_coding	6893	NA	NA
068	1	17	43463839	44888839	1.37	k1prob	rs79772576	44106220	1.55639e-4	ENSG00000186868	MAPT	YES	downstream_gene_variant	MODIFIER	Transcript	ENST00000347967.5	protein_coding	6893	NA	NA
068	1	17	43463839	44888839	1.37	k1prob	rs79772576	44106220	1.55639e-4	ENSG00000186868	MAPT	YES	downstream_gene_variant	MODIFIER	Transcript	ENST00000351559.5	protein_coding	6893	NA	NA
068	1	17	43463839	44888839	1.37	k1prob	rs79772576	44106220	1.55639e-4	ENSG00000186868	MAPT	YES	downstream_gene_variant	MODIFIER	Transcript	ENST00000415613.2	protein_coding	6893	NA	NA
068	1	17	43463839	44888839	1.37	k1prob	rs79772576	44106220	1.55639e-4	ENSG00000186868	MAPT	YES	downstream_gene_variant	MODIFIER	Transcript	ENST00000420682.2	protein_coding	6893	NA	NA
068	1	17	43463839	44888839	1.37	k1prob	rs79772576	44106220	1.55639e-4	ENSG00000186868	MAPT	YES	downstream_gene_variant	MODIFIER	Transcript	ENST00000431008.3	protein_coding	6893	NA	NA
068	1	17	43463839	44888839	1.37	k1prob	rs79772576	44106220	1.55639e-4	ENSG00000186868	MAPT	YES	downstream_gene_variant	MODIFIER	Transcript	ENST00000446361.3	protein_coding	6893	NA	NA
068	1	17	43463839	44888839	1.37	k1prob	rs79772576	44106220	1.55639e-4	ENSG00000186868	MAPT	YES	downstream_gene_variant	MODIFIER	Transcript	ENST00000535772.1	protein_coding	6893	NA	NA
068	1	17	43463839	44888839	1.37	k1prob	rs79772576	44106220	1.55639e-4	ENSG00000186868	MAPT	YES	downstream_gene_variant	MODIFIER	Transcript	ENST00000571987.1	protein_coding	6893	NA	NA
068	1	17	43463839	44888839	1.37	k1prob	rs79772576	44106220	1.55639e-4	ENSG00000186868	MAPT	YES	downstream_gene_variant	MODIFIER	Transcript	ENST00000574436.1	protein_coding	6893	NA	NA
068	1	17	43463839	44888839	1.37	k1prob	rs79772576	44106220	1.55639e-4	ENSG00000186868	MAPT	YES	downstream_gene_variant	MODIFIER	Transcript	ENST00000576518.1	protein_coding	6893	NA	NA
068	1	17	43463839	44888839	1.37	k1prob	rs79772576	44106220	1.55639e-4	ENSG00000120071	KANSL1	YES	downstream_gene_variant	MODIFIER	Transcript	ENST00000262419.6	protein_coding	24565	NA	NA
068	1	17	43463839	44888839	1.37	k1prob	rs79772576	44106220	1.55639e-4	ENSG00000120071	KANSL1	YES	downstream_gene_variant	MODIFIER	Transcript	ENST00000393476.3	protein_coding	24565	NA	NA
068	1	17	43463839	44888839	1.37	k1prob	rs79772576	44106220	1.55639e-4	ENSG00000120071	KANSL1	YES	downstream_gene_variant	MODIFIER	Transcript	ENST00000432791.1	protein_coding	24565	NA	NA
068	1	17	43463839	44888839	1.37	k1prob	rs79772576	44106220	1.55639e-4	ENSG00000120071	KANSL1	YES	downstream_gene_variant	MODIFIER	Transcript	ENST00000572218.1	retained_intron	24565	NA	NA
068	1	17	43463839	44888839	1.37	k1prob	rs79772576	44106220	1.55639e-4	ENSG00000120071	KANSL1	YES	downstream_gene_variant	MODIFIER	Transcript	ENST00000572904.1	protein_coding	24565	NA	NA
068	1	17	43463839	44888839	1.37	k1prob	rs79772576	44106220	1.55639e-4	ENSG00000120071	KANSL1	YES	downstream_gene_variant	MODIFIER	Transcript	ENST00000573682.1	retained_intron	24565	NA	NA
068	1	17	43463839	44888839	1.37	k1prob	rs79772576	44106220	1.55639e-4	ENSG00000120071	KANSL1	YES	downstream_gene_variant	MODIFIER	Transcript	ENST00000574590.1	protein_coding	24565	NA	NA
068	1	17	43463839	44888839	1.37	k1prob	rs79772576	44106220	1.55639e-4	ENSG00000120071	KANSL1	YES	downstream_gene_variant	MODIFIER	Transcript	ENST00000574963.1	retained_intron	24565	NA	NA
068	1	17	43463839	44888839	1.37	k1prob	rs79772576	44106220	1.55639e-4	ENSG00000120071	KANSL1	YES	downstream_gene_variant	MODIFIER	Transcript	ENST00000575318.1	protein_coding	24565	NA	NA
068	1	17	43463839	44888839	1.37	k1prob	rs79772576	44106220	1.55639e-4	ENSG00000120071	KANSL1	YES	downstream_gene_variant	MODIFIER	Transcript	ENST00000576137.1	retained_intron	24565	NA	NA
068	1	17	43463839	44888839	1.37	k1prob	rs79772576	44106220	1.55639e-4	ENSG00000120071	KANSL1	YES	downstream_gene_variant	MODIFIER	Transcript	ENST00000576870.1	retained_intron	24565	NA	NA
068	1	17	43463839	44888839	1.37	k1prob	rs1078269	44075837	1.55639e-4	ENSG00000186868	MAPT	YES	intron_variant	MODIFIER	Transcript	ENST00000262410.5	protein_coding	6893	NA	NA
068	1	17	43463839	44888839	1.37	k1prob	rs1078269	44075837	1.55639e-4	ENSG00000186868	MAPT	YES	intron_variant	MODIFIER	Transcript	ENST00000334239.8	protein_coding	6893	NA	NA
068	1	17	43463839	44888839	1.37	k1prob	rs1078269	44075837	1.55639e-4	ENSG00000186868	MAPT	YES	intron_variant	MODIFIER	Transcript	ENST00000340799.5	protein_coding	6893	NA	NA
068	1	17	43463839	44888839	1.37	k1prob	rs1078269	44075837	1.55639e-4	ENSG00000186868	MAPT	YES	intron_variant	MODIFIER	Transcript	ENST00000344290.5	protein_coding	6893	NA	NA
068	1	17	43463839	44888839	1.37	k1prob	rs1078269	44075837	1.55639e-4	ENSG00000186868	MAPT	YES	intron_variant	MODIFIER	Transcript	ENST00000347967.5	protein_coding	6893	NA	NA
068	1	17	43463839	44888839	1.37	k1prob	rs1078269	44075837	1.55639e-4	ENSG00000186868	MAPT	YES	intron_variant	MODIFIER	Transcript	ENST00000351559.5	protein_coding	6893	NA	NA
068	1	17	43463839	44888839	1.37	k1prob	rs1078269	44075837	1.55639e-4	ENSG00000186868	MAPT	YES	intron_variant	MODIFIER	Transcript	ENST00000415613.2	protein_coding	6893	NA	NA
068	1	17	43463839	44888839	1.37	k1prob	rs1078269	44075837	1.55639e-4	ENSG00000186868	MAPT	YES	intron_variant	MODIFIER	Transcript	ENST00000420682.2	protein_coding	6893	NA	NA
068	1	17	43463839	44888839	1.37	k1prob	rs1078269	44075837	1.55639e-4	ENSG00000186868	MAPT	YES	intron_variant	MODIFIER	Transcript	ENST00000431008.3	protein_coding	6893	NA	NA
068	1	17	43463839	44888839	1.37	k1prob	rs1078269	44075837	1.55639e-4	ENSG00000186868	MAPT	YES	intron_variant	MODIFIER	Transcript	ENST00000446361.3	protein_coding	6893	NA	NA
068	1	17	43463839	44888839	1.37	k1prob	rs1078269	44075837	1.55639e-4	ENSG00000186868	MAPT	YES	intron_variant	MODIFIER	Transcript	ENST00000535772.1	protein_coding	6893	NA	NA
068	1	17	43463839	44888839	1.37	k1prob	rs1078269	44075837	1.55639e-4	ENSG00000186868	MAPT	YES	intron_variant,non_coding_transcript_variant	MODIFIER	Transcript	ENST00000570299.1	processed_transcript	6893	NA	NA
068	1	17	43463839	44888839	1.37	k1prob	rs1078269	44075837	1.55639e-4	ENSG00000186868	MAPT	YES	intron_variant	MODIFIER	Transcript	ENST00000571987.1	protein_coding	6893	NA	NA
068	1	17	43463839	44888839	1.37	k1prob	rs1078269	44075837	1.55639e-4	ENSG00000186868	MAPT	YES	intron_variant	MODIFIER	Transcript	ENST00000574436.1	protein_coding	6893	NA	NA
068	1	17	43463839	44888839	1.37	k1prob	rs1078269	44075837	1.55639e-4	ENSG00000186868	MAPT	YES	intron_variant	MODIFIER	Transcript	ENST00000576518.1	protein_coding	6893	NA	NA
068	1	17	43463839	44888839	1.37	k1prob	rs552475563	44234526	1.55639e-4	ENSG00000120071	KANSL1	YES	intron_variant	MODIFIER	Transcript	ENST00000262419.6	protein_coding	24565	NA	NA
068	1	17	43463839	44888839	1.37	k1prob	rs552475563	44234526	1.55639e-4	ENSG00000120071	KANSL1	YES	intron_variant	MODIFIER	Transcript	ENST00000393476.3	protein_coding	24565	NA	NA
068	1	17	43463839	44888839	1.37	k1prob	rs552475563	44234526	1.55639e-4	ENSG00000120071	KANSL1	YES	intron_variant	MODIFIER	Transcript	ENST00000432791.1	protein_coding	24565	NA	NA
068	1	17	43463839	44888839	1.37	k1prob	rs552475563	44234526	1.55639e-4	ENSG00000120071	KANSL1	YES	intron_variant	MODIFIER	Transcript	ENST00000572904.1	protein_coding	24565	NA	NA
068	1	17	43463839	44888839	1.37	k1prob	rs552475563	44234526	1.55639e-4	ENSG00000120071	KANSL1	YES	intron_variant	MODIFIER	Transcript	ENST00000574590.1	protein_coding	24565	NA	NA
068	1	17	43463839	44888839	1.37	k1prob	rs552475563	44234526	1.55639e-4	ENSG00000120071	KANSL1	YES	intron_variant	MODIFIER	Transcript	ENST00000575318.1	protein_coding	24565	NA	NA
068	1	17	43463839	44888839	1.37	k1prob	rs552475563	44234526	1.55639e-4	ENSG00000120071	KANSL1	YES	intron_variant,non_coding_transcript_variant	MODIFIER	Transcript	ENST00000576248.1	processed_transcript	24565	NA	NA
068	1	17	43463839	44888839	1.37	k1prob	rs552475563	44234526	1.55639e-4	ENSG00000120071	KANSL1	YES	intron_variant,non_coding_transcript_variant	MODIFIER	Transcript	ENST00000577114.1	retained_intron	24565	NA	NA
068	1	17	43463839	44888839	1.37	k1prob	rs577520390	44229986	1.55639e-4	ENSG00000120071	KANSL1	YES	intron_variant	MODIFIER	Transcript	ENST00000262419.6	protein_coding	24565	NA	NA
068	1	17	43463839	44888839	1.37	k1prob	rs577520390	44229986	1.55639e-4	ENSG00000120071	KANSL1	YES	intron_variant	MODIFIER	Transcript	ENST00000393476.3	protein_coding	24565	NA	NA
068	1	17	43463839	44888839	1.37	k1prob	rs577520390	44229986	1.55639e-4	ENSG00000120071	KANSL1	YES	intron_variant	MODIFIER	Transcript	ENST00000432791.1	protein_coding	24565	NA	NA
068	1	17	43463839	44888839	1.37	k1prob	rs577520390	44229986	1.55639e-4	ENSG00000120071	KANSL1	YES	intron_variant	MODIFIER	Transcript	ENST00000572904.1	protein_coding	24565	NA	NA
068	1	17	43463839	44888839	1.37	k1prob	rs577520390	44229986	1.55639e-4	ENSG00000120071	KANSL1	YES	intron_variant	MODIFIER	Transcript	ENST00000574590.1	protein_coding	24565	NA	NA
068	1	17	43463839	44888839	1.37	k1prob	rs577520390	44229986	1.55639e-4	ENSG00000120071	KANSL1	YES	intron_variant	MODIFIER	Transcript	ENST00000575318.1	protein_coding	24565	NA	NA
068	1	17	43463839	44888839	1.37	k1prob	rs577520390	44229986	1.55639e-4	ENSG00000120071	KANSL1	YES	downstream_gene_variant	MODIFIER	Transcript	ENST00000576248.1	processed_transcript	24565	NA	NA
068	1	17	43463839	44888839	1.37	k1prob	rs577520390	44229986	1.55639e-4	ENSG00000120071	KANSL1	YES	intron_variant,non_coding_transcript_variant	MODIFIER	Transcript	ENST00000577114.1	retained_intron	24565	NA	NA
068	1	17	43463839	44888839	1.37	k1prob	rs542300723	44228770	1.55639e-4	ENSG00000120071	KANSL1	YES	intron_variant	MODIFIER	Transcript	ENST00000262419.6	protein_coding	24565	NA	NA
068	1	17	43463839	44888839	1.37	k1prob	rs542300723	44228770	1.55639e-4	ENSG00000120071	KANSL1	YES	intron_variant	MODIFIER	Transcript	ENST00000393476.3	protein_coding	24565	NA	NA
068	1	17	43463839	44888839	1.37	k1prob	rs542300723	44228770	1.55639e-4	ENSG00000120071	KANSL1	YES	intron_variant	MODIFIER	Transcript	ENST00000432791.1	protein_coding	24565	NA	NA
068	1	17	43463839	44888839	1.37	k1prob	rs542300723	44228770	1.55639e-4	ENSG00000120071	KANSL1	YES	intron_variant	MODIFIER	Transcript	ENST00000572904.1	protein_coding	24565	NA	NA
068	1	17	43463839	44888839	1.37	k1prob	rs542300723	44228770	1.55639e-4	ENSG00000120071	KANSL1	YES	intron_variant	MODIFIER	Transcript	ENST00000574590.1	protein_coding	24565	NA	NA
068	1	17	43463839	44888839	1.37	k1prob	rs542300723	44228770	1.55639e-4	ENSG00000120071	KANSL1	YES	intron_variant	MODIFIER	Transcript	ENST00000575318.1	protein_coding	24565	NA	NA
068	1	17	43463839	44888839	1.37	k1prob	rs542300723	44228770	1.55639e-4	ENSG00000120071	KANSL1	YES	downstream_gene_variant	MODIFIER	Transcript	ENST00000576248.1	processed_transcript	24565	NA	NA
068	1	17	43463839	44888839	1.37	k1prob	rs542300723	44228770	1.55639e-4	ENSG00000120071	KANSL1	YES	intron_variant,non_coding_transcript_variant	MODIFIER	Transcript	ENST00000577114.1	retained_intron	24565	NA	NA
068	1	17	43463839	44888839	1.37	k1prob	rs76640332	44189858	1.55639e-4	ENSG00000120071	KANSL1	YES	intron_variant	MODIFIER	Transcript	ENST00000262419.6	protein_coding	24565	NA	NA
068	1	17	43463839	44888839	1.37	k1prob	rs76640332	44189858	1.55639e-4	ENSG00000120071	KANSL1	YES	intron_variant	MODIFIER	Transcript	ENST00000393476.3	protein_coding	24565	NA	NA
068	1	17	43463839	44888839	1.37	k1prob	rs76640332	44189858	1.55639e-4	ENSG00000120071	KANSL1	YES	intron_variant	MODIFIER	Transcript	ENST00000432791.1	protein_coding	24565	NA	NA
068	1	17	43463839	44888839	1.37	k1prob	rs76640332	44189858	1.55639e-4	ENSG00000120071	KANSL1	YES	intron_variant	MODIFIER	Transcript	ENST00000572904.1	protein_coding	24565	NA	NA
068	1	17	43463839	44888839	1.37	k1prob	rs76640332	44189858	1.55639e-4	ENSG00000120071	KANSL1	YES	intron_variant	MODIFIER	Transcript	ENST00000574590.1	protein_coding	24565	NA	NA
068	1	17	43463839	44888839	1.37	k1prob	rs76640332	44189858	1.55639e-4	ENSG00000120071	KANSL1	YES	intron_variant	MODIFIER	Transcript	ENST00000575318.1	protein_coding	24565	NA	NA
068	1	17	43463839	44888839	1.37	k1prob	rs76640332	44189858	1.55639e-4	ENSG00000120071	KANSL1	YES	intron_variant,non_coding_transcript_variant	MODIFIER	Transcript	ENST00000577114.1	retained_intron	24565	NA	NA
068	1	17	43463839	44888839	1.37	k1prob	rs1468241	44196153	1.55639e-4	ENSG00000120071	KANSL1	YES	intron_variant	MODIFIER	Transcript	ENST00000262419.6	protein_coding	24565	NA	NA
068	1	17	43463839	44888839	1.37	k1prob	rs1468241	44196153	1.55639e-4	ENSG00000120071	KANSL1	YES	intron_variant	MODIFIER	Transcript	ENST00000393476.3	protein_coding	24565	NA	NA
068	1	17	43463839	44888839	1.37	k1prob	rs1468241	44196153	1.55639e-4	ENSG00000120071	KANSL1	YES	intron_variant	MODIFIER	Transcript	ENST00000432791.1	protein_coding	24565	NA	NA
068	1	17	43463839	44888839	1.37	k1prob	rs1468241	44196153	1.55639e-4	ENSG00000120071	KANSL1	YES	intron_variant	MODIFIER	Transcript	ENST00000572904.1	protein_coding	24565	NA	NA
068	1	17	43463839	44888839	1.37	k1prob	rs1468241	44196153	1.55639e-4	ENSG00000120071	KANSL1	YES	intron_variant	MODIFIER	Transcript	ENST00000574590.1	protein_coding	24565	NA	NA
068	1	17	43463839	44888839	1.37	k1prob	rs1468241	44196153	1.55639e-4	ENSG00000120071	KANSL1	YES	intron_variant	MODIFIER	Transcript	ENST00000575318.1	protein_coding	24565	NA	NA
068	1	17	43463839	44888839	1.37	k1prob	rs1468241	44196153	1.55639e-4	ENSG00000120071	KANSL1	YES	intron_variant,non_coding_transcript_variant	MODIFIER	Transcript	ENST00000577114.1	retained_intron	24565	NA	NA
068	1	17	43463839	44888839	1.37	k1prob	rs1724409	43740565	1.5546e-4	ENSG00000120088	CRHR1	YES	intron_variant	MODIFIER	Transcript	ENST00000293493.7	protein_coding	2357	NA	NA
068	1	17	43463839	44888839	1.37	k1prob	rs1724409	43740565	1.5546e-4	ENSG00000120088	CRHR1	YES	intron_variant	MODIFIER	Transcript	ENST00000339069.5	protein_coding	2357	NA	NA
068	1	17	43463839	44888839	1.37	k1prob	rs17651700	44066634	1.50935e-4	ENSG00000186868	MAPT	YES	intron_variant	MODIFIER	Transcript	ENST00000262410.5	protein_coding	6893	NA	NA
068	1	17	43463839	44888839	1.37	k1prob	rs17651700	44066634	1.50935e-4	ENSG00000186868	MAPT	YES	intron_variant	MODIFIER	Transcript	ENST00000334239.8	protein_coding	6893	NA	NA
068	1	17	43463839	44888839	1.37	k1prob	rs17651700	44066634	1.50935e-4	ENSG00000186868	MAPT	YES	intron_variant	MODIFIER	Transcript	ENST00000340799.5	protein_coding	6893	NA	NA
068	1	17	43463839	44888839	1.37	k1prob	rs17651700	44066634	1.50935e-4	ENSG00000186868	MAPT	YES	intron_variant	MODIFIER	Transcript	ENST00000344290.5	protein_coding	6893	NA	NA
068	1	17	43463839	44888839	1.37	k1prob	rs17651700	44066634	1.50935e-4	ENSG00000186868	MAPT	YES	intron_variant	MODIFIER	Transcript	ENST00000347967.5	protein_coding	6893	NA	NA
068	1	17	43463839	44888839	1.37	k1prob	rs17651700	44066634	1.50935e-4	ENSG00000186868	MAPT	YES	intron_variant	MODIFIER	Transcript	ENST00000351559.5	protein_coding	6893	NA	NA
068	1	17	43463839	44888839	1.37	k1prob	rs17651700	44066634	1.50935e-4	ENSG00000186868	MAPT	YES	intron_variant	MODIFIER	Transcript	ENST00000415613.2	protein_coding	6893	NA	NA
068	1	17	43463839	44888839	1.37	k1prob	rs17651700	44066634	1.50935e-4	ENSG00000186868	MAPT	YES	intron_variant	MODIFIER	Transcript	ENST00000420682.2	protein_coding	6893	NA	NA
068	1	17	43463839	44888839	1.37	k1prob	rs17651700	44066634	1.50935e-4	ENSG00000186868	MAPT	YES	intron_variant	MODIFIER	Transcript	ENST00000431008.3	protein_coding	6893	NA	NA
068	1	17	43463839	44888839	1.37	k1prob	rs17651700	44066634	1.50935e-4	ENSG00000186868	MAPT	YES	intron_variant	MODIFIER	Transcript	ENST00000446361.3	protein_coding	6893	NA	NA
068	1	17	43463839	44888839	1.37	k1prob	rs17651700	44066634	1.50935e-4	ENSG00000186868	MAPT	YES	intron_variant	MODIFIER	Transcript	ENST00000535772.1	protein_coding	6893	NA	NA
068	1	17	43463839	44888839	1.37	k1prob	rs17651700	44066634	1.50935e-4	ENSG00000186868	MAPT	YES	intron_variant,non_coding_transcript_variant	MODIFIER	Transcript	ENST00000570299.1	processed_transcript	6893	NA	NA
068	1	17	43463839	44888839	1.37	k1prob	rs17651700	44066634	1.50935e-4	ENSG00000186868	MAPT	YES	intron_variant	MODIFIER	Transcript	ENST00000571987.1	protein_coding	6893	NA	NA
068	1	17	43463839	44888839	1.37	k1prob	rs17651700	44066634	1.50935e-4	ENSG00000186868	MAPT	YES	intron_variant	MODIFIER	Transcript	ENST00000574436.1	protein_coding	6893	NA	NA
068	1	17	43463839	44888839	1.37	k1prob	rs17651700	44066634	1.50935e-4	ENSG00000186868	MAPT	YES	intron_variant	MODIFIER	Transcript	ENST00000576518.1	protein_coding	6893	NA	NA
068	1	17	43463839	44888839	1.37	k1prob	rs17651700	44066634	1.50935e-4	ENSG00000186868	MAPT	YES	downstream_gene_variant	MODIFIER	Transcript	ENST00000577017.1	processed_transcript	6893	NA	NA
068	1	17	43463839	44888839	1.37	k1prob	rs17650633	44030231	1.50935e-4	ENSG00000186868	MAPT	YES	intron_variant	MODIFIER	Transcript	ENST00000262410.5	protein_coding	6893	NA	NA
068	1	17	43463839	44888839	1.37	k1prob	rs17650633	44030231	1.50935e-4	ENSG00000186868	MAPT	YES	intron_variant	MODIFIER	Transcript	ENST00000334239.8	protein_coding	6893	NA	NA
068	1	17	43463839	44888839	1.37	k1prob	rs17650633	44030231	1.50935e-4	ENSG00000186868	MAPT	YES	intron_variant	MODIFIER	Transcript	ENST00000340799.5	protein_coding	6893	NA	NA
068	1	17	43463839	44888839	1.37	k1prob	rs17650633	44030231	1.50935e-4	ENSG00000186868	MAPT	YES	intron_variant	MODIFIER	Transcript	ENST00000344290.5	protein_coding	6893	NA	NA
068	1	17	43463839	44888839	1.37	k1prob	rs17650633	44030231	1.50935e-4	ENSG00000186868	MAPT	YES	intron_variant	MODIFIER	Transcript	ENST00000347967.5	protein_coding	6893	NA	NA
068	1	17	43463839	44888839	1.37	k1prob	rs17650633	44030231	1.50935e-4	ENSG00000186868	MAPT	YES	intron_variant	MODIFIER	Transcript	ENST00000351559.5	protein_coding	6893	NA	NA
068	1	17	43463839	44888839	1.37	k1prob	rs17650633	44030231	1.50935e-4	ENSG00000186868	MAPT	YES	intron_variant	MODIFIER	Transcript	ENST00000446361.3	protein_coding	6893	NA	NA
068	1	17	43463839	44888839	1.37	k1prob	rs17650633	44030231	1.50935e-4	ENSG00000186868	MAPT	YES	intron_variant	MODIFIER	Transcript	ENST00000535772.1	protein_coding	6893	NA	NA
068	1	17	43463839	44888839	1.37	k1prob	rs17650633	44030231	1.50935e-4	ENSG00000186868	MAPT	YES	intron_variant,non_coding_transcript_variant	MODIFIER	Transcript	ENST00000570299.1	processed_transcript	6893	NA	NA
068	1	17	43463839	44888839	1.37	k1prob	rs17650633	44030231	1.50935e-4	ENSG00000186868	MAPT	YES	intron_variant,NMD_transcript_variant	MODIFIER	Transcript	ENST00000571311.1	nonsense_mediated_decay	6893	NA	NA
068	1	17	43463839	44888839	1.37	k1prob	rs17650579	44030115	1.50935e-4	ENSG00000186868	MAPT	YES	intron_variant	MODIFIER	Transcript	ENST00000262410.5	protein_coding	6893	NA	NA
068	1	17	43463839	44888839	1.37	k1prob	rs17650579	44030115	1.50935e-4	ENSG00000186868	MAPT	YES	intron_variant	MODIFIER	Transcript	ENST00000334239.8	protein_coding	6893	NA	NA
068	1	17	43463839	44888839	1.37	k1prob	rs17650579	44030115	1.50935e-4	ENSG00000186868	MAPT	YES	intron_variant	MODIFIER	Transcript	ENST00000340799.5	protein_coding	6893	NA	NA
068	1	17	43463839	44888839	1.37	k1prob	rs17650579	44030115	1.50935e-4	ENSG00000186868	MAPT	YES	intron_variant	MODIFIER	Transcript	ENST00000344290.5	protein_coding	6893	NA	NA
068	1	17	43463839	44888839	1.37	k1prob	rs17650579	44030115	1.50935e-4	ENSG00000186868	MAPT	YES	intron_variant	MODIFIER	Transcript	ENST00000347967.5	protein_coding	6893	NA	NA
068	1	17	43463839	44888839	1.37	k1prob	rs17650579	44030115	1.50935e-4	ENSG00000186868	MAPT	YES	intron_variant	MODIFIER	Transcript	ENST00000351559.5	protein_coding	6893	NA	NA
068	1	17	43463839	44888839	1.37	k1prob	rs17650579	44030115	1.50935e-4	ENSG00000186868	MAPT	YES	intron_variant	MODIFIER	Transcript	ENST00000446361.3	protein_coding	6893	NA	NA
068	1	17	43463839	44888839	1.37	k1prob	rs17650579	44030115	1.50935e-4	ENSG00000186868	MAPT	YES	intron_variant	MODIFIER	Transcript	ENST00000535772.1	protein_coding	6893	NA	NA
068	1	17	43463839	44888839	1.37	k1prob	rs17650579	44030115	1.50935e-4	ENSG00000186868	MAPT	YES	intron_variant,non_coding_transcript_variant	MODIFIER	Transcript	ENST00000570299.1	processed_transcript	6893	NA	NA
068	1	17	43463839	44888839	1.37	k1prob	rs17650579	44030115	1.50935e-4	ENSG00000186868	MAPT	YES	intron_variant,NMD_transcript_variant	MODIFIER	Transcript	ENST00000571311.1	nonsense_mediated_decay	6893	NA	NA
068	1	17	43463839	44888839	1.37	k1prob	rs17650597	44030195	1.50935e-4	ENSG00000186868	MAPT	YES	intron_variant	MODIFIER	Transcript	ENST00000262410.5	protein_coding	6893	NA	NA
068	1	17	43463839	44888839	1.37	k1prob	rs17650597	44030195	1.50935e-4	ENSG00000186868	MAPT	YES	intron_variant	MODIFIER	Transcript	ENST00000334239.8	protein_coding	6893	NA	NA
068	1	17	43463839	44888839	1.37	k1prob	rs17650597	44030195	1.50935e-4	ENSG00000186868	MAPT	YES	intron_variant	MODIFIER	Transcript	ENST00000340799.5	protein_coding	6893	NA	NA
068	1	17	43463839	44888839	1.37	k1prob	rs17650597	44030195	1.50935e-4	ENSG00000186868	MAPT	YES	intron_variant	MODIFIER	Transcript	ENST00000344290.5	protein_coding	6893	NA	NA
068	1	17	43463839	44888839	1.37	k1prob	rs17650597	44030195	1.50935e-4	ENSG00000186868	MAPT	YES	intron_variant	MODIFIER	Transcript	ENST00000347967.5	protein_coding	6893	NA	NA
068	1	17	43463839	44888839	1.37	k1prob	rs17650597	44030195	1.50935e-4	ENSG00000186868	MAPT	YES	intron_variant	MODIFIER	Transcript	ENST00000351559.5	protein_coding	6893	NA	NA
068	1	17	43463839	44888839	1.37	k1prob	rs17650597	44030195	1.50935e-4	ENSG00000186868	MAPT	YES	intron_variant	MODIFIER	Transcript	ENST00000446361.3	protein_coding	6893	NA	NA
068	1	17	43463839	44888839	1.37	k1prob	rs17650597	44030195	1.50935e-4	ENSG00000186868	MAPT	YES	intron_variant	MODIFIER	Transcript	ENST00000535772.1	protein_coding	6893	NA	NA
068	1	17	43463839	44888839	1.37	k1prob	rs17650597	44030195	1.50935e-4	ENSG00000186868	MAPT	YES	intron_variant,non_coding_transcript_variant	MODIFIER	Transcript	ENST00000570299.1	processed_transcript	6893	NA	NA
068	1	17	43463839	44888839	1.37	k1prob	rs17650597	44030195	1.50935e-4	ENSG00000186868	MAPT	YES	intron_variant,NMD_transcript_variant	MODIFIER	Transcript	ENST00000571311.1	nonsense_mediated_decay	6893	NA	NA
068	1	17	43463839	44888839	1.37	k1prob	rs4283261	44089921	1.50935e-4	ENSG00000186868	MAPT	YES	intron_variant	MODIFIER	Transcript	ENST00000262410.5	protein_coding	6893	NA	NA
068	1	17	43463839	44888839	1.37	k1prob	rs4283261	44089921	1.50935e-4	ENSG00000186868	MAPT	YES	intron_variant	MODIFIER	Transcript	ENST00000334239.8	protein_coding	6893	NA	NA
068	1	17	43463839	44888839	1.37	k1prob	rs4283261	44089921	1.50935e-4	ENSG00000186868	MAPT	YES	intron_variant	MODIFIER	Transcript	ENST00000340799.5	protein_coding	6893	NA	NA
068	1	17	43463839	44888839	1.37	k1prob	rs4283261	44089921	1.50935e-4	ENSG00000186868	MAPT	YES	intron_variant	MODIFIER	Transcript	ENST00000344290.5	protein_coding	6893	NA	NA
068	1	17	43463839	44888839	1.37	k1prob	rs4283261	44089921	1.50935e-4	ENSG00000186868	MAPT	YES	intron_variant	MODIFIER	Transcript	ENST00000347967.5	protein_coding	6893	NA	NA
068	1	17	43463839	44888839	1.37	k1prob	rs4283261	44089921	1.50935e-4	ENSG00000186868	MAPT	YES	intron_variant	MODIFIER	Transcript	ENST00000351559.5	protein_coding	6893	NA	NA
068	1	17	43463839	44888839	1.37	k1prob	rs4283261	44089921	1.50935e-4	ENSG00000186868	MAPT	YES	intron_variant	MODIFIER	Transcript	ENST00000415613.2	protein_coding	6893	NA	NA
068	1	17	43463839	44888839	1.37	k1prob	rs4283261	44089921	1.50935e-4	ENSG00000186868	MAPT	YES	intron_variant	MODIFIER	Transcript	ENST00000420682.2	protein_coding	6893	NA	NA
068	1	17	43463839	44888839	1.37	k1prob	rs4283261	44089921	1.50935e-4	ENSG00000186868	MAPT	YES	intron_variant	MODIFIER	Transcript	ENST00000431008.3	protein_coding	6893	NA	NA
068	1	17	43463839	44888839	1.37	k1prob	rs4283261	44089921	1.50935e-4	ENSG00000186868	MAPT	YES	intron_variant	MODIFIER	Transcript	ENST00000446361.3	protein_coding	6893	NA	NA
068	1	17	43463839	44888839	1.37	k1prob	rs4283261	44089921	1.50935e-4	ENSG00000186868	MAPT	YES	intron_variant	MODIFIER	Transcript	ENST00000535772.1	protein_coding	6893	NA	NA
068	1	17	43463839	44888839	1.37	k1prob	rs4283261	44089921	1.50935e-4	ENSG00000186868	MAPT	YES	intron_variant,non_coding_transcript_variant	MODIFIER	Transcript	ENST00000570299.1	processed_transcript	6893	NA	NA
068	1	17	43463839	44888839	1.37	k1prob	rs4283261	44089921	1.50935e-4	ENSG00000186868	MAPT	YES	intron_variant	MODIFIER	Transcript	ENST00000571987.1	protein_coding	6893	NA	NA
068	1	17	43463839	44888839	1.37	k1prob	rs4283261	44089921	1.50935e-4	ENSG00000186868	MAPT	YES	intron_variant	MODIFIER	Transcript	ENST00000574436.1	protein_coding	6893	NA	NA
068	1	17	43463839	44888839	1.37	k1prob	rs4283261	44089921	1.50935e-4	ENSG00000186868	MAPT	YES	intron_variant	MODIFIER	Transcript	ENST00000576518.1	protein_coding	6893	NA	NA
068	1	17	43463839	44888839	1.37	k1prob	rs63750417	44060775	1.50935e-4	ENSG00000186868	MAPT	YES	missense_variant	MODERATE	Transcript	ENST00000262410.5	protein_coding	6893	deleterious_low_confidence(0)	probably_damaging(0.942)
068	1	17	43463839	44888839	1.37	k1prob	rs63750417	44060775	1.50935e-4	ENSG00000186868	MAPT	YES	missense_variant	MODERATE	Transcript	ENST00000262410.5	protein_coding	6893	tolerated_low_confidence(0.26)	possibly_damaging(0.688)
068	1	17	43463839	44888839	1.37	k1prob	rs63750417	44060775	1.50935e-4	ENSG00000186868	MAPT	YES	intron_variant	MODIFIER	Transcript	ENST00000334239.8	protein_coding	6893	NA	NA
068	1	17	43463839	44888839	1.37	k1prob	rs63750417	44060775	1.50935e-4	ENSG00000186868	MAPT	YES	intron_variant	MODIFIER	Transcript	ENST00000340799.5	protein_coding	6893	NA	NA
068	1	17	43463839	44888839	1.37	k1prob	rs63750417	44060775	1.50935e-4	ENSG00000186868	MAPT	YES	missense_variant	MODERATE	Transcript	ENST00000344290.5	protein_coding	6893	deleterious(0)	possibly_damaging(0.875)
068	1	17	43463839	44888839	1.37	k1prob	rs63750417	44060775	1.50935e-4	ENSG00000186868	MAPT	YES	missense_variant	MODERATE	Transcript	ENST00000344290.5	protein_coding	6893	tolerated(0.25)	possibly_damaging(0.786)
068	1	17	43463839	44888839	1.37	k1prob	rs63750417	44060775	1.50935e-4	ENSG00000186868	MAPT	YES	intron_variant	MODIFIER	Transcript	ENST00000347967.5	protein_coding	6893	NA	NA
068	1	17	43463839	44888839	1.37	k1prob	rs63750417	44060775	1.50935e-4	ENSG00000186868	MAPT	YES	intron_variant	MODIFIER	Transcript	ENST00000351559.5	protein_coding	6893	NA	NA
068	1	17	43463839	44888839	1.37	k1prob	rs63750417	44060775	1.50935e-4	ENSG00000186868	MAPT	YES	missense_variant	MODERATE	Transcript	ENST00000415613.2	protein_coding	6893	deleterious(0)	possibly_damaging(0.875)
068	1	17	43463839	44888839	1.37	k1prob	rs63750417	44060775	1.50935e-4	ENSG00000186868	MAPT	YES	missense_variant	MODERATE	Transcript	ENST00000415613.2	protein_coding	6893	tolerated(0.25)	possibly_damaging(0.786)
068	1	17	43463839	44888839	1.37	k1prob	rs63750417	44060775	1.50935e-4	ENSG00000186868	MAPT	YES	intron_variant	MODIFIER	Transcript	ENST00000420682.2	protein_coding	6893	NA	NA
068	1	17	43463839	44888839	1.37	k1prob	rs63750417	44060775	1.50935e-4	ENSG00000186868	MAPT	YES	intron_variant	MODIFIER	Transcript	ENST00000431008.3	protein_coding	6893	NA	NA
068	1	17	43463839	44888839	1.37	k1prob	rs63750417	44060775	1.50935e-4	ENSG00000186868	MAPT	YES	intron_variant	MODIFIER	Transcript	ENST00000446361.3	protein_coding	6893	NA	NA
068	1	17	43463839	44888839	1.37	k1prob	rs63750417	44060775	1.50935e-4	ENSG00000186868	MAPT	YES	intron_variant	MODIFIER	Transcript	ENST00000535772.1	protein_coding	6893	NA	NA
068	1	17	43463839	44888839	1.37	k1prob	rs63750417	44060775	1.50935e-4	ENSG00000186868	MAPT	YES	intron_variant,non_coding_transcript_variant	MODIFIER	Transcript	ENST00000570299.1	processed_transcript	6893	NA	NA
068	1	17	43463839	44888839	1.37	k1prob	rs63750417	44060775	1.50935e-4	ENSG00000186868	MAPT	YES	downstream_gene_variant	MODIFIER	Transcript	ENST00000571311.1	nonsense_mediated_decay	6893	NA	NA
068	1	17	43463839	44888839	1.37	k1prob	rs63750417	44060775	1.50935e-4	ENSG00000186868	MAPT	YES	missense_variant	MODERATE	Transcript	ENST00000571987.1	protein_coding	6893	deleterious_low_confidence(0)	probably_damaging(0.942)
068	1	17	43463839	44888839	1.37	k1prob	rs63750417	44060775	1.50935e-4	ENSG00000186868	MAPT	YES	missense_variant	MODERATE	Transcript	ENST00000571987.1	protein_coding	6893	tolerated_low_confidence(0.26)	possibly_damaging(0.688)
068	1	17	43463839	44888839	1.37	k1prob	rs63750417	44060775	1.50935e-4	ENSG00000186868	MAPT	YES	downstream_gene_variant	MODIFIER	Transcript	ENST00000572440.1	retained_intron	6893	NA	NA
068	1	17	43463839	44888839	1.37	k1prob	rs63750417	44060775	1.50935e-4	ENSG00000186868	MAPT	YES	intron_variant	MODIFIER	Transcript	ENST00000574436.1	protein_coding	6893	NA	NA
068	1	17	43463839	44888839	1.37	k1prob	rs63750417	44060775	1.50935e-4	ENSG00000186868	MAPT	YES	non_coding_transcript_exon_variant	MODIFIER	Transcript	ENST00000576238.1	retained_intron	6893	NA	NA
068	1	17	43463839	44888839	1.37	k1prob	rs63750417	44060775	1.50935e-4	ENSG00000186868	MAPT	YES	intron_variant	MODIFIER	Transcript	ENST00000576518.1	protein_coding	6893	NA	NA
068	1	17	43463839	44888839	1.37	k1prob	rs63750417	44060775	1.50935e-4	ENSG00000186868	MAPT	YES	upstream_gene_variant	MODIFIER	Transcript	ENST00000577017.1	processed_transcript	6893	NA	NA
068	1	17	43463839	44888839	1.37	k1prob	rs733969	44089727	1.50935e-4	ENSG00000186868	MAPT	YES	intron_variant	MODIFIER	Transcript	ENST00000262410.5	protein_coding	6893	NA	NA
068	1	17	43463839	44888839	1.37	k1prob	rs733969	44089727	1.50935e-4	ENSG00000186868	MAPT	YES	intron_variant	MODIFIER	Transcript	ENST00000334239.8	protein_coding	6893	NA	NA
068	1	17	43463839	44888839	1.37	k1prob	rs733969	44089727	1.50935e-4	ENSG00000186868	MAPT	YES	intron_variant	MODIFIER	Transcript	ENST00000340799.5	protein_coding	6893	NA	NA
068	1	17	43463839	44888839	1.37	k1prob	rs733969	44089727	1.50935e-4	ENSG00000186868	MAPT	YES	intron_variant	MODIFIER	Transcript	ENST00000344290.5	protein_coding	6893	NA	NA
068	1	17	43463839	44888839	1.37	k1prob	rs733969	44089727	1.50935e-4	ENSG00000186868	MAPT	YES	intron_variant	MODIFIER	Transcript	ENST00000347967.5	protein_coding	6893	NA	NA
068	1	17	43463839	44888839	1.37	k1prob	rs733969	44089727	1.50935e-4	ENSG00000186868	MAPT	YES	intron_variant	MODIFIER	Transcript	ENST00000351559.5	protein_coding	6893	NA	NA
068	1	17	43463839	44888839	1.37	k1prob	rs733969	44089727	1.50935e-4	ENSG00000186868	MAPT	YES	intron_variant	MODIFIER	Transcript	ENST00000415613.2	protein_coding	6893	NA	NA
068	1	17	43463839	44888839	1.37	k1prob	rs733969	44089727	1.50935e-4	ENSG00000186868	MAPT	YES	intron_variant	MODIFIER	Transcript	ENST00000420682.2	protein_coding	6893	NA	NA
068	1	17	43463839	44888839	1.37	k1prob	rs733969	44089727	1.50935e-4	ENSG00000186868	MAPT	YES	intron_variant	MODIFIER	Transcript	ENST00000431008.3	protein_coding	6893	NA	NA
068	1	17	43463839	44888839	1.37	k1prob	rs733969	44089727	1.50935e-4	ENSG00000186868	MAPT	YES	intron_variant	MODIFIER	Transcript	ENST00000446361.3	protein_coding	6893	NA	NA
068	1	17	43463839	44888839	1.37	k1prob	rs733969	44089727	1.50935e-4	ENSG00000186868	MAPT	YES	intron_variant	MODIFIER	Transcript	ENST00000535772.1	protein_coding	6893	NA	NA
068	1	17	43463839	44888839	1.37	k1prob	rs733969	44089727	1.50935e-4	ENSG00000186868	MAPT	YES	intron_variant,non_coding_transcript_variant	MODIFIER	Transcript	ENST00000570299.1	processed_transcript	6893	NA	NA
068	1	17	43463839	44888839	1.37	k1prob	rs733969	44089727	1.50935e-4	ENSG00000186868	MAPT	YES	intron_variant	MODIFIER	Transcript	ENST00000571987.1	protein_coding	6893	NA	NA
068	1	17	43463839	44888839	1.37	k1prob	rs733969	44089727	1.50935e-4	ENSG00000186868	MAPT	YES	intron_variant	MODIFIER	Transcript	ENST00000574436.1	protein_coding	6893	NA	NA
068	1	17	43463839	44888839	1.37	k1prob	rs733969	44089727	1.50935e-4	ENSG00000186868	MAPT	YES	intron_variant	MODIFIER	Transcript	ENST00000576518.1	protein_coding	6893	NA	NA
068	1	17	43463839	44888839	1.37	k1prob	rs113134013	44066995	1.50935e-4	ENSG00000186868	MAPT	YES	intron_variant	MODIFIER	Transcript	ENST00000262410.5	protein_coding	6893	NA	NA
068	1	17	43463839	44888839	1.37	k1prob	rs113134013	44066995	1.50935e-4	ENSG00000186868	MAPT	YES	intron_variant	MODIFIER	Transcript	ENST00000334239.8	protein_coding	6893	NA	NA
068	1	17	43463839	44888839	1.37	k1prob	rs113134013	44066995	1.50935e-4	ENSG00000186868	MAPT	YES	intron_variant	MODIFIER	Transcript	ENST00000340799.5	protein_coding	6893	NA	NA
068	1	17	43463839	44888839	1.37	k1prob	rs113134013	44066995	1.50935e-4	ENSG00000186868	MAPT	YES	intron_variant	MODIFIER	Transcript	ENST00000344290.5	protein_coding	6893	NA	NA
068	1	17	43463839	44888839	1.37	k1prob	rs113134013	44066995	1.50935e-4	ENSG00000186868	MAPT	YES	intron_variant	MODIFIER	Transcript	ENST00000347967.5	protein_coding	6893	NA	NA
068	1	17	43463839	44888839	1.37	k1prob	rs113134013	44066995	1.50935e-4	ENSG00000186868	MAPT	YES	intron_variant	MODIFIER	Transcript	ENST00000351559.5	protein_coding	6893	NA	NA
068	1	17	43463839	44888839	1.37	k1prob	rs113134013	44066995	1.50935e-4	ENSG00000186868	MAPT	YES	intron_variant	MODIFIER	Transcript	ENST00000415613.2	protein_coding	6893	NA	NA
068	1	17	43463839	44888839	1.37	k1prob	rs113134013	44066995	1.50935e-4	ENSG00000186868	MAPT	YES	intron_variant	MODIFIER	Transcript	ENST00000420682.2	protein_coding	6893	NA	NA
068	1	17	43463839	44888839	1.37	k1prob	rs113134013	44066995	1.50935e-4	ENSG00000186868	MAPT	YES	intron_variant	MODIFIER	Transcript	ENST00000431008.3	protein_coding	6893	NA	NA
068	1	17	43463839	44888839	1.37	k1prob	rs113134013	44066995	1.50935e-4	ENSG00000186868	MAPT	YES	intron_variant	MODIFIER	Transcript	ENST00000446361.3	protein_coding	6893	NA	NA
068	1	17	43463839	44888839	1.37	k1prob	rs113134013	44066995	1.50935e-4	ENSG00000186868	MAPT	YES	intron_variant	MODIFIER	Transcript	ENST00000535772.1	protein_coding	6893	NA	NA
068	1	17	43463839	44888839	1.37	k1prob	rs113134013	44066995	1.50935e-4	ENSG00000186868	MAPT	YES	intron_variant,non_coding_transcript_variant	MODIFIER	Transcript	ENST00000570299.1	processed_transcript	6893	NA	NA
068	1	17	43463839	44888839	1.37	k1prob	rs113134013	44066995	1.50935e-4	ENSG00000186868	MAPT	YES	intron_variant	MODIFIER	Transcript	ENST00000571987.1	protein_coding	6893	NA	NA
068	1	17	43463839	44888839	1.37	k1prob	rs113134013	44066995	1.50935e-4	ENSG00000186868	MAPT	YES	intron_variant	MODIFIER	Transcript	ENST00000574436.1	protein_coding	6893	NA	NA
068	1	17	43463839	44888839	1.37	k1prob	rs113134013	44066995	1.50935e-4	ENSG00000186868	MAPT	YES	intron_variant	MODIFIER	Transcript	ENST00000576518.1	protein_coding	6893	NA	NA
068	1	17	43463839	44888839	1.37	k1prob	rs113134013	44066995	1.50935e-4	ENSG00000186868	MAPT	YES	downstream_gene_variant	MODIFIER	Transcript	ENST00000577017.1	processed_transcript	6893	NA	NA
068	1	17	43463839	44888839	1.37	k1prob	rs76357066	44067046	1.50935e-4	ENSG00000186868	MAPT	YES	intron_variant	MODIFIER	Transcript	ENST00000262410.5	protein_coding	6893	NA	NA
068	1	17	43463839	44888839	1.37	k1prob	rs76357066	44067046	1.50935e-4	ENSG00000186868	MAPT	YES	intron_variant	MODIFIER	Transcript	ENST00000334239.8	protein_coding	6893	NA	NA
068	1	17	43463839	44888839	1.37	k1prob	rs76357066	44067046	1.50935e-4	ENSG00000186868	MAPT	YES	intron_variant	MODIFIER	Transcript	ENST00000340799.5	protein_coding	6893	NA	NA
068	1	17	43463839	44888839	1.37	k1prob	rs76357066	44067046	1.50935e-4	ENSG00000186868	MAPT	YES	intron_variant	MODIFIER	Transcript	ENST00000344290.5	protein_coding	6893	NA	NA
068	1	17	43463839	44888839	1.37	k1prob	rs76357066	44067046	1.50935e-4	ENSG00000186868	MAPT	YES	intron_variant	MODIFIER	Transcript	ENST00000347967.5	protein_coding	6893	NA	NA
068	1	17	43463839	44888839	1.37	k1prob	rs76357066	44067046	1.50935e-4	ENSG00000186868	MAPT	YES	intron_variant	MODIFIER	Transcript	ENST00000351559.5	protein_coding	6893	NA	NA
068	1	17	43463839	44888839	1.37	k1prob	rs76357066	44067046	1.50935e-4	ENSG00000186868	MAPT	YES	intron_variant	MODIFIER	Transcript	ENST00000415613.2	protein_coding	6893	NA	NA
068	1	17	43463839	44888839	1.37	k1prob	rs76357066	44067046	1.50935e-4	ENSG00000186868	MAPT	YES	intron_variant	MODIFIER	Transcript	ENST00000420682.2	protein_coding	6893	NA	NA
068	1	17	43463839	44888839	1.37	k1prob	rs76357066	44067046	1.50935e-4	ENSG00000186868	MAPT	YES	intron_variant	MODIFIER	Transcript	ENST00000431008.3	protein_coding	6893	NA	NA
068	1	17	43463839	44888839	1.37	k1prob	rs76357066	44067046	1.50935e-4	ENSG00000186868	MAPT	YES	intron_variant	MODIFIER	Transcript	ENST00000446361.3	protein_coding	6893	NA	NA
068	1	17	43463839	44888839	1.37	k1prob	rs76357066	44067046	1.50935e-4	ENSG00000186868	MAPT	YES	intron_variant	MODIFIER	Transcript	ENST00000535772.1	protein_coding	6893	NA	NA
068	1	17	43463839	44888839	1.37	k1prob	rs76357066	44067046	1.50935e-4	ENSG00000186868	MAPT	YES	intron_variant,non_coding_transcript_variant	MODIFIER	Transcript	ENST00000570299.1	processed_transcript	6893	NA	NA
068	1	17	43463839	44888839	1.37	k1prob	rs76357066	44067046	1.50935e-4	ENSG00000186868	MAPT	YES	intron_variant	MODIFIER	Transcript	ENST00000571987.1	protein_coding	6893	NA	NA
068	1	17	43463839	44888839	1.37	k1prob	rs76357066	44067046	1.50935e-4	ENSG00000186868	MAPT	YES	intron_variant	MODIFIER	Transcript	ENST00000574436.1	protein_coding	6893	NA	NA
068	1	17	43463839	44888839	1.37	k1prob	rs76357066	44067046	1.50935e-4	ENSG00000186868	MAPT	YES	intron_variant	MODIFIER	Transcript	ENST00000576518.1	protein_coding	6893	NA	NA
068	1	17	43463839	44888839	1.37	k1prob	rs76357066	44067046	1.50935e-4	ENSG00000186868	MAPT	YES	downstream_gene_variant	MODIFIER	Transcript	ENST00000577017.1	processed_transcript	6893	NA	NA
068	1	17	43463839	44888839	1.37	k1prob	rs10445338	44067682	1.50935e-4	ENSG00000186868	MAPT	YES	intron_variant	MODIFIER	Transcript	ENST00000262410.5	protein_coding	6893	NA	NA
068	1	17	43463839	44888839	1.37	k1prob	rs10445338	44067682	1.50935e-4	ENSG00000186868	MAPT	YES	intron_variant	MODIFIER	Transcript	ENST00000334239.8	protein_coding	6893	NA	NA
068	1	17	43463839	44888839	1.37	k1prob	rs10445338	44067682	1.50935e-4	ENSG00000186868	MAPT	YES	intron_variant	MODIFIER	Transcript	ENST00000340799.5	protein_coding	6893	NA	NA
068	1	17	43463839	44888839	1.37	k1prob	rs10445338	44067682	1.50935e-4	ENSG00000186868	MAPT	YES	intron_variant	MODIFIER	Transcript	ENST00000344290.5	protein_coding	6893	NA	NA
068	1	17	43463839	44888839	1.37	k1prob	rs10445338	44067682	1.50935e-4	ENSG00000186868	MAPT	YES	intron_variant	MODIFIER	Transcript	ENST00000347967.5	protein_coding	6893	NA	NA
068	1	17	43463839	44888839	1.37	k1prob	rs10445338	44067682	1.50935e-4	ENSG00000186868	MAPT	YES	intron_variant	MODIFIER	Transcript	ENST00000351559.5	protein_coding	6893	NA	NA
068	1	17	43463839	44888839	1.37	k1prob	rs10445338	44067682	1.50935e-4	ENSG00000186868	MAPT	YES	intron_variant	MODIFIER	Transcript	ENST00000415613.2	protein_coding	6893	NA	NA
068	1	17	43463839	44888839	1.37	k1prob	rs10445338	44067682	1.50935e-4	ENSG00000186868	MAPT	YES	intron_variant	MODIFIER	Transcript	ENST00000420682.2	protein_coding	6893	NA	NA
068	1	17	43463839	44888839	1.37	k1prob	rs10445338	44067682	1.50935e-4	ENSG00000186868	MAPT	YES	intron_variant	MODIFIER	Transcript	ENST00000431008.3	protein_coding	6893	NA	NA
068	1	17	43463839	44888839	1.37	k1prob	rs10445338	44067682	1.50935e-4	ENSG00000186868	MAPT	YES	intron_variant	MODIFIER	Transcript	ENST00000446361.3	protein_coding	6893	NA	NA
068	1	17	43463839	44888839	1.37	k1prob	rs10445338	44067682	1.50935e-4	ENSG00000186868	MAPT	YES	intron_variant	MODIFIER	Transcript	ENST00000535772.1	protein_coding	6893	NA	NA
068	1	17	43463839	44888839	1.37	k1prob	rs10445338	44067682	1.50935e-4	ENSG00000186868	MAPT	YES	intron_variant,non_coding_transcript_variant	MODIFIER	Transcript	ENST00000570299.1	processed_transcript	6893	NA	NA
068	1	17	43463839	44888839	1.37	k1prob	rs10445338	44067682	1.50935e-4	ENSG00000186868	MAPT	YES	intron_variant	MODIFIER	Transcript	ENST00000571987.1	protein_coding	6893	NA	NA
068	1	17	43463839	44888839	1.37	k1prob	rs10445338	44067682	1.50935e-4	ENSG00000186868	MAPT	YES	intron_variant	MODIFIER	Transcript	ENST00000574436.1	protein_coding	6893	NA	NA
068	1	17	43463839	44888839	1.37	k1prob	rs10445338	44067682	1.50935e-4	ENSG00000186868	MAPT	YES	intron_variant	MODIFIER	Transcript	ENST00000576518.1	protein_coding	6893	NA	NA
068	1	17	43463839	44888839	1.37	k1prob	rs10445338	44067682	1.50935e-4	ENSG00000186868	MAPT	YES	downstream_gene_variant	MODIFIER	Transcript	ENST00000577017.1	processed_transcript	6893	NA	NA
068	1	17	43463839	44888839	1.37	k1prob	rs112385572	44066172	1.50935e-4	ENSG00000186868	MAPT	YES	intron_variant	MODIFIER	Transcript	ENST00000262410.5	protein_coding	6893	NA	NA
068	1	17	43463839	44888839	1.37	k1prob	rs112385572	44066172	1.50935e-4	ENSG00000186868	MAPT	YES	intron_variant	MODIFIER	Transcript	ENST00000334239.8	protein_coding	6893	NA	NA
068	1	17	43463839	44888839	1.37	k1prob	rs112385572	44066172	1.50935e-4	ENSG00000186868	MAPT	YES	intron_variant	MODIFIER	Transcript	ENST00000340799.5	protein_coding	6893	NA	NA
068	1	17	43463839	44888839	1.37	k1prob	rs112385572	44066172	1.50935e-4	ENSG00000186868	MAPT	YES	intron_variant	MODIFIER	Transcript	ENST00000344290.5	protein_coding	6893	NA	NA
068	1	17	43463839	44888839	1.37	k1prob	rs112385572	44066172	1.50935e-4	ENSG00000186868	MAPT	YES	intron_variant	MODIFIER	Transcript	ENST00000347967.5	protein_coding	6893	NA	NA
068	1	17	43463839	44888839	1.37	k1prob	rs112385572	44066172	1.50935e-4	ENSG00000186868	MAPT	YES	intron_variant	MODIFIER	Transcript	ENST00000351559.5	protein_coding	6893	NA	NA
068	1	17	43463839	44888839	1.37	k1prob	rs112385572	44066172	1.50935e-4	ENSG00000186868	MAPT	YES	intron_variant	MODIFIER	Transcript	ENST00000415613.2	protein_coding	6893	NA	NA
068	1	17	43463839	44888839	1.37	k1prob	rs112385572	44066172	1.50935e-4	ENSG00000186868	MAPT	YES	intron_variant	MODIFIER	Transcript	ENST00000420682.2	protein_coding	6893	NA	NA
068	1	17	43463839	44888839	1.37	k1prob	rs112385572	44066172	1.50935e-4	ENSG00000186868	MAPT	YES	intron_variant	MODIFIER	Transcript	ENST00000431008.3	protein_coding	6893	NA	NA
068	1	17	43463839	44888839	1.37	k1prob	rs112385572	44066172	1.50935e-4	ENSG00000186868	MAPT	YES	intron_variant	MODIFIER	Transcript	ENST00000446361.3	protein_coding	6893	NA	NA
068	1	17	43463839	44888839	1.37	k1prob	rs112385572	44066172	1.50935e-4	ENSG00000186868	MAPT	YES	intron_variant	MODIFIER	Transcript	ENST00000535772.1	protein_coding	6893	NA	NA
068	1	17	43463839	44888839	1.37	k1prob	rs112385572	44066172	1.50935e-4	ENSG00000186868	MAPT	YES	intron_variant,non_coding_transcript_variant	MODIFIER	Transcript	ENST00000570299.1	processed_transcript	6893	NA	NA
068	1	17	43463839	44888839	1.37	k1prob	rs112385572	44066172	1.50935e-4	ENSG00000186868	MAPT	YES	intron_variant	MODIFIER	Transcript	ENST00000571987.1	protein_coding	6893	NA	NA
068	1	17	43463839	44888839	1.37	k1prob	rs112385572	44066172	1.50935e-4	ENSG00000186868	MAPT	YES	intron_variant	MODIFIER	Transcript	ENST00000574436.1	protein_coding	6893	NA	NA
068	1	17	43463839	44888839	1.37	k1prob	rs112385572	44066172	1.50935e-4	ENSG00000186868	MAPT	YES	downstream_gene_variant	MODIFIER	Transcript	ENST00000576238.1	retained_intron	6893	NA	NA
068	1	17	43463839	44888839	1.37	k1prob	rs112385572	44066172	1.50935e-4	ENSG00000186868	MAPT	YES	intron_variant	MODIFIER	Transcript	ENST00000576518.1	protein_coding	6893	NA	NA
068	1	17	43463839	44888839	1.37	k1prob	rs112385572	44066172	1.50935e-4	ENSG00000186868	MAPT	YES	downstream_gene_variant	MODIFIER	Transcript	ENST00000577017.1	processed_transcript	6893	NA	NA
068	1	17	43463839	44888839	1.37	k1prob	rs62063794	44066088	1.50935e-4	ENSG00000186868	MAPT	YES	intron_variant	MODIFIER	Transcript	ENST00000262410.5	protein_coding	6893	NA	NA
068	1	17	43463839	44888839	1.37	k1prob	rs62063794	44066088	1.50935e-4	ENSG00000186868	MAPT	YES	intron_variant	MODIFIER	Transcript	ENST00000334239.8	protein_coding	6893	NA	NA
068	1	17	43463839	44888839	1.37	k1prob	rs62063794	44066088	1.50935e-4	ENSG00000186868	MAPT	YES	intron_variant	MODIFIER	Transcript	ENST00000340799.5	protein_coding	6893	NA	NA
068	1	17	43463839	44888839	1.37	k1prob	rs62063794	44066088	1.50935e-4	ENSG00000186868	MAPT	YES	intron_variant	MODIFIER	Transcript	ENST00000344290.5	protein_coding	6893	NA	NA
068	1	17	43463839	44888839	1.37	k1prob	rs62063794	44066088	1.50935e-4	ENSG00000186868	MAPT	YES	intron_variant	MODIFIER	Transcript	ENST00000347967.5	protein_coding	6893	NA	NA
068	1	17	43463839	44888839	1.37	k1prob	rs62063794	44066088	1.50935e-4	ENSG00000186868	MAPT	YES	intron_variant	MODIFIER	Transcript	ENST00000351559.5	protein_coding	6893	NA	NA
068	1	17	43463839	44888839	1.37	k1prob	rs62063794	44066088	1.50935e-4	ENSG00000186868	MAPT	YES	intron_variant	MODIFIER	Transcript	ENST00000415613.2	protein_coding	6893	NA	NA
068	1	17	43463839	44888839	1.37	k1prob	rs62063794	44066088	1.50935e-4	ENSG00000186868	MAPT	YES	intron_variant	MODIFIER	Transcript	ENST00000420682.2	protein_coding	6893	NA	NA
068	1	17	43463839	44888839	1.37	k1prob	rs62063794	44066088	1.50935e-4	ENSG00000186868	MAPT	YES	intron_variant	MODIFIER	Transcript	ENST00000431008.3	protein_coding	6893	NA	NA
068	1	17	43463839	44888839	1.37	k1prob	rs62063794	44066088	1.50935e-4	ENSG00000186868	MAPT	YES	intron_variant	MODIFIER	Transcript	ENST00000446361.3	protein_coding	6893	NA	NA
068	1	17	43463839	44888839	1.37	k1prob	rs62063794	44066088	1.50935e-4	ENSG00000186868	MAPT	YES	intron_variant	MODIFIER	Transcript	ENST00000535772.1	protein_coding	6893	NA	NA
068	1	17	43463839	44888839	1.37	k1prob	rs62063794	44066088	1.50935e-4	ENSG00000186868	MAPT	YES	intron_variant,non_coding_transcript_variant	MODIFIER	Transcript	ENST00000570299.1	processed_transcript	6893	NA	NA
068	1	17	43463839	44888839	1.37	k1prob	rs62063794	44066088	1.50935e-4	ENSG00000186868	MAPT	YES	intron_variant	MODIFIER	Transcript	ENST00000571987.1	protein_coding	6893	NA	NA
068	1	17	43463839	44888839	1.37	k1prob	rs62063794	44066088	1.50935e-4	ENSG00000186868	MAPT	YES	intron_variant	MODIFIER	Transcript	ENST00000574436.1	protein_coding	6893	NA	NA
068	1	17	43463839	44888839	1.37	k1prob	rs62063794	44066088	1.50935e-4	ENSG00000186868	MAPT	YES	downstream_gene_variant	MODIFIER	Transcript	ENST00000576238.1	retained_intron	6893	NA	NA
068	1	17	43463839	44888839	1.37	k1prob	rs62063794	44066088	1.50935e-4	ENSG00000186868	MAPT	YES	intron_variant	MODIFIER	Transcript	ENST00000576518.1	protein_coding	6893	NA	NA
068	1	17	43463839	44888839	1.37	k1prob	rs62063794	44066088	1.50935e-4	ENSG00000186868	MAPT	YES	downstream_gene_variant	MODIFIER	Transcript	ENST00000577017.1	processed_transcript	6893	NA	NA
068	1	17	43463839	44888839	1.37	k1prob	rs733967	44089690	1.50935e-4	ENSG00000186868	MAPT	YES	intron_variant	MODIFIER	Transcript	ENST00000262410.5	protein_coding	6893	NA	NA
068	1	17	43463839	44888839	1.37	k1prob	rs733967	44089690	1.50935e-4	ENSG00000186868	MAPT	YES	intron_variant	MODIFIER	Transcript	ENST00000334239.8	protein_coding	6893	NA	NA
068	1	17	43463839	44888839	1.37	k1prob	rs733967	44089690	1.50935e-4	ENSG00000186868	MAPT	YES	intron_variant	MODIFIER	Transcript	ENST00000340799.5	protein_coding	6893	NA	NA
068	1	17	43463839	44888839	1.37	k1prob	rs733967	44089690	1.50935e-4	ENSG00000186868	MAPT	YES	intron_variant	MODIFIER	Transcript	ENST00000344290.5	protein_coding	6893	NA	NA
068	1	17	43463839	44888839	1.37	k1prob	rs733967	44089690	1.50935e-4	ENSG00000186868	MAPT	YES	intron_variant	MODIFIER	Transcript	ENST00000347967.5	protein_coding	6893	NA	NA
068	1	17	43463839	44888839	1.37	k1prob	rs733967	44089690	1.50935e-4	ENSG00000186868	MAPT	YES	intron_variant	MODIFIER	Transcript	ENST00000351559.5	protein_coding	6893	NA	NA
068	1	17	43463839	44888839	1.37	k1prob	rs733967	44089690	1.50935e-4	ENSG00000186868	MAPT	YES	intron_variant	MODIFIER	Transcript	ENST00000415613.2	protein_coding	6893	NA	NA
068	1	17	43463839	44888839	1.37	k1prob	rs733967	44089690	1.50935e-4	ENSG00000186868	MAPT	YES	intron_variant	MODIFIER	Transcript	ENST00000420682.2	protein_coding	6893	NA	NA
068	1	17	43463839	44888839	1.37	k1prob	rs733967	44089690	1.50935e-4	ENSG00000186868	MAPT	YES	intron_variant	MODIFIER	Transcript	ENST00000431008.3	protein_coding	6893	NA	NA
068	1	17	43463839	44888839	1.37	k1prob	rs733967	44089690	1.50935e-4	ENSG00000186868	MAPT	YES	intron_variant	MODIFIER	Transcript	ENST00000446361.3	protein_coding	6893	NA	NA
068	1	17	43463839	44888839	1.37	k1prob	rs733967	44089690	1.50935e-4	ENSG00000186868	MAPT	YES	intron_variant	MODIFIER	Transcript	ENST00000535772.1	protein_coding	6893	NA	NA
068	1	17	43463839	44888839	1.37	k1prob	rs733967	44089690	1.50935e-4	ENSG00000186868	MAPT	YES	intron_variant,non_coding_transcript_variant	MODIFIER	Transcript	ENST00000570299.1	processed_transcript	6893	NA	NA
068	1	17	43463839	44888839	1.37	k1prob	rs733967	44089690	1.50935e-4	ENSG00000186868	MAPT	YES	intron_variant	MODIFIER	Transcript	ENST00000571987.1	protein_coding	6893	NA	NA
068	1	17	43463839	44888839	1.37	k1prob	rs733967	44089690	1.50935e-4	ENSG00000186868	MAPT	YES	intron_variant	MODIFIER	Transcript	ENST00000574436.1	protein_coding	6893	NA	NA
068	1	17	43463839	44888839	1.37	k1prob	rs733967	44089690	1.50935e-4	ENSG00000186868	MAPT	YES	intron_variant	MODIFIER	Transcript	ENST00000576518.1	protein_coding	6893	NA	NA
068	1	17	43463839	44888839	1.37	k1prob	rs76723223	44089108	1.50935e-4	ENSG00000186868	MAPT	YES	intron_variant	MODIFIER	Transcript	ENST00000262410.5	protein_coding	6893	NA	NA
068	1	17	43463839	44888839	1.37	k1prob	rs76723223	44089108	1.50935e-4	ENSG00000186868	MAPT	YES	intron_variant	MODIFIER	Transcript	ENST00000334239.8	protein_coding	6893	NA	NA
068	1	17	43463839	44888839	1.37	k1prob	rs76723223	44089108	1.50935e-4	ENSG00000186868	MAPT	YES	intron_variant	MODIFIER	Transcript	ENST00000340799.5	protein_coding	6893	NA	NA
068	1	17	43463839	44888839	1.37	k1prob	rs76723223	44089108	1.50935e-4	ENSG00000186868	MAPT	YES	intron_variant	MODIFIER	Transcript	ENST00000344290.5	protein_coding	6893	NA	NA
068	1	17	43463839	44888839	1.37	k1prob	rs76723223	44089108	1.50935e-4	ENSG00000186868	MAPT	YES	intron_variant	MODIFIER	Transcript	ENST00000347967.5	protein_coding	6893	NA	NA
068	1	17	43463839	44888839	1.37	k1prob	rs76723223	44089108	1.50935e-4	ENSG00000186868	MAPT	YES	intron_variant	MODIFIER	Transcript	ENST00000351559.5	protein_coding	6893	NA	NA
068	1	17	43463839	44888839	1.37	k1prob	rs76723223	44089108	1.50935e-4	ENSG00000186868	MAPT	YES	intron_variant	MODIFIER	Transcript	ENST00000415613.2	protein_coding	6893	NA	NA
068	1	17	43463839	44888839	1.37	k1prob	rs76723223	44089108	1.50935e-4	ENSG00000186868	MAPT	YES	intron_variant	MODIFIER	Transcript	ENST00000420682.2	protein_coding	6893	NA	NA
068	1	17	43463839	44888839	1.37	k1prob	rs76723223	44089108	1.50935e-4	ENSG00000186868	MAPT	YES	intron_variant	MODIFIER	Transcript	ENST00000431008.3	protein_coding	6893	NA	NA
068	1	17	43463839	44888839	1.37	k1prob	rs76723223	44089108	1.50935e-4	ENSG00000186868	MAPT	YES	intron_variant	MODIFIER	Transcript	ENST00000446361.3	protein_coding	6893	NA	NA
068	1	17	43463839	44888839	1.37	k1prob	rs76723223	44089108	1.50935e-4	ENSG00000186868	MAPT	YES	intron_variant	MODIFIER	Transcript	ENST00000535772.1	protein_coding	6893	NA	NA
068	1	17	43463839	44888839	1.37	k1prob	rs76723223	44089108	1.50935e-4	ENSG00000186868	MAPT	YES	intron_variant,non_coding_transcript_variant	MODIFIER	Transcript	ENST00000570299.1	processed_transcript	6893	NA	NA
068	1	17	43463839	44888839	1.37	k1prob	rs76723223	44089108	1.50935e-4	ENSG00000186868	MAPT	YES	intron_variant	MODIFIER	Transcript	ENST00000571987.1	protein_coding	6893	NA	NA
068	1	17	43463839	44888839	1.37	k1prob	rs76723223	44089108	1.50935e-4	ENSG00000186868	MAPT	YES	intron_variant	MODIFIER	Transcript	ENST00000574436.1	protein_coding	6893	NA	NA
068	1	17	43463839	44888839	1.37	k1prob	rs76723223	44089108	1.50935e-4	ENSG00000186868	MAPT	YES	intron_variant	MODIFIER	Transcript	ENST00000576518.1	protein_coding	6893	NA	NA
068	1	17	43463839	44888839	1.37	k1prob	17:44063723_A_C	44063723	1.50935e-4	NA	NA	NO	NA	NA	NA	NA	NA	NA	NA	NA
068	1	17	43463839	44888839	1.37	k1prob	rs919464	44065901	1.50935e-4	ENSG00000186868	MAPT	YES	intron_variant	MODIFIER	Transcript	ENST00000262410.5	protein_coding	6893	NA	NA
068	1	17	43463839	44888839	1.37	k1prob	rs919464	44065901	1.50935e-4	ENSG00000186868	MAPT	YES	intron_variant	MODIFIER	Transcript	ENST00000334239.8	protein_coding	6893	NA	NA
068	1	17	43463839	44888839	1.37	k1prob	rs919464	44065901	1.50935e-4	ENSG00000186868	MAPT	YES	intron_variant	MODIFIER	Transcript	ENST00000340799.5	protein_coding	6893	NA	NA
068	1	17	43463839	44888839	1.37	k1prob	rs919464	44065901	1.50935e-4	ENSG00000186868	MAPT	YES	intron_variant	MODIFIER	Transcript	ENST00000344290.5	protein_coding	6893	NA	NA
068	1	17	43463839	44888839	1.37	k1prob	rs919464	44065901	1.50935e-4	ENSG00000186868	MAPT	YES	intron_variant	MODIFIER	Transcript	ENST00000347967.5	protein_coding	6893	NA	NA
068	1	17	43463839	44888839	1.37	k1prob	rs919464	44065901	1.50935e-4	ENSG00000186868	MAPT	YES	intron_variant	MODIFIER	Transcript	ENST00000351559.5	protein_coding	6893	NA	NA
068	1	17	43463839	44888839	1.37	k1prob	rs919464	44065901	1.50935e-4	ENSG00000186868	MAPT	YES	intron_variant	MODIFIER	Transcript	ENST00000415613.2	protein_coding	6893	NA	NA
068	1	17	43463839	44888839	1.37	k1prob	rs919464	44065901	1.50935e-4	ENSG00000186868	MAPT	YES	intron_variant	MODIFIER	Transcript	ENST00000420682.2	protein_coding	6893	NA	NA
068	1	17	43463839	44888839	1.37	k1prob	rs919464	44065901	1.50935e-4	ENSG00000186868	MAPT	YES	intron_variant	MODIFIER	Transcript	ENST00000431008.3	protein_coding	6893	NA	NA
068	1	17	43463839	44888839	1.37	k1prob	rs919464	44065901	1.50935e-4	ENSG00000186868	MAPT	YES	intron_variant	MODIFIER	Transcript	ENST00000446361.3	protein_coding	6893	NA	NA
068	1	17	43463839	44888839	1.37	k1prob	rs919464	44065901	1.50935e-4	ENSG00000186868	MAPT	YES	intron_variant	MODIFIER	Transcript	ENST00000535772.1	protein_coding	6893	NA	NA
068	1	17	43463839	44888839	1.37	k1prob	rs919464	44065901	1.50935e-4	ENSG00000186868	MAPT	YES	intron_variant,non_coding_transcript_variant	MODIFIER	Transcript	ENST00000570299.1	processed_transcript	6893	NA	NA
068	1	17	43463839	44888839	1.37	k1prob	rs919464	44065901	1.50935e-4	ENSG00000186868	MAPT	YES	intron_variant	MODIFIER	Transcript	ENST00000571987.1	protein_coding	6893	NA	NA
068	1	17	43463839	44888839	1.37	k1prob	rs919464	44065901	1.50935e-4	ENSG00000186868	MAPT	YES	intron_variant	MODIFIER	Transcript	ENST00000574436.1	protein_coding	6893	NA	NA
068	1	17	43463839	44888839	1.37	k1prob	rs919464	44065901	1.50935e-4	ENSG00000186868	MAPT	YES	downstream_gene_variant	MODIFIER	Transcript	ENST00000576238.1	retained_intron	6893	NA	NA
068	1	17	43463839	44888839	1.37	k1prob	rs919464	44065901	1.50935e-4	ENSG00000186868	MAPT	YES	intron_variant	MODIFIER	Transcript	ENST00000576518.1	protein_coding	6893	NA	NA
068	1	17	43463839	44888839	1.37	k1prob	rs919464	44065901	1.50935e-4	ENSG00000186868	MAPT	YES	downstream_gene_variant	MODIFIER	Transcript	ENST00000577017.1	processed_transcript	6893	NA	NA
068	1	17	43463839	44888839	1.37	k1prob	rs919462	44065740	1.50935e-4	ENSG00000186868	MAPT	YES	intron_variant	MODIFIER	Transcript	ENST00000262410.5	protein_coding	6893	NA	NA
068	1	17	43463839	44888839	1.37	k1prob	rs919462	44065740	1.50935e-4	ENSG00000186868	MAPT	YES	intron_variant	MODIFIER	Transcript	ENST00000334239.8	protein_coding	6893	NA	NA
068	1	17	43463839	44888839	1.37	k1prob	rs919462	44065740	1.50935e-4	ENSG00000186868	MAPT	YES	intron_variant	MODIFIER	Transcript	ENST00000340799.5	protein_coding	6893	NA	NA
068	1	17	43463839	44888839	1.37	k1prob	rs919462	44065740	1.50935e-4	ENSG00000186868	MAPT	YES	intron_variant	MODIFIER	Transcript	ENST00000344290.5	protein_coding	6893	NA	NA
068	1	17	43463839	44888839	1.37	k1prob	rs919462	44065740	1.50935e-4	ENSG00000186868	MAPT	YES	intron_variant	MODIFIER	Transcript	ENST00000347967.5	protein_coding	6893	NA	NA
068	1	17	43463839	44888839	1.37	k1prob	rs919462	44065740	1.50935e-4	ENSG00000186868	MAPT	YES	intron_variant	MODIFIER	Transcript	ENST00000351559.5	protein_coding	6893	NA	NA
068	1	17	43463839	44888839	1.37	k1prob	rs919462	44065740	1.50935e-4	ENSG00000186868	MAPT	YES	intron_variant	MODIFIER	Transcript	ENST00000415613.2	protein_coding	6893	NA	NA
068	1	17	43463839	44888839	1.37	k1prob	rs919462	44065740	1.50935e-4	ENSG00000186868	MAPT	YES	intron_variant	MODIFIER	Transcript	ENST00000420682.2	protein_coding	6893	NA	NA
068	1	17	43463839	44888839	1.37	k1prob	rs919462	44065740	1.50935e-4	ENSG00000186868	MAPT	YES	intron_variant	MODIFIER	Transcript	ENST00000431008.3	protein_coding	6893	NA	NA
068	1	17	43463839	44888839	1.37	k1prob	rs919462	44065740	1.50935e-4	ENSG00000186868	MAPT	YES	intron_variant	MODIFIER	Transcript	ENST00000446361.3	protein_coding	6893	NA	NA
068	1	17	43463839	44888839	1.37	k1prob	rs919462	44065740	1.50935e-4	ENSG00000186868	MAPT	YES	intron_variant	MODIFIER	Transcript	ENST00000535772.1	protein_coding	6893	NA	NA
068	1	17	43463839	44888839	1.37	k1prob	rs919462	44065740	1.50935e-4	ENSG00000186868	MAPT	YES	intron_variant,non_coding_transcript_variant	MODIFIER	Transcript	ENST00000570299.1	processed_transcript	6893	NA	NA
068	1	17	43463839	44888839	1.37	k1prob	rs919462	44065740	1.50935e-4	ENSG00000186868	MAPT	YES	intron_variant	MODIFIER	Transcript	ENST00000571987.1	protein_coding	6893	NA	NA
068	1	17	43463839	44888839	1.37	k1prob	rs919462	44065740	1.50935e-4	ENSG00000186868	MAPT	YES	intron_variant	MODIFIER	Transcript	ENST00000574436.1	protein_coding	6893	NA	NA
068	1	17	43463839	44888839	1.37	k1prob	rs919462	44065740	1.50935e-4	ENSG00000186868	MAPT	YES	downstream_gene_variant	MODIFIER	Transcript	ENST00000576238.1	retained_intron	6893	NA	NA
068	1	17	43463839	44888839	1.37	k1prob	rs919462	44065740	1.50935e-4	ENSG00000186868	MAPT	YES	intron_variant	MODIFIER	Transcript	ENST00000576518.1	protein_coding	6893	NA	NA
068	1	17	43463839	44888839	1.37	k1prob	rs919462	44065740	1.50935e-4	ENSG00000186868	MAPT	YES	downstream_gene_variant	MODIFIER	Transcript	ENST00000577017.1	processed_transcript	6893	NA	NA
068	1	17	43463839	44888839	1.37	k1prob	rs10445371	44065410	1.50935e-4	ENSG00000186868	MAPT	YES	intron_variant	MODIFIER	Transcript	ENST00000262410.5	protein_coding	6893	NA	NA
068	1	17	43463839	44888839	1.37	k1prob	rs10445371	44065410	1.50935e-4	ENSG00000186868	MAPT	YES	intron_variant	MODIFIER	Transcript	ENST00000334239.8	protein_coding	6893	NA	NA
068	1	17	43463839	44888839	1.37	k1prob	rs10445371	44065410	1.50935e-4	ENSG00000186868	MAPT	YES	intron_variant	MODIFIER	Transcript	ENST00000340799.5	protein_coding	6893	NA	NA
068	1	17	43463839	44888839	1.37	k1prob	rs10445371	44065410	1.50935e-4	ENSG00000186868	MAPT	YES	intron_variant	MODIFIER	Transcript	ENST00000344290.5	protein_coding	6893	NA	NA
068	1	17	43463839	44888839	1.37	k1prob	rs10445371	44065410	1.50935e-4	ENSG00000186868	MAPT	YES	intron_variant	MODIFIER	Transcript	ENST00000347967.5	protein_coding	6893	NA	NA
068	1	17	43463839	44888839	1.37	k1prob	rs10445371	44065410	1.50935e-4	ENSG00000186868	MAPT	YES	intron_variant	MODIFIER	Transcript	ENST00000351559.5	protein_coding	6893	NA	NA
068	1	17	43463839	44888839	1.37	k1prob	rs10445371	44065410	1.50935e-4	ENSG00000186868	MAPT	YES	intron_variant	MODIFIER	Transcript	ENST00000415613.2	protein_coding	6893	NA	NA
068	1	17	43463839	44888839	1.37	k1prob	rs10445371	44065410	1.50935e-4	ENSG00000186868	MAPT	YES	intron_variant	MODIFIER	Transcript	ENST00000420682.2	protein_coding	6893	NA	NA
068	1	17	43463839	44888839	1.37	k1prob	rs10445371	44065410	1.50935e-4	ENSG00000186868	MAPT	YES	intron_variant	MODIFIER	Transcript	ENST00000431008.3	protein_coding	6893	NA	NA
068	1	17	43463839	44888839	1.37	k1prob	rs10445371	44065410	1.50935e-4	ENSG00000186868	MAPT	YES	intron_variant	MODIFIER	Transcript	ENST00000446361.3	protein_coding	6893	NA	NA
068	1	17	43463839	44888839	1.37	k1prob	rs10445371	44065410	1.50935e-4	ENSG00000186868	MAPT	YES	intron_variant	MODIFIER	Transcript	ENST00000535772.1	protein_coding	6893	NA	NA
068	1	17	43463839	44888839	1.37	k1prob	rs10445371	44065410	1.50935e-4	ENSG00000186868	MAPT	YES	intron_variant,non_coding_transcript_variant	MODIFIER	Transcript	ENST00000570299.1	processed_transcript	6893	NA	NA
068	1	17	43463839	44888839	1.37	k1prob	rs10445371	44065410	1.50935e-4	ENSG00000186868	MAPT	YES	intron_variant	MODIFIER	Transcript	ENST00000571987.1	protein_coding	6893	NA	NA
068	1	17	43463839	44888839	1.37	k1prob	rs10445371	44065410	1.50935e-4	ENSG00000186868	MAPT	YES	intron_variant	MODIFIER	Transcript	ENST00000574436.1	protein_coding	6893	NA	NA
068	1	17	43463839	44888839	1.37	k1prob	rs10445371	44065410	1.50935e-4	ENSG00000186868	MAPT	YES	downstream_gene_variant	MODIFIER	Transcript	ENST00000576238.1	retained_intron	6893	NA	NA
068	1	17	43463839	44888839	1.37	k1prob	rs10445371	44065410	1.50935e-4	ENSG00000186868	MAPT	YES	intron_variant	MODIFIER	Transcript	ENST00000576518.1	protein_coding	6893	NA	NA
068	1	17	43463839	44888839	1.37	k1prob	rs10445371	44065410	1.50935e-4	ENSG00000186868	MAPT	YES	downstream_gene_variant	MODIFIER	Transcript	ENST00000577017.1	processed_transcript	6893	NA	NA
068	1	17	43463839	44888839	1.37	k1prob	rs733968	44089715	1.50935e-4	ENSG00000186868	MAPT	YES	intron_variant	MODIFIER	Transcript	ENST00000262410.5	protein_coding	6893	NA	NA
068	1	17	43463839	44888839	1.37	k1prob	rs733968	44089715	1.50935e-4	ENSG00000186868	MAPT	YES	intron_variant	MODIFIER	Transcript	ENST00000334239.8	protein_coding	6893	NA	NA
068	1	17	43463839	44888839	1.37	k1prob	rs733968	44089715	1.50935e-4	ENSG00000186868	MAPT	YES	intron_variant	MODIFIER	Transcript	ENST00000340799.5	protein_coding	6893	NA	NA
068	1	17	43463839	44888839	1.37	k1prob	rs733968	44089715	1.50935e-4	ENSG00000186868	MAPT	YES	intron_variant	MODIFIER	Transcript	ENST00000344290.5	protein_coding	6893	NA	NA
068	1	17	43463839	44888839	1.37	k1prob	rs733968	44089715	1.50935e-4	ENSG00000186868	MAPT	YES	intron_variant	MODIFIER	Transcript	ENST00000347967.5	protein_coding	6893	NA	NA
068	1	17	43463839	44888839	1.37	k1prob	rs733968	44089715	1.50935e-4	ENSG00000186868	MAPT	YES	intron_variant	MODIFIER	Transcript	ENST00000351559.5	protein_coding	6893	NA	NA
068	1	17	43463839	44888839	1.37	k1prob	rs733968	44089715	1.50935e-4	ENSG00000186868	MAPT	YES	intron_variant	MODIFIER	Transcript	ENST00000415613.2	protein_coding	6893	NA	NA
068	1	17	43463839	44888839	1.37	k1prob	rs733968	44089715	1.50935e-4	ENSG00000186868	MAPT	YES	intron_variant	MODIFIER	Transcript	ENST00000420682.2	protein_coding	6893	NA	NA
068	1	17	43463839	44888839	1.37	k1prob	rs733968	44089715	1.50935e-4	ENSG00000186868	MAPT	YES	intron_variant	MODIFIER	Transcript	ENST00000431008.3	protein_coding	6893	NA	NA
068	1	17	43463839	44888839	1.37	k1prob	rs733968	44089715	1.50935e-4	ENSG00000186868	MAPT	YES	intron_variant	MODIFIER	Transcript	ENST00000446361.3	protein_coding	6893	NA	NA
068	1	17	43463839	44888839	1.37	k1prob	rs733968	44089715	1.50935e-4	ENSG00000186868	MAPT	YES	intron_variant	MODIFIER	Transcript	ENST00000535772.1	protein_coding	6893	NA	NA
068	1	17	43463839	44888839	1.37	k1prob	rs733968	44089715	1.50935e-4	ENSG00000186868	MAPT	YES	intron_variant,non_coding_transcript_variant	MODIFIER	Transcript	ENST00000570299.1	processed_transcript	6893	NA	NA
068	1	17	43463839	44888839	1.37	k1prob	rs733968	44089715	1.50935e-4	ENSG00000186868	MAPT	YES	intron_variant	MODIFIER	Transcript	ENST00000571987.1	protein_coding	6893	NA	NA
068	1	17	43463839	44888839	1.37	k1prob	rs733968	44089715	1.50935e-4	ENSG00000186868	MAPT	YES	intron_variant	MODIFIER	Transcript	ENST00000574436.1	protein_coding	6893	NA	NA
068	1	17	43463839	44888839	1.37	k1prob	rs733968	44089715	1.50935e-4	ENSG00000186868	MAPT	YES	intron_variant	MODIFIER	Transcript	ENST00000576518.1	protein_coding	6893	NA	NA
068	1	17	43463839	44888839	1.37	k1prob	rs62062774	44021463	1.50935e-4	ENSG00000186868	MAPT	YES	intron_variant	MODIFIER	Transcript	ENST00000262410.5	protein_coding	6893	NA	NA
068	1	17	43463839	44888839	1.37	k1prob	rs62062774	44021463	1.50935e-4	ENSG00000186868	MAPT	YES	intron_variant	MODIFIER	Transcript	ENST00000334239.8	protein_coding	6893	NA	NA
068	1	17	43463839	44888839	1.37	k1prob	rs62062774	44021463	1.50935e-4	ENSG00000186868	MAPT	YES	intron_variant	MODIFIER	Transcript	ENST00000340799.5	protein_coding	6893	NA	NA
068	1	17	43463839	44888839	1.37	k1prob	rs62062774	44021463	1.50935e-4	ENSG00000186868	MAPT	YES	intron_variant	MODIFIER	Transcript	ENST00000344290.5	protein_coding	6893	NA	NA
068	1	17	43463839	44888839	1.37	k1prob	rs62062774	44021463	1.50935e-4	ENSG00000186868	MAPT	YES	intron_variant	MODIFIER	Transcript	ENST00000347967.5	protein_coding	6893	NA	NA
068	1	17	43463839	44888839	1.37	k1prob	rs62062774	44021463	1.50935e-4	ENSG00000186868	MAPT	YES	intron_variant	MODIFIER	Transcript	ENST00000351559.5	protein_coding	6893	NA	NA
068	1	17	43463839	44888839	1.37	k1prob	rs62062774	44021463	1.50935e-4	ENSG00000186868	MAPT	YES	intron_variant	MODIFIER	Transcript	ENST00000446361.3	protein_coding	6893	NA	NA
068	1	17	43463839	44888839	1.37	k1prob	rs62062774	44021463	1.50935e-4	ENSG00000186868	MAPT	YES	intron_variant	MODIFIER	Transcript	ENST00000535772.1	protein_coding	6893	NA	NA
068	1	17	43463839	44888839	1.37	k1prob	rs62062774	44021463	1.50935e-4	ENSG00000186868	MAPT	YES	intron_variant,non_coding_transcript_variant	MODIFIER	Transcript	ENST00000570299.1	processed_transcript	6893	NA	NA
068	1	17	43463839	44888839	1.37	k1prob	rs62062774	44021463	1.50935e-4	ENSG00000186868	MAPT	YES	intron_variant,NMD_transcript_variant	MODIFIER	Transcript	ENST00000571311.1	nonsense_mediated_decay	6893	NA	NA
068	1	17	43463839	44888839	1.37	k1prob	rs62062772	44020314	1.50935e-4	ENSG00000186868	MAPT	YES	intron_variant	MODIFIER	Transcript	ENST00000262410.5	protein_coding	6893	NA	NA
068	1	17	43463839	44888839	1.37	k1prob	rs62062772	44020314	1.50935e-4	ENSG00000186868	MAPT	YES	intron_variant	MODIFIER	Transcript	ENST00000334239.8	protein_coding	6893	NA	NA
068	1	17	43463839	44888839	1.37	k1prob	rs62062772	44020314	1.50935e-4	ENSG00000186868	MAPT	YES	intron_variant	MODIFIER	Transcript	ENST00000340799.5	protein_coding	6893	NA	NA
068	1	17	43463839	44888839	1.37	k1prob	rs62062772	44020314	1.50935e-4	ENSG00000186868	MAPT	YES	intron_variant	MODIFIER	Transcript	ENST00000344290.5	protein_coding	6893	NA	NA
068	1	17	43463839	44888839	1.37	k1prob	rs62062772	44020314	1.50935e-4	ENSG00000186868	MAPT	YES	intron_variant	MODIFIER	Transcript	ENST00000347967.5	protein_coding	6893	NA	NA
068	1	17	43463839	44888839	1.37	k1prob	rs62062772	44020314	1.50935e-4	ENSG00000186868	MAPT	YES	intron_variant	MODIFIER	Transcript	ENST00000351559.5	protein_coding	6893	NA	NA
068	1	17	43463839	44888839	1.37	k1prob	rs62062772	44020314	1.50935e-4	ENSG00000186868	MAPT	YES	intron_variant	MODIFIER	Transcript	ENST00000446361.3	protein_coding	6893	NA	NA
068	1	17	43463839	44888839	1.37	k1prob	rs62062772	44020314	1.50935e-4	ENSG00000186868	MAPT	YES	intron_variant	MODIFIER	Transcript	ENST00000535772.1	protein_coding	6893	NA	NA
068	1	17	43463839	44888839	1.37	k1prob	rs62062772	44020314	1.50935e-4	ENSG00000186868	MAPT	YES	intron_variant,non_coding_transcript_variant	MODIFIER	Transcript	ENST00000570299.1	processed_transcript	6893	NA	NA
068	1	17	43463839	44888839	1.37	k1prob	rs62062772	44020314	1.50935e-4	ENSG00000186868	MAPT	YES	intron_variant,NMD_transcript_variant	MODIFIER	Transcript	ENST00000571311.1	nonsense_mediated_decay	6893	NA	NA
068	1	17	43463839	44888839	1.37	k1prob	rs62063776	44050850	1.50935e-4	ENSG00000186868	MAPT	YES	intron_variant	MODIFIER	Transcript	ENST00000262410.5	protein_coding	6893	NA	NA
068	1	17	43463839	44888839	1.37	k1prob	rs62063776	44050850	1.50935e-4	ENSG00000186868	MAPT	YES	intron_variant	MODIFIER	Transcript	ENST00000334239.8	protein_coding	6893	NA	NA
068	1	17	43463839	44888839	1.37	k1prob	rs62063776	44050850	1.50935e-4	ENSG00000186868	MAPT	YES	intron_variant	MODIFIER	Transcript	ENST00000340799.5	protein_coding	6893	NA	NA
068	1	17	43463839	44888839	1.37	k1prob	rs62063776	44050850	1.50935e-4	ENSG00000186868	MAPT	YES	intron_variant	MODIFIER	Transcript	ENST00000344290.5	protein_coding	6893	NA	NA
068	1	17	43463839	44888839	1.37	k1prob	rs62063776	44050850	1.50935e-4	ENSG00000186868	MAPT	YES	intron_variant	MODIFIER	Transcript	ENST00000347967.5	protein_coding	6893	NA	NA
068	1	17	43463839	44888839	1.37	k1prob	rs62063776	44050850	1.50935e-4	ENSG00000186868	MAPT	YES	intron_variant	MODIFIER	Transcript	ENST00000351559.5	protein_coding	6893	NA	NA
068	1	17	43463839	44888839	1.37	k1prob	rs62063776	44050850	1.50935e-4	ENSG00000186868	MAPT	YES	intron_variant	MODIFIER	Transcript	ENST00000415613.2	protein_coding	6893	NA	NA
068	1	17	43463839	44888839	1.37	k1prob	rs62063776	44050850	1.50935e-4	ENSG00000186868	MAPT	YES	intron_variant	MODIFIER	Transcript	ENST00000420682.2	protein_coding	6893	NA	NA
068	1	17	43463839	44888839	1.37	k1prob	rs62063776	44050850	1.50935e-4	ENSG00000186868	MAPT	YES	intron_variant	MODIFIER	Transcript	ENST00000431008.3	protein_coding	6893	NA	NA
068	1	17	43463839	44888839	1.37	k1prob	rs62063776	44050850	1.50935e-4	ENSG00000186868	MAPT	YES	intron_variant	MODIFIER	Transcript	ENST00000446361.3	protein_coding	6893	NA	NA
068	1	17	43463839	44888839	1.37	k1prob	rs62063776	44050850	1.50935e-4	ENSG00000186868	MAPT	YES	intron_variant	MODIFIER	Transcript	ENST00000535772.1	protein_coding	6893	NA	NA
068	1	17	43463839	44888839	1.37	k1prob	rs62063776	44050850	1.50935e-4	ENSG00000186868	MAPT	YES	intron_variant,non_coding_transcript_variant	MODIFIER	Transcript	ENST00000570299.1	processed_transcript	6893	NA	NA
068	1	17	43463839	44888839	1.37	k1prob	rs62063776	44050850	1.50935e-4	ENSG00000186868	MAPT	YES	intron_variant,NMD_transcript_variant	MODIFIER	Transcript	ENST00000571311.1	nonsense_mediated_decay	6893	NA	NA
068	1	17	43463839	44888839	1.37	k1prob	rs62063776	44050850	1.50935e-4	ENSG00000186868	MAPT	YES	intron_variant	MODIFIER	Transcript	ENST00000571987.1	protein_coding	6893	NA	NA
068	1	17	43463839	44888839	1.37	k1prob	rs62063776	44050850	1.50935e-4	ENSG00000186868	MAPT	YES	upstream_gene_variant	MODIFIER	Transcript	ENST00000572440.1	retained_intron	6893	NA	NA
068	1	17	43463839	44888839	1.37	k1prob	rs62063776	44050850	1.50935e-4	ENSG00000186868	MAPT	YES	intron_variant	MODIFIER	Transcript	ENST00000574436.1	protein_coding	6893	NA	NA
068	1	17	43463839	44888839	1.37	k1prob	rs62063776	44050850	1.50935e-4	ENSG00000186868	MAPT	YES	5_prime_UTR_variant	MODIFIER	Transcript	ENST00000576518.1	protein_coding	6893	NA	NA
068	1	17	43463839	44888839	1.37	k1prob	rs111520035	44039410	1.50935e-4	ENSG00000186868	MAPT	YES	intron_variant	MODIFIER	Transcript	ENST00000262410.5	protein_coding	6893	NA	NA
068	1	17	43463839	44888839	1.37	k1prob	rs111520035	44039410	1.50935e-4	ENSG00000186868	MAPT	YES	intron_variant	MODIFIER	Transcript	ENST00000334239.8	protein_coding	6893	NA	NA
068	1	17	43463839	44888839	1.37	k1prob	rs111520035	44039410	1.50935e-4	ENSG00000186868	MAPT	YES	intron_variant	MODIFIER	Transcript	ENST00000340799.5	protein_coding	6893	NA	NA
068	1	17	43463839	44888839	1.37	k1prob	rs111520035	44039410	1.50935e-4	ENSG00000186868	MAPT	YES	intron_variant	MODIFIER	Transcript	ENST00000344290.5	protein_coding	6893	NA	NA
068	1	17	43463839	44888839	1.37	k1prob	rs111520035	44039410	1.50935e-4	ENSG00000186868	MAPT	YES	intron_variant	MODIFIER	Transcript	ENST00000347967.5	protein_coding	6893	NA	NA
068	1	17	43463839	44888839	1.37	k1prob	rs111520035	44039410	1.50935e-4	ENSG00000186868	MAPT	YES	intron_variant	MODIFIER	Transcript	ENST00000351559.5	protein_coding	6893	NA	NA
068	1	17	43463839	44888839	1.37	k1prob	rs111520035	44039410	1.50935e-4	ENSG00000186868	MAPT	YES	upstream_gene_variant	MODIFIER	Transcript	ENST00000415613.2	protein_coding	6893	NA	NA
068	1	17	43463839	44888839	1.37	k1prob	rs111520035	44039410	1.50935e-4	ENSG00000186868	MAPT	YES	upstream_gene_variant	MODIFIER	Transcript	ENST00000420682.2	protein_coding	6893	NA	NA
068	1	17	43463839	44888839	1.37	k1prob	rs111520035	44039410	1.50935e-4	ENSG00000186868	MAPT	YES	upstream_gene_variant	MODIFIER	Transcript	ENST00000431008.3	protein_coding	6893	NA	NA
068	1	17	43463839	44888839	1.37	k1prob	rs111520035	44039410	1.50935e-4	ENSG00000186868	MAPT	YES	intron_variant	MODIFIER	Transcript	ENST00000446361.3	protein_coding	6893	NA	NA
068	1	17	43463839	44888839	1.37	k1prob	rs111520035	44039410	1.50935e-4	ENSG00000186868	MAPT	YES	intron_variant	MODIFIER	Transcript	ENST00000535772.1	protein_coding	6893	NA	NA
068	1	17	43463839	44888839	1.37	k1prob	rs111520035	44039410	1.50935e-4	ENSG00000186868	MAPT	YES	intron_variant,non_coding_transcript_variant	MODIFIER	Transcript	ENST00000570299.1	processed_transcript	6893	NA	NA
068	1	17	43463839	44888839	1.37	k1prob	rs111520035	44039410	1.50935e-4	ENSG00000186868	MAPT	YES	intron_variant,NMD_transcript_variant	MODIFIER	Transcript	ENST00000571311.1	nonsense_mediated_decay	6893	NA	NA
068	1	17	43463839	44888839	1.37	k1prob	rs111520035	44039410	1.50935e-4	ENSG00000186868	MAPT	YES	upstream_gene_variant	MODIFIER	Transcript	ENST00000571987.1	protein_coding	6893	NA	NA
068	1	17	43463839	44888839	1.37	k1prob	rs111520035	44039410	1.50935e-4	ENSG00000186868	MAPT	YES	upstream_gene_variant	MODIFIER	Transcript	ENST00000574436.1	protein_coding	6893	NA	NA
068	1	17	43463839	44888839	1.37	k1prob	rs62062791	44025273	1.50935e-4	ENSG00000186868	MAPT	YES	intron_variant	MODIFIER	Transcript	ENST00000262410.5	protein_coding	6893	NA	NA
068	1	17	43463839	44888839	1.37	k1prob	rs62062791	44025273	1.50935e-4	ENSG00000186868	MAPT	YES	intron_variant	MODIFIER	Transcript	ENST00000334239.8	protein_coding	6893	NA	NA
068	1	17	43463839	44888839	1.37	k1prob	rs62062791	44025273	1.50935e-4	ENSG00000186868	MAPT	YES	intron_variant	MODIFIER	Transcript	ENST00000340799.5	protein_coding	6893	NA	NA
068	1	17	43463839	44888839	1.37	k1prob	rs62062791	44025273	1.50935e-4	ENSG00000186868	MAPT	YES	intron_variant	MODIFIER	Transcript	ENST00000344290.5	protein_coding	6893	NA	NA
068	1	17	43463839	44888839	1.37	k1prob	rs62062791	44025273	1.50935e-4	ENSG00000186868	MAPT	YES	intron_variant	MODIFIER	Transcript	ENST00000347967.5	protein_coding	6893	NA	NA
068	1	17	43463839	44888839	1.37	k1prob	rs62062791	44025273	1.50935e-4	ENSG00000186868	MAPT	YES	intron_variant	MODIFIER	Transcript	ENST00000351559.5	protein_coding	6893	NA	NA
068	1	17	43463839	44888839	1.37	k1prob	rs62062791	44025273	1.50935e-4	ENSG00000186868	MAPT	YES	intron_variant	MODIFIER	Transcript	ENST00000446361.3	protein_coding	6893	NA	NA
068	1	17	43463839	44888839	1.37	k1prob	rs62062791	44025273	1.50935e-4	ENSG00000186868	MAPT	YES	intron_variant	MODIFIER	Transcript	ENST00000535772.1	protein_coding	6893	NA	NA
068	1	17	43463839	44888839	1.37	k1prob	rs62062791	44025273	1.50935e-4	ENSG00000186868	MAPT	YES	intron_variant,non_coding_transcript_variant	MODIFIER	Transcript	ENST00000570299.1	processed_transcript	6893	NA	NA
068	1	17	43463839	44888839	1.37	k1prob	rs62062791	44025273	1.50935e-4	ENSG00000186868	MAPT	YES	intron_variant,NMD_transcript_variant	MODIFIER	Transcript	ENST00000571311.1	nonsense_mediated_decay	6893	NA	NA
068	1	17	43463839	44888839	1.37	k1prob	rs17650872	44039516	1.50935e-4	ENSG00000186868	MAPT	YES	intron_variant	MODIFIER	Transcript	ENST00000262410.5	protein_coding	6893	NA	NA
068	1	17	43463839	44888839	1.37	k1prob	rs17650872	44039516	1.50935e-4	ENSG00000186868	MAPT	YES	intron_variant	MODIFIER	Transcript	ENST00000334239.8	protein_coding	6893	NA	NA
068	1	17	43463839	44888839	1.37	k1prob	rs17650872	44039516	1.50935e-4	ENSG00000186868	MAPT	YES	intron_variant	MODIFIER	Transcript	ENST00000340799.5	protein_coding	6893	NA	NA
068	1	17	43463839	44888839	1.37	k1prob	rs17650872	44039516	1.50935e-4	ENSG00000186868	MAPT	YES	intron_variant	MODIFIER	Transcript	ENST00000344290.5	protein_coding	6893	NA	NA
068	1	17	43463839	44888839	1.37	k1prob	rs17650872	44039516	1.50935e-4	ENSG00000186868	MAPT	YES	intron_variant	MODIFIER	Transcript	ENST00000347967.5	protein_coding	6893	NA	NA
068	1	17	43463839	44888839	1.37	k1prob	rs17650872	44039516	1.50935e-4	ENSG00000186868	MAPT	YES	intron_variant	MODIFIER	Transcript	ENST00000351559.5	protein_coding	6893	NA	NA
068	1	17	43463839	44888839	1.37	k1prob	rs17650872	44039516	1.50935e-4	ENSG00000186868	MAPT	YES	upstream_gene_variant	MODIFIER	Transcript	ENST00000415613.2	protein_coding	6893	NA	NA
068	1	17	43463839	44888839	1.37	k1prob	rs17650872	44039516	1.50935e-4	ENSG00000186868	MAPT	YES	upstream_gene_variant	MODIFIER	Transcript	ENST00000420682.2	protein_coding	6893	NA	NA
068	1	17	43463839	44888839	1.37	k1prob	rs17650872	44039516	1.50935e-4	ENSG00000186868	MAPT	YES	upstream_gene_variant	MODIFIER	Transcript	ENST00000431008.3	protein_coding	6893	NA	NA
068	1	17	43463839	44888839	1.37	k1prob	rs17650872	44039516	1.50935e-4	ENSG00000186868	MAPT	YES	intron_variant	MODIFIER	Transcript	ENST00000446361.3	protein_coding	6893	NA	NA
068	1	17	43463839	44888839	1.37	k1prob	rs17650872	44039516	1.50935e-4	ENSG00000186868	MAPT	YES	intron_variant	MODIFIER	Transcript	ENST00000535772.1	protein_coding	6893	NA	NA
068	1	17	43463839	44888839	1.37	k1prob	rs17650872	44039516	1.50935e-4	ENSG00000186868	MAPT	YES	intron_variant,non_coding_transcript_variant	MODIFIER	Transcript	ENST00000570299.1	processed_transcript	6893	NA	NA
068	1	17	43463839	44888839	1.37	k1prob	rs17650872	44039516	1.50935e-4	ENSG00000186868	MAPT	YES	intron_variant,NMD_transcript_variant	MODIFIER	Transcript	ENST00000571311.1	nonsense_mediated_decay	6893	NA	NA
068	1	17	43463839	44888839	1.37	k1prob	rs17650872	44039516	1.50935e-4	ENSG00000186868	MAPT	YES	upstream_gene_variant	MODIFIER	Transcript	ENST00000571987.1	protein_coding	6893	NA	NA
068	1	17	43463839	44888839	1.37	k1prob	rs17650872	44039516	1.50935e-4	ENSG00000186868	MAPT	YES	upstream_gene_variant	MODIFIER	Transcript	ENST00000574436.1	protein_coding	6893	NA	NA
068	1	17	43463839	44888839	1.37	k1prob	rs17650901	44039691	1.50935e-4	ENSG00000186868	MAPT	YES	5_prime_UTR_variant	MODIFIER	Transcript	ENST00000262410.5	protein_coding	6893	NA	NA
068	1	17	43463839	44888839	1.37	k1prob	rs17650901	44039691	1.50935e-4	ENSG00000186868	MAPT	YES	5_prime_UTR_variant	MODIFIER	Transcript	ENST00000334239.8	protein_coding	6893	NA	NA
068	1	17	43463839	44888839	1.37	k1prob	rs17650901	44039691	1.50935e-4	ENSG00000186868	MAPT	YES	5_prime_UTR_variant	MODIFIER	Transcript	ENST00000340799.5	protein_coding	6893	NA	NA
068	1	17	43463839	44888839	1.37	k1prob	rs17650901	44039691	1.50935e-4	ENSG00000186868	MAPT	YES	5_prime_UTR_variant	MODIFIER	Transcript	ENST00000344290.5	protein_coding	6893	NA	NA
068	1	17	43463839	44888839	1.37	k1prob	rs17650901	44039691	1.50935e-4	ENSG00000186868	MAPT	YES	5_prime_UTR_variant	MODIFIER	Transcript	ENST00000347967.5	protein_coding	6893	NA	NA
068	1	17	43463839	44888839	1.37	k1prob	rs17650901	44039691	1.50935e-4	ENSG00000186868	MAPT	YES	5_prime_UTR_variant	MODIFIER	Transcript	ENST00000351559.5	protein_coding	6893	NA	NA
068	1	17	43463839	44888839	1.37	k1prob	rs17650901	44039691	1.50935e-4	ENSG00000186868	MAPT	YES	upstream_gene_variant	MODIFIER	Transcript	ENST00000415613.2	protein_coding	6893	NA	NA
068	1	17	43463839	44888839	1.37	k1prob	rs17650901	44039691	1.50935e-4	ENSG00000186868	MAPT	YES	upstream_gene_variant	MODIFIER	Transcript	ENST00000420682.2	protein_coding	6893	NA	NA
068	1	17	43463839	44888839	1.37	k1prob	rs17650901	44039691	1.50935e-4	ENSG00000186868	MAPT	YES	upstream_gene_variant	MODIFIER	Transcript	ENST00000431008.3	protein_coding	6893	NA	NA
068	1	17	43463839	44888839	1.37	k1prob	rs17650901	44039691	1.50935e-4	ENSG00000186868	MAPT	YES	5_prime_UTR_variant	MODIFIER	Transcript	ENST00000446361.3	protein_coding	6893	NA	NA
068	1	17	43463839	44888839	1.37	k1prob	rs17650901	44039691	1.50935e-4	ENSG00000186868	MAPT	YES	5_prime_UTR_variant	MODIFIER	Transcript	ENST00000535772.1	protein_coding	6893	NA	NA
068	1	17	43463839	44888839	1.37	k1prob	rs17650901	44039691	1.50935e-4	ENSG00000186868	MAPT	YES	non_coding_transcript_exon_variant	MODIFIER	Transcript	ENST00000570299.1	processed_transcript	6893	NA	NA
068	1	17	43463839	44888839	1.37	k1prob	rs17650901	44039691	1.50935e-4	ENSG00000186868	MAPT	YES	5_prime_UTR_variant,NMD_transcript_variant	MODIFIER	Transcript	ENST00000571311.1	nonsense_mediated_decay	6893	NA	NA
068	1	17	43463839	44888839	1.37	k1prob	rs17650901	44039691	1.50935e-4	ENSG00000186868	MAPT	YES	upstream_gene_variant	MODIFIER	Transcript	ENST00000571987.1	protein_coding	6893	NA	NA
068	1	17	43463839	44888839	1.37	k1prob	rs17650901	44039691	1.50935e-4	ENSG00000186868	MAPT	YES	upstream_gene_variant	MODIFIER	Transcript	ENST00000574436.1	protein_coding	6893	NA	NA
068	1	17	43463839	44888839	1.37	k1prob	rs62063296	44046202	1.50935e-4	ENSG00000186868	MAPT	YES	intron_variant	MODIFIER	Transcript	ENST00000262410.5	protein_coding	6893	NA	NA
068	1	17	43463839	44888839	1.37	k1prob	rs62063296	44046202	1.50935e-4	ENSG00000186868	MAPT	YES	intron_variant	MODIFIER	Transcript	ENST00000334239.8	protein_coding	6893	NA	NA
068	1	17	43463839	44888839	1.37	k1prob	rs62063296	44046202	1.50935e-4	ENSG00000186868	MAPT	YES	intron_variant	MODIFIER	Transcript	ENST00000340799.5	protein_coding	6893	NA	NA
068	1	17	43463839	44888839	1.37	k1prob	rs62063296	44046202	1.50935e-4	ENSG00000186868	MAPT	YES	intron_variant	MODIFIER	Transcript	ENST00000344290.5	protein_coding	6893	NA	NA
068	1	17	43463839	44888839	1.37	k1prob	rs62063296	44046202	1.50935e-4	ENSG00000186868	MAPT	YES	intron_variant	MODIFIER	Transcript	ENST00000347967.5	protein_coding	6893	NA	NA
068	1	17	43463839	44888839	1.37	k1prob	rs62063296	44046202	1.50935e-4	ENSG00000186868	MAPT	YES	intron_variant	MODIFIER	Transcript	ENST00000351559.5	protein_coding	6893	NA	NA
068	1	17	43463839	44888839	1.37	k1prob	rs62063296	44046202	1.50935e-4	ENSG00000186868	MAPT	YES	intron_variant	MODIFIER	Transcript	ENST00000415613.2	protein_coding	6893	NA	NA
068	1	17	43463839	44888839	1.37	k1prob	rs62063296	44046202	1.50935e-4	ENSG00000186868	MAPT	YES	intron_variant	MODIFIER	Transcript	ENST00000420682.2	protein_coding	6893	NA	NA
068	1	17	43463839	44888839	1.37	k1prob	rs62063296	44046202	1.50935e-4	ENSG00000186868	MAPT	YES	intron_variant	MODIFIER	Transcript	ENST00000431008.3	protein_coding	6893	NA	NA
068	1	17	43463839	44888839	1.37	k1prob	rs62063296	44046202	1.50935e-4	ENSG00000186868	MAPT	YES	intron_variant	MODIFIER	Transcript	ENST00000446361.3	protein_coding	6893	NA	NA
068	1	17	43463839	44888839	1.37	k1prob	rs62063296	44046202	1.50935e-4	ENSG00000186868	MAPT	YES	intron_variant	MODIFIER	Transcript	ENST00000535772.1	protein_coding	6893	NA	NA
068	1	17	43463839	44888839	1.37	k1prob	rs62063296	44046202	1.50935e-4	ENSG00000186868	MAPT	YES	intron_variant,non_coding_transcript_variant	MODIFIER	Transcript	ENST00000570299.1	processed_transcript	6893	NA	NA
068	1	17	43463839	44888839	1.37	k1prob	rs62063296	44046202	1.50935e-4	ENSG00000186868	MAPT	YES	intron_variant,NMD_transcript_variant	MODIFIER	Transcript	ENST00000571311.1	nonsense_mediated_decay	6893	NA	NA
068	1	17	43463839	44888839	1.37	k1prob	rs62063296	44046202	1.50935e-4	ENSG00000186868	MAPT	YES	intron_variant	MODIFIER	Transcript	ENST00000571987.1	protein_coding	6893	NA	NA
068	1	17	43463839	44888839	1.37	k1prob	rs62063296	44046202	1.50935e-4	ENSG00000186868	MAPT	YES	intron_variant	MODIFIER	Transcript	ENST00000574436.1	protein_coding	6893	NA	NA
068	1	17	43463839	44888839	1.37	k1prob	rs62063296	44046202	1.50935e-4	ENSG00000186868	MAPT	YES	upstream_gene_variant	MODIFIER	Transcript	ENST00000576518.1	protein_coding	6893	NA	NA
068	1	17	43463839	44888839	1.37	k1prob	rs17650818	44036787	1.50935e-4	ENSG00000186868	MAPT	YES	intron_variant	MODIFIER	Transcript	ENST00000262410.5	protein_coding	6893	NA	NA
068	1	17	43463839	44888839	1.37	k1prob	rs17650818	44036787	1.50935e-4	ENSG00000186868	MAPT	YES	intron_variant	MODIFIER	Transcript	ENST00000334239.8	protein_coding	6893	NA	NA
068	1	17	43463839	44888839	1.37	k1prob	rs17650818	44036787	1.50935e-4	ENSG00000186868	MAPT	YES	intron_variant	MODIFIER	Transcript	ENST00000340799.5	protein_coding	6893	NA	NA
068	1	17	43463839	44888839	1.37	k1prob	rs17650818	44036787	1.50935e-4	ENSG00000186868	MAPT	YES	intron_variant	MODIFIER	Transcript	ENST00000344290.5	protein_coding	6893	NA	NA
068	1	17	43463839	44888839	1.37	k1prob	rs17650818	44036787	1.50935e-4	ENSG00000186868	MAPT	YES	intron_variant	MODIFIER	Transcript	ENST00000347967.5	protein_coding	6893	NA	NA
068	1	17	43463839	44888839	1.37	k1prob	rs17650818	44036787	1.50935e-4	ENSG00000186868	MAPT	YES	intron_variant	MODIFIER	Transcript	ENST00000351559.5	protein_coding	6893	NA	NA
068	1	17	43463839	44888839	1.37	k1prob	rs17650818	44036787	1.50935e-4	ENSG00000186868	MAPT	YES	upstream_gene_variant	MODIFIER	Transcript	ENST00000415613.2	protein_coding	6893	NA	NA
068	1	17	43463839	44888839	1.37	k1prob	rs17650818	44036787	1.50935e-4	ENSG00000186868	MAPT	YES	upstream_gene_variant	MODIFIER	Transcript	ENST00000420682.2	protein_coding	6893	NA	NA
068	1	17	43463839	44888839	1.37	k1prob	rs17650818	44036787	1.50935e-4	ENSG00000186868	MAPT	YES	upstream_gene_variant	MODIFIER	Transcript	ENST00000431008.3	protein_coding	6893	NA	NA
068	1	17	43463839	44888839	1.37	k1prob	rs17650818	44036787	1.50935e-4	ENSG00000186868	MAPT	YES	intron_variant	MODIFIER	Transcript	ENST00000446361.3	protein_coding	6893	NA	NA
068	1	17	43463839	44888839	1.37	k1prob	rs17650818	44036787	1.50935e-4	ENSG00000186868	MAPT	YES	intron_variant	MODIFIER	Transcript	ENST00000535772.1	protein_coding	6893	NA	NA
068	1	17	43463839	44888839	1.37	k1prob	rs17650818	44036787	1.50935e-4	ENSG00000186868	MAPT	YES	intron_variant,non_coding_transcript_variant	MODIFIER	Transcript	ENST00000570299.1	processed_transcript	6893	NA	NA
068	1	17	43463839	44888839	1.37	k1prob	rs17650818	44036787	1.50935e-4	ENSG00000186868	MAPT	YES	intron_variant,NMD_transcript_variant	MODIFIER	Transcript	ENST00000571311.1	nonsense_mediated_decay	6893	NA	NA
068	1	17	43463839	44888839	1.37	k1prob	rs17650818	44036787	1.50935e-4	ENSG00000186868	MAPT	YES	upstream_gene_variant	MODIFIER	Transcript	ENST00000571987.1	protein_coding	6893	NA	NA
068	1	17	43463839	44888839	1.37	k1prob	rs17650818	44036787	1.50935e-4	ENSG00000186868	MAPT	YES	upstream_gene_variant	MODIFIER	Transcript	ENST00000574436.1	protein_coding	6893	NA	NA
068	1	17	43463839	44888839	1.37	k1prob	rs62062773	44020545	1.50935e-4	ENSG00000186868	MAPT	YES	intron_variant	MODIFIER	Transcript	ENST00000262410.5	protein_coding	6893	NA	NA
068	1	17	43463839	44888839	1.37	k1prob	rs62062773	44020545	1.50935e-4	ENSG00000186868	MAPT	YES	intron_variant	MODIFIER	Transcript	ENST00000334239.8	protein_coding	6893	NA	NA
068	1	17	43463839	44888839	1.37	k1prob	rs62062773	44020545	1.50935e-4	ENSG00000186868	MAPT	YES	intron_variant	MODIFIER	Transcript	ENST00000340799.5	protein_coding	6893	NA	NA
068	1	17	43463839	44888839	1.37	k1prob	rs62062773	44020545	1.50935e-4	ENSG00000186868	MAPT	YES	intron_variant	MODIFIER	Transcript	ENST00000344290.5	protein_coding	6893	NA	NA
068	1	17	43463839	44888839	1.37	k1prob	rs62062773	44020545	1.50935e-4	ENSG00000186868	MAPT	YES	intron_variant	MODIFIER	Transcript	ENST00000347967.5	protein_coding	6893	NA	NA
068	1	17	43463839	44888839	1.37	k1prob	rs62062773	44020545	1.50935e-4	ENSG00000186868	MAPT	YES	intron_variant	MODIFIER	Transcript	ENST00000351559.5	protein_coding	6893	NA	NA
068	1	17	43463839	44888839	1.37	k1prob	rs62062773	44020545	1.50935e-4	ENSG00000186868	MAPT	YES	intron_variant	MODIFIER	Transcript	ENST00000446361.3	protein_coding	6893	NA	NA
068	1	17	43463839	44888839	1.37	k1prob	rs62062773	44020545	1.50935e-4	ENSG00000186868	MAPT	YES	intron_variant	MODIFIER	Transcript	ENST00000535772.1	protein_coding	6893	NA	NA
068	1	17	43463839	44888839	1.37	k1prob	rs62062773	44020545	1.50935e-4	ENSG00000186868	MAPT	YES	intron_variant,non_coding_transcript_variant	MODIFIER	Transcript	ENST00000570299.1	processed_transcript	6893	NA	NA
068	1	17	43463839	44888839	1.37	k1prob	rs62062773	44020545	1.50935e-4	ENSG00000186868	MAPT	YES	intron_variant,NMD_transcript_variant	MODIFIER	Transcript	ENST00000571311.1	nonsense_mediated_decay	6893	NA	NA
068	1	17	43463839	44888839	1.37	k1prob	rs62062786	44024660	1.50935e-4	ENSG00000186868	MAPT	YES	intron_variant	MODIFIER	Transcript	ENST00000262410.5	protein_coding	6893	NA	NA
068	1	17	43463839	44888839	1.37	k1prob	rs62062786	44024660	1.50935e-4	ENSG00000186868	MAPT	YES	intron_variant	MODIFIER	Transcript	ENST00000334239.8	protein_coding	6893	NA	NA
068	1	17	43463839	44888839	1.37	k1prob	rs62062786	44024660	1.50935e-4	ENSG00000186868	MAPT	YES	intron_variant	MODIFIER	Transcript	ENST00000340799.5	protein_coding	6893	NA	NA
068	1	17	43463839	44888839	1.37	k1prob	rs62062786	44024660	1.50935e-4	ENSG00000186868	MAPT	YES	intron_variant	MODIFIER	Transcript	ENST00000344290.5	protein_coding	6893	NA	NA
068	1	17	43463839	44888839	1.37	k1prob	rs62062786	44024660	1.50935e-4	ENSG00000186868	MAPT	YES	intron_variant	MODIFIER	Transcript	ENST00000347967.5	protein_coding	6893	NA	NA
068	1	17	43463839	44888839	1.37	k1prob	rs62062786	44024660	1.50935e-4	ENSG00000186868	MAPT	YES	intron_variant	MODIFIER	Transcript	ENST00000351559.5	protein_coding	6893	NA	NA
068	1	17	43463839	44888839	1.37	k1prob	rs62062786	44024660	1.50935e-4	ENSG00000186868	MAPT	YES	intron_variant	MODIFIER	Transcript	ENST00000446361.3	protein_coding	6893	NA	NA
068	1	17	43463839	44888839	1.37	k1prob	rs62062786	44024660	1.50935e-4	ENSG00000186868	MAPT	YES	intron_variant	MODIFIER	Transcript	ENST00000535772.1	protein_coding	6893	NA	NA
068	1	17	43463839	44888839	1.37	k1prob	rs62062786	44024660	1.50935e-4	ENSG00000186868	MAPT	YES	intron_variant,non_coding_transcript_variant	MODIFIER	Transcript	ENST00000570299.1	processed_transcript	6893	NA	NA
068	1	17	43463839	44888839	1.37	k1prob	rs62062786	44024660	1.50935e-4	ENSG00000186868	MAPT	YES	intron_variant,NMD_transcript_variant	MODIFIER	Transcript	ENST00000571311.1	nonsense_mediated_decay	6893	NA	NA
068	1	17	43463839	44888839	1.37	k1prob	rs62062771	44020282	1.50935e-4	ENSG00000186868	MAPT	YES	intron_variant	MODIFIER	Transcript	ENST00000262410.5	protein_coding	6893	NA	NA
068	1	17	43463839	44888839	1.37	k1prob	rs62062771	44020282	1.50935e-4	ENSG00000186868	MAPT	YES	intron_variant	MODIFIER	Transcript	ENST00000334239.8	protein_coding	6893	NA	NA
068	1	17	43463839	44888839	1.37	k1prob	rs62062771	44020282	1.50935e-4	ENSG00000186868	MAPT	YES	intron_variant	MODIFIER	Transcript	ENST00000340799.5	protein_coding	6893	NA	NA
068	1	17	43463839	44888839	1.37	k1prob	rs62062771	44020282	1.50935e-4	ENSG00000186868	MAPT	YES	intron_variant	MODIFIER	Transcript	ENST00000344290.5	protein_coding	6893	NA	NA
068	1	17	43463839	44888839	1.37	k1prob	rs62062771	44020282	1.50935e-4	ENSG00000186868	MAPT	YES	intron_variant	MODIFIER	Transcript	ENST00000347967.5	protein_coding	6893	NA	NA
068	1	17	43463839	44888839	1.37	k1prob	rs62062771	44020282	1.50935e-4	ENSG00000186868	MAPT	YES	intron_variant	MODIFIER	Transcript	ENST00000351559.5	protein_coding	6893	NA	NA
068	1	17	43463839	44888839	1.37	k1prob	rs62062771	44020282	1.50935e-4	ENSG00000186868	MAPT	YES	intron_variant	MODIFIER	Transcript	ENST00000446361.3	protein_coding	6893	NA	NA
068	1	17	43463839	44888839	1.37	k1prob	rs62062771	44020282	1.50935e-4	ENSG00000186868	MAPT	YES	intron_variant	MODIFIER	Transcript	ENST00000535772.1	protein_coding	6893	NA	NA
068	1	17	43463839	44888839	1.37	k1prob	rs62062771	44020282	1.50935e-4	ENSG00000186868	MAPT	YES	intron_variant,non_coding_transcript_variant	MODIFIER	Transcript	ENST00000570299.1	processed_transcript	6893	NA	NA
068	1	17	43463839	44888839	1.37	k1prob	rs62062771	44020282	1.50935e-4	ENSG00000186868	MAPT	YES	intron_variant,NMD_transcript_variant	MODIFIER	Transcript	ENST00000571311.1	nonsense_mediated_decay	6893	NA	NA
068	1	17	43463839	44888839	1.37	k1prob	rs62062783	44023520	1.50935e-4	ENSG00000186868	MAPT	YES	intron_variant	MODIFIER	Transcript	ENST00000262410.5	protein_coding	6893	NA	NA
068	1	17	43463839	44888839	1.37	k1prob	rs62062783	44023520	1.50935e-4	ENSG00000186868	MAPT	YES	intron_variant	MODIFIER	Transcript	ENST00000334239.8	protein_coding	6893	NA	NA
068	1	17	43463839	44888839	1.37	k1prob	rs62062783	44023520	1.50935e-4	ENSG00000186868	MAPT	YES	intron_variant	MODIFIER	Transcript	ENST00000340799.5	protein_coding	6893	NA	NA
068	1	17	43463839	44888839	1.37	k1prob	rs62062783	44023520	1.50935e-4	ENSG00000186868	MAPT	YES	intron_variant	MODIFIER	Transcript	ENST00000344290.5	protein_coding	6893	NA	NA
068	1	17	43463839	44888839	1.37	k1prob	rs62062783	44023520	1.50935e-4	ENSG00000186868	MAPT	YES	intron_variant	MODIFIER	Transcript	ENST00000347967.5	protein_coding	6893	NA	NA
068	1	17	43463839	44888839	1.37	k1prob	rs62062783	44023520	1.50935e-4	ENSG00000186868	MAPT	YES	intron_variant	MODIFIER	Transcript	ENST00000351559.5	protein_coding	6893	NA	NA
068	1	17	43463839	44888839	1.37	k1prob	rs62062783	44023520	1.50935e-4	ENSG00000186868	MAPT	YES	intron_variant	MODIFIER	Transcript	ENST00000446361.3	protein_coding	6893	NA	NA
068	1	17	43463839	44888839	1.37	k1prob	rs62062783	44023520	1.50935e-4	ENSG00000186868	MAPT	YES	intron_variant	MODIFIER	Transcript	ENST00000535772.1	protein_coding	6893	NA	NA
068	1	17	43463839	44888839	1.37	k1prob	rs62062783	44023520	1.50935e-4	ENSG00000186868	MAPT	YES	intron_variant,non_coding_transcript_variant	MODIFIER	Transcript	ENST00000570299.1	processed_transcript	6893	NA	NA
068	1	17	43463839	44888839	1.37	k1prob	rs62062783	44023520	1.50935e-4	ENSG00000186868	MAPT	YES	intron_variant,NMD_transcript_variant	MODIFIER	Transcript	ENST00000571311.1	nonsense_mediated_decay	6893	NA	NA
068	1	17	43463839	44888839	1.37	k1prob	rs62062792	44025347	1.50935e-4	ENSG00000186868	MAPT	YES	intron_variant	MODIFIER	Transcript	ENST00000262410.5	protein_coding	6893	NA	NA
068	1	17	43463839	44888839	1.37	k1prob	rs62062792	44025347	1.50935e-4	ENSG00000186868	MAPT	YES	intron_variant	MODIFIER	Transcript	ENST00000334239.8	protein_coding	6893	NA	NA
068	1	17	43463839	44888839	1.37	k1prob	rs62062792	44025347	1.50935e-4	ENSG00000186868	MAPT	YES	intron_variant	MODIFIER	Transcript	ENST00000340799.5	protein_coding	6893	NA	NA
068	1	17	43463839	44888839	1.37	k1prob	rs62062792	44025347	1.50935e-4	ENSG00000186868	MAPT	YES	intron_variant	MODIFIER	Transcript	ENST00000344290.5	protein_coding	6893	NA	NA
068	1	17	43463839	44888839	1.37	k1prob	rs62062792	44025347	1.50935e-4	ENSG00000186868	MAPT	YES	intron_variant	MODIFIER	Transcript	ENST00000347967.5	protein_coding	6893	NA	NA
068	1	17	43463839	44888839	1.37	k1prob	rs62062792	44025347	1.50935e-4	ENSG00000186868	MAPT	YES	intron_variant	MODIFIER	Transcript	ENST00000351559.5	protein_coding	6893	NA	NA
068	1	17	43463839	44888839	1.37	k1prob	rs62062792	44025347	1.50935e-4	ENSG00000186868	MAPT	YES	intron_variant	MODIFIER	Transcript	ENST00000446361.3	protein_coding	6893	NA	NA
068	1	17	43463839	44888839	1.37	k1prob	rs62062792	44025347	1.50935e-4	ENSG00000186868	MAPT	YES	intron_variant	MODIFIER	Transcript	ENST00000535772.1	protein_coding	6893	NA	NA
068	1	17	43463839	44888839	1.37	k1prob	rs62062792	44025347	1.50935e-4	ENSG00000186868	MAPT	YES	intron_variant,non_coding_transcript_variant	MODIFIER	Transcript	ENST00000570299.1	processed_transcript	6893	NA	NA
068	1	17	43463839	44888839	1.37	k1prob	rs62062792	44025347	1.50935e-4	ENSG00000186868	MAPT	YES	intron_variant,NMD_transcript_variant	MODIFIER	Transcript	ENST00000571311.1	nonsense_mediated_decay	6893	NA	NA
068	1	17	43463839	44888839	1.37	k1prob	rs62063277	44036462	1.50935e-4	ENSG00000186868	MAPT	YES	intron_variant	MODIFIER	Transcript	ENST00000262410.5	protein_coding	6893	NA	NA
068	1	17	43463839	44888839	1.37	k1prob	rs62063277	44036462	1.50935e-4	ENSG00000186868	MAPT	YES	intron_variant	MODIFIER	Transcript	ENST00000334239.8	protein_coding	6893	NA	NA
068	1	17	43463839	44888839	1.37	k1prob	rs62063277	44036462	1.50935e-4	ENSG00000186868	MAPT	YES	intron_variant	MODIFIER	Transcript	ENST00000340799.5	protein_coding	6893	NA	NA
068	1	17	43463839	44888839	1.37	k1prob	rs62063277	44036462	1.50935e-4	ENSG00000186868	MAPT	YES	intron_variant	MODIFIER	Transcript	ENST00000344290.5	protein_coding	6893	NA	NA
068	1	17	43463839	44888839	1.37	k1prob	rs62063277	44036462	1.50935e-4	ENSG00000186868	MAPT	YES	intron_variant	MODIFIER	Transcript	ENST00000347967.5	protein_coding	6893	NA	NA
068	1	17	43463839	44888839	1.37	k1prob	rs62063277	44036462	1.50935e-4	ENSG00000186868	MAPT	YES	intron_variant	MODIFIER	Transcript	ENST00000351559.5	protein_coding	6893	NA	NA
068	1	17	43463839	44888839	1.37	k1prob	rs62063277	44036462	1.50935e-4	ENSG00000186868	MAPT	YES	upstream_gene_variant	MODIFIER	Transcript	ENST00000415613.2	protein_coding	6893	NA	NA
068	1	17	43463839	44888839	1.37	k1prob	rs62063277	44036462	1.50935e-4	ENSG00000186868	MAPT	YES	upstream_gene_variant	MODIFIER	Transcript	ENST00000420682.2	protein_coding	6893	NA	NA
068	1	17	43463839	44888839	1.37	k1prob	rs62063277	44036462	1.50935e-4	ENSG00000186868	MAPT	YES	upstream_gene_variant	MODIFIER	Transcript	ENST00000431008.3	protein_coding	6893	NA	NA
068	1	17	43463839	44888839	1.37	k1prob	rs62063277	44036462	1.50935e-4	ENSG00000186868	MAPT	YES	intron_variant	MODIFIER	Transcript	ENST00000446361.3	protein_coding	6893	NA	NA
068	1	17	43463839	44888839	1.37	k1prob	rs62063277	44036462	1.50935e-4	ENSG00000186868	MAPT	YES	intron_variant	MODIFIER	Transcript	ENST00000535772.1	protein_coding	6893	NA	NA
068	1	17	43463839	44888839	1.37	k1prob	rs62063277	44036462	1.50935e-4	ENSG00000186868	MAPT	YES	intron_variant,non_coding_transcript_variant	MODIFIER	Transcript	ENST00000570299.1	processed_transcript	6893	NA	NA
068	1	17	43463839	44888839	1.37	k1prob	rs62063277	44036462	1.50935e-4	ENSG00000186868	MAPT	YES	intron_variant,NMD_transcript_variant	MODIFIER	Transcript	ENST00000571311.1	nonsense_mediated_decay	6893	NA	NA
068	1	17	43463839	44888839	1.37	k1prob	rs62063277	44036462	1.50935e-4	ENSG00000186868	MAPT	YES	upstream_gene_variant	MODIFIER	Transcript	ENST00000571987.1	protein_coding	6893	NA	NA
068	1	17	43463839	44888839	1.37	k1prob	rs62063277	44036462	1.50935e-4	ENSG00000186868	MAPT	YES	upstream_gene_variant	MODIFIER	Transcript	ENST00000574436.1	protein_coding	6893	NA	NA
068	1	17	43463839	44888839	1.37	k1prob	rs62063269	44034833	1.50935e-4	ENSG00000186868	MAPT	YES	intron_variant	MODIFIER	Transcript	ENST00000262410.5	protein_coding	6893	NA	NA
068	1	17	43463839	44888839	1.37	k1prob	rs62063269	44034833	1.50935e-4	ENSG00000186868	MAPT	YES	intron_variant	MODIFIER	Transcript	ENST00000334239.8	protein_coding	6893	NA	NA
068	1	17	43463839	44888839	1.37	k1prob	rs62063269	44034833	1.50935e-4	ENSG00000186868	MAPT	YES	intron_variant	MODIFIER	Transcript	ENST00000340799.5	protein_coding	6893	NA	NA
068	1	17	43463839	44888839	1.37	k1prob	rs62063269	44034833	1.50935e-4	ENSG00000186868	MAPT	YES	intron_variant	MODIFIER	Transcript	ENST00000344290.5	protein_coding	6893	NA	NA
068	1	17	43463839	44888839	1.37	k1prob	rs62063269	44034833	1.50935e-4	ENSG00000186868	MAPT	YES	intron_variant	MODIFIER	Transcript	ENST00000347967.5	protein_coding	6893	NA	NA
068	1	17	43463839	44888839	1.37	k1prob	rs62063269	44034833	1.50935e-4	ENSG00000186868	MAPT	YES	intron_variant	MODIFIER	Transcript	ENST00000351559.5	protein_coding	6893	NA	NA
068	1	17	43463839	44888839	1.37	k1prob	rs62063269	44034833	1.50935e-4	ENSG00000186868	MAPT	YES	upstream_gene_variant	MODIFIER	Transcript	ENST00000415613.2	protein_coding	6893	NA	NA
068	1	17	43463839	44888839	1.37	k1prob	rs62063269	44034833	1.50935e-4	ENSG00000186868	MAPT	YES	upstream_gene_variant	MODIFIER	Transcript	ENST00000420682.2	protein_coding	6893	NA	NA
068	1	17	43463839	44888839	1.37	k1prob	rs62063269	44034833	1.50935e-4	ENSG00000186868	MAPT	YES	upstream_gene_variant	MODIFIER	Transcript	ENST00000431008.3	protein_coding	6893	NA	NA
068	1	17	43463839	44888839	1.37	k1prob	rs62063269	44034833	1.50935e-4	ENSG00000186868	MAPT	YES	intron_variant	MODIFIER	Transcript	ENST00000446361.3	protein_coding	6893	NA	NA
068	1	17	43463839	44888839	1.37	k1prob	rs62063269	44034833	1.50935e-4	ENSG00000186868	MAPT	YES	intron_variant	MODIFIER	Transcript	ENST00000535772.1	protein_coding	6893	NA	NA
068	1	17	43463839	44888839	1.37	k1prob	rs62063269	44034833	1.50935e-4	ENSG00000186868	MAPT	YES	intron_variant,non_coding_transcript_variant	MODIFIER	Transcript	ENST00000570299.1	processed_transcript	6893	NA	NA
068	1	17	43463839	44888839	1.37	k1prob	rs62063269	44034833	1.50935e-4	ENSG00000186868	MAPT	YES	intron_variant,NMD_transcript_variant	MODIFIER	Transcript	ENST00000571311.1	nonsense_mediated_decay	6893	NA	NA
068	1	17	43463839	44888839	1.37	k1prob	rs62063269	44034833	1.50935e-4	ENSG00000186868	MAPT	YES	upstream_gene_variant	MODIFIER	Transcript	ENST00000571987.1	protein_coding	6893	NA	NA
068	1	17	43463839	44888839	1.37	k1prob	rs62063269	44034833	1.50935e-4	ENSG00000186868	MAPT	YES	upstream_gene_variant	MODIFIER	Transcript	ENST00000574436.1	protein_coding	6893	NA	NA
068	1	17	43463839	44888839	1.37	k1prob	rs919461	44065669	1.50935e-4	ENSG00000186868	MAPT	YES	intron_variant	MODIFIER	Transcript	ENST00000262410.5	protein_coding	6893	NA	NA
068	1	17	43463839	44888839	1.37	k1prob	rs919461	44065669	1.50935e-4	ENSG00000186868	MAPT	YES	intron_variant	MODIFIER	Transcript	ENST00000334239.8	protein_coding	6893	NA	NA
068	1	17	43463839	44888839	1.37	k1prob	rs919461	44065669	1.50935e-4	ENSG00000186868	MAPT	YES	intron_variant	MODIFIER	Transcript	ENST00000340799.5	protein_coding	6893	NA	NA
068	1	17	43463839	44888839	1.37	k1prob	rs919461	44065669	1.50935e-4	ENSG00000186868	MAPT	YES	intron_variant	MODIFIER	Transcript	ENST00000344290.5	protein_coding	6893	NA	NA
068	1	17	43463839	44888839	1.37	k1prob	rs919461	44065669	1.50935e-4	ENSG00000186868	MAPT	YES	intron_variant	MODIFIER	Transcript	ENST00000347967.5	protein_coding	6893	NA	NA
068	1	17	43463839	44888839	1.37	k1prob	rs919461	44065669	1.50935e-4	ENSG00000186868	MAPT	YES	intron_variant	MODIFIER	Transcript	ENST00000351559.5	protein_coding	6893	NA	NA
068	1	17	43463839	44888839	1.37	k1prob	rs919461	44065669	1.50935e-4	ENSG00000186868	MAPT	YES	intron_variant	MODIFIER	Transcript	ENST00000415613.2	protein_coding	6893	NA	NA
068	1	17	43463839	44888839	1.37	k1prob	rs919461	44065669	1.50935e-4	ENSG00000186868	MAPT	YES	intron_variant	MODIFIER	Transcript	ENST00000420682.2	protein_coding	6893	NA	NA
068	1	17	43463839	44888839	1.37	k1prob	rs919461	44065669	1.50935e-4	ENSG00000186868	MAPT	YES	intron_variant	MODIFIER	Transcript	ENST00000431008.3	protein_coding	6893	NA	NA
068	1	17	43463839	44888839	1.37	k1prob	rs919461	44065669	1.50935e-4	ENSG00000186868	MAPT	YES	intron_variant	MODIFIER	Transcript	ENST00000446361.3	protein_coding	6893	NA	NA
068	1	17	43463839	44888839	1.37	k1prob	rs919461	44065669	1.50935e-4	ENSG00000186868	MAPT	YES	intron_variant	MODIFIER	Transcript	ENST00000535772.1	protein_coding	6893	NA	NA
068	1	17	43463839	44888839	1.37	k1prob	rs919461	44065669	1.50935e-4	ENSG00000186868	MAPT	YES	intron_variant,non_coding_transcript_variant	MODIFIER	Transcript	ENST00000570299.1	processed_transcript	6893	NA	NA
068	1	17	43463839	44888839	1.37	k1prob	rs919461	44065669	1.50935e-4	ENSG00000186868	MAPT	YES	intron_variant	MODIFIER	Transcript	ENST00000571987.1	protein_coding	6893	NA	NA
068	1	17	43463839	44888839	1.37	k1prob	rs919461	44065669	1.50935e-4	ENSG00000186868	MAPT	YES	intron_variant	MODIFIER	Transcript	ENST00000574436.1	protein_coding	6893	NA	NA
068	1	17	43463839	44888839	1.37	k1prob	rs919461	44065669	1.50935e-4	ENSG00000186868	MAPT	YES	downstream_gene_variant	MODIFIER	Transcript	ENST00000576238.1	retained_intron	6893	NA	NA
068	1	17	43463839	44888839	1.37	k1prob	rs919461	44065669	1.50935e-4	ENSG00000186868	MAPT	YES	intron_variant	MODIFIER	Transcript	ENST00000576518.1	protein_coding	6893	NA	NA
068	1	17	43463839	44888839	1.37	k1prob	rs919461	44065669	1.50935e-4	ENSG00000186868	MAPT	YES	downstream_gene_variant	MODIFIER	Transcript	ENST00000577017.1	processed_transcript	6893	NA	NA
068	1	17	43463839	44888839	1.37	k1prob	rs56317731	44032073	1.50935e-4	ENSG00000186868	MAPT	YES	intron_variant	MODIFIER	Transcript	ENST00000262410.5	protein_coding	6893	NA	NA
068	1	17	43463839	44888839	1.37	k1prob	rs56317731	44032073	1.50935e-4	ENSG00000186868	MAPT	YES	intron_variant	MODIFIER	Transcript	ENST00000334239.8	protein_coding	6893	NA	NA
068	1	17	43463839	44888839	1.37	k1prob	rs56317731	44032073	1.50935e-4	ENSG00000186868	MAPT	YES	intron_variant	MODIFIER	Transcript	ENST00000340799.5	protein_coding	6893	NA	NA
068	1	17	43463839	44888839	1.37	k1prob	rs56317731	44032073	1.50935e-4	ENSG00000186868	MAPT	YES	intron_variant	MODIFIER	Transcript	ENST00000344290.5	protein_coding	6893	NA	NA
068	1	17	43463839	44888839	1.37	k1prob	rs56317731	44032073	1.50935e-4	ENSG00000186868	MAPT	YES	intron_variant	MODIFIER	Transcript	ENST00000347967.5	protein_coding	6893	NA	NA
068	1	17	43463839	44888839	1.37	k1prob	rs56317731	44032073	1.50935e-4	ENSG00000186868	MAPT	YES	intron_variant	MODIFIER	Transcript	ENST00000351559.5	protein_coding	6893	NA	NA
068	1	17	43463839	44888839	1.37	k1prob	rs56317731	44032073	1.50935e-4	ENSG00000186868	MAPT	YES	intron_variant	MODIFIER	Transcript	ENST00000446361.3	protein_coding	6893	NA	NA
068	1	17	43463839	44888839	1.37	k1prob	rs56317731	44032073	1.50935e-4	ENSG00000186868	MAPT	YES	intron_variant	MODIFIER	Transcript	ENST00000535772.1	protein_coding	6893	NA	NA
068	1	17	43463839	44888839	1.37	k1prob	rs56317731	44032073	1.50935e-4	ENSG00000186868	MAPT	YES	intron_variant,non_coding_transcript_variant	MODIFIER	Transcript	ENST00000570299.1	processed_transcript	6893	NA	NA
068	1	17	43463839	44888839	1.37	k1prob	rs56317731	44032073	1.50935e-4	ENSG00000186868	MAPT	YES	intron_variant,NMD_transcript_variant	MODIFIER	Transcript	ENST00000571311.1	nonsense_mediated_decay	6893	NA	NA
068	1	17	43463839	44888839	1.37	k1prob	rs17572248	44049867	1.50935e-4	ENSG00000186868	MAPT	YES	intron_variant	MODIFIER	Transcript	ENST00000262410.5	protein_coding	6893	NA	NA
068	1	17	43463839	44888839	1.37	k1prob	rs17572248	44049867	1.50935e-4	ENSG00000186868	MAPT	YES	intron_variant	MODIFIER	Transcript	ENST00000334239.8	protein_coding	6893	NA	NA
068	1	17	43463839	44888839	1.37	k1prob	rs17572248	44049867	1.50935e-4	ENSG00000186868	MAPT	YES	intron_variant	MODIFIER	Transcript	ENST00000340799.5	protein_coding	6893	NA	NA
068	1	17	43463839	44888839	1.37	k1prob	rs17572248	44049867	1.50935e-4	ENSG00000186868	MAPT	YES	intron_variant	MODIFIER	Transcript	ENST00000344290.5	protein_coding	6893	NA	NA
068	1	17	43463839	44888839	1.37	k1prob	rs17572248	44049867	1.50935e-4	ENSG00000186868	MAPT	YES	intron_variant	MODIFIER	Transcript	ENST00000347967.5	protein_coding	6893	NA	NA
068	1	17	43463839	44888839	1.37	k1prob	rs17572248	44049867	1.50935e-4	ENSG00000186868	MAPT	YES	intron_variant	MODIFIER	Transcript	ENST00000351559.5	protein_coding	6893	NA	NA
068	1	17	43463839	44888839	1.37	k1prob	rs17572248	44049867	1.50935e-4	ENSG00000186868	MAPT	YES	intron_variant	MODIFIER	Transcript	ENST00000415613.2	protein_coding	6893	NA	NA
068	1	17	43463839	44888839	1.37	k1prob	rs17572248	44049867	1.50935e-4	ENSG00000186868	MAPT	YES	intron_variant	MODIFIER	Transcript	ENST00000420682.2	protein_coding	6893	NA	NA
068	1	17	43463839	44888839	1.37	k1prob	rs17572248	44049867	1.50935e-4	ENSG00000186868	MAPT	YES	intron_variant	MODIFIER	Transcript	ENST00000431008.3	protein_coding	6893	NA	NA
068	1	17	43463839	44888839	1.37	k1prob	rs17572248	44049867	1.50935e-4	ENSG00000186868	MAPT	YES	intron_variant	MODIFIER	Transcript	ENST00000446361.3	protein_coding	6893	NA	NA
068	1	17	43463839	44888839	1.37	k1prob	rs17572248	44049867	1.50935e-4	ENSG00000186868	MAPT	YES	intron_variant	MODIFIER	Transcript	ENST00000535772.1	protein_coding	6893	NA	NA
068	1	17	43463839	44888839	1.37	k1prob	rs17572248	44049867	1.50935e-4	ENSG00000186868	MAPT	YES	intron_variant,non_coding_transcript_variant	MODIFIER	Transcript	ENST00000570299.1	processed_transcript	6893	NA	NA
068	1	17	43463839	44888839	1.37	k1prob	rs17572248	44049867	1.50935e-4	ENSG00000186868	MAPT	YES	intron_variant,NMD_transcript_variant	MODIFIER	Transcript	ENST00000571311.1	nonsense_mediated_decay	6893	NA	NA
068	1	17	43463839	44888839	1.37	k1prob	rs17572248	44049867	1.50935e-4	ENSG00000186868	MAPT	YES	intron_variant	MODIFIER	Transcript	ENST00000571987.1	protein_coding	6893	NA	NA
068	1	17	43463839	44888839	1.37	k1prob	rs17572248	44049867	1.50935e-4	ENSG00000186868	MAPT	YES	upstream_gene_variant	MODIFIER	Transcript	ENST00000572440.1	retained_intron	6893	NA	NA
068	1	17	43463839	44888839	1.37	k1prob	rs17572248	44049867	1.50935e-4	ENSG00000186868	MAPT	YES	intron_variant	MODIFIER	Transcript	ENST00000574436.1	protein_coding	6893	NA	NA
068	1	17	43463839	44888839	1.37	k1prob	rs17572248	44049867	1.50935e-4	ENSG00000186868	MAPT	YES	upstream_gene_variant	MODIFIER	Transcript	ENST00000576518.1	protein_coding	6893	NA	NA
068	1	17	43463839	44888839	1.37	k1prob	rs75242405	44049329	1.50935e-4	ENSG00000186868	MAPT	YES	intron_variant	MODIFIER	Transcript	ENST00000262410.5	protein_coding	6893	NA	NA
068	1	17	43463839	44888839	1.37	k1prob	rs75242405	44049329	1.50935e-4	ENSG00000186868	MAPT	YES	intron_variant	MODIFIER	Transcript	ENST00000334239.8	protein_coding	6893	NA	NA
068	1	17	43463839	44888839	1.37	k1prob	rs75242405	44049329	1.50935e-4	ENSG00000186868	MAPT	YES	intron_variant	MODIFIER	Transcript	ENST00000340799.5	protein_coding	6893	NA	NA
068	1	17	43463839	44888839	1.37	k1prob	rs75242405	44049329	1.50935e-4	ENSG00000186868	MAPT	YES	intron_variant	MODIFIER	Transcript	ENST00000344290.5	protein_coding	6893	NA	NA
068	1	17	43463839	44888839	1.37	k1prob	rs75242405	44049329	1.50935e-4	ENSG00000186868	MAPT	YES	intron_variant	MODIFIER	Transcript	ENST00000347967.5	protein_coding	6893	NA	NA
068	1	17	43463839	44888839	1.37	k1prob	rs75242405	44049329	1.50935e-4	ENSG00000186868	MAPT	YES	intron_variant	MODIFIER	Transcript	ENST00000351559.5	protein_coding	6893	NA	NA
068	1	17	43463839	44888839	1.37	k1prob	rs75242405	44049329	1.50935e-4	ENSG00000186868	MAPT	YES	intron_variant	MODIFIER	Transcript	ENST00000415613.2	protein_coding	6893	NA	NA
068	1	17	43463839	44888839	1.37	k1prob	rs75242405	44049329	1.50935e-4	ENSG00000186868	MAPT	YES	intron_variant	MODIFIER	Transcript	ENST00000420682.2	protein_coding	6893	NA	NA
068	1	17	43463839	44888839	1.37	k1prob	rs75242405	44049329	1.50935e-4	ENSG00000186868	MAPT	YES	intron_variant	MODIFIER	Transcript	ENST00000431008.3	protein_coding	6893	NA	NA
068	1	17	43463839	44888839	1.37	k1prob	rs75242405	44049329	1.50935e-4	ENSG00000186868	MAPT	YES	intron_variant	MODIFIER	Transcript	ENST00000446361.3	protein_coding	6893	NA	NA
068	1	17	43463839	44888839	1.37	k1prob	rs75242405	44049329	1.50935e-4	ENSG00000186868	MAPT	YES	intron_variant	MODIFIER	Transcript	ENST00000535772.1	protein_coding	6893	NA	NA
068	1	17	43463839	44888839	1.37	k1prob	rs75242405	44049329	1.50935e-4	ENSG00000186868	MAPT	YES	intron_variant,non_coding_transcript_variant	MODIFIER	Transcript	ENST00000570299.1	processed_transcript	6893	NA	NA
068	1	17	43463839	44888839	1.37	k1prob	rs75242405	44049329	1.50935e-4	ENSG00000186868	MAPT	YES	intron_variant,NMD_transcript_variant	MODIFIER	Transcript	ENST00000571311.1	nonsense_mediated_decay	6893	NA	NA
068	1	17	43463839	44888839	1.37	k1prob	rs75242405	44049329	1.50935e-4	ENSG00000186868	MAPT	YES	intron_variant	MODIFIER	Transcript	ENST00000571987.1	protein_coding	6893	NA	NA
068	1	17	43463839	44888839	1.37	k1prob	rs75242405	44049329	1.50935e-4	ENSG00000186868	MAPT	YES	upstream_gene_variant	MODIFIER	Transcript	ENST00000572440.1	retained_intron	6893	NA	NA
068	1	17	43463839	44888839	1.37	k1prob	rs75242405	44049329	1.50935e-4	ENSG00000186868	MAPT	YES	intron_variant	MODIFIER	Transcript	ENST00000574436.1	protein_coding	6893	NA	NA
068	1	17	43463839	44888839	1.37	k1prob	rs75242405	44049329	1.50935e-4	ENSG00000186868	MAPT	YES	upstream_gene_variant	MODIFIER	Transcript	ENST00000576518.1	protein_coding	6893	NA	NA
068	1	17	43463839	44888839	1.37	k1prob	rs17650651	44030311	1.50935e-4	ENSG00000186868	MAPT	YES	intron_variant	MODIFIER	Transcript	ENST00000262410.5	protein_coding	6893	NA	NA
068	1	17	43463839	44888839	1.37	k1prob	rs17650651	44030311	1.50935e-4	ENSG00000186868	MAPT	YES	intron_variant	MODIFIER	Transcript	ENST00000334239.8	protein_coding	6893	NA	NA
068	1	17	43463839	44888839	1.37	k1prob	rs17650651	44030311	1.50935e-4	ENSG00000186868	MAPT	YES	intron_variant	MODIFIER	Transcript	ENST00000340799.5	protein_coding	6893	NA	NA
068	1	17	43463839	44888839	1.37	k1prob	rs17650651	44030311	1.50935e-4	ENSG00000186868	MAPT	YES	intron_variant	MODIFIER	Transcript	ENST00000344290.5	protein_coding	6893	NA	NA
068	1	17	43463839	44888839	1.37	k1prob	rs17650651	44030311	1.50935e-4	ENSG00000186868	MAPT	YES	intron_variant	MODIFIER	Transcript	ENST00000347967.5	protein_coding	6893	NA	NA
068	1	17	43463839	44888839	1.37	k1prob	rs17650651	44030311	1.50935e-4	ENSG00000186868	MAPT	YES	intron_variant	MODIFIER	Transcript	ENST00000351559.5	protein_coding	6893	NA	NA
068	1	17	43463839	44888839	1.37	k1prob	rs17650651	44030311	1.50935e-4	ENSG00000186868	MAPT	YES	intron_variant	MODIFIER	Transcript	ENST00000446361.3	protein_coding	6893	NA	NA
068	1	17	43463839	44888839	1.37	k1prob	rs17650651	44030311	1.50935e-4	ENSG00000186868	MAPT	YES	intron_variant	MODIFIER	Transcript	ENST00000535772.1	protein_coding	6893	NA	NA
068	1	17	43463839	44888839	1.37	k1prob	rs17650651	44030311	1.50935e-4	ENSG00000186868	MAPT	YES	intron_variant,non_coding_transcript_variant	MODIFIER	Transcript	ENST00000570299.1	processed_transcript	6893	NA	NA
068	1	17	43463839	44888839	1.37	k1prob	rs17650651	44030311	1.50935e-4	ENSG00000186868	MAPT	YES	intron_variant,NMD_transcript_variant	MODIFIER	Transcript	ENST00000571311.1	nonsense_mediated_decay	6893	NA	NA
068	1	17	43463839	44888839	1.37	k1prob	rs17572169	44045974	1.50935e-4	ENSG00000186868	MAPT	YES	intron_variant	MODIFIER	Transcript	ENST00000262410.5	protein_coding	6893	NA	NA
068	1	17	43463839	44888839	1.37	k1prob	rs17572169	44045974	1.50935e-4	ENSG00000186868	MAPT	YES	intron_variant	MODIFIER	Transcript	ENST00000334239.8	protein_coding	6893	NA	NA
068	1	17	43463839	44888839	1.37	k1prob	rs17572169	44045974	1.50935e-4	ENSG00000186868	MAPT	YES	intron_variant	MODIFIER	Transcript	ENST00000340799.5	protein_coding	6893	NA	NA
068	1	17	43463839	44888839	1.37	k1prob	rs17572169	44045974	1.50935e-4	ENSG00000186868	MAPT	YES	intron_variant	MODIFIER	Transcript	ENST00000344290.5	protein_coding	6893	NA	NA
068	1	17	43463839	44888839	1.37	k1prob	rs17572169	44045974	1.50935e-4	ENSG00000186868	MAPT	YES	intron_variant	MODIFIER	Transcript	ENST00000347967.5	protein_coding	6893	NA	NA
068	1	17	43463839	44888839	1.37	k1prob	rs17572169	44045974	1.50935e-4	ENSG00000186868	MAPT	YES	intron_variant	MODIFIER	Transcript	ENST00000351559.5	protein_coding	6893	NA	NA
068	1	17	43463839	44888839	1.37	k1prob	rs17572169	44045974	1.50935e-4	ENSG00000186868	MAPT	YES	intron_variant	MODIFIER	Transcript	ENST00000415613.2	protein_coding	6893	NA	NA
068	1	17	43463839	44888839	1.37	k1prob	rs17572169	44045974	1.50935e-4	ENSG00000186868	MAPT	YES	intron_variant	MODIFIER	Transcript	ENST00000420682.2	protein_coding	6893	NA	NA
068	1	17	43463839	44888839	1.37	k1prob	rs17572169	44045974	1.50935e-4	ENSG00000186868	MAPT	YES	intron_variant	MODIFIER	Transcript	ENST00000431008.3	protein_coding	6893	NA	NA
068	1	17	43463839	44888839	1.37	k1prob	rs17572169	44045974	1.50935e-4	ENSG00000186868	MAPT	YES	intron_variant	MODIFIER	Transcript	ENST00000446361.3	protein_coding	6893	NA	NA
068	1	17	43463839	44888839	1.37	k1prob	rs17572169	44045974	1.50935e-4	ENSG00000186868	MAPT	YES	intron_variant	MODIFIER	Transcript	ENST00000535772.1	protein_coding	6893	NA	NA
068	1	17	43463839	44888839	1.37	k1prob	rs17572169	44045974	1.50935e-4	ENSG00000186868	MAPT	YES	intron_variant,non_coding_transcript_variant	MODIFIER	Transcript	ENST00000570299.1	processed_transcript	6893	NA	NA
068	1	17	43463839	44888839	1.37	k1prob	rs17572169	44045974	1.50935e-4	ENSG00000186868	MAPT	YES	intron_variant,NMD_transcript_variant	MODIFIER	Transcript	ENST00000571311.1	nonsense_mediated_decay	6893	NA	NA
068	1	17	43463839	44888839	1.37	k1prob	rs17572169	44045974	1.50935e-4	ENSG00000186868	MAPT	YES	intron_variant	MODIFIER	Transcript	ENST00000571987.1	protein_coding	6893	NA	NA
068	1	17	43463839	44888839	1.37	k1prob	rs17572169	44045974	1.50935e-4	ENSG00000186868	MAPT	YES	intron_variant	MODIFIER	Transcript	ENST00000574436.1	protein_coding	6893	NA	NA
068	1	17	43463839	44888839	1.37	k1prob	rs17572169	44045974	1.50935e-4	ENSG00000186868	MAPT	YES	upstream_gene_variant	MODIFIER	Transcript	ENST00000576518.1	protein_coding	6893	NA	NA
068	1	17	43463839	44888839	1.37	k1prob	rs62063306	44050395	1.50935e-4	ENSG00000186868	MAPT	YES	intron_variant	MODIFIER	Transcript	ENST00000262410.5	protein_coding	6893	NA	NA
068	1	17	43463839	44888839	1.37	k1prob	rs62063306	44050395	1.50935e-4	ENSG00000186868	MAPT	YES	intron_variant	MODIFIER	Transcript	ENST00000334239.8	protein_coding	6893	NA	NA
068	1	17	43463839	44888839	1.37	k1prob	rs62063306	44050395	1.50935e-4	ENSG00000186868	MAPT	YES	intron_variant	MODIFIER	Transcript	ENST00000340799.5	protein_coding	6893	NA	NA
068	1	17	43463839	44888839	1.37	k1prob	rs62063306	44050395	1.50935e-4	ENSG00000186868	MAPT	YES	intron_variant	MODIFIER	Transcript	ENST00000344290.5	protein_coding	6893	NA	NA
068	1	17	43463839	44888839	1.37	k1prob	rs62063306	44050395	1.50935e-4	ENSG00000186868	MAPT	YES	intron_variant	MODIFIER	Transcript	ENST00000347967.5	protein_coding	6893	NA	NA
068	1	17	43463839	44888839	1.37	k1prob	rs62063306	44050395	1.50935e-4	ENSG00000186868	MAPT	YES	intron_variant	MODIFIER	Transcript	ENST00000351559.5	protein_coding	6893	NA	NA
068	1	17	43463839	44888839	1.37	k1prob	rs62063306	44050395	1.50935e-4	ENSG00000186868	MAPT	YES	intron_variant	MODIFIER	Transcript	ENST00000415613.2	protein_coding	6893	NA	NA
068	1	17	43463839	44888839	1.37	k1prob	rs62063306	44050395	1.50935e-4	ENSG00000186868	MAPT	YES	intron_variant	MODIFIER	Transcript	ENST00000420682.2	protein_coding	6893	NA	NA
068	1	17	43463839	44888839	1.37	k1prob	rs62063306	44050395	1.50935e-4	ENSG00000186868	MAPT	YES	intron_variant	MODIFIER	Transcript	ENST00000431008.3	protein_coding	6893	NA	NA
068	1	17	43463839	44888839	1.37	k1prob	rs62063306	44050395	1.50935e-4	ENSG00000186868	MAPT	YES	intron_variant	MODIFIER	Transcript	ENST00000446361.3	protein_coding	6893	NA	NA
068	1	17	43463839	44888839	1.37	k1prob	rs62063306	44050395	1.50935e-4	ENSG00000186868	MAPT	YES	intron_variant	MODIFIER	Transcript	ENST00000535772.1	protein_coding	6893	NA	NA
068	1	17	43463839	44888839	1.37	k1prob	rs62063306	44050395	1.50935e-4	ENSG00000186868	MAPT	YES	intron_variant,non_coding_transcript_variant	MODIFIER	Transcript	ENST00000570299.1	processed_transcript	6893	NA	NA
068	1	17	43463839	44888839	1.37	k1prob	rs62063306	44050395	1.50935e-4	ENSG00000186868	MAPT	YES	intron_variant,NMD_transcript_variant	MODIFIER	Transcript	ENST00000571311.1	nonsense_mediated_decay	6893	NA	NA
068	1	17	43463839	44888839	1.37	k1prob	rs62063306	44050395	1.50935e-4	ENSG00000186868	MAPT	YES	intron_variant	MODIFIER	Transcript	ENST00000571987.1	protein_coding	6893	NA	NA
068	1	17	43463839	44888839	1.37	k1prob	rs62063306	44050395	1.50935e-4	ENSG00000186868	MAPT	YES	upstream_gene_variant	MODIFIER	Transcript	ENST00000572440.1	retained_intron	6893	NA	NA
068	1	17	43463839	44888839	1.37	k1prob	rs62063306	44050395	1.50935e-4	ENSG00000186868	MAPT	YES	intron_variant	MODIFIER	Transcript	ENST00000574436.1	protein_coding	6893	NA	NA
068	1	17	43463839	44888839	1.37	k1prob	rs62063306	44050395	1.50935e-4	ENSG00000186868	MAPT	YES	5_prime_UTR_variant	MODIFIER	Transcript	ENST00000576518.1	protein_coding	6893	NA	NA
068	1	17	43463839	44888839	1.37	k1prob	rs17651134	44050340	1.50935e-4	ENSG00000186868	MAPT	YES	intron_variant	MODIFIER	Transcript	ENST00000262410.5	protein_coding	6893	NA	NA
068	1	17	43463839	44888839	1.37	k1prob	rs17651134	44050340	1.50935e-4	ENSG00000186868	MAPT	YES	intron_variant	MODIFIER	Transcript	ENST00000334239.8	protein_coding	6893	NA	NA
068	1	17	43463839	44888839	1.37	k1prob	rs17651134	44050340	1.50935e-4	ENSG00000186868	MAPT	YES	intron_variant	MODIFIER	Transcript	ENST00000340799.5	protein_coding	6893	NA	NA
068	1	17	43463839	44888839	1.37	k1prob	rs17651134	44050340	1.50935e-4	ENSG00000186868	MAPT	YES	intron_variant	MODIFIER	Transcript	ENST00000344290.5	protein_coding	6893	NA	NA
068	1	17	43463839	44888839	1.37	k1prob	rs17651134	44050340	1.50935e-4	ENSG00000186868	MAPT	YES	intron_variant	MODIFIER	Transcript	ENST00000347967.5	protein_coding	6893	NA	NA
068	1	17	43463839	44888839	1.37	k1prob	rs17651134	44050340	1.50935e-4	ENSG00000186868	MAPT	YES	intron_variant	MODIFIER	Transcript	ENST00000351559.5	protein_coding	6893	NA	NA
068	1	17	43463839	44888839	1.37	k1prob	rs17651134	44050340	1.50935e-4	ENSG00000186868	MAPT	YES	intron_variant	MODIFIER	Transcript	ENST00000415613.2	protein_coding	6893	NA	NA
068	1	17	43463839	44888839	1.37	k1prob	rs17651134	44050340	1.50935e-4	ENSG00000186868	MAPT	YES	intron_variant	MODIFIER	Transcript	ENST00000420682.2	protein_coding	6893	NA	NA
068	1	17	43463839	44888839	1.37	k1prob	rs17651134	44050340	1.50935e-4	ENSG00000186868	MAPT	YES	intron_variant	MODIFIER	Transcript	ENST00000431008.3	protein_coding	6893	NA	NA
068	1	17	43463839	44888839	1.37	k1prob	rs17651134	44050340	1.50935e-4	ENSG00000186868	MAPT	YES	intron_variant	MODIFIER	Transcript	ENST00000446361.3	protein_coding	6893	NA	NA
068	1	17	43463839	44888839	1.37	k1prob	rs17651134	44050340	1.50935e-4	ENSG00000186868	MAPT	YES	intron_variant	MODIFIER	Transcript	ENST00000535772.1	protein_coding	6893	NA	NA
068	1	17	43463839	44888839	1.37	k1prob	rs17651134	44050340	1.50935e-4	ENSG00000186868	MAPT	YES	intron_variant,non_coding_transcript_variant	MODIFIER	Transcript	ENST00000570299.1	processed_transcript	6893	NA	NA
068	1	17	43463839	44888839	1.37	k1prob	rs17651134	44050340	1.50935e-4	ENSG00000186868	MAPT	YES	intron_variant,NMD_transcript_variant	MODIFIER	Transcript	ENST00000571311.1	nonsense_mediated_decay	6893	NA	NA
068	1	17	43463839	44888839	1.37	k1prob	rs17651134	44050340	1.50935e-4	ENSG00000186868	MAPT	YES	intron_variant	MODIFIER	Transcript	ENST00000571987.1	protein_coding	6893	NA	NA
068	1	17	43463839	44888839	1.37	k1prob	rs17651134	44050340	1.50935e-4	ENSG00000186868	MAPT	YES	upstream_gene_variant	MODIFIER	Transcript	ENST00000572440.1	retained_intron	6893	NA	NA
068	1	17	43463839	44888839	1.37	k1prob	rs17651134	44050340	1.50935e-4	ENSG00000186868	MAPT	YES	intron_variant	MODIFIER	Transcript	ENST00000574436.1	protein_coding	6893	NA	NA
068	1	17	43463839	44888839	1.37	k1prob	rs17651134	44050340	1.50935e-4	ENSG00000186868	MAPT	YES	5_prime_UTR_variant	MODIFIER	Transcript	ENST00000576518.1	protein_coding	6893	NA	NA
068	1	17	43463839	44888839	1.37	k1prob	rs1800547	44051846	1.50935e-4	ENSG00000186868	MAPT	YES	intron_variant	MODIFIER	Transcript	ENST00000262410.5	protein_coding	6893	NA	NA
068	1	17	43463839	44888839	1.37	k1prob	rs1800547	44051846	1.50935e-4	ENSG00000186868	MAPT	YES	intron_variant	MODIFIER	Transcript	ENST00000334239.8	protein_coding	6893	NA	NA
068	1	17	43463839	44888839	1.37	k1prob	rs1800547	44051846	1.50935e-4	ENSG00000186868	MAPT	YES	intron_variant	MODIFIER	Transcript	ENST00000340799.5	protein_coding	6893	NA	NA
068	1	17	43463839	44888839	1.37	k1prob	rs1800547	44051846	1.50935e-4	ENSG00000186868	MAPT	YES	intron_variant	MODIFIER	Transcript	ENST00000344290.5	protein_coding	6893	NA	NA
068	1	17	43463839	44888839	1.37	k1prob	rs1800547	44051846	1.50935e-4	ENSG00000186868	MAPT	YES	intron_variant	MODIFIER	Transcript	ENST00000347967.5	protein_coding	6893	NA	NA
068	1	17	43463839	44888839	1.37	k1prob	rs1800547	44051846	1.50935e-4	ENSG00000186868	MAPT	YES	intron_variant	MODIFIER	Transcript	ENST00000351559.5	protein_coding	6893	NA	NA
068	1	17	43463839	44888839	1.37	k1prob	rs1800547	44051846	1.50935e-4	ENSG00000186868	MAPT	YES	intron_variant	MODIFIER	Transcript	ENST00000415613.2	protein_coding	6893	NA	NA
068	1	17	43463839	44888839	1.37	k1prob	rs1800547	44051846	1.50935e-4	ENSG00000186868	MAPT	YES	intron_variant	MODIFIER	Transcript	ENST00000420682.2	protein_coding	6893	NA	NA
068	1	17	43463839	44888839	1.37	k1prob	rs1800547	44051846	1.50935e-4	ENSG00000186868	MAPT	YES	intron_variant	MODIFIER	Transcript	ENST00000431008.3	protein_coding	6893	NA	NA
068	1	17	43463839	44888839	1.37	k1prob	rs1800547	44051846	1.50935e-4	ENSG00000186868	MAPT	YES	intron_variant	MODIFIER	Transcript	ENST00000446361.3	protein_coding	6893	NA	NA
068	1	17	43463839	44888839	1.37	k1prob	rs1800547	44051846	1.50935e-4	ENSG00000186868	MAPT	YES	intron_variant	MODIFIER	Transcript	ENST00000535772.1	protein_coding	6893	NA	NA
068	1	17	43463839	44888839	1.37	k1prob	rs1800547	44051846	1.50935e-4	ENSG00000186868	MAPT	YES	intron_variant,non_coding_transcript_variant	MODIFIER	Transcript	ENST00000570299.1	processed_transcript	6893	NA	NA
068	1	17	43463839	44888839	1.37	k1prob	rs1800547	44051846	1.50935e-4	ENSG00000186868	MAPT	YES	intron_variant,NMD_transcript_variant	MODIFIER	Transcript	ENST00000571311.1	nonsense_mediated_decay	6893	NA	NA
068	1	17	43463839	44888839	1.37	k1prob	rs1800547	44051846	1.50935e-4	ENSG00000186868	MAPT	YES	intron_variant	MODIFIER	Transcript	ENST00000571987.1	protein_coding	6893	NA	NA
068	1	17	43463839	44888839	1.37	k1prob	rs1800547	44051846	1.50935e-4	ENSG00000186868	MAPT	YES	upstream_gene_variant	MODIFIER	Transcript	ENST00000572440.1	retained_intron	6893	NA	NA
068	1	17	43463839	44888839	1.37	k1prob	rs1800547	44051846	1.50935e-4	ENSG00000186868	MAPT	YES	intron_variant	MODIFIER	Transcript	ENST00000574436.1	protein_coding	6893	NA	NA
068	1	17	43463839	44888839	1.37	k1prob	rs1800547	44051846	1.50935e-4	ENSG00000186868	MAPT	YES	5_prime_UTR_variant	MODIFIER	Transcript	ENST00000576518.1	protein_coding	6893	NA	NA
068	1	17	43463839	44888839	1.37	k1prob	rs76618565	44068481	1.50935e-4	ENSG00000186868	MAPT	YES	intron_variant	MODIFIER	Transcript	ENST00000262410.5	protein_coding	6893	NA	NA
068	1	17	43463839	44888839	1.37	k1prob	rs76618565	44068481	1.50935e-4	ENSG00000186868	MAPT	YES	intron_variant	MODIFIER	Transcript	ENST00000334239.8	protein_coding	6893	NA	NA
068	1	17	43463839	44888839	1.37	k1prob	rs76618565	44068481	1.50935e-4	ENSG00000186868	MAPT	YES	intron_variant	MODIFIER	Transcript	ENST00000340799.5	protein_coding	6893	NA	NA
068	1	17	43463839	44888839	1.37	k1prob	rs76618565	44068481	1.50935e-4	ENSG00000186868	MAPT	YES	intron_variant	MODIFIER	Transcript	ENST00000344290.5	protein_coding	6893	NA	NA
068	1	17	43463839	44888839	1.37	k1prob	rs76618565	44068481	1.50935e-4	ENSG00000186868	MAPT	YES	intron_variant	MODIFIER	Transcript	ENST00000347967.5	protein_coding	6893	NA	NA
068	1	17	43463839	44888839	1.37	k1prob	rs76618565	44068481	1.50935e-4	ENSG00000186868	MAPT	YES	intron_variant	MODIFIER	Transcript	ENST00000351559.5	protein_coding	6893	NA	NA
068	1	17	43463839	44888839	1.37	k1prob	rs76618565	44068481	1.50935e-4	ENSG00000186868	MAPT	YES	intron_variant	MODIFIER	Transcript	ENST00000415613.2	protein_coding	6893	NA	NA
068	1	17	43463839	44888839	1.37	k1prob	rs76618565	44068481	1.50935e-4	ENSG00000186868	MAPT	YES	intron_variant	MODIFIER	Transcript	ENST00000420682.2	protein_coding	6893	NA	NA
068	1	17	43463839	44888839	1.37	k1prob	rs76618565	44068481	1.50935e-4	ENSG00000186868	MAPT	YES	intron_variant	MODIFIER	Transcript	ENST00000431008.3	protein_coding	6893	NA	NA
068	1	17	43463839	44888839	1.37	k1prob	rs76618565	44068481	1.50935e-4	ENSG00000186868	MAPT	YES	intron_variant	MODIFIER	Transcript	ENST00000446361.3	protein_coding	6893	NA	NA
068	1	17	43463839	44888839	1.37	k1prob	rs76618565	44068481	1.50935e-4	ENSG00000186868	MAPT	YES	intron_variant	MODIFIER	Transcript	ENST00000535772.1	protein_coding	6893	NA	NA
068	1	17	43463839	44888839	1.37	k1prob	rs76618565	44068481	1.50935e-4	ENSG00000186868	MAPT	YES	intron_variant,non_coding_transcript_variant	MODIFIER	Transcript	ENST00000570299.1	processed_transcript	6893	NA	NA
068	1	17	43463839	44888839	1.37	k1prob	rs76618565	44068481	1.50935e-4	ENSG00000186868	MAPT	YES	intron_variant	MODIFIER	Transcript	ENST00000571987.1	protein_coding	6893	NA	NA
068	1	17	43463839	44888839	1.37	k1prob	rs76618565	44068481	1.50935e-4	ENSG00000186868	MAPT	YES	intron_variant	MODIFIER	Transcript	ENST00000574436.1	protein_coding	6893	NA	NA
068	1	17	43463839	44888839	1.37	k1prob	rs76618565	44068481	1.50935e-4	ENSG00000186868	MAPT	YES	intron_variant	MODIFIER	Transcript	ENST00000576518.1	protein_coding	6893	NA	NA
068	1	17	43463839	44888839	1.37	k1prob	rs76618565	44068481	1.50935e-4	ENSG00000186868	MAPT	YES	downstream_gene_variant	MODIFIER	Transcript	ENST00000577017.1	processed_transcript	6893	NA	NA
068	1	17	43463839	44888839	1.37	k1prob	rs1981998	44056833	1.50935e-4	ENSG00000186868	MAPT	YES	intron_variant	MODIFIER	Transcript	ENST00000262410.5	protein_coding	6893	NA	NA
068	1	17	43463839	44888839	1.37	k1prob	rs1981998	44056833	1.50935e-4	ENSG00000186868	MAPT	YES	intron_variant	MODIFIER	Transcript	ENST00000334239.8	protein_coding	6893	NA	NA
068	1	17	43463839	44888839	1.37	k1prob	rs1981998	44056833	1.50935e-4	ENSG00000186868	MAPT	YES	intron_variant	MODIFIER	Transcript	ENST00000340799.5	protein_coding	6893	NA	NA
068	1	17	43463839	44888839	1.37	k1prob	rs1981998	44056833	1.50935e-4	ENSG00000186868	MAPT	YES	intron_variant	MODIFIER	Transcript	ENST00000344290.5	protein_coding	6893	NA	NA
068	1	17	43463839	44888839	1.37	k1prob	rs1981998	44056833	1.50935e-4	ENSG00000186868	MAPT	YES	intron_variant	MODIFIER	Transcript	ENST00000347967.5	protein_coding	6893	NA	NA
068	1	17	43463839	44888839	1.37	k1prob	rs1981998	44056833	1.50935e-4	ENSG00000186868	MAPT	YES	intron_variant	MODIFIER	Transcript	ENST00000351559.5	protein_coding	6893	NA	NA
068	1	17	43463839	44888839	1.37	k1prob	rs1981998	44056833	1.50935e-4	ENSG00000186868	MAPT	YES	intron_variant	MODIFIER	Transcript	ENST00000415613.2	protein_coding	6893	NA	NA
068	1	17	43463839	44888839	1.37	k1prob	rs1981998	44056833	1.50935e-4	ENSG00000186868	MAPT	YES	intron_variant	MODIFIER	Transcript	ENST00000420682.2	protein_coding	6893	NA	NA
068	1	17	43463839	44888839	1.37	k1prob	rs1981998	44056833	1.50935e-4	ENSG00000186868	MAPT	YES	intron_variant	MODIFIER	Transcript	ENST00000431008.3	protein_coding	6893	NA	NA
068	1	17	43463839	44888839	1.37	k1prob	rs1981998	44056833	1.50935e-4	ENSG00000186868	MAPT	YES	intron_variant	MODIFIER	Transcript	ENST00000446361.3	protein_coding	6893	NA	NA
068	1	17	43463839	44888839	1.37	k1prob	rs1981998	44056833	1.50935e-4	ENSG00000186868	MAPT	YES	intron_variant	MODIFIER	Transcript	ENST00000535772.1	protein_coding	6893	NA	NA
068	1	17	43463839	44888839	1.37	k1prob	rs1981998	44056833	1.50935e-4	ENSG00000186868	MAPT	YES	intron_variant,non_coding_transcript_variant	MODIFIER	Transcript	ENST00000570299.1	processed_transcript	6893	NA	NA
068	1	17	43463839	44888839	1.37	k1prob	rs1981998	44056833	1.50935e-4	ENSG00000186868	MAPT	YES	downstream_gene_variant	MODIFIER	Transcript	ENST00000571311.1	nonsense_mediated_decay	6893	NA	NA
068	1	17	43463839	44888839	1.37	k1prob	rs1981998	44056833	1.50935e-4	ENSG00000186868	MAPT	YES	intron_variant	MODIFIER	Transcript	ENST00000571987.1	protein_coding	6893	NA	NA
068	1	17	43463839	44888839	1.37	k1prob	rs1981998	44056833	1.50935e-4	ENSG00000186868	MAPT	YES	non_coding_transcript_exon_variant	MODIFIER	Transcript	ENST00000572440.1	retained_intron	6893	NA	NA
068	1	17	43463839	44888839	1.37	k1prob	rs1981998	44056833	1.50935e-4	ENSG00000186868	MAPT	YES	intron_variant	MODIFIER	Transcript	ENST00000574436.1	protein_coding	6893	NA	NA
068	1	17	43463839	44888839	1.37	k1prob	rs1981998	44056833	1.50935e-4	ENSG00000186868	MAPT	YES	upstream_gene_variant	MODIFIER	Transcript	ENST00000576238.1	retained_intron	6893	NA	NA
068	1	17	43463839	44888839	1.37	k1prob	rs1981998	44056833	1.50935e-4	ENSG00000186868	MAPT	YES	intron_variant	MODIFIER	Transcript	ENST00000576518.1	protein_coding	6893	NA	NA
068	1	17	43463839	44888839	1.37	k1prob	rs2163130	44056434	1.50935e-4	ENSG00000186868	MAPT	YES	intron_variant	MODIFIER	Transcript	ENST00000262410.5	protein_coding	6893	NA	NA
068	1	17	43463839	44888839	1.37	k1prob	rs2163130	44056434	1.50935e-4	ENSG00000186868	MAPT	YES	intron_variant	MODIFIER	Transcript	ENST00000334239.8	protein_coding	6893	NA	NA
068	1	17	43463839	44888839	1.37	k1prob	rs2163130	44056434	1.50935e-4	ENSG00000186868	MAPT	YES	intron_variant	MODIFIER	Transcript	ENST00000340799.5	protein_coding	6893	NA	NA
068	1	17	43463839	44888839	1.37	k1prob	rs2163130	44056434	1.50935e-4	ENSG00000186868	MAPT	YES	intron_variant	MODIFIER	Transcript	ENST00000344290.5	protein_coding	6893	NA	NA
068	1	17	43463839	44888839	1.37	k1prob	rs2163130	44056434	1.50935e-4	ENSG00000186868	MAPT	YES	intron_variant	MODIFIER	Transcript	ENST00000347967.5	protein_coding	6893	NA	NA
068	1	17	43463839	44888839	1.37	k1prob	rs2163130	44056434	1.50935e-4	ENSG00000186868	MAPT	YES	intron_variant	MODIFIER	Transcript	ENST00000351559.5	protein_coding	6893	NA	NA
068	1	17	43463839	44888839	1.37	k1prob	rs2163130	44056434	1.50935e-4	ENSG00000186868	MAPT	YES	intron_variant	MODIFIER	Transcript	ENST00000415613.2	protein_coding	6893	NA	NA
068	1	17	43463839	44888839	1.37	k1prob	rs2163130	44056434	1.50935e-4	ENSG00000186868	MAPT	YES	intron_variant	MODIFIER	Transcript	ENST00000420682.2	protein_coding	6893	NA	NA
068	1	17	43463839	44888839	1.37	k1prob	rs2163130	44056434	1.50935e-4	ENSG00000186868	MAPT	YES	intron_variant	MODIFIER	Transcript	ENST00000431008.3	protein_coding	6893	NA	NA
068	1	17	43463839	44888839	1.37	k1prob	rs2163130	44056434	1.50935e-4	ENSG00000186868	MAPT	YES	intron_variant	MODIFIER	Transcript	ENST00000446361.3	protein_coding	6893	NA	NA
068	1	17	43463839	44888839	1.37	k1prob	rs2163130	44056434	1.50935e-4	ENSG00000186868	MAPT	YES	intron_variant	MODIFIER	Transcript	ENST00000535772.1	protein_coding	6893	NA	NA
068	1	17	43463839	44888839	1.37	k1prob	rs2163130	44056434	1.50935e-4	ENSG00000186868	MAPT	YES	intron_variant,non_coding_transcript_variant	MODIFIER	Transcript	ENST00000570299.1	processed_transcript	6893	NA	NA
068	1	17	43463839	44888839	1.37	k1prob	rs2163130	44056434	1.50935e-4	ENSG00000186868	MAPT	YES	downstream_gene_variant	MODIFIER	Transcript	ENST00000571311.1	nonsense_mediated_decay	6893	NA	NA
068	1	17	43463839	44888839	1.37	k1prob	rs2163130	44056434	1.50935e-4	ENSG00000186868	MAPT	YES	intron_variant	MODIFIER	Transcript	ENST00000571987.1	protein_coding	6893	NA	NA
068	1	17	43463839	44888839	1.37	k1prob	rs2163130	44056434	1.50935e-4	ENSG00000186868	MAPT	YES	non_coding_transcript_exon_variant	MODIFIER	Transcript	ENST00000572440.1	retained_intron	6893	NA	NA
068	1	17	43463839	44888839	1.37	k1prob	rs2163130	44056434	1.50935e-4	ENSG00000186868	MAPT	YES	intron_variant	MODIFIER	Transcript	ENST00000574436.1	protein_coding	6893	NA	NA
068	1	17	43463839	44888839	1.37	k1prob	rs2163130	44056434	1.50935e-4	ENSG00000186868	MAPT	YES	upstream_gene_variant	MODIFIER	Transcript	ENST00000576238.1	retained_intron	6893	NA	NA
068	1	17	43463839	44888839	1.37	k1prob	rs2163130	44056434	1.50935e-4	ENSG00000186868	MAPT	YES	intron_variant	MODIFIER	Transcript	ENST00000576518.1	protein_coding	6893	NA	NA
068	1	17	43463839	44888839	1.37	k1prob	rs2163129	44056433	1.50935e-4	ENSG00000186868	MAPT	YES	intron_variant	MODIFIER	Transcript	ENST00000262410.5	protein_coding	6893	NA	NA
068	1	17	43463839	44888839	1.37	k1prob	rs2163129	44056433	1.50935e-4	ENSG00000186868	MAPT	YES	intron_variant	MODIFIER	Transcript	ENST00000334239.8	protein_coding	6893	NA	NA
068	1	17	43463839	44888839	1.37	k1prob	rs2163129	44056433	1.50935e-4	ENSG00000186868	MAPT	YES	intron_variant	MODIFIER	Transcript	ENST00000340799.5	protein_coding	6893	NA	NA
068	1	17	43463839	44888839	1.37	k1prob	rs2163129	44056433	1.50935e-4	ENSG00000186868	MAPT	YES	intron_variant	MODIFIER	Transcript	ENST00000344290.5	protein_coding	6893	NA	NA
068	1	17	43463839	44888839	1.37	k1prob	rs2163129	44056433	1.50935e-4	ENSG00000186868	MAPT	YES	intron_variant	MODIFIER	Transcript	ENST00000347967.5	protein_coding	6893	NA	NA
068	1	17	43463839	44888839	1.37	k1prob	rs2163129	44056433	1.50935e-4	ENSG00000186868	MAPT	YES	intron_variant	MODIFIER	Transcript	ENST00000351559.5	protein_coding	6893	NA	NA
068	1	17	43463839	44888839	1.37	k1prob	rs2163129	44056433	1.50935e-4	ENSG00000186868	MAPT	YES	intron_variant	MODIFIER	Transcript	ENST00000415613.2	protein_coding	6893	NA	NA
068	1	17	43463839	44888839	1.37	k1prob	rs2163129	44056433	1.50935e-4	ENSG00000186868	MAPT	YES	intron_variant	MODIFIER	Transcript	ENST00000420682.2	protein_coding	6893	NA	NA
068	1	17	43463839	44888839	1.37	k1prob	rs2163129	44056433	1.50935e-4	ENSG00000186868	MAPT	YES	intron_variant	MODIFIER	Transcript	ENST00000431008.3	protein_coding	6893	NA	NA
068	1	17	43463839	44888839	1.37	k1prob	rs2163129	44056433	1.50935e-4	ENSG00000186868	MAPT	YES	intron_variant	MODIFIER	Transcript	ENST00000446361.3	protein_coding	6893	NA	NA
068	1	17	43463839	44888839	1.37	k1prob	rs2163129	44056433	1.50935e-4	ENSG00000186868	MAPT	YES	intron_variant	MODIFIER	Transcript	ENST00000535772.1	protein_coding	6893	NA	NA
068	1	17	43463839	44888839	1.37	k1prob	rs2163129	44056433	1.50935e-4	ENSG00000186868	MAPT	YES	intron_variant,non_coding_transcript_variant	MODIFIER	Transcript	ENST00000570299.1	processed_transcript	6893	NA	NA
068	1	17	43463839	44888839	1.37	k1prob	rs2163129	44056433	1.50935e-4	ENSG00000186868	MAPT	YES	downstream_gene_variant	MODIFIER	Transcript	ENST00000571311.1	nonsense_mediated_decay	6893	NA	NA
068	1	17	43463839	44888839	1.37	k1prob	rs2163129	44056433	1.50935e-4	ENSG00000186868	MAPT	YES	intron_variant	MODIFIER	Transcript	ENST00000571987.1	protein_coding	6893	NA	NA
068	1	17	43463839	44888839	1.37	k1prob	rs2163129	44056433	1.50935e-4	ENSG00000186868	MAPT	YES	non_coding_transcript_exon_variant	MODIFIER	Transcript	ENST00000572440.1	retained_intron	6893	NA	NA
068	1	17	43463839	44888839	1.37	k1prob	rs2163129	44056433	1.50935e-4	ENSG00000186868	MAPT	YES	intron_variant	MODIFIER	Transcript	ENST00000574436.1	protein_coding	6893	NA	NA
068	1	17	43463839	44888839	1.37	k1prob	rs2163129	44056433	1.50935e-4	ENSG00000186868	MAPT	YES	upstream_gene_variant	MODIFIER	Transcript	ENST00000576238.1	retained_intron	6893	NA	NA
068	1	17	43463839	44888839	1.37	k1prob	rs2163129	44056433	1.50935e-4	ENSG00000186868	MAPT	YES	intron_variant	MODIFIER	Transcript	ENST00000576518.1	protein_coding	6893	NA	NA
068	1	17	43463839	44888839	1.37	k1prob	rs62063780	44056238	1.50935e-4	ENSG00000186868	MAPT	YES	intron_variant	MODIFIER	Transcript	ENST00000262410.5	protein_coding	6893	NA	NA
068	1	17	43463839	44888839	1.37	k1prob	rs62063780	44056238	1.50935e-4	ENSG00000186868	MAPT	YES	intron_variant	MODIFIER	Transcript	ENST00000334239.8	protein_coding	6893	NA	NA
068	1	17	43463839	44888839	1.37	k1prob	rs62063780	44056238	1.50935e-4	ENSG00000186868	MAPT	YES	intron_variant	MODIFIER	Transcript	ENST00000340799.5	protein_coding	6893	NA	NA
068	1	17	43463839	44888839	1.37	k1prob	rs62063780	44056238	1.50935e-4	ENSG00000186868	MAPT	YES	intron_variant	MODIFIER	Transcript	ENST00000344290.5	protein_coding	6893	NA	NA
068	1	17	43463839	44888839	1.37	k1prob	rs62063780	44056238	1.50935e-4	ENSG00000186868	MAPT	YES	intron_variant	MODIFIER	Transcript	ENST00000347967.5	protein_coding	6893	NA	NA
068	1	17	43463839	44888839	1.37	k1prob	rs62063780	44056238	1.50935e-4	ENSG00000186868	MAPT	YES	intron_variant	MODIFIER	Transcript	ENST00000351559.5	protein_coding	6893	NA	NA
068	1	17	43463839	44888839	1.37	k1prob	rs62063780	44056238	1.50935e-4	ENSG00000186868	MAPT	YES	intron_variant	MODIFIER	Transcript	ENST00000415613.2	protein_coding	6893	NA	NA
068	1	17	43463839	44888839	1.37	k1prob	rs62063780	44056238	1.50935e-4	ENSG00000186868	MAPT	YES	intron_variant	MODIFIER	Transcript	ENST00000420682.2	protein_coding	6893	NA	NA
068	1	17	43463839	44888839	1.37	k1prob	rs62063780	44056238	1.50935e-4	ENSG00000186868	MAPT	YES	intron_variant	MODIFIER	Transcript	ENST00000431008.3	protein_coding	6893	NA	NA
068	1	17	43463839	44888839	1.37	k1prob	rs62063780	44056238	1.50935e-4	ENSG00000186868	MAPT	YES	intron_variant	MODIFIER	Transcript	ENST00000446361.3	protein_coding	6893	NA	NA
068	1	17	43463839	44888839	1.37	k1prob	rs62063780	44056238	1.50935e-4	ENSG00000186868	MAPT	YES	intron_variant	MODIFIER	Transcript	ENST00000535772.1	protein_coding	6893	NA	NA
068	1	17	43463839	44888839	1.37	k1prob	rs62063780	44056238	1.50935e-4	ENSG00000186868	MAPT	YES	intron_variant,non_coding_transcript_variant	MODIFIER	Transcript	ENST00000570299.1	processed_transcript	6893	NA	NA
068	1	17	43463839	44888839	1.37	k1prob	rs62063780	44056238	1.50935e-4	ENSG00000186868	MAPT	YES	downstream_gene_variant	MODIFIER	Transcript	ENST00000571311.1	nonsense_mediated_decay	6893	NA	NA
068	1	17	43463839	44888839	1.37	k1prob	rs62063780	44056238	1.50935e-4	ENSG00000186868	MAPT	YES	intron_variant	MODIFIER	Transcript	ENST00000571987.1	protein_coding	6893	NA	NA
068	1	17	43463839	44888839	1.37	k1prob	rs62063780	44056238	1.50935e-4	ENSG00000186868	MAPT	YES	non_coding_transcript_exon_variant	MODIFIER	Transcript	ENST00000572440.1	retained_intron	6893	NA	NA
068	1	17	43463839	44888839	1.37	k1prob	rs62063780	44056238	1.50935e-4	ENSG00000186868	MAPT	YES	intron_variant	MODIFIER	Transcript	ENST00000574436.1	protein_coding	6893	NA	NA
068	1	17	43463839	44888839	1.37	k1prob	rs62063780	44056238	1.50935e-4	ENSG00000186868	MAPT	YES	upstream_gene_variant	MODIFIER	Transcript	ENST00000576238.1	retained_intron	6893	NA	NA
068	1	17	43463839	44888839	1.37	k1prob	rs62063780	44056238	1.50935e-4	ENSG00000186868	MAPT	YES	intron_variant	MODIFIER	Transcript	ENST00000576518.1	protein_coding	6893	NA	NA
068	1	17	43463839	44888839	1.37	k1prob	rs62062269	44091092	1.50935e-4	ENSG00000186868	MAPT	YES	intron_variant	MODIFIER	Transcript	ENST00000262410.5	protein_coding	6893	NA	NA
068	1	17	43463839	44888839	1.37	k1prob	rs62062269	44091092	1.50935e-4	ENSG00000186868	MAPT	YES	intron_variant	MODIFIER	Transcript	ENST00000334239.8	protein_coding	6893	NA	NA
068	1	17	43463839	44888839	1.37	k1prob	rs62062269	44091092	1.50935e-4	ENSG00000186868	MAPT	YES	intron_variant	MODIFIER	Transcript	ENST00000340799.5	protein_coding	6893	NA	NA
068	1	17	43463839	44888839	1.37	k1prob	rs62062269	44091092	1.50935e-4	ENSG00000186868	MAPT	YES	intron_variant	MODIFIER	Transcript	ENST00000344290.5	protein_coding	6893	NA	NA
068	1	17	43463839	44888839	1.37	k1prob	rs62062269	44091092	1.50935e-4	ENSG00000186868	MAPT	YES	intron_variant	MODIFIER	Transcript	ENST00000347967.5	protein_coding	6893	NA	NA
068	1	17	43463839	44888839	1.37	k1prob	rs62062269	44091092	1.50935e-4	ENSG00000186868	MAPT	YES	intron_variant	MODIFIER	Transcript	ENST00000351559.5	protein_coding	6893	NA	NA
068	1	17	43463839	44888839	1.37	k1prob	rs62062269	44091092	1.50935e-4	ENSG00000186868	MAPT	YES	intron_variant	MODIFIER	Transcript	ENST00000415613.2	protein_coding	6893	NA	NA
068	1	17	43463839	44888839	1.37	k1prob	rs62062269	44091092	1.50935e-4	ENSG00000186868	MAPT	YES	intron_variant	MODIFIER	Transcript	ENST00000420682.2	protein_coding	6893	NA	NA
068	1	17	43463839	44888839	1.37	k1prob	rs62062269	44091092	1.50935e-4	ENSG00000186868	MAPT	YES	intron_variant	MODIFIER	Transcript	ENST00000431008.3	protein_coding	6893	NA	NA
068	1	17	43463839	44888839	1.37	k1prob	rs62062269	44091092	1.50935e-4	ENSG00000186868	MAPT	YES	intron_variant	MODIFIER	Transcript	ENST00000446361.3	protein_coding	6893	NA	NA
068	1	17	43463839	44888839	1.37	k1prob	rs62062269	44091092	1.50935e-4	ENSG00000186868	MAPT	YES	intron_variant	MODIFIER	Transcript	ENST00000535772.1	protein_coding	6893	NA	NA
068	1	17	43463839	44888839	1.37	k1prob	rs62062269	44091092	1.50935e-4	ENSG00000186868	MAPT	YES	intron_variant,non_coding_transcript_variant	MODIFIER	Transcript	ENST00000570299.1	processed_transcript	6893	NA	NA
068	1	17	43463839	44888839	1.37	k1prob	rs62062269	44091092	1.50935e-4	ENSG00000186868	MAPT	YES	intron_variant	MODIFIER	Transcript	ENST00000571987.1	protein_coding	6893	NA	NA
068	1	17	43463839	44888839	1.37	k1prob	rs62062269	44091092	1.50935e-4	ENSG00000186868	MAPT	YES	intron_variant	MODIFIER	Transcript	ENST00000574436.1	protein_coding	6893	NA	NA
068	1	17	43463839	44888839	1.37	k1prob	rs62062269	44091092	1.50935e-4	ENSG00000186868	MAPT	YES	intron_variant	MODIFIER	Transcript	ENST00000576518.1	protein_coding	6893	NA	NA
068	1	17	43463839	44888839	1.37	k1prob	rs62062270	44091195	1.50935e-4	ENSG00000186868	MAPT	YES	intron_variant	MODIFIER	Transcript	ENST00000262410.5	protein_coding	6893	NA	NA
068	1	17	43463839	44888839	1.37	k1prob	rs62062270	44091195	1.50935e-4	ENSG00000186868	MAPT	YES	intron_variant	MODIFIER	Transcript	ENST00000334239.8	protein_coding	6893	NA	NA
068	1	17	43463839	44888839	1.37	k1prob	rs62062270	44091195	1.50935e-4	ENSG00000186868	MAPT	YES	intron_variant	MODIFIER	Transcript	ENST00000340799.5	protein_coding	6893	NA	NA
068	1	17	43463839	44888839	1.37	k1prob	rs62062270	44091195	1.50935e-4	ENSG00000186868	MAPT	YES	intron_variant	MODIFIER	Transcript	ENST00000344290.5	protein_coding	6893	NA	NA
068	1	17	43463839	44888839	1.37	k1prob	rs62062270	44091195	1.50935e-4	ENSG00000186868	MAPT	YES	intron_variant	MODIFIER	Transcript	ENST00000347967.5	protein_coding	6893	NA	NA
068	1	17	43463839	44888839	1.37	k1prob	rs62062270	44091195	1.50935e-4	ENSG00000186868	MAPT	YES	intron_variant	MODIFIER	Transcript	ENST00000351559.5	protein_coding	6893	NA	NA
068	1	17	43463839	44888839	1.37	k1prob	rs62062270	44091195	1.50935e-4	ENSG00000186868	MAPT	YES	intron_variant	MODIFIER	Transcript	ENST00000415613.2	protein_coding	6893	NA	NA
068	1	17	43463839	44888839	1.37	k1prob	rs62062270	44091195	1.50935e-4	ENSG00000186868	MAPT	YES	intron_variant	MODIFIER	Transcript	ENST00000420682.2	protein_coding	6893	NA	NA
068	1	17	43463839	44888839	1.37	k1prob	rs62062270	44091195	1.50935e-4	ENSG00000186868	MAPT	YES	intron_variant	MODIFIER	Transcript	ENST00000431008.3	protein_coding	6893	NA	NA
068	1	17	43463839	44888839	1.37	k1prob	rs62062270	44091195	1.50935e-4	ENSG00000186868	MAPT	YES	intron_variant	MODIFIER	Transcript	ENST00000446361.3	protein_coding	6893	NA	NA
068	1	17	43463839	44888839	1.37	k1prob	rs62062270	44091195	1.50935e-4	ENSG00000186868	MAPT	YES	intron_variant	MODIFIER	Transcript	ENST00000535772.1	protein_coding	6893	NA	NA
068	1	17	43463839	44888839	1.37	k1prob	rs62062270	44091195	1.50935e-4	ENSG00000186868	MAPT	YES	intron_variant,non_coding_transcript_variant	MODIFIER	Transcript	ENST00000570299.1	processed_transcript	6893	NA	NA
068	1	17	43463839	44888839	1.37	k1prob	rs62062270	44091195	1.50935e-4	ENSG00000186868	MAPT	YES	intron_variant	MODIFIER	Transcript	ENST00000571987.1	protein_coding	6893	NA	NA
068	1	17	43463839	44888839	1.37	k1prob	rs62062270	44091195	1.50935e-4	ENSG00000186868	MAPT	YES	intron_variant	MODIFIER	Transcript	ENST00000574436.1	protein_coding	6893	NA	NA
068	1	17	43463839	44888839	1.37	k1prob	rs62062270	44091195	1.50935e-4	ENSG00000186868	MAPT	YES	intron_variant	MODIFIER	Transcript	ENST00000576518.1	protein_coding	6893	NA	NA
068	1	17	43463839	44888839	1.37	k1prob	rs62062805	44030773	1.50935e-4	ENSG00000186868	MAPT	YES	intron_variant	MODIFIER	Transcript	ENST00000262410.5	protein_coding	6893	NA	NA
068	1	17	43463839	44888839	1.37	k1prob	rs62062805	44030773	1.50935e-4	ENSG00000186868	MAPT	YES	intron_variant	MODIFIER	Transcript	ENST00000334239.8	protein_coding	6893	NA	NA
068	1	17	43463839	44888839	1.37	k1prob	rs62062805	44030773	1.50935e-4	ENSG00000186868	MAPT	YES	intron_variant	MODIFIER	Transcript	ENST00000340799.5	protein_coding	6893	NA	NA
068	1	17	43463839	44888839	1.37	k1prob	rs62062805	44030773	1.50935e-4	ENSG00000186868	MAPT	YES	intron_variant	MODIFIER	Transcript	ENST00000344290.5	protein_coding	6893	NA	NA
068	1	17	43463839	44888839	1.37	k1prob	rs62062805	44030773	1.50935e-4	ENSG00000186868	MAPT	YES	intron_variant	MODIFIER	Transcript	ENST00000347967.5	protein_coding	6893	NA	NA
068	1	17	43463839	44888839	1.37	k1prob	rs62062805	44030773	1.50935e-4	ENSG00000186868	MAPT	YES	intron_variant	MODIFIER	Transcript	ENST00000351559.5	protein_coding	6893	NA	NA
068	1	17	43463839	44888839	1.37	k1prob	rs62062805	44030773	1.50935e-4	ENSG00000186868	MAPT	YES	intron_variant	MODIFIER	Transcript	ENST00000446361.3	protein_coding	6893	NA	NA
068	1	17	43463839	44888839	1.37	k1prob	rs62062805	44030773	1.50935e-4	ENSG00000186868	MAPT	YES	intron_variant	MODIFIER	Transcript	ENST00000535772.1	protein_coding	6893	NA	NA
068	1	17	43463839	44888839	1.37	k1prob	rs62062805	44030773	1.50935e-4	ENSG00000186868	MAPT	YES	intron_variant,non_coding_transcript_variant	MODIFIER	Transcript	ENST00000570299.1	processed_transcript	6893	NA	NA
068	1	17	43463839	44888839	1.37	k1prob	rs62062805	44030773	1.50935e-4	ENSG00000186868	MAPT	YES	intron_variant,NMD_transcript_variant	MODIFIER	Transcript	ENST00000571311.1	nonsense_mediated_decay	6893	NA	NA
068	1	17	43463839	44888839	1.37	k1prob	rs10445337	44067400	1.50935e-4	ENSG00000186868	MAPT	YES	missense_variant	MODERATE	Transcript	ENST00000262410.5	protein_coding	6893	tolerated(0.77)	benign(0)
068	1	17	43463839	44888839	1.37	k1prob	rs10445337	44067400	1.50935e-4	ENSG00000186868	MAPT	YES	intron_variant	MODIFIER	Transcript	ENST00000334239.8	protein_coding	6893	NA	NA
068	1	17	43463839	44888839	1.37	k1prob	rs10445337	44067400	1.50935e-4	ENSG00000186868	MAPT	YES	intron_variant	MODIFIER	Transcript	ENST00000340799.5	protein_coding	6893	NA	NA
068	1	17	43463839	44888839	1.37	k1prob	rs10445337	44067400	1.50935e-4	ENSG00000186868	MAPT	YES	missense_variant	MODERATE	Transcript	ENST00000344290.5	protein_coding	6893	tolerated(1)	benign(0)
068	1	17	43463839	44888839	1.37	k1prob	rs10445337	44067400	1.50935e-4	ENSG00000186868	MAPT	YES	intron_variant	MODIFIER	Transcript	ENST00000347967.5	protein_coding	6893	NA	NA
068	1	17	43463839	44888839	1.37	k1prob	rs10445337	44067400	1.50935e-4	ENSG00000186868	MAPT	YES	intron_variant	MODIFIER	Transcript	ENST00000351559.5	protein_coding	6893	NA	NA
068	1	17	43463839	44888839	1.37	k1prob	rs10445337	44067400	1.50935e-4	ENSG00000186868	MAPT	YES	missense_variant	MODERATE	Transcript	ENST00000415613.2	protein_coding	6893	tolerated(1)	benign(0)
068	1	17	43463839	44888839	1.37	k1prob	rs10445337	44067400	1.50935e-4	ENSG00000186868	MAPT	YES	intron_variant	MODIFIER	Transcript	ENST00000420682.2	protein_coding	6893	NA	NA
068	1	17	43463839	44888839	1.37	k1prob	rs10445337	44067400	1.50935e-4	ENSG00000186868	MAPT	YES	intron_variant	MODIFIER	Transcript	ENST00000431008.3	protein_coding	6893	NA	NA
068	1	17	43463839	44888839	1.37	k1prob	rs10445337	44067400	1.50935e-4	ENSG00000186868	MAPT	YES	intron_variant	MODIFIER	Transcript	ENST00000446361.3	protein_coding	6893	NA	NA
068	1	17	43463839	44888839	1.37	k1prob	rs10445337	44067400	1.50935e-4	ENSG00000186868	MAPT	YES	intron_variant	MODIFIER	Transcript	ENST00000535772.1	protein_coding	6893	NA	NA
068	1	17	43463839	44888839	1.37	k1prob	rs10445337	44067400	1.50935e-4	ENSG00000186868	MAPT	YES	intron_variant,non_coding_transcript_variant	MODIFIER	Transcript	ENST00000570299.1	processed_transcript	6893	NA	NA
068	1	17	43463839	44888839	1.37	k1prob	rs10445337	44067400	1.50935e-4	ENSG00000186868	MAPT	YES	missense_variant	MODERATE	Transcript	ENST00000571987.1	protein_coding	6893	tolerated(0.77)	benign(0)
068	1	17	43463839	44888839	1.37	k1prob	rs10445337	44067400	1.50935e-4	ENSG00000186868	MAPT	YES	intron_variant	MODIFIER	Transcript	ENST00000574436.1	protein_coding	6893	NA	NA
068	1	17	43463839	44888839	1.37	k1prob	rs10445337	44067400	1.50935e-4	ENSG00000186868	MAPT	YES	intron_variant	MODIFIER	Transcript	ENST00000576518.1	protein_coding	6893	NA	NA
068	1	17	43463839	44888839	1.37	k1prob	rs10445337	44067400	1.50935e-4	ENSG00000186868	MAPT	YES	downstream_gene_variant	MODIFIER	Transcript	ENST00000577017.1	processed_transcript	6893	NA	NA
068	1	17	43463839	44888839	1.37	k1prob	rs62063775	44050823	1.50935e-4	ENSG00000186868	MAPT	YES	intron_variant	MODIFIER	Transcript	ENST00000262410.5	protein_coding	6893	NA	NA
068	1	17	43463839	44888839	1.37	k1prob	rs62063775	44050823	1.50935e-4	ENSG00000186868	MAPT	YES	intron_variant	MODIFIER	Transcript	ENST00000334239.8	protein_coding	6893	NA	NA
068	1	17	43463839	44888839	1.37	k1prob	rs62063775	44050823	1.50935e-4	ENSG00000186868	MAPT	YES	intron_variant	MODIFIER	Transcript	ENST00000340799.5	protein_coding	6893	NA	NA
068	1	17	43463839	44888839	1.37	k1prob	rs62063775	44050823	1.50935e-4	ENSG00000186868	MAPT	YES	intron_variant	MODIFIER	Transcript	ENST00000344290.5	protein_coding	6893	NA	NA
068	1	17	43463839	44888839	1.37	k1prob	rs62063775	44050823	1.50935e-4	ENSG00000186868	MAPT	YES	intron_variant	MODIFIER	Transcript	ENST00000347967.5	protein_coding	6893	NA	NA
068	1	17	43463839	44888839	1.37	k1prob	rs62063775	44050823	1.50935e-4	ENSG00000186868	MAPT	YES	intron_variant	MODIFIER	Transcript	ENST00000351559.5	protein_coding	6893	NA	NA
068	1	17	43463839	44888839	1.37	k1prob	rs62063775	44050823	1.50935e-4	ENSG00000186868	MAPT	YES	intron_variant	MODIFIER	Transcript	ENST00000415613.2	protein_coding	6893	NA	NA
068	1	17	43463839	44888839	1.37	k1prob	rs62063775	44050823	1.50935e-4	ENSG00000186868	MAPT	YES	intron_variant	MODIFIER	Transcript	ENST00000420682.2	protein_coding	6893	NA	NA
068	1	17	43463839	44888839	1.37	k1prob	rs62063775	44050823	1.50935e-4	ENSG00000186868	MAPT	YES	intron_variant	MODIFIER	Transcript	ENST00000431008.3	protein_coding	6893	NA	NA
068	1	17	43463839	44888839	1.37	k1prob	rs62063775	44050823	1.50935e-4	ENSG00000186868	MAPT	YES	intron_variant	MODIFIER	Transcript	ENST00000446361.3	protein_coding	6893	NA	NA
068	1	17	43463839	44888839	1.37	k1prob	rs62063775	44050823	1.50935e-4	ENSG00000186868	MAPT	YES	intron_variant	MODIFIER	Transcript	ENST00000535772.1	protein_coding	6893	NA	NA
068	1	17	43463839	44888839	1.37	k1prob	rs62063775	44050823	1.50935e-4	ENSG00000186868	MAPT	YES	intron_variant,non_coding_transcript_variant	MODIFIER	Transcript	ENST00000570299.1	processed_transcript	6893	NA	NA
068	1	17	43463839	44888839	1.37	k1prob	rs62063775	44050823	1.50935e-4	ENSG00000186868	MAPT	YES	intron_variant,NMD_transcript_variant	MODIFIER	Transcript	ENST00000571311.1	nonsense_mediated_decay	6893	NA	NA
068	1	17	43463839	44888839	1.37	k1prob	rs62063775	44050823	1.50935e-4	ENSG00000186868	MAPT	YES	intron_variant	MODIFIER	Transcript	ENST00000571987.1	protein_coding	6893	NA	NA
068	1	17	43463839	44888839	1.37	k1prob	rs62063775	44050823	1.50935e-4	ENSG00000186868	MAPT	YES	upstream_gene_variant	MODIFIER	Transcript	ENST00000572440.1	retained_intron	6893	NA	NA
068	1	17	43463839	44888839	1.37	k1prob	rs62063775	44050823	1.50935e-4	ENSG00000186868	MAPT	YES	intron_variant	MODIFIER	Transcript	ENST00000574436.1	protein_coding	6893	NA	NA
068	1	17	43463839	44888839	1.37	k1prob	rs62063775	44050823	1.50935e-4	ENSG00000186868	MAPT	YES	5_prime_UTR_variant	MODIFIER	Transcript	ENST00000576518.1	protein_coding	6893	NA	NA
068	1	17	43463839	44888839	1.37	k1prob	rs62063774	44050463	1.50935e-4	ENSG00000186868	MAPT	YES	intron_variant	MODIFIER	Transcript	ENST00000262410.5	protein_coding	6893	NA	NA
068	1	17	43463839	44888839	1.37	k1prob	rs62063774	44050463	1.50935e-4	ENSG00000186868	MAPT	YES	intron_variant	MODIFIER	Transcript	ENST00000334239.8	protein_coding	6893	NA	NA
068	1	17	43463839	44888839	1.37	k1prob	rs62063774	44050463	1.50935e-4	ENSG00000186868	MAPT	YES	intron_variant	MODIFIER	Transcript	ENST00000340799.5	protein_coding	6893	NA	NA
068	1	17	43463839	44888839	1.37	k1prob	rs62063774	44050463	1.50935e-4	ENSG00000186868	MAPT	YES	intron_variant	MODIFIER	Transcript	ENST00000344290.5	protein_coding	6893	NA	NA
068	1	17	43463839	44888839	1.37	k1prob	rs62063774	44050463	1.50935e-4	ENSG00000186868	MAPT	YES	intron_variant	MODIFIER	Transcript	ENST00000347967.5	protein_coding	6893	NA	NA
068	1	17	43463839	44888839	1.37	k1prob	rs62063774	44050463	1.50935e-4	ENSG00000186868	MAPT	YES	intron_variant	MODIFIER	Transcript	ENST00000351559.5	protein_coding	6893	NA	NA
068	1	17	43463839	44888839	1.37	k1prob	rs62063774	44050463	1.50935e-4	ENSG00000186868	MAPT	YES	intron_variant	MODIFIER	Transcript	ENST00000415613.2	protein_coding	6893	NA	NA
068	1	17	43463839	44888839	1.37	k1prob	rs62063774	44050463	1.50935e-4	ENSG00000186868	MAPT	YES	intron_variant	MODIFIER	Transcript	ENST00000420682.2	protein_coding	6893	NA	NA
068	1	17	43463839	44888839	1.37	k1prob	rs62063774	44050463	1.50935e-4	ENSG00000186868	MAPT	YES	intron_variant	MODIFIER	Transcript	ENST00000431008.3	protein_coding	6893	NA	NA
068	1	17	43463839	44888839	1.37	k1prob	rs62063774	44050463	1.50935e-4	ENSG00000186868	MAPT	YES	intron_variant	MODIFIER	Transcript	ENST00000446361.3	protein_coding	6893	NA	NA
068	1	17	43463839	44888839	1.37	k1prob	rs62063774	44050463	1.50935e-4	ENSG00000186868	MAPT	YES	intron_variant	MODIFIER	Transcript	ENST00000535772.1	protein_coding	6893	NA	NA
068	1	17	43463839	44888839	1.37	k1prob	rs62063774	44050463	1.50935e-4	ENSG00000186868	MAPT	YES	intron_variant,non_coding_transcript_variant	MODIFIER	Transcript	ENST00000570299.1	processed_transcript	6893	NA	NA
068	1	17	43463839	44888839	1.37	k1prob	rs62063774	44050463	1.50935e-4	ENSG00000186868	MAPT	YES	intron_variant,NMD_transcript_variant	MODIFIER	Transcript	ENST00000571311.1	nonsense_mediated_decay	6893	NA	NA
068	1	17	43463839	44888839	1.37	k1prob	rs62063774	44050463	1.50935e-4	ENSG00000186868	MAPT	YES	intron_variant	MODIFIER	Transcript	ENST00000571987.1	protein_coding	6893	NA	NA
068	1	17	43463839	44888839	1.37	k1prob	rs62063774	44050463	1.50935e-4	ENSG00000186868	MAPT	YES	upstream_gene_variant	MODIFIER	Transcript	ENST00000572440.1	retained_intron	6893	NA	NA
068	1	17	43463839	44888839	1.37	k1prob	rs62063774	44050463	1.50935e-4	ENSG00000186868	MAPT	YES	intron_variant	MODIFIER	Transcript	ENST00000574436.1	protein_coding	6893	NA	NA
068	1	17	43463839	44888839	1.37	k1prob	rs62063774	44050463	1.50935e-4	ENSG00000186868	MAPT	YES	5_prime_UTR_variant	MODIFIER	Transcript	ENST00000576518.1	protein_coding	6893	NA	NA
068	1	17	43463839	44888839	1.37	k1prob	rs17573858	44090796	1.50935e-4	ENSG00000186868	MAPT	YES	intron_variant	MODIFIER	Transcript	ENST00000262410.5	protein_coding	6893	NA	NA
068	1	17	43463839	44888839	1.37	k1prob	rs17573858	44090796	1.50935e-4	ENSG00000186868	MAPT	YES	intron_variant	MODIFIER	Transcript	ENST00000334239.8	protein_coding	6893	NA	NA
068	1	17	43463839	44888839	1.37	k1prob	rs17573858	44090796	1.50935e-4	ENSG00000186868	MAPT	YES	intron_variant	MODIFIER	Transcript	ENST00000340799.5	protein_coding	6893	NA	NA
068	1	17	43463839	44888839	1.37	k1prob	rs17573858	44090796	1.50935e-4	ENSG00000186868	MAPT	YES	intron_variant	MODIFIER	Transcript	ENST00000344290.5	protein_coding	6893	NA	NA
068	1	17	43463839	44888839	1.37	k1prob	rs17573858	44090796	1.50935e-4	ENSG00000186868	MAPT	YES	intron_variant	MODIFIER	Transcript	ENST00000347967.5	protein_coding	6893	NA	NA
068	1	17	43463839	44888839	1.37	k1prob	rs17573858	44090796	1.50935e-4	ENSG00000186868	MAPT	YES	intron_variant	MODIFIER	Transcript	ENST00000351559.5	protein_coding	6893	NA	NA
068	1	17	43463839	44888839	1.37	k1prob	rs17573858	44090796	1.50935e-4	ENSG00000186868	MAPT	YES	intron_variant	MODIFIER	Transcript	ENST00000415613.2	protein_coding	6893	NA	NA
068	1	17	43463839	44888839	1.37	k1prob	rs17573858	44090796	1.50935e-4	ENSG00000186868	MAPT	YES	intron_variant	MODIFIER	Transcript	ENST00000420682.2	protein_coding	6893	NA	NA
068	1	17	43463839	44888839	1.37	k1prob	rs17573858	44090796	1.50935e-4	ENSG00000186868	MAPT	YES	intron_variant	MODIFIER	Transcript	ENST00000431008.3	protein_coding	6893	NA	NA
068	1	17	43463839	44888839	1.37	k1prob	rs17573858	44090796	1.50935e-4	ENSG00000186868	MAPT	YES	intron_variant	MODIFIER	Transcript	ENST00000446361.3	protein_coding	6893	NA	NA
068	1	17	43463839	44888839	1.37	k1prob	rs17573858	44090796	1.50935e-4	ENSG00000186868	MAPT	YES	intron_variant	MODIFIER	Transcript	ENST00000535772.1	protein_coding	6893	NA	NA
068	1	17	43463839	44888839	1.37	k1prob	rs17573858	44090796	1.50935e-4	ENSG00000186868	MAPT	YES	intron_variant,non_coding_transcript_variant	MODIFIER	Transcript	ENST00000570299.1	processed_transcript	6893	NA	NA
068	1	17	43463839	44888839	1.37	k1prob	rs17573858	44090796	1.50935e-4	ENSG00000186868	MAPT	YES	intron_variant	MODIFIER	Transcript	ENST00000571987.1	protein_coding	6893	NA	NA
068	1	17	43463839	44888839	1.37	k1prob	rs17573858	44090796	1.50935e-4	ENSG00000186868	MAPT	YES	intron_variant	MODIFIER	Transcript	ENST00000574436.1	protein_coding	6893	NA	NA
068	1	17	43463839	44888839	1.37	k1prob	rs17573858	44090796	1.50935e-4	ENSG00000186868	MAPT	YES	intron_variant	MODIFIER	Transcript	ENST00000576518.1	protein_coding	6893	NA	NA
068	1	17	43463839	44888839	1.37	k1prob	rs36123991	44359663	1.50409e-4	ENSG00000228696	ARL17B	YES	intron_variant	MODIFIER	Transcript	ENST00000570618.1	protein_coding	32387	NA	NA
068	1	17	43463839	44888839	1.37	k1prob	rs541759959	44228609	1.4853e-4	ENSG00000120071	KANSL1	YES	intron_variant	MODIFIER	Transcript	ENST00000262419.6	protein_coding	24565	NA	NA
068	1	17	43463839	44888839	1.37	k1prob	rs541759959	44228609	1.4853e-4	ENSG00000120071	KANSL1	YES	intron_variant	MODIFIER	Transcript	ENST00000393476.3	protein_coding	24565	NA	NA
068	1	17	43463839	44888839	1.37	k1prob	rs541759959	44228609	1.4853e-4	ENSG00000120071	KANSL1	YES	intron_variant	MODIFIER	Transcript	ENST00000432791.1	protein_coding	24565	NA	NA
068	1	17	43463839	44888839	1.37	k1prob	rs541759959	44228609	1.4853e-4	ENSG00000120071	KANSL1	YES	intron_variant	MODIFIER	Transcript	ENST00000572904.1	protein_coding	24565	NA	NA
068	1	17	43463839	44888839	1.37	k1prob	rs541759959	44228609	1.4853e-4	ENSG00000120071	KANSL1	YES	intron_variant	MODIFIER	Transcript	ENST00000574590.1	protein_coding	24565	NA	NA
068	1	17	43463839	44888839	1.37	k1prob	rs541759959	44228609	1.4853e-4	ENSG00000120071	KANSL1	YES	intron_variant	MODIFIER	Transcript	ENST00000575318.1	protein_coding	24565	NA	NA
068	1	17	43463839	44888839	1.37	k1prob	rs541759959	44228609	1.4853e-4	ENSG00000120071	KANSL1	YES	downstream_gene_variant	MODIFIER	Transcript	ENST00000576248.1	processed_transcript	24565	NA	NA
068	1	17	43463839	44888839	1.37	k1prob	rs541759959	44228609	1.4853e-4	ENSG00000120071	KANSL1	YES	intron_variant,non_coding_transcript_variant	MODIFIER	Transcript	ENST00000577114.1	retained_intron	24565	NA	NA
068	1	17	43463839	44888839	1.37	k1prob	rs560926498	44228824	1.4853e-4	ENSG00000120071	KANSL1	YES	intron_variant	MODIFIER	Transcript	ENST00000262419.6	protein_coding	24565	NA	NA
068	1	17	43463839	44888839	1.37	k1prob	rs560926498	44228824	1.4853e-4	ENSG00000120071	KANSL1	YES	intron_variant	MODIFIER	Transcript	ENST00000393476.3	protein_coding	24565	NA	NA
068	1	17	43463839	44888839	1.37	k1prob	rs560926498	44228824	1.4853e-4	ENSG00000120071	KANSL1	YES	intron_variant	MODIFIER	Transcript	ENST00000432791.1	protein_coding	24565	NA	NA
068	1	17	43463839	44888839	1.37	k1prob	rs560926498	44228824	1.4853e-4	ENSG00000120071	KANSL1	YES	intron_variant	MODIFIER	Transcript	ENST00000572904.1	protein_coding	24565	NA	NA
068	1	17	43463839	44888839	1.37	k1prob	rs560926498	44228824	1.4853e-4	ENSG00000120071	KANSL1	YES	intron_variant	MODIFIER	Transcript	ENST00000574590.1	protein_coding	24565	NA	NA
068	1	17	43463839	44888839	1.37	k1prob	rs560926498	44228824	1.4853e-4	ENSG00000120071	KANSL1	YES	intron_variant	MODIFIER	Transcript	ENST00000575318.1	protein_coding	24565	NA	NA
068	1	17	43463839	44888839	1.37	k1prob	rs560926498	44228824	1.4853e-4	ENSG00000120071	KANSL1	YES	downstream_gene_variant	MODIFIER	Transcript	ENST00000576248.1	processed_transcript	24565	NA	NA
068	1	17	43463839	44888839	1.37	k1prob	rs560926498	44228824	1.4853e-4	ENSG00000120071	KANSL1	YES	intron_variant,non_coding_transcript_variant	MODIFIER	Transcript	ENST00000577114.1	retained_intron	24565	NA	NA
068	1	17	43463839	44888839	1.37	k1prob	rs553779720	44226030	1.4853e-4	ENSG00000120071	KANSL1	YES	intron_variant	MODIFIER	Transcript	ENST00000262419.6	protein_coding	24565	NA	NA
068	1	17	43463839	44888839	1.37	k1prob	rs553779720	44226030	1.4853e-4	ENSG00000120071	KANSL1	YES	intron_variant	MODIFIER	Transcript	ENST00000393476.3	protein_coding	24565	NA	NA
068	1	17	43463839	44888839	1.37	k1prob	rs553779720	44226030	1.4853e-4	ENSG00000120071	KANSL1	YES	intron_variant	MODIFIER	Transcript	ENST00000432791.1	protein_coding	24565	NA	NA
068	1	17	43463839	44888839	1.37	k1prob	rs553779720	44226030	1.4853e-4	ENSG00000120071	KANSL1	YES	intron_variant	MODIFIER	Transcript	ENST00000572904.1	protein_coding	24565	NA	NA
068	1	17	43463839	44888839	1.37	k1prob	rs553779720	44226030	1.4853e-4	ENSG00000120071	KANSL1	YES	intron_variant	MODIFIER	Transcript	ENST00000574590.1	protein_coding	24565	NA	NA
068	1	17	43463839	44888839	1.37	k1prob	rs553779720	44226030	1.4853e-4	ENSG00000120071	KANSL1	YES	intron_variant	MODIFIER	Transcript	ENST00000575318.1	protein_coding	24565	NA	NA
068	1	17	43463839	44888839	1.37	k1prob	rs553779720	44226030	1.4853e-4	ENSG00000120071	KANSL1	YES	downstream_gene_variant	MODIFIER	Transcript	ENST00000576248.1	processed_transcript	24565	NA	NA
068	1	17	43463839	44888839	1.37	k1prob	rs553779720	44226030	1.4853e-4	ENSG00000120071	KANSL1	YES	intron_variant,non_coding_transcript_variant	MODIFIER	Transcript	ENST00000577114.1	retained_intron	24565	NA	NA
068	1	17	43463839	44888839	1.37	k1prob	rs62063280	44037299	1.4853e-4	ENSG00000186868	MAPT	YES	intron_variant	MODIFIER	Transcript	ENST00000262410.5	protein_coding	6893	NA	NA
068	1	17	43463839	44888839	1.37	k1prob	rs62063280	44037299	1.4853e-4	ENSG00000186868	MAPT	YES	intron_variant	MODIFIER	Transcript	ENST00000334239.8	protein_coding	6893	NA	NA
068	1	17	43463839	44888839	1.37	k1prob	rs62063280	44037299	1.4853e-4	ENSG00000186868	MAPT	YES	intron_variant	MODIFIER	Transcript	ENST00000340799.5	protein_coding	6893	NA	NA
068	1	17	43463839	44888839	1.37	k1prob	rs62063280	44037299	1.4853e-4	ENSG00000186868	MAPT	YES	intron_variant	MODIFIER	Transcript	ENST00000344290.5	protein_coding	6893	NA	NA
068	1	17	43463839	44888839	1.37	k1prob	rs62063280	44037299	1.4853e-4	ENSG00000186868	MAPT	YES	intron_variant	MODIFIER	Transcript	ENST00000347967.5	protein_coding	6893	NA	NA
068	1	17	43463839	44888839	1.37	k1prob	rs62063280	44037299	1.4853e-4	ENSG00000186868	MAPT	YES	intron_variant	MODIFIER	Transcript	ENST00000351559.5	protein_coding	6893	NA	NA
068	1	17	43463839	44888839	1.37	k1prob	rs62063280	44037299	1.4853e-4	ENSG00000186868	MAPT	YES	upstream_gene_variant	MODIFIER	Transcript	ENST00000415613.2	protein_coding	6893	NA	NA
068	1	17	43463839	44888839	1.37	k1prob	rs62063280	44037299	1.4853e-4	ENSG00000186868	MAPT	YES	upstream_gene_variant	MODIFIER	Transcript	ENST00000420682.2	protein_coding	6893	NA	NA
068	1	17	43463839	44888839	1.37	k1prob	rs62063280	44037299	1.4853e-4	ENSG00000186868	MAPT	YES	upstream_gene_variant	MODIFIER	Transcript	ENST00000431008.3	protein_coding	6893	NA	NA
068	1	17	43463839	44888839	1.37	k1prob	rs62063280	44037299	1.4853e-4	ENSG00000186868	MAPT	YES	intron_variant	MODIFIER	Transcript	ENST00000446361.3	protein_coding	6893	NA	NA
068	1	17	43463839	44888839	1.37	k1prob	rs62063280	44037299	1.4853e-4	ENSG00000186868	MAPT	YES	intron_variant	MODIFIER	Transcript	ENST00000535772.1	protein_coding	6893	NA	NA
068	1	17	43463839	44888839	1.37	k1prob	rs62063280	44037299	1.4853e-4	ENSG00000186868	MAPT	YES	intron_variant,non_coding_transcript_variant	MODIFIER	Transcript	ENST00000570299.1	processed_transcript	6893	NA	NA
068	1	17	43463839	44888839	1.37	k1prob	rs62063280	44037299	1.4853e-4	ENSG00000186868	MAPT	YES	intron_variant,NMD_transcript_variant	MODIFIER	Transcript	ENST00000571311.1	nonsense_mediated_decay	6893	NA	NA
068	1	17	43463839	44888839	1.37	k1prob	rs62063280	44037299	1.4853e-4	ENSG00000186868	MAPT	YES	upstream_gene_variant	MODIFIER	Transcript	ENST00000571987.1	protein_coding	6893	NA	NA
068	1	17	43463839	44888839	1.37	k1prob	rs62063280	44037299	1.4853e-4	ENSG00000186868	MAPT	YES	upstream_gene_variant	MODIFIER	Transcript	ENST00000574436.1	protein_coding	6893	NA	NA
068	1	17	43463839	44888839	1.37	k1prob	rs62064667	44082528	1.4853e-4	ENSG00000186868	MAPT	YES	intron_variant	MODIFIER	Transcript	ENST00000262410.5	protein_coding	6893	NA	NA
068	1	17	43463839	44888839	1.37	k1prob	rs62064667	44082528	1.4853e-4	ENSG00000186868	MAPT	YES	intron_variant	MODIFIER	Transcript	ENST00000334239.8	protein_coding	6893	NA	NA
068	1	17	43463839	44888839	1.37	k1prob	rs62064667	44082528	1.4853e-4	ENSG00000186868	MAPT	YES	intron_variant	MODIFIER	Transcript	ENST00000340799.5	protein_coding	6893	NA	NA
068	1	17	43463839	44888839	1.37	k1prob	rs62064667	44082528	1.4853e-4	ENSG00000186868	MAPT	YES	intron_variant	MODIFIER	Transcript	ENST00000344290.5	protein_coding	6893	NA	NA
068	1	17	43463839	44888839	1.37	k1prob	rs62064667	44082528	1.4853e-4	ENSG00000186868	MAPT	YES	intron_variant	MODIFIER	Transcript	ENST00000347967.5	protein_coding	6893	NA	NA
068	1	17	43463839	44888839	1.37	k1prob	rs62064667	44082528	1.4853e-4	ENSG00000186868	MAPT	YES	intron_variant	MODIFIER	Transcript	ENST00000351559.5	protein_coding	6893	NA	NA
068	1	17	43463839	44888839	1.37	k1prob	rs62064667	44082528	1.4853e-4	ENSG00000186868	MAPT	YES	intron_variant	MODIFIER	Transcript	ENST00000415613.2	protein_coding	6893	NA	NA
068	1	17	43463839	44888839	1.37	k1prob	rs62064667	44082528	1.4853e-4	ENSG00000186868	MAPT	YES	intron_variant	MODIFIER	Transcript	ENST00000420682.2	protein_coding	6893	NA	NA
068	1	17	43463839	44888839	1.37	k1prob	rs62064667	44082528	1.4853e-4	ENSG00000186868	MAPT	YES	intron_variant	MODIFIER	Transcript	ENST00000431008.3	protein_coding	6893	NA	NA
068	1	17	43463839	44888839	1.37	k1prob	rs62064667	44082528	1.4853e-4	ENSG00000186868	MAPT	YES	intron_variant	MODIFIER	Transcript	ENST00000446361.3	protein_coding	6893	NA	NA
068	1	17	43463839	44888839	1.37	k1prob	rs62064667	44082528	1.4853e-4	ENSG00000186868	MAPT	YES	intron_variant	MODIFIER	Transcript	ENST00000535772.1	protein_coding	6893	NA	NA
068	1	17	43463839	44888839	1.37	k1prob	rs62064667	44082528	1.4853e-4	ENSG00000186868	MAPT	YES	intron_variant,non_coding_transcript_variant	MODIFIER	Transcript	ENST00000570299.1	processed_transcript	6893	NA	NA
068	1	17	43463839	44888839	1.37	k1prob	rs62064667	44082528	1.4853e-4	ENSG00000186868	MAPT	YES	intron_variant	MODIFIER	Transcript	ENST00000571987.1	protein_coding	6893	NA	NA
068	1	17	43463839	44888839	1.37	k1prob	rs62064667	44082528	1.4853e-4	ENSG00000186868	MAPT	YES	intron_variant	MODIFIER	Transcript	ENST00000574436.1	protein_coding	6893	NA	NA
068	1	17	43463839	44888839	1.37	k1prob	rs62064667	44082528	1.4853e-4	ENSG00000186868	MAPT	YES	intron_variant	MODIFIER	Transcript	ENST00000576518.1	protein_coding	6893	NA	NA
068	1	17	43463839	44888839	1.37	k1prob	rs62064666	44082514	1.4853e-4	ENSG00000186868	MAPT	YES	intron_variant	MODIFIER	Transcript	ENST00000262410.5	protein_coding	6893	NA	NA
068	1	17	43463839	44888839	1.37	k1prob	rs62064666	44082514	1.4853e-4	ENSG00000186868	MAPT	YES	intron_variant	MODIFIER	Transcript	ENST00000334239.8	protein_coding	6893	NA	NA
068	1	17	43463839	44888839	1.37	k1prob	rs62064666	44082514	1.4853e-4	ENSG00000186868	MAPT	YES	intron_variant	MODIFIER	Transcript	ENST00000340799.5	protein_coding	6893	NA	NA
068	1	17	43463839	44888839	1.37	k1prob	rs62064666	44082514	1.4853e-4	ENSG00000186868	MAPT	YES	intron_variant	MODIFIER	Transcript	ENST00000344290.5	protein_coding	6893	NA	NA
068	1	17	43463839	44888839	1.37	k1prob	rs62064666	44082514	1.4853e-4	ENSG00000186868	MAPT	YES	intron_variant	MODIFIER	Transcript	ENST00000347967.5	protein_coding	6893	NA	NA
068	1	17	43463839	44888839	1.37	k1prob	rs62064666	44082514	1.4853e-4	ENSG00000186868	MAPT	YES	intron_variant	MODIFIER	Transcript	ENST00000351559.5	protein_coding	6893	NA	NA
068	1	17	43463839	44888839	1.37	k1prob	rs62064666	44082514	1.4853e-4	ENSG00000186868	MAPT	YES	intron_variant	MODIFIER	Transcript	ENST00000415613.2	protein_coding	6893	NA	NA
068	1	17	43463839	44888839	1.37	k1prob	rs62064666	44082514	1.4853e-4	ENSG00000186868	MAPT	YES	intron_variant	MODIFIER	Transcript	ENST00000420682.2	protein_coding	6893	NA	NA
068	1	17	43463839	44888839	1.37	k1prob	rs62064666	44082514	1.4853e-4	ENSG00000186868	MAPT	YES	intron_variant	MODIFIER	Transcript	ENST00000431008.3	protein_coding	6893	NA	NA
068	1	17	43463839	44888839	1.37	k1prob	rs62064666	44082514	1.4853e-4	ENSG00000186868	MAPT	YES	intron_variant	MODIFIER	Transcript	ENST00000446361.3	protein_coding	6893	NA	NA
068	1	17	43463839	44888839	1.37	k1prob	rs62064666	44082514	1.4853e-4	ENSG00000186868	MAPT	YES	intron_variant	MODIFIER	Transcript	ENST00000535772.1	protein_coding	6893	NA	NA
068	1	17	43463839	44888839	1.37	k1prob	rs62064666	44082514	1.4853e-4	ENSG00000186868	MAPT	YES	intron_variant,non_coding_transcript_variant	MODIFIER	Transcript	ENST00000570299.1	processed_transcript	6893	NA	NA
068	1	17	43463839	44888839	1.37	k1prob	rs62064666	44082514	1.4853e-4	ENSG00000186868	MAPT	YES	intron_variant	MODIFIER	Transcript	ENST00000571987.1	protein_coding	6893	NA	NA
068	1	17	43463839	44888839	1.37	k1prob	rs62064666	44082514	1.4853e-4	ENSG00000186868	MAPT	YES	intron_variant	MODIFIER	Transcript	ENST00000574436.1	protein_coding	6893	NA	NA
068	1	17	43463839	44888839	1.37	k1prob	rs62064666	44082514	1.4853e-4	ENSG00000186868	MAPT	YES	intron_variant	MODIFIER	Transcript	ENST00000576518.1	protein_coding	6893	NA	NA
068	1	17	43463839	44888839	1.37	k1prob	rs62064661	44078892	1.4853e-4	ENSG00000186868	MAPT	YES	intron_variant	MODIFIER	Transcript	ENST00000262410.5	protein_coding	6893	NA	NA
068	1	17	43463839	44888839	1.37	k1prob	rs62064661	44078892	1.4853e-4	ENSG00000186868	MAPT	YES	intron_variant	MODIFIER	Transcript	ENST00000334239.8	protein_coding	6893	NA	NA
068	1	17	43463839	44888839	1.37	k1prob	rs62064661	44078892	1.4853e-4	ENSG00000186868	MAPT	YES	intron_variant	MODIFIER	Transcript	ENST00000340799.5	protein_coding	6893	NA	NA
068	1	17	43463839	44888839	1.37	k1prob	rs62064661	44078892	1.4853e-4	ENSG00000186868	MAPT	YES	intron_variant	MODIFIER	Transcript	ENST00000344290.5	protein_coding	6893	NA	NA
068	1	17	43463839	44888839	1.37	k1prob	rs62064661	44078892	1.4853e-4	ENSG00000186868	MAPT	YES	intron_variant	MODIFIER	Transcript	ENST00000347967.5	protein_coding	6893	NA	NA
068	1	17	43463839	44888839	1.37	k1prob	rs62064661	44078892	1.4853e-4	ENSG00000186868	MAPT	YES	intron_variant	MODIFIER	Transcript	ENST00000351559.5	protein_coding	6893	NA	NA
068	1	17	43463839	44888839	1.37	k1prob	rs62064661	44078892	1.4853e-4	ENSG00000186868	MAPT	YES	intron_variant	MODIFIER	Transcript	ENST00000415613.2	protein_coding	6893	NA	NA
068	1	17	43463839	44888839	1.37	k1prob	rs62064661	44078892	1.4853e-4	ENSG00000186868	MAPT	YES	intron_variant	MODIFIER	Transcript	ENST00000420682.2	protein_coding	6893	NA	NA
068	1	17	43463839	44888839	1.37	k1prob	rs62064661	44078892	1.4853e-4	ENSG00000186868	MAPT	YES	intron_variant	MODIFIER	Transcript	ENST00000431008.3	protein_coding	6893	NA	NA
068	1	17	43463839	44888839	1.37	k1prob	rs62064661	44078892	1.4853e-4	ENSG00000186868	MAPT	YES	intron_variant	MODIFIER	Transcript	ENST00000446361.3	protein_coding	6893	NA	NA
068	1	17	43463839	44888839	1.37	k1prob	rs62064661	44078892	1.4853e-4	ENSG00000186868	MAPT	YES	intron_variant	MODIFIER	Transcript	ENST00000535772.1	protein_coding	6893	NA	NA
068	1	17	43463839	44888839	1.37	k1prob	rs62064661	44078892	1.4853e-4	ENSG00000186868	MAPT	YES	intron_variant,non_coding_transcript_variant	MODIFIER	Transcript	ENST00000570299.1	processed_transcript	6893	NA	NA
068	1	17	43463839	44888839	1.37	k1prob	rs62064661	44078892	1.4853e-4	ENSG00000186868	MAPT	YES	intron_variant	MODIFIER	Transcript	ENST00000571987.1	protein_coding	6893	NA	NA
068	1	17	43463839	44888839	1.37	k1prob	rs62064661	44078892	1.4853e-4	ENSG00000186868	MAPT	YES	intron_variant	MODIFIER	Transcript	ENST00000574436.1	protein_coding	6893	NA	NA
068	1	17	43463839	44888839	1.37	k1prob	rs62064661	44078892	1.4853e-4	ENSG00000186868	MAPT	YES	intron_variant	MODIFIER	Transcript	ENST00000576518.1	protein_coding	6893	NA	NA
068	1	17	43463839	44888839	1.37	k1prob	rs17652449	44088937	1.4853e-4	ENSG00000186868	MAPT	YES	intron_variant	MODIFIER	Transcript	ENST00000262410.5	protein_coding	6893	NA	NA
068	1	17	43463839	44888839	1.37	k1prob	rs17652449	44088937	1.4853e-4	ENSG00000186868	MAPT	YES	intron_variant	MODIFIER	Transcript	ENST00000334239.8	protein_coding	6893	NA	NA
068	1	17	43463839	44888839	1.37	k1prob	rs17652449	44088937	1.4853e-4	ENSG00000186868	MAPT	YES	intron_variant	MODIFIER	Transcript	ENST00000340799.5	protein_coding	6893	NA	NA
068	1	17	43463839	44888839	1.37	k1prob	rs17652449	44088937	1.4853e-4	ENSG00000186868	MAPT	YES	intron_variant	MODIFIER	Transcript	ENST00000344290.5	protein_coding	6893	NA	NA
068	1	17	43463839	44888839	1.37	k1prob	rs17652449	44088937	1.4853e-4	ENSG00000186868	MAPT	YES	intron_variant	MODIFIER	Transcript	ENST00000347967.5	protein_coding	6893	NA	NA
068	1	17	43463839	44888839	1.37	k1prob	rs17652449	44088937	1.4853e-4	ENSG00000186868	MAPT	YES	intron_variant	MODIFIER	Transcript	ENST00000351559.5	protein_coding	6893	NA	NA
068	1	17	43463839	44888839	1.37	k1prob	rs17652449	44088937	1.4853e-4	ENSG00000186868	MAPT	YES	intron_variant	MODIFIER	Transcript	ENST00000415613.2	protein_coding	6893	NA	NA
068	1	17	43463839	44888839	1.37	k1prob	rs17652449	44088937	1.4853e-4	ENSG00000186868	MAPT	YES	intron_variant	MODIFIER	Transcript	ENST00000420682.2	protein_coding	6893	NA	NA
068	1	17	43463839	44888839	1.37	k1prob	rs17652449	44088937	1.4853e-4	ENSG00000186868	MAPT	YES	intron_variant	MODIFIER	Transcript	ENST00000431008.3	protein_coding	6893	NA	NA
068	1	17	43463839	44888839	1.37	k1prob	rs17652449	44088937	1.4853e-4	ENSG00000186868	MAPT	YES	intron_variant	MODIFIER	Transcript	ENST00000446361.3	protein_coding	6893	NA	NA
068	1	17	43463839	44888839	1.37	k1prob	rs17652449	44088937	1.4853e-4	ENSG00000186868	MAPT	YES	intron_variant	MODIFIER	Transcript	ENST00000535772.1	protein_coding	6893	NA	NA
068	1	17	43463839	44888839	1.37	k1prob	rs17652449	44088937	1.4853e-4	ENSG00000186868	MAPT	YES	intron_variant,non_coding_transcript_variant	MODIFIER	Transcript	ENST00000570299.1	processed_transcript	6893	NA	NA
068	1	17	43463839	44888839	1.37	k1prob	rs17652449	44088937	1.4853e-4	ENSG00000186868	MAPT	YES	intron_variant	MODIFIER	Transcript	ENST00000571987.1	protein_coding	6893	NA	NA
068	1	17	43463839	44888839	1.37	k1prob	rs17652449	44088937	1.4853e-4	ENSG00000186868	MAPT	YES	intron_variant	MODIFIER	Transcript	ENST00000574436.1	protein_coding	6893	NA	NA
068	1	17	43463839	44888839	1.37	k1prob	rs17652449	44088937	1.4853e-4	ENSG00000186868	MAPT	YES	intron_variant	MODIFIER	Transcript	ENST00000576518.1	protein_coding	6893	NA	NA
068	1	17	43463839	44888839	1.37	k1prob	rs62064675	44088926	1.4853e-4	ENSG00000186868	MAPT	YES	intron_variant	MODIFIER	Transcript	ENST00000262410.5	protein_coding	6893	NA	NA
068	1	17	43463839	44888839	1.37	k1prob	rs62064675	44088926	1.4853e-4	ENSG00000186868	MAPT	YES	intron_variant	MODIFIER	Transcript	ENST00000334239.8	protein_coding	6893	NA	NA
068	1	17	43463839	44888839	1.37	k1prob	rs62064675	44088926	1.4853e-4	ENSG00000186868	MAPT	YES	intron_variant	MODIFIER	Transcript	ENST00000340799.5	protein_coding	6893	NA	NA
068	1	17	43463839	44888839	1.37	k1prob	rs62064675	44088926	1.4853e-4	ENSG00000186868	MAPT	YES	intron_variant	MODIFIER	Transcript	ENST00000344290.5	protein_coding	6893	NA	NA
068	1	17	43463839	44888839	1.37	k1prob	rs62064675	44088926	1.4853e-4	ENSG00000186868	MAPT	YES	intron_variant	MODIFIER	Transcript	ENST00000347967.5	protein_coding	6893	NA	NA
068	1	17	43463839	44888839	1.37	k1prob	rs62064675	44088926	1.4853e-4	ENSG00000186868	MAPT	YES	intron_variant	MODIFIER	Transcript	ENST00000351559.5	protein_coding	6893	NA	NA
068	1	17	43463839	44888839	1.37	k1prob	rs62064675	44088926	1.4853e-4	ENSG00000186868	MAPT	YES	intron_variant	MODIFIER	Transcript	ENST00000415613.2	protein_coding	6893	NA	NA
068	1	17	43463839	44888839	1.37	k1prob	rs62064675	44088926	1.4853e-4	ENSG00000186868	MAPT	YES	intron_variant	MODIFIER	Transcript	ENST00000420682.2	protein_coding	6893	NA	NA
068	1	17	43463839	44888839	1.37	k1prob	rs62064675	44088926	1.4853e-4	ENSG00000186868	MAPT	YES	intron_variant	MODIFIER	Transcript	ENST00000431008.3	protein_coding	6893	NA	NA
068	1	17	43463839	44888839	1.37	k1prob	rs62064675	44088926	1.4853e-4	ENSG00000186868	MAPT	YES	intron_variant	MODIFIER	Transcript	ENST00000446361.3	protein_coding	6893	NA	NA
068	1	17	43463839	44888839	1.37	k1prob	rs62064675	44088926	1.4853e-4	ENSG00000186868	MAPT	YES	intron_variant	MODIFIER	Transcript	ENST00000535772.1	protein_coding	6893	NA	NA
068	1	17	43463839	44888839	1.37	k1prob	rs62064675	44088926	1.4853e-4	ENSG00000186868	MAPT	YES	intron_variant,non_coding_transcript_variant	MODIFIER	Transcript	ENST00000570299.1	processed_transcript	6893	NA	NA
068	1	17	43463839	44888839	1.37	k1prob	rs62064675	44088926	1.4853e-4	ENSG00000186868	MAPT	YES	intron_variant	MODIFIER	Transcript	ENST00000571987.1	protein_coding	6893	NA	NA
068	1	17	43463839	44888839	1.37	k1prob	rs62064675	44088926	1.4853e-4	ENSG00000186868	MAPT	YES	intron_variant	MODIFIER	Transcript	ENST00000574436.1	protein_coding	6893	NA	NA
068	1	17	43463839	44888839	1.37	k1prob	rs62064675	44088926	1.4853e-4	ENSG00000186868	MAPT	YES	intron_variant	MODIFIER	Transcript	ENST00000576518.1	protein_coding	6893	NA	NA
068	1	17	43463839	44888839	1.37	k1prob	rs62064664	44081462	1.4853e-4	ENSG00000186868	MAPT	YES	intron_variant	MODIFIER	Transcript	ENST00000262410.5	protein_coding	6893	NA	NA
068	1	17	43463839	44888839	1.37	k1prob	rs62064664	44081462	1.4853e-4	ENSG00000186868	MAPT	YES	intron_variant	MODIFIER	Transcript	ENST00000334239.8	protein_coding	6893	NA	NA
068	1	17	43463839	44888839	1.37	k1prob	rs62064664	44081462	1.4853e-4	ENSG00000186868	MAPT	YES	intron_variant	MODIFIER	Transcript	ENST00000340799.5	protein_coding	6893	NA	NA
068	1	17	43463839	44888839	1.37	k1prob	rs62064664	44081462	1.4853e-4	ENSG00000186868	MAPT	YES	intron_variant	MODIFIER	Transcript	ENST00000344290.5	protein_coding	6893	NA	NA
068	1	17	43463839	44888839	1.37	k1prob	rs62064664	44081462	1.4853e-4	ENSG00000186868	MAPT	YES	intron_variant	MODIFIER	Transcript	ENST00000347967.5	protein_coding	6893	NA	NA
068	1	17	43463839	44888839	1.37	k1prob	rs62064664	44081462	1.4853e-4	ENSG00000186868	MAPT	YES	intron_variant	MODIFIER	Transcript	ENST00000351559.5	protein_coding	6893	NA	NA
068	1	17	43463839	44888839	1.37	k1prob	rs62064664	44081462	1.4853e-4	ENSG00000186868	MAPT	YES	intron_variant	MODIFIER	Transcript	ENST00000415613.2	protein_coding	6893	NA	NA
068	1	17	43463839	44888839	1.37	k1prob	rs62064664	44081462	1.4853e-4	ENSG00000186868	MAPT	YES	intron_variant	MODIFIER	Transcript	ENST00000420682.2	protein_coding	6893	NA	NA
068	1	17	43463839	44888839	1.37	k1prob	rs62064664	44081462	1.4853e-4	ENSG00000186868	MAPT	YES	intron_variant	MODIFIER	Transcript	ENST00000431008.3	protein_coding	6893	NA	NA
068	1	17	43463839	44888839	1.37	k1prob	rs62064664	44081462	1.4853e-4	ENSG00000186868	MAPT	YES	intron_variant	MODIFIER	Transcript	ENST00000446361.3	protein_coding	6893	NA	NA
068	1	17	43463839	44888839	1.37	k1prob	rs62064664	44081462	1.4853e-4	ENSG00000186868	MAPT	YES	intron_variant	MODIFIER	Transcript	ENST00000535772.1	protein_coding	6893	NA	NA
068	1	17	43463839	44888839	1.37	k1prob	rs62064664	44081462	1.4853e-4	ENSG00000186868	MAPT	YES	intron_variant,non_coding_transcript_variant	MODIFIER	Transcript	ENST00000570299.1	processed_transcript	6893	NA	NA
068	1	17	43463839	44888839	1.37	k1prob	rs62064664	44081462	1.4853e-4	ENSG00000186868	MAPT	YES	intron_variant	MODIFIER	Transcript	ENST00000571987.1	protein_coding	6893	NA	NA
068	1	17	43463839	44888839	1.37	k1prob	rs62064664	44081462	1.4853e-4	ENSG00000186868	MAPT	YES	intron_variant	MODIFIER	Transcript	ENST00000574436.1	protein_coding	6893	NA	NA
068	1	17	43463839	44888839	1.37	k1prob	rs62064664	44081462	1.4853e-4	ENSG00000186868	MAPT	YES	intron_variant	MODIFIER	Transcript	ENST00000576518.1	protein_coding	6893	NA	NA
068	1	17	43463839	44888839	1.37	k1prob	rs62063857	44076665	1.4853e-4	ENSG00000186868	MAPT	YES	intron_variant	MODIFIER	Transcript	ENST00000262410.5	protein_coding	6893	NA	NA
068	1	17	43463839	44888839	1.37	k1prob	rs62063857	44076665	1.4853e-4	ENSG00000186868	MAPT	YES	intron_variant	MODIFIER	Transcript	ENST00000334239.8	protein_coding	6893	NA	NA
068	1	17	43463839	44888839	1.37	k1prob	rs62063857	44076665	1.4853e-4	ENSG00000186868	MAPT	YES	intron_variant	MODIFIER	Transcript	ENST00000340799.5	protein_coding	6893	NA	NA
068	1	17	43463839	44888839	1.37	k1prob	rs62063857	44076665	1.4853e-4	ENSG00000186868	MAPT	YES	intron_variant	MODIFIER	Transcript	ENST00000344290.5	protein_coding	6893	NA	NA
068	1	17	43463839	44888839	1.37	k1prob	rs62063857	44076665	1.4853e-4	ENSG00000186868	MAPT	YES	intron_variant	MODIFIER	Transcript	ENST00000347967.5	protein_coding	6893	NA	NA
068	1	17	43463839	44888839	1.37	k1prob	rs62063857	44076665	1.4853e-4	ENSG00000186868	MAPT	YES	intron_variant	MODIFIER	Transcript	ENST00000351559.5	protein_coding	6893	NA	NA
068	1	17	43463839	44888839	1.37	k1prob	rs62063857	44076665	1.4853e-4	ENSG00000186868	MAPT	YES	intron_variant	MODIFIER	Transcript	ENST00000415613.2	protein_coding	6893	NA	NA
068	1	17	43463839	44888839	1.37	k1prob	rs62063857	44076665	1.4853e-4	ENSG00000186868	MAPT	YES	intron_variant	MODIFIER	Transcript	ENST00000420682.2	protein_coding	6893	NA	NA
068	1	17	43463839	44888839	1.37	k1prob	rs62063857	44076665	1.4853e-4	ENSG00000186868	MAPT	YES	intron_variant	MODIFIER	Transcript	ENST00000431008.3	protein_coding	6893	NA	NA
068	1	17	43463839	44888839	1.37	k1prob	rs62063857	44076665	1.4853e-4	ENSG00000186868	MAPT	YES	intron_variant	MODIFIER	Transcript	ENST00000446361.3	protein_coding	6893	NA	NA
068	1	17	43463839	44888839	1.37	k1prob	rs62063857	44076665	1.4853e-4	ENSG00000186868	MAPT	YES	intron_variant	MODIFIER	Transcript	ENST00000535772.1	protein_coding	6893	NA	NA
068	1	17	43463839	44888839	1.37	k1prob	rs62063857	44076665	1.4853e-4	ENSG00000186868	MAPT	YES	intron_variant,non_coding_transcript_variant	MODIFIER	Transcript	ENST00000570299.1	processed_transcript	6893	NA	NA
068	1	17	43463839	44888839	1.37	k1prob	rs62063857	44076665	1.4853e-4	ENSG00000186868	MAPT	YES	intron_variant	MODIFIER	Transcript	ENST00000571987.1	protein_coding	6893	NA	NA
068	1	17	43463839	44888839	1.37	k1prob	rs62063857	44076665	1.4853e-4	ENSG00000186868	MAPT	YES	intron_variant	MODIFIER	Transcript	ENST00000574436.1	protein_coding	6893	NA	NA
068	1	17	43463839	44888839	1.37	k1prob	rs62063857	44076665	1.4853e-4	ENSG00000186868	MAPT	YES	intron_variant	MODIFIER	Transcript	ENST00000576518.1	protein_coding	6893	NA	NA
068	1	17	43463839	44888839	1.37	k1prob	rs529970690	44231117	1.4853e-4	ENSG00000120071	KANSL1	YES	intron_variant	MODIFIER	Transcript	ENST00000262419.6	protein_coding	24565	NA	NA
068	1	17	43463839	44888839	1.37	k1prob	rs529970690	44231117	1.4853e-4	ENSG00000120071	KANSL1	YES	intron_variant	MODIFIER	Transcript	ENST00000393476.3	protein_coding	24565	NA	NA
068	1	17	43463839	44888839	1.37	k1prob	rs529970690	44231117	1.4853e-4	ENSG00000120071	KANSL1	YES	intron_variant	MODIFIER	Transcript	ENST00000432791.1	protein_coding	24565	NA	NA
068	1	17	43463839	44888839	1.37	k1prob	rs529970690	44231117	1.4853e-4	ENSG00000120071	KANSL1	YES	intron_variant	MODIFIER	Transcript	ENST00000572904.1	protein_coding	24565	NA	NA
068	1	17	43463839	44888839	1.37	k1prob	rs529970690	44231117	1.4853e-4	ENSG00000120071	KANSL1	YES	intron_variant	MODIFIER	Transcript	ENST00000574590.1	protein_coding	24565	NA	NA
068	1	17	43463839	44888839	1.37	k1prob	rs529970690	44231117	1.4853e-4	ENSG00000120071	KANSL1	YES	intron_variant	MODIFIER	Transcript	ENST00000575318.1	protein_coding	24565	NA	NA
068	1	17	43463839	44888839	1.37	k1prob	rs529970690	44231117	1.4853e-4	ENSG00000120071	KANSL1	YES	intron_variant,non_coding_transcript_variant	MODIFIER	Transcript	ENST00000576248.1	processed_transcript	24565	NA	NA
068	1	17	43463839	44888839	1.37	k1prob	rs529970690	44231117	1.4853e-4	ENSG00000120071	KANSL1	YES	intron_variant,non_coding_transcript_variant	MODIFIER	Transcript	ENST00000577114.1	retained_intron	24565	NA	NA
068	1	17	43463839	44888839	1.37	k1prob	rs550997647	44220942	1.4853e-4	ENSG00000120071	KANSL1	YES	intron_variant	MODIFIER	Transcript	ENST00000262419.6	protein_coding	24565	NA	NA
068	1	17	43463839	44888839	1.37	k1prob	rs550997647	44220942	1.4853e-4	ENSG00000120071	KANSL1	YES	intron_variant	MODIFIER	Transcript	ENST00000393476.3	protein_coding	24565	NA	NA
068	1	17	43463839	44888839	1.37	k1prob	rs550997647	44220942	1.4853e-4	ENSG00000120071	KANSL1	YES	intron_variant	MODIFIER	Transcript	ENST00000432791.1	protein_coding	24565	NA	NA
068	1	17	43463839	44888839	1.37	k1prob	rs550997647	44220942	1.4853e-4	ENSG00000120071	KANSL1	YES	intron_variant	MODIFIER	Transcript	ENST00000572904.1	protein_coding	24565	NA	NA
068	1	17	43463839	44888839	1.37	k1prob	rs550997647	44220942	1.4853e-4	ENSG00000120071	KANSL1	YES	intron_variant	MODIFIER	Transcript	ENST00000574590.1	protein_coding	24565	NA	NA
068	1	17	43463839	44888839	1.37	k1prob	rs550997647	44220942	1.4853e-4	ENSG00000120071	KANSL1	YES	intron_variant	MODIFIER	Transcript	ENST00000575318.1	protein_coding	24565	NA	NA
068	1	17	43463839	44888839	1.37	k1prob	rs550997647	44220942	1.4853e-4	ENSG00000120071	KANSL1	YES	intron_variant,non_coding_transcript_variant	MODIFIER	Transcript	ENST00000577114.1	retained_intron	24565	NA	NA
068	1	17	43463839	44888839	1.37	k1prob	rs577482939	44228529	1.4853e-4	ENSG00000120071	KANSL1	YES	intron_variant	MODIFIER	Transcript	ENST00000262419.6	protein_coding	24565	NA	NA
068	1	17	43463839	44888839	1.37	k1prob	rs577482939	44228529	1.4853e-4	ENSG00000120071	KANSL1	YES	intron_variant	MODIFIER	Transcript	ENST00000393476.3	protein_coding	24565	NA	NA
068	1	17	43463839	44888839	1.37	k1prob	rs577482939	44228529	1.4853e-4	ENSG00000120071	KANSL1	YES	intron_variant	MODIFIER	Transcript	ENST00000432791.1	protein_coding	24565	NA	NA
068	1	17	43463839	44888839	1.37	k1prob	rs577482939	44228529	1.4853e-4	ENSG00000120071	KANSL1	YES	intron_variant	MODIFIER	Transcript	ENST00000572904.1	protein_coding	24565	NA	NA
068	1	17	43463839	44888839	1.37	k1prob	rs577482939	44228529	1.4853e-4	ENSG00000120071	KANSL1	YES	intron_variant	MODIFIER	Transcript	ENST00000574590.1	protein_coding	24565	NA	NA
068	1	17	43463839	44888839	1.37	k1prob	rs577482939	44228529	1.4853e-4	ENSG00000120071	KANSL1	YES	intron_variant	MODIFIER	Transcript	ENST00000575318.1	protein_coding	24565	NA	NA
068	1	17	43463839	44888839	1.37	k1prob	rs577482939	44228529	1.4853e-4	ENSG00000120071	KANSL1	YES	downstream_gene_variant	MODIFIER	Transcript	ENST00000576248.1	processed_transcript	24565	NA	NA
068	1	17	43463839	44888839	1.37	k1prob	rs577482939	44228529	1.4853e-4	ENSG00000120071	KANSL1	YES	intron_variant,non_coding_transcript_variant	MODIFIER	Transcript	ENST00000577114.1	retained_intron	24565	NA	NA
068	1	17	43463839	44888839	1.37	k1prob	rs543124303	44226126	1.4853e-4	ENSG00000120071	KANSL1	YES	intron_variant	MODIFIER	Transcript	ENST00000262419.6	protein_coding	24565	NA	NA
068	1	17	43463839	44888839	1.37	k1prob	rs543124303	44226126	1.4853e-4	ENSG00000120071	KANSL1	YES	intron_variant	MODIFIER	Transcript	ENST00000393476.3	protein_coding	24565	NA	NA
068	1	17	43463839	44888839	1.37	k1prob	rs543124303	44226126	1.4853e-4	ENSG00000120071	KANSL1	YES	intron_variant	MODIFIER	Transcript	ENST00000432791.1	protein_coding	24565	NA	NA
068	1	17	43463839	44888839	1.37	k1prob	rs543124303	44226126	1.4853e-4	ENSG00000120071	KANSL1	YES	intron_variant	MODIFIER	Transcript	ENST00000572904.1	protein_coding	24565	NA	NA
068	1	17	43463839	44888839	1.37	k1prob	rs543124303	44226126	1.4853e-4	ENSG00000120071	KANSL1	YES	intron_variant	MODIFIER	Transcript	ENST00000574590.1	protein_coding	24565	NA	NA
068	1	17	43463839	44888839	1.37	k1prob	rs543124303	44226126	1.4853e-4	ENSG00000120071	KANSL1	YES	intron_variant	MODIFIER	Transcript	ENST00000575318.1	protein_coding	24565	NA	NA
068	1	17	43463839	44888839	1.37	k1prob	rs543124303	44226126	1.4853e-4	ENSG00000120071	KANSL1	YES	downstream_gene_variant	MODIFIER	Transcript	ENST00000576248.1	processed_transcript	24565	NA	NA
068	1	17	43463839	44888839	1.37	k1prob	rs543124303	44226126	1.4853e-4	ENSG00000120071	KANSL1	YES	intron_variant,non_coding_transcript_variant	MODIFIER	Transcript	ENST00000577114.1	retained_intron	24565	NA	NA
068	1	17	43463839	44888839	1.37	k1prob	rs2732703	44353222	1.47405e-4	ENSG00000228696	ARL17B	YES	intron_variant	MODIFIER	Transcript	ENST00000570618.1	protein_coding	32387	NA	NA
068	1	17	43463839	44888839	1.37	k1prob	rs199521	44853456	1.46529e-4	ENSG00000108379	WNT3	YES	intron_variant	MODIFIER	Transcript	ENST00000225512.5	protein_coding	12782	NA	NA
068	1	17	43463839	44888839	1.37	k1prob	rs199521	44853456	1.46529e-4	ENSG00000108379	WNT3	YES	intron_variant,non_coding_transcript_variant	MODIFIER	Transcript	ENST00000573788.1	processed_transcript	12782	NA	NA
068	1	17	43463839	44888839	1.37	k1prob	rs1560313	43996561	1.45363e-4	ENSG00000186868	MAPT	YES	intron_variant	MODIFIER	Transcript	ENST00000262410.5	protein_coding	6893	NA	NA
068	1	17	43463839	44888839	1.37	k1prob	rs1560313	43996561	1.45363e-4	ENSG00000186868	MAPT	YES	intron_variant	MODIFIER	Transcript	ENST00000334239.8	protein_coding	6893	NA	NA
068	1	17	43463839	44888839	1.37	k1prob	rs1560313	43996561	1.45363e-4	ENSG00000186868	MAPT	YES	intron_variant	MODIFIER	Transcript	ENST00000340799.5	protein_coding	6893	NA	NA
068	1	17	43463839	44888839	1.37	k1prob	rs1560313	43996561	1.45363e-4	ENSG00000186868	MAPT	YES	intron_variant	MODIFIER	Transcript	ENST00000344290.5	protein_coding	6893	NA	NA
068	1	17	43463839	44888839	1.37	k1prob	rs1560313	43996561	1.45363e-4	ENSG00000186868	MAPT	YES	intron_variant	MODIFIER	Transcript	ENST00000347967.5	protein_coding	6893	NA	NA
068	1	17	43463839	44888839	1.37	k1prob	rs1560313	43996561	1.45363e-4	ENSG00000186868	MAPT	YES	intron_variant	MODIFIER	Transcript	ENST00000351559.5	protein_coding	6893	NA	NA
068	1	17	43463839	44888839	1.37	k1prob	rs1560313	43996561	1.45363e-4	ENSG00000186868	MAPT	YES	intron_variant	MODIFIER	Transcript	ENST00000446361.3	protein_coding	6893	NA	NA
068	1	17	43463839	44888839	1.37	k1prob	rs1560313	43996561	1.45363e-4	ENSG00000186868	MAPT	YES	intron_variant	MODIFIER	Transcript	ENST00000535772.1	protein_coding	6893	NA	NA
068	1	17	43463839	44888839	1.37	k1prob	rs1560313	43996561	1.45363e-4	ENSG00000186868	MAPT	YES	intron_variant,non_coding_transcript_variant	MODIFIER	Transcript	ENST00000570299.1	processed_transcript	6893	NA	NA
068	1	17	43463839	44888839	1.37	k1prob	rs1560313	43996561	1.45363e-4	ENSG00000186868	MAPT	YES	intron_variant,NMD_transcript_variant	MODIFIER	Transcript	ENST00000571311.1	nonsense_mediated_decay	6893	NA	NA
068	1	17	43463839	44888839	1.37	k1prob	rs569670697	44121469	1.43986e-4	ENSG00000120071	KANSL1	YES	intron_variant	MODIFIER	Transcript	ENST00000262419.6	protein_coding	24565	NA	NA
068	1	17	43463839	44888839	1.37	k1prob	rs569670697	44121469	1.43986e-4	ENSG00000120071	KANSL1	YES	intron_variant	MODIFIER	Transcript	ENST00000393476.3	protein_coding	24565	NA	NA
068	1	17	43463839	44888839	1.37	k1prob	rs569670697	44121469	1.43986e-4	ENSG00000120071	KANSL1	YES	intron_variant	MODIFIER	Transcript	ENST00000432791.1	protein_coding	24565	NA	NA
068	1	17	43463839	44888839	1.37	k1prob	rs569670697	44121469	1.43986e-4	ENSG00000120071	KANSL1	YES	non_coding_transcript_exon_variant	MODIFIER	Transcript	ENST00000572218.1	retained_intron	24565	NA	NA
068	1	17	43463839	44888839	1.37	k1prob	rs569670697	44121469	1.43986e-4	ENSG00000120071	KANSL1	YES	upstream_gene_variant	MODIFIER	Transcript	ENST00000572679.1	retained_intron	24565	NA	NA
068	1	17	43463839	44888839	1.37	k1prob	rs569670697	44121469	1.43986e-4	ENSG00000120071	KANSL1	YES	intron_variant	MODIFIER	Transcript	ENST00000572904.1	protein_coding	24565	NA	NA
068	1	17	43463839	44888839	1.37	k1prob	rs569670697	44121469	1.43986e-4	ENSG00000120071	KANSL1	YES	upstream_gene_variant	MODIFIER	Transcript	ENST00000573286.1	retained_intron	24565	NA	NA
068	1	17	43463839	44888839	1.37	k1prob	rs569670697	44121469	1.43986e-4	ENSG00000120071	KANSL1	YES	intron_variant	MODIFIER	Transcript	ENST00000574590.1	protein_coding	24565	NA	NA
068	1	17	43463839	44888839	1.37	k1prob	rs569670697	44121469	1.43986e-4	ENSG00000120071	KANSL1	YES	intron_variant	MODIFIER	Transcript	ENST00000575318.1	protein_coding	24565	NA	NA
068	1	17	43463839	44888839	1.37	k1prob	rs569670697	44121469	1.43986e-4	ENSG00000120071	KANSL1	YES	upstream_gene_variant	MODIFIER	Transcript	ENST00000576870.1	retained_intron	24565	NA	NA
068	1	17	43463839	44888839	1.37	k1prob	rs754513	44055638	1.43986e-4	ENSG00000186868	MAPT	YES	intron_variant	MODIFIER	Transcript	ENST00000262410.5	protein_coding	6893	NA	NA
068	1	17	43463839	44888839	1.37	k1prob	rs754513	44055638	1.43986e-4	ENSG00000186868	MAPT	YES	intron_variant	MODIFIER	Transcript	ENST00000334239.8	protein_coding	6893	NA	NA
068	1	17	43463839	44888839	1.37	k1prob	rs754513	44055638	1.43986e-4	ENSG00000186868	MAPT	YES	intron_variant	MODIFIER	Transcript	ENST00000340799.5	protein_coding	6893	NA	NA
068	1	17	43463839	44888839	1.37	k1prob	rs754513	44055638	1.43986e-4	ENSG00000186868	MAPT	YES	intron_variant	MODIFIER	Transcript	ENST00000344290.5	protein_coding	6893	NA	NA
068	1	17	43463839	44888839	1.37	k1prob	rs754513	44055638	1.43986e-4	ENSG00000186868	MAPT	YES	intron_variant	MODIFIER	Transcript	ENST00000347967.5	protein_coding	6893	NA	NA
068	1	17	43463839	44888839	1.37	k1prob	rs754513	44055638	1.43986e-4	ENSG00000186868	MAPT	YES	intron_variant	MODIFIER	Transcript	ENST00000351559.5	protein_coding	6893	NA	NA
068	1	17	43463839	44888839	1.37	k1prob	rs754513	44055638	1.43986e-4	ENSG00000186868	MAPT	YES	intron_variant	MODIFIER	Transcript	ENST00000415613.2	protein_coding	6893	NA	NA
068	1	17	43463839	44888839	1.37	k1prob	rs754513	44055638	1.43986e-4	ENSG00000186868	MAPT	YES	intron_variant	MODIFIER	Transcript	ENST00000420682.2	protein_coding	6893	NA	NA
068	1	17	43463839	44888839	1.37	k1prob	rs754513	44055638	1.43986e-4	ENSG00000186868	MAPT	YES	intron_variant	MODIFIER	Transcript	ENST00000431008.3	protein_coding	6893	NA	NA
068	1	17	43463839	44888839	1.37	k1prob	rs754513	44055638	1.43986e-4	ENSG00000186868	MAPT	YES	intron_variant	MODIFIER	Transcript	ENST00000446361.3	protein_coding	6893	NA	NA
068	1	17	43463839	44888839	1.37	k1prob	rs754513	44055638	1.43986e-4	ENSG00000186868	MAPT	YES	intron_variant	MODIFIER	Transcript	ENST00000535772.1	protein_coding	6893	NA	NA
068	1	17	43463839	44888839	1.37	k1prob	rs754513	44055638	1.43986e-4	ENSG00000186868	MAPT	YES	intron_variant,non_coding_transcript_variant	MODIFIER	Transcript	ENST00000570299.1	processed_transcript	6893	NA	NA
068	1	17	43463839	44888839	1.37	k1prob	rs754513	44055638	1.43986e-4	ENSG00000186868	MAPT	YES	intron_variant,NMD_transcript_variant	MODIFIER	Transcript	ENST00000571311.1	nonsense_mediated_decay	6893	NA	NA
068	1	17	43463839	44888839	1.37	k1prob	rs754513	44055638	1.43986e-4	ENSG00000186868	MAPT	YES	intron_variant	MODIFIER	Transcript	ENST00000571987.1	protein_coding	6893	NA	NA
068	1	17	43463839	44888839	1.37	k1prob	rs754513	44055638	1.43986e-4	ENSG00000186868	MAPT	YES	non_coding_transcript_exon_variant	MODIFIER	Transcript	ENST00000572440.1	retained_intron	6893	NA	NA
068	1	17	43463839	44888839	1.37	k1prob	rs754513	44055638	1.43986e-4	ENSG00000186868	MAPT	YES	intron_variant	MODIFIER	Transcript	ENST00000574436.1	protein_coding	6893	NA	NA
068	1	17	43463839	44888839	1.37	k1prob	rs754513	44055638	1.43986e-4	ENSG00000186868	MAPT	YES	upstream_gene_variant	MODIFIER	Transcript	ENST00000576238.1	retained_intron	6893	NA	NA
068	1	17	43463839	44888839	1.37	k1prob	rs754513	44055638	1.43986e-4	ENSG00000186868	MAPT	YES	5_prime_UTR_variant	MODIFIER	Transcript	ENST00000576518.1	protein_coding	6893	NA	NA
068	1	17	43463839	44888839	1.37	k1prob	rs62062278	44093860	1.43986e-4	ENSG00000186868	MAPT	YES	intron_variant	MODIFIER	Transcript	ENST00000262410.5	protein_coding	6893	NA	NA
068	1	17	43463839	44888839	1.37	k1prob	rs62062278	44093860	1.43986e-4	ENSG00000186868	MAPT	YES	intron_variant	MODIFIER	Transcript	ENST00000334239.8	protein_coding	6893	NA	NA
068	1	17	43463839	44888839	1.37	k1prob	rs62062278	44093860	1.43986e-4	ENSG00000186868	MAPT	YES	intron_variant	MODIFIER	Transcript	ENST00000340799.5	protein_coding	6893	NA	NA
068	1	17	43463839	44888839	1.37	k1prob	rs62062278	44093860	1.43986e-4	ENSG00000186868	MAPT	YES	intron_variant	MODIFIER	Transcript	ENST00000344290.5	protein_coding	6893	NA	NA
068	1	17	43463839	44888839	1.37	k1prob	rs62062278	44093860	1.43986e-4	ENSG00000186868	MAPT	YES	intron_variant	MODIFIER	Transcript	ENST00000347967.5	protein_coding	6893	NA	NA
068	1	17	43463839	44888839	1.37	k1prob	rs62062278	44093860	1.43986e-4	ENSG00000186868	MAPT	YES	intron_variant	MODIFIER	Transcript	ENST00000351559.5	protein_coding	6893	NA	NA
068	1	17	43463839	44888839	1.37	k1prob	rs62062278	44093860	1.43986e-4	ENSG00000186868	MAPT	YES	intron_variant	MODIFIER	Transcript	ENST00000415613.2	protein_coding	6893	NA	NA
068	1	17	43463839	44888839	1.37	k1prob	rs62062278	44093860	1.43986e-4	ENSG00000186868	MAPT	YES	intron_variant	MODIFIER	Transcript	ENST00000420682.2	protein_coding	6893	NA	NA
068	1	17	43463839	44888839	1.37	k1prob	rs62062278	44093860	1.43986e-4	ENSG00000186868	MAPT	YES	intron_variant	MODIFIER	Transcript	ENST00000431008.3	protein_coding	6893	NA	NA
068	1	17	43463839	44888839	1.37	k1prob	rs62062278	44093860	1.43986e-4	ENSG00000186868	MAPT	YES	intron_variant	MODIFIER	Transcript	ENST00000446361.3	protein_coding	6893	NA	NA
068	1	17	43463839	44888839	1.37	k1prob	rs62062278	44093860	1.43986e-4	ENSG00000186868	MAPT	YES	intron_variant	MODIFIER	Transcript	ENST00000535772.1	protein_coding	6893	NA	NA
068	1	17	43463839	44888839	1.37	k1prob	rs62062278	44093860	1.43986e-4	ENSG00000186868	MAPT	YES	intron_variant,non_coding_transcript_variant	MODIFIER	Transcript	ENST00000570299.1	processed_transcript	6893	NA	NA
068	1	17	43463839	44888839	1.37	k1prob	rs62062278	44093860	1.43986e-4	ENSG00000186868	MAPT	YES	intron_variant	MODIFIER	Transcript	ENST00000571987.1	protein_coding	6893	NA	NA
068	1	17	43463839	44888839	1.37	k1prob	rs62062278	44093860	1.43986e-4	ENSG00000186868	MAPT	YES	intron_variant	MODIFIER	Transcript	ENST00000574436.1	protein_coding	6893	NA	NA
068	1	17	43463839	44888839	1.37	k1prob	rs62062278	44093860	1.43986e-4	ENSG00000186868	MAPT	YES	intron_variant	MODIFIER	Transcript	ENST00000576518.1	protein_coding	6893	NA	NA
068	1	17	43463839	44888839	1.37	k1prob	rs62062276	44093627	1.43986e-4	ENSG00000186868	MAPT	YES	intron_variant	MODIFIER	Transcript	ENST00000262410.5	protein_coding	6893	NA	NA
068	1	17	43463839	44888839	1.37	k1prob	rs62062276	44093627	1.43986e-4	ENSG00000186868	MAPT	YES	intron_variant	MODIFIER	Transcript	ENST00000334239.8	protein_coding	6893	NA	NA
068	1	17	43463839	44888839	1.37	k1prob	rs62062276	44093627	1.43986e-4	ENSG00000186868	MAPT	YES	intron_variant	MODIFIER	Transcript	ENST00000340799.5	protein_coding	6893	NA	NA
068	1	17	43463839	44888839	1.37	k1prob	rs62062276	44093627	1.43986e-4	ENSG00000186868	MAPT	YES	intron_variant	MODIFIER	Transcript	ENST00000344290.5	protein_coding	6893	NA	NA
068	1	17	43463839	44888839	1.37	k1prob	rs62062276	44093627	1.43986e-4	ENSG00000186868	MAPT	YES	intron_variant	MODIFIER	Transcript	ENST00000347967.5	protein_coding	6893	NA	NA
068	1	17	43463839	44888839	1.37	k1prob	rs62062276	44093627	1.43986e-4	ENSG00000186868	MAPT	YES	intron_variant	MODIFIER	Transcript	ENST00000351559.5	protein_coding	6893	NA	NA
068	1	17	43463839	44888839	1.37	k1prob	rs62062276	44093627	1.43986e-4	ENSG00000186868	MAPT	YES	intron_variant	MODIFIER	Transcript	ENST00000415613.2	protein_coding	6893	NA	NA
068	1	17	43463839	44888839	1.37	k1prob	rs62062276	44093627	1.43986e-4	ENSG00000186868	MAPT	YES	intron_variant	MODIFIER	Transcript	ENST00000420682.2	protein_coding	6893	NA	NA
068	1	17	43463839	44888839	1.37	k1prob	rs62062276	44093627	1.43986e-4	ENSG00000186868	MAPT	YES	intron_variant	MODIFIER	Transcript	ENST00000431008.3	protein_coding	6893	NA	NA
068	1	17	43463839	44888839	1.37	k1prob	rs62062276	44093627	1.43986e-4	ENSG00000186868	MAPT	YES	intron_variant	MODIFIER	Transcript	ENST00000446361.3	protein_coding	6893	NA	NA
068	1	17	43463839	44888839	1.37	k1prob	rs62062276	44093627	1.43986e-4	ENSG00000186868	MAPT	YES	intron_variant	MODIFIER	Transcript	ENST00000535772.1	protein_coding	6893	NA	NA
068	1	17	43463839	44888839	1.37	k1prob	rs62062276	44093627	1.43986e-4	ENSG00000186868	MAPT	YES	intron_variant,non_coding_transcript_variant	MODIFIER	Transcript	ENST00000570299.1	processed_transcript	6893	NA	NA
068	1	17	43463839	44888839	1.37	k1prob	rs62062276	44093627	1.43986e-4	ENSG00000186868	MAPT	YES	intron_variant	MODIFIER	Transcript	ENST00000571987.1	protein_coding	6893	NA	NA
068	1	17	43463839	44888839	1.37	k1prob	rs62062276	44093627	1.43986e-4	ENSG00000186868	MAPT	YES	intron_variant	MODIFIER	Transcript	ENST00000574436.1	protein_coding	6893	NA	NA
068	1	17	43463839	44888839	1.37	k1prob	rs62062276	44093627	1.43986e-4	ENSG00000186868	MAPT	YES	intron_variant	MODIFIER	Transcript	ENST00000576518.1	protein_coding	6893	NA	NA
068	1	17	43463839	44888839	1.37	k1prob	rs62062275	44093496	1.43986e-4	ENSG00000186868	MAPT	YES	intron_variant	MODIFIER	Transcript	ENST00000262410.5	protein_coding	6893	NA	NA
068	1	17	43463839	44888839	1.37	k1prob	rs62062275	44093496	1.43986e-4	ENSG00000186868	MAPT	YES	intron_variant	MODIFIER	Transcript	ENST00000334239.8	protein_coding	6893	NA	NA
068	1	17	43463839	44888839	1.37	k1prob	rs62062275	44093496	1.43986e-4	ENSG00000186868	MAPT	YES	intron_variant	MODIFIER	Transcript	ENST00000340799.5	protein_coding	6893	NA	NA
068	1	17	43463839	44888839	1.37	k1prob	rs62062275	44093496	1.43986e-4	ENSG00000186868	MAPT	YES	intron_variant	MODIFIER	Transcript	ENST00000344290.5	protein_coding	6893	NA	NA
068	1	17	43463839	44888839	1.37	k1prob	rs62062275	44093496	1.43986e-4	ENSG00000186868	MAPT	YES	intron_variant	MODIFIER	Transcript	ENST00000347967.5	protein_coding	6893	NA	NA
068	1	17	43463839	44888839	1.37	k1prob	rs62062275	44093496	1.43986e-4	ENSG00000186868	MAPT	YES	intron_variant	MODIFIER	Transcript	ENST00000351559.5	protein_coding	6893	NA	NA
068	1	17	43463839	44888839	1.37	k1prob	rs62062275	44093496	1.43986e-4	ENSG00000186868	MAPT	YES	intron_variant	MODIFIER	Transcript	ENST00000415613.2	protein_coding	6893	NA	NA
068	1	17	43463839	44888839	1.37	k1prob	rs62062275	44093496	1.43986e-4	ENSG00000186868	MAPT	YES	intron_variant	MODIFIER	Transcript	ENST00000420682.2	protein_coding	6893	NA	NA
068	1	17	43463839	44888839	1.37	k1prob	rs62062275	44093496	1.43986e-4	ENSG00000186868	MAPT	YES	intron_variant	MODIFIER	Transcript	ENST00000431008.3	protein_coding	6893	NA	NA
068	1	17	43463839	44888839	1.37	k1prob	rs62062275	44093496	1.43986e-4	ENSG00000186868	MAPT	YES	intron_variant	MODIFIER	Transcript	ENST00000446361.3	protein_coding	6893	NA	NA
068	1	17	43463839	44888839	1.37	k1prob	rs62062275	44093496	1.43986e-4	ENSG00000186868	MAPT	YES	intron_variant	MODIFIER	Transcript	ENST00000535772.1	protein_coding	6893	NA	NA
068	1	17	43463839	44888839	1.37	k1prob	rs62062275	44093496	1.43986e-4	ENSG00000186868	MAPT	YES	intron_variant,non_coding_transcript_variant	MODIFIER	Transcript	ENST00000570299.1	processed_transcript	6893	NA	NA
068	1	17	43463839	44888839	1.37	k1prob	rs62062275	44093496	1.43986e-4	ENSG00000186868	MAPT	YES	intron_variant	MODIFIER	Transcript	ENST00000571987.1	protein_coding	6893	NA	NA
068	1	17	43463839	44888839	1.37	k1prob	rs62062275	44093496	1.43986e-4	ENSG00000186868	MAPT	YES	intron_variant	MODIFIER	Transcript	ENST00000574436.1	protein_coding	6893	NA	NA
068	1	17	43463839	44888839	1.37	k1prob	rs62062275	44093496	1.43986e-4	ENSG00000186868	MAPT	YES	intron_variant	MODIFIER	Transcript	ENST00000576518.1	protein_coding	6893	NA	NA
068	1	17	43463839	44888839	1.37	k1prob	rs62062274	44093319	1.43986e-4	ENSG00000186868	MAPT	YES	intron_variant	MODIFIER	Transcript	ENST00000262410.5	protein_coding	6893	NA	NA
068	1	17	43463839	44888839	1.37	k1prob	rs62062274	44093319	1.43986e-4	ENSG00000186868	MAPT	YES	intron_variant	MODIFIER	Transcript	ENST00000334239.8	protein_coding	6893	NA	NA
068	1	17	43463839	44888839	1.37	k1prob	rs62062274	44093319	1.43986e-4	ENSG00000186868	MAPT	YES	intron_variant	MODIFIER	Transcript	ENST00000340799.5	protein_coding	6893	NA	NA
068	1	17	43463839	44888839	1.37	k1prob	rs62062274	44093319	1.43986e-4	ENSG00000186868	MAPT	YES	intron_variant	MODIFIER	Transcript	ENST00000344290.5	protein_coding	6893	NA	NA
068	1	17	43463839	44888839	1.37	k1prob	rs62062274	44093319	1.43986e-4	ENSG00000186868	MAPT	YES	intron_variant	MODIFIER	Transcript	ENST00000347967.5	protein_coding	6893	NA	NA
068	1	17	43463839	44888839	1.37	k1prob	rs62062274	44093319	1.43986e-4	ENSG00000186868	MAPT	YES	intron_variant	MODIFIER	Transcript	ENST00000351559.5	protein_coding	6893	NA	NA
068	1	17	43463839	44888839	1.37	k1prob	rs62062274	44093319	1.43986e-4	ENSG00000186868	MAPT	YES	intron_variant	MODIFIER	Transcript	ENST00000415613.2	protein_coding	6893	NA	NA
068	1	17	43463839	44888839	1.37	k1prob	rs62062274	44093319	1.43986e-4	ENSG00000186868	MAPT	YES	intron_variant	MODIFIER	Transcript	ENST00000420682.2	protein_coding	6893	NA	NA
068	1	17	43463839	44888839	1.37	k1prob	rs62062274	44093319	1.43986e-4	ENSG00000186868	MAPT	YES	intron_variant	MODIFIER	Transcript	ENST00000431008.3	protein_coding	6893	NA	NA
068	1	17	43463839	44888839	1.37	k1prob	rs62062274	44093319	1.43986e-4	ENSG00000186868	MAPT	YES	intron_variant	MODIFIER	Transcript	ENST00000446361.3	protein_coding	6893	NA	NA
068	1	17	43463839	44888839	1.37	k1prob	rs62062274	44093319	1.43986e-4	ENSG00000186868	MAPT	YES	intron_variant	MODIFIER	Transcript	ENST00000535772.1	protein_coding	6893	NA	NA
068	1	17	43463839	44888839	1.37	k1prob	rs62062274	44093319	1.43986e-4	ENSG00000186868	MAPT	YES	intron_variant,non_coding_transcript_variant	MODIFIER	Transcript	ENST00000570299.1	processed_transcript	6893	NA	NA
068	1	17	43463839	44888839	1.37	k1prob	rs62062274	44093319	1.43986e-4	ENSG00000186868	MAPT	YES	intron_variant	MODIFIER	Transcript	ENST00000571987.1	protein_coding	6893	NA	NA
068	1	17	43463839	44888839	1.37	k1prob	rs62062274	44093319	1.43986e-4	ENSG00000186868	MAPT	YES	intron_variant	MODIFIER	Transcript	ENST00000574436.1	protein_coding	6893	NA	NA
068	1	17	43463839	44888839	1.37	k1prob	rs62062274	44093319	1.43986e-4	ENSG00000186868	MAPT	YES	intron_variant	MODIFIER	Transcript	ENST00000576518.1	protein_coding	6893	NA	NA
068	1	17	43463839	44888839	1.37	k1prob	rs12150469	44092497	1.43986e-4	ENSG00000186868	MAPT	YES	intron_variant	MODIFIER	Transcript	ENST00000262410.5	protein_coding	6893	NA	NA
068	1	17	43463839	44888839	1.37	k1prob	rs12150469	44092497	1.43986e-4	ENSG00000186868	MAPT	YES	intron_variant	MODIFIER	Transcript	ENST00000334239.8	protein_coding	6893	NA	NA
068	1	17	43463839	44888839	1.37	k1prob	rs12150469	44092497	1.43986e-4	ENSG00000186868	MAPT	YES	intron_variant	MODIFIER	Transcript	ENST00000340799.5	protein_coding	6893	NA	NA
068	1	17	43463839	44888839	1.37	k1prob	rs12150469	44092497	1.43986e-4	ENSG00000186868	MAPT	YES	intron_variant	MODIFIER	Transcript	ENST00000344290.5	protein_coding	6893	NA	NA
068	1	17	43463839	44888839	1.37	k1prob	rs12150469	44092497	1.43986e-4	ENSG00000186868	MAPT	YES	intron_variant	MODIFIER	Transcript	ENST00000347967.5	protein_coding	6893	NA	NA
068	1	17	43463839	44888839	1.37	k1prob	rs12150469	44092497	1.43986e-4	ENSG00000186868	MAPT	YES	intron_variant	MODIFIER	Transcript	ENST00000351559.5	protein_coding	6893	NA	NA
068	1	17	43463839	44888839	1.37	k1prob	rs12150469	44092497	1.43986e-4	ENSG00000186868	MAPT	YES	intron_variant	MODIFIER	Transcript	ENST00000415613.2	protein_coding	6893	NA	NA
068	1	17	43463839	44888839	1.37	k1prob	rs12150469	44092497	1.43986e-4	ENSG00000186868	MAPT	YES	intron_variant	MODIFIER	Transcript	ENST00000420682.2	protein_coding	6893	NA	NA
068	1	17	43463839	44888839	1.37	k1prob	rs12150469	44092497	1.43986e-4	ENSG00000186868	MAPT	YES	intron_variant	MODIFIER	Transcript	ENST00000431008.3	protein_coding	6893	NA	NA
068	1	17	43463839	44888839	1.37	k1prob	rs12150469	44092497	1.43986e-4	ENSG00000186868	MAPT	YES	intron_variant	MODIFIER	Transcript	ENST00000446361.3	protein_coding	6893	NA	NA
068	1	17	43463839	44888839	1.37	k1prob	rs12150469	44092497	1.43986e-4	ENSG00000186868	MAPT	YES	intron_variant	MODIFIER	Transcript	ENST00000535772.1	protein_coding	6893	NA	NA
068	1	17	43463839	44888839	1.37	k1prob	rs12150469	44092497	1.43986e-4	ENSG00000186868	MAPT	YES	intron_variant,non_coding_transcript_variant	MODIFIER	Transcript	ENST00000570299.1	processed_transcript	6893	NA	NA
068	1	17	43463839	44888839	1.37	k1prob	rs12150469	44092497	1.43986e-4	ENSG00000186868	MAPT	YES	intron_variant	MODIFIER	Transcript	ENST00000571987.1	protein_coding	6893	NA	NA
068	1	17	43463839	44888839	1.37	k1prob	rs12150469	44092497	1.43986e-4	ENSG00000186868	MAPT	YES	intron_variant	MODIFIER	Transcript	ENST00000574436.1	protein_coding	6893	NA	NA
068	1	17	43463839	44888839	1.37	k1prob	rs12150469	44092497	1.43986e-4	ENSG00000186868	MAPT	YES	intron_variant	MODIFIER	Transcript	ENST00000576518.1	protein_coding	6893	NA	NA
068	1	17	43463839	44888839	1.37	k1prob	rs75534191	44091724	1.43986e-4	ENSG00000186868	MAPT	YES	intron_variant	MODIFIER	Transcript	ENST00000262410.5	protein_coding	6893	NA	NA
068	1	17	43463839	44888839	1.37	k1prob	rs75534191	44091724	1.43986e-4	ENSG00000186868	MAPT	YES	intron_variant	MODIFIER	Transcript	ENST00000334239.8	protein_coding	6893	NA	NA
068	1	17	43463839	44888839	1.37	k1prob	rs75534191	44091724	1.43986e-4	ENSG00000186868	MAPT	YES	intron_variant	MODIFIER	Transcript	ENST00000340799.5	protein_coding	6893	NA	NA
068	1	17	43463839	44888839	1.37	k1prob	rs75534191	44091724	1.43986e-4	ENSG00000186868	MAPT	YES	intron_variant	MODIFIER	Transcript	ENST00000344290.5	protein_coding	6893	NA	NA
068	1	17	43463839	44888839	1.37	k1prob	rs75534191	44091724	1.43986e-4	ENSG00000186868	MAPT	YES	intron_variant	MODIFIER	Transcript	ENST00000347967.5	protein_coding	6893	NA	NA
068	1	17	43463839	44888839	1.37	k1prob	rs75534191	44091724	1.43986e-4	ENSG00000186868	MAPT	YES	intron_variant	MODIFIER	Transcript	ENST00000351559.5	protein_coding	6893	NA	NA
068	1	17	43463839	44888839	1.37	k1prob	rs75534191	44091724	1.43986e-4	ENSG00000186868	MAPT	YES	intron_variant	MODIFIER	Transcript	ENST00000415613.2	protein_coding	6893	NA	NA
068	1	17	43463839	44888839	1.37	k1prob	rs75534191	44091724	1.43986e-4	ENSG00000186868	MAPT	YES	intron_variant	MODIFIER	Transcript	ENST00000420682.2	protein_coding	6893	NA	NA
068	1	17	43463839	44888839	1.37	k1prob	rs75534191	44091724	1.43986e-4	ENSG00000186868	MAPT	YES	intron_variant	MODIFIER	Transcript	ENST00000431008.3	protein_coding	6893	NA	NA
068	1	17	43463839	44888839	1.37	k1prob	rs75534191	44091724	1.43986e-4	ENSG00000186868	MAPT	YES	intron_variant	MODIFIER	Transcript	ENST00000446361.3	protein_coding	6893	NA	NA
068	1	17	43463839	44888839	1.37	k1prob	rs75534191	44091724	1.43986e-4	ENSG00000186868	MAPT	YES	intron_variant	MODIFIER	Transcript	ENST00000535772.1	protein_coding	6893	NA	NA
068	1	17	43463839	44888839	1.37	k1prob	rs75534191	44091724	1.43986e-4	ENSG00000186868	MAPT	YES	intron_variant,non_coding_transcript_variant	MODIFIER	Transcript	ENST00000570299.1	processed_transcript	6893	NA	NA
068	1	17	43463839	44888839	1.37	k1prob	rs75534191	44091724	1.43986e-4	ENSG00000186868	MAPT	YES	intron_variant	MODIFIER	Transcript	ENST00000571987.1	protein_coding	6893	NA	NA
068	1	17	43463839	44888839	1.37	k1prob	rs75534191	44091724	1.43986e-4	ENSG00000186868	MAPT	YES	intron_variant	MODIFIER	Transcript	ENST00000574436.1	protein_coding	6893	NA	NA
068	1	17	43463839	44888839	1.37	k1prob	rs75534191	44091724	1.43986e-4	ENSG00000186868	MAPT	YES	intron_variant	MODIFIER	Transcript	ENST00000576518.1	protein_coding	6893	NA	NA
068	1	17	43463839	44888839	1.37	k1prob	rs77513497	44045474	1.43986e-4	ENSG00000186868	MAPT	YES	intron_variant	MODIFIER	Transcript	ENST00000262410.5	protein_coding	6893	NA	NA
068	1	17	43463839	44888839	1.37	k1prob	rs77513497	44045474	1.43986e-4	ENSG00000186868	MAPT	YES	intron_variant	MODIFIER	Transcript	ENST00000334239.8	protein_coding	6893	NA	NA
068	1	17	43463839	44888839	1.37	k1prob	rs77513497	44045474	1.43986e-4	ENSG00000186868	MAPT	YES	intron_variant	MODIFIER	Transcript	ENST00000340799.5	protein_coding	6893	NA	NA
068	1	17	43463839	44888839	1.37	k1prob	rs77513497	44045474	1.43986e-4	ENSG00000186868	MAPT	YES	intron_variant	MODIFIER	Transcript	ENST00000344290.5	protein_coding	6893	NA	NA
068	1	17	43463839	44888839	1.37	k1prob	rs77513497	44045474	1.43986e-4	ENSG00000186868	MAPT	YES	intron_variant	MODIFIER	Transcript	ENST00000347967.5	protein_coding	6893	NA	NA
068	1	17	43463839	44888839	1.37	k1prob	rs77513497	44045474	1.43986e-4	ENSG00000186868	MAPT	YES	intron_variant	MODIFIER	Transcript	ENST00000351559.5	protein_coding	6893	NA	NA
068	1	17	43463839	44888839	1.37	k1prob	rs77513497	44045474	1.43986e-4	ENSG00000186868	MAPT	YES	intron_variant	MODIFIER	Transcript	ENST00000415613.2	protein_coding	6893	NA	NA
068	1	17	43463839	44888839	1.37	k1prob	rs77513497	44045474	1.43986e-4	ENSG00000186868	MAPT	YES	intron_variant	MODIFIER	Transcript	ENST00000420682.2	protein_coding	6893	NA	NA
068	1	17	43463839	44888839	1.37	k1prob	rs77513497	44045474	1.43986e-4	ENSG00000186868	MAPT	YES	intron_variant	MODIFIER	Transcript	ENST00000431008.3	protein_coding	6893	NA	NA
068	1	17	43463839	44888839	1.37	k1prob	rs77513497	44045474	1.43986e-4	ENSG00000186868	MAPT	YES	intron_variant	MODIFIER	Transcript	ENST00000446361.3	protein_coding	6893	NA	NA
068	1	17	43463839	44888839	1.37	k1prob	rs77513497	44045474	1.43986e-4	ENSG00000186868	MAPT	YES	intron_variant	MODIFIER	Transcript	ENST00000535772.1	protein_coding	6893	NA	NA
068	1	17	43463839	44888839	1.37	k1prob	rs77513497	44045474	1.43986e-4	ENSG00000186868	MAPT	YES	intron_variant,non_coding_transcript_variant	MODIFIER	Transcript	ENST00000570299.1	processed_transcript	6893	NA	NA
068	1	17	43463839	44888839	1.37	k1prob	rs77513497	44045474	1.43986e-4	ENSG00000186868	MAPT	YES	intron_variant,NMD_transcript_variant	MODIFIER	Transcript	ENST00000571311.1	nonsense_mediated_decay	6893	NA	NA
068	1	17	43463839	44888839	1.37	k1prob	rs77513497	44045474	1.43986e-4	ENSG00000186868	MAPT	YES	intron_variant	MODIFIER	Transcript	ENST00000571987.1	protein_coding	6893	NA	NA
068	1	17	43463839	44888839	1.37	k1prob	rs77513497	44045474	1.43986e-4	ENSG00000186868	MAPT	YES	intron_variant	MODIFIER	Transcript	ENST00000574436.1	protein_coding	6893	NA	NA
068	1	17	43463839	44888839	1.37	k1prob	rs77513497	44045474	1.43986e-4	ENSG00000186868	MAPT	YES	upstream_gene_variant	MODIFIER	Transcript	ENST00000576518.1	protein_coding	6893	NA	NA
068	1	17	43463839	44888839	1.37	k1prob	rs75666751	44090148	1.43986e-4	ENSG00000186868	MAPT	YES	intron_variant	MODIFIER	Transcript	ENST00000262410.5	protein_coding	6893	NA	NA
068	1	17	43463839	44888839	1.37	k1prob	rs75666751	44090148	1.43986e-4	ENSG00000186868	MAPT	YES	intron_variant	MODIFIER	Transcript	ENST00000334239.8	protein_coding	6893	NA	NA
068	1	17	43463839	44888839	1.37	k1prob	rs75666751	44090148	1.43986e-4	ENSG00000186868	MAPT	YES	intron_variant	MODIFIER	Transcript	ENST00000340799.5	protein_coding	6893	NA	NA
068	1	17	43463839	44888839	1.37	k1prob	rs75666751	44090148	1.43986e-4	ENSG00000186868	MAPT	YES	intron_variant	MODIFIER	Transcript	ENST00000344290.5	protein_coding	6893	NA	NA
068	1	17	43463839	44888839	1.37	k1prob	rs75666751	44090148	1.43986e-4	ENSG00000186868	MAPT	YES	intron_variant	MODIFIER	Transcript	ENST00000347967.5	protein_coding	6893	NA	NA
068	1	17	43463839	44888839	1.37	k1prob	rs75666751	44090148	1.43986e-4	ENSG00000186868	MAPT	YES	intron_variant	MODIFIER	Transcript	ENST00000351559.5	protein_coding	6893	NA	NA
068	1	17	43463839	44888839	1.37	k1prob	rs75666751	44090148	1.43986e-4	ENSG00000186868	MAPT	YES	intron_variant	MODIFIER	Transcript	ENST00000415613.2	protein_coding	6893	NA	NA
068	1	17	43463839	44888839	1.37	k1prob	rs75666751	44090148	1.43986e-4	ENSG00000186868	MAPT	YES	intron_variant	MODIFIER	Transcript	ENST00000420682.2	protein_coding	6893	NA	NA
068	1	17	43463839	44888839	1.37	k1prob	rs75666751	44090148	1.43986e-4	ENSG00000186868	MAPT	YES	intron_variant	MODIFIER	Transcript	ENST00000431008.3	protein_coding	6893	NA	NA
068	1	17	43463839	44888839	1.37	k1prob	rs75666751	44090148	1.43986e-4	ENSG00000186868	MAPT	YES	intron_variant	MODIFIER	Transcript	ENST00000446361.3	protein_coding	6893	NA	NA
068	1	17	43463839	44888839	1.37	k1prob	rs75666751	44090148	1.43986e-4	ENSG00000186868	MAPT	YES	intron_variant	MODIFIER	Transcript	ENST00000535772.1	protein_coding	6893	NA	NA
068	1	17	43463839	44888839	1.37	k1prob	rs75666751	44090148	1.43986e-4	ENSG00000186868	MAPT	YES	intron_variant,non_coding_transcript_variant	MODIFIER	Transcript	ENST00000570299.1	processed_transcript	6893	NA	NA
068	1	17	43463839	44888839	1.37	k1prob	rs75666751	44090148	1.43986e-4	ENSG00000186868	MAPT	YES	intron_variant	MODIFIER	Transcript	ENST00000571987.1	protein_coding	6893	NA	NA
068	1	17	43463839	44888839	1.37	k1prob	rs75666751	44090148	1.43986e-4	ENSG00000186868	MAPT	YES	intron_variant	MODIFIER	Transcript	ENST00000574436.1	protein_coding	6893	NA	NA
068	1	17	43463839	44888839	1.37	k1prob	rs75666751	44090148	1.43986e-4	ENSG00000186868	MAPT	YES	intron_variant	MODIFIER	Transcript	ENST00000576518.1	protein_coding	6893	NA	NA
068	1	17	43463839	44888839	1.37	k1prob	rs62641967	44047216	1.43986e-4	ENSG00000186868	MAPT	YES	intron_variant	MODIFIER	Transcript	ENST00000262410.5	protein_coding	6893	NA	NA
068	1	17	43463839	44888839	1.37	k1prob	rs62641967	44047216	1.43986e-4	ENSG00000186868	MAPT	YES	intron_variant	MODIFIER	Transcript	ENST00000334239.8	protein_coding	6893	NA	NA
068	1	17	43463839	44888839	1.37	k1prob	rs62641967	44047216	1.43986e-4	ENSG00000186868	MAPT	YES	intron_variant	MODIFIER	Transcript	ENST00000340799.5	protein_coding	6893	NA	NA
068	1	17	43463839	44888839	1.37	k1prob	rs62641967	44047216	1.43986e-4	ENSG00000186868	MAPT	YES	intron_variant	MODIFIER	Transcript	ENST00000344290.5	protein_coding	6893	NA	NA
068	1	17	43463839	44888839	1.37	k1prob	rs62641967	44047216	1.43986e-4	ENSG00000186868	MAPT	YES	intron_variant	MODIFIER	Transcript	ENST00000347967.5	protein_coding	6893	NA	NA
068	1	17	43463839	44888839	1.37	k1prob	rs62641967	44047216	1.43986e-4	ENSG00000186868	MAPT	YES	intron_variant	MODIFIER	Transcript	ENST00000351559.5	protein_coding	6893	NA	NA
068	1	17	43463839	44888839	1.37	k1prob	rs62641967	44047216	1.43986e-4	ENSG00000186868	MAPT	YES	intron_variant	MODIFIER	Transcript	ENST00000415613.2	protein_coding	6893	NA	NA
068	1	17	43463839	44888839	1.37	k1prob	rs62641967	44047216	1.43986e-4	ENSG00000186868	MAPT	YES	intron_variant	MODIFIER	Transcript	ENST00000420682.2	protein_coding	6893	NA	NA
068	1	17	43463839	44888839	1.37	k1prob	rs62641967	44047216	1.43986e-4	ENSG00000186868	MAPT	YES	intron_variant	MODIFIER	Transcript	ENST00000431008.3	protein_coding	6893	NA	NA
068	1	17	43463839	44888839	1.37	k1prob	rs62641967	44047216	1.43986e-4	ENSG00000186868	MAPT	YES	intron_variant	MODIFIER	Transcript	ENST00000446361.3	protein_coding	6893	NA	NA
068	1	17	43463839	44888839	1.37	k1prob	rs62641967	44047216	1.43986e-4	ENSG00000186868	MAPT	YES	intron_variant	MODIFIER	Transcript	ENST00000535772.1	protein_coding	6893	NA	NA
068	1	17	43463839	44888839	1.37	k1prob	rs62641967	44047216	1.43986e-4	ENSG00000186868	MAPT	YES	intron_variant,non_coding_transcript_variant	MODIFIER	Transcript	ENST00000570299.1	processed_transcript	6893	NA	NA
068	1	17	43463839	44888839	1.37	k1prob	rs62641967	44047216	1.43986e-4	ENSG00000186868	MAPT	YES	intron_variant,NMD_transcript_variant	MODIFIER	Transcript	ENST00000571311.1	nonsense_mediated_decay	6893	NA	NA
068	1	17	43463839	44888839	1.37	k1prob	rs62641967	44047216	1.43986e-4	ENSG00000186868	MAPT	YES	intron_variant	MODIFIER	Transcript	ENST00000571987.1	protein_coding	6893	NA	NA
068	1	17	43463839	44888839	1.37	k1prob	rs62641967	44047216	1.43986e-4	ENSG00000186868	MAPT	YES	intron_variant	MODIFIER	Transcript	ENST00000574436.1	protein_coding	6893	NA	NA
068	1	17	43463839	44888839	1.37	k1prob	rs62641967	44047216	1.43986e-4	ENSG00000186868	MAPT	YES	upstream_gene_variant	MODIFIER	Transcript	ENST00000576518.1	protein_coding	6893	NA	NA
068	1	17	43463839	44888839	1.37	k1prob	rs62062282	44094374	1.43986e-4	ENSG00000186868	MAPT	YES	intron_variant	MODIFIER	Transcript	ENST00000262410.5	protein_coding	6893	NA	NA
068	1	17	43463839	44888839	1.37	k1prob	rs62062282	44094374	1.43986e-4	ENSG00000186868	MAPT	YES	intron_variant	MODIFIER	Transcript	ENST00000334239.8	protein_coding	6893	NA	NA
068	1	17	43463839	44888839	1.37	k1prob	rs62062282	44094374	1.43986e-4	ENSG00000186868	MAPT	YES	intron_variant	MODIFIER	Transcript	ENST00000340799.5	protein_coding	6893	NA	NA
068	1	17	43463839	44888839	1.37	k1prob	rs62062282	44094374	1.43986e-4	ENSG00000186868	MAPT	YES	intron_variant	MODIFIER	Transcript	ENST00000344290.5	protein_coding	6893	NA	NA
068	1	17	43463839	44888839	1.37	k1prob	rs62062282	44094374	1.43986e-4	ENSG00000186868	MAPT	YES	intron_variant	MODIFIER	Transcript	ENST00000347967.5	protein_coding	6893	NA	NA
068	1	17	43463839	44888839	1.37	k1prob	rs62062282	44094374	1.43986e-4	ENSG00000186868	MAPT	YES	intron_variant	MODIFIER	Transcript	ENST00000351559.5	protein_coding	6893	NA	NA
068	1	17	43463839	44888839	1.37	k1prob	rs62062282	44094374	1.43986e-4	ENSG00000186868	MAPT	YES	intron_variant	MODIFIER	Transcript	ENST00000415613.2	protein_coding	6893	NA	NA
068	1	17	43463839	44888839	1.37	k1prob	rs62062282	44094374	1.43986e-4	ENSG00000186868	MAPT	YES	intron_variant	MODIFIER	Transcript	ENST00000420682.2	protein_coding	6893	NA	NA
068	1	17	43463839	44888839	1.37	k1prob	rs62062282	44094374	1.43986e-4	ENSG00000186868	MAPT	YES	intron_variant	MODIFIER	Transcript	ENST00000431008.3	protein_coding	6893	NA	NA
068	1	17	43463839	44888839	1.37	k1prob	rs62062282	44094374	1.43986e-4	ENSG00000186868	MAPT	YES	intron_variant	MODIFIER	Transcript	ENST00000446361.3	protein_coding	6893	NA	NA
068	1	17	43463839	44888839	1.37	k1prob	rs62062282	44094374	1.43986e-4	ENSG00000186868	MAPT	YES	intron_variant	MODIFIER	Transcript	ENST00000535772.1	protein_coding	6893	NA	NA
068	1	17	43463839	44888839	1.37	k1prob	rs62062282	44094374	1.43986e-4	ENSG00000186868	MAPT	YES	intron_variant,non_coding_transcript_variant	MODIFIER	Transcript	ENST00000570299.1	processed_transcript	6893	NA	NA
068	1	17	43463839	44888839	1.37	k1prob	rs62062282	44094374	1.43986e-4	ENSG00000186868	MAPT	YES	intron_variant	MODIFIER	Transcript	ENST00000571987.1	protein_coding	6893	NA	NA
068	1	17	43463839	44888839	1.37	k1prob	rs62062282	44094374	1.43986e-4	ENSG00000186868	MAPT	YES	intron_variant	MODIFIER	Transcript	ENST00000574436.1	protein_coding	6893	NA	NA
068	1	17	43463839	44888839	1.37	k1prob	rs62062282	44094374	1.43986e-4	ENSG00000186868	MAPT	YES	intron_variant	MODIFIER	Transcript	ENST00000576518.1	protein_coding	6893	NA	NA
068	1	17	43463839	44888839	1.37	k1prob	rs17652502	44094471	1.43986e-4	ENSG00000186868	MAPT	YES	intron_variant	MODIFIER	Transcript	ENST00000262410.5	protein_coding	6893	NA	NA
068	1	17	43463839	44888839	1.37	k1prob	rs17652502	44094471	1.43986e-4	ENSG00000186868	MAPT	YES	intron_variant	MODIFIER	Transcript	ENST00000334239.8	protein_coding	6893	NA	NA
068	1	17	43463839	44888839	1.37	k1prob	rs17652502	44094471	1.43986e-4	ENSG00000186868	MAPT	YES	intron_variant	MODIFIER	Transcript	ENST00000340799.5	protein_coding	6893	NA	NA
068	1	17	43463839	44888839	1.37	k1prob	rs17652502	44094471	1.43986e-4	ENSG00000186868	MAPT	YES	intron_variant	MODIFIER	Transcript	ENST00000344290.5	protein_coding	6893	NA	NA
068	1	17	43463839	44888839	1.37	k1prob	rs17652502	44094471	1.43986e-4	ENSG00000186868	MAPT	YES	intron_variant	MODIFIER	Transcript	ENST00000347967.5	protein_coding	6893	NA	NA
068	1	17	43463839	44888839	1.37	k1prob	rs17652502	44094471	1.43986e-4	ENSG00000186868	MAPT	YES	intron_variant	MODIFIER	Transcript	ENST00000351559.5	protein_coding	6893	NA	NA
068	1	17	43463839	44888839	1.37	k1prob	rs17652502	44094471	1.43986e-4	ENSG00000186868	MAPT	YES	intron_variant	MODIFIER	Transcript	ENST00000415613.2	protein_coding	6893	NA	NA
068	1	17	43463839	44888839	1.37	k1prob	rs17652502	44094471	1.43986e-4	ENSG00000186868	MAPT	YES	intron_variant	MODIFIER	Transcript	ENST00000420682.2	protein_coding	6893	NA	NA
068	1	17	43463839	44888839	1.37	k1prob	rs17652502	44094471	1.43986e-4	ENSG00000186868	MAPT	YES	intron_variant	MODIFIER	Transcript	ENST00000431008.3	protein_coding	6893	NA	NA
068	1	17	43463839	44888839	1.37	k1prob	rs17652502	44094471	1.43986e-4	ENSG00000186868	MAPT	YES	intron_variant	MODIFIER	Transcript	ENST00000446361.3	protein_coding	6893	NA	NA
068	1	17	43463839	44888839	1.37	k1prob	rs17652502	44094471	1.43986e-4	ENSG00000186868	MAPT	YES	intron_variant	MODIFIER	Transcript	ENST00000535772.1	protein_coding	6893	NA	NA
068	1	17	43463839	44888839	1.37	k1prob	rs17652502	44094471	1.43986e-4	ENSG00000186868	MAPT	YES	intron_variant,non_coding_transcript_variant	MODIFIER	Transcript	ENST00000570299.1	processed_transcript	6893	NA	NA
068	1	17	43463839	44888839	1.37	k1prob	rs17652502	44094471	1.43986e-4	ENSG00000186868	MAPT	YES	intron_variant	MODIFIER	Transcript	ENST00000571987.1	protein_coding	6893	NA	NA
068	1	17	43463839	44888839	1.37	k1prob	rs17652502	44094471	1.43986e-4	ENSG00000186868	MAPT	YES	intron_variant	MODIFIER	Transcript	ENST00000574436.1	protein_coding	6893	NA	NA
068	1	17	43463839	44888839	1.37	k1prob	rs17652502	44094471	1.43986e-4	ENSG00000186868	MAPT	YES	intron_variant	MODIFIER	Transcript	ENST00000576518.1	protein_coding	6893	NA	NA
068	1	17	43463839	44888839	1.37	k1prob	rs74373419	44047609	1.43986e-4	ENSG00000186868	MAPT	YES	intron_variant	MODIFIER	Transcript	ENST00000262410.5	protein_coding	6893	NA	NA
068	1	17	43463839	44888839	1.37	k1prob	rs74373419	44047609	1.43986e-4	ENSG00000186868	MAPT	YES	intron_variant	MODIFIER	Transcript	ENST00000334239.8	protein_coding	6893	NA	NA
068	1	17	43463839	44888839	1.37	k1prob	rs74373419	44047609	1.43986e-4	ENSG00000186868	MAPT	YES	intron_variant	MODIFIER	Transcript	ENST00000340799.5	protein_coding	6893	NA	NA
068	1	17	43463839	44888839	1.37	k1prob	rs74373419	44047609	1.43986e-4	ENSG00000186868	MAPT	YES	intron_variant	MODIFIER	Transcript	ENST00000344290.5	protein_coding	6893	NA	NA
068	1	17	43463839	44888839	1.37	k1prob	rs74373419	44047609	1.43986e-4	ENSG00000186868	MAPT	YES	intron_variant	MODIFIER	Transcript	ENST00000347967.5	protein_coding	6893	NA	NA
068	1	17	43463839	44888839	1.37	k1prob	rs74373419	44047609	1.43986e-4	ENSG00000186868	MAPT	YES	intron_variant	MODIFIER	Transcript	ENST00000351559.5	protein_coding	6893	NA	NA
068	1	17	43463839	44888839	1.37	k1prob	rs74373419	44047609	1.43986e-4	ENSG00000186868	MAPT	YES	intron_variant	MODIFIER	Transcript	ENST00000415613.2	protein_coding	6893	NA	NA
068	1	17	43463839	44888839	1.37	k1prob	rs74373419	44047609	1.43986e-4	ENSG00000186868	MAPT	YES	intron_variant	MODIFIER	Transcript	ENST00000420682.2	protein_coding	6893	NA	NA
068	1	17	43463839	44888839	1.37	k1prob	rs74373419	44047609	1.43986e-4	ENSG00000186868	MAPT	YES	intron_variant	MODIFIER	Transcript	ENST00000431008.3	protein_coding	6893	NA	NA
068	1	17	43463839	44888839	1.37	k1prob	rs74373419	44047609	1.43986e-4	ENSG00000186868	MAPT	YES	intron_variant	MODIFIER	Transcript	ENST00000446361.3	protein_coding	6893	NA	NA
068	1	17	43463839	44888839	1.37	k1prob	rs74373419	44047609	1.43986e-4	ENSG00000186868	MAPT	YES	intron_variant	MODIFIER	Transcript	ENST00000535772.1	protein_coding	6893	NA	NA
068	1	17	43463839	44888839	1.37	k1prob	rs74373419	44047609	1.43986e-4	ENSG00000186868	MAPT	YES	intron_variant,non_coding_transcript_variant	MODIFIER	Transcript	ENST00000570299.1	processed_transcript	6893	NA	NA
068	1	17	43463839	44888839	1.37	k1prob	rs74373419	44047609	1.43986e-4	ENSG00000186868	MAPT	YES	intron_variant,NMD_transcript_variant	MODIFIER	Transcript	ENST00000571311.1	nonsense_mediated_decay	6893	NA	NA
068	1	17	43463839	44888839	1.37	k1prob	rs74373419	44047609	1.43986e-4	ENSG00000186868	MAPT	YES	intron_variant	MODIFIER	Transcript	ENST00000571987.1	protein_coding	6893	NA	NA
068	1	17	43463839	44888839	1.37	k1prob	rs74373419	44047609	1.43986e-4	ENSG00000186868	MAPT	YES	intron_variant	MODIFIER	Transcript	ENST00000574436.1	protein_coding	6893	NA	NA
068	1	17	43463839	44888839	1.37	k1prob	rs74373419	44047609	1.43986e-4	ENSG00000186868	MAPT	YES	upstream_gene_variant	MODIFIER	Transcript	ENST00000576518.1	protein_coding	6893	NA	NA
068	1	17	43463839	44888839	1.37	k1prob	rs62063297	44047802	1.43986e-4	ENSG00000186868	MAPT	YES	intron_variant	MODIFIER	Transcript	ENST00000262410.5	protein_coding	6893	NA	NA
068	1	17	43463839	44888839	1.37	k1prob	rs62063297	44047802	1.43986e-4	ENSG00000186868	MAPT	YES	intron_variant	MODIFIER	Transcript	ENST00000334239.8	protein_coding	6893	NA	NA
068	1	17	43463839	44888839	1.37	k1prob	rs62063297	44047802	1.43986e-4	ENSG00000186868	MAPT	YES	intron_variant	MODIFIER	Transcript	ENST00000340799.5	protein_coding	6893	NA	NA
068	1	17	43463839	44888839	1.37	k1prob	rs62063297	44047802	1.43986e-4	ENSG00000186868	MAPT	YES	intron_variant	MODIFIER	Transcript	ENST00000344290.5	protein_coding	6893	NA	NA
068	1	17	43463839	44888839	1.37	k1prob	rs62063297	44047802	1.43986e-4	ENSG00000186868	MAPT	YES	intron_variant	MODIFIER	Transcript	ENST00000347967.5	protein_coding	6893	NA	NA
068	1	17	43463839	44888839	1.37	k1prob	rs62063297	44047802	1.43986e-4	ENSG00000186868	MAPT	YES	intron_variant	MODIFIER	Transcript	ENST00000351559.5	protein_coding	6893	NA	NA
068	1	17	43463839	44888839	1.37	k1prob	rs62063297	44047802	1.43986e-4	ENSG00000186868	MAPT	YES	intron_variant	MODIFIER	Transcript	ENST00000415613.2	protein_coding	6893	NA	NA
068	1	17	43463839	44888839	1.37	k1prob	rs62063297	44047802	1.43986e-4	ENSG00000186868	MAPT	YES	intron_variant	MODIFIER	Transcript	ENST00000420682.2	protein_coding	6893	NA	NA
068	1	17	43463839	44888839	1.37	k1prob	rs62063297	44047802	1.43986e-4	ENSG00000186868	MAPT	YES	intron_variant	MODIFIER	Transcript	ENST00000431008.3	protein_coding	6893	NA	NA
068	1	17	43463839	44888839	1.37	k1prob	rs62063297	44047802	1.43986e-4	ENSG00000186868	MAPT	YES	intron_variant	MODIFIER	Transcript	ENST00000446361.3	protein_coding	6893	NA	NA
068	1	17	43463839	44888839	1.37	k1prob	rs62063297	44047802	1.43986e-4	ENSG00000186868	MAPT	YES	intron_variant	MODIFIER	Transcript	ENST00000535772.1	protein_coding	6893	NA	NA
068	1	17	43463839	44888839	1.37	k1prob	rs62063297	44047802	1.43986e-4	ENSG00000186868	MAPT	YES	intron_variant,non_coding_transcript_variant	MODIFIER	Transcript	ENST00000570299.1	processed_transcript	6893	NA	NA
068	1	17	43463839	44888839	1.37	k1prob	rs62063297	44047802	1.43986e-4	ENSG00000186868	MAPT	YES	intron_variant,NMD_transcript_variant	MODIFIER	Transcript	ENST00000571311.1	nonsense_mediated_decay	6893	NA	NA
068	1	17	43463839	44888839	1.37	k1prob	rs62063297	44047802	1.43986e-4	ENSG00000186868	MAPT	YES	intron_variant	MODIFIER	Transcript	ENST00000571987.1	protein_coding	6893	NA	NA
068	1	17	43463839	44888839	1.37	k1prob	rs62063297	44047802	1.43986e-4	ENSG00000186868	MAPT	YES	intron_variant	MODIFIER	Transcript	ENST00000574436.1	protein_coding	6893	NA	NA
068	1	17	43463839	44888839	1.37	k1prob	rs62063297	44047802	1.43986e-4	ENSG00000186868	MAPT	YES	upstream_gene_variant	MODIFIER	Transcript	ENST00000576518.1	protein_coding	6893	NA	NA
068	1	17	43463839	44888839	1.37	k1prob	rs62063303	44049133	1.43986e-4	ENSG00000186868	MAPT	YES	intron_variant	MODIFIER	Transcript	ENST00000262410.5	protein_coding	6893	NA	NA
068	1	17	43463839	44888839	1.37	k1prob	rs62063303	44049133	1.43986e-4	ENSG00000186868	MAPT	YES	intron_variant	MODIFIER	Transcript	ENST00000334239.8	protein_coding	6893	NA	NA
068	1	17	43463839	44888839	1.37	k1prob	rs62063303	44049133	1.43986e-4	ENSG00000186868	MAPT	YES	intron_variant	MODIFIER	Transcript	ENST00000340799.5	protein_coding	6893	NA	NA
068	1	17	43463839	44888839	1.37	k1prob	rs62063303	44049133	1.43986e-4	ENSG00000186868	MAPT	YES	intron_variant	MODIFIER	Transcript	ENST00000344290.5	protein_coding	6893	NA	NA
068	1	17	43463839	44888839	1.37	k1prob	rs62063303	44049133	1.43986e-4	ENSG00000186868	MAPT	YES	intron_variant	MODIFIER	Transcript	ENST00000347967.5	protein_coding	6893	NA	NA
068	1	17	43463839	44888839	1.37	k1prob	rs62063303	44049133	1.43986e-4	ENSG00000186868	MAPT	YES	intron_variant	MODIFIER	Transcript	ENST00000351559.5	protein_coding	6893	NA	NA
068	1	17	43463839	44888839	1.37	k1prob	rs62063303	44049133	1.43986e-4	ENSG00000186868	MAPT	YES	intron_variant	MODIFIER	Transcript	ENST00000415613.2	protein_coding	6893	NA	NA
068	1	17	43463839	44888839	1.37	k1prob	rs62063303	44049133	1.43986e-4	ENSG00000186868	MAPT	YES	intron_variant	MODIFIER	Transcript	ENST00000420682.2	protein_coding	6893	NA	NA
068	1	17	43463839	44888839	1.37	k1prob	rs62063303	44049133	1.43986e-4	ENSG00000186868	MAPT	YES	intron_variant	MODIFIER	Transcript	ENST00000431008.3	protein_coding	6893	NA	NA
068	1	17	43463839	44888839	1.37	k1prob	rs62063303	44049133	1.43986e-4	ENSG00000186868	MAPT	YES	intron_variant	MODIFIER	Transcript	ENST00000446361.3	protein_coding	6893	NA	NA
068	1	17	43463839	44888839	1.37	k1prob	rs62063303	44049133	1.43986e-4	ENSG00000186868	MAPT	YES	intron_variant	MODIFIER	Transcript	ENST00000535772.1	protein_coding	6893	NA	NA
068	1	17	43463839	44888839	1.37	k1prob	rs62063303	44049133	1.43986e-4	ENSG00000186868	MAPT	YES	intron_variant,non_coding_transcript_variant	MODIFIER	Transcript	ENST00000570299.1	processed_transcript	6893	NA	NA
068	1	17	43463839	44888839	1.37	k1prob	rs62063303	44049133	1.43986e-4	ENSG00000186868	MAPT	YES	intron_variant,NMD_transcript_variant	MODIFIER	Transcript	ENST00000571311.1	nonsense_mediated_decay	6893	NA	NA
068	1	17	43463839	44888839	1.37	k1prob	rs62063303	44049133	1.43986e-4	ENSG00000186868	MAPT	YES	intron_variant	MODIFIER	Transcript	ENST00000571987.1	protein_coding	6893	NA	NA
068	1	17	43463839	44888839	1.37	k1prob	rs62063303	44049133	1.43986e-4	ENSG00000186868	MAPT	YES	upstream_gene_variant	MODIFIER	Transcript	ENST00000572440.1	retained_intron	6893	NA	NA
068	1	17	43463839	44888839	1.37	k1prob	rs62063303	44049133	1.43986e-4	ENSG00000186868	MAPT	YES	intron_variant	MODIFIER	Transcript	ENST00000574436.1	protein_coding	6893	NA	NA
068	1	17	43463839	44888839	1.37	k1prob	rs62063303	44049133	1.43986e-4	ENSG00000186868	MAPT	YES	upstream_gene_variant	MODIFIER	Transcript	ENST00000576518.1	protein_coding	6893	NA	NA
068	1	17	43463839	44888839	1.37	k1prob	rs2316948	44094667	1.43986e-4	ENSG00000186868	MAPT	YES	intron_variant	MODIFIER	Transcript	ENST00000262410.5	protein_coding	6893	NA	NA
068	1	17	43463839	44888839	1.37	k1prob	rs2316948	44094667	1.43986e-4	ENSG00000186868	MAPT	YES	intron_variant	MODIFIER	Transcript	ENST00000334239.8	protein_coding	6893	NA	NA
068	1	17	43463839	44888839	1.37	k1prob	rs2316948	44094667	1.43986e-4	ENSG00000186868	MAPT	YES	intron_variant	MODIFIER	Transcript	ENST00000340799.5	protein_coding	6893	NA	NA
068	1	17	43463839	44888839	1.37	k1prob	rs2316948	44094667	1.43986e-4	ENSG00000186868	MAPT	YES	intron_variant	MODIFIER	Transcript	ENST00000344290.5	protein_coding	6893	NA	NA
068	1	17	43463839	44888839	1.37	k1prob	rs2316948	44094667	1.43986e-4	ENSG00000186868	MAPT	YES	intron_variant	MODIFIER	Transcript	ENST00000347967.5	protein_coding	6893	NA	NA
068	1	17	43463839	44888839	1.37	k1prob	rs2316948	44094667	1.43986e-4	ENSG00000186868	MAPT	YES	intron_variant	MODIFIER	Transcript	ENST00000351559.5	protein_coding	6893	NA	NA
068	1	17	43463839	44888839	1.37	k1prob	rs2316948	44094667	1.43986e-4	ENSG00000186868	MAPT	YES	intron_variant	MODIFIER	Transcript	ENST00000415613.2	protein_coding	6893	NA	NA
068	1	17	43463839	44888839	1.37	k1prob	rs2316948	44094667	1.43986e-4	ENSG00000186868	MAPT	YES	intron_variant	MODIFIER	Transcript	ENST00000420682.2	protein_coding	6893	NA	NA
068	1	17	43463839	44888839	1.37	k1prob	rs2316948	44094667	1.43986e-4	ENSG00000186868	MAPT	YES	intron_variant	MODIFIER	Transcript	ENST00000431008.3	protein_coding	6893	NA	NA
068	1	17	43463839	44888839	1.37	k1prob	rs2316948	44094667	1.43986e-4	ENSG00000186868	MAPT	YES	intron_variant	MODIFIER	Transcript	ENST00000446361.3	protein_coding	6893	NA	NA
068	1	17	43463839	44888839	1.37	k1prob	rs2316948	44094667	1.43986e-4	ENSG00000186868	MAPT	YES	intron_variant	MODIFIER	Transcript	ENST00000535772.1	protein_coding	6893	NA	NA
068	1	17	43463839	44888839	1.37	k1prob	rs2316948	44094667	1.43986e-4	ENSG00000186868	MAPT	YES	intron_variant,non_coding_transcript_variant	MODIFIER	Transcript	ENST00000570299.1	processed_transcript	6893	NA	NA
068	1	17	43463839	44888839	1.37	k1prob	rs2316948	44094667	1.43986e-4	ENSG00000186868	MAPT	YES	intron_variant	MODIFIER	Transcript	ENST00000571987.1	protein_coding	6893	NA	NA
068	1	17	43463839	44888839	1.37	k1prob	rs2316948	44094667	1.43986e-4	ENSG00000186868	MAPT	YES	intron_variant	MODIFIER	Transcript	ENST00000574436.1	protein_coding	6893	NA	NA
068	1	17	43463839	44888839	1.37	k1prob	rs2316948	44094667	1.43986e-4	ENSG00000186868	MAPT	YES	intron_variant	MODIFIER	Transcript	ENST00000576518.1	protein_coding	6893	NA	NA
068	1	17	43463839	44888839	1.37	k1prob	rs17650973	44044220	1.43986e-4	ENSG00000186868	MAPT	YES	intron_variant	MODIFIER	Transcript	ENST00000262410.5	protein_coding	6893	NA	NA
068	1	17	43463839	44888839	1.37	k1prob	rs17650973	44044220	1.43986e-4	ENSG00000186868	MAPT	YES	intron_variant	MODIFIER	Transcript	ENST00000334239.8	protein_coding	6893	NA	NA
068	1	17	43463839	44888839	1.37	k1prob	rs17650973	44044220	1.43986e-4	ENSG00000186868	MAPT	YES	intron_variant	MODIFIER	Transcript	ENST00000340799.5	protein_coding	6893	NA	NA
068	1	17	43463839	44888839	1.37	k1prob	rs17650973	44044220	1.43986e-4	ENSG00000186868	MAPT	YES	intron_variant	MODIFIER	Transcript	ENST00000344290.5	protein_coding	6893	NA	NA
068	1	17	43463839	44888839	1.37	k1prob	rs17650973	44044220	1.43986e-4	ENSG00000186868	MAPT	YES	intron_variant	MODIFIER	Transcript	ENST00000347967.5	protein_coding	6893	NA	NA
068	1	17	43463839	44888839	1.37	k1prob	rs17650973	44044220	1.43986e-4	ENSG00000186868	MAPT	YES	intron_variant	MODIFIER	Transcript	ENST00000351559.5	protein_coding	6893	NA	NA
068	1	17	43463839	44888839	1.37	k1prob	rs17650973	44044220	1.43986e-4	ENSG00000186868	MAPT	YES	intron_variant	MODIFIER	Transcript	ENST00000415613.2	protein_coding	6893	NA	NA
068	1	17	43463839	44888839	1.37	k1prob	rs17650973	44044220	1.43986e-4	ENSG00000186868	MAPT	YES	intron_variant	MODIFIER	Transcript	ENST00000420682.2	protein_coding	6893	NA	NA
068	1	17	43463839	44888839	1.37	k1prob	rs17650973	44044220	1.43986e-4	ENSG00000186868	MAPT	YES	intron_variant	MODIFIER	Transcript	ENST00000431008.3	protein_coding	6893	NA	NA
068	1	17	43463839	44888839	1.37	k1prob	rs17650973	44044220	1.43986e-4	ENSG00000186868	MAPT	YES	intron_variant	MODIFIER	Transcript	ENST00000446361.3	protein_coding	6893	NA	NA
068	1	17	43463839	44888839	1.37	k1prob	rs17650973	44044220	1.43986e-4	ENSG00000186868	MAPT	YES	intron_variant	MODIFIER	Transcript	ENST00000535772.1	protein_coding	6893	NA	NA
068	1	17	43463839	44888839	1.37	k1prob	rs17650973	44044220	1.43986e-4	ENSG00000186868	MAPT	YES	intron_variant,non_coding_transcript_variant	MODIFIER	Transcript	ENST00000570299.1	processed_transcript	6893	NA	NA
068	1	17	43463839	44888839	1.37	k1prob	rs17650973	44044220	1.43986e-4	ENSG00000186868	MAPT	YES	intron_variant,NMD_transcript_variant	MODIFIER	Transcript	ENST00000571311.1	nonsense_mediated_decay	6893	NA	NA
068	1	17	43463839	44888839	1.37	k1prob	rs17650973	44044220	1.43986e-4	ENSG00000186868	MAPT	YES	intron_variant	MODIFIER	Transcript	ENST00000571987.1	protein_coding	6893	NA	NA
068	1	17	43463839	44888839	1.37	k1prob	rs17650973	44044220	1.43986e-4	ENSG00000186868	MAPT	YES	intron_variant	MODIFIER	Transcript	ENST00000574436.1	protein_coding	6893	NA	NA
068	1	17	43463839	44888839	1.37	k1prob	rs62062290	44099129	1.43986e-4	ENSG00000186868	MAPT	YES	intron_variant	MODIFIER	Transcript	ENST00000262410.5	protein_coding	6893	NA	NA
068	1	17	43463839	44888839	1.37	k1prob	rs62062290	44099129	1.43986e-4	ENSG00000186868	MAPT	YES	intron_variant	MODIFIER	Transcript	ENST00000334239.8	protein_coding	6893	NA	NA
068	1	17	43463839	44888839	1.37	k1prob	rs62062290	44099129	1.43986e-4	ENSG00000186868	MAPT	YES	intron_variant	MODIFIER	Transcript	ENST00000340799.5	protein_coding	6893	NA	NA
068	1	17	43463839	44888839	1.37	k1prob	rs62062290	44099129	1.43986e-4	ENSG00000186868	MAPT	YES	intron_variant	MODIFIER	Transcript	ENST00000344290.5	protein_coding	6893	NA	NA
068	1	17	43463839	44888839	1.37	k1prob	rs62062290	44099129	1.43986e-4	ENSG00000186868	MAPT	YES	intron_variant	MODIFIER	Transcript	ENST00000347967.5	protein_coding	6893	NA	NA
068	1	17	43463839	44888839	1.37	k1prob	rs62062290	44099129	1.43986e-4	ENSG00000186868	MAPT	YES	intron_variant	MODIFIER	Transcript	ENST00000351559.5	protein_coding	6893	NA	NA
068	1	17	43463839	44888839	1.37	k1prob	rs62062290	44099129	1.43986e-4	ENSG00000186868	MAPT	YES	intron_variant	MODIFIER	Transcript	ENST00000415613.2	protein_coding	6893	NA	NA
068	1	17	43463839	44888839	1.37	k1prob	rs62062290	44099129	1.43986e-4	ENSG00000186868	MAPT	YES	intron_variant	MODIFIER	Transcript	ENST00000420682.2	protein_coding	6893	NA	NA
068	1	17	43463839	44888839	1.37	k1prob	rs62062290	44099129	1.43986e-4	ENSG00000186868	MAPT	YES	intron_variant	MODIFIER	Transcript	ENST00000431008.3	protein_coding	6893	NA	NA
068	1	17	43463839	44888839	1.37	k1prob	rs62062290	44099129	1.43986e-4	ENSG00000186868	MAPT	YES	intron_variant	MODIFIER	Transcript	ENST00000446361.3	protein_coding	6893	NA	NA
068	1	17	43463839	44888839	1.37	k1prob	rs62062290	44099129	1.43986e-4	ENSG00000186868	MAPT	YES	intron_variant	MODIFIER	Transcript	ENST00000535772.1	protein_coding	6893	NA	NA
068	1	17	43463839	44888839	1.37	k1prob	rs62062290	44099129	1.43986e-4	ENSG00000186868	MAPT	YES	downstream_gene_variant	MODIFIER	Transcript	ENST00000570299.1	processed_transcript	6893	NA	NA
068	1	17	43463839	44888839	1.37	k1prob	rs62062290	44099129	1.43986e-4	ENSG00000186868	MAPT	YES	intron_variant	MODIFIER	Transcript	ENST00000571987.1	protein_coding	6893	NA	NA
068	1	17	43463839	44888839	1.37	k1prob	rs62062290	44099129	1.43986e-4	ENSG00000186868	MAPT	YES	intron_variant	MODIFIER	Transcript	ENST00000574436.1	protein_coding	6893	NA	NA
068	1	17	43463839	44888839	1.37	k1prob	rs62062290	44099129	1.43986e-4	ENSG00000186868	MAPT	YES	intron_variant	MODIFIER	Transcript	ENST00000576518.1	protein_coding	6893	NA	NA
068	1	17	43463839	44888839	1.37	k1prob	rs17573907	44099082	1.43986e-4	ENSG00000186868	MAPT	YES	intron_variant	MODIFIER	Transcript	ENST00000262410.5	protein_coding	6893	NA	NA
068	1	17	43463839	44888839	1.37	k1prob	rs17573907	44099082	1.43986e-4	ENSG00000186868	MAPT	YES	intron_variant	MODIFIER	Transcript	ENST00000334239.8	protein_coding	6893	NA	NA
068	1	17	43463839	44888839	1.37	k1prob	rs17573907	44099082	1.43986e-4	ENSG00000186868	MAPT	YES	intron_variant	MODIFIER	Transcript	ENST00000340799.5	protein_coding	6893	NA	NA
068	1	17	43463839	44888839	1.37	k1prob	rs17573907	44099082	1.43986e-4	ENSG00000186868	MAPT	YES	intron_variant	MODIFIER	Transcript	ENST00000344290.5	protein_coding	6893	NA	NA
068	1	17	43463839	44888839	1.37	k1prob	rs17573907	44099082	1.43986e-4	ENSG00000186868	MAPT	YES	intron_variant	MODIFIER	Transcript	ENST00000347967.5	protein_coding	6893	NA	NA
068	1	17	43463839	44888839	1.37	k1prob	rs17573907	44099082	1.43986e-4	ENSG00000186868	MAPT	YES	intron_variant	MODIFIER	Transcript	ENST00000351559.5	protein_coding	6893	NA	NA
068	1	17	43463839	44888839	1.37	k1prob	rs17573907	44099082	1.43986e-4	ENSG00000186868	MAPT	YES	intron_variant	MODIFIER	Transcript	ENST00000415613.2	protein_coding	6893	NA	NA
068	1	17	43463839	44888839	1.37	k1prob	rs17573907	44099082	1.43986e-4	ENSG00000186868	MAPT	YES	intron_variant	MODIFIER	Transcript	ENST00000420682.2	protein_coding	6893	NA	NA
068	1	17	43463839	44888839	1.37	k1prob	rs17573907	44099082	1.43986e-4	ENSG00000186868	MAPT	YES	intron_variant	MODIFIER	Transcript	ENST00000431008.3	protein_coding	6893	NA	NA
068	1	17	43463839	44888839	1.37	k1prob	rs17573907	44099082	1.43986e-4	ENSG00000186868	MAPT	YES	intron_variant	MODIFIER	Transcript	ENST00000446361.3	protein_coding	6893	NA	NA
068	1	17	43463839	44888839	1.37	k1prob	rs17573907	44099082	1.43986e-4	ENSG00000186868	MAPT	YES	intron_variant	MODIFIER	Transcript	ENST00000535772.1	protein_coding	6893	NA	NA
068	1	17	43463839	44888839	1.37	k1prob	rs17573907	44099082	1.43986e-4	ENSG00000186868	MAPT	YES	downstream_gene_variant	MODIFIER	Transcript	ENST00000570299.1	processed_transcript	6893	NA	NA
068	1	17	43463839	44888839	1.37	k1prob	rs17573907	44099082	1.43986e-4	ENSG00000186868	MAPT	YES	intron_variant	MODIFIER	Transcript	ENST00000571987.1	protein_coding	6893	NA	NA
068	1	17	43463839	44888839	1.37	k1prob	rs17573907	44099082	1.43986e-4	ENSG00000186868	MAPT	YES	intron_variant	MODIFIER	Transcript	ENST00000574436.1	protein_coding	6893	NA	NA
068	1	17	43463839	44888839	1.37	k1prob	rs17573907	44099082	1.43986e-4	ENSG00000186868	MAPT	YES	intron_variant	MODIFIER	Transcript	ENST00000576518.1	protein_coding	6893	NA	NA
068	1	17	43463839	44888839	1.37	k1prob	rs62062283	44095055	1.43986e-4	ENSG00000186868	MAPT	YES	intron_variant	MODIFIER	Transcript	ENST00000262410.5	protein_coding	6893	NA	NA
068	1	17	43463839	44888839	1.37	k1prob	rs62062283	44095055	1.43986e-4	ENSG00000186868	MAPT	YES	intron_variant	MODIFIER	Transcript	ENST00000334239.8	protein_coding	6893	NA	NA
068	1	17	43463839	44888839	1.37	k1prob	rs62062283	44095055	1.43986e-4	ENSG00000186868	MAPT	YES	intron_variant	MODIFIER	Transcript	ENST00000340799.5	protein_coding	6893	NA	NA
068	1	17	43463839	44888839	1.37	k1prob	rs62062283	44095055	1.43986e-4	ENSG00000186868	MAPT	YES	intron_variant	MODIFIER	Transcript	ENST00000344290.5	protein_coding	6893	NA	NA
068	1	17	43463839	44888839	1.37	k1prob	rs62062283	44095055	1.43986e-4	ENSG00000186868	MAPT	YES	intron_variant	MODIFIER	Transcript	ENST00000347967.5	protein_coding	6893	NA	NA
068	1	17	43463839	44888839	1.37	k1prob	rs62062283	44095055	1.43986e-4	ENSG00000186868	MAPT	YES	intron_variant	MODIFIER	Transcript	ENST00000351559.5	protein_coding	6893	NA	NA
068	1	17	43463839	44888839	1.37	k1prob	rs62062283	44095055	1.43986e-4	ENSG00000186868	MAPT	YES	intron_variant	MODIFIER	Transcript	ENST00000415613.2	protein_coding	6893	NA	NA
068	1	17	43463839	44888839	1.37	k1prob	rs62062283	44095055	1.43986e-4	ENSG00000186868	MAPT	YES	intron_variant	MODIFIER	Transcript	ENST00000420682.2	protein_coding	6893	NA	NA
068	1	17	43463839	44888839	1.37	k1prob	rs62062283	44095055	1.43986e-4	ENSG00000186868	MAPT	YES	intron_variant	MODIFIER	Transcript	ENST00000431008.3	protein_coding	6893	NA	NA
068	1	17	43463839	44888839	1.37	k1prob	rs62062283	44095055	1.43986e-4	ENSG00000186868	MAPT	YES	intron_variant	MODIFIER	Transcript	ENST00000446361.3	protein_coding	6893	NA	NA
068	1	17	43463839	44888839	1.37	k1prob	rs62062283	44095055	1.43986e-4	ENSG00000186868	MAPT	YES	intron_variant	MODIFIER	Transcript	ENST00000535772.1	protein_coding	6893	NA	NA
068	1	17	43463839	44888839	1.37	k1prob	rs62062283	44095055	1.43986e-4	ENSG00000186868	MAPT	YES	intron_variant,non_coding_transcript_variant	MODIFIER	Transcript	ENST00000570299.1	processed_transcript	6893	NA	NA
068	1	17	43463839	44888839	1.37	k1prob	rs62062283	44095055	1.43986e-4	ENSG00000186868	MAPT	YES	intron_variant	MODIFIER	Transcript	ENST00000571987.1	protein_coding	6893	NA	NA
068	1	17	43463839	44888839	1.37	k1prob	rs62062283	44095055	1.43986e-4	ENSG00000186868	MAPT	YES	intron_variant	MODIFIER	Transcript	ENST00000574436.1	protein_coding	6893	NA	NA
068	1	17	43463839	44888839	1.37	k1prob	rs62062283	44095055	1.43986e-4	ENSG00000186868	MAPT	YES	intron_variant	MODIFIER	Transcript	ENST00000576518.1	protein_coding	6893	NA	NA
068	1	17	43463839	44888839	1.37	k1prob	rs62063292	44043636	1.43986e-4	ENSG00000186868	MAPT	YES	intron_variant	MODIFIER	Transcript	ENST00000262410.5	protein_coding	6893	NA	NA
068	1	17	43463839	44888839	1.37	k1prob	rs62063292	44043636	1.43986e-4	ENSG00000186868	MAPT	YES	intron_variant	MODIFIER	Transcript	ENST00000334239.8	protein_coding	6893	NA	NA
068	1	17	43463839	44888839	1.37	k1prob	rs62063292	44043636	1.43986e-4	ENSG00000186868	MAPT	YES	intron_variant	MODIFIER	Transcript	ENST00000340799.5	protein_coding	6893	NA	NA
068	1	17	43463839	44888839	1.37	k1prob	rs62063292	44043636	1.43986e-4	ENSG00000186868	MAPT	YES	intron_variant	MODIFIER	Transcript	ENST00000344290.5	protein_coding	6893	NA	NA
068	1	17	43463839	44888839	1.37	k1prob	rs62063292	44043636	1.43986e-4	ENSG00000186868	MAPT	YES	intron_variant	MODIFIER	Transcript	ENST00000347967.5	protein_coding	6893	NA	NA
068	1	17	43463839	44888839	1.37	k1prob	rs62063292	44043636	1.43986e-4	ENSG00000186868	MAPT	YES	intron_variant	MODIFIER	Transcript	ENST00000351559.5	protein_coding	6893	NA	NA
068	1	17	43463839	44888839	1.37	k1prob	rs62063292	44043636	1.43986e-4	ENSG00000186868	MAPT	YES	intron_variant	MODIFIER	Transcript	ENST00000415613.2	protein_coding	6893	NA	NA
068	1	17	43463839	44888839	1.37	k1prob	rs62063292	44043636	1.43986e-4	ENSG00000186868	MAPT	YES	intron_variant	MODIFIER	Transcript	ENST00000420682.2	protein_coding	6893	NA	NA
068	1	17	43463839	44888839	1.37	k1prob	rs62063292	44043636	1.43986e-4	ENSG00000186868	MAPT	YES	intron_variant	MODIFIER	Transcript	ENST00000431008.3	protein_coding	6893	NA	NA
068	1	17	43463839	44888839	1.37	k1prob	rs62063292	44043636	1.43986e-4	ENSG00000186868	MAPT	YES	intron_variant	MODIFIER	Transcript	ENST00000446361.3	protein_coding	6893	NA	NA
068	1	17	43463839	44888839	1.37	k1prob	rs62063292	44043636	1.43986e-4	ENSG00000186868	MAPT	YES	intron_variant	MODIFIER	Transcript	ENST00000535772.1	protein_coding	6893	NA	NA
068	1	17	43463839	44888839	1.37	k1prob	rs62063292	44043636	1.43986e-4	ENSG00000186868	MAPT	YES	intron_variant,non_coding_transcript_variant	MODIFIER	Transcript	ENST00000570299.1	processed_transcript	6893	NA	NA
068	1	17	43463839	44888839	1.37	k1prob	rs62063292	44043636	1.43986e-4	ENSG00000186868	MAPT	YES	intron_variant,NMD_transcript_variant	MODIFIER	Transcript	ENST00000571311.1	nonsense_mediated_decay	6893	NA	NA
068	1	17	43463839	44888839	1.37	k1prob	rs62063292	44043636	1.43986e-4	ENSG00000186868	MAPT	YES	intron_variant	MODIFIER	Transcript	ENST00000571987.1	protein_coding	6893	NA	NA
068	1	17	43463839	44888839	1.37	k1prob	rs62063292	44043636	1.43986e-4	ENSG00000186868	MAPT	YES	intron_variant	MODIFIER	Transcript	ENST00000574436.1	protein_coding	6893	NA	NA
068	1	17	43463839	44888839	1.37	k1prob	rs542241702	44098862	1.43986e-4	ENSG00000186868	MAPT	YES	intron_variant	MODIFIER	Transcript	ENST00000262410.5	protein_coding	6893	NA	NA
068	1	17	43463839	44888839	1.37	k1prob	rs542241702	44098862	1.43986e-4	ENSG00000186868	MAPT	YES	intron_variant	MODIFIER	Transcript	ENST00000334239.8	protein_coding	6893	NA	NA
068	1	17	43463839	44888839	1.37	k1prob	rs542241702	44098862	1.43986e-4	ENSG00000186868	MAPT	YES	intron_variant	MODIFIER	Transcript	ENST00000340799.5	protein_coding	6893	NA	NA
068	1	17	43463839	44888839	1.37	k1prob	rs542241702	44098862	1.43986e-4	ENSG00000186868	MAPT	YES	intron_variant	MODIFIER	Transcript	ENST00000344290.5	protein_coding	6893	NA	NA
068	1	17	43463839	44888839	1.37	k1prob	rs542241702	44098862	1.43986e-4	ENSG00000186868	MAPT	YES	intron_variant	MODIFIER	Transcript	ENST00000347967.5	protein_coding	6893	NA	NA
068	1	17	43463839	44888839	1.37	k1prob	rs542241702	44098862	1.43986e-4	ENSG00000186868	MAPT	YES	intron_variant	MODIFIER	Transcript	ENST00000351559.5	protein_coding	6893	NA	NA
068	1	17	43463839	44888839	1.37	k1prob	rs542241702	44098862	1.43986e-4	ENSG00000186868	MAPT	YES	intron_variant	MODIFIER	Transcript	ENST00000415613.2	protein_coding	6893	NA	NA
068	1	17	43463839	44888839	1.37	k1prob	rs542241702	44098862	1.43986e-4	ENSG00000186868	MAPT	YES	intron_variant	MODIFIER	Transcript	ENST00000420682.2	protein_coding	6893	NA	NA
068	1	17	43463839	44888839	1.37	k1prob	rs542241702	44098862	1.43986e-4	ENSG00000186868	MAPT	YES	intron_variant	MODIFIER	Transcript	ENST00000431008.3	protein_coding	6893	NA	NA
068	1	17	43463839	44888839	1.37	k1prob	rs542241702	44098862	1.43986e-4	ENSG00000186868	MAPT	YES	intron_variant	MODIFIER	Transcript	ENST00000446361.3	protein_coding	6893	NA	NA
068	1	17	43463839	44888839	1.37	k1prob	rs542241702	44098862	1.43986e-4	ENSG00000186868	MAPT	YES	intron_variant	MODIFIER	Transcript	ENST00000535772.1	protein_coding	6893	NA	NA
068	1	17	43463839	44888839	1.37	k1prob	rs542241702	44098862	1.43986e-4	ENSG00000186868	MAPT	YES	downstream_gene_variant	MODIFIER	Transcript	ENST00000570299.1	processed_transcript	6893	NA	NA
068	1	17	43463839	44888839	1.37	k1prob	rs542241702	44098862	1.43986e-4	ENSG00000186868	MAPT	YES	intron_variant	MODIFIER	Transcript	ENST00000571987.1	protein_coding	6893	NA	NA
068	1	17	43463839	44888839	1.37	k1prob	rs542241702	44098862	1.43986e-4	ENSG00000186868	MAPT	YES	intron_variant	MODIFIER	Transcript	ENST00000574436.1	protein_coding	6893	NA	NA
068	1	17	43463839	44888839	1.37	k1prob	rs542241702	44098862	1.43986e-4	ENSG00000186868	MAPT	YES	intron_variant	MODIFIER	Transcript	ENST00000576518.1	protein_coding	6893	NA	NA
068	1	17	43463839	44888839	1.37	k1prob	rs62063293	44043819	1.43986e-4	ENSG00000186868	MAPT	YES	intron_variant	MODIFIER	Transcript	ENST00000262410.5	protein_coding	6893	NA	NA
068	1	17	43463839	44888839	1.37	k1prob	rs62063293	44043819	1.43986e-4	ENSG00000186868	MAPT	YES	intron_variant	MODIFIER	Transcript	ENST00000334239.8	protein_coding	6893	NA	NA
068	1	17	43463839	44888839	1.37	k1prob	rs62063293	44043819	1.43986e-4	ENSG00000186868	MAPT	YES	intron_variant	MODIFIER	Transcript	ENST00000340799.5	protein_coding	6893	NA	NA
068	1	17	43463839	44888839	1.37	k1prob	rs62063293	44043819	1.43986e-4	ENSG00000186868	MAPT	YES	intron_variant	MODIFIER	Transcript	ENST00000344290.5	protein_coding	6893	NA	NA
068	1	17	43463839	44888839	1.37	k1prob	rs62063293	44043819	1.43986e-4	ENSG00000186868	MAPT	YES	intron_variant	MODIFIER	Transcript	ENST00000347967.5	protein_coding	6893	NA	NA
068	1	17	43463839	44888839	1.37	k1prob	rs62063293	44043819	1.43986e-4	ENSG00000186868	MAPT	YES	intron_variant	MODIFIER	Transcript	ENST00000351559.5	protein_coding	6893	NA	NA
068	1	17	43463839	44888839	1.37	k1prob	rs62063293	44043819	1.43986e-4	ENSG00000186868	MAPT	YES	intron_variant	MODIFIER	Transcript	ENST00000415613.2	protein_coding	6893	NA	NA
068	1	17	43463839	44888839	1.37	k1prob	rs62063293	44043819	1.43986e-4	ENSG00000186868	MAPT	YES	intron_variant	MODIFIER	Transcript	ENST00000420682.2	protein_coding	6893	NA	NA
068	1	17	43463839	44888839	1.37	k1prob	rs62063293	44043819	1.43986e-4	ENSG00000186868	MAPT	YES	intron_variant	MODIFIER	Transcript	ENST00000431008.3	protein_coding	6893	NA	NA
068	1	17	43463839	44888839	1.37	k1prob	rs62063293	44043819	1.43986e-4	ENSG00000186868	MAPT	YES	intron_variant	MODIFIER	Transcript	ENST00000446361.3	protein_coding	6893	NA	NA
068	1	17	43463839	44888839	1.37	k1prob	rs62063293	44043819	1.43986e-4	ENSG00000186868	MAPT	YES	intron_variant	MODIFIER	Transcript	ENST00000535772.1	protein_coding	6893	NA	NA
068	1	17	43463839	44888839	1.37	k1prob	rs62063293	44043819	1.43986e-4	ENSG00000186868	MAPT	YES	intron_variant,non_coding_transcript_variant	MODIFIER	Transcript	ENST00000570299.1	processed_transcript	6893	NA	NA
068	1	17	43463839	44888839	1.37	k1prob	rs62063293	44043819	1.43986e-4	ENSG00000186868	MAPT	YES	intron_variant,NMD_transcript_variant	MODIFIER	Transcript	ENST00000571311.1	nonsense_mediated_decay	6893	NA	NA
068	1	17	43463839	44888839	1.37	k1prob	rs62063293	44043819	1.43986e-4	ENSG00000186868	MAPT	YES	intron_variant	MODIFIER	Transcript	ENST00000571987.1	protein_coding	6893	NA	NA
068	1	17	43463839	44888839	1.37	k1prob	rs62063293	44043819	1.43986e-4	ENSG00000186868	MAPT	YES	intron_variant	MODIFIER	Transcript	ENST00000574436.1	protein_coding	6893	NA	NA
068	1	17	43463839	44888839	1.37	k1prob	rs62062281	44094112	1.43986e-4	ENSG00000186868	MAPT	YES	intron_variant	MODIFIER	Transcript	ENST00000262410.5	protein_coding	6893	NA	NA
068	1	17	43463839	44888839	1.37	k1prob	rs62062281	44094112	1.43986e-4	ENSG00000186868	MAPT	YES	intron_variant	MODIFIER	Transcript	ENST00000334239.8	protein_coding	6893	NA	NA
068	1	17	43463839	44888839	1.37	k1prob	rs62062281	44094112	1.43986e-4	ENSG00000186868	MAPT	YES	intron_variant	MODIFIER	Transcript	ENST00000340799.5	protein_coding	6893	NA	NA
068	1	17	43463839	44888839	1.37	k1prob	rs62062281	44094112	1.43986e-4	ENSG00000186868	MAPT	YES	intron_variant	MODIFIER	Transcript	ENST00000344290.5	protein_coding	6893	NA	NA
068	1	17	43463839	44888839	1.37	k1prob	rs62062281	44094112	1.43986e-4	ENSG00000186868	MAPT	YES	intron_variant	MODIFIER	Transcript	ENST00000347967.5	protein_coding	6893	NA	NA
068	1	17	43463839	44888839	1.37	k1prob	rs62062281	44094112	1.43986e-4	ENSG00000186868	MAPT	YES	intron_variant	MODIFIER	Transcript	ENST00000351559.5	protein_coding	6893	NA	NA
068	1	17	43463839	44888839	1.37	k1prob	rs62062281	44094112	1.43986e-4	ENSG00000186868	MAPT	YES	intron_variant	MODIFIER	Transcript	ENST00000415613.2	protein_coding	6893	NA	NA
068	1	17	43463839	44888839	1.37	k1prob	rs62062281	44094112	1.43986e-4	ENSG00000186868	MAPT	YES	intron_variant	MODIFIER	Transcript	ENST00000420682.2	protein_coding	6893	NA	NA
068	1	17	43463839	44888839	1.37	k1prob	rs62062281	44094112	1.43986e-4	ENSG00000186868	MAPT	YES	intron_variant	MODIFIER	Transcript	ENST00000431008.3	protein_coding	6893	NA	NA
068	1	17	43463839	44888839	1.37	k1prob	rs62062281	44094112	1.43986e-4	ENSG00000186868	MAPT	YES	intron_variant	MODIFIER	Transcript	ENST00000446361.3	protein_coding	6893	NA	NA
068	1	17	43463839	44888839	1.37	k1prob	rs62062281	44094112	1.43986e-4	ENSG00000186868	MAPT	YES	intron_variant	MODIFIER	Transcript	ENST00000535772.1	protein_coding	6893	NA	NA
068	1	17	43463839	44888839	1.37	k1prob	rs62062281	44094112	1.43986e-4	ENSG00000186868	MAPT	YES	intron_variant,non_coding_transcript_variant	MODIFIER	Transcript	ENST00000570299.1	processed_transcript	6893	NA	NA
068	1	17	43463839	44888839	1.37	k1prob	rs62062281	44094112	1.43986e-4	ENSG00000186868	MAPT	YES	intron_variant	MODIFIER	Transcript	ENST00000571987.1	protein_coding	6893	NA	NA
068	1	17	43463839	44888839	1.37	k1prob	rs62062281	44094112	1.43986e-4	ENSG00000186868	MAPT	YES	intron_variant	MODIFIER	Transcript	ENST00000574436.1	protein_coding	6893	NA	NA
068	1	17	43463839	44888839	1.37	k1prob	rs62062281	44094112	1.43986e-4	ENSG00000186868	MAPT	YES	intron_variant	MODIFIER	Transcript	ENST00000576518.1	protein_coding	6893	NA	NA
068	1	17	43463839	44888839	1.37	k1prob	rs4306559	44090236	1.43986e-4	ENSG00000186868	MAPT	YES	intron_variant	MODIFIER	Transcript	ENST00000262410.5	protein_coding	6893	NA	NA
068	1	17	43463839	44888839	1.37	k1prob	rs4306559	44090236	1.43986e-4	ENSG00000186868	MAPT	YES	intron_variant	MODIFIER	Transcript	ENST00000334239.8	protein_coding	6893	NA	NA
068	1	17	43463839	44888839	1.37	k1prob	rs4306559	44090236	1.43986e-4	ENSG00000186868	MAPT	YES	intron_variant	MODIFIER	Transcript	ENST00000340799.5	protein_coding	6893	NA	NA
068	1	17	43463839	44888839	1.37	k1prob	rs4306559	44090236	1.43986e-4	ENSG00000186868	MAPT	YES	intron_variant	MODIFIER	Transcript	ENST00000344290.5	protein_coding	6893	NA	NA
068	1	17	43463839	44888839	1.37	k1prob	rs4306559	44090236	1.43986e-4	ENSG00000186868	MAPT	YES	intron_variant	MODIFIER	Transcript	ENST00000347967.5	protein_coding	6893	NA	NA
068	1	17	43463839	44888839	1.37	k1prob	rs4306559	44090236	1.43986e-4	ENSG00000186868	MAPT	YES	intron_variant	MODIFIER	Transcript	ENST00000351559.5	protein_coding	6893	NA	NA
068	1	17	43463839	44888839	1.37	k1prob	rs4306559	44090236	1.43986e-4	ENSG00000186868	MAPT	YES	intron_variant	MODIFIER	Transcript	ENST00000415613.2	protein_coding	6893	NA	NA
068	1	17	43463839	44888839	1.37	k1prob	rs4306559	44090236	1.43986e-4	ENSG00000186868	MAPT	YES	intron_variant	MODIFIER	Transcript	ENST00000420682.2	protein_coding	6893	NA	NA
068	1	17	43463839	44888839	1.37	k1prob	rs4306559	44090236	1.43986e-4	ENSG00000186868	MAPT	YES	intron_variant	MODIFIER	Transcript	ENST00000431008.3	protein_coding	6893	NA	NA
068	1	17	43463839	44888839	1.37	k1prob	rs4306559	44090236	1.43986e-4	ENSG00000186868	MAPT	YES	intron_variant	MODIFIER	Transcript	ENST00000446361.3	protein_coding	6893	NA	NA
068	1	17	43463839	44888839	1.37	k1prob	rs4306559	44090236	1.43986e-4	ENSG00000186868	MAPT	YES	intron_variant	MODIFIER	Transcript	ENST00000535772.1	protein_coding	6893	NA	NA
068	1	17	43463839	44888839	1.37	k1prob	rs4306559	44090236	1.43986e-4	ENSG00000186868	MAPT	YES	intron_variant,non_coding_transcript_variant	MODIFIER	Transcript	ENST00000570299.1	processed_transcript	6893	NA	NA
068	1	17	43463839	44888839	1.37	k1prob	rs4306559	44090236	1.43986e-4	ENSG00000186868	MAPT	YES	intron_variant	MODIFIER	Transcript	ENST00000571987.1	protein_coding	6893	NA	NA
068	1	17	43463839	44888839	1.37	k1prob	rs4306559	44090236	1.43986e-4	ENSG00000186868	MAPT	YES	intron_variant	MODIFIER	Transcript	ENST00000574436.1	protein_coding	6893	NA	NA
068	1	17	43463839	44888839	1.37	k1prob	rs4306559	44090236	1.43986e-4	ENSG00000186868	MAPT	YES	intron_variant	MODIFIER	Transcript	ENST00000576518.1	protein_coding	6893	NA	NA
068	1	17	43463839	44888839	1.37	k1prob	rs747152	44090339	1.43986e-4	ENSG00000186868	MAPT	YES	intron_variant	MODIFIER	Transcript	ENST00000262410.5	protein_coding	6893	NA	NA
068	1	17	43463839	44888839	1.37	k1prob	rs747152	44090339	1.43986e-4	ENSG00000186868	MAPT	YES	intron_variant	MODIFIER	Transcript	ENST00000334239.8	protein_coding	6893	NA	NA
068	1	17	43463839	44888839	1.37	k1prob	rs747152	44090339	1.43986e-4	ENSG00000186868	MAPT	YES	intron_variant	MODIFIER	Transcript	ENST00000340799.5	protein_coding	6893	NA	NA
068	1	17	43463839	44888839	1.37	k1prob	rs747152	44090339	1.43986e-4	ENSG00000186868	MAPT	YES	intron_variant	MODIFIER	Transcript	ENST00000344290.5	protein_coding	6893	NA	NA
068	1	17	43463839	44888839	1.37	k1prob	rs747152	44090339	1.43986e-4	ENSG00000186868	MAPT	YES	intron_variant	MODIFIER	Transcript	ENST00000347967.5	protein_coding	6893	NA	NA
068	1	17	43463839	44888839	1.37	k1prob	rs747152	44090339	1.43986e-4	ENSG00000186868	MAPT	YES	intron_variant	MODIFIER	Transcript	ENST00000351559.5	protein_coding	6893	NA	NA
068	1	17	43463839	44888839	1.37	k1prob	rs747152	44090339	1.43986e-4	ENSG00000186868	MAPT	YES	intron_variant	MODIFIER	Transcript	ENST00000415613.2	protein_coding	6893	NA	NA
068	1	17	43463839	44888839	1.37	k1prob	rs747152	44090339	1.43986e-4	ENSG00000186868	MAPT	YES	intron_variant	MODIFIER	Transcript	ENST00000420682.2	protein_coding	6893	NA	NA
068	1	17	43463839	44888839	1.37	k1prob	rs747152	44090339	1.43986e-4	ENSG00000186868	MAPT	YES	intron_variant	MODIFIER	Transcript	ENST00000431008.3	protein_coding	6893	NA	NA
068	1	17	43463839	44888839	1.37	k1prob	rs747152	44090339	1.43986e-4	ENSG00000186868	MAPT	YES	intron_variant	MODIFIER	Transcript	ENST00000446361.3	protein_coding	6893	NA	NA
068	1	17	43463839	44888839	1.37	k1prob	rs747152	44090339	1.43986e-4	ENSG00000186868	MAPT	YES	intron_variant	MODIFIER	Transcript	ENST00000535772.1	protein_coding	6893	NA	NA
068	1	17	43463839	44888839	1.37	k1prob	rs747152	44090339	1.43986e-4	ENSG00000186868	MAPT	YES	intron_variant,non_coding_transcript_variant	MODIFIER	Transcript	ENST00000570299.1	processed_transcript	6893	NA	NA
068	1	17	43463839	44888839	1.37	k1prob	rs747152	44090339	1.43986e-4	ENSG00000186868	MAPT	YES	intron_variant	MODIFIER	Transcript	ENST00000571987.1	protein_coding	6893	NA	NA
068	1	17	43463839	44888839	1.37	k1prob	rs747152	44090339	1.43986e-4	ENSG00000186868	MAPT	YES	intron_variant	MODIFIER	Transcript	ENST00000574436.1	protein_coding	6893	NA	NA
068	1	17	43463839	44888839	1.37	k1prob	rs747152	44090339	1.43986e-4	ENSG00000186868	MAPT	YES	intron_variant	MODIFIER	Transcript	ENST00000576518.1	protein_coding	6893	NA	NA
068	1	17	43463839	44888839	1.37	k1prob	rs62063295	44044431	1.43986e-4	ENSG00000186868	MAPT	YES	intron_variant	MODIFIER	Transcript	ENST00000262410.5	protein_coding	6893	NA	NA
068	1	17	43463839	44888839	1.37	k1prob	rs62063295	44044431	1.43986e-4	ENSG00000186868	MAPT	YES	intron_variant	MODIFIER	Transcript	ENST00000334239.8	protein_coding	6893	NA	NA
068	1	17	43463839	44888839	1.37	k1prob	rs62063295	44044431	1.43986e-4	ENSG00000186868	MAPT	YES	intron_variant	MODIFIER	Transcript	ENST00000340799.5	protein_coding	6893	NA	NA
068	1	17	43463839	44888839	1.37	k1prob	rs62063295	44044431	1.43986e-4	ENSG00000186868	MAPT	YES	intron_variant	MODIFIER	Transcript	ENST00000344290.5	protein_coding	6893	NA	NA
068	1	17	43463839	44888839	1.37	k1prob	rs62063295	44044431	1.43986e-4	ENSG00000186868	MAPT	YES	intron_variant	MODIFIER	Transcript	ENST00000347967.5	protein_coding	6893	NA	NA
068	1	17	43463839	44888839	1.37	k1prob	rs62063295	44044431	1.43986e-4	ENSG00000186868	MAPT	YES	intron_variant	MODIFIER	Transcript	ENST00000351559.5	protein_coding	6893	NA	NA
068	1	17	43463839	44888839	1.37	k1prob	rs62063295	44044431	1.43986e-4	ENSG00000186868	MAPT	YES	intron_variant	MODIFIER	Transcript	ENST00000415613.2	protein_coding	6893	NA	NA
068	1	17	43463839	44888839	1.37	k1prob	rs62063295	44044431	1.43986e-4	ENSG00000186868	MAPT	YES	intron_variant	MODIFIER	Transcript	ENST00000420682.2	protein_coding	6893	NA	NA
068	1	17	43463839	44888839	1.37	k1prob	rs62063295	44044431	1.43986e-4	ENSG00000186868	MAPT	YES	intron_variant	MODIFIER	Transcript	ENST00000431008.3	protein_coding	6893	NA	NA
068	1	17	43463839	44888839	1.37	k1prob	rs62063295	44044431	1.43986e-4	ENSG00000186868	MAPT	YES	intron_variant	MODIFIER	Transcript	ENST00000446361.3	protein_coding	6893	NA	NA
068	1	17	43463839	44888839	1.37	k1prob	rs62063295	44044431	1.43986e-4	ENSG00000186868	MAPT	YES	intron_variant	MODIFIER	Transcript	ENST00000535772.1	protein_coding	6893	NA	NA
068	1	17	43463839	44888839	1.37	k1prob	rs62063295	44044431	1.43986e-4	ENSG00000186868	MAPT	YES	intron_variant,non_coding_transcript_variant	MODIFIER	Transcript	ENST00000570299.1	processed_transcript	6893	NA	NA
068	1	17	43463839	44888839	1.37	k1prob	rs62063295	44044431	1.43986e-4	ENSG00000186868	MAPT	YES	intron_variant,NMD_transcript_variant	MODIFIER	Transcript	ENST00000571311.1	nonsense_mediated_decay	6893	NA	NA
068	1	17	43463839	44888839	1.37	k1prob	rs62063295	44044431	1.43986e-4	ENSG00000186868	MAPT	YES	intron_variant	MODIFIER	Transcript	ENST00000571987.1	protein_coding	6893	NA	NA
068	1	17	43463839	44888839	1.37	k1prob	rs62063295	44044431	1.43986e-4	ENSG00000186868	MAPT	YES	intron_variant	MODIFIER	Transcript	ENST00000574436.1	protein_coding	6893	NA	NA
068	1	17	43463839	44888839	1.37	k1prob	rs551853349	44090536	1.43986e-4	ENSG00000186868	MAPT	YES	intron_variant	MODIFIER	Transcript	ENST00000262410.5	protein_coding	6893	NA	NA
068	1	17	43463839	44888839	1.37	k1prob	rs551853349	44090536	1.43986e-4	ENSG00000186868	MAPT	YES	intron_variant	MODIFIER	Transcript	ENST00000334239.8	protein_coding	6893	NA	NA
068	1	17	43463839	44888839	1.37	k1prob	rs551853349	44090536	1.43986e-4	ENSG00000186868	MAPT	YES	intron_variant	MODIFIER	Transcript	ENST00000340799.5	protein_coding	6893	NA	NA
068	1	17	43463839	44888839	1.37	k1prob	rs551853349	44090536	1.43986e-4	ENSG00000186868	MAPT	YES	intron_variant	MODIFIER	Transcript	ENST00000344290.5	protein_coding	6893	NA	NA
068	1	17	43463839	44888839	1.37	k1prob	rs551853349	44090536	1.43986e-4	ENSG00000186868	MAPT	YES	intron_variant	MODIFIER	Transcript	ENST00000347967.5	protein_coding	6893	NA	NA
068	1	17	43463839	44888839	1.37	k1prob	rs551853349	44090536	1.43986e-4	ENSG00000186868	MAPT	YES	intron_variant	MODIFIER	Transcript	ENST00000351559.5	protein_coding	6893	NA	NA
068	1	17	43463839	44888839	1.37	k1prob	rs551853349	44090536	1.43986e-4	ENSG00000186868	MAPT	YES	intron_variant	MODIFIER	Transcript	ENST00000415613.2	protein_coding	6893	NA	NA
068	1	17	43463839	44888839	1.37	k1prob	rs551853349	44090536	1.43986e-4	ENSG00000186868	MAPT	YES	intron_variant	MODIFIER	Transcript	ENST00000420682.2	protein_coding	6893	NA	NA
068	1	17	43463839	44888839	1.37	k1prob	rs551853349	44090536	1.43986e-4	ENSG00000186868	MAPT	YES	intron_variant	MODIFIER	Transcript	ENST00000431008.3	protein_coding	6893	NA	NA
068	1	17	43463839	44888839	1.37	k1prob	rs551853349	44090536	1.43986e-4	ENSG00000186868	MAPT	YES	intron_variant	MODIFIER	Transcript	ENST00000446361.3	protein_coding	6893	NA	NA
068	1	17	43463839	44888839	1.37	k1prob	rs551853349	44090536	1.43986e-4	ENSG00000186868	MAPT	YES	intron_variant	MODIFIER	Transcript	ENST00000535772.1	protein_coding	6893	NA	NA
068	1	17	43463839	44888839	1.37	k1prob	rs551853349	44090536	1.43986e-4	ENSG00000186868	MAPT	YES	intron_variant,non_coding_transcript_variant	MODIFIER	Transcript	ENST00000570299.1	processed_transcript	6893	NA	NA
068	1	17	43463839	44888839	1.37	k1prob	rs551853349	44090536	1.43986e-4	ENSG00000186868	MAPT	YES	intron_variant	MODIFIER	Transcript	ENST00000571987.1	protein_coding	6893	NA	NA
068	1	17	43463839	44888839	1.37	k1prob	rs551853349	44090536	1.43986e-4	ENSG00000186868	MAPT	YES	intron_variant	MODIFIER	Transcript	ENST00000574436.1	protein_coding	6893	NA	NA
068	1	17	43463839	44888839	1.37	k1prob	rs551853349	44090536	1.43986e-4	ENSG00000186868	MAPT	YES	intron_variant	MODIFIER	Transcript	ENST00000576518.1	protein_coding	6893	NA	NA
068	1	17	43463839	44888839	1.37	k1prob	rs17650991	44044508	1.43986e-4	ENSG00000186868	MAPT	YES	intron_variant	MODIFIER	Transcript	ENST00000262410.5	protein_coding	6893	NA	NA
068	1	17	43463839	44888839	1.37	k1prob	rs17650991	44044508	1.43986e-4	ENSG00000186868	MAPT	YES	intron_variant	MODIFIER	Transcript	ENST00000334239.8	protein_coding	6893	NA	NA
068	1	17	43463839	44888839	1.37	k1prob	rs17650991	44044508	1.43986e-4	ENSG00000186868	MAPT	YES	intron_variant	MODIFIER	Transcript	ENST00000340799.5	protein_coding	6893	NA	NA
068	1	17	43463839	44888839	1.37	k1prob	rs17650991	44044508	1.43986e-4	ENSG00000186868	MAPT	YES	intron_variant	MODIFIER	Transcript	ENST00000344290.5	protein_coding	6893	NA	NA
068	1	17	43463839	44888839	1.37	k1prob	rs17650991	44044508	1.43986e-4	ENSG00000186868	MAPT	YES	intron_variant	MODIFIER	Transcript	ENST00000347967.5	protein_coding	6893	NA	NA
068	1	17	43463839	44888839	1.37	k1prob	rs17650991	44044508	1.43986e-4	ENSG00000186868	MAPT	YES	intron_variant	MODIFIER	Transcript	ENST00000351559.5	protein_coding	6893	NA	NA
068	1	17	43463839	44888839	1.37	k1prob	rs17650991	44044508	1.43986e-4	ENSG00000186868	MAPT	YES	intron_variant	MODIFIER	Transcript	ENST00000415613.2	protein_coding	6893	NA	NA
068	1	17	43463839	44888839	1.37	k1prob	rs17650991	44044508	1.43986e-4	ENSG00000186868	MAPT	YES	intron_variant	MODIFIER	Transcript	ENST00000420682.2	protein_coding	6893	NA	NA
068	1	17	43463839	44888839	1.37	k1prob	rs17650991	44044508	1.43986e-4	ENSG00000186868	MAPT	YES	intron_variant	MODIFIER	Transcript	ENST00000431008.3	protein_coding	6893	NA	NA
068	1	17	43463839	44888839	1.37	k1prob	rs17650991	44044508	1.43986e-4	ENSG00000186868	MAPT	YES	intron_variant	MODIFIER	Transcript	ENST00000446361.3	protein_coding	6893	NA	NA
068	1	17	43463839	44888839	1.37	k1prob	rs17650991	44044508	1.43986e-4	ENSG00000186868	MAPT	YES	intron_variant	MODIFIER	Transcript	ENST00000535772.1	protein_coding	6893	NA	NA
068	1	17	43463839	44888839	1.37	k1prob	rs17650991	44044508	1.43986e-4	ENSG00000186868	MAPT	YES	intron_variant,non_coding_transcript_variant	MODIFIER	Transcript	ENST00000570299.1	processed_transcript	6893	NA	NA
068	1	17	43463839	44888839	1.37	k1prob	rs17650991	44044508	1.43986e-4	ENSG00000186868	MAPT	YES	intron_variant,NMD_transcript_variant	MODIFIER	Transcript	ENST00000571311.1	nonsense_mediated_decay	6893	NA	NA
068	1	17	43463839	44888839	1.37	k1prob	rs17650991	44044508	1.43986e-4	ENSG00000186868	MAPT	YES	intron_variant	MODIFIER	Transcript	ENST00000571987.1	protein_coding	6893	NA	NA
068	1	17	43463839	44888839	1.37	k1prob	rs17650991	44044508	1.43986e-4	ENSG00000186868	MAPT	YES	intron_variant	MODIFIER	Transcript	ENST00000574436.1	protein_coding	6893	NA	NA
068	1	17	43463839	44888839	1.37	k1prob	rs75145092	44044823	1.43986e-4	ENSG00000186868	MAPT	YES	intron_variant	MODIFIER	Transcript	ENST00000262410.5	protein_coding	6893	NA	NA
068	1	17	43463839	44888839	1.37	k1prob	rs75145092	44044823	1.43986e-4	ENSG00000186868	MAPT	YES	intron_variant	MODIFIER	Transcript	ENST00000334239.8	protein_coding	6893	NA	NA
068	1	17	43463839	44888839	1.37	k1prob	rs75145092	44044823	1.43986e-4	ENSG00000186868	MAPT	YES	intron_variant	MODIFIER	Transcript	ENST00000340799.5	protein_coding	6893	NA	NA
068	1	17	43463839	44888839	1.37	k1prob	rs75145092	44044823	1.43986e-4	ENSG00000186868	MAPT	YES	intron_variant	MODIFIER	Transcript	ENST00000344290.5	protein_coding	6893	NA	NA
068	1	17	43463839	44888839	1.37	k1prob	rs75145092	44044823	1.43986e-4	ENSG00000186868	MAPT	YES	intron_variant	MODIFIER	Transcript	ENST00000347967.5	protein_coding	6893	NA	NA
068	1	17	43463839	44888839	1.37	k1prob	rs75145092	44044823	1.43986e-4	ENSG00000186868	MAPT	YES	intron_variant	MODIFIER	Transcript	ENST00000351559.5	protein_coding	6893	NA	NA
068	1	17	43463839	44888839	1.37	k1prob	rs75145092	44044823	1.43986e-4	ENSG00000186868	MAPT	YES	intron_variant	MODIFIER	Transcript	ENST00000415613.2	protein_coding	6893	NA	NA
068	1	17	43463839	44888839	1.37	k1prob	rs75145092	44044823	1.43986e-4	ENSG00000186868	MAPT	YES	intron_variant	MODIFIER	Transcript	ENST00000420682.2	protein_coding	6893	NA	NA
068	1	17	43463839	44888839	1.37	k1prob	rs75145092	44044823	1.43986e-4	ENSG00000186868	MAPT	YES	intron_variant	MODIFIER	Transcript	ENST00000431008.3	protein_coding	6893	NA	NA
068	1	17	43463839	44888839	1.37	k1prob	rs75145092	44044823	1.43986e-4	ENSG00000186868	MAPT	YES	intron_variant	MODIFIER	Transcript	ENST00000446361.3	protein_coding	6893	NA	NA
068	1	17	43463839	44888839	1.37	k1prob	rs75145092	44044823	1.43986e-4	ENSG00000186868	MAPT	YES	intron_variant	MODIFIER	Transcript	ENST00000535772.1	protein_coding	6893	NA	NA
068	1	17	43463839	44888839	1.37	k1prob	rs75145092	44044823	1.43986e-4	ENSG00000186868	MAPT	YES	intron_variant,non_coding_transcript_variant	MODIFIER	Transcript	ENST00000570299.1	processed_transcript	6893	NA	NA
068	1	17	43463839	44888839	1.37	k1prob	rs75145092	44044823	1.43986e-4	ENSG00000186868	MAPT	YES	intron_variant,NMD_transcript_variant	MODIFIER	Transcript	ENST00000571311.1	nonsense_mediated_decay	6893	NA	NA
068	1	17	43463839	44888839	1.37	k1prob	rs75145092	44044823	1.43986e-4	ENSG00000186868	MAPT	YES	intron_variant	MODIFIER	Transcript	ENST00000571987.1	protein_coding	6893	NA	NA
068	1	17	43463839	44888839	1.37	k1prob	rs75145092	44044823	1.43986e-4	ENSG00000186868	MAPT	YES	intron_variant	MODIFIER	Transcript	ENST00000574436.1	protein_coding	6893	NA	NA
068	1	17	43463839	44888839	1.37	k1prob	rs113857334	44044940	1.43986e-4	ENSG00000186868	MAPT	YES	intron_variant	MODIFIER	Transcript	ENST00000262410.5	protein_coding	6893	NA	NA
068	1	17	43463839	44888839	1.37	k1prob	rs113857334	44044940	1.43986e-4	ENSG00000186868	MAPT	YES	intron_variant	MODIFIER	Transcript	ENST00000334239.8	protein_coding	6893	NA	NA
068	1	17	43463839	44888839	1.37	k1prob	rs113857334	44044940	1.43986e-4	ENSG00000186868	MAPT	YES	intron_variant	MODIFIER	Transcript	ENST00000340799.5	protein_coding	6893	NA	NA
068	1	17	43463839	44888839	1.37	k1prob	rs113857334	44044940	1.43986e-4	ENSG00000186868	MAPT	YES	intron_variant	MODIFIER	Transcript	ENST00000344290.5	protein_coding	6893	NA	NA
068	1	17	43463839	44888839	1.37	k1prob	rs113857334	44044940	1.43986e-4	ENSG00000186868	MAPT	YES	intron_variant	MODIFIER	Transcript	ENST00000347967.5	protein_coding	6893	NA	NA
068	1	17	43463839	44888839	1.37	k1prob	rs113857334	44044940	1.43986e-4	ENSG00000186868	MAPT	YES	intron_variant	MODIFIER	Transcript	ENST00000351559.5	protein_coding	6893	NA	NA
068	1	17	43463839	44888839	1.37	k1prob	rs113857334	44044940	1.43986e-4	ENSG00000186868	MAPT	YES	intron_variant	MODIFIER	Transcript	ENST00000415613.2	protein_coding	6893	NA	NA
068	1	17	43463839	44888839	1.37	k1prob	rs113857334	44044940	1.43986e-4	ENSG00000186868	MAPT	YES	intron_variant	MODIFIER	Transcript	ENST00000420682.2	protein_coding	6893	NA	NA
068	1	17	43463839	44888839	1.37	k1prob	rs113857334	44044940	1.43986e-4	ENSG00000186868	MAPT	YES	intron_variant	MODIFIER	Transcript	ENST00000431008.3	protein_coding	6893	NA	NA
068	1	17	43463839	44888839	1.37	k1prob	rs113857334	44044940	1.43986e-4	ENSG00000186868	MAPT	YES	intron_variant	MODIFIER	Transcript	ENST00000446361.3	protein_coding	6893	NA	NA
068	1	17	43463839	44888839	1.37	k1prob	rs113857334	44044940	1.43986e-4	ENSG00000186868	MAPT	YES	intron_variant	MODIFIER	Transcript	ENST00000535772.1	protein_coding	6893	NA	NA
068	1	17	43463839	44888839	1.37	k1prob	rs113857334	44044940	1.43986e-4	ENSG00000186868	MAPT	YES	intron_variant,non_coding_transcript_variant	MODIFIER	Transcript	ENST00000570299.1	processed_transcript	6893	NA	NA
068	1	17	43463839	44888839	1.37	k1prob	rs113857334	44044940	1.43986e-4	ENSG00000186868	MAPT	YES	intron_variant,NMD_transcript_variant	MODIFIER	Transcript	ENST00000571311.1	nonsense_mediated_decay	6893	NA	NA
068	1	17	43463839	44888839	1.37	k1prob	rs113857334	44044940	1.43986e-4	ENSG00000186868	MAPT	YES	intron_variant	MODIFIER	Transcript	ENST00000571987.1	protein_coding	6893	NA	NA
068	1	17	43463839	44888839	1.37	k1prob	rs113857334	44044940	1.43986e-4	ENSG00000186868	MAPT	YES	intron_variant	MODIFIER	Transcript	ENST00000574436.1	protein_coding	6893	NA	NA
068	1	17	43463839	44888839	1.37	k1prob	rs62063294	44044157	1.43986e-4	ENSG00000186868	MAPT	YES	intron_variant	MODIFIER	Transcript	ENST00000262410.5	protein_coding	6893	NA	NA
068	1	17	43463839	44888839	1.37	k1prob	rs62063294	44044157	1.43986e-4	ENSG00000186868	MAPT	YES	intron_variant	MODIFIER	Transcript	ENST00000334239.8	protein_coding	6893	NA	NA
068	1	17	43463839	44888839	1.37	k1prob	rs62063294	44044157	1.43986e-4	ENSG00000186868	MAPT	YES	intron_variant	MODIFIER	Transcript	ENST00000340799.5	protein_coding	6893	NA	NA
068	1	17	43463839	44888839	1.37	k1prob	rs62063294	44044157	1.43986e-4	ENSG00000186868	MAPT	YES	intron_variant	MODIFIER	Transcript	ENST00000344290.5	protein_coding	6893	NA	NA
068	1	17	43463839	44888839	1.37	k1prob	rs62063294	44044157	1.43986e-4	ENSG00000186868	MAPT	YES	intron_variant	MODIFIER	Transcript	ENST00000347967.5	protein_coding	6893	NA	NA
068	1	17	43463839	44888839	1.37	k1prob	rs62063294	44044157	1.43986e-4	ENSG00000186868	MAPT	YES	intron_variant	MODIFIER	Transcript	ENST00000351559.5	protein_coding	6893	NA	NA
068	1	17	43463839	44888839	1.37	k1prob	rs62063294	44044157	1.43986e-4	ENSG00000186868	MAPT	YES	intron_variant	MODIFIER	Transcript	ENST00000415613.2	protein_coding	6893	NA	NA
068	1	17	43463839	44888839	1.37	k1prob	rs62063294	44044157	1.43986e-4	ENSG00000186868	MAPT	YES	intron_variant	MODIFIER	Transcript	ENST00000420682.2	protein_coding	6893	NA	NA
068	1	17	43463839	44888839	1.37	k1prob	rs62063294	44044157	1.43986e-4	ENSG00000186868	MAPT	YES	intron_variant	MODIFIER	Transcript	ENST00000431008.3	protein_coding	6893	NA	NA
068	1	17	43463839	44888839	1.37	k1prob	rs62063294	44044157	1.43986e-4	ENSG00000186868	MAPT	YES	intron_variant	MODIFIER	Transcript	ENST00000446361.3	protein_coding	6893	NA	NA
068	1	17	43463839	44888839	1.37	k1prob	rs62063294	44044157	1.43986e-4	ENSG00000186868	MAPT	YES	intron_variant	MODIFIER	Transcript	ENST00000535772.1	protein_coding	6893	NA	NA
068	1	17	43463839	44888839	1.37	k1prob	rs62063294	44044157	1.43986e-4	ENSG00000186868	MAPT	YES	intron_variant,non_coding_transcript_variant	MODIFIER	Transcript	ENST00000570299.1	processed_transcript	6893	NA	NA
068	1	17	43463839	44888839	1.37	k1prob	rs62063294	44044157	1.43986e-4	ENSG00000186868	MAPT	YES	intron_variant,NMD_transcript_variant	MODIFIER	Transcript	ENST00000571311.1	nonsense_mediated_decay	6893	NA	NA
068	1	17	43463839	44888839	1.37	k1prob	rs62063294	44044157	1.43986e-4	ENSG00000186868	MAPT	YES	intron_variant	MODIFIER	Transcript	ENST00000571987.1	protein_coding	6893	NA	NA
[truncated: 12,553,267 more chars]
