## Supplementary Table 3 for "Statistical fine-mapping of schizophrenia common risk loci using FINEMAP and SuSiE" (part 1 of 3)

### Sheet: README
Supplementary Table 3a: Full FINEMAP results of 95% prioritised genes.
Variable	Description
locus	Locus ID
CS	Credible set number within locus
chromosome	Chromosome
start	BP start site of locus on chromosome
stop	BP stop site of locus on chromosome
k	Number of predicted causal variants at locus determined by FINEMAP (k = (prob K1 + prob k2 + prob k3 + prob k4 + probk5))
k_best	The model of the number of causal variants in the locus with the highest probability
rsid	Variant dbSNP name
BP	Variant basepair position
PIP	Posterior inclusion probability (PIP) of SNP within credible set (CS)
gene_ensembl	Ensembl ID for gene (VEP)
gene_symbol	HGNC gene symbol (VEP)
HGNC_approved	Is this an approved HGNC gene symbol?
snps_per_gene	The number of SNPs annotated to the gene
genes_per_CS	The number of genes annotated by SNPs in the CS
consequence	Variant location or effect of variant on transcription (VEP)
impact	Ensembl Sequence Ontology Term indicating the consequence of the variant (https://www.ensembl.org/info/genome/variation/prediction/predicted_data.html) (VEP)
feature_type	Ensembl transcript type (VEP)
feature	Ensembl transcript identifier (VEP)
biotype	Ensembl biotype (VEP)
gene_hgnc	HGNC gene identifier (VEP)
sift	SIFT pathogenicity prediction (missense variants) (VEP)
polyphen	Polyphen pathogenicity prediction (missense variants) (VEP)
Supplementary Table 3b: Full FINEMAP results of 80% prioritised genes.
Variable	Description
locus	Locus ID
CS	Credible set number within locus
chromosome	Chromosome
start	BP start site of locus on chromosome
stop	BP stop site of locus on chromosome
k	Number of predicted causal variants at locus determined by FINEMAP (k = (prob K1 + prob k2 + prob k3 + prob k4 + probk5))
k_best	The model of the number of causal variants in the locus with the highest probability
rsid	Variant dbSNP name
BP	Variant basepair position
PIP	Posterior inclusion probability (PIP) of SNP within credible set (CS)
gene_ensembl	Ensembl ID for gene (VEP)
gene_symbol	HGNC gene symbol (VEP)
HGNC_approved	Is this an approved HGNC gene symbol?
snps_per_gene	The number of SNPs annotated to the gene
genes_per_CS	The number of genes annotated by SNPs in the CS
consequence	Variant location or effect of variant on transcription (VEP)
impact	Ensembl Sequence Ontology Term indicating the consequence of the variant (https://www.ensembl.org/info/genome/variation/prediction/predicted_data.html) (VEP)
feature_type	Ensembl transcript type (VEP)
feature	Ensembl transcript identifier (VEP)
biotype	Ensembl biotype (VEP)
gene_hgnc	HGNC gene identifier (VEP)
sift	SIFT pathogenicity prediction (missense variants) (VEP)
polyphen	Polyphen pathogenicity prediction (missense variants) (VEP)

### Sheet: Supplementary Table 3a
locus	CS	chromosome	start	stop	k	kbest	rsid	BP	PIP	gene_ensembl	gene_symbol	HGNC_approved	SNPs_per_gene	genes_per_CS	consequence	impact	feature_type	feature	biotype	gene_hgnc	sift	polyphen
002	1	7	1827867	2344867	1.44	k1prob	rs58120505	2029867	0.429792	ENSG00000002822	MAD1L1	YES	37	1	intron_variant	MODIFIER	Transcript	ENST00000265854.7	protein_coding	6762	NA	NA
002	1	7	1827867	2344867	1.44	k1prob	rs58120505	2029867	0.429792	ENSG00000002822	MAD1L1	YES	37	1	intron_variant	MODIFIER	Transcript	ENST00000399654.2	protein_coding	6762	NA	NA
002	1	7	1827867	2344867	1.44	k1prob	rs58120505	2029867	0.429792	ENSG00000002822	MAD1L1	YES	37	1	intron_variant	MODIFIER	Transcript	ENST00000402746.1	protein_coding	6762	NA	NA
002	1	7	1827867	2344867	1.44	k1prob	rs58120505	2029867	0.429792	ENSG00000002822	MAD1L1	YES	37	1	intron_variant	MODIFIER	Transcript	ENST00000406869.1	protein_coding	6762	NA	NA
002	1	7	1827867	2344867	1.44	k1prob	rs58120505	2029867	0.429792	ENSG00000002822	MAD1L1	YES	37	1	intron_variant	MODIFIER	Transcript	ENST00000438959.1	protein_coding	6762	NA	NA
002	1	7	1827867	2344867	1.44	k1prob	rs58120505	2029867	0.429792	ENSG00000002822	MAD1L1	YES	37	1	intron_variant	MODIFIER	Transcript	ENST00000444373.2	protein_coding	6762	NA	NA
002	1	7	1827867	2344867	1.44	k1prob	rs12668848	2020995	0.247554	ENSG00000002822	MAD1L1	YES	37	1	intron_variant	MODIFIER	Transcript	ENST00000265854.7	protein_coding	6762	NA	NA
002	1	7	1827867	2344867	1.44	k1prob	rs12668848	2020995	0.247554	ENSG00000002822	MAD1L1	YES	37	1	intron_variant	MODIFIER	Transcript	ENST00000399654.2	protein_coding	6762	NA	NA
002	1	7	1827867	2344867	1.44	k1prob	rs12668848	2020995	0.247554	ENSG00000002822	MAD1L1	YES	37	1	intron_variant	MODIFIER	Transcript	ENST00000402746.1	protein_coding	6762	NA	NA
002	1	7	1827867	2344867	1.44	k1prob	rs12668848	2020995	0.247554	ENSG00000002822	MAD1L1	YES	37	1	intron_variant	MODIFIER	Transcript	ENST00000406869.1	protein_coding	6762	NA	NA
002	1	7	1827867	2344867	1.44	k1prob	rs12668848	2020995	0.247554	ENSG00000002822	MAD1L1	YES	37	1	intron_variant	MODIFIER	Transcript	ENST00000438959.1	protein_coding	6762	NA	NA
002	1	7	1827867	2344867	1.44	k1prob	rs12668848	2020995	0.247554	ENSG00000002822	MAD1L1	YES	37	1	intron_variant	MODIFIER	Transcript	ENST00000444373.2	protein_coding	6762	NA	NA
002	1	7	1827867	2344867	1.44	k1prob	rs12668848	2020995	0.247554	ENSG00000002822	MAD1L1	YES	37	1	upstream_gene_variant	MODIFIER	Transcript	ENST00000450235.1	protein_coding	6762	NA	NA
002	1	7	1827867	2344867	1.44	k1prob	rs11763870	2027448	0.188693	ENSG00000002822	MAD1L1	YES	37	1	intron_variant	MODIFIER	Transcript	ENST00000265854.7	protein_coding	6762	NA	NA
002	1	7	1827867	2344867	1.44	k1prob	rs11763870	2027448	0.188693	ENSG00000002822	MAD1L1	YES	37	1	intron_variant	MODIFIER	Transcript	ENST00000399654.2	protein_coding	6762	NA	NA
002	1	7	1827867	2344867	1.44	k1prob	rs11763870	2027448	0.188693	ENSG00000002822	MAD1L1	YES	37	1	intron_variant	MODIFIER	Transcript	ENST00000402746.1	protein_coding	6762	NA	NA
002	1	7	1827867	2344867	1.44	k1prob	rs11763870	2027448	0.188693	ENSG00000002822	MAD1L1	YES	37	1	intron_variant	MODIFIER	Transcript	ENST00000406869.1	protein_coding	6762	NA	NA
002	1	7	1827867	2344867	1.44	k1prob	rs11763870	2027448	0.188693	ENSG00000002822	MAD1L1	YES	37	1	intron_variant	MODIFIER	Transcript	ENST00000438959.1	protein_coding	6762	NA	NA
002	1	7	1827867	2344867	1.44	k1prob	rs11763870	2027448	0.188693	ENSG00000002822	MAD1L1	YES	37	1	intron_variant	MODIFIER	Transcript	ENST00000444373.2	protein_coding	6762	NA	NA
002	1	7	1827867	2344867	1.44	k1prob	rs12154473	1982181	0.0355752	ENSG00000002822	MAD1L1	YES	37	1	intron_variant	MODIFIER	Transcript	ENST00000265854.7	protein_coding	6762	NA	NA
002	1	7	1827867	2344867	1.44	k1prob	rs12154473	1982181	0.0355752	ENSG00000002822	MAD1L1	YES	37	1	intron_variant	MODIFIER	Transcript	ENST00000399654.2	protein_coding	6762	NA	NA
002	1	7	1827867	2344867	1.44	k1prob	rs12154473	1982181	0.0355752	ENSG00000002822	MAD1L1	YES	37	1	intron_variant	MODIFIER	Transcript	ENST00000402746.1	protein_coding	6762	NA	NA
002	1	7	1827867	2344867	1.44	k1prob	rs12154473	1982181	0.0355752	ENSG00000002822	MAD1L1	YES	37	1	intron_variant	MODIFIER	Transcript	ENST00000406869.1	protein_coding	6762	NA	NA
002	1	7	1827867	2344867	1.44	k1prob	rs12154473	1982181	0.0355752	ENSG00000002822	MAD1L1	YES	37	1	upstream_gene_variant	MODIFIER	Transcript	ENST00000437877.1	protein_coding	6762	NA	NA
002	1	7	1827867	2344867	1.44	k1prob	rs12154473	1982181	0.0355752	ENSG00000002822	MAD1L1	YES	37	1	intron_variant	MODIFIER	Transcript	ENST00000450235.1	protein_coding	6762	NA	NA
002	1	7	1827867	2344867	1.44	k1prob	rs871925	2047875	0.0331902	ENSG00000002822	MAD1L1	YES	37	1	intron_variant	MODIFIER	Transcript	ENST00000265854.7	protein_coding	6762	NA	NA
002	1	7	1827867	2344867	1.44	k1prob	rs871925	2047875	0.0331902	ENSG00000002822	MAD1L1	YES	37	1	intron_variant	MODIFIER	Transcript	ENST00000399654.2	protein_coding	6762	NA	NA
002	1	7	1827867	2344867	1.44	k1prob	rs871925	2047875	0.0331902	ENSG00000002822	MAD1L1	YES	37	1	intron_variant	MODIFIER	Transcript	ENST00000402746.1	protein_coding	6762	NA	NA
002	1	7	1827867	2344867	1.44	k1prob	rs871925	2047875	0.0331902	ENSG00000002822	MAD1L1	YES	37	1	intron_variant	MODIFIER	Transcript	ENST00000406869.1	protein_coding	6762	NA	NA
002	1	7	1827867	2344867	1.44	k1prob	rs871925	2047875	0.0331902	ENSG00000002822	MAD1L1	YES	37	1	intron_variant	MODIFIER	Transcript	ENST00000438959.1	protein_coding	6762	NA	NA
002	1	7	1827867	2344867	1.44	k1prob	rs871925	2047875	0.0331902	ENSG00000002822	MAD1L1	YES	37	1	intron_variant	MODIFIER	Transcript	ENST00000444373.2	protein_coding	6762	NA	NA
002	1	7	1827867	2344867	1.44	k1prob	rs13227554	2048220	0.0331902	ENSG00000002822	MAD1L1	YES	37	1	intron_variant	MODIFIER	Transcript	ENST00000265854.7	protein_coding	6762	NA	NA
002	1	7	1827867	2344867	1.44	k1prob	rs13227554	2048220	0.0331902	ENSG00000002822	MAD1L1	YES	37	1	intron_variant	MODIFIER	Transcript	ENST00000399654.2	protein_coding	6762	NA	NA
002	1	7	1827867	2344867	1.44	k1prob	rs13227554	2048220	0.0331902	ENSG00000002822	MAD1L1	YES	37	1	intron_variant	MODIFIER	Transcript	ENST00000402746.1	protein_coding	6762	NA	NA
002	1	7	1827867	2344867	1.44	k1prob	rs13227554	2048220	0.0331902	ENSG00000002822	MAD1L1	YES	37	1	intron_variant	MODIFIER	Transcript	ENST00000406869.1	protein_coding	6762	NA	NA
002	1	7	1827867	2344867	1.44	k1prob	rs13227554	2048220	0.0331902	ENSG00000002822	MAD1L1	YES	37	1	intron_variant	MODIFIER	Transcript	ENST00000438959.1	protein_coding	6762	NA	NA
002	1	7	1827867	2344867	1.44	k1prob	rs13227554	2048220	0.0331902	ENSG00000002822	MAD1L1	YES	37	1	intron_variant	MODIFIER	Transcript	ENST00000444373.2	protein_coding	6762	NA	NA
004	1	12	2275658	2440458	1.82	k2prob	rs12423277	2314319	0.1367	ENSG00000151067	CACNA1C	YES	3128	1	intron_variant	MODIFIER	Transcript	ENST00000327702.7	protein_coding	1390	NA	NA
004	1	12	2275658	2440458	1.82	k2prob	rs12423277	2314319	0.1367	ENSG00000151067	CACNA1C	YES	3128	1	intron_variant	MODIFIER	Transcript	ENST00000335762.5	protein_coding	1390	NA	NA
004	1	12	2275658	2440458	1.82	k2prob	rs12423277	2314319	0.1367	ENSG00000151067	CACNA1C	YES	3128	1	intron_variant	MODIFIER	Transcript	ENST00000344100.3	protein_coding	1390	NA	NA
004	1	12	2275658	2440458	1.82	k2prob	rs12423277	2314319	0.1367	ENSG00000151067	CACNA1C	YES	3128	1	intron_variant	MODIFIER	Transcript	ENST00000347598.4	protein_coding	1390	NA	NA
004	1	12	2275658	2440458	1.82	k2prob	rs12423277	2314319	0.1367	ENSG00000151067	CACNA1C	YES	3128	1	intron_variant	MODIFIER	Transcript	ENST00000399591.1	protein_coding	1390	NA	NA
004	1	12	2275658	2440458	1.82	k2prob	rs12423277	2314319	0.1367	ENSG00000151067	CACNA1C	YES	3128	1	intron_variant	MODIFIER	Transcript	ENST00000399595.1	protein_coding	1390	NA	NA
004	1	12	2275658	2440458	1.82	k2prob	rs12423277	2314319	0.1367	ENSG00000151067	CACNA1C	YES	3128	1	intron_variant	MODIFIER	Transcript	ENST00000399597.1	protein_coding	1390	NA	NA
004	1	12	2275658	2440458	1.82	k2prob	rs12423277	2314319	0.1367	ENSG00000151067	CACNA1C	YES	3128	1	intron_variant	MODIFIER	Transcript	ENST00000399601.1	protein_coding	1390	NA	NA
004	1	12	2275658	2440458	1.82	k2prob	rs12423277	2314319	0.1367	ENSG00000151067	CACNA1C	YES	3128	1	intron_variant	MODIFIER	Transcript	ENST00000399603.1	protein_coding	1390	NA	NA
004	1	12	2275658	2440458	1.82	k2prob	rs12423277	2314319	0.1367	ENSG00000151067	CACNA1C	YES	3128	1	intron_variant	MODIFIER	Transcript	ENST00000399606.1	protein_coding	1390	NA	NA
004	1	12	2275658	2440458	1.82	k2prob	rs12423277	2314319	0.1367	ENSG00000151067	CACNA1C	YES	3128	1	intron_variant	MODIFIER	Transcript	ENST00000399617.1	protein_coding	1390	NA	NA
004	1	12	2275658	2440458	1.82	k2prob	rs12423277	2314319	0.1367	ENSG00000151067	CACNA1C	YES	3128	1	intron_variant	MODIFIER	Transcript	ENST00000399621.1	protein_coding	1390	NA	NA
004	1	12	2275658	2440458	1.82	k2prob	rs12423277	2314319	0.1367	ENSG00000151067	CACNA1C	YES	3128	1	intron_variant	MODIFIER	Transcript	ENST00000399629.1	protein_coding	1390	NA	NA
004	1	12	2275658	2440458	1.82	k2prob	rs12423277	2314319	0.1367	ENSG00000151067	CACNA1C	YES	3128	1	intron_variant	MODIFIER	Transcript	ENST00000399634.1	protein_coding	1390	NA	NA
004	1	12	2275658	2440458	1.82	k2prob	rs12423277	2314319	0.1367	ENSG00000151067	CACNA1C	YES	3128	1	intron_variant	MODIFIER	Transcript	ENST00000399637.1	protein_coding	1390	NA	NA
004	1	12	2275658	2440458	1.82	k2prob	rs12423277	2314319	0.1367	ENSG00000151067	CACNA1C	YES	3128	1	intron_variant	MODIFIER	Transcript	ENST00000399638.1	protein_coding	1390	NA	NA
004	1	12	2275658	2440458	1.82	k2prob	rs12423277	2314319	0.1367	ENSG00000151067	CACNA1C	YES	3128	1	intron_variant	MODIFIER	Transcript	ENST00000399641.1	protein_coding	1390	NA	NA
004	1	12	2275658	2440458	1.82	k2prob	rs12423277	2314319	0.1367	ENSG00000151067	CACNA1C	YES	3128	1	intron_variant	MODIFIER	Transcript	ENST00000399644.1	protein_coding	1390	NA	NA
004	1	12	2275658	2440458	1.82	k2prob	rs12423277	2314319	0.1367	ENSG00000151067	CACNA1C	YES	3128	1	intron_variant	MODIFIER	Transcript	ENST00000399649.1	protein_coding	1390	NA	NA
004	1	12	2275658	2440458	1.82	k2prob	rs12423277	2314319	0.1367	ENSG00000151067	CACNA1C	YES	3128	1	intron_variant	MODIFIER	Transcript	ENST00000399655.1	protein_coding	1390	NA	NA
004	1	12	2275658	2440458	1.82	k2prob	rs12423277	2314319	0.1367	ENSG00000151067	CACNA1C	YES	3128	1	intron_variant	MODIFIER	Transcript	ENST00000402845.3	protein_coding	1390	NA	NA
004	1	12	2275658	2440458	1.82	k2prob	rs12423277	2314319	0.1367	ENSG00000151067	CACNA1C	YES	3128	1	intron_variant	MODIFIER	Transcript	ENST00000406454.3	protein_coding	1390	NA	NA
004	1	12	2275658	2440458	1.82	k2prob	rs12423277	2314319	0.1367	ENSG00000151067	CACNA1C	YES	3128	1	intron_variant	MODIFIER	Transcript	ENST00000480911.1	protein_coding	1390	NA	NA
004	1	12	2275658	2440458	1.82	k2prob	rs1860056	2311836	0.0934621	ENSG00000151067	CACNA1C	YES	3128	1	intron_variant	MODIFIER	Transcript	ENST00000327702.7	protein_coding	1390	NA	NA
004	1	12	2275658	2440458	1.82	k2prob	rs1860056	2311836	0.0934621	ENSG00000151067	CACNA1C	YES	3128	1	intron_variant	MODIFIER	Transcript	ENST00000335762.5	protein_coding	1390	NA	NA
004	1	12	2275658	2440458	1.82	k2prob	rs1860056	2311836	0.0934621	ENSG00000151067	CACNA1C	YES	3128	1	intron_variant	MODIFIER	Transcript	ENST00000344100.3	protein_coding	1390	NA	NA
004	1	12	2275658	2440458	1.82	k2prob	rs1860056	2311836	0.0934621	ENSG00000151067	CACNA1C	YES	3128	1	intron_variant	MODIFIER	Transcript	ENST00000347598.4	protein_coding	1390	NA	NA
004	1	12	2275658	2440458	1.82	k2prob	rs1860056	2311836	0.0934621	ENSG00000151067	CACNA1C	YES	3128	1	intron_variant	MODIFIER	Transcript	ENST00000399591.1	protein_coding	1390	NA	NA
004	1	12	2275658	2440458	1.82	k2prob	rs1860056	2311836	0.0934621	ENSG00000151067	CACNA1C	YES	3128	1	intron_variant	MODIFIER	Transcript	ENST00000399595.1	protein_coding	1390	NA	NA
004	1	12	2275658	2440458	1.82	k2prob	rs1860056	2311836	0.0934621	ENSG00000151067	CACNA1C	YES	3128	1	intron_variant	MODIFIER	Transcript	ENST00000399597.1	protein_coding	1390	NA	NA
004	1	12	2275658	2440458	1.82	k2prob	rs1860056	2311836	0.0934621	ENSG00000151067	CACNA1C	YES	3128	1	intron_variant	MODIFIER	Transcript	ENST00000399601.1	protein_coding	1390	NA	NA
004	1	12	2275658	2440458	1.82	k2prob	rs1860056	2311836	0.0934621	ENSG00000151067	CACNA1C	YES	3128	1	intron_variant	MODIFIER	Transcript	ENST00000399603.1	protein_coding	1390	NA	NA
004	1	12	2275658	2440458	1.82	k2prob	rs1860056	2311836	0.0934621	ENSG00000151067	CACNA1C	YES	3128	1	intron_variant	MODIFIER	Transcript	ENST00000399606.1	protein_coding	1390	NA	NA
004	1	12	2275658	2440458	1.82	k2prob	rs1860056	2311836	0.0934621	ENSG00000151067	CACNA1C	YES	3128	1	intron_variant	MODIFIER	Transcript	ENST00000399617.1	protein_coding	1390	NA	NA
004	1	12	2275658	2440458	1.82	k2prob	rs1860056	2311836	0.0934621	ENSG00000151067	CACNA1C	YES	3128	1	intron_variant	MODIFIER	Transcript	ENST00000399621.1	protein_coding	1390	NA	NA
004	1	12	2275658	2440458	1.82	k2prob	rs1860056	2311836	0.0934621	ENSG00000151067	CACNA1C	YES	3128	1	intron_variant	MODIFIER	Transcript	ENST00000399629.1	protein_coding	1390	NA	NA
004	1	12	2275658	2440458	1.82	k2prob	rs1860056	2311836	0.0934621	ENSG00000151067	CACNA1C	YES	3128	1	intron_variant	MODIFIER	Transcript	ENST00000399634.1	protein_coding	1390	NA	NA
004	1	12	2275658	2440458	1.82	k2prob	rs1860056	2311836	0.0934621	ENSG00000151067	CACNA1C	YES	3128	1	intron_variant	MODIFIER	Transcript	ENST00000399637.1	protein_coding	1390	NA	NA
004	1	12	2275658	2440458	1.82	k2prob	rs1860056	2311836	0.0934621	ENSG00000151067	CACNA1C	YES	3128	1	intron_variant	MODIFIER	Transcript	ENST00000399638.1	protein_coding	1390	NA	NA
004	1	12	2275658	2440458	1.82	k2prob	rs1860056	2311836	0.0934621	ENSG00000151067	CACNA1C	YES	3128	1	intron_variant	MODIFIER	Transcript	ENST00000399641.1	protein_coding	1390	NA	NA
004	1	12	2275658	2440458	1.82	k2prob	rs1860056	2311836	0.0934621	ENSG00000151067	CACNA1C	YES	3128	1	intron_variant	MODIFIER	Transcript	ENST00000399644.1	protein_coding	1390	NA	NA
004	1	12	2275658	2440458	1.82	k2prob	rs1860056	2311836	0.0934621	ENSG00000151067	CACNA1C	YES	3128	1	intron_variant	MODIFIER	Transcript	ENST00000399649.1	protein_coding	1390	NA	NA
004	1	12	2275658	2440458	1.82	k2prob	rs1860056	2311836	0.0934621	ENSG00000151067	CACNA1C	YES	3128	1	intron_variant	MODIFIER	Transcript	ENST00000399655.1	protein_coding	1390	NA	NA
004	1	12	2275658	2440458	1.82	k2prob	rs1860056	2311836	0.0934621	ENSG00000151067	CACNA1C	YES	3128	1	intron_variant	MODIFIER	Transcript	ENST00000402845.3	protein_coding	1390	NA	NA
004	1	12	2275658	2440458	1.82	k2prob	rs1860056	2311836	0.0934621	ENSG00000151067	CACNA1C	YES	3128	1	intron_variant	MODIFIER	Transcript	ENST00000406454.3	protein_coding	1390	NA	NA
004	1	12	2275658	2440458	1.82	k2prob	rs1860056	2311836	0.0934621	ENSG00000151067	CACNA1C	YES	3128	1	intron_variant	MODIFIER	Transcript	ENST00000480911.1	protein_coding	1390	NA	NA
004	1	12	2275658	2440458	1.82	k2prob	rs2238056	2327944	0.0760897	ENSG00000151067	CACNA1C	YES	3128	1	intron_variant	MODIFIER	Transcript	ENST00000327702.7	protein_coding	1390	NA	NA
004	1	12	2275658	2440458	1.82	k2prob	rs2238056	2327944	0.0760897	ENSG00000151067	CACNA1C	YES	3128	1	intron_variant	MODIFIER	Transcript	ENST00000335762.5	protein_coding	1390	NA	NA
004	1	12	2275658	2440458	1.82	k2prob	rs2238056	2327944	0.0760897	ENSG00000151067	CACNA1C	YES	3128	1	intron_variant	MODIFIER	Transcript	ENST00000344100.3	protein_coding	1390	NA	NA
004	1	12	2275658	2440458	1.82	k2prob	rs2238056	2327944	0.0760897	ENSG00000151067	CACNA1C	YES	3128	1	intron_variant	MODIFIER	Transcript	ENST00000347598.4	protein_coding	1390	NA	NA
004	1	12	2275658	2440458	1.82	k2prob	rs2238056	2327944	0.0760897	ENSG00000151067	CACNA1C	YES	3128	1	intron_variant	MODIFIER	Transcript	ENST00000399591.1	protein_coding	1390	NA	NA
004	1	12	2275658	2440458	1.82	k2prob	rs2238056	2327944	0.0760897	ENSG00000151067	CACNA1C	YES	3128	1	intron_variant	MODIFIER	Transcript	ENST00000399595.1	protein_coding	1390	NA	NA
004	1	12	2275658	2440458	1.82	k2prob	rs2238056	2327944	0.0760897	ENSG00000151067	CACNA1C	YES	3128	1	intron_variant	MODIFIER	Transcript	ENST00000399597.1	protein_coding	1390	NA	NA
004	1	12	2275658	2440458	1.82	k2prob	rs2238056	2327944	0.0760897	ENSG00000151067	CACNA1C	YES	3128	1	intron_variant	MODIFIER	Transcript	ENST00000399601.1	protein_coding	1390	NA	NA
004	1	12	2275658	2440458	1.82	k2prob	rs2238056	2327944	0.0760897	ENSG00000151067	CACNA1C	YES	3128	1	intron_variant	MODIFIER	Transcript	ENST00000399603.1	protein_coding	1390	NA	NA
004	1	12	2275658	2440458	1.82	k2prob	rs2238056	2327944	0.0760897	ENSG00000151067	CACNA1C	YES	3128	1	intron_variant	MODIFIER	Transcript	ENST00000399606.1	protein_coding	1390	NA	NA
004	1	12	2275658	2440458	1.82	k2prob	rs2238056	2327944	0.0760897	ENSG00000151067	CACNA1C	YES	3128	1	intron_variant	MODIFIER	Transcript	ENST00000399617.1	protein_coding	1390	NA	NA
004	1	12	2275658	2440458	1.82	k2prob	rs2238056	2327944	0.0760897	ENSG00000151067	CACNA1C	YES	3128	1	intron_variant	MODIFIER	Transcript	ENST00000399621.1	protein_coding	1390	NA	NA
004	1	12	2275658	2440458	1.82	k2prob	rs2238056	2327944	0.0760897	ENSG00000151067	CACNA1C	YES	3128	1	intron_variant	MODIFIER	Transcript	ENST00000399629.1	protein_coding	1390	NA	NA
004	1	12	2275658	2440458	1.82	k2prob	rs2238056	2327944	0.0760897	ENSG00000151067	CACNA1C	YES	3128	1	intron_variant	MODIFIER	Transcript	ENST00000399634.1	protein_coding	1390	NA	NA
004	1	12	2275658	2440458	1.82	k2prob	rs2238056	2327944	0.0760897	ENSG00000151067	CACNA1C	YES	3128	1	intron_variant	MODIFIER	Transcript	ENST00000399637.1	protein_coding	1390	NA	NA
004	1	12	2275658	2440458	1.82	k2prob	rs2238056	2327944	0.0760897	ENSG00000151067	CACNA1C	YES	3128	1	intron_variant	MODIFIER	Transcript	ENST00000399638.1	protein_coding	1390	NA	NA
004	1	12	2275658	2440458	1.82	k2prob	rs2238056	2327944	0.0760897	ENSG00000151067	CACNA1C	YES	3128	1	intron_variant	MODIFIER	Transcript	ENST00000399641.1	protein_coding	1390	NA	NA
004	1	12	2275658	2440458	1.82	k2prob	rs2238056	2327944	0.0760897	ENSG00000151067	CACNA1C	YES	3128	1	intron_variant	MODIFIER	Transcript	ENST00000399644.1	protein_coding	1390	NA	NA
004	1	12	2275658	2440458	1.82	k2prob	rs2238056	2327944	0.0760897	ENSG00000151067	CACNA1C	YES	3128	1	intron_variant	MODIFIER	Transcript	ENST00000399649.1	protein_coding	1390	NA	NA
004	1	12	2275658	2440458	1.82	k2prob	rs2238056	2327944	0.0760897	ENSG00000151067	CACNA1C	YES	3128	1	intron_variant	MODIFIER	Transcript	ENST00000399655.1	protein_coding	1390	NA	NA
004	1	12	2275658	2440458	1.82	k2prob	rs2238056	2327944	0.0760897	ENSG00000151067	CACNA1C	YES	3128	1	intron_variant	MODIFIER	Transcript	ENST00000402845.3	protein_coding	1390	NA	NA
004	1	12	2275658	2440458	1.82	k2prob	rs2238056	2327944	0.0760897	ENSG00000151067	CACNA1C	YES	3128	1	intron_variant	MODIFIER	Transcript	ENST00000406454.3	protein_coding	1390	NA	NA
004	1	12	2275658	2440458	1.82	k2prob	rs2238056	2327944	0.0760897	ENSG00000151067	CACNA1C	YES	3128	1	intron_variant	MODIFIER	Transcript	ENST00000480911.1	protein_coding	1390	NA	NA
004	1	12	2275658	2440458	1.82	k2prob	rs2238051	2307175	0.03188	ENSG00000151067	CACNA1C	YES	3128	1	intron_variant	MODIFIER	Transcript	ENST00000327702.7	protein_coding	1390	NA	NA
004	1	12	2275658	2440458	1.82	k2prob	rs2238051	2307175	0.03188	ENSG00000151067	CACNA1C	YES	3128	1	intron_variant	MODIFIER	Transcript	ENST00000335762.5	protein_coding	1390	NA	NA
004	1	12	2275658	2440458	1.82	k2prob	rs2238051	2307175	0.03188	ENSG00000151067	CACNA1C	YES	3128	1	intron_variant	MODIFIER	Transcript	ENST00000344100.3	protein_coding	1390	NA	NA
004	1	12	2275658	2440458	1.82	k2prob	rs2238051	2307175	0.03188	ENSG00000151067	CACNA1C	YES	3128	1	intron_variant	MODIFIER	Transcript	ENST00000347598.4	protein_coding	1390	NA	NA
004	1	12	2275658	2440458	1.82	k2prob	rs2238051	2307175	0.03188	ENSG00000151067	CACNA1C	YES	3128	1	intron_variant	MODIFIER	Transcript	ENST00000399591.1	protein_coding	1390	NA	NA
004	1	12	2275658	2440458	1.82	k2prob	rs2238051	2307175	0.03188	ENSG00000151067	CACNA1C	YES	3128	1	intron_variant	MODIFIER	Transcript	ENST00000399595.1	protein_coding	1390	NA	NA
004	1	12	2275658	2440458	1.82	k2prob	rs2238051	2307175	0.03188	ENSG00000151067	CACNA1C	YES	3128	1	intron_variant	MODIFIER	Transcript	ENST00000399597.1	protein_coding	1390	NA	NA
004	1	12	2275658	2440458	1.82	k2prob	rs2238051	2307175	0.03188	ENSG00000151067	CACNA1C	YES	3128	1	intron_variant	MODIFIER	Transcript	ENST00000399601.1	protein_coding	1390	NA	NA
004	1	12	2275658	2440458	1.82	k2prob	rs2238051	2307175	0.03188	ENSG00000151067	CACNA1C	YES	3128	1	intron_variant	MODIFIER	Transcript	ENST00000399603.1	protein_coding	1390	NA	NA
004	1	12	2275658	2440458	1.82	k2prob	rs2238051	2307175	0.03188	ENSG00000151067	CACNA1C	YES	3128	1	intron_variant	MODIFIER	Transcript	ENST00000399606.1	protein_coding	1390	NA	NA
004	1	12	2275658	2440458	1.82	k2prob	rs2238051	2307175	0.03188	ENSG00000151067	CACNA1C	YES	3128	1	intron_variant	MODIFIER	Transcript	ENST00000399617.1	protein_coding	1390	NA	NA
004	1	12	2275658	2440458	1.82	k2prob	rs2238051	2307175	0.03188	ENSG00000151067	CACNA1C	YES	3128	1	intron_variant	MODIFIER	Transcript	ENST00000399621.1	protein_coding	1390	NA	NA
004	1	12	2275658	2440458	1.82	k2prob	rs2238051	2307175	0.03188	ENSG00000151067	CACNA1C	YES	3128	1	intron_variant	MODIFIER	Transcript	ENST00000399629.1	protein_coding	1390	NA	NA
004	1	12	2275658	2440458	1.82	k2prob	rs2238051	2307175	0.03188	ENSG00000151067	CACNA1C	YES	3128	1	intron_variant	MODIFIER	Transcript	ENST00000399634.1	protein_coding	1390	NA	NA
004	1	12	2275658	2440458	1.82	k2prob	rs2238051	2307175	0.03188	ENSG00000151067	CACNA1C	YES	3128	1	intron_variant	MODIFIER	Transcript	ENST00000399637.1	protein_coding	1390	NA	NA
004	1	12	2275658	2440458	1.82	k2prob	rs2238051	2307175	0.03188	ENSG00000151067	CACNA1C	YES	3128	1	intron_variant	MODIFIER	Transcript	ENST00000399638.1	protein_coding	1390	NA	NA
004	1	12	2275658	2440458	1.82	k2prob	rs2238051	2307175	0.03188	ENSG00000151067	CACNA1C	YES	3128	1	intron_variant	MODIFIER	Transcript	ENST00000399641.1	protein_coding	1390	NA	NA
004	1	12	2275658	2440458	1.82	k2prob	rs2238051	2307175	0.03188	ENSG00000151067	CACNA1C	YES	3128	1	intron_variant	MODIFIER	Transcript	ENST00000399644.1	protein_coding	1390	NA	NA
004	1	12	2275658	2440458	1.82	k2prob	rs2238051	2307175	0.03188	ENSG00000151067	CACNA1C	YES	3128	1	intron_variant	MODIFIER	Transcript	ENST00000399649.1	protein_coding	1390	NA	NA
004	1	12	2275658	2440458	1.82	k2prob	rs2238051	2307175	0.03188	ENSG00000151067	CACNA1C	YES	3128	1	intron_variant	MODIFIER	Transcript	ENST00000399655.1	protein_coding	1390	NA	NA
004	1	12	2275658	2440458	1.82	k2prob	rs2238051	2307175	0.03188	ENSG00000151067	CACNA1C	YES	3128	1	intron_variant	MODIFIER	Transcript	ENST00000402845.3	protein_coding	1390	NA	NA
004	1	12	2275658	2440458	1.82	k2prob	rs2238051	2307175	0.03188	ENSG00000151067	CACNA1C	YES	3128	1	intron_variant	MODIFIER	Transcript	ENST00000406454.3	protein_coding	1390	NA	NA
004	1	12	2275658	2440458	1.82	k2prob	rs2238051	2307175	0.03188	ENSG00000151067	CACNA1C	YES	3128	1	intron_variant	MODIFIER	Transcript	ENST00000480911.1	protein_coding	1390	NA	NA
004	1	12	2275658	2440458	1.82	k2prob	rs10774034	2330458	0.0186431	ENSG00000151067	CACNA1C	YES	3128	1	intron_variant	MODIFIER	Transcript	ENST00000327702.7	protein_coding	1390	NA	NA
004	1	12	2275658	2440458	1.82	k2prob	rs10774034	2330458	0.0186431	ENSG00000151067	CACNA1C	YES	3128	1	intron_variant	MODIFIER	Transcript	ENST00000335762.5	protein_coding	1390	NA	NA
004	1	12	2275658	2440458	1.82	k2prob	rs10774034	2330458	0.0186431	ENSG00000151067	CACNA1C	YES	3128	1	intron_variant	MODIFIER	Transcript	ENST00000344100.3	protein_coding	1390	NA	NA
004	1	12	2275658	2440458	1.82	k2prob	rs10774034	2330458	0.0186431	ENSG00000151067	CACNA1C	YES	3128	1	intron_variant	MODIFIER	Transcript	ENST00000347598.4	protein_coding	1390	NA	NA
004	1	12	2275658	2440458	1.82	k2prob	rs10774034	2330458	0.0186431	ENSG00000151067	CACNA1C	YES	3128	1	intron_variant	MODIFIER	Transcript	ENST00000399591.1	protein_coding	1390	NA	NA
004	1	12	2275658	2440458	1.82	k2prob	rs10774034	2330458	0.0186431	ENSG00000151067	CACNA1C	YES	3128	1	intron_variant	MODIFIER	Transcript	ENST00000399595.1	protein_coding	1390	NA	NA
004	1	12	2275658	2440458	1.82	k2prob	rs10774034	2330458	0.0186431	ENSG00000151067	CACNA1C	YES	3128	1	intron_variant	MODIFIER	Transcript	ENST00000399597.1	protein_coding	1390	NA	NA
004	1	12	2275658	2440458	1.82	k2prob	rs10774034	2330458	0.0186431	ENSG00000151067	CACNA1C	YES	3128	1	intron_variant	MODIFIER	Transcript	ENST00000399601.1	protein_coding	1390	NA	NA
004	1	12	2275658	2440458	1.82	k2prob	rs10774034	2330458	0.0186431	ENSG00000151067	CACNA1C	YES	3128	1	intron_variant	MODIFIER	Transcript	ENST00000399603.1	protein_coding	1390	NA	NA
004	1	12	2275658	2440458	1.82	k2prob	rs10774034	2330458	0.0186431	ENSG00000151067	CACNA1C	YES	3128	1	intron_variant	MODIFIER	Transcript	ENST00000399606.1	protein_coding	1390	NA	NA
004	1	12	2275658	2440458	1.82	k2prob	rs10774034	2330458	0.0186431	ENSG00000151067	CACNA1C	YES	3128	1	intron_variant	MODIFIER	Transcript	ENST00000399617.1	protein_coding	1390	NA	NA
004	1	12	2275658	2440458	1.82	k2prob	rs10774034	2330458	0.0186431	ENSG00000151067	CACNA1C	YES	3128	1	intron_variant	MODIFIER	Transcript	ENST00000399621.1	protein_coding	1390	NA	NA
004	1	12	2275658	2440458	1.82	k2prob	rs10774034	2330458	0.0186431	ENSG00000151067	CACNA1C	YES	3128	1	intron_variant	MODIFIER	Transcript	ENST00000399629.1	protein_coding	1390	NA	NA
004	1	12	2275658	2440458	1.82	k2prob	rs10774034	2330458	0.0186431	ENSG00000151067	CACNA1C	YES	3128	1	intron_variant	MODIFIER	Transcript	ENST00000399634.1	protein_coding	1390	NA	NA
004	1	12	2275658	2440458	1.82	k2prob	rs10774034	2330458	0.0186431	ENSG00000151067	CACNA1C	YES	3128	1	intron_variant	MODIFIER	Transcript	ENST00000399637.1	protein_coding	1390	NA	NA
004	1	12	2275658	2440458	1.82	k2prob	rs10774034	2330458	0.0186431	ENSG00000151067	CACNA1C	YES	3128	1	intron_variant	MODIFIER	Transcript	ENST00000399638.1	protein_coding	1390	NA	NA
004	1	12	2275658	2440458	1.82	k2prob	rs10774034	2330458	0.0186431	ENSG00000151067	CACNA1C	YES	3128	1	intron_variant	MODIFIER	Transcript	ENST00000399641.1	protein_coding	1390	NA	NA
004	1	12	2275658	2440458	1.82	k2prob	rs10774034	2330458	0.0186431	ENSG00000151067	CACNA1C	YES	3128	1	intron_variant	MODIFIER	Transcript	ENST00000399644.1	protein_coding	1390	NA	NA
004	1	12	2275658	2440458	1.82	k2prob	rs10774034	2330458	0.0186431	ENSG00000151067	CACNA1C	YES	3128	1	intron_variant	MODIFIER	Transcript	ENST00000399649.1	protein_coding	1390	NA	NA
004	1	12	2275658	2440458	1.82	k2prob	rs10774034	2330458	0.0186431	ENSG00000151067	CACNA1C	YES	3128	1	intron_variant	MODIFIER	Transcript	ENST00000399655.1	protein_coding	1390	NA	NA
004	1	12	2275658	2440458	1.82	k2prob	rs10774034	2330458	0.0186431	ENSG00000151067	CACNA1C	YES	3128	1	intron_variant	MODIFIER	Transcript	ENST00000402845.3	protein_coding	1390	NA	NA
004	1	12	2275658	2440458	1.82	k2prob	rs10774034	2330458	0.0186431	ENSG00000151067	CACNA1C	YES	3128	1	intron_variant	MODIFIER	Transcript	ENST00000406454.3	protein_coding	1390	NA	NA
004	1	12	2275658	2440458	1.82	k2prob	rs10774034	2330458	0.0186431	ENSG00000151067	CACNA1C	YES	3128	1	intron_variant	MODIFIER	Transcript	ENST00000480911.1	protein_coding	1390	NA	NA
004	1	12	2275658	2440458	1.82	k2prob	rs11062162	2332104	0.0148242	ENSG00000151067	CACNA1C	YES	3128	1	intron_variant	MODIFIER	Transcript	ENST00000327702.7	protein_coding	1390	NA	NA
004	1	12	2275658	2440458	1.82	k2prob	rs11062162	2332104	0.0148242	ENSG00000151067	CACNA1C	YES	3128	1	intron_variant	MODIFIER	Transcript	ENST00000335762.5	protein_coding	1390	NA	NA
004	1	12	2275658	2440458	1.82	k2prob	rs11062162	2332104	0.0148242	ENSG00000151067	CACNA1C	YES	3128	1	intron_variant	MODIFIER	Transcript	ENST00000344100.3	protein_coding	1390	NA	NA
004	1	12	2275658	2440458	1.82	k2prob	rs11062162	2332104	0.0148242	ENSG00000151067	CACNA1C	YES	3128	1	intron_variant	MODIFIER	Transcript	ENST00000347598.4	protein_coding	1390	NA	NA
004	1	12	2275658	2440458	1.82	k2prob	rs11062162	2332104	0.0148242	ENSG00000151067	CACNA1C	YES	3128	1	intron_variant	MODIFIER	Transcript	ENST00000399591.1	protein_coding	1390	NA	NA
004	1	12	2275658	2440458	1.82	k2prob	rs11062162	2332104	0.0148242	ENSG00000151067	CACNA1C	YES	3128	1	intron_variant	MODIFIER	Transcript	ENST00000399595.1	protein_coding	1390	NA	NA
004	1	12	2275658	2440458	1.82	k2prob	rs11062162	2332104	0.0148242	ENSG00000151067	CACNA1C	YES	3128	1	intron_variant	MODIFIER	Transcript	ENST00000399597.1	protein_coding	1390	NA	NA
004	1	12	2275658	2440458	1.82	k2prob	rs11062162	2332104	0.0148242	ENSG00000151067	CACNA1C	YES	3128	1	intron_variant	MODIFIER	Transcript	ENST00000399601.1	protein_coding	1390	NA	NA
004	1	12	2275658	2440458	1.82	k2prob	rs11062162	2332104	0.0148242	ENSG00000151067	CACNA1C	YES	3128	1	intron_variant	MODIFIER	Transcript	ENST00000399603.1	protein_coding	1390	NA	NA
004	1	12	2275658	2440458	1.82	k2prob	rs11062162	2332104	0.0148242	ENSG00000151067	CACNA1C	YES	3128	1	intron_variant	MODIFIER	Transcript	ENST00000399606.1	protein_coding	1390	NA	NA
004	1	12	2275658	2440458	1.82	k2prob	rs11062162	2332104	0.0148242	ENSG00000151067	CACNA1C	YES	3128	1	intron_variant	MODIFIER	Transcript	ENST00000399617.1	protein_coding	1390	NA	NA
004	1	12	2275658	2440458	1.82	k2prob	rs11062162	2332104	0.0148242	ENSG00000151067	CACNA1C	YES	3128	1	intron_variant	MODIFIER	Transcript	ENST00000399621.1	protein_coding	1390	NA	NA
004	1	12	2275658	2440458	1.82	k2prob	rs11062162	2332104	0.0148242	ENSG00000151067	CACNA1C	YES	3128	1	intron_variant	MODIFIER	Transcript	ENST00000399629.1	protein_coding	1390	NA	NA
004	1	12	2275658	2440458	1.82	k2prob	rs11062162	2332104	0.0148242	ENSG00000151067	CACNA1C	YES	3128	1	intron_variant	MODIFIER	Transcript	ENST00000399634.1	protein_coding	1390	NA	NA
004	1	12	2275658	2440458	1.82	k2prob	rs11062162	2332104	0.0148242	ENSG00000151067	CACNA1C	YES	3128	1	intron_variant	MODIFIER	Transcript	ENST00000399637.1	protein_coding	1390	NA	NA
004	1	12	2275658	2440458	1.82	k2prob	rs11062162	2332104	0.0148242	ENSG00000151067	CACNA1C	YES	3128	1	intron_variant	MODIFIER	Transcript	ENST00000399638.1	protein_coding	1390	NA	NA
004	1	12	2275658	2440458	1.82	k2prob	rs11062162	2332104	0.0148242	ENSG00000151067	CACNA1C	YES	3128	1	intron_variant	MODIFIER	Transcript	ENST00000399641.1	protein_coding	1390	NA	NA
004	1	12	2275658	2440458	1.82	k2prob	rs11062162	2332104	0.0148242	ENSG00000151067	CACNA1C	YES	3128	1	intron_variant	MODIFIER	Transcript	ENST00000399644.1	protein_coding	1390	NA	NA
004	1	12	2275658	2440458	1.82	k2prob	rs11062162	2332104	0.0148242	ENSG00000151067	CACNA1C	YES	3128	1	intron_variant	MODIFIER	Transcript	ENST00000399649.1	protein_coding	1390	NA	NA
004	1	12	2275658	2440458	1.82	k2prob	rs11062162	2332104	0.0148242	ENSG00000151067	CACNA1C	YES	3128	1	intron_variant	MODIFIER	Transcript	ENST00000399655.1	protein_coding	1390	NA	NA
004	1	12	2275658	2440458	1.82	k2prob	rs11062162	2332104	0.0148242	ENSG00000151067	CACNA1C	YES	3128	1	intron_variant	MODIFIER	Transcript	ENST00000402845.3	protein_coding	1390	NA	NA
004	1	12	2275658	2440458	1.82	k2prob	rs11062162	2332104	0.0148242	ENSG00000151067	CACNA1C	YES	3128	1	intron_variant	MODIFIER	Transcript	ENST00000406454.3	protein_coding	1390	NA	NA
004	1	12	2275658	2440458	1.82	k2prob	rs11062162	2332104	0.0148242	ENSG00000151067	CACNA1C	YES	3128	1	intron_variant	MODIFIER	Transcript	ENST00000480911.1	protein_coding	1390	NA	NA
004	1	12	2275658	2440458	1.82	k2prob	rs1016388	2321868	0.0128792	ENSG00000151067	CACNA1C	YES	3128	1	intron_variant	MODIFIER	Transcript	ENST00000327702.7	protein_coding	1390	NA	NA
004	1	12	2275658	2440458	1.82	k2prob	rs1016388	2321868	0.0128792	ENSG00000151067	CACNA1C	YES	3128	1	intron_variant	MODIFIER	Transcript	ENST00000335762.5	protein_coding	1390	NA	NA
004	1	12	2275658	2440458	1.82	k2prob	rs1016388	2321868	0.0128792	ENSG00000151067	CACNA1C	YES	3128	1	intron_variant	MODIFIER	Transcript	ENST00000344100.3	protein_coding	1390	NA	NA
004	1	12	2275658	2440458	1.82	k2prob	rs1016388	2321868	0.0128792	ENSG00000151067	CACNA1C	YES	3128	1	intron_variant	MODIFIER	Transcript	ENST00000347598.4	protein_coding	1390	NA	NA
004	1	12	2275658	2440458	1.82	k2prob	rs1016388	2321868	0.0128792	ENSG00000151067	CACNA1C	YES	3128	1	intron_variant	MODIFIER	Transcript	ENST00000399591.1	protein_coding	1390	NA	NA
004	1	12	2275658	2440458	1.82	k2prob	rs1016388	2321868	0.0128792	ENSG00000151067	CACNA1C	YES	3128	1	intron_variant	MODIFIER	Transcript	ENST00000399595.1	protein_coding	1390	NA	NA
004	1	12	2275658	2440458	1.82	k2prob	rs1016388	2321868	0.0128792	ENSG00000151067	CACNA1C	YES	3128	1	intron_variant	MODIFIER	Transcript	ENST00000399597.1	protein_coding	1390	NA	NA
004	1	12	2275658	2440458	1.82	k2prob	rs1016388	2321868	0.0128792	ENSG00000151067	CACNA1C	YES	3128	1	intron_variant	MODIFIER	Transcript	ENST00000399601.1	protein_coding	1390	NA	NA
004	1	12	2275658	2440458	1.82	k2prob	rs1016388	2321868	0.0128792	ENSG00000151067	CACNA1C	YES	3128	1	intron_variant	MODIFIER	Transcript	ENST00000399603.1	protein_coding	1390	NA	NA
004	1	12	2275658	2440458	1.82	k2prob	rs1016388	2321868	0.0128792	ENSG00000151067	CACNA1C	YES	3128	1	intron_variant	MODIFIER	Transcript	ENST00000399606.1	protein_coding	1390	NA	NA
004	1	12	2275658	2440458	1.82	k2prob	rs1016388	2321868	0.0128792	ENSG00000151067	CACNA1C	YES	3128	1	intron_variant	MODIFIER	Transcript	ENST00000399617.1	protein_coding	1390	NA	NA
004	1	12	2275658	2440458	1.82	k2prob	rs1016388	2321868	0.0128792	ENSG00000151067	CACNA1C	YES	3128	1	intron_variant	MODIFIER	Transcript	ENST00000399621.1	protein_coding	1390	NA	NA
004	1	12	2275658	2440458	1.82	k2prob	rs1016388	2321868	0.0128792	ENSG00000151067	CACNA1C	YES	3128	1	intron_variant	MODIFIER	Transcript	ENST00000399629.1	protein_coding	1390	NA	NA
004	1	12	2275658	2440458	1.82	k2prob	rs1016388	2321868	0.0128792	ENSG00000151067	CACNA1C	YES	3128	1	intron_variant	MODIFIER	Transcript	ENST00000399634.1	protein_coding	1390	NA	NA
004	1	12	2275658	2440458	1.82	k2prob	rs1016388	2321868	0.0128792	ENSG00000151067	CACNA1C	YES	3128	1	intron_variant	MODIFIER	Transcript	ENST00000399637.1	protein_coding	1390	NA	NA
004	1	12	2275658	2440458	1.82	k2prob	rs1016388	2321868	0.0128792	ENSG00000151067	CACNA1C	YES	3128	1	intron_variant	MODIFIER	Transcript	ENST00000399638.1	protein_coding	1390	NA	NA
004	1	12	2275658	2440458	1.82	k2prob	rs1016388	2321868	0.0128792	ENSG00000151067	CACNA1C	YES	3128	1	intron_variant	MODIFIER	Transcript	ENST00000399641.1	protein_coding	1390	NA	NA
004	1	12	2275658	2440458	1.82	k2prob	rs1016388	2321868	0.0128792	ENSG00000151067	CACNA1C	YES	3128	1	intron_variant	MODIFIER	Transcript	ENST00000399644.1	protein_coding	1390	NA	NA
004	1	12	2275658	2440458	1.82	k2prob	rs1016388	2321868	0.0128792	ENSG00000151067	CACNA1C	YES	3128	1	intron_variant	MODIFIER	Transcript	ENST00000399649.1	protein_coding	1390	NA	NA
004	1	12	2275658	2440458	1.82	k2prob	rs1016388	2321868	0.0128792	ENSG00000151067	CACNA1C	YES	3128	1	intron_variant	MODIFIER	Transcript	ENST00000399655.1	protein_coding	1390	NA	NA
004	1	12	2275658	2440458	1.82	k2prob	rs1016388	2321868	0.0128792	ENSG00000151067	CACNA1C	YES	3128	1	intron_variant	MODIFIER	Transcript	ENST00000402845.3	protein_coding	1390	NA	NA
004	1	12	2275658	2440458	1.82	k2prob	rs1016388	2321868	0.0128792	ENSG00000151067	CACNA1C	YES	3128	1	intron_variant	MODIFIER	Transcript	ENST00000406454.3	protein_coding	1390	NA	NA
004	1	12	2275658	2440458	1.82	k2prob	rs1016388	2321868	0.0128792	ENSG00000151067	CACNA1C	YES	3128	1	intron_variant	MODIFIER	Transcript	ENST00000480911.1	protein_coding	1390	NA	NA
004	1	12	2275658	2440458	1.82	k2prob	rs1108073	2333638	0.0116174	ENSG00000151067	CACNA1C	YES	3128	1	intron_variant	MODIFIER	Transcript	ENST00000327702.7	protein_coding	1390	NA	NA
004	1	12	2275658	2440458	1.82	k2prob	rs1108073	2333638	0.0116174	ENSG00000151067	CACNA1C	YES	3128	1	intron_variant	MODIFIER	Transcript	ENST00000335762.5	protein_coding	1390	NA	NA
004	1	12	2275658	2440458	1.82	k2prob	rs1108073	2333638	0.0116174	ENSG00000151067	CACNA1C	YES	3128	1	intron_variant	MODIFIER	Transcript	ENST00000344100.3	protein_coding	1390	NA	NA
004	1	12	2275658	2440458	1.82	k2prob	rs1108073	2333638	0.0116174	ENSG00000151067	CACNA1C	YES	3128	1	intron_variant	MODIFIER	Transcript	ENST00000347598.4	protein_coding	1390	NA	NA
004	1	12	2275658	2440458	1.82	k2prob	rs1108073	2333638	0.0116174	ENSG00000151067	CACNA1C	YES	3128	1	intron_variant	MODIFIER	Transcript	ENST00000399591.1	protein_coding	1390	NA	NA
004	1	12	2275658	2440458	1.82	k2prob	rs1108073	2333638	0.0116174	ENSG00000151067	CACNA1C	YES	3128	1	intron_variant	MODIFIER	Transcript	ENST00000399595.1	protein_coding	1390	NA	NA
004	1	12	2275658	2440458	1.82	k2prob	rs1108073	2333638	0.0116174	ENSG00000151067	CACNA1C	YES	3128	1	intron_variant	MODIFIER	Transcript	ENST00000399597.1	protein_coding	1390	NA	NA
004	1	12	2275658	2440458	1.82	k2prob	rs1108073	2333638	0.0116174	ENSG00000151067	CACNA1C	YES	3128	1	intron_variant	MODIFIER	Transcript	ENST00000399601.1	protein_coding	1390	NA	NA
004	1	12	2275658	2440458	1.82	k2prob	rs1108073	2333638	0.0116174	ENSG00000151067	CACNA1C	YES	3128	1	intron_variant	MODIFIER	Transcript	ENST00000399603.1	protein_coding	1390	NA	NA
004	1	12	2275658	2440458	1.82	k2prob	rs1108073	2333638	0.0116174	ENSG00000151067	CACNA1C	YES	3128	1	intron_variant	MODIFIER	Transcript	ENST00000399606.1	protein_coding	1390	NA	NA
004	1	12	2275658	2440458	1.82	k2prob	rs1108073	2333638	0.0116174	ENSG00000151067	CACNA1C	YES	3128	1	intron_variant	MODIFIER	Transcript	ENST00000399617.1	protein_coding	1390	NA	NA
004	1	12	2275658	2440458	1.82	k2prob	rs1108073	2333638	0.0116174	ENSG00000151067	CACNA1C	YES	3128	1	intron_variant	MODIFIER	Transcript	ENST00000399621.1	protein_coding	1390	NA	NA
004	1	12	2275658	2440458	1.82	k2prob	rs1108073	2333638	0.0116174	ENSG00000151067	CACNA1C	YES	3128	1	intron_variant	MODIFIER	Transcript	ENST00000399629.1	protein_coding	1390	NA	NA
004	1	12	2275658	2440458	1.82	k2prob	rs1108073	2333638	0.0116174	ENSG00000151067	CACNA1C	YES	3128	1	intron_variant	MODIFIER	Transcript	ENST00000399634.1	protein_coding	1390	NA	NA
004	1	12	2275658	2440458	1.82	k2prob	rs1108073	2333638	0.0116174	ENSG00000151067	CACNA1C	YES	3128	1	intron_variant	MODIFIER	Transcript	ENST00000399637.1	protein_coding	1390	NA	NA
004	1	12	2275658	2440458	1.82	k2prob	rs1108073	2333638	0.0116174	ENSG00000151067	CACNA1C	YES	3128	1	intron_variant	MODIFIER	Transcript	ENST00000399638.1	protein_coding	1390	NA	NA
004	1	12	2275658	2440458	1.82	k2prob	rs1108073	2333638	0.0116174	ENSG00000151067	CACNA1C	YES	3128	1	intron_variant	MODIFIER	Transcript	ENST00000399641.1	protein_coding	1390	NA	NA
004	1	12	2275658	2440458	1.82	k2prob	rs1108073	2333638	0.0116174	ENSG00000151067	CACNA1C	YES	3128	1	intron_variant	MODIFIER	Transcript	ENST00000399644.1	protein_coding	1390	NA	NA
004	1	12	2275658	2440458	1.82	k2prob	rs1108073	2333638	0.0116174	ENSG00000151067	CACNA1C	YES	3128	1	intron_variant	MODIFIER	Transcript	ENST00000399649.1	protein_coding	1390	NA	NA
004	1	12	2275658	2440458	1.82	k2prob	rs1108073	2333638	0.0116174	ENSG00000151067	CACNA1C	YES	3128	1	intron_variant	MODIFIER	Transcript	ENST00000399655.1	protein_coding	1390	NA	NA
004	1	12	2275658	2440458	1.82	k2prob	rs1108073	2333638	0.0116174	ENSG00000151067	CACNA1C	YES	3128	1	intron_variant	MODIFIER	Transcript	ENST00000402845.3	protein_coding	1390	NA	NA
004	1	12	2275658	2440458	1.82	k2prob	rs1108073	2333638	0.0116174	ENSG00000151067	CACNA1C	YES	3128	1	intron_variant	MODIFIER	Transcript	ENST00000406454.3	protein_coding	1390	NA	NA
004	1	12	2275658	2440458	1.82	k2prob	rs1108073	2333638	0.0116174	ENSG00000151067	CACNA1C	YES	3128	1	intron_variant	MODIFIER	Transcript	ENST00000480911.1	protein_coding	1390	NA	NA
004	1	12	2275658	2440458	1.82	k2prob	rs11062161	2329970	0.0114861	ENSG00000151067	CACNA1C	YES	3128	1	intron_variant	MODIFIER	Transcript	ENST00000327702.7	protein_coding	1390	NA	NA
004	1	12	2275658	2440458	1.82	k2prob	rs11062161	2329970	0.0114861	ENSG00000151067	CACNA1C	YES	3128	1	intron_variant	MODIFIER	Transcript	ENST00000335762.5	protein_coding	1390	NA	NA
004	1	12	2275658	2440458	1.82	k2prob	rs11062161	2329970	0.0114861	ENSG00000151067	CACNA1C	YES	3128	1	intron_variant	MODIFIER	Transcript	ENST00000344100.3	protein_coding	1390	NA	NA
004	1	12	2275658	2440458	1.82	k2prob	rs11062161	2329970	0.0114861	ENSG00000151067	CACNA1C	YES	3128	1	intron_variant	MODIFIER	Transcript	ENST00000347598.4	protein_coding	1390	NA	NA
004	1	12	2275658	2440458	1.82	k2prob	rs11062161	2329970	0.0114861	ENSG00000151067	CACNA1C	YES	3128	1	intron_variant	MODIFIER	Transcript	ENST00000399591.1	protein_coding	1390	NA	NA
004	1	12	2275658	2440458	1.82	k2prob	rs11062161	2329970	0.0114861	ENSG00000151067	CACNA1C	YES	3128	1	intron_variant	MODIFIER	Transcript	ENST00000399595.1	protein_coding	1390	NA	NA
004	1	12	2275658	2440458	1.82	k2prob	rs11062161	2329970	0.0114861	ENSG00000151067	CACNA1C	YES	3128	1	intron_variant	MODIFIER	Transcript	ENST00000399597.1	protein_coding	1390	NA	NA
004	1	12	2275658	2440458	1.82	k2prob	rs11062161	2329970	0.0114861	ENSG00000151067	CACNA1C	YES	3128	1	intron_variant	MODIFIER	Transcript	ENST00000399601.1	protein_coding	1390	NA	NA
004	1	12	2275658	2440458	1.82	k2prob	rs11062161	2329970	0.0114861	ENSG00000151067	CACNA1C	YES	3128	1	intron_variant	MODIFIER	Transcript	ENST00000399603.1	protein_coding	1390	NA	NA
004	1	12	2275658	2440458	1.82	k2prob	rs11062161	2329970	0.0114861	ENSG00000151067	CACNA1C	YES	3128	1	intron_variant	MODIFIER	Transcript	ENST00000399606.1	protein_coding	1390	NA	NA
004	1	12	2275658	2440458	1.82	k2prob	rs11062161	2329970	0.0114861	ENSG00000151067	CACNA1C	YES	3128	1	intron_variant	MODIFIER	Transcript	ENST00000399617.1	protein_coding	1390	NA	NA
004	1	12	2275658	2440458	1.82	k2prob	rs11062161	2329970	0.0114861	ENSG00000151067	CACNA1C	YES	3128	1	intron_variant	MODIFIER	Transcript	ENST00000399621.1	protein_coding	1390	NA	NA
004	1	12	2275658	2440458	1.82	k2prob	rs11062161	2329970	0.0114861	ENSG00000151067	CACNA1C	YES	3128	1	intron_variant	MODIFIER	Transcript	ENST00000399629.1	protein_coding	1390	NA	NA
004	1	12	2275658	2440458	1.82	k2prob	rs11062161	2329970	0.0114861	ENSG00000151067	CACNA1C	YES	3128	1	intron_variant	MODIFIER	Transcript	ENST00000399634.1	protein_coding	1390	NA	NA
004	1	12	2275658	2440458	1.82	k2prob	rs11062161	2329970	0.0114861	ENSG00000151067	CACNA1C	YES	3128	1	intron_variant	MODIFIER	Transcript	ENST00000399637.1	protein_coding	1390	NA	NA
004	1	12	2275658	2440458	1.82	k2prob	rs11062161	2329970	0.0114861	ENSG00000151067	CACNA1C	YES	3128	1	intron_variant	MODIFIER	Transcript	ENST00000399638.1	protein_coding	1390	NA	NA
004	1	12	2275658	2440458	1.82	k2prob	rs11062161	2329970	0.0114861	ENSG00000151067	CACNA1C	YES	3128	1	intron_variant	MODIFIER	Transcript	ENST00000399641.1	protein_coding	1390	NA	NA
004	1	12	2275658	2440458	1.82	k2prob	rs11062161	2329970	0.0114861	ENSG00000151067	CACNA1C	YES	3128	1	intron_variant	MODIFIER	Transcript	ENST00000399644.1	protein_coding	1390	NA	NA
004	1	12	2275658	2440458	1.82	k2prob	rs11062161	2329970	0.0114861	ENSG00000151067	CACNA1C	YES	3128	1	intron_variant	MODIFIER	Transcript	ENST00000399649.1	protein_coding	1390	NA	NA
004	1	12	2275658	2440458	1.82	k2prob	rs11062161	2329970	0.0114861	ENSG00000151067	CACNA1C	YES	3128	1	intron_variant	MODIFIER	Transcript	ENST00000399655.1	protein_coding	1390	NA	NA
004	1	12	2275658	2440458	1.82	k2prob	rs11062161	2329970	0.0114861	ENSG00000151067	CACNA1C	YES	3128	1	intron_variant	MODIFIER	Transcript	ENST00000402845.3	protein_coding	1390	NA	NA
004	1	12	2275658	2440458	1.82	k2prob	rs11062161	2329970	0.0114861	ENSG00000151067	CACNA1C	YES	3128	1	intron_variant	MODIFIER	Transcript	ENST00000406454.3	protein_coding	1390	NA	NA
004	1	12	2275658	2440458	1.82	k2prob	rs11062161	2329970	0.0114861	ENSG00000151067	CACNA1C	YES	3128	1	intron_variant	MODIFIER	Transcript	ENST00000480911.1	protein_coding	1390	NA	NA
004	1	12	2275658	2440458	1.82	k2prob	rs3794297	2338396	0.0101882	ENSG00000151067	CACNA1C	YES	3128	1	intron_variant	MODIFIER	Transcript	ENST00000327702.7	protein_coding	1390	NA	NA
004	1	12	2275658	2440458	1.82	k2prob	rs3794297	2338396	0.0101882	ENSG00000151067	CACNA1C	YES	3128	1	intron_variant	MODIFIER	Transcript	ENST00000335762.5	protein_coding	1390	NA	NA
004	1	12	2275658	2440458	1.82	k2prob	rs3794297	2338396	0.0101882	ENSG00000151067	CACNA1C	YES	3128	1	intron_variant	MODIFIER	Transcript	ENST00000344100.3	protein_coding	1390	NA	NA
004	1	12	2275658	2440458	1.82	k2prob	rs3794297	2338396	0.0101882	ENSG00000151067	CACNA1C	YES	3128	1	intron_variant	MODIFIER	Transcript	ENST00000347598.4	protein_coding	1390	NA	NA
004	1	12	2275658	2440458	1.82	k2prob	rs3794297	2338396	0.0101882	ENSG00000151067	CACNA1C	YES	3128	1	intron_variant	MODIFIER	Transcript	ENST00000399591.1	protein_coding	1390	NA	NA
004	1	12	2275658	2440458	1.82	k2prob	rs3794297	2338396	0.0101882	ENSG00000151067	CACNA1C	YES	3128	1	intron_variant	MODIFIER	Transcript	ENST00000399595.1	protein_coding	1390	NA	NA
004	1	12	2275658	2440458	1.82	k2prob	rs3794297	2338396	0.0101882	ENSG00000151067	CACNA1C	YES	3128	1	intron_variant	MODIFIER	Transcript	ENST00000399597.1	protein_coding	1390	NA	NA
004	1	12	2275658	2440458	1.82	k2prob	rs3794297	2338396	0.0101882	ENSG00000151067	CACNA1C	YES	3128	1	intron_variant	MODIFIER	Transcript	ENST00000399601.1	protein_coding	1390	NA	NA
004	1	12	2275658	2440458	1.82	k2prob	rs3794297	2338396	0.0101882	ENSG00000151067	CACNA1C	YES	3128	1	intron_variant	MODIFIER	Transcript	ENST00000399603.1	protein_coding	1390	NA	NA
004	1	12	2275658	2440458	1.82	k2prob	rs3794297	2338396	0.0101882	ENSG00000151067	CACNA1C	YES	3128	1	intron_variant	MODIFIER	Transcript	ENST00000399606.1	protein_coding	1390	NA	NA
004	1	12	2275658	2440458	1.82	k2prob	rs3794297	2338396	0.0101882	ENSG00000151067	CACNA1C	YES	3128	1	intron_variant	MODIFIER	Transcript	ENST00000399617.1	protein_coding	1390	NA	NA
004	1	12	2275658	2440458	1.82	k2prob	rs3794297	2338396	0.0101882	ENSG00000151067	CACNA1C	YES	3128	1	intron_variant	MODIFIER	Transcript	ENST00000399621.1	protein_coding	1390	NA	NA
004	1	12	2275658	2440458	1.82	k2prob	rs3794297	2338396	0.0101882	ENSG00000151067	CACNA1C	YES	3128	1	intron_variant	MODIFIER	Transcript	ENST00000399629.1	protein_coding	1390	NA	NA
004	1	12	2275658	2440458	1.82	k2prob	rs3794297	2338396	0.0101882	ENSG00000151067	CACNA1C	YES	3128	1	intron_variant	MODIFIER	Transcript	ENST00000399634.1	protein_coding	1390	NA	NA
004	1	12	2275658	2440458	1.82	k2prob	rs3794297	2338396	0.0101882	ENSG00000151067	CACNA1C	YES	3128	1	intron_variant	MODIFIER	Transcript	ENST00000399637.1	protein_coding	1390	NA	NA
004	1	12	2275658	2440458	1.82	k2prob	rs3794297	2338396	0.0101882	ENSG00000151067	CACNA1C	YES	3128	1	intron_variant	MODIFIER	Transcript	ENST00000399638.1	protein_coding	1390	NA	NA
004	1	12	2275658	2440458	1.82	k2prob	rs3794297	2338396	0.0101882	ENSG00000151067	CACNA1C	YES	3128	1	intron_variant	MODIFIER	Transcript	ENST00000399641.1	protein_coding	1390	NA	NA
004	1	12	2275658	2440458	1.82	k2prob	rs3794297	2338396	0.0101882	ENSG00000151067	CACNA1C	YES	3128	1	intron_variant	MODIFIER	Transcript	ENST00000399644.1	protein_coding	1390	NA	NA
004	1	12	2275658	2440458	1.82	k2prob	rs3794297	2338396	0.0101882	ENSG00000151067	CACNA1C	YES	3128	1	intron_variant	MODIFIER	Transcript	ENST00000399649.1	protein_coding	1390	NA	NA
004	1	12	2275658	2440458	1.82	k2prob	rs3794297	2338396	0.0101882	ENSG00000151067	CACNA1C	YES	3128	1	intron_variant	MODIFIER	Transcript	ENST00000399655.1	protein_coding	1390	NA	NA
004	1	12	2275658	2440458	1.82	k2prob	rs3794297	2338396	0.0101882	ENSG00000151067	CACNA1C	YES	3128	1	intron_variant	MODIFIER	Transcript	ENST00000402845.3	protein_coding	1390	NA	NA
004	1	12	2275658	2440458	1.82	k2prob	rs3794297	2338396	0.0101882	ENSG00000151067	CACNA1C	YES	3128	1	intron_variant	MODIFIER	Transcript	ENST00000406454.3	protein_coding	1390	NA	NA
004	1	12	2275658	2440458	1.82	k2prob	rs3794297	2338396	0.0101882	ENSG00000151067	CACNA1C	YES	3128	1	intron_variant	MODIFIER	Transcript	ENST00000480911.1	protein_coding	1390	NA	NA
004	1	12	2275658	2440458	1.82	k2prob	rs2239033	2337746	0.00975283	ENSG00000151067	CACNA1C	YES	3128	1	intron_variant	MODIFIER	Transcript	ENST00000327702.7	protein_coding	1390	NA	NA
004	1	12	2275658	2440458	1.82	k2prob	rs2239033	2337746	0.00975283	ENSG00000151067	CACNA1C	YES	3128	1	intron_variant	MODIFIER	Transcript	ENST00000335762.5	protein_coding	1390	NA	NA
004	1	12	2275658	2440458	1.82	k2prob	rs2239033	2337746	0.00975283	ENSG00000151067	CACNA1C	YES	3128	1	intron_variant	MODIFIER	Transcript	ENST00000344100.3	protein_coding	1390	NA	NA
004	1	12	2275658	2440458	1.82	k2prob	rs2239033	2337746	0.00975283	ENSG00000151067	CACNA1C	YES	3128	1	intron_variant	MODIFIER	Transcript	ENST00000347598.4	protein_coding	1390	NA	NA
004	1	12	2275658	2440458	1.82	k2prob	rs2239033	2337746	0.00975283	ENSG00000151067	CACNA1C	YES	3128	1	intron_variant	MODIFIER	Transcript	ENST00000399591.1	protein_coding	1390	NA	NA
004	1	12	2275658	2440458	1.82	k2prob	rs2239033	2337746	0.00975283	ENSG00000151067	CACNA1C	YES	3128	1	intron_variant	MODIFIER	Transcript	ENST00000399595.1	protein_coding	1390	NA	NA
004	1	12	2275658	2440458	1.82	k2prob	rs2239033	2337746	0.00975283	ENSG00000151067	CACNA1C	YES	3128	1	intron_variant	MODIFIER	Transcript	ENST00000399597.1	protein_coding	1390	NA	NA
004	1	12	2275658	2440458	1.82	k2prob	rs2239033	2337746	0.00975283	ENSG00000151067	CACNA1C	YES	3128	1	intron_variant	MODIFIER	Transcript	ENST00000399601.1	protein_coding	1390	NA	NA
004	1	12	2275658	2440458	1.82	k2prob	rs2239033	2337746	0.00975283	ENSG00000151067	CACNA1C	YES	3128	1	intron_variant	MODIFIER	Transcript	ENST00000399603.1	protein_coding	1390	NA	NA
004	1	12	2275658	2440458	1.82	k2prob	rs2239033	2337746	0.00975283	ENSG00000151067	CACNA1C	YES	3128	1	intron_variant	MODIFIER	Transcript	ENST00000399606.1	protein_coding	1390	NA	NA
004	1	12	2275658	2440458	1.82	k2prob	rs2239033	2337746	0.00975283	ENSG00000151067	CACNA1C	YES	3128	1	intron_variant	MODIFIER	Transcript	ENST00000399617.1	protein_coding	1390	NA	NA
004	1	12	2275658	2440458	1.82	k2prob	rs2239033	2337746	0.00975283	ENSG00000151067	CACNA1C	YES	3128	1	intron_variant	MODIFIER	Transcript	ENST00000399621.1	protein_coding	1390	NA	NA
004	1	12	2275658	2440458	1.82	k2prob	rs2239033	2337746	0.00975283	ENSG00000151067	CACNA1C	YES	3128	1	intron_variant	MODIFIER	Transcript	ENST00000399629.1	protein_coding	1390	NA	NA
004	1	12	2275658	2440458	1.82	k2prob	rs2239033	2337746	0.00975283	ENSG00000151067	CACNA1C	YES	3128	1	intron_variant	MODIFIER	Transcript	ENST00000399634.1	protein_coding	1390	NA	NA
004	1	12	2275658	2440458	1.82	k2prob	rs2239033	2337746	0.00975283	ENSG00000151067	CACNA1C	YES	3128	1	intron_variant	MODIFIER	Transcript	ENST00000399637.1	protein_coding	1390	NA	NA
004	1	12	2275658	2440458	1.82	k2prob	rs2239033	2337746	0.00975283	ENSG00000151067	CACNA1C	YES	3128	1	intron_variant	MODIFIER	Transcript	ENST00000399638.1	protein_coding	1390	NA	NA
004	1	12	2275658	2440458	1.82	k2prob	rs2239033	2337746	0.00975283	ENSG00000151067	CACNA1C	YES	3128	1	intron_variant	MODIFIER	Transcript	ENST00000399641.1	protein_coding	1390	NA	NA
004	1	12	2275658	2440458	1.82	k2prob	rs2239033	2337746	0.00975283	ENSG00000151067	CACNA1C	YES	3128	1	intron_variant	MODIFIER	Transcript	ENST00000399644.1	protein_coding	1390	NA	NA
004	1	12	2275658	2440458	1.82	k2prob	rs2239033	2337746	0.00975283	ENSG00000151067	CACNA1C	YES	3128	1	intron_variant	MODIFIER	Transcript	ENST00000399649.1	protein_coding	1390	NA	NA
004	1	12	2275658	2440458	1.82	k2prob	rs2239033	2337746	0.00975283	ENSG00000151067	CACNA1C	YES	3128	1	intron_variant	MODIFIER	Transcript	ENST00000399655.1	protein_coding	1390	NA	NA
004	1	12	2275658	2440458	1.82	k2prob	rs2239033	2337746	0.00975283	ENSG00000151067	CACNA1C	YES	3128	1	intron_variant	MODIFIER	Transcript	ENST00000402845.3	protein_coding	1390	NA	NA
004	1	12	2275658	2440458	1.82	k2prob	rs2239033	2337746	0.00975283	ENSG00000151067	CACNA1C	YES	3128	1	intron_variant	MODIFIER	Transcript	ENST00000406454.3	protein_coding	1390	NA	NA
004	1	12	2275658	2440458	1.82	k2prob	rs2239033	2337746	0.00975283	ENSG00000151067	CACNA1C	YES	3128	1	intron_variant	MODIFIER	Transcript	ENST00000480911.1	protein_coding	1390	NA	NA
004	1	12	2275658	2440458	1.82	k2prob	rs2283291	2337460	0.00921492	ENSG00000151067	CACNA1C	YES	3128	1	intron_variant	MODIFIER	Transcript	ENST00000327702.7	protein_coding	1390	NA	NA
004	1	12	2275658	2440458	1.82	k2prob	rs2283291	2337460	0.00921492	ENSG00000151067	CACNA1C	YES	3128	1	intron_variant	MODIFIER	Transcript	ENST00000335762.5	protein_coding	1390	NA	NA
004	1	12	2275658	2440458	1.82	k2prob	rs2283291	2337460	0.00921492	ENSG00000151067	CACNA1C	YES	3128	1	intron_variant	MODIFIER	Transcript	ENST00000344100.3	protein_coding	1390	NA	NA
004	1	12	2275658	2440458	1.82	k2prob	rs2283291	2337460	0.00921492	ENSG00000151067	CACNA1C	YES	3128	1	intron_variant	MODIFIER	Transcript	ENST00000347598.4	protein_coding	1390	NA	NA
004	1	12	2275658	2440458	1.82	k2prob	rs2283291	2337460	0.00921492	ENSG00000151067	CACNA1C	YES	3128	1	intron_variant	MODIFIER	Transcript	ENST00000399591.1	protein_coding	1390	NA	NA
004	1	12	2275658	2440458	1.82	k2prob	rs2283291	2337460	0.00921492	ENSG00000151067	CACNA1C	YES	3128	1	intron_variant	MODIFIER	Transcript	ENST00000399595.1	protein_coding	1390	NA	NA
004	1	12	2275658	2440458	1.82	k2prob	rs2283291	2337460	0.00921492	ENSG00000151067	CACNA1C	YES	3128	1	intron_variant	MODIFIER	Transcript	ENST00000399597.1	protein_coding	1390	NA	NA
004	1	12	2275658	2440458	1.82	k2prob	rs2283291	2337460	0.00921492	ENSG00000151067	CACNA1C	YES	3128	1	intron_variant	MODIFIER	Transcript	ENST00000399601.1	protein_coding	1390	NA	NA
004	1	12	2275658	2440458	1.82	k2prob	rs2283291	2337460	0.00921492	ENSG00000151067	CACNA1C	YES	3128	1	intron_variant	MODIFIER	Transcript	ENST00000399603.1	protein_coding	1390	NA	NA
004	1	12	2275658	2440458	1.82	k2prob	rs2283291	2337460	0.00921492	ENSG00000151067	CACNA1C	YES	3128	1	intron_variant	MODIFIER	Transcript	ENST00000399606.1	protein_coding	1390	NA	NA
004	1	12	2275658	2440458	1.82	k2prob	rs2283291	2337460	0.00921492	ENSG00000151067	CACNA1C	YES	3128	1	intron_variant	MODIFIER	Transcript	ENST00000399617.1	protein_coding	1390	NA	NA
004	1	12	2275658	2440458	1.82	k2prob	rs2283291	2337460	0.00921492	ENSG00000151067	CACNA1C	YES	3128	1	intron_variant	MODIFIER	Transcript	ENST00000399621.1	protein_coding	1390	NA	NA
004	1	12	2275658	2440458	1.82	k2prob	rs2283291	2337460	0.00921492	ENSG00000151067	CACNA1C	YES	3128	1	intron_variant	MODIFIER	Transcript	ENST00000399629.1	protein_coding	1390	NA	NA
004	1	12	2275658	2440458	1.82	k2prob	rs2283291	2337460	0.00921492	ENSG00000151067	CACNA1C	YES	3128	1	intron_variant	MODIFIER	Transcript	ENST00000399634.1	protein_coding	1390	NA	NA
004	1	12	2275658	2440458	1.82	k2prob	rs2283291	2337460	0.00921492	ENSG00000151067	CACNA1C	YES	3128	1	intron_variant	MODIFIER	Transcript	ENST00000399637.1	protein_coding	1390	NA	NA
004	1	12	2275658	2440458	1.82	k2prob	rs2283291	2337460	0.00921492	ENSG00000151067	CACNA1C	YES	3128	1	intron_variant	MODIFIER	Transcript	ENST00000399638.1	protein_coding	1390	NA	NA
004	1	12	2275658	2440458	1.82	k2prob	rs2283291	2337460	0.00921492	ENSG00000151067	CACNA1C	YES	3128	1	intron_variant	MODIFIER	Transcript	ENST00000399641.1	protein_coding	1390	NA	NA
004	1	12	2275658	2440458	1.82	k2prob	rs2283291	2337460	0.00921492	ENSG00000151067	CACNA1C	YES	3128	1	intron_variant	MODIFIER	Transcript	ENST00000399644.1	protein_coding	1390	NA	NA
004	1	12	2275658	2440458	1.82	k2prob	rs2283291	2337460	0.00921492	ENSG00000151067	CACNA1C	YES	3128	1	intron_variant	MODIFIER	Transcript	ENST00000399649.1	protein_coding	1390	NA	NA
004	1	12	2275658	2440458	1.82	k2prob	rs2283291	2337460	0.00921492	ENSG00000151067	CACNA1C	YES	3128	1	intron_variant	MODIFIER	Transcript	ENST00000399655.1	protein_coding	1390	NA	NA
004	1	12	2275658	2440458	1.82	k2prob	rs2283291	2337460	0.00921492	ENSG00000151067	CACNA1C	YES	3128	1	intron_variant	MODIFIER	Transcript	ENST00000402845.3	protein_coding	1390	NA	NA
004	1	12	2275658	2440458	1.82	k2prob	rs2283291	2337460	0.00921492	ENSG00000151067	CACNA1C	YES	3128	1	intron_variant	MODIFIER	Transcript	ENST00000406454.3	protein_coding	1390	NA	NA
004	1	12	2275658	2440458	1.82	k2prob	rs2283291	2337460	0.00921492	ENSG00000151067	CACNA1C	YES	3128	1	intron_variant	MODIFIER	Transcript	ENST00000480911.1	protein_coding	1390	NA	NA
004	1	12	2275658	2440458	1.82	k2prob	rs2239030	2335941	0.00841707	ENSG00000151067	CACNA1C	YES	3128	1	intron_variant	MODIFIER	Transcript	ENST00000327702.7	protein_coding	1390	NA	NA
004	1	12	2275658	2440458	1.82	k2prob	rs2239030	2335941	0.00841707	ENSG00000151067	CACNA1C	YES	3128	1	intron_variant	MODIFIER	Transcript	ENST00000335762.5	protein_coding	1390	NA	NA
004	1	12	2275658	2440458	1.82	k2prob	rs2239030	2335941	0.00841707	ENSG00000151067	CACNA1C	YES	3128	1	intron_variant	MODIFIER	Transcript	ENST00000344100.3	protein_coding	1390	NA	NA
004	1	12	2275658	2440458	1.82	k2prob	rs2239030	2335941	0.00841707	ENSG00000151067	CACNA1C	YES	3128	1	intron_variant	MODIFIER	Transcript	ENST00000347598.4	protein_coding	1390	NA	NA
004	1	12	2275658	2440458	1.82	k2prob	rs2239030	2335941	0.00841707	ENSG00000151067	CACNA1C	YES	3128	1	intron_variant	MODIFIER	Transcript	ENST00000399591.1	protein_coding	1390	NA	NA
004	1	12	2275658	2440458	1.82	k2prob	rs2239030	2335941	0.00841707	ENSG00000151067	CACNA1C	YES	3128	1	intron_variant	MODIFIER	Transcript	ENST00000399595.1	protein_coding	1390	NA	NA
004	1	12	2275658	2440458	1.82	k2prob	rs2239030	2335941	0.00841707	ENSG00000151067	CACNA1C	YES	3128	1	intron_variant	MODIFIER	Transcript	ENST00000399597.1	protein_coding	1390	NA	NA
004	1	12	2275658	2440458	1.82	k2prob	rs2239030	2335941	0.00841707	ENSG00000151067	CACNA1C	YES	3128	1	intron_variant	MODIFIER	Transcript	ENST00000399601.1	protein_coding	1390	NA	NA
004	1	12	2275658	2440458	1.82	k2prob	rs2239030	2335941	0.00841707	ENSG00000151067	CACNA1C	YES	3128	1	intron_variant	MODIFIER	Transcript	ENST00000399603.1	protein_coding	1390	NA	NA
004	1	12	2275658	2440458	1.82	k2prob	rs2239030	2335941	0.00841707	ENSG00000151067	CACNA1C	YES	3128	1	intron_variant	MODIFIER	Transcript	ENST00000399606.1	protein_coding	1390	NA	NA
004	1	12	2275658	2440458	1.82	k2prob	rs2239030	2335941	0.00841707	ENSG00000151067	CACNA1C	YES	3128	1	intron_variant	MODIFIER	Transcript	ENST00000399617.1	protein_coding	1390	NA	NA
004	1	12	2275658	2440458	1.82	k2prob	rs2239030	2335941	0.00841707	ENSG00000151067	CACNA1C	YES	3128	1	intron_variant	MODIFIER	Transcript	ENST00000399621.1	protein_coding	1390	NA	NA
004	1	12	2275658	2440458	1.82	k2prob	rs2239030	2335941	0.00841707	ENSG00000151067	CACNA1C	YES	3128	1	intron_variant	MODIFIER	Transcript	ENST00000399629.1	protein_coding	1390	NA	NA
004	1	12	2275658	2440458	1.82	k2prob	rs2239030	2335941	0.00841707	ENSG00000151067	CACNA1C	YES	3128	1	intron_variant	MODIFIER	Transcript	ENST00000399634.1	protein_coding	1390	NA	NA
004	1	12	2275658	2440458	1.82	k2prob	rs2239030	2335941	0.00841707	ENSG00000151067	CACNA1C	YES	3128	1	intron_variant	MODIFIER	Transcript	ENST00000399637.1	protein_coding	1390	NA	NA
004	1	12	2275658	2440458	1.82	k2prob	rs2239030	2335941	0.00841707	ENSG00000151067	CACNA1C	YES	3128	1	intron_variant	MODIFIER	Transcript	ENST00000399638.1	protein_coding	1390	NA	NA
004	1	12	2275658	2440458	1.82	k2prob	rs2239030	2335941	0.00841707	ENSG00000151067	CACNA1C	YES	3128	1	intron_variant	MODIFIER	Transcript	ENST00000399641.1	protein_coding	1390	NA	NA
004	1	12	2275658	2440458	1.82	k2prob	rs2239030	2335941	0.00841707	ENSG00000151067	CACNA1C	YES	3128	1	intron_variant	MODIFIER	Transcript	ENST00000399644.1	protein_coding	1390	NA	NA
004	1	12	2275658	2440458	1.82	k2prob	rs2239030	2335941	0.00841707	ENSG00000151067	CACNA1C	YES	3128	1	intron_variant	MODIFIER	Transcript	ENST00000399649.1	protein_coding	1390	NA	NA
004	1	12	2275658	2440458	1.82	k2prob	rs2239030	2335941	0.00841707	ENSG00000151067	CACNA1C	YES	3128	1	intron_variant	MODIFIER	Transcript	ENST00000399655.1	protein_coding	1390	NA	NA
004	1	12	2275658	2440458	1.82	k2prob	rs2239030	2335941	0.00841707	ENSG00000151067	CACNA1C	YES	3128	1	intron_variant	MODIFIER	Transcript	ENST00000402845.3	protein_coding	1390	NA	NA
004	1	12	2275658	2440458	1.82	k2prob	rs2239030	2335941	0.00841707	ENSG00000151067	CACNA1C	YES	3128	1	intron_variant	MODIFIER	Transcript	ENST00000406454.3	protein_coding	1390	NA	NA
004	1	12	2275658	2440458	1.82	k2prob	rs2239030	2335941	0.00841707	ENSG00000151067	CACNA1C	YES	3128	1	intron_variant	MODIFIER	Transcript	ENST00000480911.1	protein_coding	1390	NA	NA
004	1	12	2275658	2440458	1.82	k2prob	rs11615807	2380232	0.0061943	ENSG00000151067	CACNA1C	YES	3128	1	intron_variant	MODIFIER	Transcript	ENST00000327702.7	protein_coding	1390	NA	NA
004	1	12	2275658	2440458	1.82	k2prob	rs11615807	2380232	0.0061943	ENSG00000151067	CACNA1C	YES	3128	1	intron_variant	MODIFIER	Transcript	ENST00000335762.5	protein_coding	1390	NA	NA
004	1	12	2275658	2440458	1.82	k2prob	rs11615807	2380232	0.0061943	ENSG00000151067	CACNA1C	YES	3128	1	intron_variant	MODIFIER	Transcript	ENST00000344100.3	protein_coding	1390	NA	NA
004	1	12	2275658	2440458	1.82	k2prob	rs11615807	2380232	0.0061943	ENSG00000151067	CACNA1C	YES	3128	1	intron_variant	MODIFIER	Transcript	ENST00000347598.4	protein_coding	1390	NA	NA
004	1	12	2275658	2440458	1.82	k2prob	rs11615807	2380232	0.0061943	ENSG00000151067	CACNA1C	YES	3128	1	intron_variant	MODIFIER	Transcript	ENST00000399591.1	protein_coding	1390	NA	NA
004	1	12	2275658	2440458	1.82	k2prob	rs11615807	2380232	0.0061943	ENSG00000151067	CACNA1C	YES	3128	1	intron_variant	MODIFIER	Transcript	ENST00000399595.1	protein_coding	1390	NA	NA
004	1	12	2275658	2440458	1.82	k2prob	rs11615807	2380232	0.0061943	ENSG00000151067	CACNA1C	YES	3128	1	intron_variant	MODIFIER	Transcript	ENST00000399597.1	protein_coding	1390	NA	NA
004	1	12	2275658	2440458	1.82	k2prob	rs11615807	2380232	0.0061943	ENSG00000151067	CACNA1C	YES	3128	1	intron_variant	MODIFIER	Transcript	ENST00000399601.1	protein_coding	1390	NA	NA
004	1	12	2275658	2440458	1.82	k2prob	rs11615807	2380232	0.0061943	ENSG00000151067	CACNA1C	YES	3128	1	intron_variant	MODIFIER	Transcript	ENST00000399603.1	protein_coding	1390	NA	NA
004	1	12	2275658	2440458	1.82	k2prob	rs11615807	2380232	0.0061943	ENSG00000151067	CACNA1C	YES	3128	1	intron_variant	MODIFIER	Transcript	ENST00000399606.1	protein_coding	1390	NA	NA
004	1	12	2275658	2440458	1.82	k2prob	rs11615807	2380232	0.0061943	ENSG00000151067	CACNA1C	YES	3128	1	intron_variant	MODIFIER	Transcript	ENST00000399617.1	protein_coding	1390	NA	NA
004	1	12	2275658	2440458	1.82	k2prob	rs11615807	2380232	0.0061943	ENSG00000151067	CACNA1C	YES	3128	1	intron_variant	MODIFIER	Transcript	ENST00000399621.1	protein_coding	1390	NA	NA
004	1	12	2275658	2440458	1.82	k2prob	rs11615807	2380232	0.0061943	ENSG00000151067	CACNA1C	YES	3128	1	intron_variant	MODIFIER	Transcript	ENST00000399629.1	protein_coding	1390	NA	NA
004	1	12	2275658	2440458	1.82	k2prob	rs11615807	2380232	0.0061943	ENSG00000151067	CACNA1C	YES	3128	1	intron_variant	MODIFIER	Transcript	ENST00000399634.1	protein_coding	1390	NA	NA
004	1	12	2275658	2440458	1.82	k2prob	rs11615807	2380232	0.0061943	ENSG00000151067	CACNA1C	YES	3128	1	intron_variant	MODIFIER	Transcript	ENST00000399637.1	protein_coding	1390	NA	NA
004	1	12	2275658	2440458	1.82	k2prob	rs11615807	2380232	0.0061943	ENSG00000151067	CACNA1C	YES	3128	1	intron_variant	MODIFIER	Transcript	ENST00000399638.1	protein_coding	1390	NA	NA
004	1	12	2275658	2440458	1.82	k2prob	rs11615807	2380232	0.0061943	ENSG00000151067	CACNA1C	YES	3128	1	intron_variant	MODIFIER	Transcript	ENST00000399641.1	protein_coding	1390	NA	NA
004	1	12	2275658	2440458	1.82	k2prob	rs11615807	2380232	0.0061943	ENSG00000151067	CACNA1C	YES	3128	1	intron_variant	MODIFIER	Transcript	ENST00000399644.1	protein_coding	1390	NA	NA
004	1	12	2275658	2440458	1.82	k2prob	rs11615807	2380232	0.0061943	ENSG00000151067	CACNA1C	YES	3128	1	intron_variant	MODIFIER	Transcript	ENST00000399649.1	protein_coding	1390	NA	NA
004	1	12	2275658	2440458	1.82	k2prob	rs11615807	2380232	0.0061943	ENSG00000151067	CACNA1C	YES	3128	1	intron_variant	MODIFIER	Transcript	ENST00000399655.1	protein_coding	1390	NA	NA
004	1	12	2275658	2440458	1.82	k2prob	rs11615807	2380232	0.0061943	ENSG00000151067	CACNA1C	YES	3128	1	intron_variant	MODIFIER	Transcript	ENST00000402845.3	protein_coding	1390	NA	NA
004	1	12	2275658	2440458	1.82	k2prob	rs11615807	2380232	0.0061943	ENSG00000151067	CACNA1C	YES	3128	1	intron_variant	MODIFIER	Transcript	ENST00000406454.3	protein_coding	1390	NA	NA
004	1	12	2275658	2440458	1.82	k2prob	rs11615807	2380232	0.0061943	ENSG00000151067	CACNA1C	YES	3128	1	intron_variant	MODIFIER	Transcript	ENST00000480911.1	protein_coding	1390	NA	NA
004	1	12	2275658	2440458	1.82	k2prob	rs77372211	2317604	0.00600935	ENSG00000151067	CACNA1C	YES	3128	1	intron_variant	MODIFIER	Transcript	ENST00000327702.7	protein_coding	1390	NA	NA
004	1	12	2275658	2440458	1.82	k2prob	rs77372211	2317604	0.00600935	ENSG00000151067	CACNA1C	YES	3128	1	intron_variant	MODIFIER	Transcript	ENST00000335762.5	protein_coding	1390	NA	NA
004	1	12	2275658	2440458	1.82	k2prob	rs77372211	2317604	0.00600935	ENSG00000151067	CACNA1C	YES	3128	1	intron_variant	MODIFIER	Transcript	ENST00000344100.3	protein_coding	1390	NA	NA
004	1	12	2275658	2440458	1.82	k2prob	rs77372211	2317604	0.00600935	ENSG00000151067	CACNA1C	YES	3128	1	intron_variant	MODIFIER	Transcript	ENST00000347598.4	protein_coding	1390	NA	NA
004	1	12	2275658	2440458	1.82	k2prob	rs77372211	2317604	0.00600935	ENSG00000151067	CACNA1C	YES	3128	1	intron_variant	MODIFIER	Transcript	ENST00000399591.1	protein_coding	1390	NA	NA
004	1	12	2275658	2440458	1.82	k2prob	rs77372211	2317604	0.00600935	ENSG00000151067	CACNA1C	YES	3128	1	intron_variant	MODIFIER	Transcript	ENST00000399595.1	protein_coding	1390	NA	NA
004	1	12	2275658	2440458	1.82	k2prob	rs77372211	2317604	0.00600935	ENSG00000151067	CACNA1C	YES	3128	1	intron_variant	MODIFIER	Transcript	ENST00000399597.1	protein_coding	1390	NA	NA
004	1	12	2275658	2440458	1.82	k2prob	rs77372211	2317604	0.00600935	ENSG00000151067	CACNA1C	YES	3128	1	intron_variant	MODIFIER	Transcript	ENST00000399601.1	protein_coding	1390	NA	NA
004	1	12	2275658	2440458	1.82	k2prob	rs77372211	2317604	0.00600935	ENSG00000151067	CACNA1C	YES	3128	1	intron_variant	MODIFIER	Transcript	ENST00000399603.1	protein_coding	1390	NA	NA
004	1	12	2275658	2440458	1.82	k2prob	rs77372211	2317604	0.00600935	ENSG00000151067	CACNA1C	YES	3128	1	intron_variant	MODIFIER	Transcript	ENST00000399606.1	protein_coding	1390	NA	NA
004	1	12	2275658	2440458	1.82	k2prob	rs77372211	2317604	0.00600935	ENSG00000151067	CACNA1C	YES	3128	1	intron_variant	MODIFIER	Transcript	ENST00000399617.1	protein_coding	1390	NA	NA
004	1	12	2275658	2440458	1.82	k2prob	rs77372211	2317604	0.00600935	ENSG00000151067	CACNA1C	YES	3128	1	intron_variant	MODIFIER	Transcript	ENST00000399621.1	protein_coding	1390	NA	NA
004	1	12	2275658	2440458	1.82	k2prob	rs77372211	2317604	0.00600935	ENSG00000151067	CACNA1C	YES	3128	1	intron_variant	MODIFIER	Transcript	ENST00000399629.1	protein_coding	1390	NA	NA
004	1	12	2275658	2440458	1.82	k2prob	rs77372211	2317604	0.00600935	ENSG00000151067	CACNA1C	YES	3128	1	intron_variant	MODIFIER	Transcript	ENST00000399634.1	protein_coding	1390	NA	NA
004	1	12	2275658	2440458	1.82	k2prob	rs77372211	2317604	0.00600935	ENSG00000151067	CACNA1C	YES	3128	1	intron_variant	MODIFIER	Transcript	ENST00000399637.1	protein_coding	1390	NA	NA
004	1	12	2275658	2440458	1.82	k2prob	rs77372211	2317604	0.00600935	ENSG00000151067	CACNA1C	YES	3128	1	intron_variant	MODIFIER	Transcript	ENST00000399638.1	protein_coding	1390	NA	NA
004	1	12	2275658	2440458	1.82	k2prob	rs77372211	2317604	0.00600935	ENSG00000151067	CACNA1C	YES	3128	1	intron_variant	MODIFIER	Transcript	ENST00000399641.1	protein_coding	1390	NA	NA
004	1	12	2275658	2440458	1.82	k2prob	rs77372211	2317604	0.00600935	ENSG00000151067	CACNA1C	YES	3128	1	intron_variant	MODIFIER	Transcript	ENST00000399644.1	protein_coding	1390	NA	NA
004	1	12	2275658	2440458	1.82	k2prob	rs77372211	2317604	0.00600935	ENSG00000151067	CACNA1C	YES	3128	1	intron_variant	MODIFIER	Transcript	ENST00000399649.1	protein_coding	1390	NA	NA
004	1	12	2275658	2440458	1.82	k2prob	rs77372211	2317604	0.00600935	ENSG00000151067	CACNA1C	YES	3128	1	intron_variant	MODIFIER	Transcript	ENST00000399655.1	protein_coding	1390	NA	NA
004	1	12	2275658	2440458	1.82	k2prob	rs77372211	2317604	0.00600935	ENSG00000151067	CACNA1C	YES	3128	1	intron_variant	MODIFIER	Transcript	ENST00000402845.3	protein_coding	1390	NA	NA
004	1	12	2275658	2440458	1.82	k2prob	rs77372211	2317604	0.00600935	ENSG00000151067	CACNA1C	YES	3128	1	intron_variant	MODIFIER	Transcript	ENST00000406454.3	protein_coding	1390	NA	NA
004	1	12	2275658	2440458	1.82	k2prob	rs77372211	2317604	0.00600935	ENSG00000151067	CACNA1C	YES	3128	1	intron_variant	MODIFIER	Transcript	ENST00000480911.1	protein_coding	1390	NA	NA
004	1	12	2275658	2440458	1.82	k2prob	rs2239028	2332210	0.0056253	ENSG00000151067	CACNA1C	YES	3128	1	intron_variant	MODIFIER	Transcript	ENST00000327702.7	protein_coding	1390	NA	NA
004	1	12	2275658	2440458	1.82	k2prob	rs2239028	2332210	0.0056253	ENSG00000151067	CACNA1C	YES	3128	1	intron_variant	MODIFIER	Transcript	ENST00000335762.5	protein_coding	1390	NA	NA
004	1	12	2275658	2440458	1.82	k2prob	rs2239028	2332210	0.0056253	ENSG00000151067	CACNA1C	YES	3128	1	intron_variant	MODIFIER	Transcript	ENST00000344100.3	protein_coding	1390	NA	NA
004	1	12	2275658	2440458	1.82	k2prob	rs2239028	2332210	0.0056253	ENSG00000151067	CACNA1C	YES	3128	1	intron_variant	MODIFIER	Transcript	ENST00000347598.4	protein_coding	1390	NA	NA
004	1	12	2275658	2440458	1.82	k2prob	rs2239028	2332210	0.0056253	ENSG00000151067	CACNA1C	YES	3128	1	intron_variant	MODIFIER	Transcript	ENST00000399591.1	protein_coding	1390	NA	NA
004	1	12	2275658	2440458	1.82	k2prob	rs2239028	2332210	0.0056253	ENSG00000151067	CACNA1C	YES	3128	1	intron_variant	MODIFIER	Transcript	ENST00000399595.1	protein_coding	1390	NA	NA
004	1	12	2275658	2440458	1.82	k2prob	rs2239028	2332210	0.0056253	ENSG00000151067	CACNA1C	YES	3128	1	intron_variant	MODIFIER	Transcript	ENST00000399597.1	protein_coding	1390	NA	NA
004	1	12	2275658	2440458	1.82	k2prob	rs2239028	2332210	0.0056253	ENSG00000151067	CACNA1C	YES	3128	1	intron_variant	MODIFIER	Transcript	ENST00000399601.1	protein_coding	1390	NA	NA
004	1	12	2275658	2440458	1.82	k2prob	rs2239028	2332210	0.0056253	ENSG00000151067	CACNA1C	YES	3128	1	intron_variant	MODIFIER	Transcript	ENST00000399603.1	protein_coding	1390	NA	NA
004	1	12	2275658	2440458	1.82	k2prob	rs2239028	2332210	0.0056253	ENSG00000151067	CACNA1C	YES	3128	1	intron_variant	MODIFIER	Transcript	ENST00000399606.1	protein_coding	1390	NA	NA
004	1	12	2275658	2440458	1.82	k2prob	rs2239028	2332210	0.0056253	ENSG00000151067	CACNA1C	YES	3128	1	intron_variant	MODIFIER	Transcript	ENST00000399617.1	protein_coding	1390	NA	NA
004	1	12	2275658	2440458	1.82	k2prob	rs2239028	2332210	0.0056253	ENSG00000151067	CACNA1C	YES	3128	1	intron_variant	MODIFIER	Transcript	ENST00000399621.1	protein_coding	1390	NA	NA
004	1	12	2275658	2440458	1.82	k2prob	rs2239028	2332210	0.0056253	ENSG00000151067	CACNA1C	YES	3128	1	intron_variant	MODIFIER	Transcript	ENST00000399629.1	protein_coding	1390	NA	NA
004	1	12	2275658	2440458	1.82	k2prob	rs2239028	2332210	0.0056253	ENSG00000151067	CACNA1C	YES	3128	1	intron_variant	MODIFIER	Transcript	ENST00000399634.1	protein_coding	1390	NA	NA
004	1	12	2275658	2440458	1.82	k2prob	rs2239028	2332210	0.0056253	ENSG00000151067	CACNA1C	YES	3128	1	intron_variant	MODIFIER	Transcript	ENST00000399637.1	protein_coding	1390	NA	NA
004	1	12	2275658	2440458	1.82	k2prob	rs2239028	2332210	0.0056253	ENSG00000151067	CACNA1C	YES	3128	1	intron_variant	MODIFIER	Transcript	ENST00000399638.1	protein_coding	1390	NA	NA
004	1	12	2275658	2440458	1.82	k2prob	rs2239028	2332210	0.0056253	ENSG00000151067	CACNA1C	YES	3128	1	intron_variant	MODIFIER	Transcript	ENST00000399641.1	protein_coding	1390	NA	NA
004	1	12	2275658	2440458	1.82	k2prob	rs2239028	2332210	0.0056253	ENSG00000151067	CACNA1C	YES	3128	1	intron_variant	MODIFIER	Transcript	ENST00000399644.1	protein_coding	1390	NA	NA
004	1	12	2275658	2440458	1.82	k2prob	rs2239028	2332210	0.0056253	ENSG00000151067	CACNA1C	YES	3128	1	intron_variant	MODIFIER	Transcript	ENST00000399649.1	protein_coding	1390	NA	NA
004	1	12	2275658	2440458	1.82	k2prob	rs2239028	2332210	0.0056253	ENSG00000151067	CACNA1C	YES	3128	1	intron_variant	MODIFIER	Transcript	ENST00000399655.1	protein_coding	1390	NA	NA
004	1	12	2275658	2440458	1.82	k2prob	rs2239028	2332210	0.0056253	ENSG00000151067	CACNA1C	YES	3128	1	intron_variant	MODIFIER	Transcript	ENST00000402845.3	protein_coding	1390	NA	NA
004	1	12	2275658	2440458	1.82	k2prob	rs2239028	2332210	0.0056253	ENSG00000151067	CACNA1C	YES	3128	1	intron_variant	MODIFIER	Transcript	ENST00000406454.3	protein_coding	1390	NA	NA
004	1	12	2275658	2440458	1.82	k2prob	rs2239028	2332210	0.0056253	ENSG00000151067	CACNA1C	YES	3128	1	intron_variant	MODIFIER	Transcript	ENST00000480911.1	protein_coding	1390	NA	NA
004	1	12	2275658	2440458	1.82	k2prob	rs74411248	2384223	0.0056068	ENSG00000151067	CACNA1C	YES	3128	1	intron_variant	MODIFIER	Transcript	ENST00000327702.7	protein_coding	1390	NA	NA
004	1	12	2275658	2440458	1.82	k2prob	rs74411248	2384223	0.0056068	ENSG00000151067	CACNA1C	YES	3128	1	intron_variant	MODIFIER	Transcript	ENST00000335762.5	protein_coding	1390	NA	NA
004	1	12	2275658	2440458	1.82	k2prob	rs74411248	2384223	0.0056068	ENSG00000151067	CACNA1C	YES	3128	1	intron_variant	MODIFIER	Transcript	ENST00000344100.3	protein_coding	1390	NA	NA
004	1	12	2275658	2440458	1.82	k2prob	rs74411248	2384223	0.0056068	ENSG00000151067	CACNA1C	YES	3128	1	intron_variant	MODIFIER	Transcript	ENST00000347598.4	protein_coding	1390	NA	NA
004	1	12	2275658	2440458	1.82	k2prob	rs74411248	2384223	0.0056068	ENSG00000151067	CACNA1C	YES	3128	1	intron_variant	MODIFIER	Transcript	ENST00000399591.1	protein_coding	1390	NA	NA
004	1	12	2275658	2440458	1.82	k2prob	rs74411248	2384223	0.0056068	ENSG00000151067	CACNA1C	YES	3128	1	intron_variant	MODIFIER	Transcript	ENST00000399595.1	protein_coding	1390	NA	NA
004	1	12	2275658	2440458	1.82	k2prob	rs74411248	2384223	0.0056068	ENSG00000151067	CACNA1C	YES	3128	1	intron_variant	MODIFIER	Transcript	ENST00000399597.1	protein_coding	1390	NA	NA
004	1	12	2275658	2440458	1.82	k2prob	rs74411248	2384223	0.0056068	ENSG00000151067	CACNA1C	YES	3128	1	intron_variant	MODIFIER	Transcript	ENST00000399601.1	protein_coding	1390	NA	NA
004	1	12	2275658	2440458	1.82	k2prob	rs74411248	2384223	0.0056068	ENSG00000151067	CACNA1C	YES	3128	1	intron_variant	MODIFIER	Transcript	ENST00000399603.1	protein_coding	1390	NA	NA
004	1	12	2275658	2440458	1.82	k2prob	rs74411248	2384223	0.0056068	ENSG00000151067	CACNA1C	YES	3128	1	intron_variant	MODIFIER	Transcript	ENST00000399606.1	protein_coding	1390	NA	NA
004	1	12	2275658	2440458	1.82	k2prob	rs74411248	2384223	0.0056068	ENSG00000151067	CACNA1C	YES	3128	1	intron_variant	MODIFIER	Transcript	ENST00000399617.1	protein_coding	1390	NA	NA
004	1	12	2275658	2440458	1.82	k2prob	rs74411248	2384223	0.0056068	ENSG00000151067	CACNA1C	YES	3128	1	intron_variant	MODIFIER	Transcript	ENST00000399621.1	protein_coding	1390	NA	NA
004	1	12	2275658	2440458	1.82	k2prob	rs74411248	2384223	0.0056068	ENSG00000151067	CACNA1C	YES	3128	1	intron_variant	MODIFIER	Transcript	ENST00000399629.1	protein_coding	1390	NA	NA
004	1	12	2275658	2440458	1.82	k2prob	rs74411248	2384223	0.0056068	ENSG00000151067	CACNA1C	YES	3128	1	intron_variant	MODIFIER	Transcript	ENST00000399634.1	protein_coding	1390	NA	NA
004	1	12	2275658	2440458	1.82	k2prob	rs74411248	2384223	0.0056068	ENSG00000151067	CACNA1C	YES	3128	1	intron_variant	MODIFIER	Transcript	ENST00000399637.1	protein_coding	1390	NA	NA
004	1	12	2275658	2440458	1.82	k2prob	rs74411248	2384223	0.0056068	ENSG00000151067	CACNA1C	YES	3128	1	intron_variant	MODIFIER	Transcript	ENST00000399638.1	protein_coding	1390	NA	NA
004	1	12	2275658	2440458	1.82	k2prob	rs74411248	2384223	0.0056068	ENSG00000151067	CACNA1C	YES	3128	1	intron_variant	MODIFIER	Transcript	ENST00000399641.1	protein_coding	1390	NA	NA
004	1	12	2275658	2440458	1.82	k2prob	rs74411248	2384223	0.0056068	ENSG00000151067	CACNA1C	YES	3128	1	intron_variant	MODIFIER	Transcript	ENST00000399644.1	protein_coding	1390	NA	NA
004	1	12	2275658	2440458	1.82	k2prob	rs74411248	2384223	0.0056068	ENSG00000151067	CACNA1C	YES	3128	1	intron_variant	MODIFIER	Transcript	ENST00000399649.1	protein_coding	1390	NA	NA
004	1	12	2275658	2440458	1.82	k2prob	rs74411248	2384223	0.0056068	ENSG00000151067	CACNA1C	YES	3128	1	intron_variant	MODIFIER	Transcript	ENST00000399655.1	protein_coding	1390	NA	NA
004	1	12	2275658	2440458	1.82	k2prob	rs74411248	2384223	0.0056068	ENSG00000151067	CACNA1C	YES	3128	1	intron_variant	MODIFIER	Transcript	ENST00000402845.3	protein_coding	1390	NA	NA
004	1	12	2275658	2440458	1.82	k2prob	rs74411248	2384223	0.0056068	ENSG00000151067	CACNA1C	YES	3128	1	intron_variant	MODIFIER	Transcript	ENST00000406454.3	protein_coding	1390	NA	NA
004	1	12	2275658	2440458	1.82	k2prob	rs74411248	2384223	0.0056068	ENSG00000151067	CACNA1C	YES	3128	1	intron_variant	MODIFIER	Transcript	ENST00000480911.1	protein_coding	1390	NA	NA
004	1	12	2275658	2440458	1.82	k2prob	rs76777168	2384042	0.00548009	ENSG00000151067	CACNA1C	YES	3128	1	intron_variant	MODIFIER	Transcript	ENST00000327702.7	protein_coding	1390	NA	NA
004	1	12	2275658	2440458	1.82	k2prob	rs76777168	2384042	0.00548009	ENSG00000151067	CACNA1C	YES	3128	1	intron_variant	MODIFIER	Transcript	ENST00000335762.5	protein_coding	1390	NA	NA
004	1	12	2275658	2440458	1.82	k2prob	rs76777168	2384042	0.00548009	ENSG00000151067	CACNA1C	YES	3128	1	intron_variant	MODIFIER	Transcript	ENST00000344100.3	protein_coding	1390	NA	NA
004	1	12	2275658	2440458	1.82	k2prob	rs76777168	2384042	0.00548009	ENSG00000151067	CACNA1C	YES	3128	1	intron_variant	MODIFIER	Transcript	ENST00000347598.4	protein_coding	1390	NA	NA
004	1	12	2275658	2440458	1.82	k2prob	rs76777168	2384042	0.00548009	ENSG00000151067	CACNA1C	YES	3128	1	intron_variant	MODIFIER	Transcript	ENST00000399591.1	protein_coding	1390	NA	NA
004	1	12	2275658	2440458	1.82	k2prob	rs76777168	2384042	0.00548009	ENSG00000151067	CACNA1C	YES	3128	1	intron_variant	MODIFIER	Transcript	ENST00000399595.1	protein_coding	1390	NA	NA
004	1	12	2275658	2440458	1.82	k2prob	rs76777168	2384042	0.00548009	ENSG00000151067	CACNA1C	YES	3128	1	intron_variant	MODIFIER	Transcript	ENST00000399597.1	protein_coding	1390	NA	NA
004	1	12	2275658	2440458	1.82	k2prob	rs76777168	2384042	0.00548009	ENSG00000151067	CACNA1C	YES	3128	1	intron_variant	MODIFIER	Transcript	ENST00000399601.1	protein_coding	1390	NA	NA
004	1	12	2275658	2440458	1.82	k2prob	rs76777168	2384042	0.00548009	ENSG00000151067	CACNA1C	YES	3128	1	intron_variant	MODIFIER	Transcript	ENST00000399603.1	protein_coding	1390	NA	NA
004	1	12	2275658	2440458	1.82	k2prob	rs76777168	2384042	0.00548009	ENSG00000151067	CACNA1C	YES	3128	1	intron_variant	MODIFIER	Transcript	ENST00000399606.1	protein_coding	1390	NA	NA
004	1	12	2275658	2440458	1.82	k2prob	rs76777168	2384042	0.00548009	ENSG00000151067	CACNA1C	YES	3128	1	intron_variant	MODIFIER	Transcript	ENST00000399617.1	protein_coding	1390	NA	NA
004	1	12	2275658	2440458	1.82	k2prob	rs76777168	2384042	0.00548009	ENSG00000151067	CACNA1C	YES	3128	1	intron_variant	MODIFIER	Transcript	ENST00000399621.1	protein_coding	1390	NA	NA
004	1	12	2275658	2440458	1.82	k2prob	rs76777168	2384042	0.00548009	ENSG00000151067	CACNA1C	YES	3128	1	intron_variant	MODIFIER	Transcript	ENST00000399629.1	protein_coding	1390	NA	NA
004	1	12	2275658	2440458	1.82	k2prob	rs76777168	2384042	0.00548009	ENSG00000151067	CACNA1C	YES	3128	1	intron_variant	MODIFIER	Transcript	ENST00000399634.1	protein_coding	1390	NA	NA
004	1	12	2275658	2440458	1.82	k2prob	rs76777168	2384042	0.00548009	ENSG00000151067	CACNA1C	YES	3128	1	intron_variant	MODIFIER	Transcript	ENST00000399637.1	protein_coding	1390	NA	NA
004	1	12	2275658	2440458	1.82	k2prob	rs76777168	2384042	0.00548009	ENSG00000151067	CACNA1C	YES	3128	1	intron_variant	MODIFIER	Transcript	ENST00000399638.1	protein_coding	1390	NA	NA
004	1	12	2275658	2440458	1.82	k2prob	rs76777168	2384042	0.00548009	ENSG00000151067	CACNA1C	YES	3128	1	intron_variant	MODIFIER	Transcript	ENST00000399641.1	protein_coding	1390	NA	NA
004	1	12	2275658	2440458	1.82	k2prob	rs76777168	2384042	0.00548009	ENSG00000151067	CACNA1C	YES	3128	1	intron_variant	MODIFIER	Transcript	ENST00000399644.1	protein_coding	1390	NA	NA
004	1	12	2275658	2440458	1.82	k2prob	rs76777168	2384042	0.00548009	ENSG00000151067	CACNA1C	YES	3128	1	intron_variant	MODIFIER	Transcript	ENST00000399649.1	protein_coding	1390	NA	NA
004	1	12	2275658	2440458	1.82	k2prob	rs76777168	2384042	0.00548009	ENSG00000151067	CACNA1C	YES	3128	1	intron_variant	MODIFIER	Transcript	ENST00000399655.1	protein_coding	1390	NA	NA
004	1	12	2275658	2440458	1.82	k2prob	rs76777168	2384042	0.00548009	ENSG00000151067	CACNA1C	YES	3128	1	intron_variant	MODIFIER	Transcript	ENST00000402845.3	protein_coding	1390	NA	NA
004	1	12	2275658	2440458	1.82	k2prob	rs76777168	2384042	0.00548009	ENSG00000151067	CACNA1C	YES	3128	1	intron_variant	MODIFIER	Transcript	ENST00000406454.3	protein_coding	1390	NA	NA
004	1	12	2275658	2440458	1.82	k2prob	rs76777168	2384042	0.00548009	ENSG00000151067	CACNA1C	YES	3128	1	intron_variant	MODIFIER	Transcript	ENST00000480911.1	protein_coding	1390	NA	NA
004	1	12	2275658	2440458	1.82	k2prob	rs77558515	2384432	0.00543536	ENSG00000151067	CACNA1C	YES	3128	1	intron_variant	MODIFIER	Transcript	ENST00000327702.7	protein_coding	1390	NA	NA
004	1	12	2275658	2440458	1.82	k2prob	rs77558515	2384432	0.00543536	ENSG00000151067	CACNA1C	YES	3128	1	intron_variant	MODIFIER	Transcript	ENST00000335762.5	protein_coding	1390	NA	NA
004	1	12	2275658	2440458	1.82	k2prob	rs77558515	2384432	0.00543536	ENSG00000151067	CACNA1C	YES	3128	1	intron_variant	MODIFIER	Transcript	ENST00000344100.3	protein_coding	1390	NA	NA
004	1	12	2275658	2440458	1.82	k2prob	rs77558515	2384432	0.00543536	ENSG00000151067	CACNA1C	YES	3128	1	intron_variant	MODIFIER	Transcript	ENST00000347598.4	protein_coding	1390	NA	NA
004	1	12	2275658	2440458	1.82	k2prob	rs77558515	2384432	0.00543536	ENSG00000151067	CACNA1C	YES	3128	1	intron_variant	MODIFIER	Transcript	ENST00000399591.1	protein_coding	1390	NA	NA
004	1	12	2275658	2440458	1.82	k2prob	rs77558515	2384432	0.00543536	ENSG00000151067	CACNA1C	YES	3128	1	intron_variant	MODIFIER	Transcript	ENST00000399595.1	protein_coding	1390	NA	NA
004	1	12	2275658	2440458	1.82	k2prob	rs77558515	2384432	0.00543536	ENSG00000151067	CACNA1C	YES	3128	1	intron_variant	MODIFIER	Transcript	ENST00000399597.1	protein_coding	1390	NA	NA
004	1	12	2275658	2440458	1.82	k2prob	rs77558515	2384432	0.00543536	ENSG00000151067	CACNA1C	YES	3128	1	intron_variant	MODIFIER	Transcript	ENST00000399601.1	protein_coding	1390	NA	NA
004	1	12	2275658	2440458	1.82	k2prob	rs77558515	2384432	0.00543536	ENSG00000151067	CACNA1C	YES	3128	1	intron_variant	MODIFIER	Transcript	ENST00000399603.1	protein_coding	1390	NA	NA
004	1	12	2275658	2440458	1.82	k2prob	rs77558515	2384432	0.00543536	ENSG00000151067	CACNA1C	YES	3128	1	intron_variant	MODIFIER	Transcript	ENST00000399606.1	protein_coding	1390	NA	NA
004	1	12	2275658	2440458	1.82	k2prob	rs77558515	2384432	0.00543536	ENSG00000151067	CACNA1C	YES	3128	1	intron_variant	MODIFIER	Transcript	ENST00000399617.1	protein_coding	1390	NA	NA
004	1	12	2275658	2440458	1.82	k2prob	rs77558515	2384432	0.00543536	ENSG00000151067	CACNA1C	YES	3128	1	intron_variant	MODIFIER	Transcript	ENST00000399621.1	protein_coding	1390	NA	NA
004	1	12	2275658	2440458	1.82	k2prob	rs77558515	2384432	0.00543536	ENSG00000151067	CACNA1C	YES	3128	1	intron_variant	MODIFIER	Transcript	ENST00000399629.1	protein_coding	1390	NA	NA
004	1	12	2275658	2440458	1.82	k2prob	rs77558515	2384432	0.00543536	ENSG00000151067	CACNA1C	YES	3128	1	intron_variant	MODIFIER	Transcript	ENST00000399634.1	protein_coding	1390	NA	NA
004	1	12	2275658	2440458	1.82	k2prob	rs77558515	2384432	0.00543536	ENSG00000151067	CACNA1C	YES	3128	1	intron_variant	MODIFIER	Transcript	ENST00000399637.1	protein_coding	1390	NA	NA
004	1	12	2275658	2440458	1.82	k2prob	rs77558515	2384432	0.00543536	ENSG00000151067	CACNA1C	YES	3128	1	intron_variant	MODIFIER	Transcript	ENST00000399638.1	protein_coding	1390	NA	NA
004	1	12	2275658	2440458	1.82	k2prob	rs77558515	2384432	0.00543536	ENSG00000151067	CACNA1C	YES	3128	1	intron_variant	MODIFIER	Transcript	ENST00000399641.1	protein_coding	1390	NA	NA
004	1	12	2275658	2440458	1.82	k2prob	rs77558515	2384432	0.00543536	ENSG00000151067	CACNA1C	YES	3128	1	intron_variant	MODIFIER	Transcript	ENST00000399644.1	protein_coding	1390	NA	NA
004	1	12	2275658	2440458	1.82	k2prob	rs77558515	2384432	0.00543536	ENSG00000151067	CACNA1C	YES	3128	1	intron_variant	MODIFIER	Transcript	ENST00000399649.1	protein_coding	1390	NA	NA
004	1	12	2275658	2440458	1.82	k2prob	rs77558515	2384432	0.00543536	ENSG00000151067	CACNA1C	YES	3128	1	intron_variant	MODIFIER	Transcript	ENST00000399655.1	protein_coding	1390	NA	NA
004	1	12	2275658	2440458	1.82	k2prob	rs77558515	2384432	0.00543536	ENSG00000151067	CACNA1C	YES	3128	1	intron_variant	MODIFIER	Transcript	ENST00000402845.3	protein_coding	1390	NA	NA
004	1	12	2275658	2440458	1.82	k2prob	rs77558515	2384432	0.00543536	ENSG00000151067	CACNA1C	YES	3128	1	intron_variant	MODIFIER	Transcript	ENST00000406454.3	protein_coding	1390	NA	NA
004	1	12	2275658	2440458	1.82	k2prob	rs77558515	2384432	0.00543536	ENSG00000151067	CACNA1C	YES	3128	1	intron_variant	MODIFIER	Transcript	ENST00000480911.1	protein_coding	1390	NA	NA
004	1	12	2275658	2440458	1.82	k2prob	rs74393821	2376815	0.00539051	ENSG00000151067	CACNA1C	YES	3128	1	intron_variant	MODIFIER	Transcript	ENST00000327702.7	protein_coding	1390	NA	NA
004	1	12	2275658	2440458	1.82	k2prob	rs74393821	2376815	0.00539051	ENSG00000151067	CACNA1C	YES	3128	1	intron_variant	MODIFIER	Transcript	ENST00000335762.5	protein_coding	1390	NA	NA
004	1	12	2275658	2440458	1.82	k2prob	rs74393821	2376815	0.00539051	ENSG00000151067	CACNA1C	YES	3128	1	intron_variant	MODIFIER	Transcript	ENST00000344100.3	protein_coding	1390	NA	NA
004	1	12	2275658	2440458	1.82	k2prob	rs74393821	2376815	0.00539051	ENSG00000151067	CACNA1C	YES	3128	1	intron_variant	MODIFIER	Transcript	ENST00000347598.4	protein_coding	1390	NA	NA
004	1	12	2275658	2440458	1.82	k2prob	rs74393821	2376815	0.00539051	ENSG00000151067	CACNA1C	YES	3128	1	intron_variant	MODIFIER	Transcript	ENST00000399591.1	protein_coding	1390	NA	NA
004	1	12	2275658	2440458	1.82	k2prob	rs74393821	2376815	0.00539051	ENSG00000151067	CACNA1C	YES	3128	1	intron_variant	MODIFIER	Transcript	ENST00000399595.1	protein_coding	1390	NA	NA
004	1	12	2275658	2440458	1.82	k2prob	rs74393821	2376815	0.00539051	ENSG00000151067	CACNA1C	YES	3128	1	intron_variant	MODIFIER	Transcript	ENST00000399597.1	protein_coding	1390	NA	NA
004	1	12	2275658	2440458	1.82	k2prob	rs74393821	2376815	0.00539051	ENSG00000151067	CACNA1C	YES	3128	1	intron_variant	MODIFIER	Transcript	ENST00000399601.1	protein_coding	1390	NA	NA
004	1	12	2275658	2440458	1.82	k2prob	rs74393821	2376815	0.00539051	ENSG00000151067	CACNA1C	YES	3128	1	intron_variant	MODIFIER	Transcript	ENST00000399603.1	protein_coding	1390	NA	NA
004	1	12	2275658	2440458	1.82	k2prob	rs74393821	2376815	0.00539051	ENSG00000151067	CACNA1C	YES	3128	1	intron_variant	MODIFIER	Transcript	ENST00000399606.1	protein_coding	1390	NA	NA
004	1	12	2275658	2440458	1.82	k2prob	rs74393821	2376815	0.00539051	ENSG00000151067	CACNA1C	YES	3128	1	intron_variant	MODIFIER	Transcript	ENST00000399617.1	protein_coding	1390	NA	NA
004	1	12	2275658	2440458	1.82	k2prob	rs74393821	2376815	0.00539051	ENSG00000151067	CACNA1C	YES	3128	1	intron_variant	MODIFIER	Transcript	ENST00000399621.1	protein_coding	1390	NA	NA
004	1	12	2275658	2440458	1.82	k2prob	rs74393821	2376815	0.00539051	ENSG00000151067	CACNA1C	YES	3128	1	intron_variant	MODIFIER	Transcript	ENST00000399629.1	protein_coding	1390	NA	NA
004	1	12	2275658	2440458	1.82	k2prob	rs74393821	2376815	0.00539051	ENSG00000151067	CACNA1C	YES	3128	1	intron_variant	MODIFIER	Transcript	ENST00000399634.1	protein_coding	1390	NA	NA
004	1	12	2275658	2440458	1.82	k2prob	rs74393821	2376815	0.00539051	ENSG00000151067	CACNA1C	YES	3128	1	intron_variant	MODIFIER	Transcript	ENST00000399637.1	protein_coding	1390	NA	NA
004	1	12	2275658	2440458	1.82	k2prob	rs74393821	2376815	0.00539051	ENSG00000151067	CACNA1C	YES	3128	1	intron_variant	MODIFIER	Transcript	ENST00000399638.1	protein_coding	1390	NA	NA
004	1	12	2275658	2440458	1.82	k2prob	rs74393821	2376815	0.00539051	ENSG00000151067	CACNA1C	YES	3128	1	intron_variant	MODIFIER	Transcript	ENST00000399641.1	protein_coding	1390	NA	NA
004	1	12	2275658	2440458	1.82	k2prob	rs74393821	2376815	0.00539051	ENSG00000151067	CACNA1C	YES	3128	1	intron_variant	MODIFIER	Transcript	ENST00000399644.1	protein_coding	1390	NA	NA
004	1	12	2275658	2440458	1.82	k2prob	rs74393821	2376815	0.00539051	ENSG00000151067	CACNA1C	YES	3128	1	intron_variant	MODIFIER	Transcript	ENST00000399649.1	protein_coding	1390	NA	NA
004	1	12	2275658	2440458	1.82	k2prob	rs74393821	2376815	0.00539051	ENSG00000151067	CACNA1C	YES	3128	1	intron_variant	MODIFIER	Transcript	ENST00000399655.1	protein_coding	1390	NA	NA
004	1	12	2275658	2440458	1.82	k2prob	rs74393821	2376815	0.00539051	ENSG00000151067	CACNA1C	YES	3128	1	intron_variant	MODIFIER	Transcript	ENST00000402845.3	protein_coding	1390	NA	NA
004	1	12	2275658	2440458	1.82	k2prob	rs74393821	2376815	0.00539051	ENSG00000151067	CACNA1C	YES	3128	1	intron_variant	MODIFIER	Transcript	ENST00000406454.3	protein_coding	1390	NA	NA
004	1	12	2275658	2440458	1.82	k2prob	rs74393821	2376815	0.00539051	ENSG00000151067	CACNA1C	YES	3128	1	intron_variant	MODIFIER	Transcript	ENST00000480911.1	protein_coding	1390	NA	NA
004	1	12	2275658	2440458	1.82	k2prob	rs79091024	2368141	0.0053832	ENSG00000151067	CACNA1C	YES	3128	1	intron_variant	MODIFIER	Transcript	ENST00000327702.7	protein_coding	1390	NA	NA
004	1	12	2275658	2440458	1.82	k2prob	rs79091024	2368141	0.0053832	ENSG00000151067	CACNA1C	YES	3128	1	intron_variant	MODIFIER	Transcript	ENST00000335762.5	protein_coding	1390	NA	NA
004	1	12	2275658	2440458	1.82	k2prob	rs79091024	2368141	0.0053832	ENSG00000151067	CACNA1C	YES	3128	1	intron_variant	MODIFIER	Transcript	ENST00000344100.3	protein_coding	1390	NA	NA
004	1	12	2275658	2440458	1.82	k2prob	rs79091024	2368141	0.0053832	ENSG00000151067	CACNA1C	YES	3128	1	intron_variant	MODIFIER	Transcript	ENST00000347598.4	protein_coding	1390	NA	NA
004	1	12	2275658	2440458	1.82	k2prob	rs79091024	2368141	0.0053832	ENSG00000151067	CACNA1C	YES	3128	1	intron_variant	MODIFIER	Transcript	ENST00000399591.1	protein_coding	1390	NA	NA
004	1	12	2275658	2440458	1.82	k2prob	rs79091024	2368141	0.0053832	ENSG00000151067	CACNA1C	YES	3128	1	intron_variant	MODIFIER	Transcript	ENST00000399595.1	protein_coding	1390	NA	NA
004	1	12	2275658	2440458	1.82	k2prob	rs79091024	2368141	0.0053832	ENSG00000151067	CACNA1C	YES	3128	1	intron_variant	MODIFIER	Transcript	ENST00000399597.1	protein_coding	1390	NA	NA
004	1	12	2275658	2440458	1.82	k2prob	rs79091024	2368141	0.0053832	ENSG00000151067	CACNA1C	YES	3128	1	intron_variant	MODIFIER	Transcript	ENST00000399601.1	protein_coding	1390	NA	NA
004	1	12	2275658	2440458	1.82	k2prob	rs79091024	2368141	0.0053832	ENSG00000151067	CACNA1C	YES	3128	1	intron_variant	MODIFIER	Transcript	ENST00000399603.1	protein_coding	1390	NA	NA
004	1	12	2275658	2440458	1.82	k2prob	rs79091024	2368141	0.0053832	ENSG00000151067	CACNA1C	YES	3128	1	intron_variant	MODIFIER	Transcript	ENST00000399606.1	protein_coding	1390	NA	NA
004	1	12	2275658	2440458	1.82	k2prob	rs79091024	2368141	0.0053832	ENSG00000151067	CACNA1C	YES	3128	1	intron_variant	MODIFIER	Transcript	ENST00000399617.1	protein_coding	1390	NA	NA
004	1	12	2275658	2440458	1.82	k2prob	rs79091024	2368141	0.0053832	ENSG00000151067	CACNA1C	YES	3128	1	intron_variant	MODIFIER	Transcript	ENST00000399621.1	protein_coding	1390	NA	NA
004	1	12	2275658	2440458	1.82	k2prob	rs79091024	2368141	0.0053832	ENSG00000151067	CACNA1C	YES	3128	1	intron_variant	MODIFIER	Transcript	ENST00000399629.1	protein_coding	1390	NA	NA
004	1	12	2275658	2440458	1.82	k2prob	rs79091024	2368141	0.0053832	ENSG00000151067	CACNA1C	YES	3128	1	intron_variant	MODIFIER	Transcript	ENST00000399634.1	protein_coding	1390	NA	NA
004	1	12	2275658	2440458	1.82	k2prob	rs79091024	2368141	0.0053832	ENSG00000151067	CACNA1C	YES	3128	1	intron_variant	MODIFIER	Transcript	ENST00000399637.1	protein_coding	1390	NA	NA
004	1	12	2275658	2440458	1.82	k2prob	rs79091024	2368141	0.0053832	ENSG00000151067	CACNA1C	YES	3128	1	intron_variant	MODIFIER	Transcript	ENST00000399638.1	protein_coding	1390	NA	NA
004	1	12	2275658	2440458	1.82	k2prob	rs79091024	2368141	0.0053832	ENSG00000151067	CACNA1C	YES	3128	1	intron_variant	MODIFIER	Transcript	ENST00000399641.1	protein_coding	1390	NA	NA
004	1	12	2275658	2440458	1.82	k2prob	rs79091024	2368141	0.0053832	ENSG00000151067	CACNA1C	YES	3128	1	intron_variant	MODIFIER	Transcript	ENST00000399644.1	protein_coding	1390	NA	NA
004	1	12	2275658	2440458	1.82	k2prob	rs79091024	2368141	0.0053832	ENSG00000151067	CACNA1C	YES	3128	1	intron_variant	MODIFIER	Transcript	ENST00000399649.1	protein_coding	1390	NA	NA
004	1	12	2275658	2440458	1.82	k2prob	rs79091024	2368141	0.0053832	ENSG00000151067	CACNA1C	YES	3128	1	intron_variant	MODIFIER	Transcript	ENST00000399655.1	protein_coding	1390	NA	NA
004	1	12	2275658	2440458	1.82	k2prob	rs79091024	2368141	0.0053832	ENSG00000151067	CACNA1C	YES	3128	1	intron_variant	MODIFIER	Transcript	ENST00000402845.3	protein_coding	1390	NA	NA
004	1	12	2275658	2440458	1.82	k2prob	rs79091024	2368141	0.0053832	ENSG00000151067	CACNA1C	YES	3128	1	intron_variant	MODIFIER	Transcript	ENST00000406454.3	protein_coding	1390	NA	NA
004	1	12	2275658	2440458	1.82	k2prob	rs79091024	2368141	0.0053832	ENSG00000151067	CACNA1C	YES	3128	1	intron_variant	MODIFIER	Transcript	ENST00000480911.1	protein_coding	1390	NA	NA
004	1	12	2275658	2440458	1.82	k2prob	rs79472832	2365480	0.00536028	ENSG00000151067	CACNA1C	YES	3128	1	intron_variant	MODIFIER	Transcript	ENST00000327702.7	protein_coding	1390	NA	NA
004	1	12	2275658	2440458	1.82	k2prob	rs79472832	2365480	0.00536028	ENSG00000151067	CACNA1C	YES	3128	1	intron_variant	MODIFIER	Transcript	ENST00000335762.5	protein_coding	1390	NA	NA
004	1	12	2275658	2440458	1.82	k2prob	rs79472832	2365480	0.00536028	ENSG00000151067	CACNA1C	YES	3128	1	intron_variant	MODIFIER	Transcript	ENST00000344100.3	protein_coding	1390	NA	NA
004	1	12	2275658	2440458	1.82	k2prob	rs79472832	2365480	0.00536028	ENSG00000151067	CACNA1C	YES	3128	1	intron_variant	MODIFIER	Transcript	ENST00000347598.4	protein_coding	1390	NA	NA
004	1	12	2275658	2440458	1.82	k2prob	rs79472832	2365480	0.00536028	ENSG00000151067	CACNA1C	YES	3128	1	intron_variant	MODIFIER	Transcript	ENST00000399591.1	protein_coding	1390	NA	NA
004	1	12	2275658	2440458	1.82	k2prob	rs79472832	2365480	0.00536028	ENSG00000151067	CACNA1C	YES	3128	1	intron_variant	MODIFIER	Transcript	ENST00000399595.1	protein_coding	1390	NA	NA
004	1	12	2275658	2440458	1.82	k2prob	rs79472832	2365480	0.00536028	ENSG00000151067	CACNA1C	YES	3128	1	intron_variant	MODIFIER	Transcript	ENST00000399597.1	protein_coding	1390	NA	NA
004	1	12	2275658	2440458	1.82	k2prob	rs79472832	2365480	0.00536028	ENSG00000151067	CACNA1C	YES	3128	1	intron_variant	MODIFIER	Transcript	ENST00000399601.1	protein_coding	1390	NA	NA
004	1	12	2275658	2440458	1.82	k2prob	rs79472832	2365480	0.00536028	ENSG00000151067	CACNA1C	YES	3128	1	intron_variant	MODIFIER	Transcript	ENST00000399603.1	protein_coding	1390	NA	NA
004	1	12	2275658	2440458	1.82	k2prob	rs79472832	2365480	0.00536028	ENSG00000151067	CACNA1C	YES	3128	1	intron_variant	MODIFIER	Transcript	ENST00000399606.1	protein_coding	1390	NA	NA
004	1	12	2275658	2440458	1.82	k2prob	rs79472832	2365480	0.00536028	ENSG00000151067	CACNA1C	YES	3128	1	intron_variant	MODIFIER	Transcript	ENST00000399617.1	protein_coding	1390	NA	NA
004	1	12	2275658	2440458	1.82	k2prob	rs79472832	2365480	0.00536028	ENSG00000151067	CACNA1C	YES	3128	1	intron_variant	MODIFIER	Transcript	ENST00000399621.1	protein_coding	1390	NA	NA
004	1	12	2275658	2440458	1.82	k2prob	rs79472832	2365480	0.00536028	ENSG00000151067	CACNA1C	YES	3128	1	intron_variant	MODIFIER	Transcript	ENST00000399629.1	protein_coding	1390	NA	NA
004	1	12	2275658	2440458	1.82	k2prob	rs79472832	2365480	0.00536028	ENSG00000151067	CACNA1C	YES	3128	1	intron_variant	MODIFIER	Transcript	ENST00000399634.1	protein_coding	1390	NA	NA
004	1	12	2275658	2440458	1.82	k2prob	rs79472832	2365480	0.00536028	ENSG00000151067	CACNA1C	YES	3128	1	intron_variant	MODIFIER	Transcript	ENST00000399637.1	protein_coding	1390	NA	NA
004	1	12	2275658	2440458	1.82	k2prob	rs79472832	2365480	0.00536028	ENSG00000151067	CACNA1C	YES	3128	1	intron_variant	MODIFIER	Transcript	ENST00000399638.1	protein_coding	1390	NA	NA
004	1	12	2275658	2440458	1.82	k2prob	rs79472832	2365480	0.00536028	ENSG00000151067	CACNA1C	YES	3128	1	intron_variant	MODIFIER	Transcript	ENST00000399641.1	protein_coding	1390	NA	NA
004	1	12	2275658	2440458	1.82	k2prob	rs79472832	2365480	0.00536028	ENSG00000151067	CACNA1C	YES	3128	1	intron_variant	MODIFIER	Transcript	ENST00000399644.1	protein_coding	1390	NA	NA
004	1	12	2275658	2440458	1.82	k2prob	rs79472832	2365480	0.00536028	ENSG00000151067	CACNA1C	YES	3128	1	intron_variant	MODIFIER	Transcript	ENST00000399649.1	protein_coding	1390	NA	NA
004	1	12	2275658	2440458	1.82	k2prob	rs79472832	2365480	0.00536028	ENSG00000151067	CACNA1C	YES	3128	1	intron_variant	MODIFIER	Transcript	ENST00000399655.1	protein_coding	1390	NA	NA
004	1	12	2275658	2440458	1.82	k2prob	rs79472832	2365480	0.00536028	ENSG00000151067	CACNA1C	YES	3128	1	intron_variant	MODIFIER	Transcript	ENST00000402845.3	protein_coding	1390	NA	NA
004	1	12	2275658	2440458	1.82	k2prob	rs79472832	2365480	0.00536028	ENSG00000151067	CACNA1C	YES	3128	1	intron_variant	MODIFIER	Transcript	ENST00000406454.3	protein_coding	1390	NA	NA
004	1	12	2275658	2440458	1.82	k2prob	rs79472832	2365480	0.00536028	ENSG00000151067	CACNA1C	YES	3128	1	intron_variant	MODIFIER	Transcript	ENST00000480911.1	protein_coding	1390	NA	NA
004	1	12	2275658	2440458	1.82	k2prob	rs116014402	2378234	0.00518692	ENSG00000151067	CACNA1C	YES	3128	1	intron_variant	MODIFIER	Transcript	ENST00000327702.7	protein_coding	1390	NA	NA
004	1	12	2275658	2440458	1.82	k2prob	rs116014402	2378234	0.00518692	ENSG00000151067	CACNA1C	YES	3128	1	intron_variant	MODIFIER	Transcript	ENST00000335762.5	protein_coding	1390	NA	NA
004	1	12	2275658	2440458	1.82	k2prob	rs116014402	2378234	0.00518692	ENSG00000151067	CACNA1C	YES	3128	1	intron_variant	MODIFIER	Transcript	ENST00000344100.3	protein_coding	1390	NA	NA
004	1	12	2275658	2440458	1.82	k2prob	rs116014402	2378234	0.00518692	ENSG00000151067	CACNA1C	YES	3128	1	intron_variant	MODIFIER	Transcript	ENST00000347598.4	protein_coding	1390	NA	NA
004	1	12	2275658	2440458	1.82	k2prob	rs116014402	2378234	0.00518692	ENSG00000151067	CACNA1C	YES	3128	1	intron_variant	MODIFIER	Transcript	ENST00000399591.1	protein_coding	1390	NA	NA
004	1	12	2275658	2440458	1.82	k2prob	rs116014402	2378234	0.00518692	ENSG00000151067	CACNA1C	YES	3128	1	intron_variant	MODIFIER	Transcript	ENST00000399595.1	protein_coding	1390	NA	NA
004	1	12	2275658	2440458	1.82	k2prob	rs116014402	2378234	0.00518692	ENSG00000151067	CACNA1C	YES	3128	1	intron_variant	MODIFIER	Transcript	ENST00000399597.1	protein_coding	1390	NA	NA
004	1	12	2275658	2440458	1.82	k2prob	rs116014402	2378234	0.00518692	ENSG00000151067	CACNA1C	YES	3128	1	intron_variant	MODIFIER	Transcript	ENST00000399601.1	protein_coding	1390	NA	NA
004	1	12	2275658	2440458	1.82	k2prob	rs116014402	2378234	0.00518692	ENSG00000151067	CACNA1C	YES	3128	1	intron_variant	MODIFIER	Transcript	ENST00000399603.1	protein_coding	1390	NA	NA
004	1	12	2275658	2440458	1.82	k2prob	rs116014402	2378234	0.00518692	ENSG00000151067	CACNA1C	YES	3128	1	intron_variant	MODIFIER	Transcript	ENST00000399606.1	protein_coding	1390	NA	NA
004	1	12	2275658	2440458	1.82	k2prob	rs116014402	2378234	0.00518692	ENSG00000151067	CACNA1C	YES	3128	1	intron_variant	MODIFIER	Transcript	ENST00000399617.1	protein_coding	1390	NA	NA
004	1	12	2275658	2440458	1.82	k2prob	rs116014402	2378234	0.00518692	ENSG00000151067	CACNA1C	YES	3128	1	intron_variant	MODIFIER	Transcript	ENST00000399621.1	protein_coding	1390	NA	NA
004	1	12	2275658	2440458	1.82	k2prob	rs116014402	2378234	0.00518692	ENSG00000151067	CACNA1C	YES	3128	1	intron_variant	MODIFIER	Transcript	ENST00000399629.1	protein_coding	1390	NA	NA
004	1	12	2275658	2440458	1.82	k2prob	rs116014402	2378234	0.00518692	ENSG00000151067	CACNA1C	YES	3128	1	intron_variant	MODIFIER	Transcript	ENST00000399634.1	protein_coding	1390	NA	NA
004	1	12	2275658	2440458	1.82	k2prob	rs116014402	2378234	0.00518692	ENSG00000151067	CACNA1C	YES	3128	1	intron_variant	MODIFIER	Transcript	ENST00000399637.1	protein_coding	1390	NA	NA
004	1	12	2275658	2440458	1.82	k2prob	rs116014402	2378234	0.00518692	ENSG00000151067	CACNA1C	YES	3128	1	intron_variant	MODIFIER	Transcript	ENST00000399638.1	protein_coding	1390	NA	NA
004	1	12	2275658	2440458	1.82	k2prob	rs116014402	2378234	0.00518692	ENSG00000151067	CACNA1C	YES	3128	1	intron_variant	MODIFIER	Transcript	ENST00000399641.1	protein_coding	1390	NA	NA
004	1	12	2275658	2440458	1.82	k2prob	rs116014402	2378234	0.00518692	ENSG00000151067	CACNA1C	YES	3128	1	intron_variant	MODIFIER	Transcript	ENST00000399644.1	protein_coding	1390	NA	NA
004	1	12	2275658	2440458	1.82	k2prob	rs116014402	2378234	0.00518692	ENSG00000151067	CACNA1C	YES	3128	1	intron_variant	MODIFIER	Transcript	ENST00000399649.1	protein_coding	1390	NA	NA
004	1	12	2275658	2440458	1.82	k2prob	rs116014402	2378234	0.00518692	ENSG00000151067	CACNA1C	YES	3128	1	intron_variant	MODIFIER	Transcript	ENST00000399655.1	protein_coding	1390	NA	NA
004	1	12	2275658	2440458	1.82	k2prob	rs116014402	2378234	0.00518692	ENSG00000151067	CACNA1C	YES	3128	1	intron_variant	MODIFIER	Transcript	ENST00000402845.3	protein_coding	1390	NA	NA
004	1	12	2275658	2440458	1.82	k2prob	rs116014402	2378234	0.00518692	ENSG00000151067	CACNA1C	YES	3128	1	intron_variant	MODIFIER	Transcript	ENST00000406454.3	protein_coding	1390	NA	NA
004	1	12	2275658	2440458	1.82	k2prob	rs116014402	2378234	0.00518692	ENSG00000151067	CACNA1C	YES	3128	1	intron_variant	MODIFIER	Transcript	ENST00000480911.1	protein_coding	1390	NA	NA
004	1	12	2275658	2440458	1.82	k2prob	rs11614796	2379100	0.0051866	ENSG00000151067	CACNA1C	YES	3128	1	intron_variant	MODIFIER	Transcript	ENST00000327702.7	protein_coding	1390	NA	NA
004	1	12	2275658	2440458	1.82	k2prob	rs11614796	2379100	0.0051866	ENSG00000151067	CACNA1C	YES	3128	1	intron_variant	MODIFIER	Transcript	ENST00000335762.5	protein_coding	1390	NA	NA
004	1	12	2275658	2440458	1.82	k2prob	rs11614796	2379100	0.0051866	ENSG00000151067	CACNA1C	YES	3128	1	intron_variant	MODIFIER	Transcript	ENST00000344100.3	protein_coding	1390	NA	NA
004	1	12	2275658	2440458	1.82	k2prob	rs11614796	2379100	0.0051866	ENSG00000151067	CACNA1C	YES	3128	1	intron_variant	MODIFIER	Transcript	ENST00000347598.4	protein_coding	1390	NA	NA
004	1	12	2275658	2440458	1.82	k2prob	rs11614796	2379100	0.0051866	ENSG00000151067	CACNA1C	YES	3128	1	intron_variant	MODIFIER	Transcript	ENST00000399591.1	protein_coding	1390	NA	NA
004	1	12	2275658	2440458	1.82	k2prob	rs11614796	2379100	0.0051866	ENSG00000151067	CACNA1C	YES	3128	1	intron_variant	MODIFIER	Transcript	ENST00000399595.1	protein_coding	1390	NA	NA
004	1	12	2275658	2440458	1.82	k2prob	rs11614796	2379100	0.0051866	ENSG00000151067	CACNA1C	YES	3128	1	intron_variant	MODIFIER	Transcript	ENST00000399597.1	protein_coding	1390	NA	NA
004	1	12	2275658	2440458	1.82	k2prob	rs11614796	2379100	0.0051866	ENSG00000151067	CACNA1C	YES	3128	1	intron_variant	MODIFIER	Transcript	ENST00000399601.1	protein_coding	1390	NA	NA
004	1	12	2275658	2440458	1.82	k2prob	rs11614796	2379100	0.0051866	ENSG00000151067	CACNA1C	YES	3128	1	intron_variant	MODIFIER	Transcript	ENST00000399603.1	protein_coding	1390	NA	NA
004	1	12	2275658	2440458	1.82	k2prob	rs11614796	2379100	0.0051866	ENSG00000151067	CACNA1C	YES	3128	1	intron_variant	MODIFIER	Transcript	ENST00000399606.1	protein_coding	1390	NA	NA
004	1	12	2275658	2440458	1.82	k2prob	rs11614796	2379100	0.0051866	ENSG00000151067	CACNA1C	YES	3128	1	intron_variant	MODIFIER	Transcript	ENST00000399617.1	protein_coding	1390	NA	NA
004	1	12	2275658	2440458	1.82	k2prob	rs11614796	2379100	0.0051866	ENSG00000151067	CACNA1C	YES	3128	1	intron_variant	MODIFIER	Transcript	ENST00000399621.1	protein_coding	1390	NA	NA
004	1	12	2275658	2440458	1.82	k2prob	rs11614796	2379100	0.0051866	ENSG00000151067	CACNA1C	YES	3128	1	intron_variant	MODIFIER	Transcript	ENST00000399629.1	protein_coding	1390	NA	NA
004	1	12	2275658	2440458	1.82	k2prob	rs11614796	2379100	0.0051866	ENSG00000151067	CACNA1C	YES	3128	1	intron_variant	MODIFIER	Transcript	ENST00000399634.1	protein_coding	1390	NA	NA
004	1	12	2275658	2440458	1.82	k2prob	rs11614796	2379100	0.0051866	ENSG00000151067	CACNA1C	YES	3128	1	intron_variant	MODIFIER	Transcript	ENST00000399637.1	protein_coding	1390	NA	NA
004	1	12	2275658	2440458	1.82	k2prob	rs11614796	2379100	0.0051866	ENSG00000151067	CACNA1C	YES	3128	1	intron_variant	MODIFIER	Transcript	ENST00000399638.1	protein_coding	1390	NA	NA
004	1	12	2275658	2440458	1.82	k2prob	rs11614796	2379100	0.0051866	ENSG00000151067	CACNA1C	YES	3128	1	intron_variant	MODIFIER	Transcript	ENST00000399641.1	protein_coding	1390	NA	NA
004	1	12	2275658	2440458	1.82	k2prob	rs11614796	2379100	0.0051866	ENSG00000151067	CACNA1C	YES	3128	1	intron_variant	MODIFIER	Transcript	ENST00000399644.1	protein_coding	1390	NA	NA
004	1	12	2275658	2440458	1.82	k2prob	rs11614796	2379100	0.0051866	ENSG00000151067	CACNA1C	YES	3128	1	intron_variant	MODIFIER	Transcript	ENST00000399649.1	protein_coding	1390	NA	NA
004	1	12	2275658	2440458	1.82	k2prob	rs11614796	2379100	0.0051866	ENSG00000151067	CACNA1C	YES	3128	1	intron_variant	MODIFIER	Transcript	ENST00000399655.1	protein_coding	1390	NA	NA
004	1	12	2275658	2440458	1.82	k2prob	rs11614796	2379100	0.0051866	ENSG00000151067	CACNA1C	YES	3128	1	intron_variant	MODIFIER	Transcript	ENST00000402845.3	protein_coding	1390	NA	NA
004	1	12	2275658	2440458	1.82	k2prob	rs11614796	2379100	0.0051866	ENSG00000151067	CACNA1C	YES	3128	1	intron_variant	MODIFIER	Transcript	ENST00000406454.3	protein_coding	1390	NA	NA
004	1	12	2275658	2440458	1.82	k2prob	rs11614796	2379100	0.0051866	ENSG00000151067	CACNA1C	YES	3128	1	intron_variant	MODIFIER	Transcript	ENST00000480911.1	protein_coding	1390	NA	NA
004	1	12	2275658	2440458	1.82	k2prob	rs2159101	2375687	0.00518338	ENSG00000151067	CACNA1C	YES	3128	1	intron_variant	MODIFIER	Transcript	ENST00000327702.7	protein_coding	1390	NA	NA
004	1	12	2275658	2440458	1.82	k2prob	rs2159101	2375687	0.00518338	ENSG00000151067	CACNA1C	YES	3128	1	intron_variant	MODIFIER	Transcript	ENST00000335762.5	protein_coding	1390	NA	NA
004	1	12	2275658	2440458	1.82	k2prob	rs2159101	2375687	0.00518338	ENSG00000151067	CACNA1C	YES	3128	1	intron_variant	MODIFIER	Transcript	ENST00000344100.3	protein_coding	1390	NA	NA
004	1	12	2275658	2440458	1.82	k2prob	rs2159101	2375687	0.00518338	ENSG00000151067	CACNA1C	YES	3128	1	intron_variant	MODIFIER	Transcript	ENST00000347598.4	protein_coding	1390	NA	NA
004	1	12	2275658	2440458	1.82	k2prob	rs2159101	2375687	0.00518338	ENSG00000151067	CACNA1C	YES	3128	1	intron_variant	MODIFIER	Transcript	ENST00000399591.1	protein_coding	1390	NA	NA
004	1	12	2275658	2440458	1.82	k2prob	rs2159101	2375687	0.00518338	ENSG00000151067	CACNA1C	YES	3128	1	intron_variant	MODIFIER	Transcript	ENST00000399595.1	protein_coding	1390	NA	NA
004	1	12	2275658	2440458	1.82	k2prob	rs2159101	2375687	0.00518338	ENSG00000151067	CACNA1C	YES	3128	1	intron_variant	MODIFIER	Transcript	ENST00000399597.1	protein_coding	1390	NA	NA
004	1	12	2275658	2440458	1.82	k2prob	rs2159101	2375687	0.00518338	ENSG00000151067	CACNA1C	YES	3128	1	intron_variant	MODIFIER	Transcript	ENST00000399601.1	protein_coding	1390	NA	NA
004	1	12	2275658	2440458	1.82	k2prob	rs2159101	2375687	0.00518338	ENSG00000151067	CACNA1C	YES	3128	1	intron_variant	MODIFIER	Transcript	ENST00000399603.1	protein_coding	1390	NA	NA
004	1	12	2275658	2440458	1.82	k2prob	rs2159101	2375687	0.00518338	ENSG00000151067	CACNA1C	YES	3128	1	intron_variant	MODIFIER	Transcript	ENST00000399606.1	protein_coding	1390	NA	NA
004	1	12	2275658	2440458	1.82	k2prob	rs2159101	2375687	0.00518338	ENSG00000151067	CACNA1C	YES	3128	1	intron_variant	MODIFIER	Transcript	ENST00000399617.1	protein_coding	1390	NA	NA
004	1	12	2275658	2440458	1.82	k2prob	rs2159101	2375687	0.00518338	ENSG00000151067	CACNA1C	YES	3128	1	intron_variant	MODIFIER	Transcript	ENST00000399621.1	protein_coding	1390	NA	NA
004	1	12	2275658	2440458	1.82	k2prob	rs2159101	2375687	0.00518338	ENSG00000151067	CACNA1C	YES	3128	1	intron_variant	MODIFIER	Transcript	ENST00000399629.1	protein_coding	1390	NA	NA
004	1	12	2275658	2440458	1.82	k2prob	rs2159101	2375687	0.00518338	ENSG00000151067	CACNA1C	YES	3128	1	intron_variant	MODIFIER	Transcript	ENST00000399634.1	protein_coding	1390	NA	NA
004	1	12	2275658	2440458	1.82	k2prob	rs2159101	2375687	0.00518338	ENSG00000151067	CACNA1C	YES	3128	1	intron_variant	MODIFIER	Transcript	ENST00000399637.1	protein_coding	1390	NA	NA
004	1	12	2275658	2440458	1.82	k2prob	rs2159101	2375687	0.00518338	ENSG00000151067	CACNA1C	YES	3128	1	intron_variant	MODIFIER	Transcript	ENST00000399638.1	protein_coding	1390	NA	NA
004	1	12	2275658	2440458	1.82	k2prob	rs2159101	2375687	0.00518338	ENSG00000151067	CACNA1C	YES	3128	1	intron_variant	MODIFIER	Transcript	ENST00000399641.1	protein_coding	1390	NA	NA
004	1	12	2275658	2440458	1.82	k2prob	rs2159101	2375687	0.00518338	ENSG00000151067	CACNA1C	YES	3128	1	intron_variant	MODIFIER	Transcript	ENST00000399644.1	protein_coding	1390	NA	NA
004	1	12	2275658	2440458	1.82	k2prob	rs2159101	2375687	0.00518338	ENSG00000151067	CACNA1C	YES	3128	1	intron_variant	MODIFIER	Transcript	ENST00000399649.1	protein_coding	1390	NA	NA
004	1	12	2275658	2440458	1.82	k2prob	rs2159101	2375687	0.00518338	ENSG00000151067	CACNA1C	YES	3128	1	intron_variant	MODIFIER	Transcript	ENST00000399655.1	protein_coding	1390	NA	NA
004	1	12	2275658	2440458	1.82	k2prob	rs2159101	2375687	0.00518338	ENSG00000151067	CACNA1C	YES	3128	1	intron_variant	MODIFIER	Transcript	ENST00000402845.3	protein_coding	1390	NA	NA
004	1	12	2275658	2440458	1.82	k2prob	rs2159101	2375687	0.00518338	ENSG00000151067	CACNA1C	YES	3128	1	intron_variant	MODIFIER	Transcript	ENST00000406454.3	protein_coding	1390	NA	NA
004	1	12	2275658	2440458	1.82	k2prob	rs2159101	2375687	0.00518338	ENSG00000151067	CACNA1C	YES	3128	1	intron_variant	MODIFIER	Transcript	ENST00000480911.1	protein_coding	1390	NA	NA
004	1	12	2275658	2440458	1.82	k2prob	rs115481484	2372937	0.0051718	ENSG00000151067	CACNA1C	YES	3128	1	intron_variant	MODIFIER	Transcript	ENST00000327702.7	protein_coding	1390	NA	NA
004	1	12	2275658	2440458	1.82	k2prob	rs115481484	2372937	0.0051718	ENSG00000151067	CACNA1C	YES	3128	1	intron_variant	MODIFIER	Transcript	ENST00000335762.5	protein_coding	1390	NA	NA
004	1	12	2275658	2440458	1.82	k2prob	rs115481484	2372937	0.0051718	ENSG00000151067	CACNA1C	YES	3128	1	intron_variant	MODIFIER	Transcript	ENST00000344100.3	protein_coding	1390	NA	NA
004	1	12	2275658	2440458	1.82	k2prob	rs115481484	2372937	0.0051718	ENSG00000151067	CACNA1C	YES	3128	1	intron_variant	MODIFIER	Transcript	ENST00000347598.4	protein_coding	1390	NA	NA
004	1	12	2275658	2440458	1.82	k2prob	rs115481484	2372937	0.0051718	ENSG00000151067	CACNA1C	YES	3128	1	intron_variant	MODIFIER	Transcript	ENST00000399591.1	protein_coding	1390	NA	NA
004	1	12	2275658	2440458	1.82	k2prob	rs115481484	2372937	0.0051718	ENSG00000151067	CACNA1C	YES	3128	1	intron_variant	MODIFIER	Transcript	ENST00000399595.1	protein_coding	1390	NA	NA
004	1	12	2275658	2440458	1.82	k2prob	rs115481484	2372937	0.0051718	ENSG00000151067	CACNA1C	YES	3128	1	intron_variant	MODIFIER	Transcript	ENST00000399597.1	protein_coding	1390	NA	NA
004	1	12	2275658	2440458	1.82	k2prob	rs115481484	2372937	0.0051718	ENSG00000151067	CACNA1C	YES	3128	1	intron_variant	MODIFIER	Transcript	ENST00000399601.1	protein_coding	1390	NA	NA
004	1	12	2275658	2440458	1.82	k2prob	rs115481484	2372937	0.0051718	ENSG00000151067	CACNA1C	YES	3128	1	intron_variant	MODIFIER	Transcript	ENST00000399603.1	protein_coding	1390	NA	NA
004	1	12	2275658	2440458	1.82	k2prob	rs115481484	2372937	0.0051718	ENSG00000151067	CACNA1C	YES	3128	1	intron_variant	MODIFIER	Transcript	ENST00000399606.1	protein_coding	1390	NA	NA
004	1	12	2275658	2440458	1.82	k2prob	rs115481484	2372937	0.0051718	ENSG00000151067	CACNA1C	YES	3128	1	intron_variant	MODIFIER	Transcript	ENST00000399617.1	protein_coding	1390	NA	NA
004	1	12	2275658	2440458	1.82	k2prob	rs115481484	2372937	0.0051718	ENSG00000151067	CACNA1C	YES	3128	1	intron_variant	MODIFIER	Transcript	ENST00000399621.1	protein_coding	1390	NA	NA
004	1	12	2275658	2440458	1.82	k2prob	rs115481484	2372937	0.0051718	ENSG00000151067	CACNA1C	YES	3128	1	intron_variant	MODIFIER	Transcript	ENST00000399629.1	protein_coding	1390	NA	NA
004	1	12	2275658	2440458	1.82	k2prob	rs115481484	2372937	0.0051718	ENSG00000151067	CACNA1C	YES	3128	1	intron_variant	MODIFIER	Transcript	ENST00000399634.1	protein_coding	1390	NA	NA
004	1	12	2275658	2440458	1.82	k2prob	rs115481484	2372937	0.0051718	ENSG00000151067	CACNA1C	YES	3128	1	intron_variant	MODIFIER	Transcript	ENST00000399637.1	protein_coding	1390	NA	NA
004	1	12	2275658	2440458	1.82	k2prob	rs115481484	2372937	0.0051718	ENSG00000151067	CACNA1C	YES	3128	1	intron_variant	MODIFIER	Transcript	ENST00000399638.1	protein_coding	1390	NA	NA
004	1	12	2275658	2440458	1.82	k2prob	rs115481484	2372937	0.0051718	ENSG00000151067	CACNA1C	YES	3128	1	intron_variant	MODIFIER	Transcript	ENST00000399641.1	protein_coding	1390	NA	NA
004	1	12	2275658	2440458	1.82	k2prob	rs115481484	2372937	0.0051718	ENSG00000151067	CACNA1C	YES	3128	1	intron_variant	MODIFIER	Transcript	ENST00000399644.1	protein_coding	1390	NA	NA
004	1	12	2275658	2440458	1.82	k2prob	rs115481484	2372937	0.0051718	ENSG00000151067	CACNA1C	YES	3128	1	intron_variant	MODIFIER	Transcript	ENST00000399649.1	protein_coding	1390	NA	NA
004	1	12	2275658	2440458	1.82	k2prob	rs115481484	2372937	0.0051718	ENSG00000151067	CACNA1C	YES	3128	1	intron_variant	MODIFIER	Transcript	ENST00000399655.1	protein_coding	1390	NA	NA
004	1	12	2275658	2440458	1.82	k2prob	rs115481484	2372937	0.0051718	ENSG00000151067	CACNA1C	YES	3128	1	intron_variant	MODIFIER	Transcript	ENST00000402845.3	protein_coding	1390	NA	NA
004	1	12	2275658	2440458	1.82	k2prob	rs115481484	2372937	0.0051718	ENSG00000151067	CACNA1C	YES	3128	1	intron_variant	MODIFIER	Transcript	ENST00000406454.3	protein_coding	1390	NA	NA
004	1	12	2275658	2440458	1.82	k2prob	rs115481484	2372937	0.0051718	ENSG00000151067	CACNA1C	YES	3128	1	intron_variant	MODIFIER	Transcript	ENST00000480911.1	protein_coding	1390	NA	NA
004	1	12	2275658	2440458	1.82	k2prob	rs116682960	2370599	0.00516167	ENSG00000151067	CACNA1C	YES	3128	1	intron_variant	MODIFIER	Transcript	ENST00000327702.7	protein_coding	1390	NA	NA
004	1	12	2275658	2440458	1.82	k2prob	rs116682960	2370599	0.00516167	ENSG00000151067	CACNA1C	YES	3128	1	intron_variant	MODIFIER	Transcript	ENST00000335762.5	protein_coding	1390	NA	NA
004	1	12	2275658	2440458	1.82	k2prob	rs116682960	2370599	0.00516167	ENSG00000151067	CACNA1C	YES	3128	1	intron_variant	MODIFIER	Transcript	ENST00000344100.3	protein_coding	1390	NA	NA
004	1	12	2275658	2440458	1.82	k2prob	rs116682960	2370599	0.00516167	ENSG00000151067	CACNA1C	YES	3128	1	intron_variant	MODIFIER	Transcript	ENST00000347598.4	protein_coding	1390	NA	NA
004	1	12	2275658	2440458	1.82	k2prob	rs116682960	2370599	0.00516167	ENSG00000151067	CACNA1C	YES	3128	1	intron_variant	MODIFIER	Transcript	ENST00000399591.1	protein_coding	1390	NA	NA
004	1	12	2275658	2440458	1.82	k2prob	rs116682960	2370599	0.00516167	ENSG00000151067	CACNA1C	YES	3128	1	intron_variant	MODIFIER	Transcript	ENST00000399595.1	protein_coding	1390	NA	NA
004	1	12	2275658	2440458	1.82	k2prob	rs116682960	2370599	0.00516167	ENSG00000151067	CACNA1C	YES	3128	1	intron_variant	MODIFIER	Transcript	ENST00000399597.1	protein_coding	1390	NA	NA
004	1	12	2275658	2440458	1.82	k2prob	rs116682960	2370599	0.00516167	ENSG00000151067	CACNA1C	YES	3128	1	intron_variant	MODIFIER	Transcript	ENST00000399601.1	protein_coding	1390	NA	NA
004	1	12	2275658	2440458	1.82	k2prob	rs116682960	2370599	0.00516167	ENSG00000151067	CACNA1C	YES	3128	1	intron_variant	MODIFIER	Transcript	ENST00000399603.1	protein_coding	1390	NA	NA
004	1	12	2275658	2440458	1.82	k2prob	rs116682960	2370599	0.00516167	ENSG00000151067	CACNA1C	YES	3128	1	intron_variant	MODIFIER	Transcript	ENST00000399606.1	protein_coding	1390	NA	NA
004	1	12	2275658	2440458	1.82	k2prob	rs116682960	2370599	0.00516167	ENSG00000151067	CACNA1C	YES	3128	1	intron_variant	MODIFIER	Transcript	ENST00000399617.1	protein_coding	1390	NA	NA
004	1	12	2275658	2440458	1.82	k2prob	rs116682960	2370599	0.00516167	ENSG00000151067	CACNA1C	YES	3128	1	intron_variant	MODIFIER	Transcript	ENST00000399621.1	protein_coding	1390	NA	NA
004	1	12	2275658	2440458	1.82	k2prob	rs116682960	2370599	0.00516167	ENSG00000151067	CACNA1C	YES	3128	1	intron_variant	MODIFIER	Transcript	ENST00000399629.1	protein_coding	1390	NA	NA
004	1	12	2275658	2440458	1.82	k2prob	rs116682960	2370599	0.00516167	ENSG00000151067	CACNA1C	YES	3128	1	intron_variant	MODIFIER	Transcript	ENST00000399634.1	protein_coding	1390	NA	NA
004	1	12	2275658	2440458	1.82	k2prob	rs116682960	2370599	0.00516167	ENSG00000151067	CACNA1C	YES	3128	1	intron_variant	MODIFIER	Transcript	ENST00000399637.1	protein_coding	1390	NA	NA
004	1	12	2275658	2440458	1.82	k2prob	rs116682960	2370599	0.00516167	ENSG00000151067	CACNA1C	YES	3128	1	intron_variant	MODIFIER	Transcript	ENST00000399638.1	protein_coding	1390	NA	NA
004	1	12	2275658	2440458	1.82	k2prob	rs116682960	2370599	0.00516167	ENSG00000151067	CACNA1C	YES	3128	1	intron_variant	MODIFIER	Transcript	ENST00000399641.1	protein_coding	1390	NA	NA
004	1	12	2275658	2440458	1.82	k2prob	rs116682960	2370599	0.00516167	ENSG00000151067	CACNA1C	YES	3128	1	intron_variant	MODIFIER	Transcript	ENST00000399644.1	protein_coding	1390	NA	NA
004	1	12	2275658	2440458	1.82	k2prob	rs116682960	2370599	0.00516167	ENSG00000151067	CACNA1C	YES	3128	1	intron_variant	MODIFIER	Transcript	ENST00000399649.1	protein_coding	1390	NA	NA
004	1	12	2275658	2440458	1.82	k2prob	rs116682960	2370599	0.00516167	ENSG00000151067	CACNA1C	YES	3128	1	intron_variant	MODIFIER	Transcript	ENST00000399655.1	protein_coding	1390	NA	NA
004	1	12	2275658	2440458	1.82	k2prob	rs116682960	2370599	0.00516167	ENSG00000151067	CACNA1C	YES	3128	1	intron_variant	MODIFIER	Transcript	ENST00000402845.3	protein_coding	1390	NA	NA
004	1	12	2275658	2440458	1.82	k2prob	rs116682960	2370599	0.00516167	ENSG00000151067	CACNA1C	YES	3128	1	intron_variant	MODIFIER	Transcript	ENST00000406454.3	protein_coding	1390	NA	NA
004	1	12	2275658	2440458	1.82	k2prob	rs116682960	2370599	0.00516167	ENSG00000151067	CACNA1C	YES	3128	1	intron_variant	MODIFIER	Transcript	ENST00000480911.1	protein_coding	1390	NA	NA
004	1	12	2275658	2440458	1.82	k2prob	rs140620180	2370248	0.00515776	ENSG00000151067	CACNA1C	YES	3128	1	intron_variant	MODIFIER	Transcript	ENST00000327702.7	protein_coding	1390	NA	NA
004	1	12	2275658	2440458	1.82	k2prob	rs140620180	2370248	0.00515776	ENSG00000151067	CACNA1C	YES	3128	1	intron_variant	MODIFIER	Transcript	ENST00000335762.5	protein_coding	1390	NA	NA
004	1	12	2275658	2440458	1.82	k2prob	rs140620180	2370248	0.00515776	ENSG00000151067	CACNA1C	YES	3128	1	intron_variant	MODIFIER	Transcript	ENST00000344100.3	protein_coding	1390	NA	NA
004	1	12	2275658	2440458	1.82	k2prob	rs140620180	2370248	0.00515776	ENSG00000151067	CACNA1C	YES	3128	1	intron_variant	MODIFIER	Transcript	ENST00000347598.4	protein_coding	1390	NA	NA
004	1	12	2275658	2440458	1.82	k2prob	rs140620180	2370248	0.00515776	ENSG00000151067	CACNA1C	YES	3128	1	intron_variant	MODIFIER	Transcript	ENST00000399591.1	protein_coding	1390	NA	NA
004	1	12	2275658	2440458	1.82	k2prob	rs140620180	2370248	0.00515776	ENSG00000151067	CACNA1C	YES	3128	1	intron_variant	MODIFIER	Transcript	ENST00000399595.1	protein_coding	1390	NA	NA
004	1	12	2275658	2440458	1.82	k2prob	rs140620180	2370248	0.00515776	ENSG00000151067	CACNA1C	YES	3128	1	intron_variant	MODIFIER	Transcript	ENST00000399597.1	protein_coding	1390	NA	NA
004	1	12	2275658	2440458	1.82	k2prob	rs140620180	2370248	0.00515776	ENSG00000151067	CACNA1C	YES	3128	1	intron_variant	MODIFIER	Transcript	ENST00000399601.1	protein_coding	1390	NA	NA
004	1	12	2275658	2440458	1.82	k2prob	rs140620180	2370248	0.00515776	ENSG00000151067	CACNA1C	YES	3128	1	intron_variant	MODIFIER	Transcript	ENST00000399603.1	protein_coding	1390	NA	NA
004	1	12	2275658	2440458	1.82	k2prob	rs140620180	2370248	0.00515776	ENSG00000151067	CACNA1C	YES	3128	1	intron_variant	MODIFIER	Transcript	ENST00000399606.1	protein_coding	1390	NA	NA
004	1	12	2275658	2440458	1.82	k2prob	rs140620180	2370248	0.00515776	ENSG00000151067	CACNA1C	YES	3128	1	intron_variant	MODIFIER	Transcript	ENST00000399617.1	protein_coding	1390	NA	NA
004	1	12	2275658	2440458	1.82	k2prob	rs140620180	2370248	0.00515776	ENSG00000151067	CACNA1C	YES	3128	1	intron_variant	MODIFIER	Transcript	ENST00000399621.1	protein_coding	1390	NA	NA
004	1	12	2275658	2440458	1.82	k2prob	rs140620180	2370248	0.00515776	ENSG00000151067	CACNA1C	YES	3128	1	intron_variant	MODIFIER	Transcript	ENST00000399629.1	protein_coding	1390	NA	NA
004	1	12	2275658	2440458	1.82	k2prob	rs140620180	2370248	0.00515776	ENSG00000151067	CACNA1C	YES	3128	1	intron_variant	MODIFIER	Transcript	ENST00000399634.1	protein_coding	1390	NA	NA
004	1	12	2275658	2440458	1.82	k2prob	rs140620180	2370248	0.00515776	ENSG00000151067	CACNA1C	YES	3128	1	intron_variant	MODIFIER	Transcript	ENST00000399637.1	protein_coding	1390	NA	NA
004	1	12	2275658	2440458	1.82	k2prob	rs140620180	2370248	0.00515776	ENSG00000151067	CACNA1C	YES	3128	1	intron_variant	MODIFIER	Transcript	ENST00000399638.1	protein_coding	1390	NA	NA
004	1	12	2275658	2440458	1.82	k2prob	rs140620180	2370248	0.00515776	ENSG00000151067	CACNA1C	YES	3128	1	intron_variant	MODIFIER	Transcript	ENST00000399641.1	protein_coding	1390	NA	NA
004	1	12	2275658	2440458	1.82	k2prob	rs140620180	2370248	0.00515776	ENSG00000151067	CACNA1C	YES	3128	1	intron_variant	MODIFIER	Transcript	ENST00000399644.1	protein_coding	1390	NA	NA
004	1	12	2275658	2440458	1.82	k2prob	rs140620180	2370248	0.00515776	ENSG00000151067	CACNA1C	YES	3128	1	intron_variant	MODIFIER	Transcript	ENST00000399649.1	protein_coding	1390	NA	NA
004	1	12	2275658	2440458	1.82	k2prob	rs140620180	2370248	0.00515776	ENSG00000151067	CACNA1C	YES	3128	1	intron_variant	MODIFIER	Transcript	ENST00000399655.1	protein_coding	1390	NA	NA
004	1	12	2275658	2440458	1.82	k2prob	rs140620180	2370248	0.00515776	ENSG00000151067	CACNA1C	YES	3128	1	intron_variant	MODIFIER	Transcript	ENST00000402845.3	protein_coding	1390	NA	NA
004	1	12	2275658	2440458	1.82	k2prob	rs140620180	2370248	0.00515776	ENSG00000151067	CACNA1C	YES	3128	1	intron_variant	MODIFIER	Transcript	ENST00000406454.3	protein_coding	1390	NA	NA
004	1	12	2275658	2440458	1.82	k2prob	rs140620180	2370248	0.00515776	ENSG00000151067	CACNA1C	YES	3128	1	intron_variant	MODIFIER	Transcript	ENST00000480911.1	protein_coding	1390	NA	NA
004	1	12	2275658	2440458	1.82	k2prob	rs77205646	2376027	0.00508453	ENSG00000151067	CACNA1C	YES	3128	1	intron_variant	MODIFIER	Transcript	ENST00000327702.7	protein_coding	1390	NA	NA
004	1	12	2275658	2440458	1.82	k2prob	rs77205646	2376027	0.00508453	ENSG00000151067	CACNA1C	YES	3128	1	intron_variant	MODIFIER	Transcript	ENST00000335762.5	protein_coding	1390	NA	NA
004	1	12	2275658	2440458	1.82	k2prob	rs77205646	2376027	0.00508453	ENSG00000151067	CACNA1C	YES	3128	1	intron_variant	MODIFIER	Transcript	ENST00000344100.3	protein_coding	1390	NA	NA
004	1	12	2275658	2440458	1.82	k2prob	rs77205646	2376027	0.00508453	ENSG00000151067	CACNA1C	YES	3128	1	intron_variant	MODIFIER	Transcript	ENST00000347598.4	protein_coding	1390	NA	NA
004	1	12	2275658	2440458	1.82	k2prob	rs77205646	2376027	0.00508453	ENSG00000151067	CACNA1C	YES	3128	1	intron_variant	MODIFIER	Transcript	ENST00000399591.1	protein_coding	1390	NA	NA
004	1	12	2275658	2440458	1.82	k2prob	rs77205646	2376027	0.00508453	ENSG00000151067	CACNA1C	YES	3128	1	intron_variant	MODIFIER	Transcript	ENST00000399595.1	protein_coding	1390	NA	NA
004	1	12	2275658	2440458	1.82	k2prob	rs77205646	2376027	0.00508453	ENSG00000151067	CACNA1C	YES	3128	1	intron_variant	MODIFIER	Transcript	ENST00000399597.1	protein_coding	1390	NA	NA
004	1	12	2275658	2440458	1.82	k2prob	rs77205646	2376027	0.00508453	ENSG00000151067	CACNA1C	YES	3128	1	intron_variant	MODIFIER	Transcript	ENST00000399601.1	protein_coding	1390	NA	NA
004	1	12	2275658	2440458	1.82	k2prob	rs77205646	2376027	0.00508453	ENSG00000151067	CACNA1C	YES	3128	1	intron_variant	MODIFIER	Transcript	ENST00000399603.1	protein_coding	1390	NA	NA
004	1	12	2275658	2440458	1.82	k2prob	rs77205646	2376027	0.00508453	ENSG00000151067	CACNA1C	YES	3128	1	intron_variant	MODIFIER	Transcript	ENST00000399606.1	protein_coding	1390	NA	NA
004	1	12	2275658	2440458	1.82	k2prob	rs77205646	2376027	0.00508453	ENSG00000151067	CACNA1C	YES	3128	1	intron_variant	MODIFIER	Transcript	ENST00000399617.1	protein_coding	1390	NA	NA
004	1	12	2275658	2440458	1.82	k2prob	rs77205646	2376027	0.00508453	ENSG00000151067	CACNA1C	YES	3128	1	intron_variant	MODIFIER	Transcript	ENST00000399621.1	protein_coding	1390	NA	NA
004	1	12	2275658	2440458	1.82	k2prob	rs77205646	2376027	0.00508453	ENSG00000151067	CACNA1C	YES	3128	1	intron_variant	MODIFIER	Transcript	ENST00000399629.1	protein_coding	1390	NA	NA
004	1	12	2275658	2440458	1.82	k2prob	rs77205646	2376027	0.00508453	ENSG00000151067	CACNA1C	YES	3128	1	intron_variant	MODIFIER	Transcript	ENST00000399634.1	protein_coding	1390	NA	NA
004	1	12	2275658	2440458	1.82	k2prob	rs77205646	2376027	0.00508453	ENSG00000151067	CACNA1C	YES	3128	1	intron_variant	MODIFIER	Transcript	ENST00000399637.1	protein_coding	1390	NA	NA
004	1	12	2275658	2440458	1.82	k2prob	rs77205646	2376027	0.00508453	ENSG00000151067	CACNA1C	YES	3128	1	intron_variant	MODIFIER	Transcript	ENST00000399638.1	protein_coding	1390	NA	NA
004	1	12	2275658	2440458	1.82	k2prob	rs77205646	2376027	0.00508453	ENSG00000151067	CACNA1C	YES	3128	1	intron_variant	MODIFIER	Transcript	ENST00000399641.1	protein_coding	1390	NA	NA
004	1	12	2275658	2440458	1.82	k2prob	rs77205646	2376027	0.00508453	ENSG00000151067	CACNA1C	YES	3128	1	intron_variant	MODIFIER	Transcript	ENST00000399644.1	protein_coding	1390	NA	NA
004	1	12	2275658	2440458	1.82	k2prob	rs77205646	2376027	0.00508453	ENSG00000151067	CACNA1C	YES	3128	1	intron_variant	MODIFIER	Transcript	ENST00000399649.1	protein_coding	1390	NA	NA
004	1	12	2275658	2440458	1.82	k2prob	rs77205646	2376027	0.00508453	ENSG00000151067	CACNA1C	YES	3128	1	intron_variant	MODIFIER	Transcript	ENST00000399655.1	protein_coding	1390	NA	NA
004	1	12	2275658	2440458	1.82	k2prob	rs77205646	2376027	0.00508453	ENSG00000151067	CACNA1C	YES	3128	1	intron_variant	MODIFIER	Transcript	ENST00000402845.3	protein_coding	1390	NA	NA
004	1	12	2275658	2440458	1.82	k2prob	rs77205646	2376027	0.00508453	ENSG00000151067	CACNA1C	YES	3128	1	intron_variant	MODIFIER	Transcript	ENST00000406454.3	protein_coding	1390	NA	NA
004	1	12	2275658	2440458	1.82	k2prob	rs77205646	2376027	0.00508453	ENSG00000151067	CACNA1C	YES	3128	1	intron_variant	MODIFIER	Transcript	ENST00000480911.1	protein_coding	1390	NA	NA
004	1	12	2275658	2440458	1.82	k2prob	rs7969407	2384768	0.00502136	ENSG00000151067	CACNA1C	YES	3128	1	intron_variant	MODIFIER	Transcript	ENST00000327702.7	protein_coding	1390	NA	NA
004	1	12	2275658	2440458	1.82	k2prob	rs7969407	2384768	0.00502136	ENSG00000151067	CACNA1C	YES	3128	1	intron_variant	MODIFIER	Transcript	ENST00000335762.5	protein_coding	1390	NA	NA
004	1	12	2275658	2440458	1.82	k2prob	rs7969407	2384768	0.00502136	ENSG00000151067	CACNA1C	YES	3128	1	intron_variant	MODIFIER	Transcript	ENST00000344100.3	protein_coding	1390	NA	NA
004	1	12	2275658	2440458	1.82	k2prob	rs7969407	2384768	0.00502136	ENSG00000151067	CACNA1C	YES	3128	1	intron_variant	MODIFIER	Transcript	ENST00000347598.4	protein_coding	1390	NA	NA
004	1	12	2275658	2440458	1.82	k2prob	rs7969407	2384768	0.00502136	ENSG00000151067	CACNA1C	YES	3128	1	intron_variant	MODIFIER	Transcript	ENST00000399591.1	protein_coding	1390	NA	NA
004	1	12	2275658	2440458	1.82	k2prob	rs7969407	2384768	0.00502136	ENSG00000151067	CACNA1C	YES	3128	1	intron_variant	MODIFIER	Transcript	ENST00000399595.1	protein_coding	1390	NA	NA
004	1	12	2275658	2440458	1.82	k2prob	rs7969407	2384768	0.00502136	ENSG00000151067	CACNA1C	YES	3128	1	intron_variant	MODIFIER	Transcript	ENST00000399597.1	protein_coding	1390	NA	NA
004	1	12	2275658	2440458	1.82	k2prob	rs7969407	2384768	0.00502136	ENSG00000151067	CACNA1C	YES	3128	1	intron_variant	MODIFIER	Transcript	ENST00000399601.1	protein_coding	1390	NA	NA
004	1	12	2275658	2440458	1.82	k2prob	rs7969407	2384768	0.00502136	ENSG00000151067	CACNA1C	YES	3128	1	intron_variant	MODIFIER	Transcript	ENST00000399603.1	protein_coding	1390	NA	NA
004	1	12	2275658	2440458	1.82	k2prob	rs7969407	2384768	0.00502136	ENSG00000151067	CACNA1C	YES	3128	1	intron_variant	MODIFIER	Transcript	ENST00000399606.1	protein_coding	1390	NA	NA
004	1	12	2275658	2440458	1.82	k2prob	rs7969407	2384768	0.00502136	ENSG00000151067	CACNA1C	YES	3128	1	intron_variant	MODIFIER	Transcript	ENST00000399617.1	protein_coding	1390	NA	NA
004	1	12	2275658	2440458	1.82	k2prob	rs7969407	2384768	0.00502136	ENSG00000151067	CACNA1C	YES	3128	1	intron_variant	MODIFIER	Transcript	ENST00000399621.1	protein_coding	1390	NA	NA
004	1	12	2275658	2440458	1.82	k2prob	rs7969407	2384768	0.00502136	ENSG00000151067	CACNA1C	YES	3128	1	intron_variant	MODIFIER	Transcript	ENST00000399629.1	protein_coding	1390	NA	NA
004	1	12	2275658	2440458	1.82	k2prob	rs7969407	2384768	0.00502136	ENSG00000151067	CACNA1C	YES	3128	1	intron_variant	MODIFIER	Transcript	ENST00000399634.1	protein_coding	1390	NA	NA
004	1	12	2275658	2440458	1.82	k2prob	rs7969407	2384768	0.00502136	ENSG00000151067	CACNA1C	YES	3128	1	intron_variant	MODIFIER	Transcript	ENST00000399637.1	protein_coding	1390	NA	NA
004	1	12	2275658	2440458	1.82	k2prob	rs7969407	2384768	0.00502136	ENSG00000151067	CACNA1C	YES	3128	1	intron_variant	MODIFIER	Transcript	ENST00000399638.1	protein_coding	1390	NA	NA
004	1	12	2275658	2440458	1.82	k2prob	rs7969407	2384768	0.00502136	ENSG00000151067	CACNA1C	YES	3128	1	intron_variant	MODIFIER	Transcript	ENST00000399641.1	protein_coding	1390	NA	NA
004	1	12	2275658	2440458	1.82	k2prob	rs7969407	2384768	0.00502136	ENSG00000151067	CACNA1C	YES	3128	1	intron_variant	MODIFIER	Transcript	ENST00000399644.1	protein_coding	1390	NA	NA
004	1	12	2275658	2440458	1.82	k2prob	rs7969407	2384768	0.00502136	ENSG00000151067	CACNA1C	YES	3128	1	intron_variant	MODIFIER	Transcript	ENST00000399649.1	protein_coding	1390	NA	NA
004	1	12	2275658	2440458	1.82	k2prob	rs7969407	2384768	0.00502136	ENSG00000151067	CACNA1C	YES	3128	1	intron_variant	MODIFIER	Transcript	ENST00000399655.1	protein_coding	1390	NA	NA
004	1	12	2275658	2440458	1.82	k2prob	rs7969407	2384768	0.00502136	ENSG00000151067	CACNA1C	YES	3128	1	intron_variant	MODIFIER	Transcript	ENST00000402845.3	protein_coding	1390	NA	NA
004	1	12	2275658	2440458	1.82	k2prob	rs7969407	2384768	0.00502136	ENSG00000151067	CACNA1C	YES	3128	1	intron_variant	MODIFIER	Transcript	ENST00000406454.3	protein_coding	1390	NA	NA
004	1	12	2275658	2440458	1.82	k2prob	rs7969407	2384768	0.00502136	ENSG00000151067	CACNA1C	YES	3128	1	intron_variant	MODIFIER	Transcript	ENST00000480911.1	protein_coding	1390	NA	NA
004	1	12	2275658	2440458	1.82	k2prob	rs4488257	2382964	0.00502135	ENSG00000151067	CACNA1C	YES	3128	1	intron_variant	MODIFIER	Transcript	ENST00000327702.7	protein_coding	1390	NA	NA
004	1	12	2275658	2440458	1.82	k2prob	rs4488257	2382964	0.00502135	ENSG00000151067	CACNA1C	YES	3128	1	intron_variant	MODIFIER	Transcript	ENST00000335762.5	protein_coding	1390	NA	NA
004	1	12	2275658	2440458	1.82	k2prob	rs4488257	2382964	0.00502135	ENSG00000151067	CACNA1C	YES	3128	1	intron_variant	MODIFIER	Transcript	ENST00000344100.3	protein_coding	1390	NA	NA
004	1	12	2275658	2440458	1.82	k2prob	rs4488257	2382964	0.00502135	ENSG00000151067	CACNA1C	YES	3128	1	intron_variant	MODIFIER	Transcript	ENST00000347598.4	protein_coding	1390	NA	NA
004	1	12	2275658	2440458	1.82	k2prob	rs4488257	2382964	0.00502135	ENSG00000151067	CACNA1C	YES	3128	1	intron_variant	MODIFIER	Transcript	ENST00000399591.1	protein_coding	1390	NA	NA
004	1	12	2275658	2440458	1.82	k2prob	rs4488257	2382964	0.00502135	ENSG00000151067	CACNA1C	YES	3128	1	intron_variant	MODIFIER	Transcript	ENST00000399595.1	protein_coding	1390	NA	NA
004	1	12	2275658	2440458	1.82	k2prob	rs4488257	2382964	0.00502135	ENSG00000151067	CACNA1C	YES	3128	1	intron_variant	MODIFIER	Transcript	ENST00000399597.1	protein_coding	1390	NA	NA
004	1	12	2275658	2440458	1.82	k2prob	rs4488257	2382964	0.00502135	ENSG00000151067	CACNA1C	YES	3128	1	intron_variant	MODIFIER	Transcript	ENST00000399601.1	protein_coding	1390	NA	NA
004	1	12	2275658	2440458	1.82	k2prob	rs4488257	2382964	0.00502135	ENSG00000151067	CACNA1C	YES	3128	1	intron_variant	MODIFIER	Transcript	ENST00000399603.1	protein_coding	1390	NA	NA
004	1	12	2275658	2440458	1.82	k2prob	rs4488257	2382964	0.00502135	ENSG00000151067	CACNA1C	YES	3128	1	intron_variant	MODIFIER	Transcript	ENST00000399606.1	protein_coding	1390	NA	NA
004	1	12	2275658	2440458	1.82	k2prob	rs4488257	2382964	0.00502135	ENSG00000151067	CACNA1C	YES	3128	1	intron_variant	MODIFIER	Transcript	ENST00000399617.1	protein_coding	1390	NA	NA
004	1	12	2275658	2440458	1.82	k2prob	rs4488257	2382964	0.00502135	ENSG00000151067	CACNA1C	YES	3128	1	intron_variant	MODIFIER	Transcript	ENST00000399621.1	protein_coding	1390	NA	NA
004	1	12	2275658	2440458	1.82	k2prob	rs4488257	2382964	0.00502135	ENSG00000151067	CACNA1C	YES	3128	1	intron_variant	MODIFIER	Transcript	ENST00000399629.1	protein_coding	1390	NA	NA
004	1	12	2275658	2440458	1.82	k2prob	rs4488257	2382964	0.00502135	ENSG00000151067	CACNA1C	YES	3128	1	intron_variant	MODIFIER	Transcript	ENST00000399634.1	protein_coding	1390	NA	NA
004	1	12	2275658	2440458	1.82	k2prob	rs4488257	2382964	0.00502135	ENSG00000151067	CACNA1C	YES	3128	1	intron_variant	MODIFIER	Transcript	ENST00000399637.1	protein_coding	1390	NA	NA
004	1	12	2275658	2440458	1.82	k2prob	rs4488257	2382964	0.00502135	ENSG00000151067	CACNA1C	YES	3128	1	intron_variant	MODIFIER	Transcript	ENST00000399638.1	protein_coding	1390	NA	NA
004	1	12	2275658	2440458	1.82	k2prob	rs4488257	2382964	0.00502135	ENSG00000151067	CACNA1C	YES	3128	1	intron_variant	MODIFIER	Transcript	ENST00000399641.1	protein_coding	1390	NA	NA
004	1	12	2275658	2440458	1.82	k2prob	rs4488257	2382964	0.00502135	ENSG00000151067	CACNA1C	YES	3128	1	intron_variant	MODIFIER	Transcript	ENST00000399644.1	protein_coding	1390	NA	NA
004	1	12	2275658	2440458	1.82	k2prob	rs4488257	2382964	0.00502135	ENSG00000151067	CACNA1C	YES	3128	1	intron_variant	MODIFIER	Transcript	ENST00000399649.1	protein_coding	1390	NA	NA
004	1	12	2275658	2440458	1.82	k2prob	rs4488257	2382964	0.00502135	ENSG00000151067	CACNA1C	YES	3128	1	intron_variant	MODIFIER	Transcript	ENST00000399655.1	protein_coding	1390	NA	NA
004	1	12	2275658	2440458	1.82	k2prob	rs4488257	2382964	0.00502135	ENSG00000151067	CACNA1C	YES	3128	1	intron_variant	MODIFIER	Transcript	ENST00000402845.3	protein_coding	1390	NA	NA
004	1	12	2275658	2440458	1.82	k2prob	rs4488257	2382964	0.00502135	ENSG00000151067	CACNA1C	YES	3128	1	intron_variant	MODIFIER	Transcript	ENST00000406454.3	protein_coding	1390	NA	NA
004	1	12	2275658	2440458	1.82	k2prob	rs4488257	2382964	0.00502135	ENSG00000151067	CACNA1C	YES	3128	1	intron_variant	MODIFIER	Transcript	ENST00000480911.1	protein_coding	1390	NA	NA
004	1	12	2275658	2440458	1.82	k2prob	rs114723538	2382549	0.00501092	ENSG00000151067	CACNA1C	YES	3128	1	intron_variant	MODIFIER	Transcript	ENST00000327702.7	protein_coding	1390	NA	NA
004	1	12	2275658	2440458	1.82	k2prob	rs114723538	2382549	0.00501092	ENSG00000151067	CACNA1C	YES	3128	1	intron_variant	MODIFIER	Transcript	ENST00000335762.5	protein_coding	1390	NA	NA
004	1	12	2275658	2440458	1.82	k2prob	rs114723538	2382549	0.00501092	ENSG00000151067	CACNA1C	YES	3128	1	intron_variant	MODIFIER	Transcript	ENST00000344100.3	protein_coding	1390	NA	NA
004	1	12	2275658	2440458	1.82	k2prob	rs114723538	2382549	0.00501092	ENSG00000151067	CACNA1C	YES	3128	1	intron_variant	MODIFIER	Transcript	ENST00000347598.4	protein_coding	1390	NA	NA
004	1	12	2275658	2440458	1.82	k2prob	rs114723538	2382549	0.00501092	ENSG00000151067	CACNA1C	YES	3128	1	intron_variant	MODIFIER	Transcript	ENST00000399591.1	protein_coding	1390	NA	NA
004	1	12	2275658	2440458	1.82	k2prob	rs114723538	2382549	0.00501092	ENSG00000151067	CACNA1C	YES	3128	1	intron_variant	MODIFIER	Transcript	ENST00000399595.1	protein_coding	1390	NA	NA
004	1	12	2275658	2440458	1.82	k2prob	rs114723538	2382549	0.00501092	ENSG00000151067	CACNA1C	YES	3128	1	intron_variant	MODIFIER	Transcript	ENST00000399597.1	protein_coding	1390	NA	NA
004	1	12	2275658	2440458	1.82	k2prob	rs114723538	2382549	0.00501092	ENSG00000151067	CACNA1C	YES	3128	1	intron_variant	MODIFIER	Transcript	ENST00000399601.1	protein_coding	1390	NA	NA
004	1	12	2275658	2440458	1.82	k2prob	rs114723538	2382549	0.00501092	ENSG00000151067	CACNA1C	YES	3128	1	intron_variant	MODIFIER	Transcript	ENST00000399603.1	protein_coding	1390	NA	NA
004	1	12	2275658	2440458	1.82	k2prob	rs114723538	2382549	0.00501092	ENSG00000151067	CACNA1C	YES	3128	1	intron_variant	MODIFIER	Transcript	ENST00000399606.1	protein_coding	1390	NA	NA
004	1	12	2275658	2440458	1.82	k2prob	rs114723538	2382549	0.00501092	ENSG00000151067	CACNA1C	YES	3128	1	intron_variant	MODIFIER	Transcript	ENST00000399617.1	protein_coding	1390	NA	NA
004	1	12	2275658	2440458	1.82	k2prob	rs114723538	2382549	0.00501092	ENSG00000151067	CACNA1C	YES	3128	1	intron_variant	MODIFIER	Transcript	ENST00000399621.1	protein_coding	1390	NA	NA
004	1	12	2275658	2440458	1.82	k2prob	rs114723538	2382549	0.00501092	ENSG00000151067	CACNA1C	YES	3128	1	intron_variant	MODIFIER	Transcript	ENST00000399629.1	protein_coding	1390	NA	NA
004	1	12	2275658	2440458	1.82	k2prob	rs114723538	2382549	0.00501092	ENSG00000151067	CACNA1C	YES	3128	1	intron_variant	MODIFIER	Transcript	ENST00000399634.1	protein_coding	1390	NA	NA
004	1	12	2275658	2440458	1.82	k2prob	rs114723538	2382549	0.00501092	ENSG00000151067	CACNA1C	YES	3128	1	intron_variant	MODIFIER	Transcript	ENST00000399637.1	protein_coding	1390	NA	NA
004	1	12	2275658	2440458	1.82	k2prob	rs114723538	2382549	0.00501092	ENSG00000151067	CACNA1C	YES	3128	1	intron_variant	MODIFIER	Transcript	ENST00000399638.1	protein_coding	1390	NA	NA
004	1	12	2275658	2440458	1.82	k2prob	rs114723538	2382549	0.00501092	ENSG00000151067	CACNA1C	YES	3128	1	intron_variant	MODIFIER	Transcript	ENST00000399641.1	protein_coding	1390	NA	NA
004	1	12	2275658	2440458	1.82	k2prob	rs114723538	2382549	0.00501092	ENSG00000151067	CACNA1C	YES	3128	1	intron_variant	MODIFIER	Transcript	ENST00000399644.1	protein_coding	1390	NA	NA
004	1	12	2275658	2440458	1.82	k2prob	rs114723538	2382549	0.00501092	ENSG00000151067	CACNA1C	YES	3128	1	intron_variant	MODIFIER	Transcript	ENST00000399649.1	protein_coding	1390	NA	NA
004	1	12	2275658	2440458	1.82	k2prob	rs114723538	2382549	0.00501092	ENSG00000151067	CACNA1C	YES	3128	1	intron_variant	MODIFIER	Transcript	ENST00000399655.1	protein_coding	1390	NA	NA
004	1	12	2275658	2440458	1.82	k2prob	rs114723538	2382549	0.00501092	ENSG00000151067	CACNA1C	YES	3128	1	intron_variant	MODIFIER	Transcript	ENST00000402845.3	protein_coding	1390	NA	NA
004	1	12	2275658	2440458	1.82	k2prob	rs114723538	2382549	0.00501092	ENSG00000151067	CACNA1C	YES	3128	1	intron_variant	MODIFIER	Transcript	ENST00000406454.3	protein_coding	1390	NA	NA
004	1	12	2275658	2440458	1.82	k2prob	rs114723538	2382549	0.00501092	ENSG00000151067	CACNA1C	YES	3128	1	intron_variant	MODIFIER	Transcript	ENST00000480911.1	protein_coding	1390	NA	NA
004	1	12	2275658	2440458	1.82	k2prob	rs80106079	2381056	0.00498399	ENSG00000151067	CACNA1C	YES	3128	1	intron_variant	MODIFIER	Transcript	ENST00000327702.7	protein_coding	1390	NA	NA
004	1	12	2275658	2440458	1.82	k2prob	rs80106079	2381056	0.00498399	ENSG00000151067	CACNA1C	YES	3128	1	intron_variant	MODIFIER	Transcript	ENST00000335762.5	protein_coding	1390	NA	NA
004	1	12	2275658	2440458	1.82	k2prob	rs80106079	2381056	0.00498399	ENSG00000151067	CACNA1C	YES	3128	1	intron_variant	MODIFIER	Transcript	ENST00000344100.3	protein_coding	1390	NA	NA
004	1	12	2275658	2440458	1.82	k2prob	rs80106079	2381056	0.00498399	ENSG00000151067	CACNA1C	YES	3128	1	intron_variant	MODIFIER	Transcript	ENST00000347598.4	protein_coding	1390	NA	NA
004	1	12	2275658	2440458	1.82	k2prob	rs80106079	2381056	0.00498399	ENSG00000151067	CACNA1C	YES	3128	1	intron_variant	MODIFIER	Transcript	ENST00000399591.1	protein_coding	1390	NA	NA
004	1	12	2275658	2440458	1.82	k2prob	rs80106079	2381056	0.00498399	ENSG00000151067	CACNA1C	YES	3128	1	intron_variant	MODIFIER	Transcript	ENST00000399595.1	protein_coding	1390	NA	NA
004	1	12	2275658	2440458	1.82	k2prob	rs80106079	2381056	0.00498399	ENSG00000151067	CACNA1C	YES	3128	1	intron_variant	MODIFIER	Transcript	ENST00000399597.1	protein_coding	1390	NA	NA
004	1	12	2275658	2440458	1.82	k2prob	rs80106079	2381056	0.00498399	ENSG00000151067	CACNA1C	YES	3128	1	intron_variant	MODIFIER	Transcript	ENST00000399601.1	protein_coding	1390	NA	NA
004	1	12	2275658	2440458	1.82	k2prob	rs80106079	2381056	0.00498399	ENSG00000151067	CACNA1C	YES	3128	1	intron_variant	MODIFIER	Transcript	ENST00000399603.1	protein_coding	1390	NA	NA
004	1	12	2275658	2440458	1.82	k2prob	rs80106079	2381056	0.00498399	ENSG00000151067	CACNA1C	YES	3128	1	intron_variant	MODIFIER	Transcript	ENST00000399606.1	protein_coding	1390	NA	NA
004	1	12	2275658	2440458	1.82	k2prob	rs80106079	2381056	0.00498399	ENSG00000151067	CACNA1C	YES	3128	1	intron_variant	MODIFIER	Transcript	ENST00000399617.1	protein_coding	1390	NA	NA
004	1	12	2275658	2440458	1.82	k2prob	rs80106079	2381056	0.00498399	ENSG00000151067	CACNA1C	YES	3128	1	intron_variant	MODIFIER	Transcript	ENST00000399621.1	protein_coding	1390	NA	NA
004	1	12	2275658	2440458	1.82	k2prob	rs80106079	2381056	0.00498399	ENSG00000151067	CACNA1C	YES	3128	1	intron_variant	MODIFIER	Transcript	ENST00000399629.1	protein_coding	1390	NA	NA
004	1	12	2275658	2440458	1.82	k2prob	rs80106079	2381056	0.00498399	ENSG00000151067	CACNA1C	YES	3128	1	intron_variant	MODIFIER	Transcript	ENST00000399634.1	protein_coding	1390	NA	NA
004	1	12	2275658	2440458	1.82	k2prob	rs80106079	2381056	0.00498399	ENSG00000151067	CACNA1C	YES	3128	1	intron_variant	MODIFIER	Transcript	ENST00000399637.1	protein_coding	1390	NA	NA
004	1	12	2275658	2440458	1.82	k2prob	rs80106079	2381056	0.00498399	ENSG00000151067	CACNA1C	YES	3128	1	intron_variant	MODIFIER	Transcript	ENST00000399638.1	protein_coding	1390	NA	NA
004	1	12	2275658	2440458	1.82	k2prob	rs80106079	2381056	0.00498399	ENSG00000151067	CACNA1C	YES	3128	1	intron_variant	MODIFIER	Transcript	ENST00000399641.1	protein_coding	1390	NA	NA
004	1	12	2275658	2440458	1.82	k2prob	rs80106079	2381056	0.00498399	ENSG00000151067	CACNA1C	YES	3128	1	intron_variant	MODIFIER	Transcript	ENST00000399644.1	protein_coding	1390	NA	NA
004	1	12	2275658	2440458	1.82	k2prob	rs80106079	2381056	0.00498399	ENSG00000151067	CACNA1C	YES	3128	1	intron_variant	MODIFIER	Transcript	ENST00000399649.1	protein_coding	1390	NA	NA
004	1	12	2275658	2440458	1.82	k2prob	rs80106079	2381056	0.00498399	ENSG00000151067	CACNA1C	YES	3128	1	intron_variant	MODIFIER	Transcript	ENST00000399655.1	protein_coding	1390	NA	NA
004	1	12	2275658	2440458	1.82	k2prob	rs80106079	2381056	0.00498399	ENSG00000151067	CACNA1C	YES	3128	1	intron_variant	MODIFIER	Transcript	ENST00000402845.3	protein_coding	1390	NA	NA
004	1	12	2275658	2440458	1.82	k2prob	rs80106079	2381056	0.00498399	ENSG00000151067	CACNA1C	YES	3128	1	intron_variant	MODIFIER	Transcript	ENST00000406454.3	protein_coding	1390	NA	NA
004	1	12	2275658	2440458	1.82	k2prob	rs80106079	2381056	0.00498399	ENSG00000151067	CACNA1C	YES	3128	1	intron_variant	MODIFIER	Transcript	ENST00000480911.1	protein_coding	1390	NA	NA
004	1	12	2275658	2440458	1.82	k2prob	rs76836074	2365643	0.0049733	ENSG00000151067	CACNA1C	YES	3128	1	intron_variant	MODIFIER	Transcript	ENST00000327702.7	protein_coding	1390	NA	NA
004	1	12	2275658	2440458	1.82	k2prob	rs76836074	2365643	0.0049733	ENSG00000151067	CACNA1C	YES	3128	1	intron_variant	MODIFIER	Transcript	ENST00000335762.5	protein_coding	1390	NA	NA
004	1	12	2275658	2440458	1.82	k2prob	rs76836074	2365643	0.0049733	ENSG00000151067	CACNA1C	YES	3128	1	intron_variant	MODIFIER	Transcript	ENST00000344100.3	protein_coding	1390	NA	NA
004	1	12	2275658	2440458	1.82	k2prob	rs76836074	2365643	0.0049733	ENSG00000151067	CACNA1C	YES	3128	1	intron_variant	MODIFIER	Transcript	ENST00000347598.4	protein_coding	1390	NA	NA
004	1	12	2275658	2440458	1.82	k2prob	rs76836074	2365643	0.0049733	ENSG00000151067	CACNA1C	YES	3128	1	intron_variant	MODIFIER	Transcript	ENST00000399591.1	protein_coding	1390	NA	NA
004	1	12	2275658	2440458	1.82	k2prob	rs76836074	2365643	0.0049733	ENSG00000151067	CACNA1C	YES	3128	1	intron_variant	MODIFIER	Transcript	ENST00000399595.1	protein_coding	1390	NA	NA
004	1	12	2275658	2440458	1.82	k2prob	rs76836074	2365643	0.0049733	ENSG00000151067	CACNA1C	YES	3128	1	intron_variant	MODIFIER	Transcript	ENST00000399597.1	protein_coding	1390	NA	NA
004	1	12	2275658	2440458	1.82	k2prob	rs76836074	2365643	0.0049733	ENSG00000151067	CACNA1C	YES	3128	1	intron_variant	MODIFIER	Transcript	ENST00000399601.1	protein_coding	1390	NA	NA
004	1	12	2275658	2440458	1.82	k2prob	rs76836074	2365643	0.0049733	ENSG00000151067	CACNA1C	YES	3128	1	intron_variant	MODIFIER	Transcript	ENST00000399603.1	protein_coding	1390	NA	NA
004	1	12	2275658	2440458	1.82	k2prob	rs76836074	2365643	0.0049733	ENSG00000151067	CACNA1C	YES	3128	1	intron_variant	MODIFIER	Transcript	ENST00000399606.1	protein_coding	1390	NA	NA
004	1	12	2275658	2440458	1.82	k2prob	rs76836074	2365643	0.0049733	ENSG00000151067	CACNA1C	YES	3128	1	intron_variant	MODIFIER	Transcript	ENST00000399617.1	protein_coding	1390	NA	NA
004	1	12	2275658	2440458	1.82	k2prob	rs76836074	2365643	0.0049733	ENSG00000151067	CACNA1C	YES	3128	1	intron_variant	MODIFIER	Transcript	ENST00000399621.1	protein_coding	1390	NA	NA
004	1	12	2275658	2440458	1.82	k2prob	rs76836074	2365643	0.0049733	ENSG00000151067	CACNA1C	YES	3128	1	intron_variant	MODIFIER	Transcript	ENST00000399629.1	protein_coding	1390	NA	NA
004	1	12	2275658	2440458	1.82	k2prob	rs76836074	2365643	0.0049733	ENSG00000151067	CACNA1C	YES	3128	1	intron_variant	MODIFIER	Transcript	ENST00000399634.1	protein_coding	1390	NA	NA
004	1	12	2275658	2440458	1.82	k2prob	rs76836074	2365643	0.0049733	ENSG00000151067	CACNA1C	YES	3128	1	intron_variant	MODIFIER	Transcript	ENST00000399637.1	protein_coding	1390	NA	NA
004	1	12	2275658	2440458	1.82	k2prob	rs76836074	2365643	0.0049733	ENSG00000151067	CACNA1C	YES	3128	1	intron_variant	MODIFIER	Transcript	ENST00000399638.1	protein_coding	1390	NA	NA
004	1	12	2275658	2440458	1.82	k2prob	rs76836074	2365643	0.0049733	ENSG00000151067	CACNA1C	YES	3128	1	intron_variant	MODIFIER	Transcript	ENST00000399641.1	protein_coding	1390	NA	NA
004	1	12	2275658	2440458	1.82	k2prob	rs76836074	2365643	0.0049733	ENSG00000151067	CACNA1C	YES	3128	1	intron_variant	MODIFIER	Transcript	ENST00000399644.1	protein_coding	1390	NA	NA
004	1	12	2275658	2440458	1.82	k2prob	rs76836074	2365643	0.0049733	ENSG00000151067	CACNA1C	YES	3128	1	intron_variant	MODIFIER	Transcript	ENST00000399649.1	protein_coding	1390	NA	NA
004	1	12	2275658	2440458	1.82	k2prob	rs76836074	2365643	0.0049733	ENSG00000151067	CACNA1C	YES	3128	1	intron_variant	MODIFIER	Transcript	ENST00000399655.1	protein_coding	1390	NA	NA
004	1	12	2275658	2440458	1.82	k2prob	rs76836074	2365643	0.0049733	ENSG00000151067	CACNA1C	YES	3128	1	intron_variant	MODIFIER	Transcript	ENST00000402845.3	protein_coding	1390	NA	NA
004	1	12	2275658	2440458	1.82	k2prob	rs76836074	2365643	0.0049733	ENSG00000151067	CACNA1C	YES	3128	1	intron_variant	MODIFIER	Transcript	ENST00000406454.3	protein_coding	1390	NA	NA
004	1	12	2275658	2440458	1.82	k2prob	rs76836074	2365643	0.0049733	ENSG00000151067	CACNA1C	YES	3128	1	intron_variant	MODIFIER	Transcript	ENST00000480911.1	protein_coding	1390	NA	NA
004	1	12	2275658	2440458	1.82	k2prob	rs80191236	2373810	0.00492037	ENSG00000151067	CACNA1C	YES	3128	1	intron_variant	MODIFIER	Transcript	ENST00000327702.7	protein_coding	1390	NA	NA
004	1	12	2275658	2440458	1.82	k2prob	rs80191236	2373810	0.00492037	ENSG00000151067	CACNA1C	YES	3128	1	intron_variant	MODIFIER	Transcript	ENST00000335762.5	protein_coding	1390	NA	NA
004	1	12	2275658	2440458	1.82	k2prob	rs80191236	2373810	0.00492037	ENSG00000151067	CACNA1C	YES	3128	1	intron_variant	MODIFIER	Transcript	ENST00000344100.3	protein_coding	1390	NA	NA
004	1	12	2275658	2440458	1.82	k2prob	rs80191236	2373810	0.00492037	ENSG00000151067	CACNA1C	YES	3128	1	intron_variant	MODIFIER	Transcript	ENST00000347598.4	protein_coding	1390	NA	NA
004	1	12	2275658	2440458	1.82	k2prob	rs80191236	2373810	0.00492037	ENSG00000151067	CACNA1C	YES	3128	1	intron_variant	MODIFIER	Transcript	ENST00000399591.1	protein_coding	1390	NA	NA
004	1	12	2275658	2440458	1.82	k2prob	rs80191236	2373810	0.00492037	ENSG00000151067	CACNA1C	YES	3128	1	intron_variant	MODIFIER	Transcript	ENST00000399595.1	protein_coding	1390	NA	NA
004	1	12	2275658	2440458	1.82	k2prob	rs80191236	2373810	0.00492037	ENSG00000151067	CACNA1C	YES	3128	1	intron_variant	MODIFIER	Transcript	ENST00000399597.1	protein_coding	1390	NA	NA
004	1	12	2275658	2440458	1.82	k2prob	rs80191236	2373810	0.00492037	ENSG00000151067	CACNA1C	YES	3128	1	intron_variant	MODIFIER	Transcript	ENST00000399601.1	protein_coding	1390	NA	NA
004	1	12	2275658	2440458	1.82	k2prob	rs80191236	2373810	0.00492037	ENSG00000151067	CACNA1C	YES	3128	1	intron_variant	MODIFIER	Transcript	ENST00000399603.1	protein_coding	1390	NA	NA
004	1	12	2275658	2440458	1.82	k2prob	rs80191236	2373810	0.00492037	ENSG00000151067	CACNA1C	YES	3128	1	intron_variant	MODIFIER	Transcript	ENST00000399606.1	protein_coding	1390	NA	NA
004	1	12	2275658	2440458	1.82	k2prob	rs80191236	2373810	0.00492037	ENSG00000151067	CACNA1C	YES	3128	1	intron_variant	MODIFIER	Transcript	ENST00000399617.1	protein_coding	1390	NA	NA
004	1	12	2275658	2440458	1.82	k2prob	rs80191236	2373810	0.00492037	ENSG00000151067	CACNA1C	YES	3128	1	intron_variant	MODIFIER	Transcript	ENST00000399621.1	protein_coding	1390	NA	NA
004	1	12	2275658	2440458	1.82	k2prob	rs80191236	2373810	0.00492037	ENSG00000151067	CACNA1C	YES	3128	1	intron_variant	MODIFIER	Transcript	ENST00000399629.1	protein_coding	1390	NA	NA
004	1	12	2275658	2440458	1.82	k2prob	rs80191236	2373810	0.00492037	ENSG00000151067	CACNA1C	YES	3128	1	intron_variant	MODIFIER	Transcript	ENST00000399634.1	protein_coding	1390	NA	NA
004	1	12	2275658	2440458	1.82	k2prob	rs80191236	2373810	0.00492037	ENSG00000151067	CACNA1C	YES	3128	1	intron_variant	MODIFIER	Transcript	ENST00000399637.1	protein_coding	1390	NA	NA
004	1	12	2275658	2440458	1.82	k2prob	rs80191236	2373810	0.00492037	ENSG00000151067	CACNA1C	YES	3128	1	intron_variant	MODIFIER	Transcript	ENST00000399638.1	protein_coding	1390	NA	NA
004	1	12	2275658	2440458	1.82	k2prob	rs80191236	2373810	0.00492037	ENSG00000151067	CACNA1C	YES	3128	1	intron_variant	MODIFIER	Transcript	ENST00000399641.1	protein_coding	1390	NA	NA
004	1	12	2275658	2440458	1.82	k2prob	rs80191236	2373810	0.00492037	ENSG00000151067	CACNA1C	YES	3128	1	intron_variant	MODIFIER	Transcript	ENST00000399644.1	protein_coding	1390	NA	NA
004	1	12	2275658	2440458	1.82	k2prob	rs80191236	2373810	0.00492037	ENSG00000151067	CACNA1C	YES	3128	1	intron_variant	MODIFIER	Transcript	ENST00000399649.1	protein_coding	1390	NA	NA
004	1	12	2275658	2440458	1.82	k2prob	rs80191236	2373810	0.00492037	ENSG00000151067	CACNA1C	YES	3128	1	intron_variant	MODIFIER	Transcript	ENST00000399655.1	protein_coding	1390	NA	NA
004	1	12	2275658	2440458	1.82	k2prob	rs80191236	2373810	0.00492037	ENSG00000151067	CACNA1C	YES	3128	1	intron_variant	MODIFIER	Transcript	ENST00000402845.3	protein_coding	1390	NA	NA
004	1	12	2275658	2440458	1.82	k2prob	rs80191236	2373810	0.00492037	ENSG00000151067	CACNA1C	YES	3128	1	intron_variant	MODIFIER	Transcript	ENST00000406454.3	protein_coding	1390	NA	NA
004	1	12	2275658	2440458	1.82	k2prob	rs80191236	2373810	0.00492037	ENSG00000151067	CACNA1C	YES	3128	1	intron_variant	MODIFIER	Transcript	ENST00000480911.1	protein_coding	1390	NA	NA
004	1	12	2275658	2440458	1.82	k2prob	rs2370415	2383050	0.00491838	ENSG00000151067	CACNA1C	YES	3128	1	intron_variant	MODIFIER	Transcript	ENST00000327702.7	protein_coding	1390	NA	NA
004	1	12	2275658	2440458	1.82	k2prob	rs2370415	2383050	0.00491838	ENSG00000151067	CACNA1C	YES	3128	1	intron_variant	MODIFIER	Transcript	ENST00000335762.5	protein_coding	1390	NA	NA
004	1	12	2275658	2440458	1.82	k2prob	rs2370415	2383050	0.00491838	ENSG00000151067	CACNA1C	YES	3128	1	intron_variant	MODIFIER	Transcript	ENST00000344100.3	protein_coding	1390	NA	NA
004	1	12	2275658	2440458	1.82	k2prob	rs2370415	2383050	0.00491838	ENSG00000151067	CACNA1C	YES	3128	1	intron_variant	MODIFIER	Transcript	ENST00000347598.4	protein_coding	1390	NA	NA
004	1	12	2275658	2440458	1.82	k2prob	rs2370415	2383050	0.00491838	ENSG00000151067	CACNA1C	YES	3128	1	intron_variant	MODIFIER	Transcript	ENST00000399591.1	protein_coding	1390	NA	NA
004	1	12	2275658	2440458	1.82	k2prob	rs2370415	2383050	0.00491838	ENSG00000151067	CACNA1C	YES	3128	1	intron_variant	MODIFIER	Transcript	ENST00000399595.1	protein_coding	1390	NA	NA
004	1	12	2275658	2440458	1.82	k2prob	rs2370415	2383050	0.00491838	ENSG00000151067	CACNA1C	YES	3128	1	intron_variant	MODIFIER	Transcript	ENST00000399597.1	protein_coding	1390	NA	NA
004	1	12	2275658	2440458	1.82	k2prob	rs2370415	2383050	0.00491838	ENSG00000151067	CACNA1C	YES	3128	1	intron_variant	MODIFIER	Transcript	ENST00000399601.1	protein_coding	1390	NA	NA
004	1	12	2275658	2440458	1.82	k2prob	rs2370415	2383050	0.00491838	ENSG00000151067	CACNA1C	YES	3128	1	intron_variant	MODIFIER	Transcript	ENST00000399603.1	protein_coding	1390	NA	NA
004	1	12	2275658	2440458	1.82	k2prob	rs2370415	2383050	0.00491838	ENSG00000151067	CACNA1C	YES	3128	1	intron_variant	MODIFIER	Transcript	ENST00000399606.1	protein_coding	1390	NA	NA
004	1	12	2275658	2440458	1.82	k2prob	rs2370415	2383050	0.00491838	ENSG00000151067	CACNA1C	YES	3128	1	intron_variant	MODIFIER	Transcript	ENST00000399617.1	protein_coding	1390	NA	NA
004	1	12	2275658	2440458	1.82	k2prob	rs2370415	2383050	0.00491838	ENSG00000151067	CACNA1C	YES	3128	1	intron_variant	MODIFIER	Transcript	ENST00000399621.1	protein_coding	1390	NA	NA
004	1	12	2275658	2440458	1.82	k2prob	rs2370415	2383050	0.00491838	ENSG00000151067	CACNA1C	YES	3128	1	intron_variant	MODIFIER	Transcript	ENST00000399629.1	protein_coding	1390	NA	NA
004	1	12	2275658	2440458	1.82	k2prob	rs2370415	2383050	0.00491838	ENSG00000151067	CACNA1C	YES	3128	1	intron_variant	MODIFIER	Transcript	ENST00000399634.1	protein_coding	1390	NA	NA
004	1	12	2275658	2440458	1.82	k2prob	rs2370415	2383050	0.00491838	ENSG00000151067	CACNA1C	YES	3128	1	intron_variant	MODIFIER	Transcript	ENST00000399637.1	protein_coding	1390	NA	NA
004	1	12	2275658	2440458	1.82	k2prob	rs2370415	2383050	0.00491838	ENSG00000151067	CACNA1C	YES	3128	1	intron_variant	MODIFIER	Transcript	ENST00000399638.1	protein_coding	1390	NA	NA
004	1	12	2275658	2440458	1.82	k2prob	rs2370415	2383050	0.00491838	ENSG00000151067	CACNA1C	YES	3128	1	intron_variant	MODIFIER	Transcript	ENST00000399641.1	protein_coding	1390	NA	NA
004	1	12	2275658	2440458	1.82	k2prob	rs2370415	2383050	0.00491838	ENSG00000151067	CACNA1C	YES	3128	1	intron_variant	MODIFIER	Transcript	ENST00000399644.1	protein_coding	1390	NA	NA
004	1	12	2275658	2440458	1.82	k2prob	rs2370415	2383050	0.00491838	ENSG00000151067	CACNA1C	YES	3128	1	intron_variant	MODIFIER	Transcript	ENST00000399649.1	protein_coding	1390	NA	NA
004	1	12	2275658	2440458	1.82	k2prob	rs2370415	2383050	0.00491838	ENSG00000151067	CACNA1C	YES	3128	1	intron_variant	MODIFIER	Transcript	ENST00000399655.1	protein_coding	1390	NA	NA
004	1	12	2275658	2440458	1.82	k2prob	rs2370415	2383050	0.00491838	ENSG00000151067	CACNA1C	YES	3128	1	intron_variant	MODIFIER	Transcript	ENST00000402845.3	protein_coding	1390	NA	NA
004	1	12	2275658	2440458	1.82	k2prob	rs2370415	2383050	0.00491838	ENSG00000151067	CACNA1C	YES	3128	1	intron_variant	MODIFIER	Transcript	ENST00000406454.3	protein_coding	1390	NA	NA
004	1	12	2275658	2440458	1.82	k2prob	rs2370415	2383050	0.00491838	ENSG00000151067	CACNA1C	YES	3128	1	intron_variant	MODIFIER	Transcript	ENST00000480911.1	protein_coding	1390	NA	NA
004	1	12	2275658	2440458	1.82	k2prob	rs79411638	2381569	0.00489271	ENSG00000151067	CACNA1C	YES	3128	1	intron_variant	MODIFIER	Transcript	ENST00000327702.7	protein_coding	1390	NA	NA
004	1	12	2275658	2440458	1.82	k2prob	rs79411638	2381569	0.00489271	ENSG00000151067	CACNA1C	YES	3128	1	intron_variant	MODIFIER	Transcript	ENST00000335762.5	protein_coding	1390	NA	NA
004	1	12	2275658	2440458	1.82	k2prob	rs79411638	2381569	0.00489271	ENSG00000151067	CACNA1C	YES	3128	1	intron_variant	MODIFIER	Transcript	ENST00000344100.3	protein_coding	1390	NA	NA
004	1	12	2275658	2440458	1.82	k2prob	rs79411638	2381569	0.00489271	ENSG00000151067	CACNA1C	YES	3128	1	intron_variant	MODIFIER	Transcript	ENST00000347598.4	protein_coding	1390	NA	NA
004	1	12	2275658	2440458	1.82	k2prob	rs79411638	2381569	0.00489271	ENSG00000151067	CACNA1C	YES	3128	1	intron_variant	MODIFIER	Transcript	ENST00000399591.1	protein_coding	1390	NA	NA
004	1	12	2275658	2440458	1.82	k2prob	rs79411638	2381569	0.00489271	ENSG00000151067	CACNA1C	YES	3128	1	intron_variant	MODIFIER	Transcript	ENST00000399595.1	protein_coding	1390	NA	NA
004	1	12	2275658	2440458	1.82	k2prob	rs79411638	2381569	0.00489271	ENSG00000151067	CACNA1C	YES	3128	1	intron_variant	MODIFIER	Transcript	ENST00000399597.1	protein_coding	1390	NA	NA
004	1	12	2275658	2440458	1.82	k2prob	rs79411638	2381569	0.00489271	ENSG00000151067	CACNA1C	YES	3128	1	intron_variant	MODIFIER	Transcript	ENST00000399601.1	protein_coding	1390	NA	NA
004	1	12	2275658	2440458	1.82	k2prob	rs79411638	2381569	0.00489271	ENSG00000151067	CACNA1C	YES	3128	1	intron_variant	MODIFIER	Transcript	ENST00000399603.1	protein_coding	1390	NA	NA
004	1	12	2275658	2440458	1.82	k2prob	rs79411638	2381569	0.00489271	ENSG00000151067	CACNA1C	YES	3128	1	intron_variant	MODIFIER	Transcript	ENST00000399606.1	protein_coding	1390	NA	NA
004	1	12	2275658	2440458	1.82	k2prob	rs79411638	2381569	0.00489271	ENSG00000151067	CACNA1C	YES	3128	1	intron_variant	MODIFIER	Transcript	ENST00000399617.1	protein_coding	1390	NA	NA
004	1	12	2275658	2440458	1.82	k2prob	rs79411638	2381569	0.00489271	ENSG00000151067	CACNA1C	YES	3128	1	intron_variant	MODIFIER	Transcript	ENST00000399621.1	protein_coding	1390	NA	NA
004	1	12	2275658	2440458	1.82	k2prob	rs79411638	2381569	0.00489271	ENSG00000151067	CACNA1C	YES	3128	1	intron_variant	MODIFIER	Transcript	ENST00000399629.1	protein_coding	1390	NA	NA
004	1	12	2275658	2440458	1.82	k2prob	rs79411638	2381569	0.00489271	ENSG00000151067	CACNA1C	YES	3128	1	intron_variant	MODIFIER	Transcript	ENST00000399634.1	protein_coding	1390	NA	NA
004	1	12	2275658	2440458	1.82	k2prob	rs79411638	2381569	0.00489271	ENSG00000151067	CACNA1C	YES	3128	1	intron_variant	MODIFIER	Transcript	ENST00000399637.1	protein_coding	1390	NA	NA
004	1	12	2275658	2440458	1.82	k2prob	rs79411638	2381569	0.00489271	ENSG00000151067	CACNA1C	YES	3128	1	intron_variant	MODIFIER	Transcript	ENST00000399638.1	protein_coding	1390	NA	NA
004	1	12	2275658	2440458	1.82	k2prob	rs79411638	2381569	0.00489271	ENSG00000151067	CACNA1C	YES	3128	1	intron_variant	MODIFIER	Transcript	ENST00000399641.1	protein_coding	1390	NA	NA
004	1	12	2275658	2440458	1.82	k2prob	rs79411638	2381569	0.00489271	ENSG00000151067	CACNA1C	YES	3128	1	intron_variant	MODIFIER	Transcript	ENST00000399644.1	protein_coding	1390	NA	NA
004	1	12	2275658	2440458	1.82	k2prob	rs79411638	2381569	0.00489271	ENSG00000151067	CACNA1C	YES	3128	1	intron_variant	MODIFIER	Transcript	ENST00000399649.1	protein_coding	1390	NA	NA
004	1	12	2275658	2440458	1.82	k2prob	rs79411638	2381569	0.00489271	ENSG00000151067	CACNA1C	YES	3128	1	intron_variant	MODIFIER	Transcript	ENST00000399655.1	protein_coding	1390	NA	NA
004	1	12	2275658	2440458	1.82	k2prob	rs79411638	2381569	0.00489271	ENSG00000151067	CACNA1C	YES	3128	1	intron_variant	MODIFIER	Transcript	ENST00000402845.3	protein_coding	1390	NA	NA
004	1	12	2275658	2440458	1.82	k2prob	rs79411638	2381569	0.00489271	ENSG00000151067	CACNA1C	YES	3128	1	intron_variant	MODIFIER	Transcript	ENST00000406454.3	protein_coding	1390	NA	NA
004	1	12	2275658	2440458	1.82	k2prob	rs79411638	2381569	0.00489271	ENSG00000151067	CACNA1C	YES	3128	1	intron_variant	MODIFIER	Transcript	ENST00000480911.1	protein_coding	1390	NA	NA
004	1	12	2275658	2440458	1.82	k2prob	rs149536445	2380967	0.00488143	ENSG00000151067	CACNA1C	YES	3128	1	intron_variant	MODIFIER	Transcript	ENST00000327702.7	protein_coding	1390	NA	NA
004	1	12	2275658	2440458	1.82	k2prob	rs149536445	2380967	0.00488143	ENSG00000151067	CACNA1C	YES	3128	1	intron_variant	MODIFIER	Transcript	ENST00000335762.5	protein_coding	1390	NA	NA
004	1	12	2275658	2440458	1.82	k2prob	rs149536445	2380967	0.00488143	ENSG00000151067	CACNA1C	YES	3128	1	intron_variant	MODIFIER	Transcript	ENST00000344100.3	protein_coding	1390	NA	NA
004	1	12	2275658	2440458	1.82	k2prob	rs149536445	2380967	0.00488143	ENSG00000151067	CACNA1C	YES	3128	1	intron_variant	MODIFIER	Transcript	ENST00000347598.4	protein_coding	1390	NA	NA
004	1	12	2275658	2440458	1.82	k2prob	rs149536445	2380967	0.00488143	ENSG00000151067	CACNA1C	YES	3128	1	intron_variant	MODIFIER	Transcript	ENST00000399591.1	protein_coding	1390	NA	NA
004	1	12	2275658	2440458	1.82	k2prob	rs149536445	2380967	0.00488143	ENSG00000151067	CACNA1C	YES	3128	1	intron_variant	MODIFIER	Transcript	ENST00000399595.1	protein_coding	1390	NA	NA
004	1	12	2275658	2440458	1.82	k2prob	rs149536445	2380967	0.00488143	ENSG00000151067	CACNA1C	YES	3128	1	intron_variant	MODIFIER	Transcript	ENST00000399597.1	protein_coding	1390	NA	NA
004	1	12	2275658	2440458	1.82	k2prob	rs149536445	2380967	0.00488143	ENSG00000151067	CACNA1C	YES	3128	1	intron_variant	MODIFIER	Transcript	ENST00000399601.1	protein_coding	1390	NA	NA
004	1	12	2275658	2440458	1.82	k2prob	rs149536445	2380967	0.00488143	ENSG00000151067	CACNA1C	YES	3128	1	intron_variant	MODIFIER	Transcript	ENST00000399603.1	protein_coding	1390	NA	NA
004	1	12	2275658	2440458	1.82	k2prob	rs149536445	2380967	0.00488143	ENSG00000151067	CACNA1C	YES	3128	1	intron_variant	MODIFIER	Transcript	ENST00000399606.1	protein_coding	1390	NA	NA
004	1	12	2275658	2440458	1.82	k2prob	rs149536445	2380967	0.00488143	ENSG00000151067	CACNA1C	YES	3128	1	intron_variant	MODIFIER	Transcript	ENST00000399617.1	protein_coding	1390	NA	NA
004	1	12	2275658	2440458	1.82	k2prob	rs149536445	2380967	0.00488143	ENSG00000151067	CACNA1C	YES	3128	1	intron_variant	MODIFIER	Transcript	ENST00000399621.1	protein_coding	1390	NA	NA
004	1	12	2275658	2440458	1.82	k2prob	rs149536445	2380967	0.00488143	ENSG00000151067	CACNA1C	YES	3128	1	intron_variant	MODIFIER	Transcript	ENST00000399629.1	protein_coding	1390	NA	NA
004	1	12	2275658	2440458	1.82	k2prob	rs149536445	2380967	0.00488143	ENSG00000151067	CACNA1C	YES	3128	1	intron_variant	MODIFIER	Transcript	ENST00000399634.1	protein_coding	1390	NA	NA
004	1	12	2275658	2440458	1.82	k2prob	rs149536445	2380967	0.00488143	ENSG00000151067	CACNA1C	YES	3128	1	intron_variant	MODIFIER	Transcript	ENST00000399637.1	protein_coding	1390	NA	NA
004	1	12	2275658	2440458	1.82	k2prob	rs149536445	2380967	0.00488143	ENSG00000151067	CACNA1C	YES	3128	1	intron_variant	MODIFIER	Transcript	ENST00000399638.1	protein_coding	1390	NA	NA
004	1	12	2275658	2440458	1.82	k2prob	rs149536445	2380967	0.00488143	ENSG00000151067	CACNA1C	YES	3128	1	intron_variant	MODIFIER	Transcript	ENST00000399641.1	protein_coding	1390	NA	NA
004	1	12	2275658	2440458	1.82	k2prob	rs149536445	2380967	0.00488143	ENSG00000151067	CACNA1C	YES	3128	1	intron_variant	MODIFIER	Transcript	ENST00000399644.1	protein_coding	1390	NA	NA
004	1	12	2275658	2440458	1.82	k2prob	rs149536445	2380967	0.00488143	ENSG00000151067	CACNA1C	YES	3128	1	intron_variant	MODIFIER	Transcript	ENST00000399649.1	protein_coding	1390	NA	NA
004	1	12	2275658	2440458	1.82	k2prob	rs149536445	2380967	0.00488143	ENSG00000151067	CACNA1C	YES	3128	1	intron_variant	MODIFIER	Transcript	ENST00000399655.1	protein_coding	1390	NA	NA
004	1	12	2275658	2440458	1.82	k2prob	rs149536445	2380967	0.00488143	ENSG00000151067	CACNA1C	YES	3128	1	intron_variant	MODIFIER	Transcript	ENST00000402845.3	protein_coding	1390	NA	NA
004	1	12	2275658	2440458	1.82	k2prob	rs149536445	2380967	0.00488143	ENSG00000151067	CACNA1C	YES	3128	1	intron_variant	MODIFIER	Transcript	ENST00000406454.3	protein_coding	1390	NA	NA
004	1	12	2275658	2440458	1.82	k2prob	rs149536445	2380967	0.00488143	ENSG00000151067	CACNA1C	YES	3128	1	intron_variant	MODIFIER	Transcript	ENST00000480911.1	protein_coding	1390	NA	NA
004	1	12	2275658	2440458	1.82	k2prob	rs77846365	2364666	0.00486994	ENSG00000151067	CACNA1C	YES	3128	1	intron_variant	MODIFIER	Transcript	ENST00000327702.7	protein_coding	1390	NA	NA
004	1	12	2275658	2440458	1.82	k2prob	rs77846365	2364666	0.00486994	ENSG00000151067	CACNA1C	YES	3128	1	intron_variant	MODIFIER	Transcript	ENST00000335762.5	protein_coding	1390	NA	NA
004	1	12	2275658	2440458	1.82	k2prob	rs77846365	2364666	0.00486994	ENSG00000151067	CACNA1C	YES	3128	1	intron_variant	MODIFIER	Transcript	ENST00000344100.3	protein_coding	1390	NA	NA
004	1	12	2275658	2440458	1.82	k2prob	rs77846365	2364666	0.00486994	ENSG00000151067	CACNA1C	YES	3128	1	intron_variant	MODIFIER	Transcript	ENST00000347598.4	protein_coding	1390	NA	NA
004	1	12	2275658	2440458	1.82	k2prob	rs77846365	2364666	0.00486994	ENSG00000151067	CACNA1C	YES	3128	1	intron_variant	MODIFIER	Transcript	ENST00000399591.1	protein_coding	1390	NA	NA
004	1	12	2275658	2440458	1.82	k2prob	rs77846365	2364666	0.00486994	ENSG00000151067	CACNA1C	YES	3128	1	intron_variant	MODIFIER	Transcript	ENST00000399595.1	protein_coding	1390	NA	NA
004	1	12	2275658	2440458	1.82	k2prob	rs77846365	2364666	0.00486994	ENSG00000151067	CACNA1C	YES	3128	1	intron_variant	MODIFIER	Transcript	ENST00000399597.1	protein_coding	1390	NA	NA
004	1	12	2275658	2440458	1.82	k2prob	rs77846365	2364666	0.00486994	ENSG00000151067	CACNA1C	YES	3128	1	intron_variant	MODIFIER	Transcript	ENST00000399601.1	protein_coding	1390	NA	NA
004	1	12	2275658	2440458	1.82	k2prob	rs77846365	2364666	0.00486994	ENSG00000151067	CACNA1C	YES	3128	1	intron_variant	MODIFIER	Transcript	ENST00000399603.1	protein_coding	1390	NA	NA
004	1	12	2275658	2440458	1.82	k2prob	rs77846365	2364666	0.00486994	ENSG00000151067	CACNA1C	YES	3128	1	intron_variant	MODIFIER	Transcript	ENST00000399606.1	protein_coding	1390	NA	NA
004	1	12	2275658	2440458	1.82	k2prob	rs77846365	2364666	0.00486994	ENSG00000151067	CACNA1C	YES	3128	1	intron_variant	MODIFIER	Transcript	ENST00000399617.1	protein_coding	1390	NA	NA
004	1	12	2275658	2440458	1.82	k2prob	rs77846365	2364666	0.00486994	ENSG00000151067	CACNA1C	YES	3128	1	intron_variant	MODIFIER	Transcript	ENST00000399621.1	protein_coding	1390	NA	NA
004	1	12	2275658	2440458	1.82	k2prob	rs77846365	2364666	0.00486994	ENSG00000151067	CACNA1C	YES	3128	1	intron_variant	MODIFIER	Transcript	ENST00000399629.1	protein_coding	1390	NA	NA
004	1	12	2275658	2440458	1.82	k2prob	rs77846365	2364666	0.00486994	ENSG00000151067	CACNA1C	YES	3128	1	intron_variant	MODIFIER	Transcript	ENST00000399634.1	protein_coding	1390	NA	NA
004	1	12	2275658	2440458	1.82	k2prob	rs77846365	2364666	0.00486994	ENSG00000151067	CACNA1C	YES	3128	1	intron_variant	MODIFIER	Transcript	ENST00000399637.1	protein_coding	1390	NA	NA
004	1	12	2275658	2440458	1.82	k2prob	rs77846365	2364666	0.00486994	ENSG00000151067	CACNA1C	YES	3128	1	intron_variant	MODIFIER	Transcript	ENST00000399638.1	protein_coding	1390	NA	NA
004	1	12	2275658	2440458	1.82	k2prob	rs77846365	2364666	0.00486994	ENSG00000151067	CACNA1C	YES	3128	1	intron_variant	MODIFIER	Transcript	ENST00000399641.1	protein_coding	1390	NA	NA
004	1	12	2275658	2440458	1.82	k2prob	rs77846365	2364666	0.00486994	ENSG00000151067	CACNA1C	YES	3128	1	intron_variant	MODIFIER	Transcript	ENST00000399644.1	protein_coding	1390	NA	NA
004	1	12	2275658	2440458	1.82	k2prob	rs77846365	2364666	0.00486994	ENSG00000151067	CACNA1C	YES	3128	1	intron_variant	MODIFIER	Transcript	ENST00000399649.1	protein_coding	1390	NA	NA
004	1	12	2275658	2440458	1.82	k2prob	rs77846365	2364666	0.00486994	ENSG00000151067	CACNA1C	YES	3128	1	intron_variant	MODIFIER	Transcript	ENST00000399655.1	protein_coding	1390	NA	NA
004	1	12	2275658	2440458	1.82	k2prob	rs77846365	2364666	0.00486994	ENSG00000151067	CACNA1C	YES	3128	1	intron_variant	MODIFIER	Transcript	ENST00000402845.3	protein_coding	1390	NA	NA
004	1	12	2275658	2440458	1.82	k2prob	rs77846365	2364666	0.00486994	ENSG00000151067	CACNA1C	YES	3128	1	intron_variant	MODIFIER	Transcript	ENST00000406454.3	protein_coding	1390	NA	NA
004	1	12	2275658	2440458	1.82	k2prob	rs77846365	2364666	0.00486994	ENSG00000151067	CACNA1C	YES	3128	1	intron_variant	MODIFIER	Transcript	ENST00000480911.1	protein_coding	1390	NA	NA
004	1	12	2275658	2440458	1.82	k2prob	rs115124024	2365908	0.00484727	ENSG00000151067	CACNA1C	YES	3128	1	intron_variant	MODIFIER	Transcript	ENST00000327702.7	protein_coding	1390	NA	NA
004	1	12	2275658	2440458	1.82	k2prob	rs115124024	2365908	0.00484727	ENSG00000151067	CACNA1C	YES	3128	1	intron_variant	MODIFIER	Transcript	ENST00000335762.5	protein_coding	1390	NA	NA
004	1	12	2275658	2440458	1.82	k2prob	rs115124024	2365908	0.00484727	ENSG00000151067	CACNA1C	YES	3128	1	intron_variant	MODIFIER	Transcript	ENST00000344100.3	protein_coding	1390	NA	NA
004	1	12	2275658	2440458	1.82	k2prob	rs115124024	2365908	0.00484727	ENSG00000151067	CACNA1C	YES	3128	1	intron_variant	MODIFIER	Transcript	ENST00000347598.4	protein_coding	1390	NA	NA
004	1	12	2275658	2440458	1.82	k2prob	rs115124024	2365908	0.00484727	ENSG00000151067	CACNA1C	YES	3128	1	intron_variant	MODIFIER	Transcript	ENST00000399591.1	protein_coding	1390	NA	NA
004	1	12	2275658	2440458	1.82	k2prob	rs115124024	2365908	0.00484727	ENSG00000151067	CACNA1C	YES	3128	1	intron_variant	MODIFIER	Transcript	ENST00000399595.1	protein_coding	1390	NA	NA
004	1	12	2275658	2440458	1.82	k2prob	rs115124024	2365908	0.00484727	ENSG00000151067	CACNA1C	YES	3128	1	intron_variant	MODIFIER	Transcript	ENST00000399597.1	protein_coding	1390	NA	NA
004	1	12	2275658	2440458	1.82	k2prob	rs115124024	2365908	0.00484727	ENSG00000151067	CACNA1C	YES	3128	1	intron_variant	MODIFIER	Transcript	ENST00000399601.1	protein_coding	1390	NA	NA
004	1	12	2275658	2440458	1.82	k2prob	rs115124024	2365908	0.00484727	ENSG00000151067	CACNA1C	YES	3128	1	intron_variant	MODIFIER	Transcript	ENST00000399603.1	protein_coding	1390	NA	NA
004	1	12	2275658	2440458	1.82	k2prob	rs115124024	2365908	0.00484727	ENSG00000151067	CACNA1C	YES	3128	1	intron_variant	MODIFIER	Transcript	ENST00000399606.1	protein_coding	1390	NA	NA
004	1	12	2275658	2440458	1.82	k2prob	rs115124024	2365908	0.00484727	ENSG00000151067	CACNA1C	YES	3128	1	intron_variant	MODIFIER	Transcript	ENST00000399617.1	protein_coding	1390	NA	NA
004	1	12	2275658	2440458	1.82	k2prob	rs115124024	2365908	0.00484727	ENSG00000151067	CACNA1C	YES	3128	1	intron_variant	MODIFIER	Transcript	ENST00000399621.1	protein_coding	1390	NA	NA
004	1	12	2275658	2440458	1.82	k2prob	rs115124024	2365908	0.00484727	ENSG00000151067	CACNA1C	YES	3128	1	intron_variant	MODIFIER	Transcript	ENST00000399629.1	protein_coding	1390	NA	NA
004	1	12	2275658	2440458	1.82	k2prob	rs115124024	2365908	0.00484727	ENSG00000151067	CACNA1C	YES	3128	1	intron_variant	MODIFIER	Transcript	ENST00000399634.1	protein_coding	1390	NA	NA
004	1	12	2275658	2440458	1.82	k2prob	rs115124024	2365908	0.00484727	ENSG00000151067	CACNA1C	YES	3128	1	intron_variant	MODIFIER	Transcript	ENST00000399637.1	protein_coding	1390	NA	NA
004	1	12	2275658	2440458	1.82	k2prob	rs115124024	2365908	0.00484727	ENSG00000151067	CACNA1C	YES	3128	1	intron_variant	MODIFIER	Transcript	ENST00000399638.1	protein_coding	1390	NA	NA
004	1	12	2275658	2440458	1.82	k2prob	rs115124024	2365908	0.00484727	ENSG00000151067	CACNA1C	YES	3128	1	intron_variant	MODIFIER	Transcript	ENST00000399641.1	protein_coding	1390	NA	NA
004	1	12	2275658	2440458	1.82	k2prob	rs115124024	2365908	0.00484727	ENSG00000151067	CACNA1C	YES	3128	1	intron_variant	MODIFIER	Transcript	ENST00000399644.1	protein_coding	1390	NA	NA
004	1	12	2275658	2440458	1.82	k2prob	rs115124024	2365908	0.00484727	ENSG00000151067	CACNA1C	YES	3128	1	intron_variant	MODIFIER	Transcript	ENST00000399649.1	protein_coding	1390	NA	NA
004	1	12	2275658	2440458	1.82	k2prob	rs115124024	2365908	0.00484727	ENSG00000151067	CACNA1C	YES	3128	1	intron_variant	MODIFIER	Transcript	ENST00000399655.1	protein_coding	1390	NA	NA
004	1	12	2275658	2440458	1.82	k2prob	rs115124024	2365908	0.00484727	ENSG00000151067	CACNA1C	YES	3128	1	intron_variant	MODIFIER	Transcript	ENST00000402845.3	protein_coding	1390	NA	NA
004	1	12	2275658	2440458	1.82	k2prob	rs115124024	2365908	0.00484727	ENSG00000151067	CACNA1C	YES	3128	1	intron_variant	MODIFIER	Transcript	ENST00000406454.3	protein_coding	1390	NA	NA
004	1	12	2275658	2440458	1.82	k2prob	rs115124024	2365908	0.00484727	ENSG00000151067	CACNA1C	YES	3128	1	intron_variant	MODIFIER	Transcript	ENST00000480911.1	protein_coding	1390	NA	NA
004	1	12	2275658	2440458	1.82	k2prob	rs74992059	2384150	0.00484238	ENSG00000151067	CACNA1C	YES	3128	1	intron_variant	MODIFIER	Transcript	ENST00000327702.7	protein_coding	1390	NA	NA
004	1	12	2275658	2440458	1.82	k2prob	rs74992059	2384150	0.00484238	ENSG00000151067	CACNA1C	YES	3128	1	intron_variant	MODIFIER	Transcript	ENST00000335762.5	protein_coding	1390	NA	NA
004	1	12	2275658	2440458	1.82	k2prob	rs74992059	2384150	0.00484238	ENSG00000151067	CACNA1C	YES	3128	1	intron_variant	MODIFIER	Transcript	ENST00000344100.3	protein_coding	1390	NA	NA
004	1	12	2275658	2440458	1.82	k2prob	rs74992059	2384150	0.00484238	ENSG00000151067	CACNA1C	YES	3128	1	intron_variant	MODIFIER	Transcript	ENST00000347598.4	protein_coding	1390	NA	NA
004	1	12	2275658	2440458	1.82	k2prob	rs74992059	2384150	0.00484238	ENSG00000151067	CACNA1C	YES	3128	1	intron_variant	MODIFIER	Transcript	ENST00000399591.1	protein_coding	1390	NA	NA
004	1	12	2275658	2440458	1.82	k2prob	rs74992059	2384150	0.00484238	ENSG00000151067	CACNA1C	YES	3128	1	intron_variant	MODIFIER	Transcript	ENST00000399595.1	protein_coding	1390	NA	NA
004	1	12	2275658	2440458	1.82	k2prob	rs74992059	2384150	0.00484238	ENSG00000151067	CACNA1C	YES	3128	1	intron_variant	MODIFIER	Transcript	ENST00000399597.1	protein_coding	1390	NA	NA
004	1	12	2275658	2440458	1.82	k2prob	rs74992059	2384150	0.00484238	ENSG00000151067	CACNA1C	YES	3128	1	intron_variant	MODIFIER	Transcript	ENST00000399601.1	protein_coding	1390	NA	NA
004	1	12	2275658	2440458	1.82	k2prob	rs74992059	2384150	0.00484238	ENSG00000151067	CACNA1C	YES	3128	1	intron_variant	MODIFIER	Transcript	ENST00000399603.1	protein_coding	1390	NA	NA
004	1	12	2275658	2440458	1.82	k2prob	rs74992059	2384150	0.00484238	ENSG00000151067	CACNA1C	YES	3128	1	intron_variant	MODIFIER	Transcript	ENST00000399606.1	protein_coding	1390	NA	NA
004	1	12	2275658	2440458	1.82	k2prob	rs74992059	2384150	0.00484238	ENSG00000151067	CACNA1C	YES	3128	1	intron_variant	MODIFIER	Transcript	ENST00000399617.1	protein_coding	1390	NA	NA
004	1	12	2275658	2440458	1.82	k2prob	rs74992059	2384150	0.00484238	ENSG00000151067	CACNA1C	YES	3128	1	intron_variant	MODIFIER	Transcript	ENST00000399621.1	protein_coding	1390	NA	NA
004	1	12	2275658	2440458	1.82	k2prob	rs74992059	2384150	0.00484238	ENSG00000151067	CACNA1C	YES	3128	1	intron_variant	MODIFIER	Transcript	ENST00000399629.1	protein_coding	1390	NA	NA
004	1	12	2275658	2440458	1.82	k2prob	rs74992059	2384150	0.00484238	ENSG00000151067	CACNA1C	YES	3128	1	intron_variant	MODIFIER	Transcript	ENST00000399634.1	protein_coding	1390	NA	NA
004	1	12	2275658	2440458	1.82	k2prob	rs74992059	2384150	0.00484238	ENSG00000151067	CACNA1C	YES	3128	1	intron_variant	MODIFIER	Transcript	ENST00000399637.1	protein_coding	1390	NA	NA
004	1	12	2275658	2440458	1.82	k2prob	rs74992059	2384150	0.00484238	ENSG00000151067	CACNA1C	YES	3128	1	intron_variant	MODIFIER	Transcript	ENST00000399638.1	protein_coding	1390	NA	NA
004	1	12	2275658	2440458	1.82	k2prob	rs74992059	2384150	0.00484238	ENSG00000151067	CACNA1C	YES	3128	1	intron_variant	MODIFIER	Transcript	ENST00000399641.1	protein_coding	1390	NA	NA
004	1	12	2275658	2440458	1.82	k2prob	rs74992059	2384150	0.00484238	ENSG00000151067	CACNA1C	YES	3128	1	intron_variant	MODIFIER	Transcript	ENST00000399644.1	protein_coding	1390	NA	NA
004	1	12	2275658	2440458	1.82	k2prob	rs74992059	2384150	0.00484238	ENSG00000151067	CACNA1C	YES	3128	1	intron_variant	MODIFIER	Transcript	ENST00000399649.1	protein_coding	1390	NA	NA
004	1	12	2275658	2440458	1.82	k2prob	rs74992059	2384150	0.00484238	ENSG00000151067	CACNA1C	YES	3128	1	intron_variant	MODIFIER	Transcript	ENST00000399655.1	protein_coding	1390	NA	NA
004	1	12	2275658	2440458	1.82	k2prob	rs74992059	2384150	0.00484238	ENSG00000151067	CACNA1C	YES	3128	1	intron_variant	MODIFIER	Transcript	ENST00000402845.3	protein_coding	1390	NA	NA
004	1	12	2275658	2440458	1.82	k2prob	rs74992059	2384150	0.00484238	ENSG00000151067	CACNA1C	YES	3128	1	intron_variant	MODIFIER	Transcript	ENST00000406454.3	protein_coding	1390	NA	NA
004	1	12	2275658	2440458	1.82	k2prob	rs74992059	2384150	0.00484238	ENSG00000151067	CACNA1C	YES	3128	1	intron_variant	MODIFIER	Transcript	ENST00000480911.1	protein_coding	1390	NA	NA
004	1	12	2275658	2440458	1.82	k2prob	rs78907301	2316178	0.00481621	ENSG00000151067	CACNA1C	YES	3128	1	intron_variant	MODIFIER	Transcript	ENST00000327702.7	protein_coding	1390	NA	NA
004	1	12	2275658	2440458	1.82	k2prob	rs78907301	2316178	0.00481621	ENSG00000151067	CACNA1C	YES	3128	1	intron_variant	MODIFIER	Transcript	ENST00000335762.5	protein_coding	1390	NA	NA
004	1	12	2275658	2440458	1.82	k2prob	rs78907301	2316178	0.00481621	ENSG00000151067	CACNA1C	YES	3128	1	intron_variant	MODIFIER	Transcript	ENST00000344100.3	protein_coding	1390	NA	NA
004	1	12	2275658	2440458	1.82	k2prob	rs78907301	2316178	0.00481621	ENSG00000151067	CACNA1C	YES	3128	1	intron_variant	MODIFIER	Transcript	ENST00000347598.4	protein_coding	1390	NA	NA
004	1	12	2275658	2440458	1.82	k2prob	rs78907301	2316178	0.00481621	ENSG00000151067	CACNA1C	YES	3128	1	intron_variant	MODIFIER	Transcript	ENST00000399591.1	protein_coding	1390	NA	NA
004	1	12	2275658	2440458	1.82	k2prob	rs78907301	2316178	0.00481621	ENSG00000151067	CACNA1C	YES	3128	1	intron_variant	MODIFIER	Transcript	ENST00000399595.1	protein_coding	1390	NA	NA
004	1	12	2275658	2440458	1.82	k2prob	rs78907301	2316178	0.00481621	ENSG00000151067	CACNA1C	YES	3128	1	intron_variant	MODIFIER	Transcript	ENST00000399597.1	protein_coding	1390	NA	NA
004	1	12	2275658	2440458	1.82	k2prob	rs78907301	2316178	0.00481621	ENSG00000151067	CACNA1C	YES	3128	1	intron_variant	MODIFIER	Transcript	ENST00000399601.1	protein_coding	1390	NA	NA
004	1	12	2275658	2440458	1.82	k2prob	rs78907301	2316178	0.00481621	ENSG00000151067	CACNA1C	YES	3128	1	intron_variant	MODIFIER	Transcript	ENST00000399603.1	protein_coding	1390	NA	NA
004	1	12	2275658	2440458	1.82	k2prob	rs78907301	2316178	0.00481621	ENSG00000151067	CACNA1C	YES	3128	1	intron_variant	MODIFIER	Transcript	ENST00000399606.1	protein_coding	1390	NA	NA
004	1	12	2275658	2440458	1.82	k2prob	rs78907301	2316178	0.00481621	ENSG00000151067	CACNA1C	YES	3128	1	intron_variant	MODIFIER	Transcript	ENST00000399617.1	protein_coding	1390	NA	NA
004	1	12	2275658	2440458	1.82	k2prob	rs78907301	2316178	0.00481621	ENSG00000151067	CACNA1C	YES	3128	1	intron_variant	MODIFIER	Transcript	ENST00000399621.1	protein_coding	1390	NA	NA
004	1	12	2275658	2440458	1.82	k2prob	rs78907301	2316178	0.00481621	ENSG00000151067	CACNA1C	YES	3128	1	intron_variant	MODIFIER	Transcript	ENST00000399629.1	protein_coding	1390	NA	NA
004	1	12	2275658	2440458	1.82	k2prob	rs78907301	2316178	0.00481621	ENSG00000151067	CACNA1C	YES	3128	1	intron_variant	MODIFIER	Transcript	ENST00000399634.1	protein_coding	1390	NA	NA
004	1	12	2275658	2440458	1.82	k2prob	rs78907301	2316178	0.00481621	ENSG00000151067	CACNA1C	YES	3128	1	intron_variant	MODIFIER	Transcript	ENST00000399637.1	protein_coding	1390	NA	NA
004	1	12	2275658	2440458	1.82	k2prob	rs78907301	2316178	0.00481621	ENSG00000151067	CACNA1C	YES	3128	1	intron_variant	MODIFIER	Transcript	ENST00000399638.1	protein_coding	1390	NA	NA
004	1	12	2275658	2440458	1.82	k2prob	rs78907301	2316178	0.00481621	ENSG00000151067	CACNA1C	YES	3128	1	intron_variant	MODIFIER	Transcript	ENST00000399641.1	protein_coding	1390	NA	NA
004	1	12	2275658	2440458	1.82	k2prob	rs78907301	2316178	0.00481621	ENSG00000151067	CACNA1C	YES	3128	1	intron_variant	MODIFIER	Transcript	ENST00000399644.1	protein_coding	1390	NA	NA
004	1	12	2275658	2440458	1.82	k2prob	rs78907301	2316178	0.00481621	ENSG00000151067	CACNA1C	YES	3128	1	intron_variant	MODIFIER	Transcript	ENST00000399649.1	protein_coding	1390	NA	NA
004	1	12	2275658	2440458	1.82	k2prob	rs78907301	2316178	0.00481621	ENSG00000151067	CACNA1C	YES	3128	1	intron_variant	MODIFIER	Transcript	ENST00000399655.1	protein_coding	1390	NA	NA
004	1	12	2275658	2440458	1.82	k2prob	rs78907301	2316178	0.00481621	ENSG00000151067	CACNA1C	YES	3128	1	intron_variant	MODIFIER	Transcript	ENST00000402845.3	protein_coding	1390	NA	NA
004	1	12	2275658	2440458	1.82	k2prob	rs78907301	2316178	0.00481621	ENSG00000151067	CACNA1C	YES	3128	1	intron_variant	MODIFIER	Transcript	ENST00000406454.3	protein_coding	1390	NA	NA
004	1	12	2275658	2440458	1.82	k2prob	rs78907301	2316178	0.00481621	ENSG00000151067	CACNA1C	YES	3128	1	intron_variant	MODIFIER	Transcript	ENST00000480911.1	protein_coding	1390	NA	NA
004	1	12	2275658	2440458	1.82	k2prob	rs34665347	2385385	0.00480268	ENSG00000151067	CACNA1C	YES	3128	1	intron_variant	MODIFIER	Transcript	ENST00000327702.7	protein_coding	1390	NA	NA
004	1	12	2275658	2440458	1.82	k2prob	rs34665347	2385385	0.00480268	ENSG00000151067	CACNA1C	YES	3128	1	intron_variant	MODIFIER	Transcript	ENST00000335762.5	protein_coding	1390	NA	NA
004	1	12	2275658	2440458	1.82	k2prob	rs34665347	2385385	0.00480268	ENSG00000151067	CACNA1C	YES	3128	1	intron_variant	MODIFIER	Transcript	ENST00000344100.3	protein_coding	1390	NA	NA
004	1	12	2275658	2440458	1.82	k2prob	rs34665347	2385385	0.00480268	ENSG00000151067	CACNA1C	YES	3128	1	intron_variant	MODIFIER	Transcript	ENST00000347598.4	protein_coding	1390	NA	NA
004	1	12	2275658	2440458	1.82	k2prob	rs34665347	2385385	0.00480268	ENSG00000151067	CACNA1C	YES	3128	1	intron_variant	MODIFIER	Transcript	ENST00000399591.1	protein_coding	1390	NA	NA
004	1	12	2275658	2440458	1.82	k2prob	rs34665347	2385385	0.00480268	ENSG00000151067	CACNA1C	YES	3128	1	intron_variant	MODIFIER	Transcript	ENST00000399595.1	protein_coding	1390	NA	NA
004	1	12	2275658	2440458	1.82	k2prob	rs34665347	2385385	0.00480268	ENSG00000151067	CACNA1C	YES	3128	1	intron_variant	MODIFIER	Transcript	ENST00000399597.1	protein_coding	1390	NA	NA
004	1	12	2275658	2440458	1.82	k2prob	rs34665347	2385385	0.00480268	ENSG00000151067	CACNA1C	YES	3128	1	intron_variant	MODIFIER	Transcript	ENST00000399601.1	protein_coding	1390	NA	NA
004	1	12	2275658	2440458	1.82	k2prob	rs34665347	2385385	0.00480268	ENSG00000151067	CACNA1C	YES	3128	1	intron_variant	MODIFIER	Transcript	ENST00000399603.1	protein_coding	1390	NA	NA
004	1	12	2275658	2440458	1.82	k2prob	rs34665347	2385385	0.00480268	ENSG00000151067	CACNA1C	YES	3128	1	intron_variant	MODIFIER	Transcript	ENST00000399606.1	protein_coding	1390	NA	NA
004	1	12	2275658	2440458	1.82	k2prob	rs34665347	2385385	0.00480268	ENSG00000151067	CACNA1C	YES	3128	1	intron_variant	MODIFIER	Transcript	ENST00000399617.1	protein_coding	1390	NA	NA
004	1	12	2275658	2440458	1.82	k2prob	rs34665347	2385385	0.00480268	ENSG00000151067	CACNA1C	YES	3128	1	intron_variant	MODIFIER	Transcript	ENST00000399621.1	protein_coding	1390	NA	NA
004	1	12	2275658	2440458	1.82	k2prob	rs34665347	2385385	0.00480268	ENSG00000151067	CACNA1C	YES	3128	1	intron_variant	MODIFIER	Transcript	ENST00000399629.1	protein_coding	1390	NA	NA
004	1	12	2275658	2440458	1.82	k2prob	rs34665347	2385385	0.00480268	ENSG00000151067	CACNA1C	YES	3128	1	intron_variant	MODIFIER	Transcript	ENST00000399634.1	protein_coding	1390	NA	NA
004	1	12	2275658	2440458	1.82	k2prob	rs34665347	2385385	0.00480268	ENSG00000151067	CACNA1C	YES	3128	1	intron_variant	MODIFIER	Transcript	ENST00000399637.1	protein_coding	1390	NA	NA
004	1	12	2275658	2440458	1.82	k2prob	rs34665347	2385385	0.00480268	ENSG00000151067	CACNA1C	YES	3128	1	intron_variant	MODIFIER	Transcript	ENST00000399638.1	protein_coding	1390	NA	NA
004	1	12	2275658	2440458	1.82	k2prob	rs34665347	2385385	0.00480268	ENSG00000151067	CACNA1C	YES	3128	1	intron_variant	MODIFIER	Transcript	ENST00000399641.1	protein_coding	1390	NA	NA
004	1	12	2275658	2440458	1.82	k2prob	rs34665347	2385385	0.00480268	ENSG00000151067	CACNA1C	YES	3128	1	intron_variant	MODIFIER	Transcript	ENST00000399644.1	protein_coding	1390	NA	NA
004	1	12	2275658	2440458	1.82	k2prob	rs34665347	2385385	0.00480268	ENSG00000151067	CACNA1C	YES	3128	1	intron_variant	MODIFIER	Transcript	ENST00000399649.1	protein_coding	1390	NA	NA
004	1	12	2275658	2440458	1.82	k2prob	rs34665347	2385385	0.00480268	ENSG00000151067	CACNA1C	YES	3128	1	intron_variant	MODIFIER	Transcript	ENST00000399655.1	protein_coding	1390	NA	NA
004	1	12	2275658	2440458	1.82	k2prob	rs34665347	2385385	0.00480268	ENSG00000151067	CACNA1C	YES	3128	1	intron_variant	MODIFIER	Transcript	ENST00000402845.3	protein_coding	1390	NA	NA
004	1	12	2275658	2440458	1.82	k2prob	rs34665347	2385385	0.00480268	ENSG00000151067	CACNA1C	YES	3128	1	intron_variant	MODIFIER	Transcript	ENST00000406454.3	protein_coding	1390	NA	NA
004	1	12	2275658	2440458	1.82	k2prob	rs34665347	2385385	0.00480268	ENSG00000151067	CACNA1C	YES	3128	1	intron_variant	MODIFIER	Transcript	ENST00000480911.1	protein_coding	1390	NA	NA
004	1	12	2275658	2440458	1.82	k2prob	rs7979604	2385018	0.00479103	ENSG00000151067	CACNA1C	YES	3128	1	intron_variant	MODIFIER	Transcript	ENST00000327702.7	protein_coding	1390	NA	NA
004	1	12	2275658	2440458	1.82	k2prob	rs7979604	2385018	0.00479103	ENSG00000151067	CACNA1C	YES	3128	1	intron_variant	MODIFIER	Transcript	ENST00000335762.5	protein_coding	1390	NA	NA
004	1	12	2275658	2440458	1.82	k2prob	rs7979604	2385018	0.00479103	ENSG00000151067	CACNA1C	YES	3128	1	intron_variant	MODIFIER	Transcript	ENST00000344100.3	protein_coding	1390	NA	NA
004	1	12	2275658	2440458	1.82	k2prob	rs7979604	2385018	0.00479103	ENSG00000151067	CACNA1C	YES	3128	1	intron_variant	MODIFIER	Transcript	ENST00000347598.4	protein_coding	1390	NA	NA
004	1	12	2275658	2440458	1.82	k2prob	rs7979604	2385018	0.00479103	ENSG00000151067	CACNA1C	YES	3128	1	intron_variant	MODIFIER	Transcript	ENST00000399591.1	protein_coding	1390	NA	NA
004	1	12	2275658	2440458	1.82	k2prob	rs7979604	2385018	0.00479103	ENSG00000151067	CACNA1C	YES	3128	1	intron_variant	MODIFIER	Transcript	ENST00000399595.1	protein_coding	1390	NA	NA
004	1	12	2275658	2440458	1.82	k2prob	rs7979604	2385018	0.00479103	ENSG00000151067	CACNA1C	YES	3128	1	intron_variant	MODIFIER	Transcript	ENST00000399597.1	protein_coding	1390	NA	NA
004	1	12	2275658	2440458	1.82	k2prob	rs7979604	2385018	0.00479103	ENSG00000151067	CACNA1C	YES	3128	1	intron_variant	MODIFIER	Transcript	ENST00000399601.1	protein_coding	1390	NA	NA
004	1	12	2275658	2440458	1.82	k2prob	rs7979604	2385018	0.00479103	ENSG00000151067	CACNA1C	YES	3128	1	intron_variant	MODIFIER	Transcript	ENST00000399603.1	protein_coding	1390	NA	NA
004	1	12	2275658	2440458	1.82	k2prob	rs7979604	2385018	0.00479103	ENSG00000151067	CACNA1C	YES	3128	1	intron_variant	MODIFIER	Transcript	ENST00000399606.1	protein_coding	1390	NA	NA
004	1	12	2275658	2440458	1.82	k2prob	rs7979604	2385018	0.00479103	ENSG00000151067	CACNA1C	YES	3128	1	intron_variant	MODIFIER	Transcript	ENST00000399617.1	protein_coding	1390	NA	NA
004	1	12	2275658	2440458	1.82	k2prob	rs7979604	2385018	0.00479103	ENSG00000151067	CACNA1C	YES	3128	1	intron_variant	MODIFIER	Transcript	ENST00000399621.1	protein_coding	1390	NA	NA
004	1	12	2275658	2440458	1.82	k2prob	rs7979604	2385018	0.00479103	ENSG00000151067	CACNA1C	YES	3128	1	intron_variant	MODIFIER	Transcript	ENST00000399629.1	protein_coding	1390	NA	NA
004	1	12	2275658	2440458	1.82	k2prob	rs7979604	2385018	0.00479103	ENSG00000151067	CACNA1C	YES	3128	1	intron_variant	MODIFIER	Transcript	ENST00000399634.1	protein_coding	1390	NA	NA
004	1	12	2275658	2440458	1.82	k2prob	rs7979604	2385018	0.00479103	ENSG00000151067	CACNA1C	YES	3128	1	intron_variant	MODIFIER	Transcript	ENST00000399637.1	protein_coding	1390	NA	NA
004	1	12	2275658	2440458	1.82	k2prob	rs7979604	2385018	0.00479103	ENSG00000151067	CACNA1C	YES	3128	1	intron_variant	MODIFIER	Transcript	ENST00000399638.1	protein_coding	1390	NA	NA
004	1	12	2275658	2440458	1.82	k2prob	rs7979604	2385018	0.00479103	ENSG00000151067	CACNA1C	YES	3128	1	intron_variant	MODIFIER	Transcript	ENST00000399641.1	protein_coding	1390	NA	NA
004	1	12	2275658	2440458	1.82	k2prob	rs7979604	2385018	0.00479103	ENSG00000151067	CACNA1C	YES	3128	1	intron_variant	MODIFIER	Transcript	ENST00000399644.1	protein_coding	1390	NA	NA
004	1	12	2275658	2440458	1.82	k2prob	rs7979604	2385018	0.00479103	ENSG00000151067	CACNA1C	YES	3128	1	intron_variant	MODIFIER	Transcript	ENST00000399649.1	protein_coding	1390	NA	NA
004	1	12	2275658	2440458	1.82	k2prob	rs7979604	2385018	0.00479103	ENSG00000151067	CACNA1C	YES	3128	1	intron_variant	MODIFIER	Transcript	ENST00000399655.1	protein_coding	1390	NA	NA
004	1	12	2275658	2440458	1.82	k2prob	rs7979604	2385018	0.00479103	ENSG00000151067	CACNA1C	YES	3128	1	intron_variant	MODIFIER	Transcript	ENST00000402845.3	protein_coding	1390	NA	NA
004	1	12	2275658	2440458	1.82	k2prob	rs7979604	2385018	0.00479103	ENSG00000151067	CACNA1C	YES	3128	1	intron_variant	MODIFIER	Transcript	ENST00000406454.3	protein_coding	1390	NA	NA
004	1	12	2275658	2440458	1.82	k2prob	rs7979604	2385018	0.00479103	ENSG00000151067	CACNA1C	YES	3128	1	intron_variant	MODIFIER	Transcript	ENST00000480911.1	protein_coding	1390	NA	NA
004	1	12	2275658	2440458	1.82	k2prob	rs79446827	2356554	0.0047488	ENSG00000151067	CACNA1C	YES	3128	1	intron_variant	MODIFIER	Transcript	ENST00000327702.7	protein_coding	1390	NA	NA
004	1	12	2275658	2440458	1.82	k2prob	rs79446827	2356554	0.0047488	ENSG00000151067	CACNA1C	YES	3128	1	intron_variant	MODIFIER	Transcript	ENST00000335762.5	protein_coding	1390	NA	NA
004	1	12	2275658	2440458	1.82	k2prob	rs79446827	2356554	0.0047488	ENSG00000151067	CACNA1C	YES	3128	1	intron_variant	MODIFIER	Transcript	ENST00000344100.3	protein_coding	1390	NA	NA
004	1	12	2275658	2440458	1.82	k2prob	rs79446827	2356554	0.0047488	ENSG00000151067	CACNA1C	YES	3128	1	intron_variant	MODIFIER	Transcript	ENST00000347598.4	protein_coding	1390	NA	NA
004	1	12	2275658	2440458	1.82	k2prob	rs79446827	2356554	0.0047488	ENSG00000151067	CACNA1C	YES	3128	1	intron_variant	MODIFIER	Transcript	ENST00000399591.1	protein_coding	1390	NA	NA
004	1	12	2275658	2440458	1.82	k2prob	rs79446827	2356554	0.0047488	ENSG00000151067	CACNA1C	YES	3128	1	intron_variant	MODIFIER	Transcript	ENST00000399595.1	protein_coding	1390	NA	NA
004	1	12	2275658	2440458	1.82	k2prob	rs79446827	2356554	0.0047488	ENSG00000151067	CACNA1C	YES	3128	1	intron_variant	MODIFIER	Transcript	ENST00000399597.1	protein_coding	1390	NA	NA
004	1	12	2275658	2440458	1.82	k2prob	rs79446827	2356554	0.0047488	ENSG00000151067	CACNA1C	YES	3128	1	intron_variant	MODIFIER	Transcript	ENST00000399601.1	protein_coding	1390	NA	NA
004	1	12	2275658	2440458	1.82	k2prob	rs79446827	2356554	0.0047488	ENSG00000151067	CACNA1C	YES	3128	1	intron_variant	MODIFIER	Transcript	ENST00000399603.1	protein_coding	1390	NA	NA
004	1	12	2275658	2440458	1.82	k2prob	rs79446827	2356554	0.0047488	ENSG00000151067	CACNA1C	YES	3128	1	intron_variant	MODIFIER	Transcript	ENST00000399606.1	protein_coding	1390	NA	NA
004	1	12	2275658	2440458	1.82	k2prob	rs79446827	2356554	0.0047488	ENSG00000151067	CACNA1C	YES	3128	1	intron_variant	MODIFIER	Transcript	ENST00000399617.1	protein_coding	1390	NA	NA
004	1	12	2275658	2440458	1.82	k2prob	rs79446827	2356554	0.0047488	ENSG00000151067	CACNA1C	YES	3128	1	intron_variant	MODIFIER	Transcript	ENST00000399621.1	protein_coding	1390	NA	NA
004	1	12	2275658	2440458	1.82	k2prob	rs79446827	2356554	0.0047488	ENSG00000151067	CACNA1C	YES	3128	1	intron_variant	MODIFIER	Transcript	ENST00000399629.1	protein_coding	1390	NA	NA
004	1	12	2275658	2440458	1.82	k2prob	rs79446827	2356554	0.0047488	ENSG00000151067	CACNA1C	YES	3128	1	intron_variant	MODIFIER	Transcript	ENST00000399634.1	protein_coding	1390	NA	NA
004	1	12	2275658	2440458	1.82	k2prob	rs79446827	2356554	0.0047488	ENSG00000151067	CACNA1C	YES	3128	1	intron_variant	MODIFIER	Transcript	ENST00000399637.1	protein_coding	1390	NA	NA
004	1	12	2275658	2440458	1.82	k2prob	rs79446827	2356554	0.0047488	ENSG00000151067	CACNA1C	YES	3128	1	intron_variant	MODIFIER	Transcript	ENST00000399638.1	protein_coding	1390	NA	NA
004	1	12	2275658	2440458	1.82	k2prob	rs79446827	2356554	0.0047488	ENSG00000151067	CACNA1C	YES	3128	1	intron_variant	MODIFIER	Transcript	ENST00000399641.1	protein_coding	1390	NA	NA
004	1	12	2275658	2440458	1.82	k2prob	rs79446827	2356554	0.0047488	ENSG00000151067	CACNA1C	YES	3128	1	intron_variant	MODIFIER	Transcript	ENST00000399644.1	protein_coding	1390	NA	NA
004	1	12	2275658	2440458	1.82	k2prob	rs79446827	2356554	0.0047488	ENSG00000151067	CACNA1C	YES	3128	1	intron_variant	MODIFIER	Transcript	ENST00000399649.1	protein_coding	1390	NA	NA
004	1	12	2275658	2440458	1.82	k2prob	rs79446827	2356554	0.0047488	ENSG00000151067	CACNA1C	YES	3128	1	intron_variant	MODIFIER	Transcript	ENST00000399655.1	protein_coding	1390	NA	NA
004	1	12	2275658	2440458	1.82	k2prob	rs79446827	2356554	0.0047488	ENSG00000151067	CACNA1C	YES	3128	1	intron_variant	MODIFIER	Transcript	ENST00000402845.3	protein_coding	1390	NA	NA
004	1	12	2275658	2440458	1.82	k2prob	rs79446827	2356554	0.0047488	ENSG00000151067	CACNA1C	YES	3128	1	intron_variant	MODIFIER	Transcript	ENST00000406454.3	protein_coding	1390	NA	NA
004	1	12	2275658	2440458	1.82	k2prob	rs79446827	2356554	0.0047488	ENSG00000151067	CACNA1C	YES	3128	1	intron_variant	MODIFIER	Transcript	ENST00000480911.1	protein_coding	1390	NA	NA
004	1	12	2275658	2440458	1.82	k2prob	rs79311680	2307869	0.00470822	ENSG00000151067	CACNA1C	YES	3128	1	intron_variant	MODIFIER	Transcript	ENST00000327702.7	protein_coding	1390	NA	NA
004	1	12	2275658	2440458	1.82	k2prob	rs79311680	2307869	0.00470822	ENSG00000151067	CACNA1C	YES	3128	1	intron_variant	MODIFIER	Transcript	ENST00000335762.5	protein_coding	1390	NA	NA
004	1	12	2275658	2440458	1.82	k2prob	rs79311680	2307869	0.00470822	ENSG00000151067	CACNA1C	YES	3128	1	intron_variant	MODIFIER	Transcript	ENST00000344100.3	protein_coding	1390	NA	NA
004	1	12	2275658	2440458	1.82	k2prob	rs79311680	2307869	0.00470822	ENSG00000151067	CACNA1C	YES	3128	1	intron_variant	MODIFIER	Transcript	ENST00000347598.4	protein_coding	1390	NA	NA
004	1	12	2275658	2440458	1.82	k2prob	rs79311680	2307869	0.00470822	ENSG00000151067	CACNA1C	YES	3128	1	intron_variant	MODIFIER	Transcript	ENST00000399591.1	protein_coding	1390	NA	NA
004	1	12	2275658	2440458	1.82	k2prob	rs79311680	2307869	0.00470822	ENSG00000151067	CACNA1C	YES	3128	1	intron_variant	MODIFIER	Transcript	ENST00000399595.1	protein_coding	1390	NA	NA
004	1	12	2275658	2440458	1.82	k2prob	rs79311680	2307869	0.00470822	ENSG00000151067	CACNA1C	YES	3128	1	intron_variant	MODIFIER	Transcript	ENST00000399597.1	protein_coding	1390	NA	NA
004	1	12	2275658	2440458	1.82	k2prob	rs79311680	2307869	0.00470822	ENSG00000151067	CACNA1C	YES	3128	1	intron_variant	MODIFIER	Transcript	ENST00000399601.1	protein_coding	1390	NA	NA
004	1	12	2275658	2440458	1.82	k2prob	rs79311680	2307869	0.00470822	ENSG00000151067	CACNA1C	YES	3128	1	intron_variant	MODIFIER	Transcript	ENST00000399603.1	protein_coding	1390	NA	NA
004	1	12	2275658	2440458	1.82	k2prob	rs79311680	2307869	0.00470822	ENSG00000151067	CACNA1C	YES	3128	1	intron_variant	MODIFIER	Transcript	ENST00000399606.1	protein_coding	1390	NA	NA
004	1	12	2275658	2440458	1.82	k2prob	rs79311680	2307869	0.00470822	ENSG00000151067	CACNA1C	YES	3128	1	intron_variant	MODIFIER	Transcript	ENST00000399617.1	protein_coding	1390	NA	NA
004	1	12	2275658	2440458	1.82	k2prob	rs79311680	2307869	0.00470822	ENSG00000151067	CACNA1C	YES	3128	1	intron_variant	MODIFIER	Transcript	ENST00000399621.1	protein_coding	1390	NA	NA
004	1	12	2275658	2440458	1.82	k2prob	rs79311680	2307869	0.00470822	ENSG00000151067	CACNA1C	YES	3128	1	intron_variant	MODIFIER	Transcript	ENST00000399629.1	protein_coding	1390	NA	NA
004	1	12	2275658	2440458	1.82	k2prob	rs79311680	2307869	0.00470822	ENSG00000151067	CACNA1C	YES	3128	1	intron_variant	MODIFIER	Transcript	ENST00000399634.1	protein_coding	1390	NA	NA
004	1	12	2275658	2440458	1.82	k2prob	rs79311680	2307869	0.00470822	ENSG00000151067	CACNA1C	YES	3128	1	intron_variant	MODIFIER	Transcript	ENST00000399637.1	protein_coding	1390	NA	NA
004	1	12	2275658	2440458	1.82	k2prob	rs79311680	2307869	0.00470822	ENSG00000151067	CACNA1C	YES	3128	1	intron_variant	MODIFIER	Transcript	ENST00000399638.1	protein_coding	1390	NA	NA
004	1	12	2275658	2440458	1.82	k2prob	rs79311680	2307869	0.00470822	ENSG00000151067	CACNA1C	YES	3128	1	intron_variant	MODIFIER	Transcript	ENST00000399641.1	protein_coding	1390	NA	NA
004	1	12	2275658	2440458	1.82	k2prob	rs79311680	2307869	0.00470822	ENSG00000151067	CACNA1C	YES	3128	1	intron_variant	MODIFIER	Transcript	ENST00000399644.1	protein_coding	1390	NA	NA
004	1	12	2275658	2440458	1.82	k2prob	rs79311680	2307869	0.00470822	ENSG00000151067	CACNA1C	YES	3128	1	intron_variant	MODIFIER	Transcript	ENST00000399649.1	protein_coding	1390	NA	NA
004	1	12	2275658	2440458	1.82	k2prob	rs79311680	2307869	0.00470822	ENSG00000151067	CACNA1C	YES	3128	1	intron_variant	MODIFIER	Transcript	ENST00000399655.1	protein_coding	1390	NA	NA
004	1	12	2275658	2440458	1.82	k2prob	rs79311680	2307869	0.00470822	ENSG00000151067	CACNA1C	YES	3128	1	intron_variant	MODIFIER	Transcript	ENST00000402845.3	protein_coding	1390	NA	NA
004	1	12	2275658	2440458	1.82	k2prob	rs79311680	2307869	0.00470822	ENSG00000151067	CACNA1C	YES	3128	1	intron_variant	MODIFIER	Transcript	ENST00000406454.3	protein_coding	1390	NA	NA
004	1	12	2275658	2440458	1.82	k2prob	rs79311680	2307869	0.00470822	ENSG00000151067	CACNA1C	YES	3128	1	intron_variant	MODIFIER	Transcript	ENST00000480911.1	protein_coding	1390	NA	NA
004	1	12	2275658	2440458	1.82	k2prob	rs79426448	2384357	0.00468011	ENSG00000151067	CACNA1C	YES	3128	1	intron_variant	MODIFIER	Transcript	ENST00000327702.7	protein_coding	1390	NA	NA
004	1	12	2275658	2440458	1.82	k2prob	rs79426448	2384357	0.00468011	ENSG00000151067	CACNA1C	YES	3128	1	intron_variant	MODIFIER	Transcript	ENST00000335762.5	protein_coding	1390	NA	NA
004	1	12	2275658	2440458	1.82	k2prob	rs79426448	2384357	0.00468011	ENSG00000151067	CACNA1C	YES	3128	1	intron_variant	MODIFIER	Transcript	ENST00000344100.3	protein_coding	1390	NA	NA
004	1	12	2275658	2440458	1.82	k2prob	rs79426448	2384357	0.00468011	ENSG00000151067	CACNA1C	YES	3128	1	intron_variant	MODIFIER	Transcript	ENST00000347598.4	protein_coding	1390	NA	NA
004	1	12	2275658	2440458	1.82	k2prob	rs79426448	2384357	0.00468011	ENSG00000151067	CACNA1C	YES	3128	1	intron_variant	MODIFIER	Transcript	ENST00000399591.1	protein_coding	1390	NA	NA
004	1	12	2275658	2440458	1.82	k2prob	rs79426448	2384357	0.00468011	ENSG00000151067	CACNA1C	YES	3128	1	intron_variant	MODIFIER	Transcript	ENST00000399595.1	protein_coding	1390	NA	NA
004	1	12	2275658	2440458	1.82	k2prob	rs79426448	2384357	0.00468011	ENSG00000151067	CACNA1C	YES	3128	1	intron_variant	MODIFIER	Transcript	ENST00000399597.1	protein_coding	1390	NA	NA
004	1	12	2275658	2440458	1.82	k2prob	rs79426448	2384357	0.00468011	ENSG00000151067	CACNA1C	YES	3128	1	intron_variant	MODIFIER	Transcript	ENST00000399601.1	protein_coding	1390	NA	NA
004	1	12	2275658	2440458	1.82	k2prob	rs79426448	2384357	0.00468011	ENSG00000151067	CACNA1C	YES	3128	1	intron_variant	MODIFIER	Transcript	ENST00000399603.1	protein_coding	1390	NA	NA
004	1	12	2275658	2440458	1.82	k2prob	rs79426448	2384357	0.00468011	ENSG00000151067	CACNA1C	YES	3128	1	intron_variant	MODIFIER	Transcript	ENST00000399606.1	protein_coding	1390	NA	NA
004	1	12	2275658	2440458	1.82	k2prob	rs79426448	2384357	0.00468011	ENSG00000151067	CACNA1C	YES	3128	1	intron_variant	MODIFIER	Transcript	ENST00000399617.1	protein_coding	1390	NA	NA
004	1	12	2275658	2440458	1.82	k2prob	rs79426448	2384357	0.00468011	ENSG00000151067	CACNA1C	YES	3128	1	intron_variant	MODIFIER	Transcript	ENST00000399621.1	protein_coding	1390	NA	NA
004	1	12	2275658	2440458	1.82	k2prob	rs79426448	2384357	0.00468011	ENSG00000151067	CACNA1C	YES	3128	1	intron_variant	MODIFIER	Transcript	ENST00000399629.1	protein_coding	1390	NA	NA
004	1	12	2275658	2440458	1.82	k2prob	rs79426448	2384357	0.00468011	ENSG00000151067	CACNA1C	YES	3128	1	intron_variant	MODIFIER	Transcript	ENST00000399634.1	protein_coding	1390	NA	NA
004	1	12	2275658	2440458	1.82	k2prob	rs79426448	2384357	0.00468011	ENSG00000151067	CACNA1C	YES	3128	1	intron_variant	MODIFIER	Transcript	ENST00000399637.1	protein_coding	1390	NA	NA
004	1	12	2275658	2440458	1.82	k2prob	rs79426448	2384357	0.00468011	ENSG00000151067	CACNA1C	YES	3128	1	intron_variant	MODIFIER	Transcript	ENST00000399638.1	protein_coding	1390	NA	NA
004	1	12	2275658	2440458	1.82	k2prob	rs79426448	2384357	0.00468011	ENSG00000151067	CACNA1C	YES	3128	1	intron_variant	MODIFIER	Transcript	ENST00000399641.1	protein_coding	1390	NA	NA
004	1	12	2275658	2440458	1.82	k2prob	rs79426448	2384357	0.00468011	ENSG00000151067	CACNA1C	YES	3128	1	intron_variant	MODIFIER	Transcript	ENST00000399644.1	protein_coding	1390	NA	NA
004	1	12	2275658	2440458	1.82	k2prob	rs79426448	2384357	0.00468011	ENSG00000151067	CACNA1C	YES	3128	1	intron_variant	MODIFIER	Transcript	ENST00000399649.1	protein_coding	1390	NA	NA
004	1	12	2275658	2440458	1.82	k2prob	rs79426448	2384357	0.00468011	ENSG00000151067	CACNA1C	YES	3128	1	intron_variant	MODIFIER	Transcript	ENST00000399655.1	protein_coding	1390	NA	NA
004	1	12	2275658	2440458	1.82	k2prob	rs79426448	2384357	0.00468011	ENSG00000151067	CACNA1C	YES	3128	1	intron_variant	MODIFIER	Transcript	ENST00000402845.3	protein_coding	1390	NA	NA
004	1	12	2275658	2440458	1.82	k2prob	rs79426448	2384357	0.00468011	ENSG00000151067	CACNA1C	YES	3128	1	intron_variant	MODIFIER	Transcript	ENST00000406454.3	protein_coding	1390	NA	NA
004	1	12	2275658	2440458	1.82	k2prob	rs79426448	2384357	0.00468011	ENSG00000151067	CACNA1C	YES	3128	1	intron_variant	MODIFIER	Transcript	ENST00000480911.1	protein_coding	1390	NA	NA
004	1	12	2275658	2440458	1.82	k2prob	rs114364574	2367790	0.00467911	ENSG00000151067	CACNA1C	YES	3128	1	intron_variant	MODIFIER	Transcript	ENST00000327702.7	protein_coding	1390	NA	NA
004	1	12	2275658	2440458	1.82	k2prob	rs114364574	2367790	0.00467911	ENSG00000151067	CACNA1C	YES	3128	1	intron_variant	MODIFIER	Transcript	ENST00000335762.5	protein_coding	1390	NA	NA
004	1	12	2275658	2440458	1.82	k2prob	rs114364574	2367790	0.00467911	ENSG00000151067	CACNA1C	YES	3128	1	intron_variant	MODIFIER	Transcript	ENST00000344100.3	protein_coding	1390	NA	NA
004	1	12	2275658	2440458	1.82	k2prob	rs114364574	2367790	0.00467911	ENSG00000151067	CACNA1C	YES	3128	1	intron_variant	MODIFIER	Transcript	ENST00000347598.4	protein_coding	1390	NA	NA
004	1	12	2275658	2440458	1.82	k2prob	rs114364574	2367790	0.00467911	ENSG00000151067	CACNA1C	YES	3128	1	intron_variant	MODIFIER	Transcript	ENST00000399591.1	protein_coding	1390	NA	NA
004	1	12	2275658	2440458	1.82	k2prob	rs114364574	2367790	0.00467911	ENSG00000151067	CACNA1C	YES	3128	1	intron_variant	MODIFIER	Transcript	ENST00000399595.1	protein_coding	1390	NA	NA
004	1	12	2275658	2440458	1.82	k2prob	rs114364574	2367790	0.00467911	ENSG00000151067	CACNA1C	YES	3128	1	intron_variant	MODIFIER	Transcript	ENST00000399597.1	protein_coding	1390	NA	NA
004	1	12	2275658	2440458	1.82	k2prob	rs114364574	2367790	0.00467911	ENSG00000151067	CACNA1C	YES	3128	1	intron_variant	MODIFIER	Transcript	ENST00000399601.1	protein_coding	1390	NA	NA
004	1	12	2275658	2440458	1.82	k2prob	rs114364574	2367790	0.00467911	ENSG00000151067	CACNA1C	YES	3128	1	intron_variant	MODIFIER	Transcript	ENST00000399603.1	protein_coding	1390	NA	NA
004	1	12	2275658	2440458	1.82	k2prob	rs114364574	2367790	0.00467911	ENSG00000151067	CACNA1C	YES	3128	1	intron_variant	MODIFIER	Transcript	ENST00000399606.1	protein_coding	1390	NA	NA
004	1	12	2275658	2440458	1.82	k2prob	rs114364574	2367790	0.00467911	ENSG00000151067	CACNA1C	YES	3128	1	intron_variant	MODIFIER	Transcript	ENST00000399617.1	protein_coding	1390	NA	NA
004	1	12	2275658	2440458	1.82	k2prob	rs114364574	2367790	0.00467911	ENSG00000151067	CACNA1C	YES	3128	1	intron_variant	MODIFIER	Transcript	ENST00000399621.1	protein_coding	1390	NA	NA
004	1	12	2275658	2440458	1.82	k2prob	rs114364574	2367790	0.00467911	ENSG00000151067	CACNA1C	YES	3128	1	intron_variant	MODIFIER	Transcript	ENST00000399629.1	protein_coding	1390	NA	NA
004	1	12	2275658	2440458	1.82	k2prob	rs114364574	2367790	0.00467911	ENSG00000151067	CACNA1C	YES	3128	1	intron_variant	MODIFIER	Transcript	ENST00000399634.1	protein_coding	1390	NA	NA
004	1	12	2275658	2440458	1.82	k2prob	rs114364574	2367790	0.00467911	ENSG00000151067	CACNA1C	YES	3128	1	intron_variant	MODIFIER	Transcript	ENST00000399637.1	protein_coding	1390	NA	NA
004	1	12	2275658	2440458	1.82	k2prob	rs114364574	2367790	0.00467911	ENSG00000151067	CACNA1C	YES	3128	1	intron_variant	MODIFIER	Transcript	ENST00000399638.1	protein_coding	1390	NA	NA
004	1	12	2275658	2440458	1.82	k2prob	rs114364574	2367790	0.00467911	ENSG00000151067	CACNA1C	YES	3128	1	intron_variant	MODIFIER	Transcript	ENST00000399641.1	protein_coding	1390	NA	NA
004	1	12	2275658	2440458	1.82	k2prob	rs114364574	2367790	0.00467911	ENSG00000151067	CACNA1C	YES	3128	1	intron_variant	MODIFIER	Transcript	ENST00000399644.1	protein_coding	1390	NA	NA
004	1	12	2275658	2440458	1.82	k2prob	rs114364574	2367790	0.00467911	ENSG00000151067	CACNA1C	YES	3128	1	intron_variant	MODIFIER	Transcript	ENST00000399649.1	protein_coding	1390	NA	NA
004	1	12	2275658	2440458	1.82	k2prob	rs114364574	2367790	0.00467911	ENSG00000151067	CACNA1C	YES	3128	1	intron_variant	MODIFIER	Transcript	ENST00000399655.1	protein_coding	1390	NA	NA
004	1	12	2275658	2440458	1.82	k2prob	rs114364574	2367790	0.00467911	ENSG00000151067	CACNA1C	YES	3128	1	intron_variant	MODIFIER	Transcript	ENST00000402845.3	protein_coding	1390	NA	NA
004	1	12	2275658	2440458	1.82	k2prob	rs114364574	2367790	0.00467911	ENSG00000151067	CACNA1C	YES	3128	1	intron_variant	MODIFIER	Transcript	ENST00000406454.3	protein_coding	1390	NA	NA
004	1	12	2275658	2440458	1.82	k2prob	rs114364574	2367790	0.00467911	ENSG00000151067	CACNA1C	YES	3128	1	intron_variant	MODIFIER	Transcript	ENST00000480911.1	protein_coding	1390	NA	NA
004	1	12	2275658	2440458	1.82	k2prob	rs79189017	2387245	0.00466416	ENSG00000151067	CACNA1C	YES	3128	1	intron_variant	MODIFIER	Transcript	ENST00000327702.7	protein_coding	1390	NA	NA
004	1	12	2275658	2440458	1.82	k2prob	rs79189017	2387245	0.00466416	ENSG00000151067	CACNA1C	YES	3128	1	intron_variant	MODIFIER	Transcript	ENST00000335762.5	protein_coding	1390	NA	NA
004	1	12	2275658	2440458	1.82	k2prob	rs79189017	2387245	0.00466416	ENSG00000151067	CACNA1C	YES	3128	1	intron_variant	MODIFIER	Transcript	ENST00000344100.3	protein_coding	1390	NA	NA
004	1	12	2275658	2440458	1.82	k2prob	rs79189017	2387245	0.00466416	ENSG00000151067	CACNA1C	YES	3128	1	intron_variant	MODIFIER	Transcript	ENST00000347598.4	protein_coding	1390	NA	NA
004	1	12	2275658	2440458	1.82	k2prob	rs79189017	2387245	0.00466416	ENSG00000151067	CACNA1C	YES	3128	1	intron_variant	MODIFIER	Transcript	ENST00000399591.1	protein_coding	1390	NA	NA
004	1	12	2275658	2440458	1.82	k2prob	rs79189017	2387245	0.00466416	ENSG00000151067	CACNA1C	YES	3128	1	intron_variant	MODIFIER	Transcript	ENST00000399595.1	protein_coding	1390	NA	NA
004	1	12	2275658	2440458	1.82	k2prob	rs79189017	2387245	0.00466416	ENSG00000151067	CACNA1C	YES	3128	1	intron_variant	MODIFIER	Transcript	ENST00000399597.1	protein_coding	1390	NA	NA
004	1	12	2275658	2440458	1.82	k2prob	rs79189017	2387245	0.00466416	ENSG00000151067	CACNA1C	YES	3128	1	intron_variant	MODIFIER	Transcript	ENST00000399601.1	protein_coding	1390	NA	NA
004	1	12	2275658	2440458	1.82	k2prob	rs79189017	2387245	0.00466416	ENSG00000151067	CACNA1C	YES	3128	1	intron_variant	MODIFIER	Transcript	ENST00000399603.1	protein_coding	1390	NA	NA
004	1	12	2275658	2440458	1.82	k2prob	rs79189017	2387245	0.00466416	ENSG00000151067	CACNA1C	YES	3128	1	intron_variant	MODIFIER	Transcript	ENST00000399606.1	protein_coding	1390	NA	NA
004	1	12	2275658	2440458	1.82	k2prob	rs79189017	2387245	0.00466416	ENSG00000151067	CACNA1C	YES	3128	1	intron_variant	MODIFIER	Transcript	ENST00000399617.1	protein_coding	1390	NA	NA
004	1	12	2275658	2440458	1.82	k2prob	rs79189017	2387245	0.00466416	ENSG00000151067	CACNA1C	YES	3128	1	intron_variant	MODIFIER	Transcript	ENST00000399621.1	protein_coding	1390	NA	NA
004	1	12	2275658	2440458	1.82	k2prob	rs79189017	2387245	0.00466416	ENSG00000151067	CACNA1C	YES	3128	1	intron_variant	MODIFIER	Transcript	ENST00000399629.1	protein_coding	1390	NA	NA
004	1	12	2275658	2440458	1.82	k2prob	rs79189017	2387245	0.00466416	ENSG00000151067	CACNA1C	YES	3128	1	intron_variant	MODIFIER	Transcript	ENST00000399634.1	protein_coding	1390	NA	NA
004	1	12	2275658	2440458	1.82	k2prob	rs79189017	2387245	0.00466416	ENSG00000151067	CACNA1C	YES	3128	1	intron_variant	MODIFIER	Transcript	ENST00000399637.1	protein_coding	1390	NA	NA
004	1	12	2275658	2440458	1.82	k2prob	rs79189017	2387245	0.00466416	ENSG00000151067	CACNA1C	YES	3128	1	intron_variant	MODIFIER	Transcript	ENST00000399638.1	protein_coding	1390	NA	NA
004	1	12	2275658	2440458	1.82	k2prob	rs79189017	2387245	0.00466416	ENSG00000151067	CACNA1C	YES	3128	1	intron_variant	MODIFIER	Transcript	ENST00000399641.1	protein_coding	1390	NA	NA
004	1	12	2275658	2440458	1.82	k2prob	rs79189017	2387245	0.00466416	ENSG00000151067	CACNA1C	YES	3128	1	intron_variant	MODIFIER	Transcript	ENST00000399644.1	protein_coding	1390	NA	NA
004	1	12	2275658	2440458	1.82	k2prob	rs79189017	2387245	0.00466416	ENSG00000151067	CACNA1C	YES	3128	1	intron_variant	MODIFIER	Transcript	ENST00000399649.1	protein_coding	1390	NA	NA
004	1	12	2275658	2440458	1.82	k2prob	rs79189017	2387245	0.00466416	ENSG00000151067	CACNA1C	YES	3128	1	intron_variant	MODIFIER	Transcript	ENST00000399655.1	protein_coding	1390	NA	NA
004	1	12	2275658	2440458	1.82	k2prob	rs79189017	2387245	0.00466416	ENSG00000151067	CACNA1C	YES	3128	1	intron_variant	MODIFIER	Transcript	ENST00000402845.3	protein_coding	1390	NA	NA
004	1	12	2275658	2440458	1.82	k2prob	rs79189017	2387245	0.00466416	ENSG00000151067	CACNA1C	YES	3128	1	intron_variant	MODIFIER	Transcript	ENST00000406454.3	protein_coding	1390	NA	NA
004	1	12	2275658	2440458	1.82	k2prob	rs79189017	2387245	0.00466416	ENSG00000151067	CACNA1C	YES	3128	1	intron_variant	MODIFIER	Transcript	ENST00000480911.1	protein_coding	1390	NA	NA
004	1	12	2275658	2440458	1.82	k2prob	rs76173403	2385283	0.00459487	ENSG00000151067	CACNA1C	YES	3128	1	intron_variant	MODIFIER	Transcript	ENST00000327702.7	protein_coding	1390	NA	NA
004	1	12	2275658	2440458	1.82	k2prob	rs76173403	2385283	0.00459487	ENSG00000151067	CACNA1C	YES	3128	1	intron_variant	MODIFIER	Transcript	ENST00000335762.5	protein_coding	1390	NA	NA
004	1	12	2275658	2440458	1.82	k2prob	rs76173403	2385283	0.00459487	ENSG00000151067	CACNA1C	YES	3128	1	intron_variant	MODIFIER	Transcript	ENST00000344100.3	protein_coding	1390	NA	NA
004	1	12	2275658	2440458	1.82	k2prob	rs76173403	2385283	0.00459487	ENSG00000151067	CACNA1C	YES	3128	1	intron_variant	MODIFIER	Transcript	ENST00000347598.4	protein_coding	1390	NA	NA
004	1	12	2275658	2440458	1.82	k2prob	rs76173403	2385283	0.00459487	ENSG00000151067	CACNA1C	YES	3128	1	intron_variant	MODIFIER	Transcript	ENST00000399591.1	protein_coding	1390	NA	NA
004	1	12	2275658	2440458	1.82	k2prob	rs76173403	2385283	0.00459487	ENSG00000151067	CACNA1C	YES	3128	1	intron_variant	MODIFIER	Transcript	ENST00000399595.1	protein_coding	1390	NA	NA
004	1	12	2275658	2440458	1.82	k2prob	rs76173403	2385283	0.00459487	ENSG00000151067	CACNA1C	YES	3128	1	intron_variant	MODIFIER	Transcript	ENST00000399597.1	protein_coding	1390	NA	NA
004	1	12	2275658	2440458	1.82	k2prob	rs76173403	2385283	0.00459487	ENSG00000151067	CACNA1C	YES	3128	1	intron_variant	MODIFIER	Transcript	ENST00000399601.1	protein_coding	1390	NA	NA
004	1	12	2275658	2440458	1.82	k2prob	rs76173403	2385283	0.00459487	ENSG00000151067	CACNA1C	YES	3128	1	intron_variant	MODIFIER	Transcript	ENST00000399603.1	protein_coding	1390	NA	NA
004	1	12	2275658	2440458	1.82	k2prob	rs76173403	2385283	0.00459487	ENSG00000151067	CACNA1C	YES	3128	1	intron_variant	MODIFIER	Transcript	ENST00000399606.1	protein_coding	1390	NA	NA
004	1	12	2275658	2440458	1.82	k2prob	rs76173403	2385283	0.00459487	ENSG00000151067	CACNA1C	YES	3128	1	intron_variant	MODIFIER	Transcript	ENST00000399617.1	protein_coding	1390	NA	NA
004	1	12	2275658	2440458	1.82	k2prob	rs76173403	2385283	0.00459487	ENSG00000151067	CACNA1C	YES	3128	1	intron_variant	MODIFIER	Transcript	ENST00000399621.1	protein_coding	1390	NA	NA
004	1	12	2275658	2440458	1.82	k2prob	rs76173403	2385283	0.00459487	ENSG00000151067	CACNA1C	YES	3128	1	intron_variant	MODIFIER	Transcript	ENST00000399629.1	protein_coding	1390	NA	NA
004	1	12	2275658	2440458	1.82	k2prob	rs76173403	2385283	0.00459487	ENSG00000151067	CACNA1C	YES	3128	1	intron_variant	MODIFIER	Transcript	ENST00000399634.1	protein_coding	1390	NA	NA
004	1	12	2275658	2440458	1.82	k2prob	rs76173403	2385283	0.00459487	ENSG00000151067	CACNA1C	YES	3128	1	intron_variant	MODIFIER	Transcript	ENST00000399637.1	protein_coding	1390	NA	NA
004	1	12	2275658	2440458	1.82	k2prob	rs76173403	2385283	0.00459487	ENSG00000151067	CACNA1C	YES	3128	1	intron_variant	MODIFIER	Transcript	ENST00000399638.1	protein_coding	1390	NA	NA
004	1	12	2275658	2440458	1.82	k2prob	rs76173403	2385283	0.00459487	ENSG00000151067	CACNA1C	YES	3128	1	intron_variant	MODIFIER	Transcript	ENST00000399641.1	protein_coding	1390	NA	NA
004	1	12	2275658	2440458	1.82	k2prob	rs76173403	2385283	0.00459487	ENSG00000151067	CACNA1C	YES	3128	1	intron_variant	MODIFIER	Transcript	ENST00000399644.1	protein_coding	1390	NA	NA
004	1	12	2275658	2440458	1.82	k2prob	rs76173403	2385283	0.00459487	ENSG00000151067	CACNA1C	YES	3128	1	intron_variant	MODIFIER	Transcript	ENST00000399649.1	protein_coding	1390	NA	NA
004	1	12	2275658	2440458	1.82	k2prob	rs76173403	2385283	0.00459487	ENSG00000151067	CACNA1C	YES	3128	1	intron_variant	MODIFIER	Transcript	ENST00000399655.1	protein_coding	1390	NA	NA
004	1	12	2275658	2440458	1.82	k2prob	rs76173403	2385283	0.00459487	ENSG00000151067	CACNA1C	YES	3128	1	intron_variant	MODIFIER	Transcript	ENST00000402845.3	protein_coding	1390	NA	NA
004	1	12	2275658	2440458	1.82	k2prob	rs76173403	2385283	0.00459487	ENSG00000151067	CACNA1C	YES	3128	1	intron_variant	MODIFIER	Transcript	ENST00000406454.3	protein_coding	1390	NA	NA
004	1	12	2275658	2440458	1.82	k2prob	rs76173403	2385283	0.00459487	ENSG00000151067	CACNA1C	YES	3128	1	intron_variant	MODIFIER	Transcript	ENST00000480911.1	protein_coding	1390	NA	NA
004	1	12	2275658	2440458	1.82	k2prob	rs78004797	2387948	0.00459184	ENSG00000151067	CACNA1C	YES	3128	1	intron_variant	MODIFIER	Transcript	ENST00000327702.7	protein_coding	1390	NA	NA
004	1	12	2275658	2440458	1.82	k2prob	rs78004797	2387948	0.00459184	ENSG00000151067	CACNA1C	YES	3128	1	intron_variant	MODIFIER	Transcript	ENST00000335762.5	protein_coding	1390	NA	NA
004	1	12	2275658	2440458	1.82	k2prob	rs78004797	2387948	0.00459184	ENSG00000151067	CACNA1C	YES	3128	1	intron_variant	MODIFIER	Transcript	ENST00000344100.3	protein_coding	1390	NA	NA
004	1	12	2275658	2440458	1.82	k2prob	rs78004797	2387948	0.00459184	ENSG00000151067	CACNA1C	YES	3128	1	intron_variant	MODIFIER	Transcript	ENST00000347598.4	protein_coding	1390	NA	NA
004	1	12	2275658	2440458	1.82	k2prob	rs78004797	2387948	0.00459184	ENSG00000151067	CACNA1C	YES	3128	1	intron_variant	MODIFIER	Transcript	ENST00000399591.1	protein_coding	1390	NA	NA
004	1	12	2275658	2440458	1.82	k2prob	rs78004797	2387948	0.00459184	ENSG00000151067	CACNA1C	YES	3128	1	intron_variant	MODIFIER	Transcript	ENST00000399595.1	protein_coding	1390	NA	NA
004	1	12	2275658	2440458	1.82	k2prob	rs78004797	2387948	0.00459184	ENSG00000151067	CACNA1C	YES	3128	1	intron_variant	MODIFIER	Transcript	ENST00000399597.1	protein_coding	1390	NA	NA
004	1	12	2275658	2440458	1.82	k2prob	rs78004797	2387948	0.00459184	ENSG00000151067	CACNA1C	YES	3128	1	intron_variant	MODIFIER	Transcript	ENST00000399601.1	protein_coding	1390	NA	NA
004	1	12	2275658	2440458	1.82	k2prob	rs78004797	2387948	0.00459184	ENSG00000151067	CACNA1C	YES	3128	1	intron_variant	MODIFIER	Transcript	ENST00000399603.1	protein_coding	1390	NA	NA
004	1	12	2275658	2440458	1.82	k2prob	rs78004797	2387948	0.00459184	ENSG00000151067	CACNA1C	YES	3128	1	intron_variant	MODIFIER	Transcript	ENST00000399606.1	protein_coding	1390	NA	NA
004	1	12	2275658	2440458	1.82	k2prob	rs78004797	2387948	0.00459184	ENSG00000151067	CACNA1C	YES	3128	1	intron_variant	MODIFIER	Transcript	ENST00000399617.1	protein_coding	1390	NA	NA
004	1	12	2275658	2440458	1.82	k2prob	rs78004797	2387948	0.00459184	ENSG00000151067	CACNA1C	YES	3128	1	intron_variant	MODIFIER	Transcript	ENST00000399621.1	protein_coding	1390	NA	NA
004	1	12	2275658	2440458	1.82	k2prob	rs78004797	2387948	0.00459184	ENSG00000151067	CACNA1C	YES	3128	1	intron_variant	MODIFIER	Transcript	ENST00000399629.1	protein_coding	1390	NA	NA
004	1	12	2275658	2440458	1.82	k2prob	rs78004797	2387948	0.00459184	ENSG00000151067	CACNA1C	YES	3128	1	intron_variant	MODIFIER	Transcript	ENST00000399634.1	protein_coding	1390	NA	NA
004	1	12	2275658	2440458	1.82	k2prob	rs78004797	2387948	0.00459184	ENSG00000151067	CACNA1C	YES	3128	1	intron_variant	MODIFIER	Transcript	ENST00000399637.1	protein_coding	1390	NA	NA
004	1	12	2275658	2440458	1.82	k2prob	rs78004797	2387948	0.00459184	ENSG00000151067	CACNA1C	YES	3128	1	intron_variant	MODIFIER	Transcript	ENST00000399638.1	protein_coding	1390	NA	NA
004	1	12	2275658	2440458	1.82	k2prob	rs78004797	2387948	0.00459184	ENSG00000151067	CACNA1C	YES	3128	1	intron_variant	MODIFIER	Transcript	ENST00000399641.1	protein_coding	1390	NA	NA
004	1	12	2275658	2440458	1.82	k2prob	rs78004797	2387948	0.00459184	ENSG00000151067	CACNA1C	YES	3128	1	intron_variant	MODIFIER	Transcript	ENST00000399644.1	protein_coding	1390	NA	NA
004	1	12	2275658	2440458	1.82	k2prob	rs78004797	2387948	0.00459184	ENSG00000151067	CACNA1C	YES	3128	1	intron_variant	MODIFIER	Transcript	ENST00000399649.1	protein_coding	1390	NA	NA
004	1	12	2275658	2440458	1.82	k2prob	rs78004797	2387948	0.00459184	ENSG00000151067	CACNA1C	YES	3128	1	intron_variant	MODIFIER	Transcript	ENST00000399655.1	protein_coding	1390	NA	NA
004	1	12	2275658	2440458	1.82	k2prob	rs78004797	2387948	0.00459184	ENSG00000151067	CACNA1C	YES	3128	1	intron_variant	MODIFIER	Transcript	ENST00000402845.3	protein_coding	1390	NA	NA
004	1	12	2275658	2440458	1.82	k2prob	rs78004797	2387948	0.00459184	ENSG00000151067	CACNA1C	YES	3128	1	intron_variant	MODIFIER	Transcript	ENST00000406454.3	protein_coding	1390	NA	NA
004	1	12	2275658	2440458	1.82	k2prob	rs78004797	2387948	0.00459184	ENSG00000151067	CACNA1C	YES	3128	1	intron_variant	MODIFIER	Transcript	ENST00000480911.1	protein_coding	1390	NA	NA
004	1	12	2275658	2440458	1.82	k2prob	rs74767351	2374646	0.00458549	ENSG00000151067	CACNA1C	YES	3128	1	intron_variant	MODIFIER	Transcript	ENST00000327702.7	protein_coding	1390	NA	NA
004	1	12	2275658	2440458	1.82	k2prob	rs74767351	2374646	0.00458549	ENSG00000151067	CACNA1C	YES	3128	1	intron_variant	MODIFIER	Transcript	ENST00000335762.5	protein_coding	1390	NA	NA
004	1	12	2275658	2440458	1.82	k2prob	rs74767351	2374646	0.00458549	ENSG00000151067	CACNA1C	YES	3128	1	intron_variant	MODIFIER	Transcript	ENST00000344100.3	protein_coding	1390	NA	NA
004	1	12	2275658	2440458	1.82	k2prob	rs74767351	2374646	0.00458549	ENSG00000151067	CACNA1C	YES	3128	1	intron_variant	MODIFIER	Transcript	ENST00000347598.4	protein_coding	1390	NA	NA
004	1	12	2275658	2440458	1.82	k2prob	rs74767351	2374646	0.00458549	ENSG00000151067	CACNA1C	YES	3128	1	intron_variant	MODIFIER	Transcript	ENST00000399591.1	protein_coding	1390	NA	NA
004	1	12	2275658	2440458	1.82	k2prob	rs74767351	2374646	0.00458549	ENSG00000151067	CACNA1C	YES	3128	1	intron_variant	MODIFIER	Transcript	ENST00000399595.1	protein_coding	1390	NA	NA
004	1	12	2275658	2440458	1.82	k2prob	rs74767351	2374646	0.00458549	ENSG00000151067	CACNA1C	YES	3128	1	intron_variant	MODIFIER	Transcript	ENST00000399597.1	protein_coding	1390	NA	NA
004	1	12	2275658	2440458	1.82	k2prob	rs74767351	2374646	0.00458549	ENSG00000151067	CACNA1C	YES	3128	1	intron_variant	MODIFIER	Transcript	ENST00000399601.1	protein_coding	1390	NA	NA
004	1	12	2275658	2440458	1.82	k2prob	rs74767351	2374646	0.00458549	ENSG00000151067	CACNA1C	YES	3128	1	intron_variant	MODIFIER	Transcript	ENST00000399603.1	protein_coding	1390	NA	NA
004	1	12	2275658	2440458	1.82	k2prob	rs74767351	2374646	0.00458549	ENSG00000151067	CACNA1C	YES	3128	1	intron_variant	MODIFIER	Transcript	ENST00000399606.1	protein_coding	1390	NA	NA
004	1	12	2275658	2440458	1.82	k2prob	rs74767351	2374646	0.00458549	ENSG00000151067	CACNA1C	YES	3128	1	intron_variant	MODIFIER	Transcript	ENST00000399617.1	protein_coding	1390	NA	NA
004	1	12	2275658	2440458	1.82	k2prob	rs74767351	2374646	0.00458549	ENSG00000151067	CACNA1C	YES	3128	1	intron_variant	MODIFIER	Transcript	ENST00000399621.1	protein_coding	1390	NA	NA
004	1	12	2275658	2440458	1.82	k2prob	rs74767351	2374646	0.00458549	ENSG00000151067	CACNA1C	YES	3128	1	intron_variant	MODIFIER	Transcript	ENST00000399629.1	protein_coding	1390	NA	NA
004	1	12	2275658	2440458	1.82	k2prob	rs74767351	2374646	0.00458549	ENSG00000151067	CACNA1C	YES	3128	1	intron_variant	MODIFIER	Transcript	ENST00000399634.1	protein_coding	1390	NA	NA
004	1	12	2275658	2440458	1.82	k2prob	rs74767351	2374646	0.00458549	ENSG00000151067	CACNA1C	YES	3128	1	intron_variant	MODIFIER	Transcript	ENST00000399637.1	protein_coding	1390	NA	NA
004	1	12	2275658	2440458	1.82	k2prob	rs74767351	2374646	0.00458549	ENSG00000151067	CACNA1C	YES	3128	1	intron_variant	MODIFIER	Transcript	ENST00000399638.1	protein_coding	1390	NA	NA
004	1	12	2275658	2440458	1.82	k2prob	rs74767351	2374646	0.00458549	ENSG00000151067	CACNA1C	YES	3128	1	intron_variant	MODIFIER	Transcript	ENST00000399641.1	protein_coding	1390	NA	NA
004	1	12	2275658	2440458	1.82	k2prob	rs74767351	2374646	0.00458549	ENSG00000151067	CACNA1C	YES	3128	1	intron_variant	MODIFIER	Transcript	ENST00000399644.1	protein_coding	1390	NA	NA
004	1	12	2275658	2440458	1.82	k2prob	rs74767351	2374646	0.00458549	ENSG00000151067	CACNA1C	YES	3128	1	intron_variant	MODIFIER	Transcript	ENST00000399649.1	protein_coding	1390	NA	NA
004	1	12	2275658	2440458	1.82	k2prob	rs74767351	2374646	0.00458549	ENSG00000151067	CACNA1C	YES	3128	1	intron_variant	MODIFIER	Transcript	ENST00000399655.1	protein_coding	1390	NA	NA
004	1	12	2275658	2440458	1.82	k2prob	rs74767351	2374646	0.00458549	ENSG00000151067	CACNA1C	YES	3128	1	intron_variant	MODIFIER	Transcript	ENST00000402845.3	protein_coding	1390	NA	NA
004	1	12	2275658	2440458	1.82	k2prob	rs74767351	2374646	0.00458549	ENSG00000151067	CACNA1C	YES	3128	1	intron_variant	MODIFIER	Transcript	ENST00000406454.3	protein_coding	1390	NA	NA
004	1	12	2275658	2440458	1.82	k2prob	rs74767351	2374646	0.00458549	ENSG00000151067	CACNA1C	YES	3128	1	intron_variant	MODIFIER	Transcript	ENST00000480911.1	protein_coding	1390	NA	NA
004	1	12	2275658	2440458	1.82	k2prob	rs11608869	2374463	0.00458278	ENSG00000151067	CACNA1C	YES	3128	1	intron_variant	MODIFIER	Transcript	ENST00000327702.7	protein_coding	1390	NA	NA
004	1	12	2275658	2440458	1.82	k2prob	rs11608869	2374463	0.00458278	ENSG00000151067	CACNA1C	YES	3128	1	intron_variant	MODIFIER	Transcript	ENST00000335762.5	protein_coding	1390	NA	NA
004	1	12	2275658	2440458	1.82	k2prob	rs11608869	2374463	0.00458278	ENSG00000151067	CACNA1C	YES	3128	1	intron_variant	MODIFIER	Transcript	ENST00000344100.3	protein_coding	1390	NA	NA
004	1	12	2275658	2440458	1.82	k2prob	rs11608869	2374463	0.00458278	ENSG00000151067	CACNA1C	YES	3128	1	intron_variant	MODIFIER	Transcript	ENST00000347598.4	protein_coding	1390	NA	NA
004	1	12	2275658	2440458	1.82	k2prob	rs11608869	2374463	0.00458278	ENSG00000151067	CACNA1C	YES	3128	1	intron_variant	MODIFIER	Transcript	ENST00000399591.1	protein_coding	1390	NA	NA
004	1	12	2275658	2440458	1.82	k2prob	rs11608869	2374463	0.00458278	ENSG00000151067	CACNA1C	YES	3128	1	intron_variant	MODIFIER	Transcript	ENST00000399595.1	protein_coding	1390	NA	NA
004	1	12	2275658	2440458	1.82	k2prob	rs11608869	2374463	0.00458278	ENSG00000151067	CACNA1C	YES	3128	1	intron_variant	MODIFIER	Transcript	ENST00000399597.1	protein_coding	1390	NA	NA
004	1	12	2275658	2440458	1.82	k2prob	rs11608869	2374463	0.00458278	ENSG00000151067	CACNA1C	YES	3128	1	intron_variant	MODIFIER	Transcript	ENST00000399601.1	protein_coding	1390	NA	NA
004	1	12	2275658	2440458	1.82	k2prob	rs11608869	2374463	0.00458278	ENSG00000151067	CACNA1C	YES	3128	1	intron_variant	MODIFIER	Transcript	ENST00000399603.1	protein_coding	1390	NA	NA
004	1	12	2275658	2440458	1.82	k2prob	rs11608869	2374463	0.00458278	ENSG00000151067	CACNA1C	YES	3128	1	intron_variant	MODIFIER	Transcript	ENST00000399606.1	protein_coding	1390	NA	NA
004	1	12	2275658	2440458	1.82	k2prob	rs11608869	2374463	0.00458278	ENSG00000151067	CACNA1C	YES	3128	1	intron_variant	MODIFIER	Transcript	ENST00000399617.1	protein_coding	1390	NA	NA
004	1	12	2275658	2440458	1.82	k2prob	rs11608869	2374463	0.00458278	ENSG00000151067	CACNA1C	YES	3128	1	intron_variant	MODIFIER	Transcript	ENST00000399621.1	protein_coding	1390	NA	NA
004	1	12	2275658	2440458	1.82	k2prob	rs11608869	2374463	0.00458278	ENSG00000151067	CACNA1C	YES	3128	1	intron_variant	MODIFIER	Transcript	ENST00000399629.1	protein_coding	1390	NA	NA
004	1	12	2275658	2440458	1.82	k2prob	rs11608869	2374463	0.00458278	ENSG00000151067	CACNA1C	YES	3128	1	intron_variant	MODIFIER	Transcript	ENST00000399634.1	protein_coding	1390	NA	NA
004	1	12	2275658	2440458	1.82	k2prob	rs11608869	2374463	0.00458278	ENSG00000151067	CACNA1C	YES	3128	1	intron_variant	MODIFIER	Transcript	ENST00000399637.1	protein_coding	1390	NA	NA
004	1	12	2275658	2440458	1.82	k2prob	rs11608869	2374463	0.00458278	ENSG00000151067	CACNA1C	YES	3128	1	intron_variant	MODIFIER	Transcript	ENST00000399638.1	protein_coding	1390	NA	NA
004	1	12	2275658	2440458	1.82	k2prob	rs11608869	2374463	0.00458278	ENSG00000151067	CACNA1C	YES	3128	1	intron_variant	MODIFIER	Transcript	ENST00000399641.1	protein_coding	1390	NA	NA
004	1	12	2275658	2440458	1.82	k2prob	rs11608869	2374463	0.00458278	ENSG00000151067	CACNA1C	YES	3128	1	intron_variant	MODIFIER	Transcript	ENST00000399644.1	protein_coding	1390	NA	NA
004	1	12	2275658	2440458	1.82	k2prob	rs11608869	2374463	0.00458278	ENSG00000151067	CACNA1C	YES	3128	1	intron_variant	MODIFIER	Transcript	ENST00000399649.1	protein_coding	1390	NA	NA
004	1	12	2275658	2440458	1.82	k2prob	rs11608869	2374463	0.00458278	ENSG00000151067	CACNA1C	YES	3128	1	intron_variant	MODIFIER	Transcript	ENST00000399655.1	protein_coding	1390	NA	NA
004	1	12	2275658	2440458	1.82	k2prob	rs11608869	2374463	0.00458278	ENSG00000151067	CACNA1C	YES	3128	1	intron_variant	MODIFIER	Transcript	ENST00000402845.3	protein_coding	1390	NA	NA
004	1	12	2275658	2440458	1.82	k2prob	rs11608869	2374463	0.00458278	ENSG00000151067	CACNA1C	YES	3128	1	intron_variant	MODIFIER	Transcript	ENST00000406454.3	protein_coding	1390	NA	NA
004	1	12	2275658	2440458	1.82	k2prob	rs11608869	2374463	0.00458278	ENSG00000151067	CACNA1C	YES	3128	1	intron_variant	MODIFIER	Transcript	ENST00000480911.1	protein_coding	1390	NA	NA
004	1	12	2275658	2440458	1.82	k2prob	rs11615388	2374006	0.00458149	ENSG00000151067	CACNA1C	YES	3128	1	intron_variant	MODIFIER	Transcript	ENST00000327702.7	protein_coding	1390	NA	NA
004	1	12	2275658	2440458	1.82	k2prob	rs11615388	2374006	0.00458149	ENSG00000151067	CACNA1C	YES	3128	1	intron_variant	MODIFIER	Transcript	ENST00000335762.5	protein_coding	1390	NA	NA
004	1	12	2275658	2440458	1.82	k2prob	rs11615388	2374006	0.00458149	ENSG00000151067	CACNA1C	YES	3128	1	intron_variant	MODIFIER	Transcript	ENST00000344100.3	protein_coding	1390	NA	NA
004	1	12	2275658	2440458	1.82	k2prob	rs11615388	2374006	0.00458149	ENSG00000151067	CACNA1C	YES	3128	1	intron_variant	MODIFIER	Transcript	ENST00000347598.4	protein_coding	1390	NA	NA
004	1	12	2275658	2440458	1.82	k2prob	rs11615388	2374006	0.00458149	ENSG00000151067	CACNA1C	YES	3128	1	intron_variant	MODIFIER	Transcript	ENST00000399591.1	protein_coding	1390	NA	NA
004	1	12	2275658	2440458	1.82	k2prob	rs11615388	2374006	0.00458149	ENSG00000151067	CACNA1C	YES	3128	1	intron_variant	MODIFIER	Transcript	ENST00000399595.1	protein_coding	1390	NA	NA
004	1	12	2275658	2440458	1.82	k2prob	rs11615388	2374006	0.00458149	ENSG00000151067	CACNA1C	YES	3128	1	intron_variant	MODIFIER	Transcript	ENST00000399597.1	protein_coding	1390	NA	NA
004	1	12	2275658	2440458	1.82	k2prob	rs11615388	2374006	0.00458149	ENSG00000151067	CACNA1C	YES	3128	1	intron_variant	MODIFIER	Transcript	ENST00000399601.1	protein_coding	1390	NA	NA
004	1	12	2275658	2440458	1.82	k2prob	rs11615388	2374006	0.00458149	ENSG00000151067	CACNA1C	YES	3128	1	intron_variant	MODIFIER	Transcript	ENST00000399603.1	protein_coding	1390	NA	NA
004	1	12	2275658	2440458	1.82	k2prob	rs11615388	2374006	0.00458149	ENSG00000151067	CACNA1C	YES	3128	1	intron_variant	MODIFIER	Transcript	ENST00000399606.1	protein_coding	1390	NA	NA
004	1	12	2275658	2440458	1.82	k2prob	rs11615388	2374006	0.00458149	ENSG00000151067	CACNA1C	YES	3128	1	intron_variant	MODIFIER	Transcript	ENST00000399617.1	protein_coding	1390	NA	NA
004	1	12	2275658	2440458	1.82	k2prob	rs11615388	2374006	0.00458149	ENSG00000151067	CACNA1C	YES	3128	1	intron_variant	MODIFIER	Transcript	ENST00000399621.1	protein_coding	1390	NA	NA
004	1	12	2275658	2440458	1.82	k2prob	rs11615388	2374006	0.00458149	ENSG00000151067	CACNA1C	YES	3128	1	intron_variant	MODIFIER	Transcript	ENST00000399629.1	protein_coding	1390	NA	NA
004	1	12	2275658	2440458	1.82	k2prob	rs11615388	2374006	0.00458149	ENSG00000151067	CACNA1C	YES	3128	1	intron_variant	MODIFIER	Transcript	ENST00000399634.1	protein_coding	1390	NA	NA
004	1	12	2275658	2440458	1.82	k2prob	rs11615388	2374006	0.00458149	ENSG00000151067	CACNA1C	YES	3128	1	intron_variant	MODIFIER	Transcript	ENST00000399637.1	protein_coding	1390	NA	NA
004	1	12	2275658	2440458	1.82	k2prob	rs11615388	2374006	0.00458149	ENSG00000151067	CACNA1C	YES	3128	1	intron_variant	MODIFIER	Transcript	ENST00000399638.1	protein_coding	1390	NA	NA
004	1	12	2275658	2440458	1.82	k2prob	rs11615388	2374006	0.00458149	ENSG00000151067	CACNA1C	YES	3128	1	intron_variant	MODIFIER	Transcript	ENST00000399641.1	protein_coding	1390	NA	NA
004	1	12	2275658	2440458	1.82	k2prob	rs11615388	2374006	0.00458149	ENSG00000151067	CACNA1C	YES	3128	1	intron_variant	MODIFIER	Transcript	ENST00000399644.1	protein_coding	1390	NA	NA
004	1	12	2275658	2440458	1.82	k2prob	rs11615388	2374006	0.00458149	ENSG00000151067	CACNA1C	YES	3128	1	intron_variant	MODIFIER	Transcript	ENST00000399649.1	protein_coding	1390	NA	NA
004	1	12	2275658	2440458	1.82	k2prob	rs11615388	2374006	0.00458149	ENSG00000151067	CACNA1C	YES	3128	1	intron_variant	MODIFIER	Transcript	ENST00000399655.1	protein_coding	1390	NA	NA
004	1	12	2275658	2440458	1.82	k2prob	rs11615388	2374006	0.00458149	ENSG00000151067	CACNA1C	YES	3128	1	intron_variant	MODIFIER	Transcript	ENST00000402845.3	protein_coding	1390	NA	NA
004	1	12	2275658	2440458	1.82	k2prob	rs11615388	2374006	0.00458149	ENSG00000151067	CACNA1C	YES	3128	1	intron_variant	MODIFIER	Transcript	ENST00000406454.3	protein_coding	1390	NA	NA
004	1	12	2275658	2440458	1.82	k2prob	rs11615388	2374006	0.00458149	ENSG00000151067	CACNA1C	YES	3128	1	intron_variant	MODIFIER	Transcript	ENST00000480911.1	protein_coding	1390	NA	NA
004	1	12	2275658	2440458	1.82	k2prob	rs79399264	2377952	0.00457645	ENSG00000151067	CACNA1C	YES	3128	1	intron_variant	MODIFIER	Transcript	ENST00000327702.7	protein_coding	1390	NA	NA
004	1	12	2275658	2440458	1.82	k2prob	rs79399264	2377952	0.00457645	ENSG00000151067	CACNA1C	YES	3128	1	intron_variant	MODIFIER	Transcript	ENST00000335762.5	protein_coding	1390	NA	NA
004	1	12	2275658	2440458	1.82	k2prob	rs79399264	2377952	0.00457645	ENSG00000151067	CACNA1C	YES	3128	1	intron_variant	MODIFIER	Transcript	ENST00000344100.3	protein_coding	1390	NA	NA
004	1	12	2275658	2440458	1.82	k2prob	rs79399264	2377952	0.00457645	ENSG00000151067	CACNA1C	YES	3128	1	intron_variant	MODIFIER	Transcript	ENST00000347598.4	protein_coding	1390	NA	NA
004	1	12	2275658	2440458	1.82	k2prob	rs79399264	2377952	0.00457645	ENSG00000151067	CACNA1C	YES	3128	1	intron_variant	MODIFIER	Transcript	ENST00000399591.1	protein_coding	1390	NA	NA
004	1	12	2275658	2440458	1.82	k2prob	rs79399264	2377952	0.00457645	ENSG00000151067	CACNA1C	YES	3128	1	intron_variant	MODIFIER	Transcript	ENST00000399595.1	protein_coding	1390	NA	NA
004	1	12	2275658	2440458	1.82	k2prob	rs79399264	2377952	0.00457645	ENSG00000151067	CACNA1C	YES	3128	1	intron_variant	MODIFIER	Transcript	ENST00000399597.1	protein_coding	1390	NA	NA
004	1	12	2275658	2440458	1.82	k2prob	rs79399264	2377952	0.00457645	ENSG00000151067	CACNA1C	YES	3128	1	intron_variant	MODIFIER	Transcript	ENST00000399601.1	protein_coding	1390	NA	NA
004	1	12	2275658	2440458	1.82	k2prob	rs79399264	2377952	0.00457645	ENSG00000151067	CACNA1C	YES	3128	1	intron_variant	MODIFIER	Transcript	ENST00000399603.1	protein_coding	1390	NA	NA
004	1	12	2275658	2440458	1.82	k2prob	rs79399264	2377952	0.00457645	ENSG00000151067	CACNA1C	YES	3128	1	intron_variant	MODIFIER	Transcript	ENST00000399606.1	protein_coding	1390	NA	NA
004	1	12	2275658	2440458	1.82	k2prob	rs79399264	2377952	0.00457645	ENSG00000151067	CACNA1C	YES	3128	1	intron_variant	MODIFIER	Transcript	ENST00000399617.1	protein_coding	1390	NA	NA
004	1	12	2275658	2440458	1.82	k2prob	rs79399264	2377952	0.00457645	ENSG00000151067	CACNA1C	YES	3128	1	intron_variant	MODIFIER	Transcript	ENST00000399621.1	protein_coding	1390	NA	NA
004	1	12	2275658	2440458	1.82	k2prob	rs79399264	2377952	0.00457645	ENSG00000151067	CACNA1C	YES	3128	1	intron_variant	MODIFIER	Transcript	ENST00000399629.1	protein_coding	1390	NA	NA
004	1	12	2275658	2440458	1.82	k2prob	rs79399264	2377952	0.00457645	ENSG00000151067	CACNA1C	YES	3128	1	intron_variant	MODIFIER	Transcript	ENST00000399634.1	protein_coding	1390	NA	NA
004	1	12	2275658	2440458	1.82	k2prob	rs79399264	2377952	0.00457645	ENSG00000151067	CACNA1C	YES	3128	1	intron_variant	MODIFIER	Transcript	ENST00000399637.1	protein_coding	1390	NA	NA
004	1	12	2275658	2440458	1.82	k2prob	rs79399264	2377952	0.00457645	ENSG00000151067	CACNA1C	YES	3128	1	intron_variant	MODIFIER	Transcript	ENST00000399638.1	protein_coding	1390	NA	NA
004	1	12	2275658	2440458	1.82	k2prob	rs79399264	2377952	0.00457645	ENSG00000151067	CACNA1C	YES	3128	1	intron_variant	MODIFIER	Transcript	ENST00000399641.1	protein_coding	1390	NA	NA
004	1	12	2275658	2440458	1.82	k2prob	rs79399264	2377952	0.00457645	ENSG00000151067	CACNA1C	YES	3128	1	intron_variant	MODIFIER	Transcript	ENST00000399644.1	protein_coding	1390	NA	NA
004	1	12	2275658	2440458	1.82	k2prob	rs79399264	2377952	0.00457645	ENSG00000151067	CACNA1C	YES	3128	1	intron_variant	MODIFIER	Transcript	ENST00000399649.1	protein_coding	1390	NA	NA
004	1	12	2275658	2440458	1.82	k2prob	rs79399264	2377952	0.00457645	ENSG00000151067	CACNA1C	YES	3128	1	intron_variant	MODIFIER	Transcript	ENST00000399655.1	protein_coding	1390	NA	NA
004	1	12	2275658	2440458	1.82	k2prob	rs79399264	2377952	0.00457645	ENSG00000151067	CACNA1C	YES	3128	1	intron_variant	MODIFIER	Transcript	ENST00000402845.3	protein_coding	1390	NA	NA
004	1	12	2275658	2440458	1.82	k2prob	rs79399264	2377952	0.00457645	ENSG00000151067	CACNA1C	YES	3128	1	intron_variant	MODIFIER	Transcript	ENST00000406454.3	protein_coding	1390	NA	NA
004	1	12	2275658	2440458	1.82	k2prob	rs79399264	2377952	0.00457645	ENSG00000151067	CACNA1C	YES	3128	1	intron_variant	MODIFIER	Transcript	ENST00000480911.1	protein_coding	1390	NA	NA
004	1	12	2275658	2440458	1.82	k2prob	rs75548797	2376651	0.00457328	ENSG00000151067	CACNA1C	YES	3128	1	intron_variant	MODIFIER	Transcript	ENST00000327702.7	protein_coding	1390	NA	NA
004	1	12	2275658	2440458	1.82	k2prob	rs75548797	2376651	0.00457328	ENSG00000151067	CACNA1C	YES	3128	1	intron_variant	MODIFIER	Transcript	ENST00000335762.5	protein_coding	1390	NA	NA
004	1	12	2275658	2440458	1.82	k2prob	rs75548797	2376651	0.00457328	ENSG00000151067	CACNA1C	YES	3128	1	intron_variant	MODIFIER	Transcript	ENST00000344100.3	protein_coding	1390	NA	NA
004	1	12	2275658	2440458	1.82	k2prob	rs75548797	2376651	0.00457328	ENSG00000151067	CACNA1C	YES	3128	1	intron_variant	MODIFIER	Transcript	ENST00000347598.4	protein_coding	1390	NA	NA
004	1	12	2275658	2440458	1.82	k2prob	rs75548797	2376651	0.00457328	ENSG00000151067	CACNA1C	YES	3128	1	intron_variant	MODIFIER	Transcript	ENST00000399591.1	protein_coding	1390	NA	NA
004	1	12	2275658	2440458	1.82	k2prob	rs75548797	2376651	0.00457328	ENSG00000151067	CACNA1C	YES	3128	1	intron_variant	MODIFIER	Transcript	ENST00000399595.1	protein_coding	1390	NA	NA
004	1	12	2275658	2440458	1.82	k2prob	rs75548797	2376651	0.00457328	ENSG00000151067	CACNA1C	YES	3128	1	intron_variant	MODIFIER	Transcript	ENST00000399597.1	protein_coding	1390	NA	NA
004	1	12	2275658	2440458	1.82	k2prob	rs75548797	2376651	0.00457328	ENSG00000151067	CACNA1C	YES	3128	1	intron_variant	MODIFIER	Transcript	ENST00000399601.1	protein_coding	1390	NA	NA
004	1	12	2275658	2440458	1.82	k2prob	rs75548797	2376651	0.00457328	ENSG00000151067	CACNA1C	YES	3128	1	intron_variant	MODIFIER	Transcript	ENST00000399603.1	protein_coding	1390	NA	NA
004	1	12	2275658	2440458	1.82	k2prob	rs75548797	2376651	0.00457328	ENSG00000151067	CACNA1C	YES	3128	1	intron_variant	MODIFIER	Transcript	ENST00000399606.1	protein_coding	1390	NA	NA
004	1	12	2275658	2440458	1.82	k2prob	rs75548797	2376651	0.00457328	ENSG00000151067	CACNA1C	YES	3128	1	intron_variant	MODIFIER	Transcript	ENST00000399617.1	protein_coding	1390	NA	NA
004	1	12	2275658	2440458	1.82	k2prob	rs75548797	2376651	0.00457328	ENSG00000151067	CACNA1C	YES	3128	1	intron_variant	MODIFIER	Transcript	ENST00000399621.1	protein_coding	1390	NA	NA
004	1	12	2275658	2440458	1.82	k2prob	rs75548797	2376651	0.00457328	ENSG00000151067	CACNA1C	YES	3128	1	intron_variant	MODIFIER	Transcript	ENST00000399629.1	protein_coding	1390	NA	NA
004	1	12	2275658	2440458	1.82	k2prob	rs75548797	2376651	0.00457328	ENSG00000151067	CACNA1C	YES	3128	1	intron_variant	MODIFIER	Transcript	ENST00000399634.1	protein_coding	1390	NA	NA
004	1	12	2275658	2440458	1.82	k2prob	rs75548797	2376651	0.00457328	ENSG00000151067	CACNA1C	YES	3128	1	intron_variant	MODIFIER	Transcript	ENST00000399637.1	protein_coding	1390	NA	NA
004	1	12	2275658	2440458	1.82	k2prob	rs75548797	2376651	0.00457328	ENSG00000151067	CACNA1C	YES	3128	1	intron_variant	MODIFIER	Transcript	ENST00000399638.1	protein_coding	1390	NA	NA
004	1	12	2275658	2440458	1.82	k2prob	rs75548797	2376651	0.00457328	ENSG00000151067	CACNA1C	YES	3128	1	intron_variant	MODIFIER	Transcript	ENST00000399641.1	protein_coding	1390	NA	NA
004	1	12	2275658	2440458	1.82	k2prob	rs75548797	2376651	0.00457328	ENSG00000151067	CACNA1C	YES	3128	1	intron_variant	MODIFIER	Transcript	ENST00000399644.1	protein_coding	1390	NA	NA
004	1	12	2275658	2440458	1.82	k2prob	rs75548797	2376651	0.00457328	ENSG00000151067	CACNA1C	YES	3128	1	intron_variant	MODIFIER	Transcript	ENST00000399649.1	protein_coding	1390	NA	NA
004	1	12	2275658	2440458	1.82	k2prob	rs75548797	2376651	0.00457328	ENSG00000151067	CACNA1C	YES	3128	1	intron_variant	MODIFIER	Transcript	ENST00000399655.1	protein_coding	1390	NA	NA
004	1	12	2275658	2440458	1.82	k2prob	rs75548797	2376651	0.00457328	ENSG00000151067	CACNA1C	YES	3128	1	intron_variant	MODIFIER	Transcript	ENST00000402845.3	protein_coding	1390	NA	NA
004	1	12	2275658	2440458	1.82	k2prob	rs75548797	2376651	0.00457328	ENSG00000151067	CACNA1C	YES	3128	1	intron_variant	MODIFIER	Transcript	ENST00000406454.3	protein_coding	1390	NA	NA
004	1	12	2275658	2440458	1.82	k2prob	rs75548797	2376651	0.00457328	ENSG00000151067	CACNA1C	YES	3128	1	intron_variant	MODIFIER	Transcript	ENST00000480911.1	protein_coding	1390	NA	NA
004	1	12	2275658	2440458	1.82	k2prob	rs7485359	2375793	0.00457213	ENSG00000151067	CACNA1C	YES	3128	1	intron_variant	MODIFIER	Transcript	ENST00000327702.7	protein_coding	1390	NA	NA
004	1	12	2275658	2440458	1.82	k2prob	rs7485359	2375793	0.00457213	ENSG00000151067	CACNA1C	YES	3128	1	intron_variant	MODIFIER	Transcript	ENST00000335762.5	protein_coding	1390	NA	NA
004	1	12	2275658	2440458	1.82	k2prob	rs7485359	2375793	0.00457213	ENSG00000151067	CACNA1C	YES	3128	1	intron_variant	MODIFIER	Transcript	ENST00000344100.3	protein_coding	1390	NA	NA
004	1	12	2275658	2440458	1.82	k2prob	rs7485359	2375793	0.00457213	ENSG00000151067	CACNA1C	YES	3128	1	intron_variant	MODIFIER	Transcript	ENST00000347598.4	protein_coding	1390	NA	NA
004	1	12	2275658	2440458	1.82	k2prob	rs7485359	2375793	0.00457213	ENSG00000151067	CACNA1C	YES	3128	1	intron_variant	MODIFIER	Transcript	ENST00000399591.1	protein_coding	1390	NA	NA
004	1	12	2275658	2440458	1.82	k2prob	rs7485359	2375793	0.00457213	ENSG00000151067	CACNA1C	YES	3128	1	intron_variant	MODIFIER	Transcript	ENST00000399595.1	protein_coding	1390	NA	NA
004	1	12	2275658	2440458	1.82	k2prob	rs7485359	2375793	0.00457213	ENSG00000151067	CACNA1C	YES	3128	1	intron_variant	MODIFIER	Transcript	ENST00000399597.1	protein_coding	1390	NA	NA
004	1	12	2275658	2440458	1.82	k2prob	rs7485359	2375793	0.00457213	ENSG00000151067	CACNA1C	YES	3128	1	intron_variant	MODIFIER	Transcript	ENST00000399601.1	protein_coding	1390	NA	NA
004	1	12	2275658	2440458	1.82	k2prob	rs7485359	2375793	0.00457213	ENSG00000151067	CACNA1C	YES	3128	1	intron_variant	MODIFIER	Transcript	ENST00000399603.1	protein_coding	1390	NA	NA
004	1	12	2275658	2440458	1.82	k2prob	rs7485359	2375793	0.00457213	ENSG00000151067	CACNA1C	YES	3128	1	intron_variant	MODIFIER	Transcript	ENST00000399606.1	protein_coding	1390	NA	NA
004	1	12	2275658	2440458	1.82	k2prob	rs7485359	2375793	0.00457213	ENSG00000151067	CACNA1C	YES	3128	1	intron_variant	MODIFIER	Transcript	ENST00000399617.1	protein_coding	1390	NA	NA
004	1	12	2275658	2440458	1.82	k2prob	rs7485359	2375793	0.00457213	ENSG00000151067	CACNA1C	YES	3128	1	intron_variant	MODIFIER	Transcript	ENST00000399621.1	protein_coding	1390	NA	NA
004	1	12	2275658	2440458	1.82	k2prob	rs7485359	2375793	0.00457213	ENSG00000151067	CACNA1C	YES	3128	1	intron_variant	MODIFIER	Transcript	ENST00000399629.1	protein_coding	1390	NA	NA
004	1	12	2275658	2440458	1.82	k2prob	rs7485359	2375793	0.00457213	ENSG00000151067	CACNA1C	YES	3128	1	intron_variant	MODIFIER	Transcript	ENST00000399634.1	protein_coding	1390	NA	NA
004	1	12	2275658	2440458	1.82	k2prob	rs7485359	2375793	0.00457213	ENSG00000151067	CACNA1C	YES	3128	1	intron_variant	MODIFIER	Transcript	ENST00000399637.1	protein_coding	1390	NA	NA
004	1	12	2275658	2440458	1.82	k2prob	rs7485359	2375793	0.00457213	ENSG00000151067	CACNA1C	YES	3128	1	intron_variant	MODIFIER	Transcript	ENST00000399638.1	protein_coding	1390	NA	NA
004	1	12	2275658	2440458	1.82	k2prob	rs7485359	2375793	0.00457213	ENSG00000151067	CACNA1C	YES	3128	1	intron_variant	MODIFIER	Transcript	ENST00000399641.1	protein_coding	1390	NA	NA
004	1	12	2275658	2440458	1.82	k2prob	rs7485359	2375793	0.00457213	ENSG00000151067	CACNA1C	YES	3128	1	intron_variant	MODIFIER	Transcript	ENST00000399644.1	protein_coding	1390	NA	NA
004	1	12	2275658	2440458	1.82	k2prob	rs7485359	2375793	0.00457213	ENSG00000151067	CACNA1C	YES	3128	1	intron_variant	MODIFIER	Transcript	ENST00000399649.1	protein_coding	1390	NA	NA
004	1	12	2275658	2440458	1.82	k2prob	rs7485359	2375793	0.00457213	ENSG00000151067	CACNA1C	YES	3128	1	intron_variant	MODIFIER	Transcript	ENST00000399655.1	protein_coding	1390	NA	NA
004	1	12	2275658	2440458	1.82	k2prob	rs7485359	2375793	0.00457213	ENSG00000151067	CACNA1C	YES	3128	1	intron_variant	MODIFIER	Transcript	ENST00000402845.3	protein_coding	1390	NA	NA
004	1	12	2275658	2440458	1.82	k2prob	rs7485359	2375793	0.00457213	ENSG00000151067	CACNA1C	YES	3128	1	intron_variant	MODIFIER	Transcript	ENST00000406454.3	protein_coding	1390	NA	NA
004	1	12	2275658	2440458	1.82	k2prob	rs7485359	2375793	0.00457213	ENSG00000151067	CACNA1C	YES	3128	1	intron_variant	MODIFIER	Transcript	ENST00000480911.1	protein_coding	1390	NA	NA
004	1	12	2275658	2440458	1.82	k2prob	rs11616036	2375612	0.00457164	ENSG00000151067	CACNA1C	YES	3128	1	intron_variant	MODIFIER	Transcript	ENST00000327702.7	protein_coding	1390	NA	NA
004	1	12	2275658	2440458	1.82	k2prob	rs11616036	2375612	0.00457164	ENSG00000151067	CACNA1C	YES	3128	1	intron_variant	MODIFIER	Transcript	ENST00000335762.5	protein_coding	1390	NA	NA
004	1	12	2275658	2440458	1.82	k2prob	rs11616036	2375612	0.00457164	ENSG00000151067	CACNA1C	YES	3128	1	intron_variant	MODIFIER	Transcript	ENST00000344100.3	protein_coding	1390	NA	NA
004	1	12	2275658	2440458	1.82	k2prob	rs11616036	2375612	0.00457164	ENSG00000151067	CACNA1C	YES	3128	1	intron_variant	MODIFIER	Transcript	ENST00000347598.4	protein_coding	1390	NA	NA
004	1	12	2275658	2440458	1.82	k2prob	rs11616036	2375612	0.00457164	ENSG00000151067	CACNA1C	YES	3128	1	intron_variant	MODIFIER	Transcript	ENST00000399591.1	protein_coding	1390	NA	NA
004	1	12	2275658	2440458	1.82	k2prob	rs11616036	2375612	0.00457164	ENSG00000151067	CACNA1C	YES	3128	1	intron_variant	MODIFIER	Transcript	ENST00000399595.1	protein_coding	1390	NA	NA
004	1	12	2275658	2440458	1.82	k2prob	rs11616036	2375612	0.00457164	ENSG00000151067	CACNA1C	YES	3128	1	intron_variant	MODIFIER	Transcript	ENST00000399597.1	protein_coding	1390	NA	NA
004	1	12	2275658	2440458	1.82	k2prob	rs11616036	2375612	0.00457164	ENSG00000151067	CACNA1C	YES	3128	1	intron_variant	MODIFIER	Transcript	ENST00000399601.1	protein_coding	1390	NA	NA
004	1	12	2275658	2440458	1.82	k2prob	rs11616036	2375612	0.00457164	ENSG00000151067	CACNA1C	YES	3128	1	intron_variant	MODIFIER	Transcript	ENST00000399603.1	protein_coding	1390	NA	NA
004	1	12	2275658	2440458	1.82	k2prob	rs11616036	2375612	0.00457164	ENSG00000151067	CACNA1C	YES	3128	1	intron_variant	MODIFIER	Transcript	ENST00000399606.1	protein_coding	1390	NA	NA
004	1	12	2275658	2440458	1.82	k2prob	rs11616036	2375612	0.00457164	ENSG00000151067	CACNA1C	YES	3128	1	intron_variant	MODIFIER	Transcript	ENST00000399617.1	protein_coding	1390	NA	NA
004	1	12	2275658	2440458	1.82	k2prob	rs11616036	2375612	0.00457164	ENSG00000151067	CACNA1C	YES	3128	1	intron_variant	MODIFIER	Transcript	ENST00000399621.1	protein_coding	1390	NA	NA
004	1	12	2275658	2440458	1.82	k2prob	rs11616036	2375612	0.00457164	ENSG00000151067	CACNA1C	YES	3128	1	intron_variant	MODIFIER	Transcript	ENST00000399629.1	protein_coding	1390	NA	NA
004	1	12	2275658	2440458	1.82	k2prob	rs11616036	2375612	0.00457164	ENSG00000151067	CACNA1C	YES	3128	1	intron_variant	MODIFIER	Transcript	ENST00000399634.1	protein_coding	1390	NA	NA
004	1	12	2275658	2440458	1.82	k2prob	rs11616036	2375612	0.00457164	ENSG00000151067	CACNA1C	YES	3128	1	intron_variant	MODIFIER	Transcript	ENST00000399637.1	protein_coding	1390	NA	NA
004	1	12	2275658	2440458	1.82	k2prob	rs11616036	2375612	0.00457164	ENSG00000151067	CACNA1C	YES	3128	1	intron_variant	MODIFIER	Transcript	ENST00000399638.1	protein_coding	1390	NA	NA
004	1	12	2275658	2440458	1.82	k2prob	rs11616036	2375612	0.00457164	ENSG00000151067	CACNA1C	YES	3128	1	intron_variant	MODIFIER	Transcript	ENST00000399641.1	protein_coding	1390	NA	NA
004	1	12	2275658	2440458	1.82	k2prob	rs11616036	2375612	0.00457164	ENSG00000151067	CACNA1C	YES	3128	1	intron_variant	MODIFIER	Transcript	ENST00000399644.1	protein_coding	1390	NA	NA
004	1	12	2275658	2440458	1.82	k2prob	rs11616036	2375612	0.00457164	ENSG00000151067	CACNA1C	YES	3128	1	intron_variant	MODIFIER	Transcript	ENST00000399649.1	protein_coding	1390	NA	NA
004	1	12	2275658	2440458	1.82	k2prob	rs11616036	2375612	0.00457164	ENSG00000151067	CACNA1C	YES	3128	1	intron_variant	MODIFIER	Transcript	ENST00000399655.1	protein_coding	1390	NA	NA
004	1	12	2275658	2440458	1.82	k2prob	rs11616036	2375612	0.00457164	ENSG00000151067	CACNA1C	YES	3128	1	intron_variant	MODIFIER	Transcript	ENST00000402845.3	protein_coding	1390	NA	NA
004	1	12	2275658	2440458	1.82	k2prob	rs11616036	2375612	0.00457164	ENSG00000151067	CACNA1C	YES	3128	1	intron_variant	MODIFIER	Transcript	ENST00000406454.3	protein_coding	1390	NA	NA
004	1	12	2275658	2440458	1.82	k2prob	rs11616036	2375612	0.00457164	ENSG00000151067	CACNA1C	YES	3128	1	intron_variant	MODIFIER	Transcript	ENST00000480911.1	protein_coding	1390	NA	NA
004	1	12	2275658	2440458	1.82	k2prob	rs1006690	2375636	0.00457159	ENSG00000151067	CACNA1C	YES	3128	1	intron_variant	MODIFIER	Transcript	ENST00000327702.7	protein_coding	1390	NA	NA
004	1	12	2275658	2440458	1.82	k2prob	rs1006690	2375636	0.00457159	ENSG00000151067	CACNA1C	YES	3128	1	intron_variant	MODIFIER	Transcript	ENST00000335762.5	protein_coding	1390	NA	NA
004	1	12	2275658	2440458	1.82	k2prob	rs1006690	2375636	0.00457159	ENSG00000151067	CACNA1C	YES	3128	1	intron_variant	MODIFIER	Transcript	ENST00000344100.3	protein_coding	1390	NA	NA
004	1	12	2275658	2440458	1.82	k2prob	rs1006690	2375636	0.00457159	ENSG00000151067	CACNA1C	YES	3128	1	intron_variant	MODIFIER	Transcript	ENST00000347598.4	protein_coding	1390	NA	NA
004	1	12	2275658	2440458	1.82	k2prob	rs1006690	2375636	0.00457159	ENSG00000151067	CACNA1C	YES	3128	1	intron_variant	MODIFIER	Transcript	ENST00000399591.1	protein_coding	1390	NA	NA
004	1	12	2275658	2440458	1.82	k2prob	rs1006690	2375636	0.00457159	ENSG00000151067	CACNA1C	YES	3128	1	intron_variant	MODIFIER	Transcript	ENST00000399595.1	protein_coding	1390	NA	NA
004	1	12	2275658	2440458	1.82	k2prob	rs1006690	2375636	0.00457159	ENSG00000151067	CACNA1C	YES	3128	1	intron_variant	MODIFIER	Transcript	ENST00000399597.1	protein_coding	1390	NA	NA
004	1	12	2275658	2440458	1.82	k2prob	rs1006690	2375636	0.00457159	ENSG00000151067	CACNA1C	YES	3128	1	intron_variant	MODIFIER	Transcript	ENST00000399601.1	protein_coding	1390	NA	NA
004	1	12	2275658	2440458	1.82	k2prob	rs1006690	2375636	0.00457159	ENSG00000151067	CACNA1C	YES	3128	1	intron_variant	MODIFIER	Transcript	ENST00000399603.1	protein_coding	1390	NA	NA
004	1	12	2275658	2440458	1.82	k2prob	rs1006690	2375636	0.00457159	ENSG00000151067	CACNA1C	YES	3128	1	intron_variant	MODIFIER	Transcript	ENST00000399606.1	protein_coding	1390	NA	NA
004	1	12	2275658	2440458	1.82	k2prob	rs1006690	2375636	0.00457159	ENSG00000151067	CACNA1C	YES	3128	1	intron_variant	MODIFIER	Transcript	ENST00000399617.1	protein_coding	1390	NA	NA
004	1	12	2275658	2440458	1.82	k2prob	rs1006690	2375636	0.00457159	ENSG00000151067	CACNA1C	YES	3128	1	intron_variant	MODIFIER	Transcript	ENST00000399621.1	protein_coding	1390	NA	NA
004	1	12	2275658	2440458	1.82	k2prob	rs1006690	2375636	0.00457159	ENSG00000151067	CACNA1C	YES	3128	1	intron_variant	MODIFIER	Transcript	ENST00000399629.1	protein_coding	1390	NA	NA
004	1	12	2275658	2440458	1.82	k2prob	rs1006690	2375636	0.00457159	ENSG00000151067	CACNA1C	YES	3128	1	intron_variant	MODIFIER	Transcript	ENST00000399634.1	protein_coding	1390	NA	NA
004	1	12	2275658	2440458	1.82	k2prob	rs1006690	2375636	0.00457159	ENSG00000151067	CACNA1C	YES	3128	1	intron_variant	MODIFIER	Transcript	ENST00000399637.1	protein_coding	1390	NA	NA
004	1	12	2275658	2440458	1.82	k2prob	rs1006690	2375636	0.00457159	ENSG00000151067	CACNA1C	YES	3128	1	intron_variant	MODIFIER	Transcript	ENST00000399638.1	protein_coding	1390	NA	NA
004	1	12	2275658	2440458	1.82	k2prob	rs1006690	2375636	0.00457159	ENSG00000151067	CACNA1C	YES	3128	1	intron_variant	MODIFIER	Transcript	ENST00000399641.1	protein_coding	1390	NA	NA
004	1	12	2275658	2440458	1.82	k2prob	rs1006690	2375636	0.00457159	ENSG00000151067	CACNA1C	YES	3128	1	intron_variant	MODIFIER	Transcript	ENST00000399644.1	protein_coding	1390	NA	NA
004	1	12	2275658	2440458	1.82	k2prob	rs1006690	2375636	0.00457159	ENSG00000151067	CACNA1C	YES	3128	1	intron_variant	MODIFIER	Transcript	ENST00000399649.1	protein_coding	1390	NA	NA
004	1	12	2275658	2440458	1.82	k2prob	rs1006690	2375636	0.00457159	ENSG00000151067	CACNA1C	YES	3128	1	intron_variant	MODIFIER	Transcript	ENST00000399655.1	protein_coding	1390	NA	NA
004	1	12	2275658	2440458	1.82	k2prob	rs1006690	2375636	0.00457159	ENSG00000151067	CACNA1C	YES	3128	1	intron_variant	MODIFIER	Transcript	ENST00000402845.3	protein_coding	1390	NA	NA
004	1	12	2275658	2440458	1.82	k2prob	rs1006690	2375636	0.00457159	ENSG00000151067	CACNA1C	YES	3128	1	intron_variant	MODIFIER	Transcript	ENST00000406454.3	protein_coding	1390	NA	NA
004	1	12	2275658	2440458	1.82	k2prob	rs1006690	2375636	0.00457159	ENSG00000151067	CACNA1C	YES	3128	1	intron_variant	MODIFIER	Transcript	ENST00000480911.1	protein_coding	1390	NA	NA
004	1	12	2275658	2440458	1.82	k2prob	rs116229134	2376168	0.00457113	ENSG00000151067	CACNA1C	YES	3128	1	intron_variant	MODIFIER	Transcript	ENST00000327702.7	protein_coding	1390	NA	NA
004	1	12	2275658	2440458	1.82	k2prob	rs116229134	2376168	0.00457113	ENSG00000151067	CACNA1C	YES	3128	1	intron_variant	MODIFIER	Transcript	ENST00000335762.5	protein_coding	1390	NA	NA
004	1	12	2275658	2440458	1.82	k2prob	rs116229134	2376168	0.00457113	ENSG00000151067	CACNA1C	YES	3128	1	intron_variant	MODIFIER	Transcript	ENST00000344100.3	protein_coding	1390	NA	NA
004	1	12	2275658	2440458	1.82	k2prob	rs116229134	2376168	0.00457113	ENSG00000151067	CACNA1C	YES	3128	1	intron_variant	MODIFIER	Transcript	ENST00000347598.4	protein_coding	1390	NA	NA
004	1	12	2275658	2440458	1.82	k2prob	rs116229134	2376168	0.00457113	ENSG00000151067	CACNA1C	YES	3128	1	intron_variant	MODIFIER	Transcript	ENST00000399591.1	protein_coding	1390	NA	NA
004	1	12	2275658	2440458	1.82	k2prob	rs116229134	2376168	0.00457113	ENSG00000151067	CACNA1C	YES	3128	1	intron_variant	MODIFIER	Transcript	ENST00000399595.1	protein_coding	1390	NA	NA
004	1	12	2275658	2440458	1.82	k2prob	rs116229134	2376168	0.00457113	ENSG00000151067	CACNA1C	YES	3128	1	intron_variant	MODIFIER	Transcript	ENST00000399597.1	protein_coding	1390	NA	NA
004	1	12	2275658	2440458	1.82	k2prob	rs116229134	2376168	0.00457113	ENSG00000151067	CACNA1C	YES	3128	1	intron_variant	MODIFIER	Transcript	ENST00000399601.1	protein_coding	1390	NA	NA
004	1	12	2275658	2440458	1.82	k2prob	rs116229134	2376168	0.00457113	ENSG00000151067	CACNA1C	YES	3128	1	intron_variant	MODIFIER	Transcript	ENST00000399603.1	protein_coding	1390	NA	NA
004	1	12	2275658	2440458	1.82	k2prob	rs116229134	2376168	0.00457113	ENSG00000151067	CACNA1C	YES	3128	1	intron_variant	MODIFIER	Transcript	ENST00000399606.1	protein_coding	1390	NA	NA
004	1	12	2275658	2440458	1.82	k2prob	rs116229134	2376168	0.00457113	ENSG00000151067	CACNA1C	YES	3128	1	intron_variant	MODIFIER	Transcript	ENST00000399617.1	protein_coding	1390	NA	NA
004	1	12	2275658	2440458	1.82	k2prob	rs116229134	2376168	0.00457113	ENSG00000151067	CACNA1C	YES	3128	1	intron_variant	MODIFIER	Transcript	ENST00000399621.1	protein_coding	1390	NA	NA
004	1	12	2275658	2440458	1.82	k2prob	rs116229134	2376168	0.00457113	ENSG00000151067	CACNA1C	YES	3128	1	intron_variant	MODIFIER	Transcript	ENST00000399629.1	protein_coding	1390	NA	NA
004	1	12	2275658	2440458	1.82	k2prob	rs116229134	2376168	0.00457113	ENSG00000151067	CACNA1C	YES	3128	1	intron_variant	MODIFIER	Transcript	ENST00000399634.1	protein_coding	1390	NA	NA
004	1	12	2275658	2440458	1.82	k2prob	rs116229134	2376168	0.00457113	ENSG00000151067	CACNA1C	YES	3128	1	intron_variant	MODIFIER	Transcript	ENST00000399637.1	protein_coding	1390	NA	NA
004	1	12	2275658	2440458	1.82	k2prob	rs116229134	2376168	0.00457113	ENSG00000151067	CACNA1C	YES	3128	1	intron_variant	MODIFIER	Transcript	ENST00000399638.1	protein_coding	1390	NA	NA
004	1	12	2275658	2440458	1.82	k2prob	rs116229134	2376168	0.00457113	ENSG00000151067	CACNA1C	YES	3128	1	intron_variant	MODIFIER	Transcript	ENST00000399641.1	protein_coding	1390	NA	NA
004	1	12	2275658	2440458	1.82	k2prob	rs116229134	2376168	0.00457113	ENSG00000151067	CACNA1C	YES	3128	1	intron_variant	MODIFIER	Transcript	ENST00000399644.1	protein_coding	1390	NA	NA
004	1	12	2275658	2440458	1.82	k2prob	rs116229134	2376168	0.00457113	ENSG00000151067	CACNA1C	YES	3128	1	intron_variant	MODIFIER	Transcript	ENST00000399649.1	protein_coding	1390	NA	NA
004	1	12	2275658	2440458	1.82	k2prob	rs116229134	2376168	0.00457113	ENSG00000151067	CACNA1C	YES	3128	1	intron_variant	MODIFIER	Transcript	ENST00000399655.1	protein_coding	1390	NA	NA
004	1	12	2275658	2440458	1.82	k2prob	rs116229134	2376168	0.00457113	ENSG00000151067	CACNA1C	YES	3128	1	intron_variant	MODIFIER	Transcript	ENST00000402845.3	protein_coding	1390	NA	NA
004	1	12	2275658	2440458	1.82	k2prob	rs116229134	2376168	0.00457113	ENSG00000151067	CACNA1C	YES	3128	1	intron_variant	MODIFIER	Transcript	ENST00000406454.3	protein_coding	1390	NA	NA
004	1	12	2275658	2440458	1.82	k2prob	rs116229134	2376168	0.00457113	ENSG00000151067	CACNA1C	YES	3128	1	intron_variant	MODIFIER	Transcript	ENST00000480911.1	protein_coding	1390	NA	NA
004	1	12	2275658	2440458	1.82	k2prob	rs118059043	2369534	0.00454431	ENSG00000151067	CACNA1C	YES	3128	1	intron_variant	MODIFIER	Transcript	ENST00000327702.7	protein_coding	1390	NA	NA
004	1	12	2275658	2440458	1.82	k2prob	rs118059043	2369534	0.00454431	ENSG00000151067	CACNA1C	YES	3128	1	intron_variant	MODIFIER	Transcript	ENST00000335762.5	protein_coding	1390	NA	NA
004	1	12	2275658	2440458	1.82	k2prob	rs118059043	2369534	0.00454431	ENSG00000151067	CACNA1C	YES	3128	1	intron_variant	MODIFIER	Transcript	ENST00000344100.3	protein_coding	1390	NA	NA
004	1	12	2275658	2440458	1.82	k2prob	rs118059043	2369534	0.00454431	ENSG00000151067	CACNA1C	YES	3128	1	intron_variant	MODIFIER	Transcript	ENST00000347598.4	protein_coding	1390	NA	NA
004	1	12	2275658	2440458	1.82	k2prob	rs118059043	2369534	0.00454431	ENSG00000151067	CACNA1C	YES	3128	1	intron_variant	MODIFIER	Transcript	ENST00000399591.1	protein_coding	1390	NA	NA
004	1	12	2275658	2440458	1.82	k2prob	rs118059043	2369534	0.00454431	ENSG00000151067	CACNA1C	YES	3128	1	intron_variant	MODIFIER	Transcript	ENST00000399595.1	protein_coding	1390	NA	NA
004	1	12	2275658	2440458	1.82	k2prob	rs118059043	2369534	0.00454431	ENSG00000151067	CACNA1C	YES	3128	1	intron_variant	MODIFIER	Transcript	ENST00000399597.1	protein_coding	1390	NA	NA
004	1	12	2275658	2440458	1.82	k2prob	rs118059043	2369534	0.00454431	ENSG00000151067	CACNA1C	YES	3128	1	intron_variant	MODIFIER	Transcript	ENST00000399601.1	protein_coding	1390	NA	NA
004	1	12	2275658	2440458	1.82	k2prob	rs118059043	2369534	0.00454431	ENSG00000151067	CACNA1C	YES	3128	1	intron_variant	MODIFIER	Transcript	ENST00000399603.1	protein_coding	1390	NA	NA
004	1	12	2275658	2440458	1.82	k2prob	rs118059043	2369534	0.00454431	ENSG00000151067	CACNA1C	YES	3128	1	intron_variant	MODIFIER	Transcript	ENST00000399606.1	protein_coding	1390	NA	NA
004	1	12	2275658	2440458	1.82	k2prob	rs118059043	2369534	0.00454431	ENSG00000151067	CACNA1C	YES	3128	1	intron_variant	MODIFIER	Transcript	ENST00000399617.1	protein_coding	1390	NA	NA
004	1	12	2275658	2440458	1.82	k2prob	rs118059043	2369534	0.00454431	ENSG00000151067	CACNA1C	YES	3128	1	intron_variant	MODIFIER	Transcript	ENST00000399621.1	protein_coding	1390	NA	NA
004	1	12	2275658	2440458	1.82	k2prob	rs118059043	2369534	0.00454431	ENSG00000151067	CACNA1C	YES	3128	1	intron_variant	MODIFIER	Transcript	ENST00000399629.1	protein_coding	1390	NA	NA
004	1	12	2275658	2440458	1.82	k2prob	rs118059043	2369534	0.00454431	ENSG00000151067	CACNA1C	YES	3128	1	intron_variant	MODIFIER	Transcript	ENST00000399634.1	protein_coding	1390	NA	NA
004	1	12	2275658	2440458	1.82	k2prob	rs118059043	2369534	0.00454431	ENSG00000151067	CACNA1C	YES	3128	1	intron_variant	MODIFIER	Transcript	ENST00000399637.1	protein_coding	1390	NA	NA
004	1	12	2275658	2440458	1.82	k2prob	rs118059043	2369534	0.00454431	ENSG00000151067	CACNA1C	YES	3128	1	intron_variant	MODIFIER	Transcript	ENST00000399638.1	protein_coding	1390	NA	NA
004	1	12	2275658	2440458	1.82	k2prob	rs118059043	2369534	0.00454431	ENSG00000151067	CACNA1C	YES	3128	1	intron_variant	MODIFIER	Transcript	ENST00000399641.1	protein_coding	1390	NA	NA
004	1	12	2275658	2440458	1.82	k2prob	rs118059043	2369534	0.00454431	ENSG00000151067	CACNA1C	YES	3128	1	intron_variant	MODIFIER	Transcript	ENST00000399644.1	protein_coding	1390	NA	NA
004	1	12	2275658	2440458	1.82	k2prob	rs118059043	2369534	0.00454431	ENSG00000151067	CACNA1C	YES	3128	1	intron_variant	MODIFIER	Transcript	ENST00000399649.1	protein_coding	1390	NA	NA
004	1	12	2275658	2440458	1.82	k2prob	rs118059043	2369534	0.00454431	ENSG00000151067	CACNA1C	YES	3128	1	intron_variant	MODIFIER	Transcript	ENST00000399655.1	protein_coding	1390	NA	NA
004	1	12	2275658	2440458	1.82	k2prob	rs118059043	2369534	0.00454431	ENSG00000151067	CACNA1C	YES	3128	1	intron_variant	MODIFIER	Transcript	ENST00000402845.3	protein_coding	1390	NA	NA
004	1	12	2275658	2440458	1.82	k2prob	rs118059043	2369534	0.00454431	ENSG00000151067	CACNA1C	YES	3128	1	intron_variant	MODIFIER	Transcript	ENST00000406454.3	protein_coding	1390	NA	NA
004	1	12	2275658	2440458	1.82	k2prob	rs118059043	2369534	0.00454431	ENSG00000151067	CACNA1C	YES	3128	1	intron_variant	MODIFIER	Transcript	ENST00000480911.1	protein_coding	1390	NA	NA
004	1	12	2275658	2440458	1.82	k2prob	rs114567313	2388653	0.00453145	ENSG00000151067	CACNA1C	YES	3128	1	intron_variant	MODIFIER	Transcript	ENST00000327702.7	protein_coding	1390	NA	NA
004	1	12	2275658	2440458	1.82	k2prob	rs114567313	2388653	0.00453145	ENSG00000151067	CACNA1C	YES	3128	1	intron_variant	MODIFIER	Transcript	ENST00000335762.5	protein_coding	1390	NA	NA
004	1	12	2275658	2440458	1.82	k2prob	rs114567313	2388653	0.00453145	ENSG00000151067	CACNA1C	YES	3128	1	intron_variant	MODIFIER	Transcript	ENST00000344100.3	protein_coding	1390	NA	NA
004	1	12	2275658	2440458	1.82	k2prob	rs114567313	2388653	0.00453145	ENSG00000151067	CACNA1C	YES	3128	1	intron_variant	MODIFIER	Transcript	ENST00000347598.4	protein_coding	1390	NA	NA
004	1	12	2275658	2440458	1.82	k2prob	rs114567313	2388653	0.00453145	ENSG00000151067	CACNA1C	YES	3128	1	intron_variant	MODIFIER	Transcript	ENST00000399591.1	protein_coding	1390	NA	NA
004	1	12	2275658	2440458	1.82	k2prob	rs114567313	2388653	0.00453145	ENSG00000151067	CACNA1C	YES	3128	1	intron_variant	MODIFIER	Transcript	ENST00000399595.1	protein_coding	1390	NA	NA
004	1	12	2275658	2440458	1.82	k2prob	rs114567313	2388653	0.00453145	ENSG00000151067	CACNA1C	YES	3128	1	intron_variant	MODIFIER	Transcript	ENST00000399597.1	protein_coding	1390	NA	NA
004	1	12	2275658	2440458	1.82	k2prob	rs114567313	2388653	0.00453145	ENSG00000151067	CACNA1C	YES	3128	1	intron_variant	MODIFIER	Transcript	ENST00000399601.1	protein_coding	1390	NA	NA
004	1	12	2275658	2440458	1.82	k2prob	rs114567313	2388653	0.00453145	ENSG00000151067	CACNA1C	YES	3128	1	intron_variant	MODIFIER	Transcript	ENST00000399603.1	protein_coding	1390	NA	NA
004	1	12	2275658	2440458	1.82	k2prob	rs114567313	2388653	0.00453145	ENSG00000151067	CACNA1C	YES	3128	1	intron_variant	MODIFIER	Transcript	ENST00000399606.1	protein_coding	1390	NA	NA
004	1	12	2275658	2440458	1.82	k2prob	rs114567313	2388653	0.00453145	ENSG00000151067	CACNA1C	YES	3128	1	intron_variant	MODIFIER	Transcript	ENST00000399617.1	protein_coding	1390	NA	NA
004	1	12	2275658	2440458	1.82	k2prob	rs114567313	2388653	0.00453145	ENSG00000151067	CACNA1C	YES	3128	1	intron_variant	MODIFIER	Transcript	ENST00000399621.1	protein_coding	1390	NA	NA
004	1	12	2275658	2440458	1.82	k2prob	rs114567313	2388653	0.00453145	ENSG00000151067	CACNA1C	YES	3128	1	intron_variant	MODIFIER	Transcript	ENST00000399629.1	protein_coding	1390	NA	NA
004	1	12	2275658	2440458	1.82	k2prob	rs114567313	2388653	0.00453145	ENSG00000151067	CACNA1C	YES	3128	1	intron_variant	MODIFIER	Transcript	ENST00000399634.1	protein_coding	1390	NA	NA
004	1	12	2275658	2440458	1.82	k2prob	rs114567313	2388653	0.00453145	ENSG00000151067	CACNA1C	YES	3128	1	intron_variant	MODIFIER	Transcript	ENST00000399637.1	protein_coding	1390	NA	NA
004	1	12	2275658	2440458	1.82	k2prob	rs114567313	2388653	0.00453145	ENSG00000151067	CACNA1C	YES	3128	1	intron_variant	MODIFIER	Transcript	ENST00000399638.1	protein_coding	1390	NA	NA
004	1	12	2275658	2440458	1.82	k2prob	rs114567313	2388653	0.00453145	ENSG00000151067	CACNA1C	YES	3128	1	intron_variant	MODIFIER	Transcript	ENST00000399641.1	protein_coding	1390	NA	NA
004	1	12	2275658	2440458	1.82	k2prob	rs114567313	2388653	0.00453145	ENSG00000151067	CACNA1C	YES	3128	1	intron_variant	MODIFIER	Transcript	ENST00000399644.1	protein_coding	1390	NA	NA
004	1	12	2275658	2440458	1.82	k2prob	rs114567313	2388653	0.00453145	ENSG00000151067	CACNA1C	YES	3128	1	intron_variant	MODIFIER	Transcript	ENST00000399649.1	protein_coding	1390	NA	NA
004	1	12	2275658	2440458	1.82	k2prob	rs114567313	2388653	0.00453145	ENSG00000151067	CACNA1C	YES	3128	1	intron_variant	MODIFIER	Transcript	ENST00000399655.1	protein_coding	1390	NA	NA
004	1	12	2275658	2440458	1.82	k2prob	rs114567313	2388653	0.00453145	ENSG00000151067	CACNA1C	YES	3128	1	intron_variant	MODIFIER	Transcript	ENST00000402845.3	protein_coding	1390	NA	NA
004	1	12	2275658	2440458	1.82	k2prob	rs114567313	2388653	0.00453145	ENSG00000151067	CACNA1C	YES	3128	1	intron_variant	MODIFIER	Transcript	ENST00000406454.3	protein_coding	1390	NA	NA
004	1	12	2275658	2440458	1.82	k2prob	rs114567313	2388653	0.00453145	ENSG00000151067	CACNA1C	YES	3128	1	intron_variant	MODIFIER	Transcript	ENST00000480911.1	protein_coding	1390	NA	NA
004	1	12	2275658	2440458	1.82	k2prob	rs78308994	2365589	0.00452539	ENSG00000151067	CACNA1C	YES	3128	1	intron_variant	MODIFIER	Transcript	ENST00000327702.7	protein_coding	1390	NA	NA
004	1	12	2275658	2440458	1.82	k2prob	rs78308994	2365589	0.00452539	ENSG00000151067	CACNA1C	YES	3128	1	intron_variant	MODIFIER	Transcript	ENST00000335762.5	protein_coding	1390	NA	NA
004	1	12	2275658	2440458	1.82	k2prob	rs78308994	2365589	0.00452539	ENSG00000151067	CACNA1C	YES	3128	1	intron_variant	MODIFIER	Transcript	ENST00000344100.3	protein_coding	1390	NA	NA
004	1	12	2275658	2440458	1.82	k2prob	rs78308994	2365589	0.00452539	ENSG00000151067	CACNA1C	YES	3128	1	intron_variant	MODIFIER	Transcript	ENST00000347598.4	protein_coding	1390	NA	NA
004	1	12	2275658	2440458	1.82	k2prob	rs78308994	2365589	0.00452539	ENSG00000151067	CACNA1C	YES	3128	1	intron_variant	MODIFIER	Transcript	ENST00000399591.1	protein_coding	1390	NA	NA
004	1	12	2275658	2440458	1.82	k2prob	rs78308994	2365589	0.00452539	ENSG00000151067	CACNA1C	YES	3128	1	intron_variant	MODIFIER	Transcript	ENST00000399595.1	protein_coding	1390	NA	NA
004	1	12	2275658	2440458	1.82	k2prob	rs78308994	2365589	0.00452539	ENSG00000151067	CACNA1C	YES	3128	1	intron_variant	MODIFIER	Transcript	ENST00000399597.1	protein_coding	1390	NA	NA
004	1	12	2275658	2440458	1.82	k2prob	rs78308994	2365589	0.00452539	ENSG00000151067	CACNA1C	YES	3128	1	intron_variant	MODIFIER	Transcript	ENST00000399601.1	protein_coding	1390	NA	NA
004	1	12	2275658	2440458	1.82	k2prob	rs78308994	2365589	0.00452539	ENSG00000151067	CACNA1C	YES	3128	1	intron_variant	MODIFIER	Transcript	ENST00000399603.1	protein_coding	1390	NA	NA
004	1	12	2275658	2440458	1.82	k2prob	rs78308994	2365589	0.00452539	ENSG00000151067	CACNA1C	YES	3128	1	intron_variant	MODIFIER	Transcript	ENST00000399606.1	protein_coding	1390	NA	NA
004	1	12	2275658	2440458	1.82	k2prob	rs78308994	2365589	0.00452539	ENSG00000151067	CACNA1C	YES	3128	1	intron_variant	MODIFIER	Transcript	ENST00000399617.1	protein_coding	1390	NA	NA
004	1	12	2275658	2440458	1.82	k2prob	rs78308994	2365589	0.00452539	ENSG00000151067	CACNA1C	YES	3128	1	intron_variant	MODIFIER	Transcript	ENST00000399621.1	protein_coding	1390	NA	NA
004	1	12	2275658	2440458	1.82	k2prob	rs78308994	2365589	0.00452539	ENSG00000151067	CACNA1C	YES	3128	1	intron_variant	MODIFIER	Transcript	ENST00000399629.1	protein_coding	1390	NA	NA
004	1	12	2275658	2440458	1.82	k2prob	rs78308994	2365589	0.00452539	ENSG00000151067	CACNA1C	YES	3128	1	intron_variant	MODIFIER	Transcript	ENST00000399634.1	protein_coding	1390	NA	NA
004	1	12	2275658	2440458	1.82	k2prob	rs78308994	2365589	0.00452539	ENSG00000151067	CACNA1C	YES	3128	1	intron_variant	MODIFIER	Transcript	ENST00000399637.1	protein_coding	1390	NA	NA
004	1	12	2275658	2440458	1.82	k2prob	rs78308994	2365589	0.00452539	ENSG00000151067	CACNA1C	YES	3128	1	intron_variant	MODIFIER	Transcript	ENST00000399638.1	protein_coding	1390	NA	NA
004	1	12	2275658	2440458	1.82	k2prob	rs78308994	2365589	0.00452539	ENSG00000151067	CACNA1C	YES	3128	1	intron_variant	MODIFIER	Transcript	ENST00000399641.1	protein_coding	1390	NA	NA
004	1	12	2275658	2440458	1.82	k2prob	rs78308994	2365589	0.00452539	ENSG00000151067	CACNA1C	YES	3128	1	intron_variant	MODIFIER	Transcript	ENST00000399644.1	protein_coding	1390	NA	NA
004	1	12	2275658	2440458	1.82	k2prob	rs78308994	2365589	0.00452539	ENSG00000151067	CACNA1C	YES	3128	1	intron_variant	MODIFIER	Transcript	ENST00000399649.1	protein_coding	1390	NA	NA
004	1	12	2275658	2440458	1.82	k2prob	rs78308994	2365589	0.00452539	ENSG00000151067	CACNA1C	YES	3128	1	intron_variant	MODIFIER	Transcript	ENST00000399655.1	protein_coding	1390	NA	NA
004	1	12	2275658	2440458	1.82	k2prob	rs78308994	2365589	0.00452539	ENSG00000151067	CACNA1C	YES	3128	1	intron_variant	MODIFIER	Transcript	ENST00000402845.3	protein_coding	1390	NA	NA
004	1	12	2275658	2440458	1.82	k2prob	rs78308994	2365589	0.00452539	ENSG00000151067	CACNA1C	YES	3128	1	intron_variant	MODIFIER	Transcript	ENST00000406454.3	protein_coding	1390	NA	NA
004	1	12	2275658	2440458	1.82	k2prob	rs78308994	2365589	0.00452539	ENSG00000151067	CACNA1C	YES	3128	1	intron_variant	MODIFIER	Transcript	ENST00000480911.1	protein_coding	1390	NA	NA
004	1	12	2275658	2440458	1.82	k2prob	rs77173732	2388807	0.00445402	ENSG00000151067	CACNA1C	YES	3128	1	intron_variant	MODIFIER	Transcript	ENST00000327702.7	protein_coding	1390	NA	NA
004	1	12	2275658	2440458	1.82	k2prob	rs77173732	2388807	0.00445402	ENSG00000151067	CACNA1C	YES	3128	1	intron_variant	MODIFIER	Transcript	ENST00000335762.5	protein_coding	1390	NA	NA
004	1	12	2275658	2440458	1.82	k2prob	rs77173732	2388807	0.00445402	ENSG00000151067	CACNA1C	YES	3128	1	intron_variant	MODIFIER	Transcript	ENST00000344100.3	protein_coding	1390	NA	NA
004	1	12	2275658	2440458	1.82	k2prob	rs77173732	2388807	0.00445402	ENSG00000151067	CACNA1C	YES	3128	1	intron_variant	MODIFIER	Transcript	ENST00000347598.4	protein_coding	1390	NA	NA
004	1	12	2275658	2440458	1.82	k2prob	rs77173732	2388807	0.00445402	ENSG00000151067	CACNA1C	YES	3128	1	intron_variant	MODIFIER	Transcript	ENST00000399591.1	protein_coding	1390	NA	NA
004	1	12	2275658	2440458	1.82	k2prob	rs77173732	2388807	0.00445402	ENSG00000151067	CACNA1C	YES	3128	1	intron_variant	MODIFIER	Transcript	ENST00000399595.1	protein_coding	1390	NA	NA
004	1	12	2275658	2440458	1.82	k2prob	rs77173732	2388807	0.00445402	ENSG00000151067	CACNA1C	YES	3128	1	intron_variant	MODIFIER	Transcript	ENST00000399597.1	protein_coding	1390	NA	NA
004	1	12	2275658	2440458	1.82	k2prob	rs77173732	2388807	0.00445402	ENSG00000151067	CACNA1C	YES	3128	1	intron_variant	MODIFIER	Transcript	ENST00000399601.1	protein_coding	1390	NA	NA
004	1	12	2275658	2440458	1.82	k2prob	rs77173732	2388807	0.00445402	ENSG00000151067	CACNA1C	YES	3128	1	intron_variant	MODIFIER	Transcript	ENST00000399603.1	protein_coding	1390	NA	NA
004	1	12	2275658	2440458	1.82	k2prob	rs77173732	2388807	0.00445402	ENSG00000151067	CACNA1C	YES	3128	1	intron_variant	MODIFIER	Transcript	ENST00000399606.1	protein_coding	1390	NA	NA
004	1	12	2275658	2440458	1.82	k2prob	rs77173732	2388807	0.00445402	ENSG00000151067	CACNA1C	YES	3128	1	intron_variant	MODIFIER	Transcript	ENST00000399617.1	protein_coding	1390	NA	NA
004	1	12	2275658	2440458	1.82	k2prob	rs77173732	2388807	0.00445402	ENSG00000151067	CACNA1C	YES	3128	1	intron_variant	MODIFIER	Transcript	ENST00000399621.1	protein_coding	1390	NA	NA
004	1	12	2275658	2440458	1.82	k2prob	rs77173732	2388807	0.00445402	ENSG00000151067	CACNA1C	YES	3128	1	intron_variant	MODIFIER	Transcript	ENST00000399629.1	protein_coding	1390	NA	NA
004	1	12	2275658	2440458	1.82	k2prob	rs77173732	2388807	0.00445402	ENSG00000151067	CACNA1C	YES	3128	1	intron_variant	MODIFIER	Transcript	ENST00000399634.1	protein_coding	1390	NA	NA
004	1	12	2275658	2440458	1.82	k2prob	rs77173732	2388807	0.00445402	ENSG00000151067	CACNA1C	YES	3128	1	intron_variant	MODIFIER	Transcript	ENST00000399637.1	protein_coding	1390	NA	NA
004	1	12	2275658	2440458	1.82	k2prob	rs77173732	2388807	0.00445402	ENSG00000151067	CACNA1C	YES	3128	1	intron_variant	MODIFIER	Transcript	ENST00000399638.1	protein_coding	1390	NA	NA
004	1	12	2275658	2440458	1.82	k2prob	rs77173732	2388807	0.00445402	ENSG00000151067	CACNA1C	YES	3128	1	intron_variant	MODIFIER	Transcript	ENST00000399641.1	protein_coding	1390	NA	NA
004	1	12	2275658	2440458	1.82	k2prob	rs77173732	2388807	0.00445402	ENSG00000151067	CACNA1C	YES	3128	1	intron_variant	MODIFIER	Transcript	ENST00000399644.1	protein_coding	1390	NA	NA
004	1	12	2275658	2440458	1.82	k2prob	rs77173732	2388807	0.00445402	ENSG00000151067	CACNA1C	YES	3128	1	intron_variant	MODIFIER	Transcript	ENST00000399649.1	protein_coding	1390	NA	NA
004	1	12	2275658	2440458	1.82	k2prob	rs77173732	2388807	0.00445402	ENSG00000151067	CACNA1C	YES	3128	1	intron_variant	MODIFIER	Transcript	ENST00000399655.1	protein_coding	1390	NA	NA
004	1	12	2275658	2440458	1.82	k2prob	rs77173732	2388807	0.00445402	ENSG00000151067	CACNA1C	YES	3128	1	intron_variant	MODIFIER	Transcript	ENST00000402845.3	protein_coding	1390	NA	NA
004	1	12	2275658	2440458	1.82	k2prob	rs77173732	2388807	0.00445402	ENSG00000151067	CACNA1C	YES	3128	1	intron_variant	MODIFIER	Transcript	ENST00000406454.3	protein_coding	1390	NA	NA
004	1	12	2275658	2440458	1.82	k2prob	rs77173732	2388807	0.00445402	ENSG00000151067	CACNA1C	YES	3128	1	intron_variant	MODIFIER	Transcript	ENST00000480911.1	protein_coding	1390	NA	NA
004	1	12	2275658	2440458	1.82	k2prob	rs76583093	2386629	0.00444884	ENSG00000151067	CACNA1C	YES	3128	1	intron_variant	MODIFIER	Transcript	ENST00000327702.7	protein_coding	1390	NA	NA
004	1	12	2275658	2440458	1.82	k2prob	rs76583093	2386629	0.00444884	ENSG00000151067	CACNA1C	YES	3128	1	intron_variant	MODIFIER	Transcript	ENST00000335762.5	protein_coding	1390	NA	NA
004	1	12	2275658	2440458	1.82	k2prob	rs76583093	2386629	0.00444884	ENSG00000151067	CACNA1C	YES	3128	1	intron_variant	MODIFIER	Transcript	ENST00000344100.3	protein_coding	1390	NA	NA
004	1	12	2275658	2440458	1.82	k2prob	rs76583093	2386629	0.00444884	ENSG00000151067	CACNA1C	YES	3128	1	intron_variant	MODIFIER	Transcript	ENST00000347598.4	protein_coding	1390	NA	NA
004	1	12	2275658	2440458	1.82	k2prob	rs76583093	2386629	0.00444884	ENSG00000151067	CACNA1C	YES	3128	1	intron_variant	MODIFIER	Transcript	ENST00000399591.1	protein_coding	1390	NA	NA
004	1	12	2275658	2440458	1.82	k2prob	rs76583093	2386629	0.00444884	ENSG00000151067	CACNA1C	YES	3128	1	intron_variant	MODIFIER	Transcript	ENST00000399595.1	protein_coding	1390	NA	NA
004	1	12	2275658	2440458	1.82	k2prob	rs76583093	2386629	0.00444884	ENSG00000151067	CACNA1C	YES	3128	1	intron_variant	MODIFIER	Transcript	ENST00000399597.1	protein_coding	1390	NA	NA
004	1	12	2275658	2440458	1.82	k2prob	rs76583093	2386629	0.00444884	ENSG00000151067	CACNA1C	YES	3128	1	intron_variant	MODIFIER	Transcript	ENST00000399601.1	protein_coding	1390	NA	NA
004	1	12	2275658	2440458	1.82	k2prob	rs76583093	2386629	0.00444884	ENSG00000151067	CACNA1C	YES	3128	1	intron_variant	MODIFIER	Transcript	ENST00000399603.1	protein_coding	1390	NA	NA
004	1	12	2275658	2440458	1.82	k2prob	rs76583093	2386629	0.00444884	ENSG00000151067	CACNA1C	YES	3128	1	intron_variant	MODIFIER	Transcript	ENST00000399606.1	protein_coding	1390	NA	NA
004	1	12	2275658	2440458	1.82	k2prob	rs76583093	2386629	0.00444884	ENSG00000151067	CACNA1C	YES	3128	1	intron_variant	MODIFIER	Transcript	ENST00000399617.1	protein_coding	1390	NA	NA
004	1	12	2275658	2440458	1.82	k2prob	rs76583093	2386629	0.00444884	ENSG00000151067	CACNA1C	YES	3128	1	intron_variant	MODIFIER	Transcript	ENST00000399621.1	protein_coding	1390	NA	NA
004	1	12	2275658	2440458	1.82	k2prob	rs76583093	2386629	0.00444884	ENSG00000151067	CACNA1C	YES	3128	1	intron_variant	MODIFIER	Transcript	ENST00000399629.1	protein_coding	1390	NA	NA
004	1	12	2275658	2440458	1.82	k2prob	rs76583093	2386629	0.00444884	ENSG00000151067	CACNA1C	YES	3128	1	intron_variant	MODIFIER	Transcript	ENST00000399634.1	protein_coding	1390	NA	NA
004	1	12	2275658	2440458	1.82	k2prob	rs76583093	2386629	0.00444884	ENSG00000151067	CACNA1C	YES	3128	1	intron_variant	MODIFIER	Transcript	ENST00000399637.1	protein_coding	1390	NA	NA
004	1	12	2275658	2440458	1.82	k2prob	rs76583093	2386629	0.00444884	ENSG00000151067	CACNA1C	YES	3128	1	intron_variant	MODIFIER	Transcript	ENST00000399638.1	protein_coding	1390	NA	NA
004	1	12	2275658	2440458	1.82	k2prob	rs76583093	2386629	0.00444884	ENSG00000151067	CACNA1C	YES	3128	1	intron_variant	MODIFIER	Transcript	ENST00000399641.1	protein_coding	1390	NA	NA
004	1	12	2275658	2440458	1.82	k2prob	rs76583093	2386629	0.00444884	ENSG00000151067	CACNA1C	YES	3128	1	intron_variant	MODIFIER	Transcript	ENST00000399644.1	protein_coding	1390	NA	NA
004	1	12	2275658	2440458	1.82	k2prob	rs76583093	2386629	0.00444884	ENSG00000151067	CACNA1C	YES	3128	1	intron_variant	MODIFIER	Transcript	ENST00000399649.1	protein_coding	1390	NA	NA
004	1	12	2275658	2440458	1.82	k2prob	rs76583093	2386629	0.00444884	ENSG00000151067	CACNA1C	YES	3128	1	intron_variant	MODIFIER	Transcript	ENST00000399655.1	protein_coding	1390	NA	NA
004	1	12	2275658	2440458	1.82	k2prob	rs76583093	2386629	0.00444884	ENSG00000151067	CACNA1C	YES	3128	1	intron_variant	MODIFIER	Transcript	ENST00000402845.3	protein_coding	1390	NA	NA
004	1	12	2275658	2440458	1.82	k2prob	rs76583093	2386629	0.00444884	ENSG00000151067	CACNA1C	YES	3128	1	intron_variant	MODIFIER	Transcript	ENST00000406454.3	protein_coding	1390	NA	NA
004	1	12	2275658	2440458	1.82	k2prob	rs76583093	2386629	0.00444884	ENSG00000151067	CACNA1C	YES	3128	1	intron_variant	MODIFIER	Transcript	ENST00000480911.1	protein_coding	1390	NA	NA
004	1	12	2275658	2440458	1.82	k2prob	rs7972103	2388720	0.00444669	ENSG00000151067	CACNA1C	YES	3128	1	intron_variant	MODIFIER	Transcript	ENST00000327702.7	protein_coding	1390	NA	NA
004	1	12	2275658	2440458	1.82	k2prob	rs7972103	2388720	0.00444669	ENSG00000151067	CACNA1C	YES	3128	1	intron_variant	MODIFIER	Transcript	ENST00000335762.5	protein_coding	1390	NA	NA
004	1	12	2275658	2440458	1.82	k2prob	rs7972103	2388720	0.00444669	ENSG00000151067	CACNA1C	YES	3128	1	intron_variant	MODIFIER	Transcript	ENST00000344100.3	protein_coding	1390	NA	NA
004	1	12	2275658	2440458	1.82	k2prob	rs7972103	2388720	0.00444669	ENSG00000151067	CACNA1C	YES	3128	1	intron_variant	MODIFIER	Transcript	ENST00000347598.4	protein_coding	1390	NA	NA
004	1	12	2275658	2440458	1.82	k2prob	rs7972103	2388720	0.00444669	ENSG00000151067	CACNA1C	YES	3128	1	intron_variant	MODIFIER	Transcript	ENST00000399591.1	protein_coding	1390	NA	NA
004	1	12	2275658	2440458	1.82	k2prob	rs7972103	2388720	0.00444669	ENSG00000151067	CACNA1C	YES	3128	1	intron_variant	MODIFIER	Transcript	ENST00000399595.1	protein_coding	1390	NA	NA
004	1	12	2275658	2440458	1.82	k2prob	rs7972103	2388720	0.00444669	ENSG00000151067	CACNA1C	YES	3128	1	intron_variant	MODIFIER	Transcript	ENST00000399597.1	protein_coding	1390	NA	NA
004	1	12	2275658	2440458	1.82	k2prob	rs7972103	2388720	0.00444669	ENSG00000151067	CACNA1C	YES	3128	1	intron_variant	MODIFIER	Transcript	ENST00000399601.1	protein_coding	1390	NA	NA
004	1	12	2275658	2440458	1.82	k2prob	rs7972103	2388720	0.00444669	ENSG00000151067	CACNA1C	YES	3128	1	intron_variant	MODIFIER	Transcript	ENST00000399603.1	protein_coding	1390	NA	NA
004	1	12	2275658	2440458	1.82	k2prob	rs7972103	2388720	0.00444669	ENSG00000151067	CACNA1C	YES	3128	1	intron_variant	MODIFIER	Transcript	ENST00000399606.1	protein_coding	1390	NA	NA
004	1	12	2275658	2440458	1.82	k2prob	rs7972103	2388720	0.00444669	ENSG00000151067	CACNA1C	YES	3128	1	intron_variant	MODIFIER	Transcript	ENST00000399617.1	protein_coding	1390	NA	NA
004	1	12	2275658	2440458	1.82	k2prob	rs7972103	2388720	0.00444669	ENSG00000151067	CACNA1C	YES	3128	1	intron_variant	MODIFIER	Transcript	ENST00000399621.1	protein_coding	1390	NA	NA
004	1	12	2275658	2440458	1.82	k2prob	rs7972103	2388720	0.00444669	ENSG00000151067	CACNA1C	YES	3128	1	intron_variant	MODIFIER	Transcript	ENST00000399629.1	protein_coding	1390	NA	NA
004	1	12	2275658	2440458	1.82	k2prob	rs7972103	2388720	0.00444669	ENSG00000151067	CACNA1C	YES	3128	1	intron_variant	MODIFIER	Transcript	ENST00000399634.1	protein_coding	1390	NA	NA
004	1	12	2275658	2440458	1.82	k2prob	rs7972103	2388720	0.00444669	ENSG00000151067	CACNA1C	YES	3128	1	intron_variant	MODIFIER	Transcript	ENST00000399637.1	protein_coding	1390	NA	NA
004	1	12	2275658	2440458	1.82	k2prob	rs7972103	2388720	0.00444669	ENSG00000151067	CACNA1C	YES	3128	1	intron_variant	MODIFIER	Transcript	ENST00000399638.1	protein_coding	1390	NA	NA
004	1	12	2275658	2440458	1.82	k2prob	rs7972103	2388720	0.00444669	ENSG00000151067	CACNA1C	YES	3128	1	intron_variant	MODIFIER	Transcript	ENST00000399641.1	protein_coding	1390	NA	NA
004	1	12	2275658	2440458	1.82	k2prob	rs7972103	2388720	0.00444669	ENSG00000151067	CACNA1C	YES	3128	1	intron_variant	MODIFIER	Transcript	ENST00000399644.1	protein_coding	1390	NA	NA
004	1	12	2275658	2440458	1.82	k2prob	rs7972103	2388720	0.00444669	ENSG00000151067	CACNA1C	YES	3128	1	intron_variant	MODIFIER	Transcript	ENST00000399649.1	protein_coding	1390	NA	NA
004	1	12	2275658	2440458	1.82	k2prob	rs7972103	2388720	0.00444669	ENSG00000151067	CACNA1C	YES	3128	1	intron_variant	MODIFIER	Transcript	ENST00000399655.1	protein_coding	1390	NA	NA
004	1	12	2275658	2440458	1.82	k2prob	rs7972103	2388720	0.00444669	ENSG00000151067	CACNA1C	YES	3128	1	intron_variant	MODIFIER	Transcript	ENST00000402845.3	protein_coding	1390	NA	NA
004	1	12	2275658	2440458	1.82	k2prob	rs7972103	2388720	0.00444669	ENSG00000151067	CACNA1C	YES	3128	1	intron_variant	MODIFIER	Transcript	ENST00000406454.3	protein_coding	1390	NA	NA
004	1	12	2275658	2440458	1.82	k2prob	rs7972103	2388720	0.00444669	ENSG00000151067	CACNA1C	YES	3128	1	intron_variant	MODIFIER	Transcript	ENST00000480911.1	protein_coding	1390	NA	NA
004	1	12	2275658	2440458	1.82	k2prob	rs75760997	2365830	0.00438782	ENSG00000151067	CACNA1C	YES	3128	1	intron_variant	MODIFIER	Transcript	ENST00000327702.7	protein_coding	1390	NA	NA
004	1	12	2275658	2440458	1.82	k2prob	rs75760997	2365830	0.00438782	ENSG00000151067	CACNA1C	YES	3128	1	intron_variant	MODIFIER	Transcript	ENST00000335762.5	protein_coding	1390	NA	NA
004	1	12	2275658	2440458	1.82	k2prob	rs75760997	2365830	0.00438782	ENSG00000151067	CACNA1C	YES	3128	1	intron_variant	MODIFIER	Transcript	ENST00000344100.3	protein_coding	1390	NA	NA
004	1	12	2275658	2440458	1.82	k2prob	rs75760997	2365830	0.00438782	ENSG00000151067	CACNA1C	YES	3128	1	intron_variant	MODIFIER	Transcript	ENST00000347598.4	protein_coding	1390	NA	NA
004	1	12	2275658	2440458	1.82	k2prob	rs75760997	2365830	0.00438782	ENSG00000151067	CACNA1C	YES	3128	1	intron_variant	MODIFIER	Transcript	ENST00000399591.1	protein_coding	1390	NA	NA
004	1	12	2275658	2440458	1.82	k2prob	rs75760997	2365830	0.00438782	ENSG00000151067	CACNA1C	YES	3128	1	intron_variant	MODIFIER	Transcript	ENST00000399595.1	protein_coding	1390	NA	NA
004	1	12	2275658	2440458	1.82	k2prob	rs75760997	2365830	0.00438782	ENSG00000151067	CACNA1C	YES	3128	1	intron_variant	MODIFIER	Transcript	ENST00000399597.1	protein_coding	1390	NA	NA
004	1	12	2275658	2440458	1.82	k2prob	rs75760997	2365830	0.00438782	ENSG00000151067	CACNA1C	YES	3128	1	intron_variant	MODIFIER	Transcript	ENST00000399601.1	protein_coding	1390	NA	NA
004	1	12	2275658	2440458	1.82	k2prob	rs75760997	2365830	0.00438782	ENSG00000151067	CACNA1C	YES	3128	1	intron_variant	MODIFIER	Transcript	ENST00000399603.1	protein_coding	1390	NA	NA
004	1	12	2275658	2440458	1.82	k2prob	rs75760997	2365830	0.00438782	ENSG00000151067	CACNA1C	YES	3128	1	intron_variant	MODIFIER	Transcript	ENST00000399606.1	protein_coding	1390	NA	NA
004	1	12	2275658	2440458	1.82	k2prob	rs75760997	2365830	0.00438782	ENSG00000151067	CACNA1C	YES	3128	1	intron_variant	MODIFIER	Transcript	ENST00000399617.1	protein_coding	1390	NA	NA
004	1	12	2275658	2440458	1.82	k2prob	rs75760997	2365830	0.00438782	ENSG00000151067	CACNA1C	YES	3128	1	intron_variant	MODIFIER	Transcript	ENST00000399621.1	protein_coding	1390	NA	NA
004	1	12	2275658	2440458	1.82	k2prob	rs75760997	2365830	0.00438782	ENSG00000151067	CACNA1C	YES	3128	1	intron_variant	MODIFIER	Transcript	ENST00000399629.1	protein_coding	1390	NA	NA
004	1	12	2275658	2440458	1.82	k2prob	rs75760997	2365830	0.00438782	ENSG00000151067	CACNA1C	YES	3128	1	intron_variant	MODIFIER	Transcript	ENST00000399634.1	protein_coding	1390	NA	NA
004	1	12	2275658	2440458	1.82	k2prob	rs75760997	2365830	0.00438782	ENSG00000151067	CACNA1C	YES	3128	1	intron_variant	MODIFIER	Transcript	ENST00000399637.1	protein_coding	1390	NA	NA
004	1	12	2275658	2440458	1.82	k2prob	rs75760997	2365830	0.00438782	ENSG00000151067	CACNA1C	YES	3128	1	intron_variant	MODIFIER	Transcript	ENST00000399638.1	protein_coding	1390	NA	NA
004	1	12	2275658	2440458	1.82	k2prob	rs75760997	2365830	0.00438782	ENSG00000151067	CACNA1C	YES	3128	1	intron_variant	MODIFIER	Transcript	ENST00000399641.1	protein_coding	1390	NA	NA
004	1	12	2275658	2440458	1.82	k2prob	rs75760997	2365830	0.00438782	ENSG00000151067	CACNA1C	YES	3128	1	intron_variant	MODIFIER	Transcript	ENST00000399644.1	protein_coding	1390	NA	NA
004	1	12	2275658	2440458	1.82	k2prob	rs75760997	2365830	0.00438782	ENSG00000151067	CACNA1C	YES	3128	1	intron_variant	MODIFIER	Transcript	ENST00000399649.1	protein_coding	1390	NA	NA
004	1	12	2275658	2440458	1.82	k2prob	rs75760997	2365830	0.00438782	ENSG00000151067	CACNA1C	YES	3128	1	intron_variant	MODIFIER	Transcript	ENST00000399655.1	protein_coding	1390	NA	NA
004	1	12	2275658	2440458	1.82	k2prob	rs75760997	2365830	0.00438782	ENSG00000151067	CACNA1C	YES	3128	1	intron_variant	MODIFIER	Transcript	ENST00000402845.3	protein_coding	1390	NA	NA
004	1	12	2275658	2440458	1.82	k2prob	rs75760997	2365830	0.00438782	ENSG00000151067	CACNA1C	YES	3128	1	intron_variant	MODIFIER	Transcript	ENST00000406454.3	protein_coding	1390	NA	NA
004	1	12	2275658	2440458	1.82	k2prob	rs75760997	2365830	0.00438782	ENSG00000151067	CACNA1C	YES	3128	1	intron_variant	MODIFIER	Transcript	ENST00000480911.1	protein_coding	1390	NA	NA
004	1	12	2275658	2440458	1.82	k2prob	rs76320859	2391547	0.0043445	ENSG00000151067	CACNA1C	YES	3128	1	intron_variant	MODIFIER	Transcript	ENST00000327702.7	protein_coding	1390	NA	NA
004	1	12	2275658	2440458	1.82	k2prob	rs76320859	2391547	0.0043445	ENSG00000151067	CACNA1C	YES	3128	1	intron_variant	MODIFIER	Transcript	ENST00000335762.5	protein_coding	1390	NA	NA
004	1	12	2275658	2440458	1.82	k2prob	rs76320859	2391547	0.0043445	ENSG00000151067	CACNA1C	YES	3128	1	intron_variant	MODIFIER	Transcript	ENST00000344100.3	protein_coding	1390	NA	NA
004	1	12	2275658	2440458	1.82	k2prob	rs76320859	2391547	0.0043445	ENSG00000151067	CACNA1C	YES	3128	1	intron_variant	MODIFIER	Transcript	ENST00000347598.4	protein_coding	1390	NA	NA
004	1	12	2275658	2440458	1.82	k2prob	rs76320859	2391547	0.0043445	ENSG00000151067	CACNA1C	YES	3128	1	intron_variant	MODIFIER	Transcript	ENST00000399591.1	protein_coding	1390	NA	NA
004	1	12	2275658	2440458	1.82	k2prob	rs76320859	2391547	0.0043445	ENSG00000151067	CACNA1C	YES	3128	1	intron_variant	MODIFIER	Transcript	ENST00000399595.1	protein_coding	1390	NA	NA
004	1	12	2275658	2440458	1.82	k2prob	rs76320859	2391547	0.0043445	ENSG00000151067	CACNA1C	YES	3128	1	intron_variant	MODIFIER	Transcript	ENST00000399597.1	protein_coding	1390	NA	NA
004	1	12	2275658	2440458	1.82	k2prob	rs76320859	2391547	0.0043445	ENSG00000151067	CACNA1C	YES	3128	1	intron_variant	MODIFIER	Transcript	ENST00000399601.1	protein_coding	1390	NA	NA
004	1	12	2275658	2440458	1.82	k2prob	rs76320859	2391547	0.0043445	ENSG00000151067	CACNA1C	YES	3128	1	intron_variant	MODIFIER	Transcript	ENST00000399603.1	protein_coding	1390	NA	NA
004	1	12	2275658	2440458	1.82	k2prob	rs76320859	2391547	0.0043445	ENSG00000151067	CACNA1C	YES	3128	1	intron_variant	MODIFIER	Transcript	ENST00000399606.1	protein_coding	1390	NA	NA
004	1	12	2275658	2440458	1.82	k2prob	rs76320859	2391547	0.0043445	ENSG00000151067	CACNA1C	YES	3128	1	intron_variant	MODIFIER	Transcript	ENST00000399617.1	protein_coding	1390	NA	NA
004	1	12	2275658	2440458	1.82	k2prob	rs76320859	2391547	0.0043445	ENSG00000151067	CACNA1C	YES	3128	1	intron_variant	MODIFIER	Transcript	ENST00000399621.1	protein_coding	1390	NA	NA
004	1	12	2275658	2440458	1.82	k2prob	rs76320859	2391547	0.0043445	ENSG00000151067	CACNA1C	YES	3128	1	intron_variant	MODIFIER	Transcript	ENST00000399629.1	protein_coding	1390	NA	NA
004	1	12	2275658	2440458	1.82	k2prob	rs76320859	2391547	0.0043445	ENSG00000151067	CACNA1C	YES	3128	1	intron_variant	MODIFIER	Transcript	ENST00000399634.1	protein_coding	1390	NA	NA
004	1	12	2275658	2440458	1.82	k2prob	rs76320859	2391547	0.0043445	ENSG00000151067	CACNA1C	YES	3128	1	intron_variant	MODIFIER	Transcript	ENST00000399637.1	protein_coding	1390	NA	NA
004	1	12	2275658	2440458	1.82	k2prob	rs76320859	2391547	0.0043445	ENSG00000151067	CACNA1C	YES	3128	1	intron_variant	MODIFIER	Transcript	ENST00000399638.1	protein_coding	1390	NA	NA
004	1	12	2275658	2440458	1.82	k2prob	rs76320859	2391547	0.0043445	ENSG00000151067	CACNA1C	YES	3128	1	intron_variant	MODIFIER	Transcript	ENST00000399641.1	protein_coding	1390	NA	NA
004	1	12	2275658	2440458	1.82	k2prob	rs76320859	2391547	0.0043445	ENSG00000151067	CACNA1C	YES	3128	1	intron_variant	MODIFIER	Transcript	ENST00000399644.1	protein_coding	1390	NA	NA
004	1	12	2275658	2440458	1.82	k2prob	rs76320859	2391547	0.0043445	ENSG00000151067	CACNA1C	YES	3128	1	intron_variant	MODIFIER	Transcript	ENST00000399649.1	protein_coding	1390	NA	NA
004	1	12	2275658	2440458	1.82	k2prob	rs76320859	2391547	0.0043445	ENSG00000151067	CACNA1C	YES	3128	1	intron_variant	MODIFIER	Transcript	ENST00000399655.1	protein_coding	1390	NA	NA
004	1	12	2275658	2440458	1.82	k2prob	rs76320859	2391547	0.0043445	ENSG00000151067	CACNA1C	YES	3128	1	intron_variant	MODIFIER	Transcript	ENST00000402845.3	protein_coding	1390	NA	NA
004	1	12	2275658	2440458	1.82	k2prob	rs76320859	2391547	0.0043445	ENSG00000151067	CACNA1C	YES	3128	1	intron_variant	MODIFIER	Transcript	ENST00000406454.3	protein_coding	1390	NA	NA
004	1	12	2275658	2440458	1.82	k2prob	rs76320859	2391547	0.0043445	ENSG00000151067	CACNA1C	YES	3128	1	intron_variant	MODIFIER	Transcript	ENST00000480911.1	protein_coding	1390	NA	NA
004	1	12	2275658	2440458	1.82	k2prob	rs11609165	2379874	0.00433538	ENSG00000151067	CACNA1C	YES	3128	1	intron_variant	MODIFIER	Transcript	ENST00000327702.7	protein_coding	1390	NA	NA
004	1	12	2275658	2440458	1.82	k2prob	rs11609165	2379874	0.00433538	ENSG00000151067	CACNA1C	YES	3128	1	intron_variant	MODIFIER	Transcript	ENST00000335762.5	protein_coding	1390	NA	NA
004	1	12	2275658	2440458	1.82	k2prob	rs11609165	2379874	0.00433538	ENSG00000151067	CACNA1C	YES	3128	1	intron_variant	MODIFIER	Transcript	ENST00000344100.3	protein_coding	1390	NA	NA
004	1	12	2275658	2440458	1.82	k2prob	rs11609165	2379874	0.00433538	ENSG00000151067	CACNA1C	YES	3128	1	intron_variant	MODIFIER	Transcript	ENST00000347598.4	protein_coding	1390	NA	NA
004	1	12	2275658	2440458	1.82	k2prob	rs11609165	2379874	0.00433538	ENSG00000151067	CACNA1C	YES	3128	1	intron_variant	MODIFIER	Transcript	ENST00000399591.1	protein_coding	1390	NA	NA
004	1	12	2275658	2440458	1.82	k2prob	rs11609165	2379874	0.00433538	ENSG00000151067	CACNA1C	YES	3128	1	intron_variant	MODIFIER	Transcript	ENST00000399595.1	protein_coding	1390	NA	NA
004	1	12	2275658	2440458	1.82	k2prob	rs11609165	2379874	0.00433538	ENSG00000151067	CACNA1C	YES	3128	1	intron_variant	MODIFIER	Transcript	ENST00000399597.1	protein_coding	1390	NA	NA
004	1	12	2275658	2440458	1.82	k2prob	rs11609165	2379874	0.00433538	ENSG00000151067	CACNA1C	YES	3128	1	intron_variant	MODIFIER	Transcript	ENST00000399601.1	protein_coding	1390	NA	NA
004	1	12	2275658	2440458	1.82	k2prob	rs11609165	2379874	0.00433538	ENSG00000151067	CACNA1C	YES	3128	1	intron_variant	MODIFIER	Transcript	ENST00000399603.1	protein_coding	1390	NA	NA
004	1	12	2275658	2440458	1.82	k2prob	rs11609165	2379874	0.00433538	ENSG00000151067	CACNA1C	YES	3128	1	intron_variant	MODIFIER	Transcript	ENST00000399606.1	protein_coding	1390	NA	NA
004	1	12	2275658	2440458	1.82	k2prob	rs11609165	2379874	0.00433538	ENSG00000151067	CACNA1C	YES	3128	1	intron_variant	MODIFIER	Transcript	ENST00000399617.1	protein_coding	1390	NA	NA
004	1	12	2275658	2440458	1.82	k2prob	rs11609165	2379874	0.00433538	ENSG00000151067	CACNA1C	YES	3128	1	intron_variant	MODIFIER	Transcript	ENST00000399621.1	protein_coding	1390	NA	NA
004	1	12	2275658	2440458	1.82	k2prob	rs11609165	2379874	0.00433538	ENSG00000151067	CACNA1C	YES	3128	1	intron_variant	MODIFIER	Transcript	ENST00000399629.1	protein_coding	1390	NA	NA
004	1	12	2275658	2440458	1.82	k2prob	rs11609165	2379874	0.00433538	ENSG00000151067	CACNA1C	YES	3128	1	intron_variant	MODIFIER	Transcript	ENST00000399634.1	protein_coding	1390	NA	NA
004	1	12	2275658	2440458	1.82	k2prob	rs11609165	2379874	0.00433538	ENSG00000151067	CACNA1C	YES	3128	1	intron_variant	MODIFIER	Transcript	ENST00000399637.1	protein_coding	1390	NA	NA
004	1	12	2275658	2440458	1.82	k2prob	rs11609165	2379874	0.00433538	ENSG00000151067	CACNA1C	YES	3128	1	intron_variant	MODIFIER	Transcript	ENST00000399638.1	protein_coding	1390	NA	NA
004	1	12	2275658	2440458	1.82	k2prob	rs11609165	2379874	0.00433538	ENSG00000151067	CACNA1C	YES	3128	1	intron_variant	MODIFIER	Transcript	ENST00000399641.1	protein_coding	1390	NA	NA
004	1	12	2275658	2440458	1.82	k2prob	rs11609165	2379874	0.00433538	ENSG00000151067	CACNA1C	YES	3128	1	intron_variant	MODIFIER	Transcript	ENST00000399644.1	protein_coding	1390	NA	NA
004	1	12	2275658	2440458	1.82	k2prob	rs11609165	2379874	0.00433538	ENSG00000151067	CACNA1C	YES	3128	1	intron_variant	MODIFIER	Transcript	ENST00000399649.1	protein_coding	1390	NA	NA
004	1	12	2275658	2440458	1.82	k2prob	rs11609165	2379874	0.00433538	ENSG00000151067	CACNA1C	YES	3128	1	intron_variant	MODIFIER	Transcript	ENST00000399655.1	protein_coding	1390	NA	NA
004	1	12	2275658	2440458	1.82	k2prob	rs11609165	2379874	0.00433538	ENSG00000151067	CACNA1C	YES	3128	1	intron_variant	MODIFIER	Transcript	ENST00000402845.3	protein_coding	1390	NA	NA
004	1	12	2275658	2440458	1.82	k2prob	rs11609165	2379874	0.00433538	ENSG00000151067	CACNA1C	YES	3128	1	intron_variant	MODIFIER	Transcript	ENST00000406454.3	protein_coding	1390	NA	NA
004	1	12	2275658	2440458	1.82	k2prob	rs11609165	2379874	0.00433538	ENSG00000151067	CACNA1C	YES	3128	1	intron_variant	MODIFIER	Transcript	ENST00000480911.1	protein_coding	1390	NA	NA
004	1	12	2275658	2440458	1.82	k2prob	rs78155648	2376292	0.0043182	ENSG00000151067	CACNA1C	YES	3128	1	intron_variant	MODIFIER	Transcript	ENST00000327702.7	protein_coding	1390	NA	NA
004	1	12	2275658	2440458	1.82	k2prob	rs78155648	2376292	0.0043182	ENSG00000151067	CACNA1C	YES	3128	1	intron_variant	MODIFIER	Transcript	ENST00000335762.5	protein_coding	1390	NA	NA
004	1	12	2275658	2440458	1.82	k2prob	rs78155648	2376292	0.0043182	ENSG00000151067	CACNA1C	YES	3128	1	intron_variant	MODIFIER	Transcript	ENST00000344100.3	protein_coding	1390	NA	NA
004	1	12	2275658	2440458	1.82	k2prob	rs78155648	2376292	0.0043182	ENSG00000151067	CACNA1C	YES	3128	1	intron_variant	MODIFIER	Transcript	ENST00000347598.4	protein_coding	1390	NA	NA
004	1	12	2275658	2440458	1.82	k2prob	rs78155648	2376292	0.0043182	ENSG00000151067	CACNA1C	YES	3128	1	intron_variant	MODIFIER	Transcript	ENST00000399591.1	protein_coding	1390	NA	NA
004	1	12	2275658	2440458	1.82	k2prob	rs78155648	2376292	0.0043182	ENSG00000151067	CACNA1C	YES	3128	1	intron_variant	MODIFIER	Transcript	ENST00000399595.1	protein_coding	1390	NA	NA
004	1	12	2275658	2440458	1.82	k2prob	rs78155648	2376292	0.0043182	ENSG00000151067	CACNA1C	YES	3128	1	intron_variant	MODIFIER	Transcript	ENST00000399597.1	protein_coding	1390	NA	NA
004	1	12	2275658	2440458	1.82	k2prob	rs78155648	2376292	0.0043182	ENSG00000151067	CACNA1C	YES	3128	1	intron_variant	MODIFIER	Transcript	ENST00000399601.1	protein_coding	1390	NA	NA
004	1	12	2275658	2440458	1.82	k2prob	rs78155648	2376292	0.0043182	ENSG00000151067	CACNA1C	YES	3128	1	intron_variant	MODIFIER	Transcript	ENST00000399603.1	protein_coding	1390	NA	NA
004	1	12	2275658	2440458	1.82	k2prob	rs78155648	2376292	0.0043182	ENSG00000151067	CACNA1C	YES	3128	1	intron_variant	MODIFIER	Transcript	ENST00000399606.1	protein_coding	1390	NA	NA
004	1	12	2275658	2440458	1.82	k2prob	rs78155648	2376292	0.0043182	ENSG00000151067	CACNA1C	YES	3128	1	intron_variant	MODIFIER	Transcript	ENST00000399617.1	protein_coding	1390	NA	NA
004	1	12	2275658	2440458	1.82	k2prob	rs78155648	2376292	0.0043182	ENSG00000151067	CACNA1C	YES	3128	1	intron_variant	MODIFIER	Transcript	ENST00000399621.1	protein_coding	1390	NA	NA
004	1	12	2275658	2440458	1.82	k2prob	rs78155648	2376292	0.0043182	ENSG00000151067	CACNA1C	YES	3128	1	intron_variant	MODIFIER	Transcript	ENST00000399629.1	protein_coding	1390	NA	NA
004	1	12	2275658	2440458	1.82	k2prob	rs78155648	2376292	0.0043182	ENSG00000151067	CACNA1C	YES	3128	1	intron_variant	MODIFIER	Transcript	ENST00000399634.1	protein_coding	1390	NA	NA
004	1	12	2275658	2440458	1.82	k2prob	rs78155648	2376292	0.0043182	ENSG00000151067	CACNA1C	YES	3128	1	intron_variant	MODIFIER	Transcript	ENST00000399637.1	protein_coding	1390	NA	NA
004	1	12	2275658	2440458	1.82	k2prob	rs78155648	2376292	0.0043182	ENSG00000151067	CACNA1C	YES	3128	1	intron_variant	MODIFIER	Transcript	ENST00000399638.1	protein_coding	1390	NA	NA
004	1	12	2275658	2440458	1.82	k2prob	rs78155648	2376292	0.0043182	ENSG00000151067	CACNA1C	YES	3128	1	intron_variant	MODIFIER	Transcript	ENST00000399641.1	protein_coding	1390	NA	NA
004	1	12	2275658	2440458	1.82	k2prob	rs78155648	2376292	0.0043182	ENSG00000151067	CACNA1C	YES	3128	1	intron_variant	MODIFIER	Transcript	ENST00000399644.1	protein_coding	1390	NA	NA
004	1	12	2275658	2440458	1.82	k2prob	rs78155648	2376292	0.0043182	ENSG00000151067	CACNA1C	YES	3128	1	intron_variant	MODIFIER	Transcript	ENST00000399649.1	protein_coding	1390	NA	NA
004	1	12	2275658	2440458	1.82	k2prob	rs78155648	2376292	0.0043182	ENSG00000151067	CACNA1C	YES	3128	1	intron_variant	MODIFIER	Transcript	ENST00000399655.1	protein_coding	1390	NA	NA
004	1	12	2275658	2440458	1.82	k2prob	rs78155648	2376292	0.0043182	ENSG00000151067	CACNA1C	YES	3128	1	intron_variant	MODIFIER	Transcript	ENST00000402845.3	protein_coding	1390	NA	NA
004	1	12	2275658	2440458	1.82	k2prob	rs78155648	2376292	0.0043182	ENSG00000151067	CACNA1C	YES	3128	1	intron_variant	MODIFIER	Transcript	ENST00000406454.3	protein_coding	1390	NA	NA
004	1	12	2275658	2440458	1.82	k2prob	rs78155648	2376292	0.0043182	ENSG00000151067	CACNA1C	YES	3128	1	intron_variant	MODIFIER	Transcript	ENST00000480911.1	protein_coding	1390	NA	NA
004	1	12	2275658	2440458	1.82	k2prob	rs76603827	2315540	0.00428403	ENSG00000151067	CACNA1C	YES	3128	1	intron_variant	MODIFIER	Transcript	ENST00000327702.7	protein_coding	1390	NA	NA
004	1	12	2275658	2440458	1.82	k2prob	rs76603827	2315540	0.00428403	ENSG00000151067	CACNA1C	YES	3128	1	intron_variant	MODIFIER	Transcript	ENST00000335762.5	protein_coding	1390	NA	NA
004	1	12	2275658	2440458	1.82	k2prob	rs76603827	2315540	0.00428403	ENSG00000151067	CACNA1C	YES	3128	1	intron_variant	MODIFIER	Transcript	ENST00000344100.3	protein_coding	1390	NA	NA
004	1	12	2275658	2440458	1.82	k2prob	rs76603827	2315540	0.00428403	ENSG00000151067	CACNA1C	YES	3128	1	intron_variant	MODIFIER	Transcript	ENST00000347598.4	protein_coding	1390	NA	NA
004	1	12	2275658	2440458	1.82	k2prob	rs76603827	2315540	0.00428403	ENSG00000151067	CACNA1C	YES	3128	1	intron_variant	MODIFIER	Transcript	ENST00000399591.1	protein_coding	1390	NA	NA
004	1	12	2275658	2440458	1.82	k2prob	rs76603827	2315540	0.00428403	ENSG00000151067	CACNA1C	YES	3128	1	intron_variant	MODIFIER	Transcript	ENST00000399595.1	protein_coding	1390	NA	NA
004	1	12	2275658	2440458	1.82	k2prob	rs76603827	2315540	0.00428403	ENSG00000151067	CACNA1C	YES	3128	1	intron_variant	MODIFIER	Transcript	ENST00000399597.1	protein_coding	1390	NA	NA
004	1	12	2275658	2440458	1.82	k2prob	rs76603827	2315540	0.00428403	ENSG00000151067	CACNA1C	YES	3128	1	intron_variant	MODIFIER	Transcript	ENST00000399601.1	protein_coding	1390	NA	NA
004	1	12	2275658	2440458	1.82	k2prob	rs76603827	2315540	0.00428403	ENSG00000151067	CACNA1C	YES	3128	1	intron_variant	MODIFIER	Transcript	ENST00000399603.1	protein_coding	1390	NA	NA
004	1	12	2275658	2440458	1.82	k2prob	rs76603827	2315540	0.00428403	ENSG00000151067	CACNA1C	YES	3128	1	intron_variant	MODIFIER	Transcript	ENST00000399606.1	protein_coding	1390	NA	NA
004	1	12	2275658	2440458	1.82	k2prob	rs76603827	2315540	0.00428403	ENSG00000151067	CACNA1C	YES	3128	1	intron_variant	MODIFIER	Transcript	ENST00000399617.1	protein_coding	1390	NA	NA
004	1	12	2275658	2440458	1.82	k2prob	rs76603827	2315540	0.00428403	ENSG00000151067	CACNA1C	YES	3128	1	intron_variant	MODIFIER	Transcript	ENST00000399621.1	protein_coding	1390	NA	NA
004	1	12	2275658	2440458	1.82	k2prob	rs76603827	2315540	0.00428403	ENSG00000151067	CACNA1C	YES	3128	1	intron_variant	MODIFIER	Transcript	ENST00000399629.1	protein_coding	1390	NA	NA
004	1	12	2275658	2440458	1.82	k2prob	rs76603827	2315540	0.00428403	ENSG00000151067	CACNA1C	YES	3128	1	intron_variant	MODIFIER	Transcript	ENST00000399634.1	protein_coding	1390	NA	NA
004	1	12	2275658	2440458	1.82	k2prob	rs76603827	2315540	0.00428403	ENSG00000151067	CACNA1C	YES	3128	1	intron_variant	MODIFIER	Transcript	ENST00000399637.1	protein_coding	1390	NA	NA
004	1	12	2275658	2440458	1.82	k2prob	rs76603827	2315540	0.00428403	ENSG00000151067	CACNA1C	YES	3128	1	intron_variant	MODIFIER	Transcript	ENST00000399638.1	protein_coding	1390	NA	NA
004	1	12	2275658	2440458	1.82	k2prob	rs76603827	2315540	0.00428403	ENSG00000151067	CACNA1C	YES	3128	1	intron_variant	MODIFIER	Transcript	ENST00000399641.1	protein_coding	1390	NA	NA
004	1	12	2275658	2440458	1.82	k2prob	rs76603827	2315540	0.00428403	ENSG00000151067	CACNA1C	YES	3128	1	intron_variant	MODIFIER	Transcript	ENST00000399644.1	protein_coding	1390	NA	NA
004	1	12	2275658	2440458	1.82	k2prob	rs76603827	2315540	0.00428403	ENSG00000151067	CACNA1C	YES	3128	1	intron_variant	MODIFIER	Transcript	ENST00000399649.1	protein_coding	1390	NA	NA
004	1	12	2275658	2440458	1.82	k2prob	rs76603827	2315540	0.00428403	ENSG00000151067	CACNA1C	YES	3128	1	intron_variant	MODIFIER	Transcript	ENST00000399655.1	protein_coding	1390	NA	NA
004	1	12	2275658	2440458	1.82	k2prob	rs76603827	2315540	0.00428403	ENSG00000151067	CACNA1C	YES	3128	1	intron_variant	MODIFIER	Transcript	ENST00000402845.3	protein_coding	1390	NA	NA
004	1	12	2275658	2440458	1.82	k2prob	rs76603827	2315540	0.00428403	ENSG00000151067	CACNA1C	YES	3128	1	intron_variant	MODIFIER	Transcript	ENST00000406454.3	protein_coding	1390	NA	NA
004	1	12	2275658	2440458	1.82	k2prob	rs76603827	2315540	0.00428403	ENSG00000151067	CACNA1C	YES	3128	1	intron_variant	MODIFIER	Transcript	ENST00000480911.1	protein_coding	1390	NA	NA
004	1	12	2275658	2440458	1.82	k2prob	rs116642590	2367096	0.0042767	ENSG00000151067	CACNA1C	YES	3128	1	intron_variant	MODIFIER	Transcript	ENST00000327702.7	protein_coding	1390	NA	NA
004	1	12	2275658	2440458	1.82	k2prob	rs116642590	2367096	0.0042767	ENSG00000151067	CACNA1C	YES	3128	1	intron_variant	MODIFIER	Transcript	ENST00000335762.5	protein_coding	1390	NA	NA
004	1	12	2275658	2440458	1.82	k2prob	rs116642590	2367096	0.0042767	ENSG00000151067	CACNA1C	YES	3128	1	intron_variant	MODIFIER	Transcript	ENST00000344100.3	protein_coding	1390	NA	NA
004	1	12	2275658	2440458	1.82	k2prob	rs116642590	2367096	0.0042767	ENSG00000151067	CACNA1C	YES	3128	1	intron_variant	MODIFIER	Transcript	ENST00000347598.4	protein_coding	1390	NA	NA
004	1	12	2275658	2440458	1.82	k2prob	rs116642590	2367096	0.0042767	ENSG00000151067	CACNA1C	YES	3128	1	intron_variant	MODIFIER	Transcript	ENST00000399591.1	protein_coding	1390	NA	NA
004	1	12	2275658	2440458	1.82	k2prob	rs116642590	2367096	0.0042767	ENSG00000151067	CACNA1C	YES	3128	1	intron_variant	MODIFIER	Transcript	ENST00000399595.1	protein_coding	1390	NA	NA
004	1	12	2275658	2440458	1.82	k2prob	rs116642590	2367096	0.0042767	ENSG00000151067	CACNA1C	YES	3128	1	intron_variant	MODIFIER	Transcript	ENST00000399597.1	protein_coding	1390	NA	NA
004	1	12	2275658	2440458	1.82	k2prob	rs116642590	2367096	0.0042767	ENSG00000151067	CACNA1C	YES	3128	1	intron_variant	MODIFIER	Transcript	ENST00000399601.1	protein_coding	1390	NA	NA
004	1	12	2275658	2440458	1.82	k2prob	rs116642590	2367096	0.0042767	ENSG00000151067	CACNA1C	YES	3128	1	intron_variant	MODIFIER	Transcript	ENST00000399603.1	protein_coding	1390	NA	NA
004	1	12	2275658	2440458	1.82	k2prob	rs116642590	2367096	0.0042767	ENSG00000151067	CACNA1C	YES	3128	1	intron_variant	MODIFIER	Transcript	ENST00000399606.1	protein_coding	1390	NA	NA
004	1	12	2275658	2440458	1.82	k2prob	rs116642590	2367096	0.0042767	ENSG00000151067	CACNA1C	YES	3128	1	intron_variant	MODIFIER	Transcript	ENST00000399617.1	protein_coding	1390	NA	NA
004	1	12	2275658	2440458	1.82	k2prob	rs116642590	2367096	0.0042767	ENSG00000151067	CACNA1C	YES	3128	1	intron_variant	MODIFIER	Transcript	ENST00000399621.1	protein_coding	1390	NA	NA
004	1	12	2275658	2440458	1.82	k2prob	rs116642590	2367096	0.0042767	ENSG00000151067	CACNA1C	YES	3128	1	intron_variant	MODIFIER	Transcript	ENST00000399629.1	protein_coding	1390	NA	NA
004	1	12	2275658	2440458	1.82	k2prob	rs116642590	2367096	0.0042767	ENSG00000151067	CACNA1C	YES	3128	1	intron_variant	MODIFIER	Transcript	ENST00000399634.1	protein_coding	1390	NA	NA
004	1	12	2275658	2440458	1.82	k2prob	rs116642590	2367096	0.0042767	ENSG00000151067	CACNA1C	YES	3128	1	intron_variant	MODIFIER	Transcript	ENST00000399637.1	protein_coding	1390	NA	NA
004	1	12	2275658	2440458	1.82	k2prob	rs116642590	2367096	0.0042767	ENSG00000151067	CACNA1C	YES	3128	1	intron_variant	MODIFIER	Transcript	ENST00000399638.1	protein_coding	1390	NA	NA
004	1	12	2275658	2440458	1.82	k2prob	rs116642590	2367096	0.0042767	ENSG00000151067	CACNA1C	YES	3128	1	intron_variant	MODIFIER	Transcript	ENST00000399641.1	protein_coding	1390	NA	NA
004	1	12	2275658	2440458	1.82	k2prob	rs116642590	2367096	0.0042767	ENSG00000151067	CACNA1C	YES	3128	1	intron_variant	MODIFIER	Transcript	ENST00000399644.1	protein_coding	1390	NA	NA
004	1	12	2275658	2440458	1.82	k2prob	rs116642590	2367096	0.0042767	ENSG00000151067	CACNA1C	YES	3128	1	intron_variant	MODIFIER	Transcript	ENST00000399649.1	protein_coding	1390	NA	NA
004	1	12	2275658	2440458	1.82	k2prob	rs116642590	2367096	0.0042767	ENSG00000151067	CACNA1C	YES	3128	1	intron_variant	MODIFIER	Transcript	ENST00000399655.1	protein_coding	1390	NA	NA
004	1	12	2275658	2440458	1.82	k2prob	rs116642590	2367096	0.0042767	ENSG00000151067	CACNA1C	YES	3128	1	intron_variant	MODIFIER	Transcript	ENST00000402845.3	protein_coding	1390	NA	NA
004	1	12	2275658	2440458	1.82	k2prob	rs116642590	2367096	0.0042767	ENSG00000151067	CACNA1C	YES	3128	1	intron_variant	MODIFIER	Transcript	ENST00000406454.3	protein_coding	1390	NA	NA
004	1	12	2275658	2440458	1.82	k2prob	rs116642590	2367096	0.0042767	ENSG00000151067	CACNA1C	YES	3128	1	intron_variant	MODIFIER	Transcript	ENST00000480911.1	protein_coding	1390	NA	NA
004	1	12	2275658	2440458	1.82	k2prob	rs78639511	2340874	0.00426017	ENSG00000151067	CACNA1C	YES	3128	1	intron_variant	MODIFIER	Transcript	ENST00000327702.7	protein_coding	1390	NA	NA
004	1	12	2275658	2440458	1.82	k2prob	rs78639511	2340874	0.00426017	ENSG00000151067	CACNA1C	YES	3128	1	intron_variant	MODIFIER	Transcript	ENST00000335762.5	protein_coding	1390	NA	NA
004	1	12	2275658	2440458	1.82	k2prob	rs78639511	2340874	0.00426017	ENSG00000151067	CACNA1C	YES	3128	1	intron_variant	MODIFIER	Transcript	ENST00000344100.3	protein_coding	1390	NA	NA
004	1	12	2275658	2440458	1.82	k2prob	rs78639511	2340874	0.00426017	ENSG00000151067	CACNA1C	YES	3128	1	intron_variant	MODIFIER	Transcript	ENST00000347598.4	protein_coding	1390	NA	NA
004	1	12	2275658	2440458	1.82	k2prob	rs78639511	2340874	0.00426017	ENSG00000151067	CACNA1C	YES	3128	1	intron_variant	MODIFIER	Transcript	ENST00000399591.1	protein_coding	1390	NA	NA
004	1	12	2275658	2440458	1.82	k2prob	rs78639511	2340874	0.00426017	ENSG00000151067	CACNA1C	YES	3128	1	intron_variant	MODIFIER	Transcript	ENST00000399595.1	protein_coding	1390	NA	NA
004	1	12	2275658	2440458	1.82	k2prob	rs78639511	2340874	0.00426017	ENSG00000151067	CACNA1C	YES	3128	1	intron_variant	MODIFIER	Transcript	ENST00000399597.1	protein_coding	1390	NA	NA
004	1	12	2275658	2440458	1.82	k2prob	rs78639511	2340874	0.00426017	ENSG00000151067	CACNA1C	YES	3128	1	intron_variant	MODIFIER	Transcript	ENST00000399601.1	protein_coding	1390	NA	NA
004	1	12	2275658	2440458	1.82	k2prob	rs78639511	2340874	0.00426017	ENSG00000151067	CACNA1C	YES	3128	1	intron_variant	MODIFIER	Transcript	ENST00000399603.1	protein_coding	1390	NA	NA
004	1	12	2275658	2440458	1.82	k2prob	rs78639511	2340874	0.00426017	ENSG00000151067	CACNA1C	YES	3128	1	intron_variant	MODIFIER	Transcript	ENST00000399606.1	protein_coding	1390	NA	NA
004	1	12	2275658	2440458	1.82	k2prob	rs78639511	2340874	0.00426017	ENSG00000151067	CACNA1C	YES	3128	1	intron_variant	MODIFIER	Transcript	ENST00000399617.1	protein_coding	1390	NA	NA
004	1	12	2275658	2440458	1.82	k2prob	rs78639511	2340874	0.00426017	ENSG00000151067	CACNA1C	YES	3128	1	intron_variant	MODIFIER	Transcript	ENST00000399621.1	protein_coding	1390	NA	NA
004	1	12	2275658	2440458	1.82	k2prob	rs78639511	2340874	0.00426017	ENSG00000151067	CACNA1C	YES	3128	1	intron_variant	MODIFIER	Transcript	ENST00000399629.1	protein_coding	1390	NA	NA
004	1	12	2275658	2440458	1.82	k2prob	rs78639511	2340874	0.00426017	ENSG00000151067	CACNA1C	YES	3128	1	intron_variant	MODIFIER	Transcript	ENST00000399634.1	protein_coding	1390	NA	NA
004	1	12	2275658	2440458	1.82	k2prob	rs78639511	2340874	0.00426017	ENSG00000151067	CACNA1C	YES	3128	1	intron_variant	MODIFIER	Transcript	ENST00000399637.1	protein_coding	1390	NA	NA
004	1	12	2275658	2440458	1.82	k2prob	rs78639511	2340874	0.00426017	ENSG00000151067	CACNA1C	YES	3128	1	intron_variant	MODIFIER	Transcript	ENST00000399638.1	protein_coding	1390	NA	NA
004	1	12	2275658	2440458	1.82	k2prob	rs78639511	2340874	0.00426017	ENSG00000151067	CACNA1C	YES	3128	1	intron_variant	MODIFIER	Transcript	ENST00000399641.1	protein_coding	1390	NA	NA
004	1	12	2275658	2440458	1.82	k2prob	rs78639511	2340874	0.00426017	ENSG00000151067	CACNA1C	YES	3128	1	intron_variant	MODIFIER	Transcript	ENST00000399644.1	protein_coding	1390	NA	NA
004	1	12	2275658	2440458	1.82	k2prob	rs78639511	2340874	0.00426017	ENSG00000151067	CACNA1C	YES	3128	1	intron_variant	MODIFIER	Transcript	ENST00000399649.1	protein_coding	1390	NA	NA
004	1	12	2275658	2440458	1.82	k2prob	rs78639511	2340874	0.00426017	ENSG00000151067	CACNA1C	YES	3128	1	intron_variant	MODIFIER	Transcript	ENST00000399655.1	protein_coding	1390	NA	NA
004	1	12	2275658	2440458	1.82	k2prob	rs78639511	2340874	0.00426017	ENSG00000151067	CACNA1C	YES	3128	1	intron_variant	MODIFIER	Transcript	ENST00000402845.3	protein_coding	1390	NA	NA
004	1	12	2275658	2440458	1.82	k2prob	rs78639511	2340874	0.00426017	ENSG00000151067	CACNA1C	YES	3128	1	intron_variant	MODIFIER	Transcript	ENST00000406454.3	protein_coding	1390	NA	NA
004	1	12	2275658	2440458	1.82	k2prob	rs78639511	2340874	0.00426017	ENSG00000151067	CACNA1C	YES	3128	1	intron_variant	MODIFIER	Transcript	ENST00000480911.1	protein_coding	1390	NA	NA
004	1	12	2275658	2440458	1.82	k2prob	rs77704787	2391412	0.00425732	ENSG00000151067	CACNA1C	YES	3128	1	intron_variant	MODIFIER	Transcript	ENST00000327702.7	protein_coding	1390	NA	NA
004	1	12	2275658	2440458	1.82	k2prob	rs77704787	2391412	0.00425732	ENSG00000151067	CACNA1C	YES	3128	1	intron_variant	MODIFIER	Transcript	ENST00000335762.5	protein_coding	1390	NA	NA
004	1	12	2275658	2440458	1.82	k2prob	rs77704787	2391412	0.00425732	ENSG00000151067	CACNA1C	YES	3128	1	intron_variant	MODIFIER	Transcript	ENST00000344100.3	protein_coding	1390	NA	NA
004	1	12	2275658	2440458	1.82	k2prob	rs77704787	2391412	0.00425732	ENSG00000151067	CACNA1C	YES	3128	1	intron_variant	MODIFIER	Transcript	ENST00000347598.4	protein_coding	1390	NA	NA
004	1	12	2275658	2440458	1.82	k2prob	rs77704787	2391412	0.00425732	ENSG00000151067	CACNA1C	YES	3128	1	intron_variant	MODIFIER	Transcript	ENST00000399591.1	protein_coding	1390	NA	NA
004	1	12	2275658	2440458	1.82	k2prob	rs77704787	2391412	0.00425732	ENSG00000151067	CACNA1C	YES	3128	1	intron_variant	MODIFIER	Transcript	ENST00000399595.1	protein_coding	1390	NA	NA
004	1	12	2275658	2440458	1.82	k2prob	rs77704787	2391412	0.00425732	ENSG00000151067	CACNA1C	YES	3128	1	intron_variant	MODIFIER	Transcript	ENST00000399597.1	protein_coding	1390	NA	NA
004	1	12	2275658	2440458	1.82	k2prob	rs77704787	2391412	0.00425732	ENSG00000151067	CACNA1C	YES	3128	1	intron_variant	MODIFIER	Transcript	ENST00000399601.1	protein_coding	1390	NA	NA
004	1	12	2275658	2440458	1.82	k2prob	rs77704787	2391412	0.00425732	ENSG00000151067	CACNA1C	YES	3128	1	intron_variant	MODIFIER	Transcript	ENST00000399603.1	protein_coding	1390	NA	NA
004	1	12	2275658	2440458	1.82	k2prob	rs77704787	2391412	0.00425732	ENSG00000151067	CACNA1C	YES	3128	1	intron_variant	MODIFIER	Transcript	ENST00000399606.1	protein_coding	1390	NA	NA
004	1	12	2275658	2440458	1.82	k2prob	rs77704787	2391412	0.00425732	ENSG00000151067	CACNA1C	YES	3128	1	intron_variant	MODIFIER	Transcript	ENST00000399617.1	protein_coding	1390	NA	NA
004	1	12	2275658	2440458	1.82	k2prob	rs77704787	2391412	0.00425732	ENSG00000151067	CACNA1C	YES	3128	1	intron_variant	MODIFIER	Transcript	ENST00000399621.1	protein_coding	1390	NA	NA
004	1	12	2275658	2440458	1.82	k2prob	rs77704787	2391412	0.00425732	ENSG00000151067	CACNA1C	YES	3128	1	intron_variant	MODIFIER	Transcript	ENST00000399629.1	protein_coding	1390	NA	NA
004	1	12	2275658	2440458	1.82	k2prob	rs77704787	2391412	0.00425732	ENSG00000151067	CACNA1C	YES	3128	1	intron_variant	MODIFIER	Transcript	ENST00000399634.1	protein_coding	1390	NA	NA
004	1	12	2275658	2440458	1.82	k2prob	rs77704787	2391412	0.00425732	ENSG00000151067	CACNA1C	YES	3128	1	intron_variant	MODIFIER	Transcript	ENST00000399637.1	protein_coding	1390	NA	NA
004	1	12	2275658	2440458	1.82	k2prob	rs77704787	2391412	0.00425732	ENSG00000151067	CACNA1C	YES	3128	1	intron_variant	MODIFIER	Transcript	ENST00000399638.1	protein_coding	1390	NA	NA
004	1	12	2275658	2440458	1.82	k2prob	rs77704787	2391412	0.00425732	ENSG00000151067	CACNA1C	YES	3128	1	intron_variant	MODIFIER	Transcript	ENST00000399641.1	protein_coding	1390	NA	NA
004	1	12	2275658	2440458	1.82	k2prob	rs77704787	2391412	0.00425732	ENSG00000151067	CACNA1C	YES	3128	1	intron_variant	MODIFIER	Transcript	ENST00000399644.1	protein_coding	1390	NA	NA
004	1	12	2275658	2440458	1.82	k2prob	rs77704787	2391412	0.00425732	ENSG00000151067	CACNA1C	YES	3128	1	intron_variant	MODIFIER	Transcript	ENST00000399649.1	protein_coding	1390	NA	NA
004	1	12	2275658	2440458	1.82	k2prob	rs77704787	2391412	0.00425732	ENSG00000151067	CACNA1C	YES	3128	1	intron_variant	MODIFIER	Transcript	ENST00000399655.1	protein_coding	1390	NA	NA
004	1	12	2275658	2440458	1.82	k2prob	rs77704787	2391412	0.00425732	ENSG00000151067	CACNA1C	YES	3128	1	intron_variant	MODIFIER	Transcript	ENST00000402845.3	protein_coding	1390	NA	NA
004	1	12	2275658	2440458	1.82	k2prob	rs77704787	2391412	0.00425732	ENSG00000151067	CACNA1C	YES	3128	1	intron_variant	MODIFIER	Transcript	ENST00000406454.3	protein_coding	1390	NA	NA
004	1	12	2275658	2440458	1.82	k2prob	rs77704787	2391412	0.00425732	ENSG00000151067	CACNA1C	YES	3128	1	intron_variant	MODIFIER	Transcript	ENST00000480911.1	protein_coding	1390	NA	NA
004	1	12	2275658	2440458	1.82	k2prob	rs74630743	2391544	0.00425692	ENSG00000151067	CACNA1C	YES	3128	1	intron_variant	MODIFIER	Transcript	ENST00000327702.7	protein_coding	1390	NA	NA
004	1	12	2275658	2440458	1.82	k2prob	rs74630743	2391544	0.00425692	ENSG00000151067	CACNA1C	YES	3128	1	intron_variant	MODIFIER	Transcript	ENST00000335762.5	protein_coding	1390	NA	NA
004	1	12	2275658	2440458	1.82	k2prob	rs74630743	2391544	0.00425692	ENSG00000151067	CACNA1C	YES	3128	1	intron_variant	MODIFIER	Transcript	ENST00000344100.3	protein_coding	1390	NA	NA
004	1	12	2275658	2440458	1.82	k2prob	rs74630743	2391544	0.00425692	ENSG00000151067	CACNA1C	YES	3128	1	intron_variant	MODIFIER	Transcript	ENST00000347598.4	protein_coding	1390	NA	NA
004	1	12	2275658	2440458	1.82	k2prob	rs74630743	2391544	0.00425692	ENSG00000151067	CACNA1C	YES	3128	1	intron_variant	MODIFIER	Transcript	ENST00000399591.1	protein_coding	1390	NA	NA
004	1	12	2275658	2440458	1.82	k2prob	rs74630743	2391544	0.00425692	ENSG00000151067	CACNA1C	YES	3128	1	intron_variant	MODIFIER	Transcript	ENST00000399595.1	protein_coding	1390	NA	NA
004	1	12	2275658	2440458	1.82	k2prob	rs74630743	2391544	0.00425692	ENSG00000151067	CACNA1C	YES	3128	1	intron_variant	MODIFIER	Transcript	ENST00000399597.1	protein_coding	1390	NA	NA
004	1	12	2275658	2440458	1.82	k2prob	rs74630743	2391544	0.00425692	ENSG00000151067	CACNA1C	YES	3128	1	intron_variant	MODIFIER	Transcript	ENST00000399601.1	protein_coding	1390	NA	NA
004	1	12	2275658	2440458	1.82	k2prob	rs74630743	2391544	0.00425692	ENSG00000151067	CACNA1C	YES	3128	1	intron_variant	MODIFIER	Transcript	ENST00000399603.1	protein_coding	1390	NA	NA
004	1	12	2275658	2440458	1.82	k2prob	rs74630743	2391544	0.00425692	ENSG00000151067	CACNA1C	YES	3128	1	intron_variant	MODIFIER	Transcript	ENST00000399606.1	protein_coding	1390	NA	NA
004	1	12	2275658	2440458	1.82	k2prob	rs74630743	2391544	0.00425692	ENSG00000151067	CACNA1C	YES	3128	1	intron_variant	MODIFIER	Transcript	ENST00000399617.1	protein_coding	1390	NA	NA
004	1	12	2275658	2440458	1.82	k2prob	rs74630743	2391544	0.00425692	ENSG00000151067	CACNA1C	YES	3128	1	intron_variant	MODIFIER	Transcript	ENST00000399621.1	protein_coding	1390	NA	NA
004	1	12	2275658	2440458	1.82	k2prob	rs74630743	2391544	0.00425692	ENSG00000151067	CACNA1C	YES	3128	1	intron_variant	MODIFIER	Transcript	ENST00000399629.1	protein_coding	1390	NA	NA
004	1	12	2275658	2440458	1.82	k2prob	rs74630743	2391544	0.00425692	ENSG00000151067	CACNA1C	YES	3128	1	intron_variant	MODIFIER	Transcript	ENST00000399634.1	protein_coding	1390	NA	NA
004	1	12	2275658	2440458	1.82	k2prob	rs74630743	2391544	0.00425692	ENSG00000151067	CACNA1C	YES	3128	1	intron_variant	MODIFIER	Transcript	ENST00000399637.1	protein_coding	1390	NA	NA
004	1	12	2275658	2440458	1.82	k2prob	rs74630743	2391544	0.00425692	ENSG00000151067	CACNA1C	YES	3128	1	intron_variant	MODIFIER	Transcript	ENST00000399638.1	protein_coding	1390	NA	NA
004	1	12	2275658	2440458	1.82	k2prob	rs74630743	2391544	0.00425692	ENSG00000151067	CACNA1C	YES	3128	1	intron_variant	MODIFIER	Transcript	ENST00000399641.1	protein_coding	1390	NA	NA
004	1	12	2275658	2440458	1.82	k2prob	rs74630743	2391544	0.00425692	ENSG00000151067	CACNA1C	YES	3128	1	intron_variant	MODIFIER	Transcript	ENST00000399644.1	protein_coding	1390	NA	NA
004	1	12	2275658	2440458	1.82	k2prob	rs74630743	2391544	0.00425692	ENSG00000151067	CACNA1C	YES	3128	1	intron_variant	MODIFIER	Transcript	ENST00000399649.1	protein_coding	1390	NA	NA
004	1	12	2275658	2440458	1.82	k2prob	rs74630743	2391544	0.00425692	ENSG00000151067	CACNA1C	YES	3128	1	intron_variant	MODIFIER	Transcript	ENST00000399655.1	protein_coding	1390	NA	NA
004	1	12	2275658	2440458	1.82	k2prob	rs74630743	2391544	0.00425692	ENSG00000151067	CACNA1C	YES	3128	1	intron_variant	MODIFIER	Transcript	ENST00000402845.3	protein_coding	1390	NA	NA
004	1	12	2275658	2440458	1.82	k2prob	rs74630743	2391544	0.00425692	ENSG00000151067	CACNA1C	YES	3128	1	intron_variant	MODIFIER	Transcript	ENST00000406454.3	protein_coding	1390	NA	NA
004	1	12	2275658	2440458	1.82	k2prob	rs74630743	2391544	0.00425692	ENSG00000151067	CACNA1C	YES	3128	1	intron_variant	MODIFIER	Transcript	ENST00000480911.1	protein_coding	1390	NA	NA
004	1	12	2275658	2440458	1.82	k2prob	rs75728817	2388507	0.00424366	ENSG00000151067	CACNA1C	YES	3128	1	intron_variant	MODIFIER	Transcript	ENST00000327702.7	protein_coding	1390	NA	NA
004	1	12	2275658	2440458	1.82	k2prob	rs75728817	2388507	0.00424366	ENSG00000151067	CACNA1C	YES	3128	1	intron_variant	MODIFIER	Transcript	ENST00000335762.5	protein_coding	1390	NA	NA
004	1	12	2275658	2440458	1.82	k2prob	rs75728817	2388507	0.00424366	ENSG00000151067	CACNA1C	YES	3128	1	intron_variant	MODIFIER	Transcript	ENST00000344100.3	protein_coding	1390	NA	NA
004	1	12	2275658	2440458	1.82	k2prob	rs75728817	2388507	0.00424366	ENSG00000151067	CACNA1C	YES	3128	1	intron_variant	MODIFIER	Transcript	ENST00000347598.4	protein_coding	1390	NA	NA
004	1	12	2275658	2440458	1.82	k2prob	rs75728817	2388507	0.00424366	ENSG00000151067	CACNA1C	YES	3128	1	intron_variant	MODIFIER	Transcript	ENST00000399591.1	protein_coding	1390	NA	NA
004	1	12	2275658	2440458	1.82	k2prob	rs75728817	2388507	0.00424366	ENSG00000151067	CACNA1C	YES	3128	1	intron_variant	MODIFIER	Transcript	ENST00000399595.1	protein_coding	1390	NA	NA
004	1	12	2275658	2440458	1.82	k2prob	rs75728817	2388507	0.00424366	ENSG00000151067	CACNA1C	YES	3128	1	intron_variant	MODIFIER	Transcript	ENST00000399597.1	protein_coding	1390	NA	NA
004	1	12	2275658	2440458	1.82	k2prob	rs75728817	2388507	0.00424366	ENSG00000151067	CACNA1C	YES	3128	1	intron_variant	MODIFIER	Transcript	ENST00000399601.1	protein_coding	1390	NA	NA
004	1	12	2275658	2440458	1.82	k2prob	rs75728817	2388507	0.00424366	ENSG00000151067	CACNA1C	YES	3128	1	intron_variant	MODIFIER	Transcript	ENST00000399603.1	protein_coding	1390	NA	NA
004	1	12	2275658	2440458	1.82	k2prob	rs75728817	2388507	0.00424366	ENSG00000151067	CACNA1C	YES	3128	1	intron_variant	MODIFIER	Transcript	ENST00000399606.1	protein_coding	1390	NA	NA
004	1	12	2275658	2440458	1.82	k2prob	rs75728817	2388507	0.00424366	ENSG00000151067	CACNA1C	YES	3128	1	intron_variant	MODIFIER	Transcript	ENST00000399617.1	protein_coding	1390	NA	NA
004	1	12	2275658	2440458	1.82	k2prob	rs75728817	2388507	0.00424366	ENSG00000151067	CACNA1C	YES	3128	1	intron_variant	MODIFIER	Transcript	ENST00000399621.1	protein_coding	1390	NA	NA
004	1	12	2275658	2440458	1.82	k2prob	rs75728817	2388507	0.00424366	ENSG00000151067	CACNA1C	YES	3128	1	intron_variant	MODIFIER	Transcript	ENST00000399629.1	protein_coding	1390	NA	NA
004	1	12	2275658	2440458	1.82	k2prob	rs75728817	2388507	0.00424366	ENSG00000151067	CACNA1C	YES	3128	1	intron_variant	MODIFIER	Transcript	ENST00000399634.1	protein_coding	1390	NA	NA
004	1	12	2275658	2440458	1.82	k2prob	rs75728817	2388507	0.00424366	ENSG00000151067	CACNA1C	YES	3128	1	intron_variant	MODIFIER	Transcript	ENST00000399637.1	protein_coding	1390	NA	NA
004	1	12	2275658	2440458	1.82	k2prob	rs75728817	2388507	0.00424366	ENSG00000151067	CACNA1C	YES	3128	1	intron_variant	MODIFIER	Transcript	ENST00000399638.1	protein_coding	1390	NA	NA
004	1	12	2275658	2440458	1.82	k2prob	rs75728817	2388507	0.00424366	ENSG00000151067	CACNA1C	YES	3128	1	intron_variant	MODIFIER	Transcript	ENST00000399641.1	protein_coding	1390	NA	NA
004	1	12	2275658	2440458	1.82	k2prob	rs75728817	2388507	0.00424366	ENSG00000151067	CACNA1C	YES	3128	1	intron_variant	MODIFIER	Transcript	ENST00000399644.1	protein_coding	1390	NA	NA
004	1	12	2275658	2440458	1.82	k2prob	rs75728817	2388507	0.00424366	ENSG00000151067	CACNA1C	YES	3128	1	intron_variant	MODIFIER	Transcript	ENST00000399649.1	protein_coding	1390	NA	NA
004	1	12	2275658	2440458	1.82	k2prob	rs75728817	2388507	0.00424366	ENSG00000151067	CACNA1C	YES	3128	1	intron_variant	MODIFIER	Transcript	ENST00000399655.1	protein_coding	1390	NA	NA
004	1	12	2275658	2440458	1.82	k2prob	rs75728817	2388507	0.00424366	ENSG00000151067	CACNA1C	YES	3128	1	intron_variant	MODIFIER	Transcript	ENST00000402845.3	protein_coding	1390	NA	NA
004	1	12	2275658	2440458	1.82	k2prob	rs75728817	2388507	0.00424366	ENSG00000151067	CACNA1C	YES	3128	1	intron_variant	MODIFIER	Transcript	ENST00000406454.3	protein_coding	1390	NA	NA
004	1	12	2275658	2440458	1.82	k2prob	rs75728817	2388507	0.00424366	ENSG00000151067	CACNA1C	YES	3128	1	intron_variant	MODIFIER	Transcript	ENST00000480911.1	protein_coding	1390	NA	NA
004	1	12	2275658	2440458	1.82	k2prob	rs74847566	2387955	0.00423392	ENSG00000151067	CACNA1C	YES	3128	1	intron_variant	MODIFIER	Transcript	ENST00000327702.7	protein_coding	1390	NA	NA
004	1	12	2275658	2440458	1.82	k2prob	rs74847566	2387955	0.00423392	ENSG00000151067	CACNA1C	YES	3128	1	intron_variant	MODIFIER	Transcript	ENST00000335762.5	protein_coding	1390	NA	NA
004	1	12	2275658	2440458	1.82	k2prob	rs74847566	2387955	0.00423392	ENSG00000151067	CACNA1C	YES	3128	1	intron_variant	MODIFIER	Transcript	ENST00000344100.3	protein_coding	1390	NA	NA
004	1	12	2275658	2440458	1.82	k2prob	rs74847566	2387955	0.00423392	ENSG00000151067	CACNA1C	YES	3128	1	intron_variant	MODIFIER	Transcript	ENST00000347598.4	protein_coding	1390	NA	NA
004	1	12	2275658	2440458	1.82	k2prob	rs74847566	2387955	0.00423392	ENSG00000151067	CACNA1C	YES	3128	1	intron_variant	MODIFIER	Transcript	ENST00000399591.1	protein_coding	1390	NA	NA
004	1	12	2275658	2440458	1.82	k2prob	rs74847566	2387955	0.00423392	ENSG00000151067	CACNA1C	YES	3128	1	intron_variant	MODIFIER	Transcript	ENST00000399595.1	protein_coding	1390	NA	NA
004	1	12	2275658	2440458	1.82	k2prob	rs74847566	2387955	0.00423392	ENSG00000151067	CACNA1C	YES	3128	1	intron_variant	MODIFIER	Transcript	ENST00000399597.1	protein_coding	1390	NA	NA
004	1	12	2275658	2440458	1.82	k2prob	rs74847566	2387955	0.00423392	ENSG00000151067	CACNA1C	YES	3128	1	intron_variant	MODIFIER	Transcript	ENST00000399601.1	protein_coding	1390	NA	NA
004	1	12	2275658	2440458	1.82	k2prob	rs74847566	2387955	0.00423392	ENSG00000151067	CACNA1C	YES	3128	1	intron_variant	MODIFIER	Transcript	ENST00000399603.1	protein_coding	1390	NA	NA
004	1	12	2275658	2440458	1.82	k2prob	rs74847566	2387955	0.00423392	ENSG00000151067	CACNA1C	YES	3128	1	intron_variant	MODIFIER	Transcript	ENST00000399606.1	protein_coding	1390	NA	NA
004	1	12	2275658	2440458	1.82	k2prob	rs74847566	2387955	0.00423392	ENSG00000151067	CACNA1C	YES	3128	1	intron_variant	MODIFIER	Transcript	ENST00000399617.1	protein_coding	1390	NA	NA
004	1	12	2275658	2440458	1.82	k2prob	rs74847566	2387955	0.00423392	ENSG00000151067	CACNA1C	YES	3128	1	intron_variant	MODIFIER	Transcript	ENST00000399621.1	protein_coding	1390	NA	NA
004	1	12	2275658	2440458	1.82	k2prob	rs74847566	2387955	0.00423392	ENSG00000151067	CACNA1C	YES	3128	1	intron_variant	MODIFIER	Transcript	ENST00000399629.1	protein_coding	1390	NA	NA
004	1	12	2275658	2440458	1.82	k2prob	rs74847566	2387955	0.00423392	ENSG00000151067	CACNA1C	YES	3128	1	intron_variant	MODIFIER	Transcript	ENST00000399634.1	protein_coding	1390	NA	NA
004	1	12	2275658	2440458	1.82	k2prob	rs74847566	2387955	0.00423392	ENSG00000151067	CACNA1C	YES	3128	1	intron_variant	MODIFIER	Transcript	ENST00000399637.1	protein_coding	1390	NA	NA
004	1	12	2275658	2440458	1.82	k2prob	rs74847566	2387955	0.00423392	ENSG00000151067	CACNA1C	YES	3128	1	intron_variant	MODIFIER	Transcript	ENST00000399638.1	protein_coding	1390	NA	NA
004	1	12	2275658	2440458	1.82	k2prob	rs74847566	2387955	0.00423392	ENSG00000151067	CACNA1C	YES	3128	1	intron_variant	MODIFIER	Transcript	ENST00000399641.1	protein_coding	1390	NA	NA
004	1	12	2275658	2440458	1.82	k2prob	rs74847566	2387955	0.00423392	ENSG00000151067	CACNA1C	YES	3128	1	intron_variant	MODIFIER	Transcript	ENST00000399644.1	protein_coding	1390	NA	NA
004	1	12	2275658	2440458	1.82	k2prob	rs74847566	2387955	0.00423392	ENSG00000151067	CACNA1C	YES	3128	1	intron_variant	MODIFIER	Transcript	ENST00000399649.1	protein_coding	1390	NA	NA
004	1	12	2275658	2440458	1.82	k2prob	rs74847566	2387955	0.00423392	ENSG00000151067	CACNA1C	YES	3128	1	intron_variant	MODIFIER	Transcript	ENST00000399655.1	protein_coding	1390	NA	NA
004	1	12	2275658	2440458	1.82	k2prob	rs74847566	2387955	0.00423392	ENSG00000151067	CACNA1C	YES	3128	1	intron_variant	MODIFIER	Transcript	ENST00000402845.3	protein_coding	1390	NA	NA
004	1	12	2275658	2440458	1.82	k2prob	rs74847566	2387955	0.00423392	ENSG00000151067	CACNA1C	YES	3128	1	intron_variant	MODIFIER	Transcript	ENST00000406454.3	protein_coding	1390	NA	NA
004	1	12	2275658	2440458	1.82	k2prob	rs74847566	2387955	0.00423392	ENSG00000151067	CACNA1C	YES	3128	1	intron_variant	MODIFIER	Transcript	ENST00000480911.1	protein_coding	1390	NA	NA
004	1	12	2275658	2440458	1.82	k2prob	rs76408048	2394434	0.00408577	ENSG00000151067	CACNA1C	YES	3128	1	intron_variant	MODIFIER	Transcript	ENST00000327702.7	protein_coding	1390	NA	NA
004	1	12	2275658	2440458	1.82	k2prob	rs76408048	2394434	0.00408577	ENSG00000151067	CACNA1C	YES	3128	1	intron_variant	MODIFIER	Transcript	ENST00000335762.5	protein_coding	1390	NA	NA
004	1	12	2275658	2440458	1.82	k2prob	rs76408048	2394434	0.00408577	ENSG00000151067	CACNA1C	YES	3128	1	intron_variant	MODIFIER	Transcript	ENST00000344100.3	protein_coding	1390	NA	NA
004	1	12	2275658	2440458	1.82	k2prob	rs76408048	2394434	0.00408577	ENSG00000151067	CACNA1C	YES	3128	1	intron_variant	MODIFIER	Transcript	ENST00000347598.4	protein_coding	1390	NA	NA
004	1	12	2275658	2440458	1.82	k2prob	rs76408048	2394434	0.00408577	ENSG00000151067	CACNA1C	YES	3128	1	intron_variant	MODIFIER	Transcript	ENST00000399591.1	protein_coding	1390	NA	NA
004	1	12	2275658	2440458	1.82	k2prob	rs76408048	2394434	0.00408577	ENSG00000151067	CACNA1C	YES	3128	1	intron_variant	MODIFIER	Transcript	ENST00000399595.1	protein_coding	1390	NA	NA
004	1	12	2275658	2440458	1.82	k2prob	rs76408048	2394434	0.00408577	ENSG00000151067	CACNA1C	YES	3128	1	intron_variant	MODIFIER	Transcript	ENST00000399597.1	protein_coding	1390	NA	NA
004	1	12	2275658	2440458	1.82	k2prob	rs76408048	2394434	0.00408577	ENSG00000151067	CACNA1C	YES	3128	1	intron_variant	MODIFIER	Transcript	ENST00000399601.1	protein_coding	1390	NA	NA
004	1	12	2275658	2440458	1.82	k2prob	rs76408048	2394434	0.00408577	ENSG00000151067	CACNA1C	YES	3128	1	intron_variant	MODIFIER	Transcript	ENST00000399603.1	protein_coding	1390	NA	NA
004	1	12	2275658	2440458	1.82	k2prob	rs76408048	2394434	0.00408577	ENSG00000151067	CACNA1C	YES	3128	1	intron_variant	MODIFIER	Transcript	ENST00000399606.1	protein_coding	1390	NA	NA
004	1	12	2275658	2440458	1.82	k2prob	rs76408048	2394434	0.00408577	ENSG00000151067	CACNA1C	YES	3128	1	intron_variant	MODIFIER	Transcript	ENST00000399617.1	protein_coding	1390	NA	NA
004	1	12	2275658	2440458	1.82	k2prob	rs76408048	2394434	0.00408577	ENSG00000151067	CACNA1C	YES	3128	1	intron_variant	MODIFIER	Transcript	ENST00000399621.1	protein_coding	1390	NA	NA
004	1	12	2275658	2440458	1.82	k2prob	rs76408048	2394434	0.00408577	ENSG00000151067	CACNA1C	YES	3128	1	intron_variant	MODIFIER	Transcript	ENST00000399629.1	protein_coding	1390	NA	NA
004	1	12	2275658	2440458	1.82	k2prob	rs76408048	2394434	0.00408577	ENSG00000151067	CACNA1C	YES	3128	1	intron_variant	MODIFIER	Transcript	ENST00000399634.1	protein_coding	1390	NA	NA
004	1	12	2275658	2440458	1.82	k2prob	rs76408048	2394434	0.00408577	ENSG00000151067	CACNA1C	YES	3128	1	intron_variant	MODIFIER	Transcript	ENST00000399637.1	protein_coding	1390	NA	NA
004	1	12	2275658	2440458	1.82	k2prob	rs76408048	2394434	0.00408577	ENSG00000151067	CACNA1C	YES	3128	1	intron_variant	MODIFIER	Transcript	ENST00000399638.1	protein_coding	1390	NA	NA
004	1	12	2275658	2440458	1.82	k2prob	rs76408048	2394434	0.00408577	ENSG00000151067	CACNA1C	YES	3128	1	intron_variant	MODIFIER	Transcript	ENST00000399641.1	protein_coding	1390	NA	NA
004	1	12	2275658	2440458	1.82	k2prob	rs76408048	2394434	0.00408577	ENSG00000151067	CACNA1C	YES	3128	1	intron_variant	MODIFIER	Transcript	ENST00000399644.1	protein_coding	1390	NA	NA
004	1	12	2275658	2440458	1.82	k2prob	rs76408048	2394434	0.00408577	ENSG00000151067	CACNA1C	YES	3128	1	intron_variant	MODIFIER	Transcript	ENST00000399649.1	protein_coding	1390	NA	NA
004	1	12	2275658	2440458	1.82	k2prob	rs76408048	2394434	0.00408577	ENSG00000151067	CACNA1C	YES	3128	1	intron_variant	MODIFIER	Transcript	ENST00000399655.1	protein_coding	1390	NA	NA
004	1	12	2275658	2440458	1.82	k2prob	rs76408048	2394434	0.00408577	ENSG00000151067	CACNA1C	YES	3128	1	intron_variant	MODIFIER	Transcript	ENST00000402845.3	protein_coding	1390	NA	NA
004	1	12	2275658	2440458	1.82	k2prob	rs76408048	2394434	0.00408577	ENSG00000151067	CACNA1C	YES	3128	1	intron_variant	MODIFIER	Transcript	ENST00000406454.3	protein_coding	1390	NA	NA
004	1	12	2275658	2440458	1.82	k2prob	rs76408048	2394434	0.00408577	ENSG00000151067	CACNA1C	YES	3128	1	intron_variant	MODIFIER	Transcript	ENST00000480911.1	protein_coding	1390	NA	NA
004	1	12	2275658	2440458	1.82	k2prob	rs11611154	2362006	0.00401823	ENSG00000151067	CACNA1C	YES	3128	1	intron_variant	MODIFIER	Transcript	ENST00000327702.7	protein_coding	1390	NA	NA
004	1	12	2275658	2440458	1.82	k2prob	rs11611154	2362006	0.00401823	ENSG00000151067	CACNA1C	YES	3128	1	intron_variant	MODIFIER	Transcript	ENST00000335762.5	protein_coding	1390	NA	NA
004	1	12	2275658	2440458	1.82	k2prob	rs11611154	2362006	0.00401823	ENSG00000151067	CACNA1C	YES	3128	1	intron_variant	MODIFIER	Transcript	ENST00000344100.3	protein_coding	1390	NA	NA
004	1	12	2275658	2440458	1.82	k2prob	rs11611154	2362006	0.00401823	ENSG00000151067	CACNA1C	YES	3128	1	intron_variant	MODIFIER	Transcript	ENST00000347598.4	protein_coding	1390	NA	NA
004	1	12	2275658	2440458	1.82	k2prob	rs11611154	2362006	0.00401823	ENSG00000151067	CACNA1C	YES	3128	1	intron_variant	MODIFIER	Transcript	ENST00000399591.1	protein_coding	1390	NA	NA
004	1	12	2275658	2440458	1.82	k2prob	rs11611154	2362006	0.00401823	ENSG00000151067	CACNA1C	YES	3128	1	intron_variant	MODIFIER	Transcript	ENST00000399595.1	protein_coding	1390	NA	NA
004	1	12	2275658	2440458	1.82	k2prob	rs11611154	2362006	0.00401823	ENSG00000151067	CACNA1C	YES	3128	1	intron_variant	MODIFIER	Transcript	ENST00000399597.1	protein_coding	1390	NA	NA
004	1	12	2275658	2440458	1.82	k2prob	rs11611154	2362006	0.00401823	ENSG00000151067	CACNA1C	YES	3128	1	intron_variant	MODIFIER	Transcript	ENST00000399601.1	protein_coding	1390	NA	NA
004	1	12	2275658	2440458	1.82	k2prob	rs11611154	2362006	0.00401823	ENSG00000151067	CACNA1C	YES	3128	1	intron_variant	MODIFIER	Transcript	ENST00000399603.1	protein_coding	1390	NA	NA
004	1	12	2275658	2440458	1.82	k2prob	rs11611154	2362006	0.00401823	ENSG00000151067	CACNA1C	YES	3128	1	intron_variant	MODIFIER	Transcript	ENST00000399606.1	protein_coding	1390	NA	NA
004	1	12	2275658	2440458	1.82	k2prob	rs11611154	2362006	0.00401823	ENSG00000151067	CACNA1C	YES	3128	1	intron_variant	MODIFIER	Transcript	ENST00000399617.1	protein_coding	1390	NA	NA
004	1	12	2275658	2440458	1.82	k2prob	rs11611154	2362006	0.00401823	ENSG00000151067	CACNA1C	YES	3128	1	intron_variant	MODIFIER	Transcript	ENST00000399621.1	protein_coding	1390	NA	NA
004	1	12	2275658	2440458	1.82	k2prob	rs11611154	2362006	0.00401823	ENSG00000151067	CACNA1C	YES	3128	1	intron_variant	MODIFIER	Transcript	ENST00000399629.1	protein_coding	1390	NA	NA
004	1	12	2275658	2440458	1.82	k2prob	rs11611154	2362006	0.00401823	ENSG00000151067	CACNA1C	YES	3128	1	intron_variant	MODIFIER	Transcript	ENST00000399634.1	protein_coding	1390	NA	NA
004	1	12	2275658	2440458	1.82	k2prob	rs11611154	2362006	0.00401823	ENSG00000151067	CACNA1C	YES	3128	1	intron_variant	MODIFIER	Transcript	ENST00000399637.1	protein_coding	1390	NA	NA
004	1	12	2275658	2440458	1.82	k2prob	rs11611154	2362006	0.00401823	ENSG00000151067	CACNA1C	YES	3128	1	intron_variant	MODIFIER	Transcript	ENST00000399638.1	protein_coding	1390	NA	NA
004	1	12	2275658	2440458	1.82	k2prob	rs11611154	2362006	0.00401823	ENSG00000151067	CACNA1C	YES	3128	1	intron_variant	MODIFIER	Transcript	ENST00000399641.1	protein_coding	1390	NA	NA
004	1	12	2275658	2440458	1.82	k2prob	rs11611154	2362006	0.00401823	ENSG00000151067	CACNA1C	YES	3128	1	intron_variant	MODIFIER	Transcript	ENST00000399644.1	protein_coding	1390	NA	NA
004	1	12	2275658	2440458	1.82	k2prob	rs11611154	2362006	0.00401823	ENSG00000151067	CACNA1C	YES	3128	1	intron_variant	MODIFIER	Transcript	ENST00000399649.1	protein_coding	1390	NA	NA
004	1	12	2275658	2440458	1.82	k2prob	rs11611154	2362006	0.00401823	ENSG00000151067	CACNA1C	YES	3128	1	intron_variant	MODIFIER	Transcript	ENST00000399655.1	protein_coding	1390	NA	NA
004	1	12	2275658	2440458	1.82	k2prob	rs11611154	2362006	0.00401823	ENSG00000151067	CACNA1C	YES	3128	1	intron_variant	MODIFIER	Transcript	ENST00000402845.3	protein_coding	1390	NA	NA
004	1	12	2275658	2440458	1.82	k2prob	rs11611154	2362006	0.00401823	ENSG00000151067	CACNA1C	YES	3128	1	intron_variant	MODIFIER	Transcript	ENST00000406454.3	protein_coding	1390	NA	NA
004	1	12	2275658	2440458	1.82	k2prob	rs11611154	2362006	0.00401823	ENSG00000151067	CACNA1C	YES	3128	1	intron_variant	MODIFIER	Transcript	ENST00000480911.1	protein_coding	1390	NA	NA
004	1	12	2275658	2440458	1.82	k2prob	rs78185961	2354263	0.00400166	ENSG00000151067	CACNA1C	YES	3128	1	intron_variant	MODIFIER	Transcript	ENST00000327702.7	protein_coding	1390	NA	NA
004	1	12	2275658	2440458	1.82	k2prob	rs78185961	2354263	0.00400166	ENSG00000151067	CACNA1C	YES	3128	1	intron_variant	MODIFIER	Transcript	ENST00000335762.5	protein_coding	1390	NA	NA
004	1	12	2275658	2440458	1.82	k2prob	rs78185961	2354263	0.00400166	ENSG00000151067	CACNA1C	YES	3128	1	intron_variant	MODIFIER	Transcript	ENST00000344100.3	protein_coding	1390	NA	NA
004	1	12	2275658	2440458	1.82	k2prob	rs78185961	2354263	0.00400166	ENSG00000151067	CACNA1C	YES	3128	1	intron_variant	MODIFIER	Transcript	ENST00000347598.4	protein_coding	1390	NA	NA
004	1	12	2275658	2440458	1.82	k2prob	rs78185961	2354263	0.00400166	ENSG00000151067	CACNA1C	YES	3128	1	intron_variant	MODIFIER	Transcript	ENST00000399591.1	protein_coding	1390	NA	NA
004	1	12	2275658	2440458	1.82	k2prob	rs78185961	2354263	0.00400166	ENSG00000151067	CACNA1C	YES	3128	1	intron_variant	MODIFIER	Transcript	ENST00000399595.1	protein_coding	1390	NA	NA
004	1	12	2275658	2440458	1.82	k2prob	rs78185961	2354263	0.00400166	ENSG00000151067	CACNA1C	YES	3128	1	intron_variant	MODIFIER	Transcript	ENST00000399597.1	protein_coding	1390	NA	NA
004	1	12	2275658	2440458	1.82	k2prob	rs78185961	2354263	0.00400166	ENSG00000151067	CACNA1C	YES	3128	1	intron_variant	MODIFIER	Transcript	ENST00000399601.1	protein_coding	1390	NA	NA
004	1	12	2275658	2440458	1.82	k2prob	rs78185961	2354263	0.00400166	ENSG00000151067	CACNA1C	YES	3128	1	intron_variant	MODIFIER	Transcript	ENST00000399603.1	protein_coding	1390	NA	NA
004	1	12	2275658	2440458	1.82	k2prob	rs78185961	2354263	0.00400166	ENSG00000151067	CACNA1C	YES	3128	1	intron_variant	MODIFIER	Transcript	ENST00000399606.1	protein_coding	1390	NA	NA
004	1	12	2275658	2440458	1.82	k2prob	rs78185961	2354263	0.00400166	ENSG00000151067	CACNA1C	YES	3128	1	intron_variant	MODIFIER	Transcript	ENST00000399617.1	protein_coding	1390	NA	NA
004	1	12	2275658	2440458	1.82	k2prob	rs78185961	2354263	0.00400166	ENSG00000151067	CACNA1C	YES	3128	1	intron_variant	MODIFIER	Transcript	ENST00000399621.1	protein_coding	1390	NA	NA
004	1	12	2275658	2440458	1.82	k2prob	rs78185961	2354263	0.00400166	ENSG00000151067	CACNA1C	YES	3128	1	intron_variant	MODIFIER	Transcript	ENST00000399629.1	protein_coding	1390	NA	NA
004	1	12	2275658	2440458	1.82	k2prob	rs78185961	2354263	0.00400166	ENSG00000151067	CACNA1C	YES	3128	1	intron_variant	MODIFIER	Transcript	ENST00000399634.1	protein_coding	1390	NA	NA
004	1	12	2275658	2440458	1.82	k2prob	rs78185961	2354263	0.00400166	ENSG00000151067	CACNA1C	YES	3128	1	intron_variant	MODIFIER	Transcript	ENST00000399637.1	protein_coding	1390	NA	NA
004	1	12	2275658	2440458	1.82	k2prob	rs78185961	2354263	0.00400166	ENSG00000151067	CACNA1C	YES	3128	1	intron_variant	MODIFIER	Transcript	ENST00000399638.1	protein_coding	1390	NA	NA
004	1	12	2275658	2440458	1.82	k2prob	rs78185961	2354263	0.00400166	ENSG00000151067	CACNA1C	YES	3128	1	intron_variant	MODIFIER	Transcript	ENST00000399641.1	protein_coding	1390	NA	NA
004	1	12	2275658	2440458	1.82	k2prob	rs78185961	2354263	0.00400166	ENSG00000151067	CACNA1C	YES	3128	1	intron_variant	MODIFIER	Transcript	ENST00000399644.1	protein_coding	1390	NA	NA
004	1	12	2275658	2440458	1.82	k2prob	rs78185961	2354263	0.00400166	ENSG00000151067	CACNA1C	YES	3128	1	intron_variant	MODIFIER	Transcript	ENST00000399649.1	protein_coding	1390	NA	NA
004	1	12	2275658	2440458	1.82	k2prob	rs78185961	2354263	0.00400166	ENSG00000151067	CACNA1C	YES	3128	1	intron_variant	MODIFIER	Transcript	ENST00000399655.1	protein_coding	1390	NA	NA
004	1	12	2275658	2440458	1.82	k2prob	rs78185961	2354263	0.00400166	ENSG00000151067	CACNA1C	YES	3128	1	intron_variant	MODIFIER	Transcript	ENST00000402845.3	protein_coding	1390	NA	NA
004	1	12	2275658	2440458	1.82	k2prob	rs78185961	2354263	0.00400166	ENSG00000151067	CACNA1C	YES	3128	1	intron_variant	MODIFIER	Transcript	ENST00000406454.3	protein_coding	1390	NA	NA
004	1	12	2275658	2440458	1.82	k2prob	rs78185961	2354263	0.00400166	ENSG00000151067	CACNA1C	YES	3128	1	intron_variant	MODIFIER	Transcript	ENST00000480911.1	protein_coding	1390	NA	NA
004	1	12	2275658	2440458	1.82	k2prob	rs77577013	2390132	0.00398017	ENSG00000151067	CACNA1C	YES	3128	1	intron_variant	MODIFIER	Transcript	ENST00000327702.7	protein_coding	1390	NA	NA
004	1	12	2275658	2440458	1.82	k2prob	rs77577013	2390132	0.00398017	ENSG00000151067	CACNA1C	YES	3128	1	intron_variant	MODIFIER	Transcript	ENST00000335762.5	protein_coding	1390	NA	NA
004	1	12	2275658	2440458	1.82	k2prob	rs77577013	2390132	0.00398017	ENSG00000151067	CACNA1C	YES	3128	1	intron_variant	MODIFIER	Transcript	ENST00000344100.3	protein_coding	1390	NA	NA
004	1	12	2275658	2440458	1.82	k2prob	rs77577013	2390132	0.00398017	ENSG00000151067	CACNA1C	YES	3128	1	intron_variant	MODIFIER	Transcript	ENST00000347598.4	protein_coding	1390	NA	NA
004	1	12	2275658	2440458	1.82	k2prob	rs77577013	2390132	0.00398017	ENSG00000151067	CACNA1C	YES	3128	1	intron_variant	MODIFIER	Transcript	ENST00000399591.1	protein_coding	1390	NA	NA
004	1	12	2275658	2440458	1.82	k2prob	rs77577013	2390132	0.00398017	ENSG00000151067	CACNA1C	YES	3128	1	intron_variant	MODIFIER	Transcript	ENST00000399595.1	protein_coding	1390	NA	NA
004	1	12	2275658	2440458	1.82	k2prob	rs77577013	2390132	0.00398017	ENSG00000151067	CACNA1C	YES	3128	1	intron_variant	MODIFIER	Transcript	ENST00000399597.1	protein_coding	1390	NA	NA
004	1	12	2275658	2440458	1.82	k2prob	rs77577013	2390132	0.00398017	ENSG00000151067	CACNA1C	YES	3128	1	intron_variant	MODIFIER	Transcript	ENST00000399601.1	protein_coding	1390	NA	NA
004	1	12	2275658	2440458	1.82	k2prob	rs77577013	2390132	0.00398017	ENSG00000151067	CACNA1C	YES	3128	1	intron_variant	MODIFIER	Transcript	ENST00000399603.1	protein_coding	1390	NA	NA
004	1	12	2275658	2440458	1.82	k2prob	rs77577013	2390132	0.00398017	ENSG00000151067	CACNA1C	YES	3128	1	intron_variant	MODIFIER	Transcript	ENST00000399606.1	protein_coding	1390	NA	NA
004	1	12	2275658	2440458	1.82	k2prob	rs77577013	2390132	0.00398017	ENSG00000151067	CACNA1C	YES	3128	1	intron_variant	MODIFIER	Transcript	ENST00000399617.1	protein_coding	1390	NA	NA
004	1	12	2275658	2440458	1.82	k2prob	rs77577013	2390132	0.00398017	ENSG00000151067	CACNA1C	YES	3128	1	intron_variant	MODIFIER	Transcript	ENST00000399621.1	protein_coding	1390	NA	NA
004	1	12	2275658	2440458	1.82	k2prob	rs77577013	2390132	0.00398017	ENSG00000151067	CACNA1C	YES	3128	1	intron_variant	MODIFIER	Transcript	ENST00000399629.1	protein_coding	1390	NA	NA
004	1	12	2275658	2440458	1.82	k2prob	rs77577013	2390132	0.00398017	ENSG00000151067	CACNA1C	YES	3128	1	intron_variant	MODIFIER	Transcript	ENST00000399634.1	protein_coding	1390	NA	NA
004	1	12	2275658	2440458	1.82	k2prob	rs77577013	2390132	0.00398017	ENSG00000151067	CACNA1C	YES	3128	1	intron_variant	MODIFIER	Transcript	ENST00000399637.1	protein_coding	1390	NA	NA
004	1	12	2275658	2440458	1.82	k2prob	rs77577013	2390132	0.00398017	ENSG00000151067	CACNA1C	YES	3128	1	intron_variant	MODIFIER	Transcript	ENST00000399638.1	protein_coding	1390	NA	NA
004	1	12	2275658	2440458	1.82	k2prob	rs77577013	2390132	0.00398017	ENSG00000151067	CACNA1C	YES	3128	1	intron_variant	MODIFIER	Transcript	ENST00000399641.1	protein_coding	1390	NA	NA
004	1	12	2275658	2440458	1.82	k2prob	rs77577013	2390132	0.00398017	ENSG00000151067	CACNA1C	YES	3128	1	intron_variant	MODIFIER	Transcript	ENST00000399644.1	protein_coding	1390	NA	NA
004	1	12	2275658	2440458	1.82	k2prob	rs77577013	2390132	0.00398017	ENSG00000151067	CACNA1C	YES	3128	1	intron_variant	MODIFIER	Transcript	ENST00000399649.1	protein_coding	1390	NA	NA
004	1	12	2275658	2440458	1.82	k2prob	rs77577013	2390132	0.00398017	ENSG00000151067	CACNA1C	YES	3128	1	intron_variant	MODIFIER	Transcript	ENST00000399655.1	protein_coding	1390	NA	NA
004	1	12	2275658	2440458	1.82	k2prob	rs77577013	2390132	0.00398017	ENSG00000151067	CACNA1C	YES	3128	1	intron_variant	MODIFIER	Transcript	ENST00000402845.3	protein_coding	1390	NA	NA
004	1	12	2275658	2440458	1.82	k2prob	rs77577013	2390132	0.00398017	ENSG00000151067	CACNA1C	YES	3128	1	intron_variant	MODIFIER	Transcript	ENST00000406454.3	protein_coding	1390	NA	NA
004	1	12	2275658	2440458	1.82	k2prob	rs77577013	2390132	0.00398017	ENSG00000151067	CACNA1C	YES	3128	1	intron_variant	MODIFIER	Transcript	ENST00000480911.1	protein_coding	1390	NA	NA
004	1	12	2275658	2440458	1.82	k2prob	rs74347853	2364229	0.00395381	ENSG00000151067	CACNA1C	YES	3128	1	intron_variant	MODIFIER	Transcript	ENST00000327702.7	protein_coding	1390	NA	NA
004	1	12	2275658	2440458	1.82	k2prob	rs74347853	2364229	0.00395381	ENSG00000151067	CACNA1C	YES	3128	1	intron_variant	MODIFIER	Transcript	ENST00000335762.5	protein_coding	1390	NA	NA
004	1	12	2275658	2440458	1.82	k2prob	rs74347853	2364229	0.00395381	ENSG00000151067	CACNA1C	YES	3128	1	intron_variant	MODIFIER	Transcript	ENST00000344100.3	protein_coding	1390	NA	NA
004	1	12	2275658	2440458	1.82	k2prob	rs74347853	2364229	0.00395381	ENSG00000151067	CACNA1C	YES	3128	1	intron_variant	MODIFIER	Transcript	ENST00000347598.4	protein_coding	1390	NA	NA
004	1	12	2275658	2440458	1.82	k2prob	rs74347853	2364229	0.00395381	ENSG00000151067	CACNA1C	YES	3128	1	intron_variant	MODIFIER	Transcript	ENST00000399591.1	protein_coding	1390	NA	NA
004	1	12	2275658	2440458	1.82	k2prob	rs74347853	2364229	0.00395381	ENSG00000151067	CACNA1C	YES	3128	1	intron_variant	MODIFIER	Transcript	ENST00000399595.1	protein_coding	1390	NA	NA
004	1	12	2275658	2440458	1.82	k2prob	rs74347853	2364229	0.00395381	ENSG00000151067	CACNA1C	YES	3128	1	intron_variant	MODIFIER	Transcript	ENST00000399597.1	protein_coding	1390	NA	NA
004	1	12	2275658	2440458	1.82	k2prob	rs74347853	2364229	0.00395381	ENSG00000151067	CACNA1C	YES	3128	1	intron_variant	MODIFIER	Transcript	ENST00000399601.1	protein_coding	1390	NA	NA
004	1	12	2275658	2440458	1.82	k2prob	rs74347853	2364229	0.00395381	ENSG00000151067	CACNA1C	YES	3128	1	intron_variant	MODIFIER	Transcript	ENST00000399603.1	protein_coding	1390	NA	NA
004	1	12	2275658	2440458	1.82	k2prob	rs74347853	2364229	0.00395381	ENSG00000151067	CACNA1C	YES	3128	1	intron_variant	MODIFIER	Transcript	ENST00000399606.1	protein_coding	1390	NA	NA
004	1	12	2275658	2440458	1.82	k2prob	rs74347853	2364229	0.00395381	ENSG00000151067	CACNA1C	YES	3128	1	intron_variant	MODIFIER	Transcript	ENST00000399617.1	protein_coding	1390	NA	NA
004	1	12	2275658	2440458	1.82	k2prob	rs74347853	2364229	0.00395381	ENSG00000151067	CACNA1C	YES	3128	1	intron_variant	MODIFIER	Transcript	ENST00000399621.1	protein_coding	1390	NA	NA
004	1	12	2275658	2440458	1.82	k2prob	rs74347853	2364229	0.00395381	ENSG00000151067	CACNA1C	YES	3128	1	intron_variant	MODIFIER	Transcript	ENST00000399629.1	protein_coding	1390	NA	NA
004	1	12	2275658	2440458	1.82	k2prob	rs74347853	2364229	0.00395381	ENSG00000151067	CACNA1C	YES	3128	1	intron_variant	MODIFIER	Transcript	ENST00000399634.1	protein_coding	1390	NA	NA
004	1	12	2275658	2440458	1.82	k2prob	rs74347853	2364229	0.00395381	ENSG00000151067	CACNA1C	YES	3128	1	intron_variant	MODIFIER	Transcript	ENST00000399637.1	protein_coding	1390	NA	NA
004	1	12	2275658	2440458	1.82	k2prob	rs74347853	2364229	0.00395381	ENSG00000151067	CACNA1C	YES	3128	1	intron_variant	MODIFIER	Transcript	ENST00000399638.1	protein_coding	1390	NA	NA
004	1	12	2275658	2440458	1.82	k2prob	rs74347853	2364229	0.00395381	ENSG00000151067	CACNA1C	YES	3128	1	intron_variant	MODIFIER	Transcript	ENST00000399641.1	protein_coding	1390	NA	NA
004	1	12	2275658	2440458	1.82	k2prob	rs74347853	2364229	0.00395381	ENSG00000151067	CACNA1C	YES	3128	1	intron_variant	MODIFIER	Transcript	ENST00000399644.1	protein_coding	1390	NA	NA
004	1	12	2275658	2440458	1.82	k2prob	rs74347853	2364229	0.00395381	ENSG00000151067	CACNA1C	YES	3128	1	intron_variant	MODIFIER	Transcript	ENST00000399649.1	protein_coding	1390	NA	NA
004	1	12	2275658	2440458	1.82	k2prob	rs74347853	2364229	0.00395381	ENSG00000151067	CACNA1C	YES	3128	1	intron_variant	MODIFIER	Transcript	ENST00000399655.1	protein_coding	1390	NA	NA
004	1	12	2275658	2440458	1.82	k2prob	rs74347853	2364229	0.00395381	ENSG00000151067	CACNA1C	YES	3128	1	intron_variant	MODIFIER	Transcript	ENST00000402845.3	protein_coding	1390	NA	NA
004	1	12	2275658	2440458	1.82	k2prob	rs74347853	2364229	0.00395381	ENSG00000151067	CACNA1C	YES	3128	1	intron_variant	MODIFIER	Transcript	ENST00000406454.3	protein_coding	1390	NA	NA
004	1	12	2275658	2440458	1.82	k2prob	rs74347853	2364229	0.00395381	ENSG00000151067	CACNA1C	YES	3128	1	intron_variant	MODIFIER	Transcript	ENST00000480911.1	protein_coding	1390	NA	NA
004	1	12	2275658	2440458	1.82	k2prob	rs76721755	2386415	0.00393038	ENSG00000151067	CACNA1C	YES	3128	1	intron_variant	MODIFIER	Transcript	ENST00000327702.7	protein_coding	1390	NA	NA
004	1	12	2275658	2440458	1.82	k2prob	rs76721755	2386415	0.00393038	ENSG00000151067	CACNA1C	YES	3128	1	intron_variant	MODIFIER	Transcript	ENST00000335762.5	protein_coding	1390	NA	NA
004	1	12	2275658	2440458	1.82	k2prob	rs76721755	2386415	0.00393038	ENSG00000151067	CACNA1C	YES	3128	1	intron_variant	MODIFIER	Transcript	ENST00000344100.3	protein_coding	1390	NA	NA
004	1	12	2275658	2440458	1.82	k2prob	rs76721755	2386415	0.00393038	ENSG00000151067	CACNA1C	YES	3128	1	intron_variant	MODIFIER	Transcript	ENST00000347598.4	protein_coding	1390	NA	NA
004	1	12	2275658	2440458	1.82	k2prob	rs76721755	2386415	0.00393038	ENSG00000151067	CACNA1C	YES	3128	1	intron_variant	MODIFIER	Transcript	ENST00000399591.1	protein_coding	1390	NA	NA
004	1	12	2275658	2440458	1.82	k2prob	rs76721755	2386415	0.00393038	ENSG00000151067	CACNA1C	YES	3128	1	intron_variant	MODIFIER	Transcript	ENST00000399595.1	protein_coding	1390	NA	NA
004	1	12	2275658	2440458	1.82	k2prob	rs76721755	2386415	0.00393038	ENSG00000151067	CACNA1C	YES	3128	1	intron_variant	MODIFIER	Transcript	ENST00000399597.1	protein_coding	1390	NA	NA
004	1	12	2275658	2440458	1.82	k2prob	rs76721755	2386415	0.00393038	ENSG00000151067	CACNA1C	YES	3128	1	intron_variant	MODIFIER	Transcript	ENST00000399601.1	protein_coding	1390	NA	NA
004	1	12	2275658	2440458	1.82	k2prob	rs76721755	2386415	0.00393038	ENSG00000151067	CACNA1C	YES	3128	1	intron_variant	MODIFIER	Transcript	ENST00000399603.1	protein_coding	1390	NA	NA
004	1	12	2275658	2440458	1.82	k2prob	rs76721755	2386415	0.00393038	ENSG00000151067	CACNA1C	YES	3128	1	intron_variant	MODIFIER	Transcript	ENST00000399606.1	protein_coding	1390	NA	NA
004	1	12	2275658	2440458	1.82	k2prob	rs76721755	2386415	0.00393038	ENSG00000151067	CACNA1C	YES	3128	1	intron_variant	MODIFIER	Transcript	ENST00000399617.1	protein_coding	1390	NA	NA
004	1	12	2275658	2440458	1.82	k2prob	rs76721755	2386415	0.00393038	ENSG00000151067	CACNA1C	YES	3128	1	intron_variant	MODIFIER	Transcript	ENST00000399621.1	protein_coding	1390	NA	NA
004	1	12	2275658	2440458	1.82	k2prob	rs76721755	2386415	0.00393038	ENSG00000151067	CACNA1C	YES	3128	1	intron_variant	MODIFIER	Transcript	ENST00000399629.1	protein_coding	1390	NA	NA
004	1	12	2275658	2440458	1.82	k2prob	rs76721755	2386415	0.00393038	ENSG00000151067	CACNA1C	YES	3128	1	intron_variant	MODIFIER	Transcript	ENST00000399634.1	protein_coding	1390	NA	NA
004	1	12	2275658	2440458	1.82	k2prob	rs76721755	2386415	0.00393038	ENSG00000151067	CACNA1C	YES	3128	1	intron_variant	MODIFIER	Transcript	ENST00000399637.1	protein_coding	1390	NA	NA
004	1	12	2275658	2440458	1.82	k2prob	rs76721755	2386415	0.00393038	ENSG00000151067	CACNA1C	YES	3128	1	intron_variant	MODIFIER	Transcript	ENST00000399638.1	protein_coding	1390	NA	NA
004	1	12	2275658	2440458	1.82	k2prob	rs76721755	2386415	0.00393038	ENSG00000151067	CACNA1C	YES	3128	1	intron_variant	MODIFIER	Transcript	ENST00000399641.1	protein_coding	1390	NA	NA
004	1	12	2275658	2440458	1.82	k2prob	rs76721755	2386415	0.00393038	ENSG00000151067	CACNA1C	YES	3128	1	intron_variant	MODIFIER	Transcript	ENST00000399644.1	protein_coding	1390	NA	NA
004	1	12	2275658	2440458	1.82	k2prob	rs76721755	2386415	0.00393038	ENSG00000151067	CACNA1C	YES	3128	1	intron_variant	MODIFIER	Transcript	ENST00000399649.1	protein_coding	1390	NA	NA
004	1	12	2275658	2440458	1.82	k2prob	rs76721755	2386415	0.00393038	ENSG00000151067	CACNA1C	YES	3128	1	intron_variant	MODIFIER	Transcript	ENST00000399655.1	protein_coding	1390	NA	NA
004	1	12	2275658	2440458	1.82	k2prob	rs76721755	2386415	0.00393038	ENSG00000151067	CACNA1C	YES	3128	1	intron_variant	MODIFIER	Transcript	ENST00000402845.3	protein_coding	1390	NA	NA
004	1	12	2275658	2440458	1.82	k2prob	rs76721755	2386415	0.00393038	ENSG00000151067	CACNA1C	YES	3128	1	intron_variant	MODIFIER	Transcript	ENST00000406454.3	protein_coding	1390	NA	NA
004	1	12	2275658	2440458	1.82	k2prob	rs76721755	2386415	0.00393038	ENSG00000151067	CACNA1C	YES	3128	1	intron_variant	MODIFIER	Transcript	ENST00000480911.1	protein_coding	1390	NA	NA
004	1	12	2275658	2440458	1.82	k2prob	rs78184324	2391325	0.00392382	ENSG00000151067	CACNA1C	YES	3128	1	intron_variant	MODIFIER	Transcript	ENST00000327702.7	protein_coding	1390	NA	NA
004	1	12	2275658	2440458	1.82	k2prob	rs78184324	2391325	0.00392382	ENSG00000151067	CACNA1C	YES	3128	1	intron_variant	MODIFIER	Transcript	ENST00000335762.5	protein_coding	1390	NA	NA
004	1	12	2275658	2440458	1.82	k2prob	rs78184324	2391325	0.00392382	ENSG00000151067	CACNA1C	YES	3128	1	intron_variant	MODIFIER	Transcript	ENST00000344100.3	protein_coding	1390	NA	NA
004	1	12	2275658	2440458	1.82	k2prob	rs78184324	2391325	0.00392382	ENSG00000151067	CACNA1C	YES	3128	1	intron_variant	MODIFIER	Transcript	ENST00000347598.4	protein_coding	1390	NA	NA
004	1	12	2275658	2440458	1.82	k2prob	rs78184324	2391325	0.00392382	ENSG00000151067	CACNA1C	YES	3128	1	intron_variant	MODIFIER	Transcript	ENST00000399591.1	protein_coding	1390	NA	NA
004	1	12	2275658	2440458	1.82	k2prob	rs78184324	2391325	0.00392382	ENSG00000151067	CACNA1C	YES	3128	1	intron_variant	MODIFIER	Transcript	ENST00000399595.1	protein_coding	1390	NA	NA
004	1	12	2275658	2440458	1.82	k2prob	rs78184324	2391325	0.00392382	ENSG00000151067	CACNA1C	YES	3128	1	intron_variant	MODIFIER	Transcript	ENST00000399597.1	protein_coding	1390	NA	NA
004	1	12	2275658	2440458	1.82	k2prob	rs78184324	2391325	0.00392382	ENSG00000151067	CACNA1C	YES	3128	1	intron_variant	MODIFIER	Transcript	ENST00000399601.1	protein_coding	1390	NA	NA
004	1	12	2275658	2440458	1.82	k2prob	rs78184324	2391325	0.00392382	ENSG00000151067	CACNA1C	YES	3128	1	intron_variant	MODIFIER	Transcript	ENST00000399603.1	protein_coding	1390	NA	NA
004	1	12	2275658	2440458	1.82	k2prob	rs78184324	2391325	0.00392382	ENSG00000151067	CACNA1C	YES	3128	1	intron_variant	MODIFIER	Transcript	ENST00000399606.1	protein_coding	1390	NA	NA
004	1	12	2275658	2440458	1.82	k2prob	rs78184324	2391325	0.00392382	ENSG00000151067	CACNA1C	YES	3128	1	intron_variant	MODIFIER	Transcript	ENST00000399617.1	protein_coding	1390	NA	NA
004	1	12	2275658	2440458	1.82	k2prob	rs78184324	2391325	0.00392382	ENSG00000151067	CACNA1C	YES	3128	1	intron_variant	MODIFIER	Transcript	ENST00000399621.1	protein_coding	1390	NA	NA
004	1	12	2275658	2440458	1.82	k2prob	rs78184324	2391325	0.00392382	ENSG00000151067	CACNA1C	YES	3128	1	intron_variant	MODIFIER	Transcript	ENST00000399629.1	protein_coding	1390	NA	NA
004	1	12	2275658	2440458	1.82	k2prob	rs78184324	2391325	0.00392382	ENSG00000151067	CACNA1C	YES	3128	1	intron_variant	MODIFIER	Transcript	ENST00000399634.1	protein_coding	1390	NA	NA
004	1	12	2275658	2440458	1.82	k2prob	rs78184324	2391325	0.00392382	ENSG00000151067	CACNA1C	YES	3128	1	intron_variant	MODIFIER	Transcript	ENST00000399637.1	protein_coding	1390	NA	NA
004	1	12	2275658	2440458	1.82	k2prob	rs78184324	2391325	0.00392382	ENSG00000151067	CACNA1C	YES	3128	1	intron_variant	MODIFIER	Transcript	ENST00000399638.1	protein_coding	1390	NA	NA
004	1	12	2275658	2440458	1.82	k2prob	rs78184324	2391325	0.00392382	ENSG00000151067	CACNA1C	YES	3128	1	intron_variant	MODIFIER	Transcript	ENST00000399641.1	protein_coding	1390	NA	NA
004	1	12	2275658	2440458	1.82	k2prob	rs78184324	2391325	0.00392382	ENSG00000151067	CACNA1C	YES	3128	1	intron_variant	MODIFIER	Transcript	ENST00000399644.1	protein_coding	1390	NA	NA
004	1	12	2275658	2440458	1.82	k2prob	rs78184324	2391325	0.00392382	ENSG00000151067	CACNA1C	YES	3128	1	intron_variant	MODIFIER	Transcript	ENST00000399649.1	protein_coding	1390	NA	NA
004	1	12	2275658	2440458	1.82	k2prob	rs78184324	2391325	0.00392382	ENSG00000151067	CACNA1C	YES	3128	1	intron_variant	MODIFIER	Transcript	ENST00000399655.1	protein_coding	1390	NA	NA
004	1	12	2275658	2440458	1.82	k2prob	rs78184324	2391325	0.00392382	ENSG00000151067	CACNA1C	YES	3128	1	intron_variant	MODIFIER	Transcript	ENST00000402845.3	protein_coding	1390	NA	NA
004	1	12	2275658	2440458	1.82	k2prob	rs78184324	2391325	0.00392382	ENSG00000151067	CACNA1C	YES	3128	1	intron_variant	MODIFIER	Transcript	ENST00000406454.3	protein_coding	1390	NA	NA
004	1	12	2275658	2440458	1.82	k2prob	rs78184324	2391325	0.00392382	ENSG00000151067	CACNA1C	YES	3128	1	intron_variant	MODIFIER	Transcript	ENST00000480911.1	protein_coding	1390	NA	NA
004	1	12	2275658	2440458	1.82	k2prob	rs80071235	2354582	0.00391994	ENSG00000151067	CACNA1C	YES	3128	1	intron_variant	MODIFIER	Transcript	ENST00000327702.7	protein_coding	1390	NA	NA
004	1	12	2275658	2440458	1.82	k2prob	rs80071235	2354582	0.00391994	ENSG00000151067	CACNA1C	YES	3128	1	intron_variant	MODIFIER	Transcript	ENST00000335762.5	protein_coding	1390	NA	NA
004	1	12	2275658	2440458	1.82	k2prob	rs80071235	2354582	0.00391994	ENSG00000151067	CACNA1C	YES	3128	1	intron_variant	MODIFIER	Transcript	ENST00000344100.3	protein_coding	1390	NA	NA
004	1	12	2275658	2440458	1.82	k2prob	rs80071235	2354582	0.00391994	ENSG00000151067	CACNA1C	YES	3128	1	intron_variant	MODIFIER	Transcript	ENST00000347598.4	protein_coding	1390	NA	NA
004	1	12	2275658	2440458	1.82	k2prob	rs80071235	2354582	0.00391994	ENSG00000151067	CACNA1C	YES	3128	1	intron_variant	MODIFIER	Transcript	ENST00000399591.1	protein_coding	1390	NA	NA
004	1	12	2275658	2440458	1.82	k2prob	rs80071235	2354582	0.00391994	ENSG00000151067	CACNA1C	YES	3128	1	intron_variant	MODIFIER	Transcript	ENST00000399595.1	protein_coding	1390	NA	NA
004	1	12	2275658	2440458	1.82	k2prob	rs80071235	2354582	0.00391994	ENSG00000151067	CACNA1C	YES	3128	1	intron_variant	MODIFIER	Transcript	ENST00000399597.1	protein_coding	1390	NA	NA
004	1	12	2275658	2440458	1.82	k2prob	rs80071235	2354582	0.00391994	ENSG00000151067	CACNA1C	YES	3128	1	intron_variant	MODIFIER	Transcript	ENST00000399601.1	protein_coding	1390	NA	NA
004	1	12	2275658	2440458	1.82	k2prob	rs80071235	2354582	0.00391994	ENSG00000151067	CACNA1C	YES	3128	1	intron_variant	MODIFIER	Transcript	ENST00000399603.1	protein_coding	1390	NA	NA
004	1	12	2275658	2440458	1.82	k2prob	rs80071235	2354582	0.00391994	ENSG00000151067	CACNA1C	YES	3128	1	intron_variant	MODIFIER	Transcript	ENST00000399606.1	protein_coding	1390	NA	NA
004	1	12	2275658	2440458	1.82	k2prob	rs80071235	2354582	0.00391994	ENSG00000151067	CACNA1C	YES	3128	1	intron_variant	MODIFIER	Transcript	ENST00000399617.1	protein_coding	1390	NA	NA
004	1	12	2275658	2440458	1.82	k2prob	rs80071235	2354582	0.00391994	ENSG00000151067	CACNA1C	YES	3128	1	intron_variant	MODIFIER	Transcript	ENST00000399621.1	protein_coding	1390	NA	NA
004	1	12	2275658	2440458	1.82	k2prob	rs80071235	2354582	0.00391994	ENSG00000151067	CACNA1C	YES	3128	1	intron_variant	MODIFIER	Transcript	ENST00000399629.1	protein_coding	1390	NA	NA
004	1	12	2275658	2440458	1.82	k2prob	rs80071235	2354582	0.00391994	ENSG00000151067	CACNA1C	YES	3128	1	intron_variant	MODIFIER	Transcript	ENST00000399634.1	protein_coding	1390	NA	NA
004	1	12	2275658	2440458	1.82	k2prob	rs80071235	2354582	0.00391994	ENSG00000151067	CACNA1C	YES	3128	1	intron_variant	MODIFIER	Transcript	ENST00000399637.1	protein_coding	1390	NA	NA
004	1	12	2275658	2440458	1.82	k2prob	rs80071235	2354582	0.00391994	ENSG00000151067	CACNA1C	YES	3128	1	intron_variant	MODIFIER	Transcript	ENST00000399638.1	protein_coding	1390	NA	NA
004	1	12	2275658	2440458	1.82	k2prob	rs80071235	2354582	0.00391994	ENSG00000151067	CACNA1C	YES	3128	1	intron_variant	MODIFIER	Transcript	ENST00000399641.1	protein_coding	1390	NA	NA
004	1	12	2275658	2440458	1.82	k2prob	rs80071235	2354582	0.00391994	ENSG00000151067	CACNA1C	YES	3128	1	intron_variant	MODIFIER	Transcript	ENST00000399644.1	protein_coding	1390	NA	NA
004	1	12	2275658	2440458	1.82	k2prob	rs80071235	2354582	0.00391994	ENSG00000151067	CACNA1C	YES	3128	1	intron_variant	MODIFIER	Transcript	ENST00000399649.1	protein_coding	1390	NA	NA
004	1	12	2275658	2440458	1.82	k2prob	rs80071235	2354582	0.00391994	ENSG00000151067	CACNA1C	YES	3128	1	intron_variant	MODIFIER	Transcript	ENST00000399655.1	protein_coding	1390	NA	NA
004	1	12	2275658	2440458	1.82	k2prob	rs80071235	2354582	0.00391994	ENSG00000151067	CACNA1C	YES	3128	1	intron_variant	MODIFIER	Transcript	ENST00000402845.3	protein_coding	1390	NA	NA
004	1	12	2275658	2440458	1.82	k2prob	rs80071235	2354582	0.00391994	ENSG00000151067	CACNA1C	YES	3128	1	intron_variant	MODIFIER	Transcript	ENST00000406454.3	protein_coding	1390	NA	NA
004	1	12	2275658	2440458	1.82	k2prob	rs80071235	2354582	0.00391994	ENSG00000151067	CACNA1C	YES	3128	1	intron_variant	MODIFIER	Transcript	ENST00000480911.1	protein_coding	1390	NA	NA
004	1	12	2275658	2440458	1.82	k2prob	rs75705537	2386772	0.00388978	ENSG00000151067	CACNA1C	YES	3128	1	intron_variant	MODIFIER	Transcript	ENST00000327702.7	protein_coding	1390	NA	NA
004	1	12	2275658	2440458	1.82	k2prob	rs75705537	2386772	0.00388978	ENSG00000151067	CACNA1C	YES	3128	1	intron_variant	MODIFIER	Transcript	ENST00000335762.5	protein_coding	1390	NA	NA
004	1	12	2275658	2440458	1.82	k2prob	rs75705537	2386772	0.00388978	ENSG00000151067	CACNA1C	YES	3128	1	intron_variant	MODIFIER	Transcript	ENST00000344100.3	protein_coding	1390	NA	NA
004	1	12	2275658	2440458	1.82	k2prob	rs75705537	2386772	0.00388978	ENSG00000151067	CACNA1C	YES	3128	1	intron_variant	MODIFIER	Transcript	ENST00000347598.4	protein_coding	1390	NA	NA
004	1	12	2275658	2440458	1.82	k2prob	rs75705537	2386772	0.00388978	ENSG00000151067	CACNA1C	YES	3128	1	intron_variant	MODIFIER	Transcript	ENST00000399591.1	protein_coding	1390	NA	NA
004	1	12	2275658	2440458	1.82	k2prob	rs75705537	2386772	0.00388978	ENSG00000151067	CACNA1C	YES	3128	1	intron_variant	MODIFIER	Transcript	ENST00000399595.1	protein_coding	1390	NA	NA
004	1	12	2275658	2440458	1.82	k2prob	rs75705537	2386772	0.00388978	ENSG00000151067	CACNA1C	YES	3128	1	intron_variant	MODIFIER	Transcript	ENST00000399597.1	protein_coding	1390	NA	NA
004	1	12	2275658	2440458	1.82	k2prob	rs75705537	2386772	0.00388978	ENSG00000151067	CACNA1C	YES	3128	1	intron_variant	MODIFIER	Transcript	ENST00000399601.1	protein_coding	1390	NA	NA
004	1	12	2275658	2440458	1.82	k2prob	rs75705537	2386772	0.00388978	ENSG00000151067	CACNA1C	YES	3128	1	intron_variant	MODIFIER	Transcript	ENST00000399603.1	protein_coding	1390	NA	NA
004	1	12	2275658	2440458	1.82	k2prob	rs75705537	2386772	0.00388978	ENSG00000151067	CACNA1C	YES	3128	1	intron_variant	MODIFIER	Transcript	ENST00000399606.1	protein_coding	1390	NA	NA
004	1	12	2275658	2440458	1.82	k2prob	rs75705537	2386772	0.00388978	ENSG00000151067	CACNA1C	YES	3128	1	intron_variant	MODIFIER	Transcript	ENST00000399617.1	protein_coding	1390	NA	NA
004	1	12	2275658	2440458	1.82	k2prob	rs75705537	2386772	0.00388978	ENSG00000151067	CACNA1C	YES	3128	1	intron_variant	MODIFIER	Transcript	ENST00000399621.1	protein_coding	1390	NA	NA
004	1	12	2275658	2440458	1.82	k2prob	rs75705537	2386772	0.00388978	ENSG00000151067	CACNA1C	YES	3128	1	intron_variant	MODIFIER	Transcript	ENST00000399629.1	protein_coding	1390	NA	NA
004	1	12	2275658	2440458	1.82	k2prob	rs75705537	2386772	0.00388978	ENSG00000151067	CACNA1C	YES	3128	1	intron_variant	MODIFIER	Transcript	ENST00000399634.1	protein_coding	1390	NA	NA
004	1	12	2275658	2440458	1.82	k2prob	rs75705537	2386772	0.00388978	ENSG00000151067	CACNA1C	YES	3128	1	intron_variant	MODIFIER	Transcript	ENST00000399637.1	protein_coding	1390	NA	NA
004	1	12	2275658	2440458	1.82	k2prob	rs75705537	2386772	0.00388978	ENSG00000151067	CACNA1C	YES	3128	1	intron_variant	MODIFIER	Transcript	ENST00000399638.1	protein_coding	1390	NA	NA
004	1	12	2275658	2440458	1.82	k2prob	rs75705537	2386772	0.00388978	ENSG00000151067	CACNA1C	YES	3128	1	intron_variant	MODIFIER	Transcript	ENST00000399641.1	protein_coding	1390	NA	NA
004	1	12	2275658	2440458	1.82	k2prob	rs75705537	2386772	0.00388978	ENSG00000151067	CACNA1C	YES	3128	1	intron_variant	MODIFIER	Transcript	ENST00000399644.1	protein_coding	1390	NA	NA
004	1	12	2275658	2440458	1.82	k2prob	rs75705537	2386772	0.00388978	ENSG00000151067	CACNA1C	YES	3128	1	intron_variant	MODIFIER	Transcript	ENST00000399649.1	protein_coding	1390	NA	NA
004	1	12	2275658	2440458	1.82	k2prob	rs75705537	2386772	0.00388978	ENSG00000151067	CACNA1C	YES	3128	1	intron_variant	MODIFIER	Transcript	ENST00000399655.1	protein_coding	1390	NA	NA
004	1	12	2275658	2440458	1.82	k2prob	rs75705537	2386772	0.00388978	ENSG00000151067	CACNA1C	YES	3128	1	intron_variant	MODIFIER	Transcript	ENST00000402845.3	protein_coding	1390	NA	NA
004	1	12	2275658	2440458	1.82	k2prob	rs75705537	2386772	0.00388978	ENSG00000151067	CACNA1C	YES	3128	1	intron_variant	MODIFIER	Transcript	ENST00000406454.3	protein_coding	1390	NA	NA
004	1	12	2275658	2440458	1.82	k2prob	rs75705537	2386772	0.00388978	ENSG00000151067	CACNA1C	YES	3128	1	intron_variant	MODIFIER	Transcript	ENST00000480911.1	protein_coding	1390	NA	NA
004	1	12	2275658	2440458	1.82	k2prob	rs79164695	2364685	0.0038844	ENSG00000151067	CACNA1C	YES	3128	1	intron_variant	MODIFIER	Transcript	ENST00000327702.7	protein_coding	1390	NA	NA
004	1	12	2275658	2440458	1.82	k2prob	rs79164695	2364685	0.0038844	ENSG00000151067	CACNA1C	YES	3128	1	intron_variant	MODIFIER	Transcript	ENST00000335762.5	protein_coding	1390	NA	NA
004	1	12	2275658	2440458	1.82	k2prob	rs79164695	2364685	0.0038844	ENSG00000151067	CACNA1C	YES	3128	1	intron_variant	MODIFIER	Transcript	ENST00000344100.3	protein_coding	1390	NA	NA
004	1	12	2275658	2440458	1.82	k2prob	rs79164695	2364685	0.0038844	ENSG00000151067	CACNA1C	YES	3128	1	intron_variant	MODIFIER	Transcript	ENST00000347598.4	protein_coding	1390	NA	NA
004	1	12	2275658	2440458	1.82	k2prob	rs79164695	2364685	0.0038844	ENSG00000151067	CACNA1C	YES	3128	1	intron_variant	MODIFIER	Transcript	ENST00000399591.1	protein_coding	1390	NA	NA
004	1	12	2275658	2440458	1.82	k2prob	rs79164695	2364685	0.0038844	ENSG00000151067	CACNA1C	YES	3128	1	intron_variant	MODIFIER	Transcript	ENST00000399595.1	protein_coding	1390	NA	NA
004	1	12	2275658	2440458	1.82	k2prob	rs79164695	2364685	0.0038844	ENSG00000151067	CACNA1C	YES	3128	1	intron_variant	MODIFIER	Transcript	ENST00000399597.1	protein_coding	1390	NA	NA
004	1	12	2275658	2440458	1.82	k2prob	rs79164695	2364685	0.0038844	ENSG00000151067	CACNA1C	YES	3128	1	intron_variant	MODIFIER	Transcript	ENST00000399601.1	protein_coding	1390	NA	NA
004	1	12	2275658	2440458	1.82	k2prob	rs79164695	2364685	0.0038844	ENSG00000151067	CACNA1C	YES	3128	1	intron_variant	MODIFIER	Transcript	ENST00000399603.1	protein_coding	1390	NA	NA
004	1	12	2275658	2440458	1.82	k2prob	rs79164695	2364685	0.0038844	ENSG00000151067	CACNA1C	YES	3128	1	intron_variant	MODIFIER	Transcript	ENST00000399606.1	protein_coding	1390	NA	NA
004	1	12	2275658	2440458	1.82	k2prob	rs79164695	2364685	0.0038844	ENSG00000151067	CACNA1C	YES	3128	1	intron_variant	MODIFIER	Transcript	ENST00000399617.1	protein_coding	1390	NA	NA
004	1	12	2275658	2440458	1.82	k2prob	rs79164695	2364685	0.0038844	ENSG00000151067	CACNA1C	YES	3128	1	intron_variant	MODIFIER	Transcript	ENST00000399621.1	protein_coding	1390	NA	NA
004	1	12	2275658	2440458	1.82	k2prob	rs79164695	2364685	0.0038844	ENSG00000151067	CACNA1C	YES	3128	1	intron_variant	MODIFIER	Transcript	ENST00000399629.1	protein_coding	1390	NA	NA
004	1	12	2275658	2440458	1.82	k2prob	rs79164695	2364685	0.0038844	ENSG00000151067	CACNA1C	YES	3128	1	intron_variant	MODIFIER	Transcript	ENST00000399634.1	protein_coding	1390	NA	NA
004	1	12	2275658	2440458	1.82	k2prob	rs79164695	2364685	0.0038844	ENSG00000151067	CACNA1C	YES	3128	1	intron_variant	MODIFIER	Transcript	ENST00000399637.1	protein_coding	1390	NA	NA
004	1	12	2275658	2440458	1.82	k2prob	rs79164695	2364685	0.0038844	ENSG00000151067	CACNA1C	YES	3128	1	intron_variant	MODIFIER	Transcript	ENST00000399638.1	protein_coding	1390	NA	NA
004	1	12	2275658	2440458	1.82	k2prob	rs79164695	2364685	0.0038844	ENSG00000151067	CACNA1C	YES	3128	1	intron_variant	MODIFIER	Transcript	ENST00000399641.1	protein_coding	1390	NA	NA
004	1	12	2275658	2440458	1.82	k2prob	rs79164695	2364685	0.0038844	ENSG00000151067	CACNA1C	YES	3128	1	intron_variant	MODIFIER	Transcript	ENST00000399644.1	protein_coding	1390	NA	NA
004	1	12	2275658	2440458	1.82	k2prob	rs79164695	2364685	0.0038844	ENSG00000151067	CACNA1C	YES	3128	1	intron_variant	MODIFIER	Transcript	ENST00000399649.1	protein_coding	1390	NA	NA
004	1	12	2275658	2440458	1.82	k2prob	rs79164695	2364685	0.0038844	ENSG00000151067	CACNA1C	YES	3128	1	intron_variant	MODIFIER	Transcript	ENST00000399655.1	protein_coding	1390	NA	NA
004	1	12	2275658	2440458	1.82	k2prob	rs79164695	2364685	0.0038844	ENSG00000151067	CACNA1C	YES	3128	1	intron_variant	MODIFIER	Transcript	ENST00000402845.3	protein_coding	1390	NA	NA
004	1	12	2275658	2440458	1.82	k2prob	rs79164695	2364685	0.0038844	ENSG00000151067	CACNA1C	YES	3128	1	intron_variant	MODIFIER	Transcript	ENST00000406454.3	protein_coding	1390	NA	NA
004	1	12	2275658	2440458	1.82	k2prob	rs79164695	2364685	0.0038844	ENSG00000151067	CACNA1C	YES	3128	1	intron_variant	MODIFIER	Transcript	ENST00000480911.1	protein_coding	1390	NA	NA
004	1	12	2275658	2440458	1.82	k2prob	rs115500284	2394025	0.0038367	ENSG00000151067	CACNA1C	YES	3128	1	intron_variant	MODIFIER	Transcript	ENST00000327702.7	protein_coding	1390	NA	NA
004	1	12	2275658	2440458	1.82	k2prob	rs115500284	2394025	0.0038367	ENSG00000151067	CACNA1C	YES	3128	1	intron_variant	MODIFIER	Transcript	ENST00000335762.5	protein_coding	1390	NA	NA
004	1	12	2275658	2440458	1.82	k2prob	rs115500284	2394025	0.0038367	ENSG00000151067	CACNA1C	YES	3128	1	intron_variant	MODIFIER	Transcript	ENST00000344100.3	protein_coding	1390	NA	NA
004	1	12	2275658	2440458	1.82	k2prob	rs115500284	2394025	0.0038367	ENSG00000151067	CACNA1C	YES	3128	1	intron_variant	MODIFIER	Transcript	ENST00000347598.4	protein_coding	1390	NA	NA
004	1	12	2275658	2440458	1.82	k2prob	rs115500284	2394025	0.0038367	ENSG00000151067	CACNA1C	YES	3128	1	intron_variant	MODIFIER	Transcript	ENST00000399591.1	protein_coding	1390	NA	NA
004	1	12	2275658	2440458	1.82	k2prob	rs115500284	2394025	0.0038367	ENSG00000151067	CACNA1C	YES	3128	1	intron_variant	MODIFIER	Transcript	ENST00000399595.1	protein_coding	1390	NA	NA
004	1	12	2275658	2440458	1.82	k2prob	rs115500284	2394025	0.0038367	ENSG00000151067	CACNA1C	YES	3128	1	intron_variant	MODIFIER	Transcript	ENST00000399597.1	protein_coding	1390	NA	NA
004	1	12	2275658	2440458	1.82	k2prob	rs115500284	2394025	0.0038367	ENSG00000151067	CACNA1C	YES	3128	1	intron_variant	MODIFIER	Transcript	ENST00000399601.1	protein_coding	1390	NA	NA
004	1	12	2275658	2440458	1.82	k2prob	rs115500284	2394025	0.0038367	ENSG00000151067	CACNA1C	YES	3128	1	intron_variant	MODIFIER	Transcript	ENST00000399603.1	protein_coding	1390	NA	NA
004	1	12	2275658	2440458	1.82	k2prob	rs115500284	2394025	0.0038367	ENSG00000151067	CACNA1C	YES	3128	1	intron_variant	MODIFIER	Transcript	ENST00000399606.1	protein_coding	1390	NA	NA
004	1	12	2275658	2440458	1.82	k2prob	rs115500284	2394025	0.0038367	ENSG00000151067	CACNA1C	YES	3128	1	intron_variant	MODIFIER	Transcript	ENST00000399617.1	protein_coding	1390	NA	NA
004	1	12	2275658	2440458	1.82	k2prob	rs115500284	2394025	0.0038367	ENSG00000151067	CACNA1C	YES	3128	1	intron_variant	MODIFIER	Transcript	ENST00000399621.1	protein_coding	1390	NA	NA
004	1	12	2275658	2440458	1.82	k2prob	rs115500284	2394025	0.0038367	ENSG00000151067	CACNA1C	YES	3128	1	intron_variant	MODIFIER	Transcript	ENST00000399629.1	protein_coding	1390	NA	NA
004	1	12	2275658	2440458	1.82	k2prob	rs115500284	2394025	0.0038367	ENSG00000151067	CACNA1C	YES	3128	1	intron_variant	MODIFIER	Transcript	ENST00000399634.1	protein_coding	1390	NA	NA
004	1	12	2275658	2440458	1.82	k2prob	rs115500284	2394025	0.0038367	ENSG00000151067	CACNA1C	YES	3128	1	intron_variant	MODIFIER	Transcript	ENST00000399637.1	protein_coding	1390	NA	NA
004	1	12	2275658	2440458	1.82	k2prob	rs115500284	2394025	0.0038367	ENSG00000151067	CACNA1C	YES	3128	1	intron_variant	MODIFIER	Transcript	ENST00000399638.1	protein_coding	1390	NA	NA
004	1	12	2275658	2440458	1.82	k2prob	rs115500284	2394025	0.0038367	ENSG00000151067	CACNA1C	YES	3128	1	intron_variant	MODIFIER	Transcript	ENST00000399641.1	protein_coding	1390	NA	NA
004	1	12	2275658	2440458	1.82	k2prob	rs115500284	2394025	0.0038367	ENSG00000151067	CACNA1C	YES	3128	1	intron_variant	MODIFIER	Transcript	ENST00000399644.1	protein_coding	1390	NA	NA
004	1	12	2275658	2440458	1.82	k2prob	rs115500284	2394025	0.0038367	ENSG00000151067	CACNA1C	YES	3128	1	intron_variant	MODIFIER	Transcript	ENST00000399649.1	protein_coding	1390	NA	NA
004	1	12	2275658	2440458	1.82	k2prob	rs115500284	2394025	0.0038367	ENSG00000151067	CACNA1C	YES	3128	1	intron_variant	MODIFIER	Transcript	ENST00000399655.1	protein_coding	1390	NA	NA
004	1	12	2275658	2440458	1.82	k2prob	rs115500284	2394025	0.0038367	ENSG00000151067	CACNA1C	YES	3128	1	intron_variant	MODIFIER	Transcript	ENST00000402845.3	protein_coding	1390	NA	NA
004	1	12	2275658	2440458	1.82	k2prob	rs115500284	2394025	0.0038367	ENSG00000151067	CACNA1C	YES	3128	1	intron_variant	MODIFIER	Transcript	ENST00000406454.3	protein_coding	1390	NA	NA
004	1	12	2275658	2440458	1.82	k2prob	rs115500284	2394025	0.0038367	ENSG00000151067	CACNA1C	YES	3128	1	intron_variant	MODIFIER	Transcript	ENST00000480911.1	protein_coding	1390	NA	NA
004	1	12	2275658	2440458	1.82	k2prob	rs11609090	2361915	0.00379843	ENSG00000151067	CACNA1C	YES	3128	1	intron_variant	MODIFIER	Transcript	ENST00000327702.7	protein_coding	1390	NA	NA
004	1	12	2275658	2440458	1.82	k2prob	rs11609090	2361915	0.00379843	ENSG00000151067	CACNA1C	YES	3128	1	intron_variant	MODIFIER	Transcript	ENST00000335762.5	protein_coding	1390	NA	NA
004	1	12	2275658	2440458	1.82	k2prob	rs11609090	2361915	0.00379843	ENSG00000151067	CACNA1C	YES	3128	1	intron_variant	MODIFIER	Transcript	ENST00000344100.3	protein_coding	1390	NA	NA
004	1	12	2275658	2440458	1.82	k2prob	rs11609090	2361915	0.00379843	ENSG00000151067	CACNA1C	YES	3128	1	intron_variant	MODIFIER	Transcript	ENST00000347598.4	protein_coding	1390	NA	NA
004	1	12	2275658	2440458	1.82	k2prob	rs11609090	2361915	0.00379843	ENSG00000151067	CACNA1C	YES	3128	1	intron_variant	MODIFIER	Transcript	ENST00000399591.1	protein_coding	1390	NA	NA
004	1	12	2275658	2440458	1.82	k2prob	rs11609090	2361915	0.00379843	ENSG00000151067	CACNA1C	YES	3128	1	intron_variant	MODIFIER	Transcript	ENST00000399595.1	protein_coding	1390	NA	NA
004	1	12	2275658	2440458	1.82	k2prob	rs11609090	2361915	0.00379843	ENSG00000151067	CACNA1C	YES	3128	1	intron_variant	MODIFIER	Transcript	ENST00000399597.1	protein_coding	1390	NA	NA
004	1	12	2275658	2440458	1.82	k2prob	rs11609090	2361915	0.00379843	ENSG00000151067	CACNA1C	YES	3128	1	intron_variant	MODIFIER	Transcript	ENST00000399601.1	protein_coding	1390	NA	NA
004	1	12	2275658	2440458	1.82	k2prob	rs11609090	2361915	0.00379843	ENSG00000151067	CACNA1C	YES	3128	1	intron_variant	MODIFIER	Transcript	ENST00000399603.1	protein_coding	1390	NA	NA
004	1	12	2275658	2440458	1.82	k2prob	rs11609090	2361915	0.00379843	ENSG00000151067	CACNA1C	YES	3128	1	intron_variant	MODIFIER	Transcript	ENST00000399606.1	protein_coding	1390	NA	NA
004	1	12	2275658	2440458	1.82	k2prob	rs11609090	2361915	0.00379843	ENSG00000151067	CACNA1C	YES	3128	1	intron_variant	MODIFIER	Transcript	ENST00000399617.1	protein_coding	1390	NA	NA
004	1	12	2275658	2440458	1.82	k2prob	rs11609090	2361915	0.00379843	ENSG00000151067	CACNA1C	YES	3128	1	intron_variant	MODIFIER	Transcript	ENST00000399621.1	protein_coding	1390	NA	NA
004	1	12	2275658	2440458	1.82	k2prob	rs11609090	2361915	0.00379843	ENSG00000151067	CACNA1C	YES	3128	1	intron_variant	MODIFIER	Transcript	ENST00000399629.1	protein_coding	1390	NA	NA
004	1	12	2275658	2440458	1.82	k2prob	rs11609090	2361915	0.00379843	ENSG00000151067	CACNA1C	YES	3128	1	intron_variant	MODIFIER	Transcript	ENST00000399634.1	protein_coding	1390	NA	NA
004	1	12	2275658	2440458	1.82	k2prob	rs11609090	2361915	0.00379843	ENSG00000151067	CACNA1C	YES	3128	1	intron_variant	MODIFIER	Transcript	ENST00000399637.1	protein_coding	1390	NA	NA
004	1	12	2275658	2440458	1.82	k2prob	rs11609090	2361915	0.00379843	ENSG00000151067	CACNA1C	YES	3128	1	intron_variant	MODIFIER	Transcript	ENST00000399638.1	protein_coding	1390	NA	NA
004	1	12	2275658	2440458	1.82	k2prob	rs11609090	2361915	0.00379843	ENSG00000151067	CACNA1C	YES	3128	1	intron_variant	MODIFIER	Transcript	ENST00000399641.1	protein_coding	1390	NA	NA
004	1	12	2275658	2440458	1.82	k2prob	rs11609090	2361915	0.00379843	ENSG00000151067	CACNA1C	YES	3128	1	intron_variant	MODIFIER	Transcript	ENST00000399644.1	protein_coding	1390	NA	NA
004	1	12	2275658	2440458	1.82	k2prob	rs11609090	2361915	0.00379843	ENSG00000151067	CACNA1C	YES	3128	1	intron_variant	MODIFIER	Transcript	ENST00000399649.1	protein_coding	1390	NA	NA
004	1	12	2275658	2440458	1.82	k2prob	rs11609090	2361915	0.00379843	ENSG00000151067	CACNA1C	YES	3128	1	intron_variant	MODIFIER	Transcript	ENST00000399655.1	protein_coding	1390	NA	NA
004	1	12	2275658	2440458	1.82	k2prob	rs11609090	2361915	0.00379843	ENSG00000151067	CACNA1C	YES	3128	1	intron_variant	MODIFIER	Transcript	ENST00000402845.3	protein_coding	1390	NA	NA
004	1	12	2275658	2440458	1.82	k2prob	rs11609090	2361915	0.00379843	ENSG00000151067	CACNA1C	YES	3128	1	intron_variant	MODIFIER	Transcript	ENST00000406454.3	protein_coding	1390	NA	NA
004	1	12	2275658	2440458	1.82	k2prob	rs11609090	2361915	0.00379843	ENSG00000151067	CACNA1C	YES	3128	1	intron_variant	MODIFIER	Transcript	ENST00000480911.1	protein_coding	1390	NA	NA
004	1	12	2275658	2440458	1.82	k2prob	rs11614494	2399937	0.00378426	ENSG00000151067	CACNA1C	YES	3128	1	intron_variant	MODIFIER	Transcript	ENST00000327702.7	protein_coding	1390	NA	NA
004	1	12	2275658	2440458	1.82	k2prob	rs11614494	2399937	0.00378426	ENSG00000151067	CACNA1C	YES	3128	1	intron_variant	MODIFIER	Transcript	ENST00000335762.5	protein_coding	1390	NA	NA
004	1	12	2275658	2440458	1.82	k2prob	rs11614494	2399937	0.00378426	ENSG00000151067	CACNA1C	YES	3128	1	intron_variant	MODIFIER	Transcript	ENST00000344100.3	protein_coding	1390	NA	NA
004	1	12	2275658	2440458	1.82	k2prob	rs11614494	2399937	0.00378426	ENSG00000151067	CACNA1C	YES	3128	1	intron_variant	MODIFIER	Transcript	ENST00000347598.4	protein_coding	1390	NA	NA
004	1	12	2275658	2440458	1.82	k2prob	rs11614494	2399937	0.00378426	ENSG00000151067	CACNA1C	YES	3128	1	intron_variant	MODIFIER	Transcript	ENST00000399591.1	protein_coding	1390	NA	NA
004	1	12	2275658	2440458	1.82	k2prob	rs11614494	2399937	0.00378426	ENSG00000151067	CACNA1C	YES	3128	1	intron_variant	MODIFIER	Transcript	ENST00000399595.1	protein_coding	1390	NA	NA
004	1	12	2275658	2440458	1.82	k2prob	rs11614494	2399937	0.00378426	ENSG00000151067	CACNA1C	YES	3128	1	intron_variant	MODIFIER	Transcript	ENST00000399597.1	protein_coding	1390	NA	NA
004	1	12	2275658	2440458	1.82	k2prob	rs11614494	2399937	0.00378426	ENSG00000151067	CACNA1C	YES	3128	1	intron_variant	MODIFIER	Transcript	ENST00000399601.1	protein_coding	1390	NA	NA
004	1	12	2275658	2440458	1.82	k2prob	rs11614494	2399937	0.00378426	ENSG00000151067	CACNA1C	YES	3128	1	intron_variant	MODIFIER	Transcript	ENST00000399603.1	protein_coding	1390	NA	NA
004	1	12	2275658	2440458	1.82	k2prob	rs11614494	2399937	0.00378426	ENSG00000151067	CACNA1C	YES	3128	1	intron_variant	MODIFIER	Transcript	ENST00000399606.1	protein_coding	1390	NA	NA
004	1	12	2275658	2440458	1.82	k2prob	rs11614494	2399937	0.00378426	ENSG00000151067	CACNA1C	YES	3128	1	intron_variant	MODIFIER	Transcript	ENST00000399617.1	protein_coding	1390	NA	NA
004	1	12	2275658	2440458	1.82	k2prob	rs11614494	2399937	0.00378426	ENSG00000151067	CACNA1C	YES	3128	1	intron_variant	MODIFIER	Transcript	ENST00000399621.1	protein_coding	1390	NA	NA
004	1	12	2275658	2440458	1.82	k2prob	rs11614494	2399937	0.00378426	ENSG00000151067	CACNA1C	YES	3128	1	intron_variant	MODIFIER	Transcript	ENST00000399629.1	protein_coding	1390	NA	NA
004	1	12	2275658	2440458	1.82	k2prob	rs11614494	2399937	0.00378426	ENSG00000151067	CACNA1C	YES	3128	1	intron_variant	MODIFIER	Transcript	ENST00000399634.1	protein_coding	1390	NA	NA
004	1	12	2275658	2440458	1.82	k2prob	rs11614494	2399937	0.00378426	ENSG00000151067	CACNA1C	YES	3128	1	intron_variant	MODIFIER	Transcript	ENST00000399637.1	protein_coding	1390	NA	NA
004	1	12	2275658	2440458	1.82	k2prob	rs11614494	2399937	0.00378426	ENSG00000151067	CACNA1C	YES	3128	1	intron_variant	MODIFIER	Transcript	ENST00000399638.1	protein_coding	1390	NA	NA
004	1	12	2275658	2440458	1.82	k2prob	rs11614494	2399937	0.00378426	ENSG00000151067	CACNA1C	YES	3128	1	intron_variant	MODIFIER	Transcript	ENST00000399641.1	protein_coding	1390	NA	NA
004	1	12	2275658	2440458	1.82	k2prob	rs11614494	2399937	0.00378426	ENSG00000151067	CACNA1C	YES	3128	1	intron_variant	MODIFIER	Transcript	ENST00000399644.1	protein_coding	1390	NA	NA
004	1	12	2275658	2440458	1.82	k2prob	rs11614494	2399937	0.00378426	ENSG00000151067	CACNA1C	YES	3128	1	intron_variant	MODIFIER	Transcript	ENST00000399649.1	protein_coding	1390	NA	NA
004	1	12	2275658	2440458	1.82	k2prob	rs11614494	2399937	0.00378426	ENSG00000151067	CACNA1C	YES	3128	1	intron_variant	MODIFIER	Transcript	ENST00000399655.1	protein_coding	1390	NA	NA
004	1	12	2275658	2440458	1.82	k2prob	rs11614494	2399937	0.00378426	ENSG00000151067	CACNA1C	YES	3128	1	intron_variant	MODIFIER	Transcript	ENST00000402845.3	protein_coding	1390	NA	NA
004	1	12	2275658	2440458	1.82	k2prob	rs11614494	2399937	0.00378426	ENSG00000151067	CACNA1C	YES	3128	1	intron_variant	MODIFIER	Transcript	ENST00000406454.3	protein_coding	1390	NA	NA
004	1	12	2275658	2440458	1.82	k2prob	rs11614494	2399937	0.00378426	ENSG00000151067	CACNA1C	YES	3128	1	intron_variant	MODIFIER	Transcript	ENST00000480911.1	protein_coding	1390	NA	NA
004	1	12	2275658	2440458	1.82	k2prob	rs78525694	2394494	0.00377441	ENSG00000151067	CACNA1C	YES	3128	1	intron_variant	MODIFIER	Transcript	ENST00000327702.7	protein_coding	1390	NA	NA
004	1	12	2275658	2440458	1.82	k2prob	rs78525694	2394494	0.00377441	ENSG00000151067	CACNA1C	YES	3128	1	intron_variant	MODIFIER	Transcript	ENST00000335762.5	protein_coding	1390	NA	NA
004	1	12	2275658	2440458	1.82	k2prob	rs78525694	2394494	0.00377441	ENSG00000151067	CACNA1C	YES	3128	1	intron_variant	MODIFIER	Transcript	ENST00000344100.3	protein_coding	1390	NA	NA
004	1	12	2275658	2440458	1.82	k2prob	rs78525694	2394494	0.00377441	ENSG00000151067	CACNA1C	YES	3128	1	intron_variant	MODIFIER	Transcript	ENST00000347598.4	protein_coding	1390	NA	NA
004	1	12	2275658	2440458	1.82	k2prob	rs78525694	2394494	0.00377441	ENSG00000151067	CACNA1C	YES	3128	1	intron_variant	MODIFIER	Transcript	ENST00000399591.1	protein_coding	1390	NA	NA
004	1	12	2275658	2440458	1.82	k2prob	rs78525694	2394494	0.00377441	ENSG00000151067	CACNA1C	YES	3128	1	intron_variant	MODIFIER	Transcript	ENST00000399595.1	protein_coding	1390	NA	NA
004	1	12	2275658	2440458	1.82	k2prob	rs78525694	2394494	0.00377441	ENSG00000151067	CACNA1C	YES	3128	1	intron_variant	MODIFIER	Transcript	ENST00000399597.1	protein_coding	1390	NA	NA
004	1	12	2275658	2440458	1.82	k2prob	rs78525694	2394494	0.00377441	ENSG00000151067	CACNA1C	YES	3128	1	intron_variant	MODIFIER	Transcript	ENST00000399601.1	protein_coding	1390	NA	NA
004	1	12	2275658	2440458	1.82	k2prob	rs78525694	2394494	0.00377441	ENSG00000151067	CACNA1C	YES	3128	1	intron_variant	MODIFIER	Transcript	ENST00000399603.1	protein_coding	1390	NA	NA
004	1	12	2275658	2440458	1.82	k2prob	rs78525694	2394494	0.00377441	ENSG00000151067	CACNA1C	YES	3128	1	intron_variant	MODIFIER	Transcript	ENST00000399606.1	protein_coding	1390	NA	NA
004	1	12	2275658	2440458	1.82	k2prob	rs78525694	2394494	0.00377441	ENSG00000151067	CACNA1C	YES	3128	1	intron_variant	MODIFIER	Transcript	ENST00000399617.1	protein_coding	1390	NA	NA
004	1	12	2275658	2440458	1.82	k2prob	rs78525694	2394494	0.00377441	ENSG00000151067	CACNA1C	YES	3128	1	intron_variant	MODIFIER	Transcript	ENST00000399621.1	protein_coding	1390	NA	NA
004	1	12	2275658	2440458	1.82	k2prob	rs78525694	2394494	0.00377441	ENSG00000151067	CACNA1C	YES	3128	1	intron_variant	MODIFIER	Transcript	ENST00000399629.1	protein_coding	1390	NA	NA
004	1	12	2275658	2440458	1.82	k2prob	rs78525694	2394494	0.00377441	ENSG00000151067	CACNA1C	YES	3128	1	intron_variant	MODIFIER	Transcript	ENST00000399634.1	protein_coding	1390	NA	NA
004	1	12	2275658	2440458	1.82	k2prob	rs78525694	2394494	0.00377441	ENSG00000151067	CACNA1C	YES	3128	1	intron_variant	MODIFIER	Transcript	ENST00000399637.1	protein_coding	1390	NA	NA
004	1	12	2275658	2440458	1.82	k2prob	rs78525694	2394494	0.00377441	ENSG00000151067	CACNA1C	YES	3128	1	intron_variant	MODIFIER	Transcript	ENST00000399638.1	protein_coding	1390	NA	NA
004	1	12	2275658	2440458	1.82	k2prob	rs78525694	2394494	0.00377441	ENSG00000151067	CACNA1C	YES	3128	1	intron_variant	MODIFIER	Transcript	ENST00000399641.1	protein_coding	1390	NA	NA
004	1	12	2275658	2440458	1.82	k2prob	rs78525694	2394494	0.00377441	ENSG00000151067	CACNA1C	YES	3128	1	intron_variant	MODIFIER	Transcript	ENST00000399644.1	protein_coding	1390	NA	NA
004	1	12	2275658	2440458	1.82	k2prob	rs78525694	2394494	0.00377441	ENSG00000151067	CACNA1C	YES	3128	1	intron_variant	MODIFIER	Transcript	ENST00000399649.1	protein_coding	1390	NA	NA
004	1	12	2275658	2440458	1.82	k2prob	rs78525694	2394494	0.00377441	ENSG00000151067	CACNA1C	YES	3128	1	intron_variant	MODIFIER	Transcript	ENST00000399655.1	protein_coding	1390	NA	NA
004	1	12	2275658	2440458	1.82	k2prob	rs78525694	2394494	0.00377441	ENSG00000151067	CACNA1C	YES	3128	1	intron_variant	MODIFIER	Transcript	ENST00000402845.3	protein_coding	1390	NA	NA
004	1	12	2275658	2440458	1.82	k2prob	rs78525694	2394494	0.00377441	ENSG00000151067	CACNA1C	YES	3128	1	intron_variant	MODIFIER	Transcript	ENST00000406454.3	protein_coding	1390	NA	NA
004	1	12	2275658	2440458	1.82	k2prob	rs78525694	2394494	0.00377441	ENSG00000151067	CACNA1C	YES	3128	1	intron_variant	MODIFIER	Transcript	ENST00000480911.1	protein_coding	1390	NA	NA
004	1	12	2275658	2440458	1.82	k2prob	rs34335441	2389220	0.0037263	ENSG00000151067	CACNA1C	YES	3128	1	intron_variant	MODIFIER	Transcript	ENST00000327702.7	protein_coding	1390	NA	NA
004	1	12	2275658	2440458	1.82	k2prob	rs34335441	2389220	0.0037263	ENSG00000151067	CACNA1C	YES	3128	1	intron_variant	MODIFIER	Transcript	ENST00000335762.5	protein_coding	1390	NA	NA
004	1	12	2275658	2440458	1.82	k2prob	rs34335441	2389220	0.0037263	ENSG00000151067	CACNA1C	YES	3128	1	intron_variant	MODIFIER	Transcript	ENST00000344100.3	protein_coding	1390	NA	NA
004	1	12	2275658	2440458	1.82	k2prob	rs34335441	2389220	0.0037263	ENSG00000151067	CACNA1C	YES	3128	1	intron_variant	MODIFIER	Transcript	ENST00000347598.4	protein_coding	1390	NA	NA
004	1	12	2275658	2440458	1.82	k2prob	rs34335441	2389220	0.0037263	ENSG00000151067	CACNA1C	YES	3128	1	intron_variant	MODIFIER	Transcript	ENST00000399591.1	protein_coding	1390	NA	NA
004	1	12	2275658	2440458	1.82	k2prob	rs34335441	2389220	0.0037263	ENSG00000151067	CACNA1C	YES	3128	1	intron_variant	MODIFIER	Transcript	ENST00000399595.1	protein_coding	1390	NA	NA
004	1	12	2275658	2440458	1.82	k2prob	rs34335441	2389220	0.0037263	ENSG00000151067	CACNA1C	YES	3128	1	intron_variant	MODIFIER	Transcript	ENST00000399597.1	protein_coding	1390	NA	NA
004	1	12	2275658	2440458	1.82	k2prob	rs34335441	2389220	0.0037263	ENSG00000151067	CACNA1C	YES	3128	1	intron_variant	MODIFIER	Transcript	ENST00000399601.1	protein_coding	1390	NA	NA
004	1	12	2275658	2440458	1.82	k2prob	rs34335441	2389220	0.0037263	ENSG00000151067	CACNA1C	YES	3128	1	intron_variant	MODIFIER	Transcript	ENST00000399603.1	protein_coding	1390	NA	NA
004	1	12	2275658	2440458	1.82	k2prob	rs34335441	2389220	0.0037263	ENSG00000151067	CACNA1C	YES	3128	1	intron_variant	MODIFIER	Transcript	ENST00000399606.1	protein_coding	1390	NA	NA
004	1	12	2275658	2440458	1.82	k2prob	rs34335441	2389220	0.0037263	ENSG00000151067	CACNA1C	YES	3128	1	intron_variant	MODIFIER	Transcript	ENST00000399617.1	protein_coding	1390	NA	NA
004	1	12	2275658	2440458	1.82	k2prob	rs34335441	2389220	0.0037263	ENSG00000151067	CACNA1C	YES	3128	1	intron_variant	MODIFIER	Transcript	ENST00000399621.1	protein_coding	1390	NA	NA
004	1	12	2275658	2440458	1.82	k2prob	rs34335441	2389220	0.0037263	ENSG00000151067	CACNA1C	YES	3128	1	intron_variant	MODIFIER	Transcript	ENST00000399629.1	protein_coding	1390	NA	NA
004	1	12	2275658	2440458	1.82	k2prob	rs34335441	2389220	0.0037263	ENSG00000151067	CACNA1C	YES	3128	1	intron_variant	MODIFIER	Transcript	ENST00000399634.1	protein_coding	1390	NA	NA
004	1	12	2275658	2440458	1.82	k2prob	rs34335441	2389220	0.0037263	ENSG00000151067	CACNA1C	YES	3128	1	intron_variant	MODIFIER	Transcript	ENST00000399637.1	protein_coding	1390	NA	NA
004	1	12	2275658	2440458	1.82	k2prob	rs34335441	2389220	0.0037263	ENSG00000151067	CACNA1C	YES	3128	1	intron_variant	MODIFIER	Transcript	ENST00000399638.1	protein_coding	1390	NA	NA
004	1	12	2275658	2440458	1.82	k2prob	rs34335441	2389220	0.0037263	ENSG00000151067	CACNA1C	YES	3128	1	intron_variant	MODIFIER	Transcript	ENST00000399641.1	protein_coding	1390	NA	NA
004	1	12	2275658	2440458	1.82	k2prob	rs34335441	2389220	0.0037263	ENSG00000151067	CACNA1C	YES	3128	1	intron_variant	MODIFIER	Transcript	ENST00000399644.1	protein_coding	1390	NA	NA
004	1	12	2275658	2440458	1.82	k2prob	rs34335441	2389220	0.0037263	ENSG00000151067	CACNA1C	YES	3128	1	intron_variant	MODIFIER	Transcript	ENST00000399649.1	protein_coding	1390	NA	NA
004	1	12	2275658	2440458	1.82	k2prob	rs34335441	2389220	0.0037263	ENSG00000151067	CACNA1C	YES	3128	1	intron_variant	MODIFIER	Transcript	ENST00000399655.1	protein_coding	1390	NA	NA
004	1	12	2275658	2440458	1.82	k2prob	rs34335441	2389220	0.0037263	ENSG00000151067	CACNA1C	YES	3128	1	intron_variant	MODIFIER	Transcript	ENST00000402845.3	protein_coding	1390	NA	NA
004	1	12	2275658	2440458	1.82	k2prob	rs34335441	2389220	0.0037263	ENSG00000151067	CACNA1C	YES	3128	1	intron_variant	MODIFIER	Transcript	ENST00000406454.3	protein_coding	1390	NA	NA
004	1	12	2275658	2440458	1.82	k2prob	rs34335441	2389220	0.0037263	ENSG00000151067	CACNA1C	YES	3128	1	intron_variant	MODIFIER	Transcript	ENST00000480911.1	protein_coding	1390	NA	NA
004	1	12	2275658	2440458	1.82	k2prob	rs6489353	2338858	0.00372471	ENSG00000151067	CACNA1C	YES	3128	1	intron_variant	MODIFIER	Transcript	ENST00000327702.7	protein_coding	1390	NA	NA
004	1	12	2275658	2440458	1.82	k2prob	rs6489353	2338858	0.00372471	ENSG00000151067	CACNA1C	YES	3128	1	intron_variant	MODIFIER	Transcript	ENST00000335762.5	protein_coding	1390	NA	NA
004	1	12	2275658	2440458	1.82	k2prob	rs6489353	2338858	0.00372471	ENSG00000151067	CACNA1C	YES	3128	1	intron_variant	MODIFIER	Transcript	ENST00000344100.3	protein_coding	1390	NA	NA
004	1	12	2275658	2440458	1.82	k2prob	rs6489353	2338858	0.00372471	ENSG00000151067	CACNA1C	YES	3128	1	intron_variant	MODIFIER	Transcript	ENST00000347598.4	protein_coding	1390	NA	NA
004	1	12	2275658	2440458	1.82	k2prob	rs6489353	2338858	0.00372471	ENSG00000151067	CACNA1C	YES	3128	1	intron_variant	MODIFIER	Transcript	ENST00000399591.1	protein_coding	1390	NA	NA
004	1	12	2275658	2440458	1.82	k2prob	rs6489353	2338858	0.00372471	ENSG00000151067	CACNA1C	YES	3128	1	intron_variant	MODIFIER	Transcript	ENST00000399595.1	protein_coding	1390	NA	NA
004	1	12	2275658	2440458	1.82	k2prob	rs6489353	2338858	0.00372471	ENSG00000151067	CACNA1C	YES	3128	1	intron_variant	MODIFIER	Transcript	ENST00000399597.1	protein_coding	1390	NA	NA
004	1	12	2275658	2440458	1.82	k2prob	rs6489353	2338858	0.00372471	ENSG00000151067	CACNA1C	YES	3128	1	intron_variant	MODIFIER	Transcript	ENST00000399601.1	protein_coding	1390	NA	NA
004	1	12	2275658	2440458	1.82	k2prob	rs6489353	2338858	0.00372471	ENSG00000151067	CACNA1C	YES	3128	1	intron_variant	MODIFIER	Transcript	ENST00000399603.1	protein_coding	1390	NA	NA
004	1	12	2275658	2440458	1.82	k2prob	rs6489353	2338858	0.00372471	ENSG00000151067	CACNA1C	YES	3128	1	intron_variant	MODIFIER	Transcript	ENST00000399606.1	protein_coding	1390	NA	NA
004	1	12	2275658	2440458	1.82	k2prob	rs6489353	2338858	0.00372471	ENSG00000151067	CACNA1C	YES	3128	1	intron_variant	MODIFIER	Transcript	ENST00000399617.1	protein_coding	1390	NA	NA
004	1	12	2275658	2440458	1.82	k2prob	rs6489353	2338858	0.00372471	ENSG00000151067	CACNA1C	YES	3128	1	intron_variant	MODIFIER	Transcript	ENST00000399621.1	protein_coding	1390	NA	NA
004	1	12	2275658	2440458	1.82	k2prob	rs6489353	2338858	0.00372471	ENSG00000151067	CACNA1C	YES	3128	1	intron_variant	MODIFIER	Transcript	ENST00000399629.1	protein_coding	1390	NA	NA
004	1	12	2275658	2440458	1.82	k2prob	rs6489353	2338858	0.00372471	ENSG00000151067	CACNA1C	YES	3128	1	intron_variant	MODIFIER	Transcript	ENST00000399634.1	protein_coding	1390	NA	NA
004	1	12	2275658	2440458	1.82	k2prob	rs6489353	2338858	0.00372471	ENSG00000151067	CACNA1C	YES	3128	1	intron_variant	MODIFIER	Transcript	ENST00000399637.1	protein_coding	1390	NA	NA
004	1	12	2275658	2440458	1.82	k2prob	rs6489353	2338858	0.00372471	ENSG00000151067	CACNA1C	YES	3128	1	intron_variant	MODIFIER	Transcript	ENST00000399638.1	protein_coding	1390	NA	NA
004	1	12	2275658	2440458	1.82	k2prob	rs6489353	2338858	0.00372471	ENSG00000151067	CACNA1C	YES	3128	1	intron_variant	MODIFIER	Transcript	ENST00000399641.1	protein_coding	1390	NA	NA
004	1	12	2275658	2440458	1.82	k2prob	rs6489353	2338858	0.00372471	ENSG00000151067	CACNA1C	YES	3128	1	intron_variant	MODIFIER	Transcript	ENST00000399644.1	protein_coding	1390	NA	NA
004	1	12	2275658	2440458	1.82	k2prob	rs6489353	2338858	0.00372471	ENSG00000151067	CACNA1C	YES	3128	1	intron_variant	MODIFIER	Transcript	ENST00000399649.1	protein_coding	1390	NA	NA
004	1	12	2275658	2440458	1.82	k2prob	rs6489353	2338858	0.00372471	ENSG00000151067	CACNA1C	YES	3128	1	intron_variant	MODIFIER	Transcript	ENST00000399655.1	protein_coding	1390	NA	NA
004	1	12	2275658	2440458	1.82	k2prob	rs6489353	2338858	0.00372471	ENSG00000151067	CACNA1C	YES	3128	1	intron_variant	MODIFIER	Transcript	ENST00000402845.3	protein_coding	1390	NA	NA
004	1	12	2275658	2440458	1.82	k2prob	rs6489353	2338858	0.00372471	ENSG00000151067	CACNA1C	YES	3128	1	intron_variant	MODIFIER	Transcript	ENST00000406454.3	protein_coding	1390	NA	NA
004	1	12	2275658	2440458	1.82	k2prob	rs6489353	2338858	0.00372471	ENSG00000151067	CACNA1C	YES	3128	1	intron_variant	MODIFIER	Transcript	ENST00000480911.1	protein_coding	1390	NA	NA
004	1	12	2275658	2440458	1.82	k2prob	rs7139112	2362597	0.0036667	ENSG00000151067	CACNA1C	YES	3128	1	intron_variant	MODIFIER	Transcript	ENST00000327702.7	protein_coding	1390	NA	NA
004	1	12	2275658	2440458	1.82	k2prob	rs7139112	2362597	0.0036667	ENSG00000151067	CACNA1C	YES	3128	1	intron_variant	MODIFIER	Transcript	ENST00000335762.5	protein_coding	1390	NA	NA
004	1	12	2275658	2440458	1.82	k2prob	rs7139112	2362597	0.0036667	ENSG00000151067	CACNA1C	YES	3128	1	intron_variant	MODIFIER	Transcript	ENST00000344100.3	protein_coding	1390	NA	NA
004	1	12	2275658	2440458	1.82	k2prob	rs7139112	2362597	0.0036667	ENSG00000151067	CACNA1C	YES	3128	1	intron_variant	MODIFIER	Transcript	ENST00000347598.4	protein_coding	1390	NA	NA
004	1	12	2275658	2440458	1.82	k2prob	rs7139112	2362597	0.0036667	ENSG00000151067	CACNA1C	YES	3128	1	intron_variant	MODIFIER	Transcript	ENST00000399591.1	protein_coding	1390	NA	NA
004	1	12	2275658	2440458	1.82	k2prob	rs7139112	2362597	0.0036667	ENSG00000151067	CACNA1C	YES	3128	1	intron_variant	MODIFIER	Transcript	ENST00000399595.1	protein_coding	1390	NA	NA
004	1	12	2275658	2440458	1.82	k2prob	rs7139112	2362597	0.0036667	ENSG00000151067	CACNA1C	YES	3128	1	intron_variant	MODIFIER	Transcript	ENST00000399597.1	protein_coding	1390	NA	NA
004	1	12	2275658	2440458	1.82	k2prob	rs7139112	2362597	0.0036667	ENSG00000151067	CACNA1C	YES	3128	1	intron_variant	MODIFIER	Transcript	ENST00000399601.1	protein_coding	1390	NA	NA
004	1	12	2275658	2440458	1.82	k2prob	rs7139112	2362597	0.0036667	ENSG00000151067	CACNA1C	YES	3128	1	intron_variant	MODIFIER	Transcript	ENST00000399603.1	protein_coding	1390	NA	NA
004	1	12	2275658	2440458	1.82	k2prob	rs7139112	2362597	0.0036667	ENSG00000151067	CACNA1C	YES	3128	1	intron_variant	MODIFIER	Transcript	ENST00000399606.1	protein_coding	1390	NA	NA
004	1	12	2275658	2440458	1.82	k2prob	rs7139112	2362597	0.0036667	ENSG00000151067	CACNA1C	YES	3128	1	intron_variant	MODIFIER	Transcript	ENST00000399617.1	protein_coding	1390	NA	NA
004	1	12	2275658	2440458	1.82	k2prob	rs7139112	2362597	0.0036667	ENSG00000151067	CACNA1C	YES	3128	1	intron_variant	MODIFIER	Transcript	ENST00000399621.1	protein_coding	1390	NA	NA
004	1	12	2275658	2440458	1.82	k2prob	rs7139112	2362597	0.0036667	ENSG00000151067	CACNA1C	YES	3128	1	intron_variant	MODIFIER	Transcript	ENST00000399629.1	protein_coding	1390	NA	NA
004	1	12	2275658	2440458	1.82	k2prob	rs7139112	2362597	0.0036667	ENSG00000151067	CACNA1C	YES	3128	1	intron_variant	MODIFIER	Transcript	ENST00000399634.1	protein_coding	1390	NA	NA
004	1	12	2275658	2440458	1.82	k2prob	rs7139112	2362597	0.0036667	ENSG00000151067	CACNA1C	YES	3128	1	intron_variant	MODIFIER	Transcript	ENST00000399637.1	protein_coding	1390	NA	NA
004	1	12	2275658	2440458	1.82	k2prob	rs7139112	2362597	0.0036667	ENSG00000151067	CACNA1C	YES	3128	1	intron_variant	MODIFIER	Transcript	ENST00000399638.1	protein_coding	1390	NA	NA
004	1	12	2275658	2440458	1.82	k2prob	rs7139112	2362597	0.0036667	ENSG00000151067	CACNA1C	YES	3128	1	intron_variant	MODIFIER	Transcript	ENST00000399641.1	protein_coding	1390	NA	NA
004	1	12	2275658	2440458	1.82	k2prob	rs7139112	2362597	0.0036667	ENSG00000151067	CACNA1C	YES	3128	1	intron_variant	MODIFIER	Transcript	ENST00000399644.1	protein_coding	1390	NA	NA
004	1	12	2275658	2440458	1.82	k2prob	rs7139112	2362597	0.0036667	ENSG00000151067	CACNA1C	YES	3128	1	intron_variant	MODIFIER	Transcript	ENST00000399649.1	protein_coding	1390	NA	NA
004	1	12	2275658	2440458	1.82	k2prob	rs7139112	2362597	0.0036667	ENSG00000151067	CACNA1C	YES	3128	1	intron_variant	MODIFIER	Transcript	ENST00000399655.1	protein_coding	1390	NA	NA
004	1	12	2275658	2440458	1.82	k2prob	rs7139112	2362597	0.0036667	ENSG00000151067	CACNA1C	YES	3128	1	intron_variant	MODIFIER	Transcript	ENST00000402845.3	protein_coding	1390	NA	NA
004	1	12	2275658	2440458	1.82	k2prob	rs7139112	2362597	0.0036667	ENSG00000151067	CACNA1C	YES	3128	1	intron_variant	MODIFIER	Transcript	ENST00000406454.3	protein_coding	1390	NA	NA
004	1	12	2275658	2440458	1.82	k2prob	rs7139112	2362597	0.0036667	ENSG00000151067	CACNA1C	YES	3128	1	intron_variant	MODIFIER	Transcript	ENST00000480911.1	protein_coding	1390	NA	NA
004	1	12	2275658	2440458	1.82	k2prob	rs76102520	2361233	0.00365781	ENSG00000151067	CACNA1C	YES	3128	1	intron_variant	MODIFIER	Transcript	ENST00000327702.7	protein_coding	1390	NA	NA
004	1	12	2275658	2440458	1.82	k2prob	rs76102520	2361233	0.00365781	ENSG00000151067	CACNA1C	YES	3128	1	intron_variant	MODIFIER	Transcript	ENST00000335762.5	protein_coding	1390	NA	NA
004	1	12	2275658	2440458	1.82	k2prob	rs76102520	2361233	0.00365781	ENSG00000151067	CACNA1C	YES	3128	1	intron_variant	MODIFIER	Transcript	ENST00000344100.3	protein_coding	1390	NA	NA
004	1	12	2275658	2440458	1.82	k2prob	rs76102520	2361233	0.00365781	ENSG00000151067	CACNA1C	YES	3128	1	intron_variant	MODIFIER	Transcript	ENST00000347598.4	protein_coding	1390	NA	NA
004	1	12	2275658	2440458	1.82	k2prob	rs76102520	2361233	0.00365781	ENSG00000151067	CACNA1C	YES	3128	1	intron_variant	MODIFIER	Transcript	ENST00000399591.1	protein_coding	1390	NA	NA
004	1	12	2275658	2440458	1.82	k2prob	rs76102520	2361233	0.00365781	ENSG00000151067	CACNA1C	YES	3128	1	intron_variant	MODIFIER	Transcript	ENST00000399595.1	protein_coding	1390	NA	NA
004	1	12	2275658	2440458	1.82	k2prob	rs76102520	2361233	0.00365781	ENSG00000151067	CACNA1C	YES	3128	1	intron_variant	MODIFIER	Transcript	ENST00000399597.1	protein_coding	1390	NA	NA
004	1	12	2275658	2440458	1.82	k2prob	rs76102520	2361233	0.00365781	ENSG00000151067	CACNA1C	YES	3128	1	intron_variant	MODIFIER	Transcript	ENST00000399601.1	protein_coding	1390	NA	NA
004	1	12	2275658	2440458	1.82	k2prob	rs76102520	2361233	0.00365781	ENSG00000151067	CACNA1C	YES	3128	1	intron_variant	MODIFIER	Transcript	ENST00000399603.1	protein_coding	1390	NA	NA
004	1	12	2275658	2440458	1.82	k2prob	rs76102520	2361233	0.00365781	ENSG00000151067	CACNA1C	YES	3128	1	intron_variant	MODIFIER	Transcript	ENST00000399606.1	protein_coding	1390	NA	NA
004	1	12	2275658	2440458	1.82	k2prob	rs76102520	2361233	0.00365781	ENSG00000151067	CACNA1C	YES	3128	1	intron_variant	MODIFIER	Transcript	ENST00000399617.1	protein_coding	1390	NA	NA
004	1	12	2275658	2440458	1.82	k2prob	rs76102520	2361233	0.00365781	ENSG00000151067	CACNA1C	YES	3128	1	intron_variant	MODIFIER	Transcript	ENST00000399621.1	protein_coding	1390	NA	NA
004	1	12	2275658	2440458	1.82	k2prob	rs76102520	2361233	0.00365781	ENSG00000151067	CACNA1C	YES	3128	1	intron_variant	MODIFIER	Transcript	ENST00000399629.1	protein_coding	1390	NA	NA
004	1	12	2275658	2440458	1.82	k2prob	rs76102520	2361233	0.00365781	ENSG00000151067	CACNA1C	YES	3128	1	intron_variant	MODIFIER	Transcript	ENST00000399634.1	protein_coding	1390	NA	NA
004	1	12	2275658	2440458	1.82	k2prob	rs76102520	2361233	0.00365781	ENSG00000151067	CACNA1C	YES	3128	1	intron_variant	MODIFIER	Transcript	ENST00000399637.1	protein_coding	1390	NA	NA
004	1	12	2275658	2440458	1.82	k2prob	rs76102520	2361233	0.00365781	ENSG00000151067	CACNA1C	YES	3128	1	intron_variant	MODIFIER	Transcript	ENST00000399638.1	protein_coding	1390	NA	NA
004	1	12	2275658	2440458	1.82	k2prob	rs76102520	2361233	0.00365781	ENSG00000151067	CACNA1C	YES	3128	1	intron_variant	MODIFIER	Transcript	ENST00000399641.1	protein_coding	1390	NA	NA
004	1	12	2275658	2440458	1.82	k2prob	rs76102520	2361233	0.00365781	ENSG00000151067	CACNA1C	YES	3128	1	intron_variant	MODIFIER	Transcript	ENST00000399644.1	protein_coding	1390	NA	NA
004	1	12	2275658	2440458	1.82	k2prob	rs76102520	2361233	0.00365781	ENSG00000151067	CACNA1C	YES	3128	1	intron_variant	MODIFIER	Transcript	ENST00000399649.1	protein_coding	1390	NA	NA
004	1	12	2275658	2440458	1.82	k2prob	rs76102520	2361233	0.00365781	ENSG00000151067	CACNA1C	YES	3128	1	intron_variant	MODIFIER	Transcript	ENST00000399655.1	protein_coding	1390	NA	NA
004	1	12	2275658	2440458	1.82	k2prob	rs76102520	2361233	0.00365781	ENSG00000151067	CACNA1C	YES	3128	1	intron_variant	MODIFIER	Transcript	ENST00000402845.3	protein_coding	1390	NA	NA
004	1	12	2275658	2440458	1.82	k2prob	rs76102520	2361233	0.00365781	ENSG00000151067	CACNA1C	YES	3128	1	intron_variant	MODIFIER	Transcript	ENST00000406454.3	protein_coding	1390	NA	NA
004	1	12	2275658	2440458	1.82	k2prob	rs76102520	2361233	0.00365781	ENSG00000151067	CACNA1C	YES	3128	1	intron_variant	MODIFIER	Transcript	ENST00000480911.1	protein_coding	1390	NA	NA
004	1	12	2275658	2440458	1.82	k2prob	rs115724978	2397793	0.00365729	ENSG00000151067	CACNA1C	YES	3128	1	intron_variant	MODIFIER	Transcript	ENST00000327702.7	protein_coding	1390	NA	NA
004	1	12	2275658	2440458	1.82	k2prob	rs115724978	2397793	0.00365729	ENSG00000151067	CACNA1C	YES	3128	1	intron_variant	MODIFIER	Transcript	ENST00000335762.5	protein_coding	1390	NA	NA
004	1	12	2275658	2440458	1.82	k2prob	rs115724978	2397793	0.00365729	ENSG00000151067	CACNA1C	YES	3128	1	intron_variant	MODIFIER	Transcript	ENST00000344100.3	protein_coding	1390	NA	NA
004	1	12	2275658	2440458	1.82	k2prob	rs115724978	2397793	0.00365729	ENSG00000151067	CACNA1C	YES	3128	1	intron_variant	MODIFIER	Transcript	ENST00000347598.4	protein_coding	1390	NA	NA
004	1	12	2275658	2440458	1.82	k2prob	rs115724978	2397793	0.00365729	ENSG00000151067	CACNA1C	YES	3128	1	intron_variant	MODIFIER	Transcript	ENST00000399591.1	protein_coding	1390	NA	NA
004	1	12	2275658	2440458	1.82	k2prob	rs115724978	2397793	0.00365729	ENSG00000151067	CACNA1C	YES	3128	1	intron_variant	MODIFIER	Transcript	ENST00000399595.1	protein_coding	1390	NA	NA
004	1	12	2275658	2440458	1.82	k2prob	rs115724978	2397793	0.00365729	ENSG00000151067	CACNA1C	YES	3128	1	intron_variant	MODIFIER	Transcript	ENST00000399597.1	protein_coding	1390	NA	NA
004	1	12	2275658	2440458	1.82	k2prob	rs115724978	2397793	0.00365729	ENSG00000151067	CACNA1C	YES	3128	1	intron_variant	MODIFIER	Transcript	ENST00000399601.1	protein_coding	1390	NA	NA
004	1	12	2275658	2440458	1.82	k2prob	rs115724978	2397793	0.00365729	ENSG00000151067	CACNA1C	YES	3128	1	intron_variant	MODIFIER	Transcript	ENST00000399603.1	protein_coding	1390	NA	NA
004	1	12	2275658	2440458	1.82	k2prob	rs115724978	2397793	0.00365729	ENSG00000151067	CACNA1C	YES	3128	1	intron_variant	MODIFIER	Transcript	ENST00000399606.1	protein_coding	1390	NA	NA
004	1	12	2275658	2440458	1.82	k2prob	rs115724978	2397793	0.00365729	ENSG00000151067	CACNA1C	YES	3128	1	intron_variant	MODIFIER	Transcript	ENST00000399617.1	protein_coding	1390	NA	NA
004	1	12	2275658	2440458	1.82	k2prob	rs115724978	2397793	0.00365729	ENSG00000151067	CACNA1C	YES	3128	1	intron_variant	MODIFIER	Transcript	ENST00000399621.1	protein_coding	1390	NA	NA
004	1	12	2275658	2440458	1.82	k2prob	rs115724978	2397793	0.00365729	ENSG00000151067	CACNA1C	YES	3128	1	intron_variant	MODIFIER	Transcript	ENST00000399629.1	protein_coding	1390	NA	NA
004	1	12	2275658	2440458	1.82	k2prob	rs115724978	2397793	0.00365729	ENSG00000151067	CACNA1C	YES	3128	1	intron_variant	MODIFIER	Transcript	ENST00000399634.1	protein_coding	1390	NA	NA
004	1	12	2275658	2440458	1.82	k2prob	rs115724978	2397793	0.00365729	ENSG00000151067	CACNA1C	YES	3128	1	intron_variant	MODIFIER	Transcript	ENST00000399637.1	protein_coding	1390	NA	NA
004	1	12	2275658	2440458	1.82	k2prob	rs115724978	2397793	0.00365729	ENSG00000151067	CACNA1C	YES	3128	1	intron_variant	MODIFIER	Transcript	ENST00000399638.1	protein_coding	1390	NA	NA
004	1	12	2275658	2440458	1.82	k2prob	rs115724978	2397793	0.00365729	ENSG00000151067	CACNA1C	YES	3128	1	intron_variant	MODIFIER	Transcript	ENST00000399641.1	protein_coding	1390	NA	NA
004	1	12	2275658	2440458	1.82	k2prob	rs115724978	2397793	0.00365729	ENSG00000151067	CACNA1C	YES	3128	1	intron_variant	MODIFIER	Transcript	ENST00000399644.1	protein_coding	1390	NA	NA
004	1	12	2275658	2440458	1.82	k2prob	rs115724978	2397793	0.00365729	ENSG00000151067	CACNA1C	YES	3128	1	intron_variant	MODIFIER	Transcript	ENST00000399649.1	protein_coding	1390	NA	NA
004	1	12	2275658	2440458	1.82	k2prob	rs115724978	2397793	0.00365729	ENSG00000151067	CACNA1C	YES	3128	1	intron_variant	MODIFIER	Transcript	ENST00000399655.1	protein_coding	1390	NA	NA
004	1	12	2275658	2440458	1.82	k2prob	rs115724978	2397793	0.00365729	ENSG00000151067	CACNA1C	YES	3128	1	intron_variant	MODIFIER	Transcript	ENST00000402845.3	protein_coding	1390	NA	NA
004	1	12	2275658	2440458	1.82	k2prob	rs115724978	2397793	0.00365729	ENSG00000151067	CACNA1C	YES	3128	1	intron_variant	MODIFIER	Transcript	ENST00000406454.3	protein_coding	1390	NA	NA
004	1	12	2275658	2440458	1.82	k2prob	rs115724978	2397793	0.00365729	ENSG00000151067	CACNA1C	YES	3128	1	intron_variant	MODIFIER	Transcript	ENST00000480911.1	protein_coding	1390	NA	NA
004	1	12	2275658	2440458	1.82	k2prob	rs114073785	2358391	0.00364784	ENSG00000151067	CACNA1C	YES	3128	1	intron_variant	MODIFIER	Transcript	ENST00000327702.7	protein_coding	1390	NA	NA
004	1	12	2275658	2440458	1.82	k2prob	rs114073785	2358391	0.00364784	ENSG00000151067	CACNA1C	YES	3128	1	intron_variant	MODIFIER	Transcript	ENST00000335762.5	protein_coding	1390	NA	NA
004	1	12	2275658	2440458	1.82	k2prob	rs114073785	2358391	0.00364784	ENSG00000151067	CACNA1C	YES	3128	1	intron_variant	MODIFIER	Transcript	ENST00000344100.3	protein_coding	1390	NA	NA
004	1	12	2275658	2440458	1.82	k2prob	rs114073785	2358391	0.00364784	ENSG00000151067	CACNA1C	YES	3128	1	intron_variant	MODIFIER	Transcript	ENST00000347598.4	protein_coding	1390	NA	NA
004	1	12	2275658	2440458	1.82	k2prob	rs114073785	2358391	0.00364784	ENSG00000151067	CACNA1C	YES	3128	1	intron_variant	MODIFIER	Transcript	ENST00000399591.1	protein_coding	1390	NA	NA
004	1	12	2275658	2440458	1.82	k2prob	rs114073785	2358391	0.00364784	ENSG00000151067	CACNA1C	YES	3128	1	intron_variant	MODIFIER	Transcript	ENST00000399595.1	protein_coding	1390	NA	NA
004	1	12	2275658	2440458	1.82	k2prob	rs114073785	2358391	0.00364784	ENSG00000151067	CACNA1C	YES	3128	1	intron_variant	MODIFIER	Transcript	ENST00000399597.1	protein_coding	1390	NA	NA
004	1	12	2275658	2440458	1.82	k2prob	rs114073785	2358391	0.00364784	ENSG00000151067	CACNA1C	YES	3128	1	intron_variant	MODIFIER	Transcript	ENST00000399601.1	protein_coding	1390	NA	NA
004	1	12	2275658	2440458	1.82	k2prob	rs114073785	2358391	0.00364784	ENSG00000151067	CACNA1C	YES	3128	1	intron_variant	MODIFIER	Transcript	ENST00000399603.1	protein_coding	1390	NA	NA
004	1	12	2275658	2440458	1.82	k2prob	rs114073785	2358391	0.00364784	ENSG00000151067	CACNA1C	YES	3128	1	intron_variant	MODIFIER	Transcript	ENST00000399606.1	protein_coding	1390	NA	NA
004	1	12	2275658	2440458	1.82	k2prob	rs114073785	2358391	0.00364784	ENSG00000151067	CACNA1C	YES	3128	1	intron_variant	MODIFIER	Transcript	ENST00000399617.1	protein_coding	1390	NA	NA
004	1	12	2275658	2440458	1.82	k2prob	rs114073785	2358391	0.00364784	ENSG00000151067	CACNA1C	YES	3128	1	intron_variant	MODIFIER	Transcript	ENST00000399621.1	protein_coding	1390	NA	NA
004	1	12	2275658	2440458	1.82	k2prob	rs114073785	2358391	0.00364784	ENSG00000151067	CACNA1C	YES	3128	1	intron_variant	MODIFIER	Transcript	ENST00000399629.1	protein_coding	1390	NA	NA
004	1	12	2275658	2440458	1.82	k2prob	rs114073785	2358391	0.00364784	ENSG00000151067	CACNA1C	YES	3128	1	intron_variant	MODIFIER	Transcript	ENST00000399634.1	protein_coding	1390	NA	NA
004	1	12	2275658	2440458	1.82	k2prob	rs114073785	2358391	0.00364784	ENSG00000151067	CACNA1C	YES	3128	1	intron_variant	MODIFIER	Transcript	ENST00000399637.1	protein_coding	1390	NA	NA
004	1	12	2275658	2440458	1.82	k2prob	rs114073785	2358391	0.00364784	ENSG00000151067	CACNA1C	YES	3128	1	intron_variant	MODIFIER	Transcript	ENST00000399638.1	protein_coding	1390	NA	NA
004	1	12	2275658	2440458	1.82	k2prob	rs114073785	2358391	0.00364784	ENSG00000151067	CACNA1C	YES	3128	1	intron_variant	MODIFIER	Transcript	ENST00000399641.1	protein_coding	1390	NA	NA
004	1	12	2275658	2440458	1.82	k2prob	rs114073785	2358391	0.00364784	ENSG00000151067	CACNA1C	YES	3128	1	intron_variant	MODIFIER	Transcript	ENST00000399644.1	protein_coding	1390	NA	NA
004	1	12	2275658	2440458	1.82	k2prob	rs114073785	2358391	0.00364784	ENSG00000151067	CACNA1C	YES	3128	1	intron_variant	MODIFIER	Transcript	ENST00000399649.1	protein_coding	1390	NA	NA
004	1	12	2275658	2440458	1.82	k2prob	rs114073785	2358391	0.00364784	ENSG00000151067	CACNA1C	YES	3128	1	intron_variant	MODIFIER	Transcript	ENST00000399655.1	protein_coding	1390	NA	NA
004	1	12	2275658	2440458	1.82	k2prob	rs114073785	2358391	0.00364784	ENSG00000151067	CACNA1C	YES	3128	1	intron_variant	MODIFIER	Transcript	ENST00000402845.3	protein_coding	1390	NA	NA
004	1	12	2275658	2440458	1.82	k2prob	rs114073785	2358391	0.00364784	ENSG00000151067	CACNA1C	YES	3128	1	intron_variant	MODIFIER	Transcript	ENST00000406454.3	protein_coding	1390	NA	NA
004	1	12	2275658	2440458	1.82	k2prob	rs114073785	2358391	0.00364784	ENSG00000151067	CACNA1C	YES	3128	1	intron_variant	MODIFIER	Transcript	ENST00000480911.1	protein_coding	1390	NA	NA
004	1	12	2275658	2440458	1.82	k2prob	rs78683530	2394935	0.00361072	ENSG00000151067	CACNA1C	YES	3128	1	intron_variant	MODIFIER	Transcript	ENST00000327702.7	protein_coding	1390	NA	NA
004	1	12	2275658	2440458	1.82	k2prob	rs78683530	2394935	0.00361072	ENSG00000151067	CACNA1C	YES	3128	1	intron_variant	MODIFIER	Transcript	ENST00000335762.5	protein_coding	1390	NA	NA
004	1	12	2275658	2440458	1.82	k2prob	rs78683530	2394935	0.00361072	ENSG00000151067	CACNA1C	YES	3128	1	intron_variant	MODIFIER	Transcript	ENST00000344100.3	protein_coding	1390	NA	NA
004	1	12	2275658	2440458	1.82	k2prob	rs78683530	2394935	0.00361072	ENSG00000151067	CACNA1C	YES	3128	1	intron_variant	MODIFIER	Transcript	ENST00000347598.4	protein_coding	1390	NA	NA
004	1	12	2275658	2440458	1.82	k2prob	rs78683530	2394935	0.00361072	ENSG00000151067	CACNA1C	YES	3128	1	intron_variant	MODIFIER	Transcript	ENST00000399591.1	protein_coding	1390	NA	NA
004	1	12	2275658	2440458	1.82	k2prob	rs78683530	2394935	0.00361072	ENSG00000151067	CACNA1C	YES	3128	1	intron_variant	MODIFIER	Transcript	ENST00000399595.1	protein_coding	1390	NA	NA
004	1	12	2275658	2440458	1.82	k2prob	rs78683530	2394935	0.00361072	ENSG00000151067	CACNA1C	YES	3128	1	intron_variant	MODIFIER	Transcript	ENST00000399597.1	protein_coding	1390	NA	NA
004	1	12	2275658	2440458	1.82	k2prob	rs78683530	2394935	0.00361072	ENSG00000151067	CACNA1C	YES	3128	1	intron_variant	MODIFIER	Transcript	ENST00000399601.1	protein_coding	1390	NA	NA
004	1	12	2275658	2440458	1.82	k2prob	rs78683530	2394935	0.00361072	ENSG00000151067	CACNA1C	YES	3128	1	intron_variant	MODIFIER	Transcript	ENST00000399603.1	protein_coding	1390	NA	NA
004	1	12	2275658	2440458	1.82	k2prob	rs78683530	2394935	0.00361072	ENSG00000151067	CACNA1C	YES	3128	1	intron_variant	MODIFIER	Transcript	ENST00000399606.1	protein_coding	1390	NA	NA
004	1	12	2275658	2440458	1.82	k2prob	rs78683530	2394935	0.00361072	ENSG00000151067	CACNA1C	YES	3128	1	intron_variant	MODIFIER	Transcript	ENST00000399617.1	protein_coding	1390	NA	NA
004	1	12	2275658	2440458	1.82	k2prob	rs78683530	2394935	0.00361072	ENSG00000151067	CACNA1C	YES	3128	1	intron_variant	MODIFIER	Transcript	ENST00000399621.1	protein_coding	1390	NA	NA
004	1	12	2275658	2440458	1.82	k2prob	rs78683530	2394935	0.00361072	ENSG00000151067	CACNA1C	YES	3128	1	intron_variant	MODIFIER	Transcript	ENST00000399629.1	protein_coding	1390	NA	NA
004	1	12	2275658	2440458	1.82	k2prob	rs78683530	2394935	0.00361072	ENSG00000151067	CACNA1C	YES	3128	1	intron_variant	MODIFIER	Transcript	ENST00000399634.1	protein_coding	1390	NA	NA
004	1	12	2275658	2440458	1.82	k2prob	rs78683530	2394935	0.00361072	ENSG00000151067	CACNA1C	YES	3128	1	intron_variant	MODIFIER	Transcript	ENST00000399637.1	protein_coding	1390	NA	NA
004	1	12	2275658	2440458	1.82	k2prob	rs78683530	2394935	0.00361072	ENSG00000151067	CACNA1C	YES	3128	1	intron_variant	MODIFIER	Transcript	ENST00000399638.1	protein_coding	1390	NA	NA
004	1	12	2275658	2440458	1.82	k2prob	rs78683530	2394935	0.00361072	ENSG00000151067	CACNA1C	YES	3128	1	intron_variant	MODIFIER	Transcript	ENST00000399641.1	protein_coding	1390	NA	NA
004	1	12	2275658	2440458	1.82	k2prob	rs78683530	2394935	0.00361072	ENSG00000151067	CACNA1C	YES	3128	1	intron_variant	MODIFIER	Transcript	ENST00000399644.1	protein_coding	1390	NA	NA
004	1	12	2275658	2440458	1.82	k2prob	rs78683530	2394935	0.00361072	ENSG00000151067	CACNA1C	YES	3128	1	intron_variant	MODIFIER	Transcript	ENST00000399649.1	protein_coding	1390	NA	NA
004	1	12	2275658	2440458	1.82	k2prob	rs78683530	2394935	0.00361072	ENSG00000151067	CACNA1C	YES	3128	1	intron_variant	MODIFIER	Transcript	ENST00000399655.1	protein_coding	1390	NA	NA
004	1	12	2275658	2440458	1.82	k2prob	rs78683530	2394935	0.00361072	ENSG00000151067	CACNA1C	YES	3128	1	intron_variant	MODIFIER	Transcript	ENST00000402845.3	protein_coding	1390	NA	NA
004	1	12	2275658	2440458	1.82	k2prob	rs78683530	2394935	0.00361072	ENSG00000151067	CACNA1C	YES	3128	1	intron_variant	MODIFIER	Transcript	ENST00000406454.3	protein_coding	1390	NA	NA
004	1	12	2275658	2440458	1.82	k2prob	rs78683530	2394935	0.00361072	ENSG00000151067	CACNA1C	YES	3128	1	intron_variant	MODIFIER	Transcript	ENST00000480911.1	protein_coding	1390	NA	NA
004	1	12	2275658	2440458	1.82	k2prob	rs11612720	2363789	0.00360256	ENSG00000151067	CACNA1C	YES	3128	1	intron_variant	MODIFIER	Transcript	ENST00000327702.7	protein_coding	1390	NA	NA
004	1	12	2275658	2440458	1.82	k2prob	rs11612720	2363789	0.00360256	ENSG00000151067	CACNA1C	YES	3128	1	intron_variant	MODIFIER	Transcript	ENST00000335762.5	protein_coding	1390	NA	NA
004	1	12	2275658	2440458	1.82	k2prob	rs11612720	2363789	0.00360256	ENSG00000151067	CACNA1C	YES	3128	1	intron_variant	MODIFIER	Transcript	ENST00000344100.3	protein_coding	1390	NA	NA
004	1	12	2275658	2440458	1.82	k2prob	rs11612720	2363789	0.00360256	ENSG00000151067	CACNA1C	YES	3128	1	intron_variant	MODIFIER	Transcript	ENST00000347598.4	protein_coding	1390	NA	NA
004	1	12	2275658	2440458	1.82	k2prob	rs11612720	2363789	0.00360256	ENSG00000151067	CACNA1C	YES	3128	1	intron_variant	MODIFIER	Transcript	ENST00000399591.1	protein_coding	1390	NA	NA
004	1	12	2275658	2440458	1.82	k2prob	rs11612720	2363789	0.00360256	ENSG00000151067	CACNA1C	YES	3128	1	intron_variant	MODIFIER	Transcript	ENST00000399595.1	protein_coding	1390	NA	NA
004	1	12	2275658	2440458	1.82	k2prob	rs11612720	2363789	0.00360256	ENSG00000151067	CACNA1C	YES	3128	1	intron_variant	MODIFIER	Transcript	ENST00000399597.1	protein_coding	1390	NA	NA
004	1	12	2275658	2440458	1.82	k2prob	rs11612720	2363789	0.00360256	ENSG00000151067	CACNA1C	YES	3128	1	intron_variant	MODIFIER	Transcript	ENST00000399601.1	protein_coding	1390	NA	NA
004	1	12	2275658	2440458	1.82	k2prob	rs11612720	2363789	0.00360256	ENSG00000151067	CACNA1C	YES	3128	1	intron_variant	MODIFIER	Transcript	ENST00000399603.1	protein_coding	1390	NA	NA
004	1	12	2275658	2440458	1.82	k2prob	rs11612720	2363789	0.00360256	ENSG00000151067	CACNA1C	YES	3128	1	intron_variant	MODIFIER	Transcript	ENST00000399606.1	protein_coding	1390	NA	NA
004	1	12	2275658	2440458	1.82	k2prob	rs11612720	2363789	0.00360256	ENSG00000151067	CACNA1C	YES	3128	1	intron_variant	MODIFIER	Transcript	ENST00000399617.1	protein_coding	1390	NA	NA
004	1	12	2275658	2440458	1.82	k2prob	rs11612720	2363789	0.00360256	ENSG00000151067	CACNA1C	YES	3128	1	intron_variant	MODIFIER	Transcript	ENST00000399621.1	protein_coding	1390	NA	NA
004	1	12	2275658	2440458	1.82	k2prob	rs11612720	2363789	0.00360256	ENSG00000151067	CACNA1C	YES	3128	1	intron_variant	MODIFIER	Transcript	ENST00000399629.1	protein_coding	1390	NA	NA
004	1	12	2275658	2440458	1.82	k2prob	rs11612720	2363789	0.00360256	ENSG00000151067	CACNA1C	YES	3128	1	intron_variant	MODIFIER	Transcript	ENST00000399634.1	protein_coding	1390	NA	NA
004	1	12	2275658	2440458	1.82	k2prob	rs11612720	2363789	0.00360256	ENSG00000151067	CACNA1C	YES	3128	1	intron_variant	MODIFIER	Transcript	ENST00000399637.1	protein_coding	1390	NA	NA
004	1	12	2275658	2440458	1.82	k2prob	rs11612720	2363789	0.00360256	ENSG00000151067	CACNA1C	YES	3128	1	intron_variant	MODIFIER	Transcript	ENST00000399638.1	protein_coding	1390	NA	NA
004	1	12	2275658	2440458	1.82	k2prob	rs11612720	2363789	0.00360256	ENSG00000151067	CACNA1C	YES	3128	1	intron_variant	MODIFIER	Transcript	ENST00000399641.1	protein_coding	1390	NA	NA
004	1	12	2275658	2440458	1.82	k2prob	rs11612720	2363789	0.00360256	ENSG00000151067	CACNA1C	YES	3128	1	intron_variant	MODIFIER	Transcript	ENST00000399644.1	protein_coding	1390	NA	NA
004	1	12	2275658	2440458	1.82	k2prob	rs11612720	2363789	0.00360256	ENSG00000151067	CACNA1C	YES	3128	1	intron_variant	MODIFIER	Transcript	ENST00000399649.1	protein_coding	1390	NA	NA
004	1	12	2275658	2440458	1.82	k2prob	rs11612720	2363789	0.00360256	ENSG00000151067	CACNA1C	YES	3128	1	intron_variant	MODIFIER	Transcript	ENST00000399655.1	protein_coding	1390	NA	NA
004	1	12	2275658	2440458	1.82	k2prob	rs11612720	2363789	0.00360256	ENSG00000151067	CACNA1C	YES	3128	1	intron_variant	MODIFIER	Transcript	ENST00000402845.3	protein_coding	1390	NA	NA
004	1	12	2275658	2440458	1.82	k2prob	rs11612720	2363789	0.00360256	ENSG00000151067	CACNA1C	YES	3128	1	intron_variant	MODIFIER	Transcript	ENST00000406454.3	protein_coding	1390	NA	NA
004	1	12	2275658	2440458	1.82	k2prob	rs11612720	2363789	0.00360256	ENSG00000151067	CACNA1C	YES	3128	1	intron_variant	MODIFIER	Transcript	ENST00000480911.1	protein_coding	1390	NA	NA
004	1	12	2275658	2440458	1.82	k2prob	rs7309075	2362116	0.00359875	ENSG00000151067	CACNA1C	YES	3128	1	intron_variant	MODIFIER	Transcript	ENST00000327702.7	protein_coding	1390	NA	NA
004	1	12	2275658	2440458	1.82	k2prob	rs7309075	2362116	0.00359875	ENSG00000151067	CACNA1C	YES	3128	1	intron_variant	MODIFIER	Transcript	ENST00000335762.5	protein_coding	1390	NA	NA
004	1	12	2275658	2440458	1.82	k2prob	rs7309075	2362116	0.00359875	ENSG00000151067	CACNA1C	YES	3128	1	intron_variant	MODIFIER	Transcript	ENST00000344100.3	protein_coding	1390	NA	NA
004	1	12	2275658	2440458	1.82	k2prob	rs7309075	2362116	0.00359875	ENSG00000151067	CACNA1C	YES	3128	1	intron_variant	MODIFIER	Transcript	ENST00000347598.4	protein_coding	1390	NA	NA
004	1	12	2275658	2440458	1.82	k2prob	rs7309075	2362116	0.00359875	ENSG00000151067	CACNA1C	YES	3128	1	intron_variant	MODIFIER	Transcript	ENST00000399591.1	protein_coding	1390	NA	NA
004	1	12	2275658	2440458	1.82	k2prob	rs7309075	2362116	0.00359875	ENSG00000151067	CACNA1C	YES	3128	1	intron_variant	MODIFIER	Transcript	ENST00000399595.1	protein_coding	1390	NA	NA
004	1	12	2275658	2440458	1.82	k2prob	rs7309075	2362116	0.00359875	ENSG00000151067	CACNA1C	YES	3128	1	intron_variant	MODIFIER	Transcript	ENST00000399597.1	protein_coding	1390	NA	NA
004	1	12	2275658	2440458	1.82	k2prob	rs7309075	2362116	0.00359875	ENSG00000151067	CACNA1C	YES	3128	1	intron_variant	MODIFIER	Transcript	ENST00000399601.1	protein_coding	1390	NA	NA
004	1	12	2275658	2440458	1.82	k2prob	rs7309075	2362116	0.00359875	ENSG00000151067	CACNA1C	YES	3128	1	intron_variant	MODIFIER	Transcript	ENST00000399603.1	protein_coding	1390	NA	NA
004	1	12	2275658	2440458	1.82	k2prob	rs7309075	2362116	0.00359875	ENSG00000151067	CACNA1C	YES	3128	1	intron_variant	MODIFIER	Transcript	ENST00000399606.1	protein_coding	1390	NA	NA
004	1	12	2275658	2440458	1.82	k2prob	rs7309075	2362116	0.00359875	ENSG00000151067	CACNA1C	YES	3128	1	intron_variant	MODIFIER	Transcript	ENST00000399617.1	protein_coding	1390	NA	NA
004	1	12	2275658	2440458	1.82	k2prob	rs7309075	2362116	0.00359875	ENSG00000151067	CACNA1C	YES	3128	1	intron_variant	MODIFIER	Transcript	ENST00000399621.1	protein_coding	1390	NA	NA
004	1	12	2275658	2440458	1.82	k2prob	rs7309075	2362116	0.00359875	ENSG00000151067	CACNA1C	YES	3128	1	intron_variant	MODIFIER	Transcript	ENST00000399629.1	protein_coding	1390	NA	NA
004	1	12	2275658	2440458	1.82	k2prob	rs7309075	2362116	0.00359875	ENSG00000151067	CACNA1C	YES	3128	1	intron_variant	MODIFIER	Transcript	ENST00000399634.1	protein_coding	1390	NA	NA
004	1	12	2275658	2440458	1.82	k2prob	rs7309075	2362116	0.00359875	ENSG00000151067	CACNA1C	YES	3128	1	intron_variant	MODIFIER	Transcript	ENST00000399637.1	protein_coding	1390	NA	NA
004	1	12	2275658	2440458	1.82	k2prob	rs7309075	2362116	0.00359875	ENSG00000151067	CACNA1C	YES	3128	1	intron_variant	MODIFIER	Transcript	ENST00000399638.1	protein_coding	1390	NA	NA
004	1	12	2275658	2440458	1.82	k2prob	rs7309075	2362116	0.00359875	ENSG00000151067	CACNA1C	YES	3128	1	intron_variant	MODIFIER	Transcript	ENST00000399641.1	protein_coding	1390	NA	NA
004	1	12	2275658	2440458	1.82	k2prob	rs7309075	2362116	0.00359875	ENSG00000151067	CACNA1C	YES	3128	1	intron_variant	MODIFIER	Transcript	ENST00000399644.1	protein_coding	1390	NA	NA
004	1	12	2275658	2440458	1.82	k2prob	rs7309075	2362116	0.00359875	ENSG00000151067	CACNA1C	YES	3128	1	intron_variant	MODIFIER	Transcript	ENST00000399649.1	protein_coding	1390	NA	NA
004	1	12	2275658	2440458	1.82	k2prob	rs7309075	2362116	0.00359875	ENSG00000151067	CACNA1C	YES	3128	1	intron_variant	MODIFIER	Transcript	ENST00000399655.1	protein_coding	1390	NA	NA
004	1	12	2275658	2440458	1.82	k2prob	rs7309075	2362116	0.00359875	ENSG00000151067	CACNA1C	YES	3128	1	intron_variant	MODIFIER	Transcript	ENST00000402845.3	protein_coding	1390	NA	NA
004	1	12	2275658	2440458	1.82	k2prob	rs7309075	2362116	0.00359875	ENSG00000151067	CACNA1C	YES	3128	1	intron_variant	MODIFIER	Transcript	ENST00000406454.3	protein_coding	1390	NA	NA
004	1	12	2275658	2440458	1.82	k2prob	rs7309075	2362116	0.00359875	ENSG00000151067	CACNA1C	YES	3128	1	intron_variant	MODIFIER	Transcript	ENST00000480911.1	protein_coding	1390	NA	NA
004	1	12	2275658	2440458	1.82	k2prob	rs78661331	2358805	0.00355651	ENSG00000151067	CACNA1C	YES	3128	1	intron_variant	MODIFIER	Transcript	ENST00000327702.7	protein_coding	1390	NA	NA
004	1	12	2275658	2440458	1.82	k2prob	rs78661331	2358805	0.00355651	ENSG00000151067	CACNA1C	YES	3128	1	intron_variant	MODIFIER	Transcript	ENST00000335762.5	protein_coding	1390	NA	NA
004	1	12	2275658	2440458	1.82	k2prob	rs78661331	2358805	0.00355651	ENSG00000151067	CACNA1C	YES	3128	1	intron_variant	MODIFIER	Transcript	ENST00000344100.3	protein_coding	1390	NA	NA
004	1	12	2275658	2440458	1.82	k2prob	rs78661331	2358805	0.00355651	ENSG00000151067	CACNA1C	YES	3128	1	intron_variant	MODIFIER	Transcript	ENST00000347598.4	protein_coding	1390	NA	NA
004	1	12	2275658	2440458	1.82	k2prob	rs78661331	2358805	0.00355651	ENSG00000151067	CACNA1C	YES	3128	1	intron_variant	MODIFIER	Transcript	ENST00000399591.1	protein_coding	1390	NA	NA
004	1	12	2275658	2440458	1.82	k2prob	rs78661331	2358805	0.00355651	ENSG00000151067	CACNA1C	YES	3128	1	intron_variant	MODIFIER	Transcript	ENST00000399595.1	protein_coding	1390	NA	NA
004	1	12	2275658	2440458	1.82	k2prob	rs78661331	2358805	0.00355651	ENSG00000151067	CACNA1C	YES	3128	1	intron_variant	MODIFIER	Transcript	ENST00000399597.1	protein_coding	1390	NA	NA
004	1	12	2275658	2440458	1.82	k2prob	rs78661331	2358805	0.00355651	ENSG00000151067	CACNA1C	YES	3128	1	intron_variant	MODIFIER	Transcript	ENST00000399601.1	protein_coding	1390	NA	NA
004	1	12	2275658	2440458	1.82	k2prob	rs78661331	2358805	0.00355651	ENSG00000151067	CACNA1C	YES	3128	1	intron_variant	MODIFIER	Transcript	ENST00000399603.1	protein_coding	1390	NA	NA
004	1	12	2275658	2440458	1.82	k2prob	rs78661331	2358805	0.00355651	ENSG00000151067	CACNA1C	YES	3128	1	intron_variant	MODIFIER	Transcript	ENST00000399606.1	protein_coding	1390	NA	NA
004	1	12	2275658	2440458	1.82	k2prob	rs78661331	2358805	0.00355651	ENSG00000151067	CACNA1C	YES	3128	1	intron_variant	MODIFIER	Transcript	ENST00000399617.1	protein_coding	1390	NA	NA
004	1	12	2275658	2440458	1.82	k2prob	rs78661331	2358805	0.00355651	ENSG00000151067	CACNA1C	YES	3128	1	intron_variant	MODIFIER	Transcript	ENST00000399621.1	protein_coding	1390	NA	NA
004	1	12	2275658	2440458	1.82	k2prob	rs78661331	2358805	0.00355651	ENSG00000151067	CACNA1C	YES	3128	1	intron_variant	MODIFIER	Transcript	ENST00000399629.1	protein_coding	1390	NA	NA
004	1	12	2275658	2440458	1.82	k2prob	rs78661331	2358805	0.00355651	ENSG00000151067	CACNA1C	YES	3128	1	intron_variant	MODIFIER	Transcript	ENST00000399634.1	protein_coding	1390	NA	NA
004	1	12	2275658	2440458	1.82	k2prob	rs78661331	2358805	0.00355651	ENSG00000151067	CACNA1C	YES	3128	1	intron_variant	MODIFIER	Transcript	ENST00000399637.1	protein_coding	1390	NA	NA
004	1	12	2275658	2440458	1.82	k2prob	rs78661331	2358805	0.00355651	ENSG00000151067	CACNA1C	YES	3128	1	intron_variant	MODIFIER	Transcript	ENST00000399638.1	protein_coding	1390	NA	NA
004	1	12	2275658	2440458	1.82	k2prob	rs78661331	2358805	0.00355651	ENSG00000151067	CACNA1C	YES	3128	1	intron_variant	MODIFIER	Transcript	ENST00000399641.1	protein_coding	1390	NA	NA
004	1	12	2275658	2440458	1.82	k2prob	rs78661331	2358805	0.00355651	ENSG00000151067	CACNA1C	YES	3128	1	intron_variant	MODIFIER	Transcript	ENST00000399644.1	protein_coding	1390	NA	NA
004	1	12	2275658	2440458	1.82	k2prob	rs78661331	2358805	0.00355651	ENSG00000151067	CACNA1C	YES	3128	1	intron_variant	MODIFIER	Transcript	ENST00000399649.1	protein_coding	1390	NA	NA
004	1	12	2275658	2440458	1.82	k2prob	rs78661331	2358805	0.00355651	ENSG00000151067	CACNA1C	YES	3128	1	intron_variant	MODIFIER	Transcript	ENST00000399655.1	protein_coding	1390	NA	NA
004	1	12	2275658	2440458	1.82	k2prob	rs78661331	2358805	0.00355651	ENSG00000151067	CACNA1C	YES	3128	1	intron_variant	MODIFIER	Transcript	ENST00000402845.3	protein_coding	1390	NA	NA
004	1	12	2275658	2440458	1.82	k2prob	rs78661331	2358805	0.00355651	ENSG00000151067	CACNA1C	YES	3128	1	intron_variant	MODIFIER	Transcript	ENST00000406454.3	protein_coding	1390	NA	NA
004	1	12	2275658	2440458	1.82	k2prob	rs78661331	2358805	0.00355651	ENSG00000151067	CACNA1C	YES	3128	1	intron_variant	MODIFIER	Transcript	ENST00000480911.1	protein_coding	1390	NA	NA
004	1	12	2275658	2440458	1.82	k2prob	rs117067220	2399399	0.00355381	ENSG00000151067	CACNA1C	YES	3128	1	intron_variant	MODIFIER	Transcript	ENST00000327702.7	protein_coding	1390	NA	NA
004	1	12	2275658	2440458	1.82	k2prob	rs117067220	2399399	0.00355381	ENSG00000151067	CACNA1C	YES	3128	1	intron_variant	MODIFIER	Transcript	ENST00000335762.5	protein_coding	1390	NA	NA
004	1	12	2275658	2440458	1.82	k2prob	rs117067220	2399399	0.00355381	ENSG00000151067	CACNA1C	YES	3128	1	intron_variant	MODIFIER	Transcript	ENST00000344100.3	protein_coding	1390	NA	NA
004	1	12	2275658	2440458	1.82	k2prob	rs117067220	2399399	0.00355381	ENSG00000151067	CACNA1C	YES	3128	1	intron_variant	MODIFIER	Transcript	ENST00000347598.4	protein_coding	1390	NA	NA
004	1	12	2275658	2440458	1.82	k2prob	rs117067220	2399399	0.00355381	ENSG00000151067	CACNA1C	YES	3128	1	intron_variant	MODIFIER	Transcript	ENST00000399591.1	protein_coding	1390	NA	NA
004	1	12	2275658	2440458	1.82	k2prob	rs117067220	2399399	0.00355381	ENSG00000151067	CACNA1C	YES	3128	1	intron_variant	MODIFIER	Transcript	ENST00000399595.1	protein_coding	1390	NA	NA
004	1	12	2275658	2440458	1.82	k2prob	rs117067220	2399399	0.00355381	ENSG00000151067	CACNA1C	YES	3128	1	intron_variant	MODIFIER	Transcript	ENST00000399597.1	protein_coding	1390	NA	NA
004	1	12	2275658	2440458	1.82	k2prob	rs117067220	2399399	0.00355381	ENSG00000151067	CACNA1C	YES	3128	1	intron_variant	MODIFIER	Transcript	ENST00000399601.1	protein_coding	1390	NA	NA
004	1	12	2275658	2440458	1.82	k2prob	rs117067220	2399399	0.00355381	ENSG00000151067	CACNA1C	YES	3128	1	intron_variant	MODIFIER	Transcript	ENST00000399603.1	protein_coding	1390	NA	NA
004	1	12	2275658	2440458	1.82	k2prob	rs117067220	2399399	0.00355381	ENSG00000151067	CACNA1C	YES	3128	1	intron_variant	MODIFIER	Transcript	ENST00000399606.1	protein_coding	1390	NA	NA
004	1	12	2275658	2440458	1.82	k2prob	rs117067220	2399399	0.00355381	ENSG00000151067	CACNA1C	YES	3128	1	intron_variant	MODIFIER	Transcript	ENST00000399617.1	protein_coding	1390	NA	NA
004	1	12	2275658	2440458	1.82	k2prob	rs117067220	2399399	0.00355381	ENSG00000151067	CACNA1C	YES	3128	1	intron_variant	MODIFIER	Transcript	ENST00000399621.1	protein_coding	1390	NA	NA
004	1	12	2275658	2440458	1.82	k2prob	rs117067220	2399399	0.00355381	ENSG00000151067	CACNA1C	YES	3128	1	intron_variant	MODIFIER	Transcript	ENST00000399629.1	protein_coding	1390	NA	NA
004	1	12	2275658	2440458	1.82	k2prob	rs117067220	2399399	0.00355381	ENSG00000151067	CACNA1C	YES	3128	1	intron_variant	MODIFIER	Transcript	ENST00000399634.1	protein_coding	1390	NA	NA
004	1	12	2275658	2440458	1.82	k2prob	rs117067220	2399399	0.00355381	ENSG00000151067	CACNA1C	YES	3128	1	intron_variant	MODIFIER	Transcript	ENST00000399637.1	protein_coding	1390	NA	NA
004	1	12	2275658	2440458	1.82	k2prob	rs117067220	2399399	0.00355381	ENSG00000151067	CACNA1C	YES	3128	1	intron_variant	MODIFIER	Transcript	ENST00000399638.1	protein_coding	1390	NA	NA
004	1	12	2275658	2440458	1.82	k2prob	rs117067220	2399399	0.00355381	ENSG00000151067	CACNA1C	YES	3128	1	intron_variant	MODIFIER	Transcript	ENST00000399641.1	protein_coding	1390	NA	NA
004	1	12	2275658	2440458	1.82	k2prob	rs117067220	2399399	0.00355381	ENSG00000151067	CACNA1C	YES	3128	1	intron_variant	MODIFIER	Transcript	ENST00000399644.1	protein_coding	1390	NA	NA
004	1	12	2275658	2440458	1.82	k2prob	rs117067220	2399399	0.00355381	ENSG00000151067	CACNA1C	YES	3128	1	intron_variant	MODIFIER	Transcript	ENST00000399649.1	protein_coding	1390	NA	NA
004	1	12	2275658	2440458	1.82	k2prob	rs117067220	2399399	0.00355381	ENSG00000151067	CACNA1C	YES	3128	1	intron_variant	MODIFIER	Transcript	ENST00000399655.1	protein_coding	1390	NA	NA
004	1	12	2275658	2440458	1.82	k2prob	rs117067220	2399399	0.00355381	ENSG00000151067	CACNA1C	YES	3128	1	intron_variant	MODIFIER	Transcript	ENST00000402845.3	protein_coding	1390	NA	NA
004	1	12	2275658	2440458	1.82	k2prob	rs117067220	2399399	0.00355381	ENSG00000151067	CACNA1C	YES	3128	1	intron_variant	MODIFIER	Transcript	ENST00000406454.3	protein_coding	1390	NA	NA
004	1	12	2275658	2440458	1.82	k2prob	rs117067220	2399399	0.00355381	ENSG00000151067	CACNA1C	YES	3128	1	intron_variant	MODIFIER	Transcript	ENST00000480911.1	protein_coding	1390	NA	NA
004	1	12	2275658	2440458	1.82	k2prob	rs116698755	2399295	0.00355052	ENSG00000151067	CACNA1C	YES	3128	1	intron_variant	MODIFIER	Transcript	ENST00000327702.7	protein_coding	1390	NA	NA
004	1	12	2275658	2440458	1.82	k2prob	rs116698755	2399295	0.00355052	ENSG00000151067	CACNA1C	YES	3128	1	intron_variant	MODIFIER	Transcript	ENST00000335762.5	protein_coding	1390	NA	NA
004	1	12	2275658	2440458	1.82	k2prob	rs116698755	2399295	0.00355052	ENSG00000151067	CACNA1C	YES	3128	1	intron_variant	MODIFIER	Transcript	ENST00000344100.3	protein_coding	1390	NA	NA
004	1	12	2275658	2440458	1.82	k2prob	rs116698755	2399295	0.00355052	ENSG00000151067	CACNA1C	YES	3128	1	intron_variant	MODIFIER	Transcript	ENST00000347598.4	protein_coding	1390	NA	NA
004	1	12	2275658	2440458	1.82	k2prob	rs116698755	2399295	0.00355052	ENSG00000151067	CACNA1C	YES	3128	1	intron_variant	MODIFIER	Transcript	ENST00000399591.1	protein_coding	1390	NA	NA
004	1	12	2275658	2440458	1.82	k2prob	rs116698755	2399295	0.00355052	ENSG00000151067	CACNA1C	YES	3128	1	intron_variant	MODIFIER	Transcript	ENST00000399595.1	protein_coding	1390	NA	NA
004	1	12	2275658	2440458	1.82	k2prob	rs116698755	2399295	0.00355052	ENSG00000151067	CACNA1C	YES	3128	1	intron_variant	MODIFIER	Transcript	ENST00000399597.1	protein_coding	1390	NA	NA
004	1	12	2275658	2440458	1.82	k2prob	rs116698755	2399295	0.00355052	ENSG00000151067	CACNA1C	YES	3128	1	intron_variant	MODIFIER	Transcript	ENST00000399601.1	protein_coding	1390	NA	NA
004	1	12	2275658	2440458	1.82	k2prob	rs116698755	2399295	0.00355052	ENSG00000151067	CACNA1C	YES	3128	1	intron_variant	MODIFIER	Transcript	ENST00000399603.1	protein_coding	1390	NA	NA
004	1	12	2275658	2440458	1.82	k2prob	rs116698755	2399295	0.00355052	ENSG00000151067	CACNA1C	YES	3128	1	intron_variant	MODIFIER	Transcript	ENST00000399606.1	protein_coding	1390	NA	NA
004	1	12	2275658	2440458	1.82	k2prob	rs116698755	2399295	0.00355052	ENSG00000151067	CACNA1C	YES	3128	1	intron_variant	MODIFIER	Transcript	ENST00000399617.1	protein_coding	1390	NA	NA
004	1	12	2275658	2440458	1.82	k2prob	rs116698755	2399295	0.00355052	ENSG00000151067	CACNA1C	YES	3128	1	intron_variant	MODIFIER	Transcript	ENST00000399621.1	protein_coding	1390	NA	NA
004	1	12	2275658	2440458	1.82	k2prob	rs116698755	2399295	0.00355052	ENSG00000151067	CACNA1C	YES	3128	1	intron_variant	MODIFIER	Transcript	ENST00000399629.1	protein_coding	1390	NA	NA
004	1	12	2275658	2440458	1.82	k2prob	rs116698755	2399295	0.00355052	ENSG00000151067	CACNA1C	YES	3128	1	intron_variant	MODIFIER	Transcript	ENST00000399634.1	protein_coding	1390	NA	NA
004	1	12	2275658	2440458	1.82	k2prob	rs116698755	2399295	0.00355052	ENSG00000151067	CACNA1C	YES	3128	1	intron_variant	MODIFIER	Transcript	ENST00000399637.1	protein_coding	1390	NA	NA
004	1	12	2275658	2440458	1.82	k2prob	rs116698755	2399295	0.00355052	ENSG00000151067	CACNA1C	YES	3128	1	intron_variant	MODIFIER	Transcript	ENST00000399638.1	protein_coding	1390	NA	NA
004	1	12	2275658	2440458	1.82	k2prob	rs116698755	2399295	0.00355052	ENSG00000151067	CACNA1C	YES	3128	1	intron_variant	MODIFIER	Transcript	ENST00000399641.1	protein_coding	1390	NA	NA
004	1	12	2275658	2440458	1.82	k2prob	rs116698755	2399295	0.00355052	ENSG00000151067	CACNA1C	YES	3128	1	intron_variant	MODIFIER	Transcript	ENST00000399644.1	protein_coding	1390	NA	NA
004	1	12	2275658	2440458	1.82	k2prob	rs116698755	2399295	0.00355052	ENSG00000151067	CACNA1C	YES	3128	1	intron_variant	MODIFIER	Transcript	ENST00000399649.1	protein_coding	1390	NA	NA
004	1	12	2275658	2440458	1.82	k2prob	rs116698755	2399295	0.00355052	ENSG00000151067	CACNA1C	YES	3128	1	intron_variant	MODIFIER	Transcript	ENST00000399655.1	protein_coding	1390	NA	NA
004	1	12	2275658	2440458	1.82	k2prob	rs116698755	2399295	0.00355052	ENSG00000151067	CACNA1C	YES	3128	1	intron_variant	MODIFIER	Transcript	ENST00000402845.3	protein_coding	1390	NA	NA
004	1	12	2275658	2440458	1.82	k2prob	rs116698755	2399295	0.00355052	ENSG00000151067	CACNA1C	YES	3128	1	intron_variant	MODIFIER	Transcript	ENST00000406454.3	protein_coding	1390	NA	NA
004	1	12	2275658	2440458	1.82	k2prob	rs116698755	2399295	0.00355052	ENSG00000151067	CACNA1C	YES	3128	1	intron_variant	MODIFIER	Transcript	ENST00000480911.1	protein_coding	1390	NA	NA
004	1	12	2275658	2440458	1.82	k2prob	rs11610448	2396153	0.00354567	ENSG00000151067	CACNA1C	YES	3128	1	intron_variant	MODIFIER	Transcript	ENST00000327702.7	protein_coding	1390	NA	NA
004	1	12	2275658	2440458	1.82	k2prob	rs11610448	2396153	0.00354567	ENSG00000151067	CACNA1C	YES	3128	1	intron_variant	MODIFIER	Transcript	ENST00000335762.5	protein_coding	1390	NA	NA
004	1	12	2275658	2440458	1.82	k2prob	rs11610448	2396153	0.00354567	ENSG00000151067	CACNA1C	YES	3128	1	intron_variant	MODIFIER	Transcript	ENST00000344100.3	protein_coding	1390	NA	NA
004	1	12	2275658	2440458	1.82	k2prob	rs11610448	2396153	0.00354567	ENSG00000151067	CACNA1C	YES	3128	1	intron_variant	MODIFIER	Transcript	ENST00000347598.4	protein_coding	1390	NA	NA
004	1	12	2275658	2440458	1.82	k2prob	rs11610448	2396153	0.00354567	ENSG00000151067	CACNA1C	YES	3128	1	intron_variant	MODIFIER	Transcript	ENST00000399591.1	protein_coding	1390	NA	NA
004	1	12	2275658	2440458	1.82	k2prob	rs11610448	2396153	0.00354567	ENSG00000151067	CACNA1C	YES	3128	1	intron_variant	MODIFIER	Transcript	ENST00000399595.1	protein_coding	1390	NA	NA
004	1	12	2275658	2440458	1.82	k2prob	rs11610448	2396153	0.00354567	ENSG00000151067	CACNA1C	YES	3128	1	intron_variant	MODIFIER	Transcript	ENST00000399597.1	protein_coding	1390	NA	NA
004	1	12	2275658	2440458	1.82	k2prob	rs11610448	2396153	0.00354567	ENSG00000151067	CACNA1C	YES	3128	1	intron_variant	MODIFIER	Transcript	ENST00000399601.1	protein_coding	1390	NA	NA
004	1	12	2275658	2440458	1.82	k2prob	rs11610448	2396153	0.00354567	ENSG00000151067	CACNA1C	YES	3128	1	intron_variant	MODIFIER	Transcript	ENST00000399603.1	protein_coding	1390	NA	NA
004	1	12	2275658	2440458	1.82	k2prob	rs11610448	2396153	0.00354567	ENSG00000151067	CACNA1C	YES	3128	1	intron_variant	MODIFIER	Transcript	ENST00000399606.1	protein_coding	1390	NA	NA
004	1	12	2275658	2440458	1.82	k2prob	rs11610448	2396153	0.00354567	ENSG00000151067	CACNA1C	YES	3128	1	intron_variant	MODIFIER	Transcript	ENST00000399617.1	protein_coding	1390	NA	NA
004	1	12	2275658	2440458	1.82	k2prob	rs11610448	2396153	0.00354567	ENSG00000151067	CACNA1C	YES	3128	1	intron_variant	MODIFIER	Transcript	ENST00000399621.1	protein_coding	1390	NA	NA
004	1	12	2275658	2440458	1.82	k2prob	rs11610448	2396153	0.00354567	ENSG00000151067	CACNA1C	YES	3128	1	intron_variant	MODIFIER	Transcript	ENST00000399629.1	protein_coding	1390	NA	NA
004	1	12	2275658	2440458	1.82	k2prob	rs11610448	2396153	0.00354567	ENSG00000151067	CACNA1C	YES	3128	1	intron_variant	MODIFIER	Transcript	ENST00000399634.1	protein_coding	1390	NA	NA
004	1	12	2275658	2440458	1.82	k2prob	rs11610448	2396153	0.00354567	ENSG00000151067	CACNA1C	YES	3128	1	intron_variant	MODIFIER	Transcript	ENST00000399637.1	protein_coding	1390	NA	NA
004	1	12	2275658	2440458	1.82	k2prob	rs11610448	2396153	0.00354567	ENSG00000151067	CACNA1C	YES	3128	1	intron_variant	MODIFIER	Transcript	ENST00000399638.1	protein_coding	1390	NA	NA
004	1	12	2275658	2440458	1.82	k2prob	rs11610448	2396153	0.00354567	ENSG00000151067	CACNA1C	YES	3128	1	intron_variant	MODIFIER	Transcript	ENST00000399641.1	protein_coding	1390	NA	NA
004	1	12	2275658	2440458	1.82	k2prob	rs11610448	2396153	0.00354567	ENSG00000151067	CACNA1C	YES	3128	1	intron_variant	MODIFIER	Transcript	ENST00000399644.1	protein_coding	1390	NA	NA
004	1	12	2275658	2440458	1.82	k2prob	rs11610448	2396153	0.00354567	ENSG00000151067	CACNA1C	YES	3128	1	intron_variant	MODIFIER	Transcript	ENST00000399649.1	protein_coding	1390	NA	NA
004	1	12	2275658	2440458	1.82	k2prob	rs11610448	2396153	0.00354567	ENSG00000151067	CACNA1C	YES	3128	1	intron_variant	MODIFIER	Transcript	ENST00000399655.1	protein_coding	1390	NA	NA
004	1	12	2275658	2440458	1.82	k2prob	rs11610448	2396153	0.00354567	ENSG00000151067	CACNA1C	YES	3128	1	intron_variant	MODIFIER	Transcript	ENST00000402845.3	protein_coding	1390	NA	NA
004	1	12	2275658	2440458	1.82	k2prob	rs11610448	2396153	0.00354567	ENSG00000151067	CACNA1C	YES	3128	1	intron_variant	MODIFIER	Transcript	ENST00000406454.3	protein_coding	1390	NA	NA
004	1	12	2275658	2440458	1.82	k2prob	rs11610448	2396153	0.00354567	ENSG00000151067	CACNA1C	YES	3128	1	intron_variant	MODIFIER	Transcript	ENST00000480911.1	protein_coding	1390	NA	NA
004	1	12	2275658	2440458	1.82	k2prob	rs34382810	2340798	0.00353479	ENSG00000151067	CACNA1C	YES	3128	1	intron_variant	MODIFIER	Transcript	ENST00000327702.7	protein_coding	1390	NA	NA
004	1	12	2275658	2440458	1.82	k2prob	rs34382810	2340798	0.00353479	ENSG00000151067	CACNA1C	YES	3128	1	intron_variant	MODIFIER	Transcript	ENST00000335762.5	protein_coding	1390	NA	NA
004	1	12	2275658	2440458	1.82	k2prob	rs34382810	2340798	0.00353479	ENSG00000151067	CACNA1C	YES	3128	1	intron_variant	MODIFIER	Transcript	ENST00000344100.3	protein_coding	1390	NA	NA
004	1	12	2275658	2440458	1.82	k2prob	rs34382810	2340798	0.00353479	ENSG00000151067	CACNA1C	YES	3128	1	intron_variant	MODIFIER	Transcript	ENST00000347598.4	protein_coding	1390	NA	NA
004	1	12	2275658	2440458	1.82	k2prob	rs34382810	2340798	0.00353479	ENSG00000151067	CACNA1C	YES	3128	1	intron_variant	MODIFIER	Transcript	ENST00000399591.1	protein_coding	1390	NA	NA
004	1	12	2275658	2440458	1.82	k2prob	rs34382810	2340798	0.00353479	ENSG00000151067	CACNA1C	YES	3128	1	intron_variant	MODIFIER	Transcript	ENST00000399595.1	protein_coding	1390	NA	NA
004	1	12	2275658	2440458	1.82	k2prob	rs34382810	2340798	0.00353479	ENSG00000151067	CACNA1C	YES	3128	1	intron_variant	MODIFIER	Transcript	ENST00000399597.1	protein_coding	1390	NA	NA
004	1	12	2275658	2440458	1.82	k2prob	rs34382810	2340798	0.00353479	ENSG00000151067	CACNA1C	YES	3128	1	intron_variant	MODIFIER	Transcript	ENST00000399601.1	protein_coding	1390	NA	NA
004	1	12	2275658	2440458	1.82	k2prob	rs34382810	2340798	0.00353479	ENSG00000151067	CACNA1C	YES	3128	1	intron_variant	MODIFIER	Transcript	ENST00000399603.1	protein_coding	1390	NA	NA
004	1	12	2275658	2440458	1.82	k2prob	rs34382810	2340798	0.00353479	ENSG00000151067	CACNA1C	YES	3128	1	intron_variant	MODIFIER	Transcript	ENST00000399606.1	protein_coding	1390	NA	NA
004	1	12	2275658	2440458	1.82	k2prob	rs34382810	2340798	0.00353479	ENSG00000151067	CACNA1C	YES	3128	1	intron_variant	MODIFIER	Transcript	ENST00000399617.1	protein_coding	1390	NA	NA
004	1	12	2275658	2440458	1.82	k2prob	rs34382810	2340798	0.00353479	ENSG00000151067	CACNA1C	YES	3128	1	intron_variant	MODIFIER	Transcript	ENST00000399621.1	protein_coding	1390	NA	NA
004	1	12	2275658	2440458	1.82	k2prob	rs34382810	2340798	0.00353479	ENSG00000151067	CACNA1C	YES	3128	1	intron_variant	MODIFIER	Transcript	ENST00000399629.1	protein_coding	1390	NA	NA
004	1	12	2275658	2440458	1.82	k2prob	rs34382810	2340798	0.00353479	ENSG00000151067	CACNA1C	YES	3128	1	intron_variant	MODIFIER	Transcript	ENST00000399634.1	protein_coding	1390	NA	NA
004	1	12	2275658	2440458	1.82	k2prob	rs34382810	2340798	0.00353479	ENSG00000151067	CACNA1C	YES	3128	1	intron_variant	MODIFIER	Transcript	ENST00000399637.1	protein_coding	1390	NA	NA
004	1	12	2275658	2440458	1.82	k2prob	rs34382810	2340798	0.00353479	ENSG00000151067	CACNA1C	YES	3128	1	intron_variant	MODIFIER	Transcript	ENST00000399638.1	protein_coding	1390	NA	NA
004	1	12	2275658	2440458	1.82	k2prob	rs34382810	2340798	0.00353479	ENSG00000151067	CACNA1C	YES	3128	1	intron_variant	MODIFIER	Transcript	ENST00000399641.1	protein_coding	1390	NA	NA
004	1	12	2275658	2440458	1.82	k2prob	rs34382810	2340798	0.00353479	ENSG00000151067	CACNA1C	YES	3128	1	intron_variant	MODIFIER	Transcript	ENST00000399644.1	protein_coding	1390	NA	NA
004	1	12	2275658	2440458	1.82	k2prob	rs34382810	2340798	0.00353479	ENSG00000151067	CACNA1C	YES	3128	1	intron_variant	MODIFIER	Transcript	ENST00000399649.1	protein_coding	1390	NA	NA
004	1	12	2275658	2440458	1.82	k2prob	rs34382810	2340798	0.00353479	ENSG00000151067	CACNA1C	YES	3128	1	intron_variant	MODIFIER	Transcript	ENST00000399655.1	protein_coding	1390	NA	NA
004	1	12	2275658	2440458	1.82	k2prob	rs34382810	2340798	0.00353479	ENSG00000151067	CACNA1C	YES	3128	1	intron_variant	MODIFIER	Transcript	ENST00000402845.3	protein_coding	1390	NA	NA
004	1	12	2275658	2440458	1.82	k2prob	rs34382810	2340798	0.00353479	ENSG00000151067	CACNA1C	YES	3128	1	intron_variant	MODIFIER	Transcript	ENST00000406454.3	protein_coding	1390	NA	NA
004	1	12	2275658	2440458	1.82	k2prob	rs34382810	2340798	0.00353479	ENSG00000151067	CACNA1C	YES	3128	1	intron_variant	MODIFIER	Transcript	ENST00000480911.1	protein_coding	1390	NA	NA
004	1	12	2275658	2440458	1.82	k2prob	rs11615998	2360166	0.00351349	ENSG00000151067	CACNA1C	YES	3128	1	intron_variant	MODIFIER	Transcript	ENST00000327702.7	protein_coding	1390	NA	NA
004	1	12	2275658	2440458	1.82	k2prob	rs11615998	2360166	0.00351349	ENSG00000151067	CACNA1C	YES	3128	1	intron_variant	MODIFIER	Transcript	ENST00000335762.5	protein_coding	1390	NA	NA
004	1	12	2275658	2440458	1.82	k2prob	rs11615998	2360166	0.00351349	ENSG00000151067	CACNA1C	YES	3128	1	intron_variant	MODIFIER	Transcript	ENST00000344100.3	protein_coding	1390	NA	NA
004	1	12	2275658	2440458	1.82	k2prob	rs11615998	2360166	0.00351349	ENSG00000151067	CACNA1C	YES	3128	1	intron_variant	MODIFIER	Transcript	ENST00000347598.4	protein_coding	1390	NA	NA
004	1	12	2275658	2440458	1.82	k2prob	rs11615998	2360166	0.00351349	ENSG00000151067	CACNA1C	YES	3128	1	intron_variant	MODIFIER	Transcript	ENST00000399591.1	protein_coding	1390	NA	NA
004	1	12	2275658	2440458	1.82	k2prob	rs11615998	2360166	0.00351349	ENSG00000151067	CACNA1C	YES	3128	1	intron_variant	MODIFIER	Transcript	ENST00000399595.1	protein_coding	1390	NA	NA
004	1	12	2275658	2440458	1.82	k2prob	rs11615998	2360166	0.00351349	ENSG00000151067	CACNA1C	YES	3128	1	intron_variant	MODIFIER	Transcript	ENST00000399597.1	protein_coding	1390	NA	NA
004	1	12	2275658	2440458	1.82	k2prob	rs11615998	2360166	0.00351349	ENSG00000151067	CACNA1C	YES	3128	1	intron_variant	MODIFIER	Transcript	ENST00000399601.1	protein_coding	1390	NA	NA
004	1	12	2275658	2440458	1.82	k2prob	rs11615998	2360166	0.00351349	ENSG00000151067	CACNA1C	YES	3128	1	intron_variant	MODIFIER	Transcript	ENST00000399603.1	protein_coding	1390	NA	NA
004	1	12	2275658	2440458	1.82	k2prob	rs11615998	2360166	0.00351349	ENSG00000151067	CACNA1C	YES	3128	1	intron_variant	MODIFIER	Transcript	ENST00000399606.1	protein_coding	1390	NA	NA
004	1	12	2275658	2440458	1.82	k2prob	rs11615998	2360166	0.00351349	ENSG00000151067	CACNA1C	YES	3128	1	intron_variant	MODIFIER	Transcript	ENST00000399617.1	protein_coding	1390	NA	NA
004	1	12	2275658	2440458	1.82	k2prob	rs11615998	2360166	0.00351349	ENSG00000151067	CACNA1C	YES	3128	1	intron_variant	MODIFIER	Transcript	ENST00000399621.1	protein_coding	1390	NA	NA
004	1	12	2275658	2440458	1.82	k2prob	rs11615998	2360166	0.00351349	ENSG00000151067	CACNA1C	YES	3128	1	intron_variant	MODIFIER	Transcript	ENST00000399629.1	protein_coding	1390	NA	NA
004	1	12	2275658	2440458	1.82	k2prob	rs11615998	2360166	0.00351349	ENSG00000151067	CACNA1C	YES	3128	1	intron_variant	MODIFIER	Transcript	ENST00000399634.1	protein_coding	1390	NA	NA
004	1	12	2275658	2440458	1.82	k2prob	rs11615998	2360166	0.00351349	ENSG00000151067	CACNA1C	YES	3128	1	intron_variant	MODIFIER	Transcript	ENST00000399637.1	protein_coding	1390	NA	NA
004	1	12	2275658	2440458	1.82	k2prob	rs11615998	2360166	0.00351349	ENSG00000151067	CACNA1C	YES	3128	1	intron_variant	MODIFIER	Transcript	ENST00000399638.1	protein_coding	1390	NA	NA
004	1	12	2275658	2440458	1.82	k2prob	rs11615998	2360166	0.00351349	ENSG00000151067	CACNA1C	YES	3128	1	intron_variant	MODIFIER	Transcript	ENST00000399641.1	protein_coding	1390	NA	NA
004	1	12	2275658	2440458	1.82	k2prob	rs11615998	2360166	0.00351349	ENSG00000151067	CACNA1C	YES	3128	1	intron_variant	MODIFIER	Transcript	ENST00000399644.1	protein_coding	1390	NA	NA
004	1	12	2275658	2440458	1.82	k2prob	rs11615998	2360166	0.00351349	ENSG00000151067	CACNA1C	YES	3128	1	intron_variant	MODIFIER	Transcript	ENST00000399649.1	protein_coding	1390	NA	NA
004	1	12	2275658	2440458	1.82	k2prob	rs11615998	2360166	0.00351349	ENSG00000151067	CACNA1C	YES	3128	1	intron_variant	MODIFIER	Transcript	ENST00000399655.1	protein_coding	1390	NA	NA
004	1	12	2275658	2440458	1.82	k2prob	rs11615998	2360166	0.00351349	ENSG00000151067	CACNA1C	YES	3128	1	intron_variant	MODIFIER	Transcript	ENST00000402845.3	protein_coding	1390	NA	NA
004	1	12	2275658	2440458	1.82	k2prob	rs11615998	2360166	0.00351349	ENSG00000151067	CACNA1C	YES	3128	1	intron_variant	MODIFIER	Transcript	ENST00000406454.3	protein_coding	1390	NA	NA
004	1	12	2275658	2440458	1.82	k2prob	rs11615998	2360166	0.00351349	ENSG00000151067	CACNA1C	YES	3128	1	intron_variant	MODIFIER	Transcript	ENST00000480911.1	protein_coding	1390	NA	NA
004	1	12	2275658	2440458	1.82	k2prob	rs78161460	2394704	0.00351138	ENSG00000151067	CACNA1C	YES	3128	1	intron_variant	MODIFIER	Transcript	ENST00000327702.7	protein_coding	1390	NA	NA
004	1	12	2275658	2440458	1.82	k2prob	rs78161460	2394704	0.00351138	ENSG00000151067	CACNA1C	YES	3128	1	intron_variant	MODIFIER	Transcript	ENST00000335762.5	protein_coding	1390	NA	NA
004	1	12	2275658	2440458	1.82	k2prob	rs78161460	2394704	0.00351138	ENSG00000151067	CACNA1C	YES	3128	1	intron_variant	MODIFIER	Transcript	ENST00000344100.3	protein_coding	1390	NA	NA
004	1	12	2275658	2440458	1.82	k2prob	rs78161460	2394704	0.00351138	ENSG00000151067	CACNA1C	YES	3128	1	intron_variant	MODIFIER	Transcript	ENST00000347598.4	protein_coding	1390	NA	NA
004	1	12	2275658	2440458	1.82	k2prob	rs78161460	2394704	0.00351138	ENSG00000151067	CACNA1C	YES	3128	1	intron_variant	MODIFIER	Transcript	ENST00000399591.1	protein_coding	1390	NA	NA
004	1	12	2275658	2440458	1.82	k2prob	rs78161460	2394704	0.00351138	ENSG00000151067	CACNA1C	YES	3128	1	intron_variant	MODIFIER	Transcript	ENST00000399595.1	protein_coding	1390	NA	NA
004	1	12	2275658	2440458	1.82	k2prob	rs78161460	2394704	0.00351138	ENSG00000151067	CACNA1C	YES	3128	1	intron_variant	MODIFIER	Transcript	ENST00000399597.1	protein_coding	1390	NA	NA
004	1	12	2275658	2440458	1.82	k2prob	rs78161460	2394704	0.00351138	ENSG00000151067	CACNA1C	YES	3128	1	intron_variant	MODIFIER	Transcript	ENST00000399601.1	protein_coding	1390	NA	NA
004	1	12	2275658	2440458	1.82	k2prob	rs78161460	2394704	0.00351138	ENSG00000151067	CACNA1C	YES	3128	1	intron_variant	MODIFIER	Transcript	ENST00000399603.1	protein_coding	1390	NA	NA
004	1	12	2275658	2440458	1.82	k2prob	rs78161460	2394704	0.00351138	ENSG00000151067	CACNA1C	YES	3128	1	intron_variant	MODIFIER	Transcript	ENST00000399606.1	protein_coding	1390	NA	NA
004	1	12	2275658	2440458	1.82	k2prob	rs78161460	2394704	0.00351138	ENSG00000151067	CACNA1C	YES	3128	1	intron_variant	MODIFIER	Transcript	ENST00000399617.1	protein_coding	1390	NA	NA
004	1	12	2275658	2440458	1.82	k2prob	rs78161460	2394704	0.00351138	ENSG00000151067	CACNA1C	YES	3128	1	intron_variant	MODIFIER	Transcript	ENST00000399621.1	protein_coding	1390	NA	NA
004	1	12	2275658	2440458	1.82	k2prob	rs78161460	2394704	0.00351138	ENSG00000151067	CACNA1C	YES	3128	1	intron_variant	MODIFIER	Transcript	ENST00000399629.1	protein_coding	1390	NA	NA
004	1	12	2275658	2440458	1.82	k2prob	rs78161460	2394704	0.00351138	ENSG00000151067	CACNA1C	YES	3128	1	intron_variant	MODIFIER	Transcript	ENST00000399634.1	protein_coding	1390	NA	NA
004	1	12	2275658	2440458	1.82	k2prob	rs78161460	2394704	0.00351138	ENSG00000151067	CACNA1C	YES	3128	1	intron_variant	MODIFIER	Transcript	ENST00000399637.1	protein_coding	1390	NA	NA
004	1	12	2275658	2440458	1.82	k2prob	rs78161460	2394704	0.00351138	ENSG00000151067	CACNA1C	YES	3128	1	intron_variant	MODIFIER	Transcript	ENST00000399638.1	protein_coding	1390	NA	NA
004	1	12	2275658	2440458	1.82	k2prob	rs78161460	2394704	0.00351138	ENSG00000151067	CACNA1C	YES	3128	1	intron_variant	MODIFIER	Transcript	ENST00000399641.1	protein_coding	1390	NA	NA
004	1	12	2275658	2440458	1.82	k2prob	rs78161460	2394704	0.00351138	ENSG00000151067	CACNA1C	YES	3128	1	intron_variant	MODIFIER	Transcript	ENST00000399644.1	protein_coding	1390	NA	NA
004	1	12	2275658	2440458	1.82	k2prob	rs78161460	2394704	0.00351138	ENSG00000151067	CACNA1C	YES	3128	1	intron_variant	MODIFIER	Transcript	ENST00000399649.1	protein_coding	1390	NA	NA
004	1	12	2275658	2440458	1.82	k2prob	rs78161460	2394704	0.00351138	ENSG00000151067	CACNA1C	YES	3128	1	intron_variant	MODIFIER	Transcript	ENST00000399655.1	protein_coding	1390	NA	NA
004	1	12	2275658	2440458	1.82	k2prob	rs78161460	2394704	0.00351138	ENSG00000151067	CACNA1C	YES	3128	1	intron_variant	MODIFIER	Transcript	ENST00000402845.3	protein_coding	1390	NA	NA
004	1	12	2275658	2440458	1.82	k2prob	rs78161460	2394704	0.00351138	ENSG00000151067	CACNA1C	YES	3128	1	intron_variant	MODIFIER	Transcript	ENST00000406454.3	protein_coding	1390	NA	NA
004	1	12	2275658	2440458	1.82	k2prob	rs78161460	2394704	0.00351138	ENSG00000151067	CACNA1C	YES	3128	1	intron_variant	MODIFIER	Transcript	ENST00000480911.1	protein_coding	1390	NA	NA
004	1	12	2275658	2440458	1.82	k2prob	rs80284141	2376294	0.00349988	ENSG00000151067	CACNA1C	YES	3128	1	intron_variant	MODIFIER	Transcript	ENST00000327702.7	protein_coding	1390	NA	NA
004	1	12	2275658	2440458	1.82	k2prob	rs80284141	2376294	0.00349988	ENSG00000151067	CACNA1C	YES	3128	1	intron_variant	MODIFIER	Transcript	ENST00000335762.5	protein_coding	1390	NA	NA
004	1	12	2275658	2440458	1.82	k2prob	rs80284141	2376294	0.00349988	ENSG00000151067	CACNA1C	YES	3128	1	intron_variant	MODIFIER	Transcript	ENST00000344100.3	protein_coding	1390	NA	NA
004	1	12	2275658	2440458	1.82	k2prob	rs80284141	2376294	0.00349988	ENSG00000151067	CACNA1C	YES	3128	1	intron_variant	MODIFIER	Transcript	ENST00000347598.4	protein_coding	1390	NA	NA
004	1	12	2275658	2440458	1.82	k2prob	rs80284141	2376294	0.00349988	ENSG00000151067	CACNA1C	YES	3128	1	intron_variant	MODIFIER	Transcript	ENST00000399591.1	protein_coding	1390	NA	NA
004	1	12	2275658	2440458	1.82	k2prob	rs80284141	2376294	0.00349988	ENSG00000151067	CACNA1C	YES	3128	1	intron_variant	MODIFIER	Transcript	ENST00000399595.1	protein_coding	1390	NA	NA
004	1	12	2275658	2440458	1.82	k2prob	rs80284141	2376294	0.00349988	ENSG00000151067	CACNA1C	YES	3128	1	intron_variant	MODIFIER	Transcript	ENST00000399597.1	protein_coding	1390	NA	NA
004	1	12	2275658	2440458	1.82	k2prob	rs80284141	2376294	0.00349988	ENSG00000151067	CACNA1C	YES	3128	1	intron_variant	MODIFIER	Transcript	ENST00000399601.1	protein_coding	1390	NA	NA
004	1	12	2275658	2440458	1.82	k2prob	rs80284141	2376294	0.00349988	ENSG00000151067	CACNA1C	YES	3128	1	intron_variant	MODIFIER	Transcript	ENST00000399603.1	protein_coding	1390	NA	NA
004	1	12	2275658	2440458	1.82	k2prob	rs80284141	2376294	0.00349988	ENSG00000151067	CACNA1C	YES	3128	1	intron_variant	MODIFIER	Transcript	ENST00000399606.1	protein_coding	1390	NA	NA
004	1	12	2275658	2440458	1.82	k2prob	rs80284141	2376294	0.00349988	ENSG00000151067	CACNA1C	YES	3128	1	intron_variant	MODIFIER	Transcript	ENST00000399617.1	protein_coding	1390	NA	NA
004	1	12	2275658	2440458	1.82	k2prob	rs80284141	2376294	0.00349988	ENSG00000151067	CACNA1C	YES	3128	1	intron_variant	MODIFIER	Transcript	ENST00000399621.1	protein_coding	1390	NA	NA
004	1	12	2275658	2440458	1.82	k2prob	rs80284141	2376294	0.00349988	ENSG00000151067	CACNA1C	YES	3128	1	intron_variant	MODIFIER	Transcript	ENST00000399629.1	protein_coding	1390	NA	NA
004	1	12	2275658	2440458	1.82	k2prob	rs80284141	2376294	0.00349988	ENSG00000151067	CACNA1C	YES	3128	1	intron_variant	MODIFIER	Transcript	ENST00000399634.1	protein_coding	1390	NA	NA
004	1	12	2275658	2440458	1.82	k2prob	rs80284141	2376294	0.00349988	ENSG00000151067	CACNA1C	YES	3128	1	intron_variant	MODIFIER	Transcript	ENST00000399637.1	protein_coding	1390	NA	NA
004	1	12	2275658	2440458	1.82	k2prob	rs80284141	2376294	0.00349988	ENSG00000151067	CACNA1C	YES	3128	1	intron_variant	MODIFIER	Transcript	ENST00000399638.1	protein_coding	1390	NA	NA
004	1	12	2275658	2440458	1.82	k2prob	rs80284141	2376294	0.00349988	ENSG00000151067	CACNA1C	YES	3128	1	intron_variant	MODIFIER	Transcript	ENST00000399641.1	protein_coding	1390	NA	NA
004	1	12	2275658	2440458	1.82	k2prob	rs80284141	2376294	0.00349988	ENSG00000151067	CACNA1C	YES	3128	1	intron_variant	MODIFIER	Transcript	ENST00000399644.1	protein_coding	1390	NA	NA
004	1	12	2275658	2440458	1.82	k2prob	rs80284141	2376294	0.00349988	ENSG00000151067	CACNA1C	YES	3128	1	intron_variant	MODIFIER	Transcript	ENST00000399649.1	protein_coding	1390	NA	NA
004	1	12	2275658	2440458	1.82	k2prob	rs80284141	2376294	0.00349988	ENSG00000151067	CACNA1C	YES	3128	1	intron_variant	MODIFIER	Transcript	ENST00000399655.1	protein_coding	1390	NA	NA
004	1	12	2275658	2440458	1.82	k2prob	rs80284141	2376294	0.00349988	ENSG00000151067	CACNA1C	YES	3128	1	intron_variant	MODIFIER	Transcript	ENST00000402845.3	protein_coding	1390	NA	NA
004	1	12	2275658	2440458	1.82	k2prob	rs80284141	2376294	0.00349988	ENSG00000151067	CACNA1C	YES	3128	1	intron_variant	MODIFIER	Transcript	ENST00000406454.3	protein_coding	1390	NA	NA
004	1	12	2275658	2440458	1.82	k2prob	rs80284141	2376294	0.00349988	ENSG00000151067	CACNA1C	YES	3128	1	intron_variant	MODIFIER	Transcript	ENST00000480911.1	protein_coding	1390	NA	NA
004	1	12	2275658	2440458	1.82	k2prob	rs3885769	2396833	0.00348871	ENSG00000151067	CACNA1C	YES	3128	1	intron_variant	MODIFIER	Transcript	ENST00000327702.7	protein_coding	1390	NA	NA
004	1	12	2275658	2440458	1.82	k2prob	rs3885769	2396833	0.00348871	ENSG00000151067	CACNA1C	YES	3128	1	intron_variant	MODIFIER	Transcript	ENST00000335762.5	protein_coding	1390	NA	NA
004	1	12	2275658	2440458	1.82	k2prob	rs3885769	2396833	0.00348871	ENSG00000151067	CACNA1C	YES	3128	1	intron_variant	MODIFIER	Transcript	ENST00000344100.3	protein_coding	1390	NA	NA
004	1	12	2275658	2440458	1.82	k2prob	rs3885769	2396833	0.00348871	ENSG00000151067	CACNA1C	YES	3128	1	intron_variant	MODIFIER	Transcript	ENST00000347598.4	protein_coding	1390	NA	NA
004	1	12	2275658	2440458	1.82	k2prob	rs3885769	2396833	0.00348871	ENSG00000151067	CACNA1C	YES	3128	1	intron_variant	MODIFIER	Transcript	ENST00000399591.1	protein_coding	1390	NA	NA
004	1	12	2275658	2440458	1.82	k2prob	rs3885769	2396833	0.00348871	ENSG00000151067	CACNA1C	YES	3128	1	intron_variant	MODIFIER	Transcript	ENST00000399595.1	protein_coding	1390	NA	NA
004	1	12	2275658	2440458	1.82	k2prob	rs3885769	2396833	0.00348871	ENSG00000151067	CACNA1C	YES	3128	1	intron_variant	MODIFIER	Transcript	ENST00000399597.1	protein_coding	1390	NA	NA
004	1	12	2275658	2440458	1.82	k2prob	rs3885769	2396833	0.00348871	ENSG00000151067	CACNA1C	YES	3128	1	intron_variant	MODIFIER	Transcript	ENST00000399601.1	protein_coding	1390	NA	NA
004	1	12	2275658	2440458	1.82	k2prob	rs3885769	2396833	0.00348871	ENSG00000151067	CACNA1C	YES	3128	1	intron_variant	MODIFIER	Transcript	ENST00000399603.1	protein_coding	1390	NA	NA
004	1	12	2275658	2440458	1.82	k2prob	rs3885769	2396833	0.00348871	ENSG00000151067	CACNA1C	YES	3128	1	intron_variant	MODIFIER	Transcript	ENST00000399606.1	protein_coding	1390	NA	NA
004	1	12	2275658	2440458	1.82	k2prob	rs3885769	2396833	0.00348871	ENSG00000151067	CACNA1C	YES	3128	1	intron_variant	MODIFIER	Transcript	ENST00000399617.1	protein_coding	1390	NA	NA
004	1	12	2275658	2440458	1.82	k2prob	rs3885769	2396833	0.00348871	ENSG00000151067	CACNA1C	YES	3128	1	intron_variant	MODIFIER	Transcript	ENST00000399621.1	protein_coding	1390	NA	NA
004	1	12	2275658	2440458	1.82	k2prob	rs3885769	2396833	0.00348871	ENSG00000151067	CACNA1C	YES	3128	1	intron_variant	MODIFIER	Transcript	ENST00000399629.1	protein_coding	1390	NA	NA
004	1	12	2275658	2440458	1.82	k2prob	rs3885769	2396833	0.00348871	ENSG00000151067	CACNA1C	YES	3128	1	intron_variant	MODIFIER	Transcript	ENST00000399634.1	protein_coding	1390	NA	NA
004	1	12	2275658	2440458	1.82	k2prob	rs3885769	2396833	0.00348871	ENSG00000151067	CACNA1C	YES	3128	1	intron_variant	MODIFIER	Transcript	ENST00000399637.1	protein_coding	1390	NA	NA
004	1	12	2275658	2440458	1.82	k2prob	rs3885769	2396833	0.00348871	ENSG00000151067	CACNA1C	YES	3128	1	intron_variant	MODIFIER	Transcript	ENST00000399638.1	protein_coding	1390	NA	NA
004	1	12	2275658	2440458	1.82	k2prob	rs3885769	2396833	0.00348871	ENSG00000151067	CACNA1C	YES	3128	1	intron_variant	MODIFIER	Transcript	ENST00000399641.1	protein_coding	1390	NA	NA
004	1	12	2275658	2440458	1.82	k2prob	rs3885769	2396833	0.00348871	ENSG00000151067	CACNA1C	YES	3128	1	intron_variant	MODIFIER	Transcript	ENST00000399644.1	protein_coding	1390	NA	NA
004	1	12	2275658	2440458	1.82	k2prob	rs3885769	2396833	0.00348871	ENSG00000151067	CACNA1C	YES	3128	1	intron_variant	MODIFIER	Transcript	ENST00000399649.1	protein_coding	1390	NA	NA
004	1	12	2275658	2440458	1.82	k2prob	rs3885769	2396833	0.00348871	ENSG00000151067	CACNA1C	YES	3128	1	intron_variant	MODIFIER	Transcript	ENST00000399655.1	protein_coding	1390	NA	NA
004	1	12	2275658	2440458	1.82	k2prob	rs3885769	2396833	0.00348871	ENSG00000151067	CACNA1C	YES	3128	1	intron_variant	MODIFIER	Transcript	ENST00000402845.3	protein_coding	1390	NA	NA
004	1	12	2275658	2440458	1.82	k2prob	rs3885769	2396833	0.00348871	ENSG00000151067	CACNA1C	YES	3128	1	intron_variant	MODIFIER	Transcript	ENST00000406454.3	protein_coding	1390	NA	NA
004	1	12	2275658	2440458	1.82	k2prob	rs3885769	2396833	0.00348871	ENSG00000151067	CACNA1C	YES	3128	1	intron_variant	MODIFIER	Transcript	ENST00000480911.1	protein_coding	1390	NA	NA
004	1	12	2275658	2440458	1.82	k2prob	rs79976249	2356940	0.00346218	ENSG00000151067	CACNA1C	YES	3128	1	intron_variant	MODIFIER	Transcript	ENST00000327702.7	protein_coding	1390	NA	NA
004	1	12	2275658	2440458	1.82	k2prob	rs79976249	2356940	0.00346218	ENSG00000151067	CACNA1C	YES	3128	1	intron_variant	MODIFIER	Transcript	ENST00000335762.5	protein_coding	1390	NA	NA
004	1	12	2275658	2440458	1.82	k2prob	rs79976249	2356940	0.00346218	ENSG00000151067	CACNA1C	YES	3128	1	intron_variant	MODIFIER	Transcript	ENST00000344100.3	protein_coding	1390	NA	NA
004	1	12	2275658	2440458	1.82	k2prob	rs79976249	2356940	0.00346218	ENSG00000151067	CACNA1C	YES	3128	1	intron_variant	MODIFIER	Transcript	ENST00000347598.4	protein_coding	1390	NA	NA
004	1	12	2275658	2440458	1.82	k2prob	rs79976249	2356940	0.00346218	ENSG00000151067	CACNA1C	YES	3128	1	intron_variant	MODIFIER	Transcript	ENST00000399591.1	protein_coding	1390	NA	NA
004	1	12	2275658	2440458	1.82	k2prob	rs79976249	2356940	0.00346218	ENSG00000151067	CACNA1C	YES	3128	1	intron_variant	MODIFIER	Transcript	ENST00000399595.1	protein_coding	1390	NA	NA
004	1	12	2275658	2440458	1.82	k2prob	rs79976249	2356940	0.00346218	ENSG00000151067	CACNA1C	YES	3128	1	intron_variant	MODIFIER	Transcript	ENST00000399597.1	protein_coding	1390	NA	NA
004	1	12	2275658	2440458	1.82	k2prob	rs79976249	2356940	0.00346218	ENSG00000151067	CACNA1C	YES	3128	1	intron_variant	MODIFIER	Transcript	ENST00000399601.1	protein_coding	1390	NA	NA
004	1	12	2275658	2440458	1.82	k2prob	rs79976249	2356940	0.00346218	ENSG00000151067	CACNA1C	YES	3128	1	intron_variant	MODIFIER	Transcript	ENST00000399603.1	protein_coding	1390	NA	NA
004	1	12	2275658	2440458	1.82	k2prob	rs79976249	2356940	0.00346218	ENSG00000151067	CACNA1C	YES	3128	1	intron_variant	MODIFIER	Transcript	ENST00000399606.1	protein_coding	1390	NA	NA
004	1	12	2275658	2440458	1.82	k2prob	rs79976249	2356940	0.00346218	ENSG00000151067	CACNA1C	YES	3128	1	intron_variant	MODIFIER	Transcript	ENST00000399617.1	protein_coding	1390	NA	NA
004	1	12	2275658	2440458	1.82	k2prob	rs79976249	2356940	0.00346218	ENSG00000151067	CACNA1C	YES	3128	1	intron_variant	MODIFIER	Transcript	ENST00000399621.1	protein_coding	1390	NA	NA
004	1	12	2275658	2440458	1.82	k2prob	rs79976249	2356940	0.00346218	ENSG00000151067	CACNA1C	YES	3128	1	intron_variant	MODIFIER	Transcript	ENST00000399629.1	protein_coding	1390	NA	NA
004	1	12	2275658	2440458	1.82	k2prob	rs79976249	2356940	0.00346218	ENSG00000151067	CACNA1C	YES	3128	1	intron_variant	MODIFIER	Transcript	ENST00000399634.1	protein_coding	1390	NA	NA
004	1	12	2275658	2440458	1.82	k2prob	rs79976249	2356940	0.00346218	ENSG00000151067	CACNA1C	YES	3128	1	intron_variant	MODIFIER	Transcript	ENST00000399637.1	protein_coding	1390	NA	NA
004	1	12	2275658	2440458	1.82	k2prob	rs79976249	2356940	0.00346218	ENSG00000151067	CACNA1C	YES	3128	1	intron_variant	MODIFIER	Transcript	ENST00000399638.1	protein_coding	1390	NA	NA
004	1	12	2275658	2440458	1.82	k2prob	rs79976249	2356940	0.00346218	ENSG00000151067	CACNA1C	YES	3128	1	intron_variant	MODIFIER	Transcript	ENST00000399641.1	protein_coding	1390	NA	NA
004	1	12	2275658	2440458	1.82	k2prob	rs79976249	2356940	0.00346218	ENSG00000151067	CACNA1C	YES	3128	1	intron_variant	MODIFIER	Transcript	ENST00000399644.1	protein_coding	1390	NA	NA
004	1	12	2275658	2440458	1.82	k2prob	rs79976249	2356940	0.00346218	ENSG00000151067	CACNA1C	YES	3128	1	intron_variant	MODIFIER	Transcript	ENST00000399649.1	protein_coding	1390	NA	NA
004	1	12	2275658	2440458	1.82	k2prob	rs79976249	2356940	0.00346218	ENSG00000151067	CACNA1C	YES	3128	1	intron_variant	MODIFIER	Transcript	ENST00000399655.1	protein_coding	1390	NA	NA
004	1	12	2275658	2440458	1.82	k2prob	rs79976249	2356940	0.00346218	ENSG00000151067	CACNA1C	YES	3128	1	intron_variant	MODIFIER	Transcript	ENST00000402845.3	protein_coding	1390	NA	NA
004	1	12	2275658	2440458	1.82	k2prob	rs79976249	2356940	0.00346218	ENSG00000151067	CACNA1C	YES	3128	1	intron_variant	MODIFIER	Transcript	ENST00000406454.3	protein_coding	1390	NA	NA
004	1	12	2275658	2440458	1.82	k2prob	rs79976249	2356940	0.00346218	ENSG00000151067	CACNA1C	YES	3128	1	intron_variant	MODIFIER	Transcript	ENST00000480911.1	protein_coding	1390	NA	NA
004	1	12	2275658	2440458	1.82	k2prob	rs77175673	2353407	0.00345931	ENSG00000151067	CACNA1C	YES	3128	1	intron_variant	MODIFIER	Transcript	ENST00000327702.7	protein_coding	1390	NA	NA
004	1	12	2275658	2440458	1.82	k2prob	rs77175673	2353407	0.00345931	ENSG00000151067	CACNA1C	YES	3128	1	intron_variant	MODIFIER	Transcript	ENST00000335762.5	protein_coding	1390	NA	NA
004	1	12	2275658	2440458	1.82	k2prob	rs77175673	2353407	0.00345931	ENSG00000151067	CACNA1C	YES	3128	1	intron_variant	MODIFIER	Transcript	ENST00000344100.3	protein_coding	1390	NA	NA
004	1	12	2275658	2440458	1.82	k2prob	rs77175673	2353407	0.00345931	ENSG00000151067	CACNA1C	YES	3128	1	intron_variant	MODIFIER	Transcript	ENST00000347598.4	protein_coding	1390	NA	NA
004	1	12	2275658	2440458	1.82	k2prob	rs77175673	2353407	0.00345931	ENSG00000151067	CACNA1C	YES	3128	1	intron_variant	MODIFIER	Transcript	ENST00000399591.1	protein_coding	1390	NA	NA
004	1	12	2275658	2440458	1.82	k2prob	rs77175673	2353407	0.00345931	ENSG00000151067	CACNA1C	YES	3128	1	intron_variant	MODIFIER	Transcript	ENST00000399595.1	protein_coding	1390	NA	NA
004	1	12	2275658	2440458	1.82	k2prob	rs77175673	2353407	0.00345931	ENSG00000151067	CACNA1C	YES	3128	1	intron_variant	MODIFIER	Transcript	ENST00000399597.1	protein_coding	1390	NA	NA
004	1	12	2275658	2440458	1.82	k2prob	rs77175673	2353407	0.00345931	ENSG00000151067	CACNA1C	YES	3128	1	intron_variant	MODIFIER	Transcript	ENST00000399601.1	protein_coding	1390	NA	NA
004	1	12	2275658	2440458	1.82	k2prob	rs77175673	2353407	0.00345931	ENSG00000151067	CACNA1C	YES	3128	1	intron_variant	MODIFIER	Transcript	ENST00000399603.1	protein_coding	1390	NA	NA
004	1	12	2275658	2440458	1.82	k2prob	rs77175673	2353407	0.00345931	ENSG00000151067	CACNA1C	YES	3128	1	intron_variant	MODIFIER	Transcript	ENST00000399606.1	protein_coding	1390	NA	NA
004	1	12	2275658	2440458	1.82	k2prob	rs77175673	2353407	0.00345931	ENSG00000151067	CACNA1C	YES	3128	1	intron_variant	MODIFIER	Transcript	ENST00000399617.1	protein_coding	1390	NA	NA
004	1	12	2275658	2440458	1.82	k2prob	rs77175673	2353407	0.00345931	ENSG00000151067	CACNA1C	YES	3128	1	intron_variant	MODIFIER	Transcript	ENST00000399621.1	protein_coding	1390	NA	NA
004	1	12	2275658	2440458	1.82	k2prob	rs77175673	2353407	0.00345931	ENSG00000151067	CACNA1C	YES	3128	1	intron_variant	MODIFIER	Transcript	ENST00000399629.1	protein_coding	1390	NA	NA
004	1	12	2275658	2440458	1.82	k2prob	rs77175673	2353407	0.00345931	ENSG00000151067	CACNA1C	YES	3128	1	intron_variant	MODIFIER	Transcript	ENST00000399634.1	protein_coding	1390	NA	NA
004	1	12	2275658	2440458	1.82	k2prob	rs77175673	2353407	0.00345931	ENSG00000151067	CACNA1C	YES	3128	1	intron_variant	MODIFIER	Transcript	ENST00000399637.1	protein_coding	1390	NA	NA
004	1	12	2275658	2440458	1.82	k2prob	rs77175673	2353407	0.00345931	ENSG00000151067	CACNA1C	YES	3128	1	intron_variant	MODIFIER	Transcript	ENST00000399638.1	protein_coding	1390	NA	NA
004	1	12	2275658	2440458	1.82	k2prob	rs77175673	2353407	0.00345931	ENSG00000151067	CACNA1C	YES	3128	1	intron_variant	MODIFIER	Transcript	ENST00000399641.1	protein_coding	1390	NA	NA
004	1	12	2275658	2440458	1.82	k2prob	rs77175673	2353407	0.00345931	ENSG00000151067	CACNA1C	YES	3128	1	intron_variant	MODIFIER	Transcript	ENST00000399644.1	protein_coding	1390	NA	NA
004	1	12	2275658	2440458	1.82	k2prob	rs77175673	2353407	0.00345931	ENSG00000151067	CACNA1C	YES	3128	1	intron_variant	MODIFIER	Transcript	ENST00000399649.1	protein_coding	1390	NA	NA
004	1	12	2275658	2440458	1.82	k2prob	rs77175673	2353407	0.00345931	ENSG00000151067	CACNA1C	YES	3128	1	intron_variant	MODIFIER	Transcript	ENST00000399655.1	protein_coding	1390	NA	NA
004	1	12	2275658	2440458	1.82	k2prob	rs77175673	2353407	0.00345931	ENSG00000151067	CACNA1C	YES	3128	1	intron_variant	MODIFIER	Transcript	ENST00000402845.3	protein_coding	1390	NA	NA
004	1	12	2275658	2440458	1.82	k2prob	rs77175673	2353407	0.00345931	ENSG00000151067	CACNA1C	YES	3128	1	intron_variant	MODIFIER	Transcript	ENST00000406454.3	protein_coding	1390	NA	NA
004	1	12	2275658	2440458	1.82	k2prob	rs77175673	2353407	0.00345931	ENSG00000151067	CACNA1C	YES	3128	1	intron_variant	MODIFIER	Transcript	ENST00000480911.1	protein_coding	1390	NA	NA
004	1	12	2275658	2440458	1.82	k2prob	rs78833529	2354036	0.00345283	ENSG00000151067	CACNA1C	YES	3128	1	intron_variant	MODIFIER	Transcript	ENST00000327702.7	protein_coding	1390	NA	NA
004	1	12	2275658	2440458	1.82	k2prob	rs78833529	2354036	0.00345283	ENSG00000151067	CACNA1C	YES	3128	1	intron_variant	MODIFIER	Transcript	ENST00000335762.5	protein_coding	1390	NA	NA
004	1	12	2275658	2440458	1.82	k2prob	rs78833529	2354036	0.00345283	ENSG00000151067	CACNA1C	YES	3128	1	intron_variant	MODIFIER	Transcript	ENST00000344100.3	protein_coding	1390	NA	NA
004	1	12	2275658	2440458	1.82	k2prob	rs78833529	2354036	0.00345283	ENSG00000151067	CACNA1C	YES	3128	1	intron_variant	MODIFIER	Transcript	ENST00000347598.4	protein_coding	1390	NA	NA
004	1	12	2275658	2440458	1.82	k2prob	rs78833529	2354036	0.00345283	ENSG00000151067	CACNA1C	YES	3128	1	intron_variant	MODIFIER	Transcript	ENST00000399591.1	protein_coding	1390	NA	NA
004	1	12	2275658	2440458	1.82	k2prob	rs78833529	2354036	0.00345283	ENSG00000151067	CACNA1C	YES	3128	1	intron_variant	MODIFIER	Transcript	ENST00000399595.1	protein_coding	1390	NA	NA
004	1	12	2275658	2440458	1.82	k2prob	rs78833529	2354036	0.00345283	ENSG00000151067	CACNA1C	YES	3128	1	intron_variant	MODIFIER	Transcript	ENST00000399597.1	protein_coding	1390	NA	NA
004	1	12	2275658	2440458	1.82	k2prob	rs78833529	2354036	0.00345283	ENSG00000151067	CACNA1C	YES	3128	1	intron_variant	MODIFIER	Transcript	ENST00000399601.1	protein_coding	1390	NA	NA
004	1	12	2275658	2440458	1.82	k2prob	rs78833529	2354036	0.00345283	ENSG00000151067	CACNA1C	YES	3128	1	intron_variant	MODIFIER	Transcript	ENST00000399603.1	protein_coding	1390	NA	NA
004	1	12	2275658	2440458	1.82	k2prob	rs78833529	2354036	0.00345283	ENSG00000151067	CACNA1C	YES	3128	1	intron_variant	MODIFIER	Transcript	ENST00000399606.1	protein_coding	1390	NA	NA
004	1	12	2275658	2440458	1.82	k2prob	rs78833529	2354036	0.00345283	ENSG00000151067	CACNA1C	YES	3128	1	intron_variant	MODIFIER	Transcript	ENST00000399617.1	protein_coding	1390	NA	NA
004	1	12	2275658	2440458	1.82	k2prob	rs78833529	2354036	0.00345283	ENSG00000151067	CACNA1C	YES	3128	1	intron_variant	MODIFIER	Transcript	ENST00000399621.1	protein_coding	1390	NA	NA
004	1	12	2275658	2440458	1.82	k2prob	rs78833529	2354036	0.00345283	ENSG00000151067	CACNA1C	YES	3128	1	intron_variant	MODIFIER	Transcript	ENST00000399629.1	protein_coding	1390	NA	NA
004	1	12	2275658	2440458	1.82	k2prob	rs78833529	2354036	0.00345283	ENSG00000151067	CACNA1C	YES	3128	1	intron_variant	MODIFIER	Transcript	ENST00000399634.1	protein_coding	1390	NA	NA
004	1	12	2275658	2440458	1.82	k2prob	rs78833529	2354036	0.00345283	ENSG00000151067	CACNA1C	YES	3128	1	intron_variant	MODIFIER	Transcript	ENST00000399637.1	protein_coding	1390	NA	NA
004	1	12	2275658	2440458	1.82	k2prob	rs78833529	2354036	0.00345283	ENSG00000151067	CACNA1C	YES	3128	1	intron_variant	MODIFIER	Transcript	ENST00000399638.1	protein_coding	1390	NA	NA
004	1	12	2275658	2440458	1.82	k2prob	rs78833529	2354036	0.00345283	ENSG00000151067	CACNA1C	YES	3128	1	intron_variant	MODIFIER	Transcript	ENST00000399641.1	protein_coding	1390	NA	NA
004	1	12	2275658	2440458	1.82	k2prob	rs78833529	2354036	0.00345283	ENSG00000151067	CACNA1C	YES	3128	1	intron_variant	MODIFIER	Transcript	ENST00000399644.1	protein_coding	1390	NA	NA
004	1	12	2275658	2440458	1.82	k2prob	rs78833529	2354036	0.00345283	ENSG00000151067	CACNA1C	YES	3128	1	intron_variant	MODIFIER	Transcript	ENST00000399649.1	protein_coding	1390	NA	NA
004	1	12	2275658	2440458	1.82	k2prob	rs78833529	2354036	0.00345283	ENSG00000151067	CACNA1C	YES	3128	1	intron_variant	MODIFIER	Transcript	ENST00000399655.1	protein_coding	1390	NA	NA
004	1	12	2275658	2440458	1.82	k2prob	rs78833529	2354036	0.00345283	ENSG00000151067	CACNA1C	YES	3128	1	intron_variant	MODIFIER	Transcript	ENST00000402845.3	protein_coding	1390	NA	NA
004	1	12	2275658	2440458	1.82	k2prob	rs78833529	2354036	0.00345283	ENSG00000151067	CACNA1C	YES	3128	1	intron_variant	MODIFIER	Transcript	ENST00000406454.3	protein_coding	1390	NA	NA
004	1	12	2275658	2440458	1.82	k2prob	rs78833529	2354036	0.00345283	ENSG00000151067	CACNA1C	YES	3128	1	intron_variant	MODIFIER	Transcript	ENST00000480911.1	protein_coding	1390	NA	NA
004	1	12	2275658	2440458	1.82	k2prob	rs1984637	2397108	0.00337106	ENSG00000151067	CACNA1C	YES	3128	1	intron_variant	MODIFIER	Transcript	ENST00000327702.7	protein_coding	1390	NA	NA
004	1	12	2275658	2440458	1.82	k2prob	rs1984637	2397108	0.00337106	ENSG00000151067	CACNA1C	YES	3128	1	intron_variant	MODIFIER	Transcript	ENST00000335762.5	protein_coding	1390	NA	NA
004	1	12	2275658	2440458	1.82	k2prob	rs1984637	2397108	0.00337106	ENSG00000151067	CACNA1C	YES	3128	1	intron_variant	MODIFIER	Transcript	ENST00000344100.3	protein_coding	1390	NA	NA
004	1	12	2275658	2440458	1.82	k2prob	rs1984637	2397108	0.00337106	ENSG00000151067	CACNA1C	YES	3128	1	intron_variant	MODIFIER	Transcript	ENST00000347598.4	protein_coding	1390	NA	NA
004	1	12	2275658	2440458	1.82	k2prob	rs1984637	2397108	0.00337106	ENSG00000151067	CACNA1C	YES	3128	1	intron_variant	MODIFIER	Transcript	ENST00000399591.1	protein_coding	1390	NA	NA
004	1	12	2275658	2440458	1.82	k2prob	rs1984637	2397108	0.00337106	ENSG00000151067	CACNA1C	YES	3128	1	intron_variant	MODIFIER	Transcript	ENST00000399595.1	protein_coding	1390	NA	NA
004	1	12	2275658	2440458	1.82	k2prob	rs1984637	2397108	0.00337106	ENSG00000151067	CACNA1C	YES	3128	1	intron_variant	MODIFIER	Transcript	ENST00000399597.1	protein_coding	1390	NA	NA
004	1	12	2275658	2440458	1.82	k2prob	rs1984637	2397108	0.00337106	ENSG00000151067	CACNA1C	YES	3128	1	intron_variant	MODIFIER	Transcript	ENST00000399601.1	protein_coding	1390	NA	NA
004	1	12	2275658	2440458	1.82	k2prob	rs1984637	2397108	0.00337106	ENSG00000151067	CACNA1C	YES	3128	1	intron_variant	MODIFIER	Transcript	ENST00000399603.1	protein_coding	1390	NA	NA
004	1	12	2275658	2440458	1.82	k2prob	rs1984637	2397108	0.00337106	ENSG00000151067	CACNA1C	YES	3128	1	intron_variant	MODIFIER	Transcript	ENST00000399606.1	protein_coding	1390	NA	NA
004	1	12	2275658	2440458	1.82	k2prob	rs1984637	2397108	0.00337106	ENSG00000151067	CACNA1C	YES	3128	1	intron_variant	MODIFIER	Transcript	ENST00000399617.1	protein_coding	1390	NA	NA
004	1	12	2275658	2440458	1.82	k2prob	rs1984637	2397108	0.00337106	ENSG00000151067	CACNA1C	YES	3128	1	intron_variant	MODIFIER	Transcript	ENST00000399621.1	protein_coding	1390	NA	NA
004	1	12	2275658	2440458	1.82	k2prob	rs1984637	2397108	0.00337106	ENSG00000151067	CACNA1C	YES	3128	1	intron_variant	MODIFIER	Transcript	ENST00000399629.1	protein_coding	1390	NA	NA
004	1	12	2275658	2440458	1.82	k2prob	rs1984637	2397108	0.00337106	ENSG00000151067	CACNA1C	YES	3128	1	intron_variant	MODIFIER	Transcript	ENST00000399634.1	protein_coding	1390	NA	NA
004	1	12	2275658	2440458	1.82	k2prob	rs1984637	2397108	0.00337106	ENSG00000151067	CACNA1C	YES	3128	1	intron_variant	MODIFIER	Transcript	ENST00000399637.1	protein_coding	1390	NA	NA
004	1	12	2275658	2440458	1.82	k2prob	rs1984637	2397108	0.00337106	ENSG00000151067	CACNA1C	YES	3128	1	intron_variant	MODIFIER	Transcript	ENST00000399638.1	protein_coding	1390	NA	NA
004	1	12	2275658	2440458	1.82	k2prob	rs1984637	2397108	0.00337106	ENSG00000151067	CACNA1C	YES	3128	1	intron_variant	MODIFIER	Transcript	ENST00000399641.1	protein_coding	1390	NA	NA
004	1	12	2275658	2440458	1.82	k2prob	rs1984637	2397108	0.00337106	ENSG00000151067	CACNA1C	YES	3128	1	intron_variant	MODIFIER	Transcript	ENST00000399644.1	protein_coding	1390	NA	NA
004	1	12	2275658	2440458	1.82	k2prob	rs1984637	2397108	0.00337106	ENSG00000151067	CACNA1C	YES	3128	1	intron_variant	MODIFIER	Transcript	ENST00000399649.1	protein_coding	1390	NA	NA
004	1	12	2275658	2440458	1.82	k2prob	rs1984637	2397108	0.00337106	ENSG00000151067	CACNA1C	YES	3128	1	intron_variant	MODIFIER	Transcript	ENST00000399655.1	protein_coding	1390	NA	NA
004	1	12	2275658	2440458	1.82	k2prob	rs1984637	2397108	0.00337106	ENSG00000151067	CACNA1C	YES	3128	1	intron_variant	MODIFIER	Transcript	ENST00000402845.3	protein_coding	1390	NA	NA
004	1	12	2275658	2440458	1.82	k2prob	rs1984637	2397108	0.00337106	ENSG00000151067	CACNA1C	YES	3128	1	intron_variant	MODIFIER	Transcript	ENST00000406454.3	protein_coding	1390	NA	NA
004	1	12	2275658	2440458	1.82	k2prob	rs1984637	2397108	0.00337106	ENSG00000151067	CACNA1C	YES	3128	1	intron_variant	MODIFIER	Transcript	ENST00000480911.1	protein_coding	1390	NA	NA
004	1	12	2275658	2440458	1.82	k2prob	rs117888112	2366707	0.00335805	ENSG00000151067	CACNA1C	YES	3128	1	intron_variant	MODIFIER	Transcript	ENST00000327702.7	protein_coding	1390	NA	NA
004	1	12	2275658	2440458	1.82	k2prob	rs117888112	2366707	0.00335805	ENSG00000151067	CACNA1C	YES	3128	1	intron_variant	MODIFIER	Transcript	ENST00000335762.5	protein_coding	1390	NA	NA
004	1	12	2275658	2440458	1.82	k2prob	rs117888112	2366707	0.00335805	ENSG00000151067	CACNA1C	YES	3128	1	intron_variant	MODIFIER	Transcript	ENST00000344100.3	protein_coding	1390	NA	NA
004	1	12	2275658	2440458	1.82	k2prob	rs117888112	2366707	0.00335805	ENSG00000151067	CACNA1C	YES	3128	1	intron_variant	MODIFIER	Transcript	ENST00000347598.4	protein_coding	1390	NA	NA
004	1	12	2275658	2440458	1.82	k2prob	rs117888112	2366707	0.00335805	ENSG00000151067	CACNA1C	YES	3128	1	intron_variant	MODIFIER	Transcript	ENST00000399591.1	protein_coding	1390	NA	NA
004	1	12	2275658	2440458	1.82	k2prob	rs117888112	2366707	0.00335805	ENSG00000151067	CACNA1C	YES	3128	1	intron_variant	MODIFIER	Transcript	ENST00000399595.1	protein_coding	1390	NA	NA
004	1	12	2275658	2440458	1.82	k2prob	rs117888112	2366707	0.00335805	ENSG00000151067	CACNA1C	YES	3128	1	intron_variant	MODIFIER	Transcript	ENST00000399597.1	protein_coding	1390	NA	NA
004	1	12	2275658	2440458	1.82	k2prob	rs117888112	2366707	0.00335805	ENSG00000151067	CACNA1C	YES	3128	1	intron_variant	MODIFIER	Transcript	ENST00000399601.1	protein_coding	1390	NA	NA
004	1	12	2275658	2440458	1.82	k2prob	rs117888112	2366707	0.00335805	ENSG00000151067	CACNA1C	YES	3128	1	intron_variant	MODIFIER	Transcript	ENST00000399603.1	protein_coding	1390	NA	NA
004	1	12	2275658	2440458	1.82	k2prob	rs117888112	2366707	0.00335805	ENSG00000151067	CACNA1C	YES	3128	1	intron_variant	MODIFIER	Transcript	ENST00000399606.1	protein_coding	1390	NA	NA
004	1	12	2275658	2440458	1.82	k2prob	rs117888112	2366707	0.00335805	ENSG00000151067	CACNA1C	YES	3128	1	intron_variant	MODIFIER	Transcript	ENST00000399617.1	protein_coding	1390	NA	NA
004	1	12	2275658	2440458	1.82	k2prob	rs117888112	2366707	0.00335805	ENSG00000151067	CACNA1C	YES	3128	1	intron_variant	MODIFIER	Transcript	ENST00000399621.1	protein_coding	1390	NA	NA
004	1	12	2275658	2440458	1.82	k2prob	rs117888112	2366707	0.00335805	ENSG00000151067	CACNA1C	YES	3128	1	intron_variant	MODIFIER	Transcript	ENST00000399629.1	protein_coding	1390	NA	NA
004	1	12	2275658	2440458	1.82	k2prob	rs117888112	2366707	0.00335805	ENSG00000151067	CACNA1C	YES	3128	1	intron_variant	MODIFIER	Transcript	ENST00000399634.1	protein_coding	1390	NA	NA
004	1	12	2275658	2440458	1.82	k2prob	rs117888112	2366707	0.00335805	ENSG00000151067	CACNA1C	YES	3128	1	intron_variant	MODIFIER	Transcript	ENST00000399637.1	protein_coding	1390	NA	NA
004	1	12	2275658	2440458	1.82	k2prob	rs117888112	2366707	0.00335805	ENSG00000151067	CACNA1C	YES	3128	1	intron_variant	MODIFIER	Transcript	ENST00000399638.1	protein_coding	1390	NA	NA
004	1	12	2275658	2440458	1.82	k2prob	rs117888112	2366707	0.00335805	ENSG00000151067	CACNA1C	YES	3128	1	intron_variant	MODIFIER	Transcript	ENST00000399641.1	protein_coding	1390	NA	NA
004	1	12	2275658	2440458	1.82	k2prob	rs117888112	2366707	0.00335805	ENSG00000151067	CACNA1C	YES	3128	1	intron_variant	MODIFIER	Transcript	ENST00000399644.1	protein_coding	1390	NA	NA
004	1	12	2275658	2440458	1.82	k2prob	rs117888112	2366707	0.00335805	ENSG00000151067	CACNA1C	YES	3128	1	intron_variant	MODIFIER	Transcript	ENST00000399649.1	protein_coding	1390	NA	NA
004	1	12	2275658	2440458	1.82	k2prob	rs117888112	2366707	0.00335805	ENSG00000151067	CACNA1C	YES	3128	1	intron_variant	MODIFIER	Transcript	ENST00000399655.1	protein_coding	1390	NA	NA
004	1	12	2275658	2440458	1.82	k2prob	rs117888112	2366707	0.00335805	ENSG00000151067	CACNA1C	YES	3128	1	intron_variant	MODIFIER	Transcript	ENST00000402845.3	protein_coding	1390	NA	NA
004	1	12	2275658	2440458	1.82	k2prob	rs117888112	2366707	0.00335805	ENSG00000151067	CACNA1C	YES	3128	1	intron_variant	MODIFIER	Transcript	ENST00000406454.3	protein_coding	1390	NA	NA
004	1	12	2275658	2440458	1.82	k2prob	rs117888112	2366707	0.00335805	ENSG00000151067	CACNA1C	YES	3128	1	intron_variant	MODIFIER	Transcript	ENST00000480911.1	protein_coding	1390	NA	NA
004	1	12	2275658	2440458	1.82	k2prob	rs77759718	2384894	0.00333498	ENSG00000151067	CACNA1C	YES	3128	1	intron_variant	MODIFIER	Transcript	ENST00000327702.7	protein_coding	1390	NA	NA
004	1	12	2275658	2440458	1.82	k2prob	rs77759718	2384894	0.00333498	ENSG00000151067	CACNA1C	YES	3128	1	intron_variant	MODIFIER	Transcript	ENST00000335762.5	protein_coding	1390	NA	NA
004	1	12	2275658	2440458	1.82	k2prob	rs77759718	2384894	0.00333498	ENSG00000151067	CACNA1C	YES	3128	1	intron_variant	MODIFIER	Transcript	ENST00000344100.3	protein_coding	1390	NA	NA
004	1	12	2275658	2440458	1.82	k2prob	rs77759718	2384894	0.00333498	ENSG00000151067	CACNA1C	YES	3128	1	intron_variant	MODIFIER	Transcript	ENST00000347598.4	protein_coding	1390	NA	NA
004	1	12	2275658	2440458	1.82	k2prob	rs77759718	2384894	0.00333498	ENSG00000151067	CACNA1C	YES	3128	1	intron_variant	MODIFIER	Transcript	ENST00000399591.1	protein_coding	1390	NA	NA
004	1	12	2275658	2440458	1.82	k2prob	rs77759718	2384894	0.00333498	ENSG00000151067	CACNA1C	YES	3128	1	intron_variant	MODIFIER	Transcript	ENST00000399595.1	protein_coding	1390	NA	NA
004	1	12	2275658	2440458	1.82	k2prob	rs77759718	2384894	0.00333498	ENSG00000151067	CACNA1C	YES	3128	1	intron_variant	MODIFIER	Transcript	ENST00000399597.1	protein_coding	1390	NA	NA
004	1	12	2275658	2440458	1.82	k2prob	rs77759718	2384894	0.00333498	ENSG00000151067	CACNA1C	YES	3128	1	intron_variant	MODIFIER	Transcript	ENST00000399601.1	protein_coding	1390	NA	NA
004	1	12	2275658	2440458	1.82	k2prob	rs77759718	2384894	0.00333498	ENSG00000151067	CACNA1C	YES	3128	1	intron_variant	MODIFIER	Transcript	ENST00000399603.1	protein_coding	1390	NA	NA
004	1	12	2275658	2440458	1.82	k2prob	rs77759718	2384894	0.00333498	ENSG00000151067	CACNA1C	YES	3128	1	intron_variant	MODIFIER	Transcript	ENST00000399606.1	protein_coding	1390	NA	NA
004	1	12	2275658	2440458	1.82	k2prob	rs77759718	2384894	0.00333498	ENSG00000151067	CACNA1C	YES	3128	1	intron_variant	MODIFIER	Transcript	ENST00000399617.1	protein_coding	1390	NA	NA
004	1	12	2275658	2440458	1.82	k2prob	rs77759718	2384894	0.00333498	ENSG00000151067	CACNA1C	YES	3128	1	intron_variant	MODIFIER	Transcript	ENST00000399621.1	protein_coding	1390	NA	NA
004	1	12	2275658	2440458	1.82	k2prob	rs77759718	2384894	0.00333498	ENSG00000151067	CACNA1C	YES	3128	1	intron_variant	MODIFIER	Transcript	ENST00000399629.1	protein_coding	1390	NA	NA
004	1	12	2275658	2440458	1.82	k2prob	rs77759718	2384894	0.00333498	ENSG00000151067	CACNA1C	YES	3128	1	intron_variant	MODIFIER	Transcript	ENST00000399634.1	protein_coding	1390	NA	NA
004	1	12	2275658	2440458	1.82	k2prob	rs77759718	2384894	0.00333498	ENSG00000151067	CACNA1C	YES	3128	1	intron_variant	MODIFIER	Transcript	ENST00000399637.1	protein_coding	1390	NA	NA
004	1	12	2275658	2440458	1.82	k2prob	rs77759718	2384894	0.00333498	ENSG00000151067	CACNA1C	YES	3128	1	intron_variant	MODIFIER	Transcript	ENST00000399638.1	protein_coding	1390	NA	NA
004	1	12	2275658	2440458	1.82	k2prob	rs77759718	2384894	0.00333498	ENSG00000151067	CACNA1C	YES	3128	1	intron_variant	MODIFIER	Transcript	ENST00000399641.1	protein_coding	1390	NA	NA
004	1	12	2275658	2440458	1.82	k2prob	rs77759718	2384894	0.00333498	ENSG00000151067	CACNA1C	YES	3128	1	intron_variant	MODIFIER	Transcript	ENST00000399644.1	protein_coding	1390	NA	NA
004	1	12	2275658	2440458	1.82	k2prob	rs77759718	2384894	0.00333498	ENSG00000151067	CACNA1C	YES	3128	1	intron_variant	MODIFIER	Transcript	ENST00000399649.1	protein_coding	1390	NA	NA
004	1	12	2275658	2440458	1.82	k2prob	rs77759718	2384894	0.00333498	ENSG00000151067	CACNA1C	YES	3128	1	intron_variant	MODIFIER	Transcript	ENST00000399655.1	protein_coding	1390	NA	NA
004	1	12	2275658	2440458	1.82	k2prob	rs77759718	2384894	0.00333498	ENSG00000151067	CACNA1C	YES	3128	1	intron_variant	MODIFIER	Transcript	ENST00000402845.3	protein_coding	1390	NA	NA
004	1	12	2275658	2440458	1.82	k2prob	rs77759718	2384894	0.00333498	ENSG00000151067	CACNA1C	YES	3128	1	intron_variant	MODIFIER	Transcript	ENST00000406454.3	protein_coding	1390	NA	NA
004	1	12	2275658	2440458	1.82	k2prob	rs77759718	2384894	0.00333498	ENSG00000151067	CACNA1C	YES	3128	1	intron_variant	MODIFIER	Transcript	ENST00000480911.1	protein_coding	1390	NA	NA
004	1	12	2275658	2440458	1.82	k2prob	rs11608296	2356371	0.00327072	ENSG00000151067	CACNA1C	YES	3128	1	intron_variant	MODIFIER	Transcript	ENST00000327702.7	protein_coding	1390	NA	NA
004	1	12	2275658	2440458	1.82	k2prob	rs11608296	2356371	0.00327072	ENSG00000151067	CACNA1C	YES	3128	1	intron_variant	MODIFIER	Transcript	ENST00000335762.5	protein_coding	1390	NA	NA
004	1	12	2275658	2440458	1.82	k2prob	rs11608296	2356371	0.00327072	ENSG00000151067	CACNA1C	YES	3128	1	intron_variant	MODIFIER	Transcript	ENST00000344100.3	protein_coding	1390	NA	NA
004	1	12	2275658	2440458	1.82	k2prob	rs11608296	2356371	0.00327072	ENSG00000151067	CACNA1C	YES	3128	1	intron_variant	MODIFIER	Transcript	ENST00000347598.4	protein_coding	1390	NA	NA
004	1	12	2275658	2440458	1.82	k2prob	rs11608296	2356371	0.00327072	ENSG00000151067	CACNA1C	YES	3128	1	intron_variant	MODIFIER	Transcript	ENST00000399591.1	protein_coding	1390	NA	NA
004	1	12	2275658	2440458	1.82	k2prob	rs11608296	2356371	0.00327072	ENSG00000151067	CACNA1C	YES	3128	1	intron_variant	MODIFIER	Transcript	ENST00000399595.1	protein_coding	1390	NA	NA
004	1	12	2275658	2440458	1.82	k2prob	rs11608296	2356371	0.00327072	ENSG00000151067	CACNA1C	YES	3128	1	intron_variant	MODIFIER	Transcript	ENST00000399597.1	protein_coding	1390	NA	NA
004	1	12	2275658	2440458	1.82	k2prob	rs11608296	2356371	0.00327072	ENSG00000151067	CACNA1C	YES	3128	1	intron_variant	MODIFIER	Transcript	ENST00000399601.1	protein_coding	1390	NA	NA
004	1	12	2275658	2440458	1.82	k2prob	rs11608296	2356371	0.00327072	ENSG00000151067	CACNA1C	YES	3128	1	intron_variant	MODIFIER	Transcript	ENST00000399603.1	protein_coding	1390	NA	NA
004	1	12	2275658	2440458	1.82	k2prob	rs11608296	2356371	0.00327072	ENSG00000151067	CACNA1C	YES	3128	1	intron_variant	MODIFIER	Transcript	ENST00000399606.1	protein_coding	1390	NA	NA
004	1	12	2275658	2440458	1.82	k2prob	rs11608296	2356371	0.00327072	ENSG00000151067	CACNA1C	YES	3128	1	intron_variant	MODIFIER	Transcript	ENST00000399617.1	protein_coding	1390	NA	NA
004	1	12	2275658	2440458	1.82	k2prob	rs11608296	2356371	0.00327072	ENSG00000151067	CACNA1C	YES	3128	1	intron_variant	MODIFIER	Transcript	ENST00000399621.1	protein_coding	1390	NA	NA
004	1	12	2275658	2440458	1.82	k2prob	rs11608296	2356371	0.00327072	ENSG00000151067	CACNA1C	YES	3128	1	intron_variant	MODIFIER	Transcript	ENST00000399629.1	protein_coding	1390	NA	NA
004	1	12	2275658	2440458	1.82	k2prob	rs11608296	2356371	0.00327072	ENSG00000151067	CACNA1C	YES	3128	1	intron_variant	MODIFIER	Transcript	ENST00000399634.1	protein_coding	1390	NA	NA
004	1	12	2275658	2440458	1.82	k2prob	rs11608296	2356371	0.00327072	ENSG00000151067	CACNA1C	YES	3128	1	intron_variant	MODIFIER	Transcript	ENST00000399637.1	protein_coding	1390	NA	NA
004	1	12	2275658	2440458	1.82	k2prob	rs11608296	2356371	0.00327072	ENSG00000151067	CACNA1C	YES	3128	1	intron_variant	MODIFIER	Transcript	ENST00000399638.1	protein_coding	1390	NA	NA
004	1	12	2275658	2440458	1.82	k2prob	rs11608296	2356371	0.00327072	ENSG00000151067	CACNA1C	YES	3128	1	intron_variant	MODIFIER	Transcript	ENST00000399641.1	protein_coding	1390	NA	NA
004	1	12	2275658	2440458	1.82	k2prob	rs11608296	2356371	0.00327072	ENSG00000151067	CACNA1C	YES	3128	1	intron_variant	MODIFIER	Transcript	ENST00000399644.1	protein_coding	1390	NA	NA
004	1	12	2275658	2440458	1.82	k2prob	rs11608296	2356371	0.00327072	ENSG00000151067	CACNA1C	YES	3128	1	intron_variant	MODIFIER	Transcript	ENST00000399649.1	protein_coding	1390	NA	NA
004	1	12	2275658	2440458	1.82	k2prob	rs11608296	2356371	0.00327072	ENSG00000151067	CACNA1C	YES	3128	1	intron_variant	MODIFIER	Transcript	ENST00000399655.1	protein_coding	1390	NA	NA
004	1	12	2275658	2440458	1.82	k2prob	rs11608296	2356371	0.00327072	ENSG00000151067	CACNA1C	YES	3128	1	intron_variant	MODIFIER	Transcript	ENST00000402845.3	protein_coding	1390	NA	NA
004	1	12	2275658	2440458	1.82	k2prob	rs11608296	2356371	0.00327072	ENSG00000151067	CACNA1C	YES	3128	1	intron_variant	MODIFIER	Transcript	ENST00000406454.3	protein_coding	1390	NA	NA
004	1	12	2275658	2440458	1.82	k2prob	rs11608296	2356371	0.00327072	ENSG00000151067	CACNA1C	YES	3128	1	intron_variant	MODIFIER	Transcript	ENST00000480911.1	protein_coding	1390	NA	NA
004	1	12	2275658	2440458	1.82	k2prob	rs77734281	2399039	0.00322184	ENSG00000151067	CACNA1C	YES	3128	1	intron_variant	MODIFIER	Transcript	ENST00000327702.7	protein_coding	1390	NA	NA
004	1	12	2275658	2440458	1.82	k2prob	rs77734281	2399039	0.00322184	ENSG00000151067	CACNA1C	YES	3128	1	intron_variant	MODIFIER	Transcript	ENST00000335762.5	protein_coding	1390	NA	NA
004	1	12	2275658	2440458	1.82	k2prob	rs77734281	2399039	0.00322184	ENSG00000151067	CACNA1C	YES	3128	1	intron_variant	MODIFIER	Transcript	ENST00000344100.3	protein_coding	1390	NA	NA
004	1	12	2275658	2440458	1.82	k2prob	rs77734281	2399039	0.00322184	ENSG00000151067	CACNA1C	YES	3128	1	intron_variant	MODIFIER	Transcript	ENST00000347598.4	protein_coding	1390	NA	NA
004	1	12	2275658	2440458	1.82	k2prob	rs77734281	2399039	0.00322184	ENSG00000151067	CACNA1C	YES	3128	1	intron_variant	MODIFIER	Transcript	ENST00000399591.1	protein_coding	1390	NA	NA
004	1	12	2275658	2440458	1.82	k2prob	rs77734281	2399039	0.00322184	ENSG00000151067	CACNA1C	YES	3128	1	intron_variant	MODIFIER	Transcript	ENST00000399595.1	protein_coding	1390	NA	NA
004	1	12	2275658	2440458	1.82	k2prob	rs77734281	2399039	0.00322184	ENSG00000151067	CACNA1C	YES	3128	1	intron_variant	MODIFIER	Transcript	ENST00000399597.1	protein_coding	1390	NA	NA
004	1	12	2275658	2440458	1.82	k2prob	rs77734281	2399039	0.00322184	ENSG00000151067	CACNA1C	YES	3128	1	intron_variant	MODIFIER	Transcript	ENST00000399601.1	protein_coding	1390	NA	NA
004	1	12	2275658	2440458	1.82	k2prob	rs77734281	2399039	0.00322184	ENSG00000151067	CACNA1C	YES	3128	1	intron_variant	MODIFIER	Transcript	ENST00000399603.1	protein_coding	1390	NA	NA
004	1	12	2275658	2440458	1.82	k2prob	rs77734281	2399039	0.00322184	ENSG00000151067	CACNA1C	YES	3128	1	intron_variant	MODIFIER	Transcript	ENST00000399606.1	protein_coding	1390	NA	NA
004	1	12	2275658	2440458	1.82	k2prob	rs77734281	2399039	0.00322184	ENSG00000151067	CACNA1C	YES	3128	1	intron_variant	MODIFIER	Transcript	ENST00000399617.1	protein_coding	1390	NA	NA
004	1	12	2275658	2440458	1.82	k2prob	rs77734281	2399039	0.00322184	ENSG00000151067	CACNA1C	YES	3128	1	intron_variant	MODIFIER	Transcript	ENST00000399621.1	protein_coding	1390	NA	NA
004	1	12	2275658	2440458	1.82	k2prob	rs77734281	2399039	0.00322184	ENSG00000151067	CACNA1C	YES	3128	1	intron_variant	MODIFIER	Transcript	ENST00000399629.1	protein_coding	1390	NA	NA
004	1	12	2275658	2440458	1.82	k2prob	rs77734281	2399039	0.00322184	ENSG00000151067	CACNA1C	YES	3128	1	intron_variant	MODIFIER	Transcript	ENST00000399634.1	protein_coding	1390	NA	NA
004	1	12	2275658	2440458	1.82	k2prob	rs77734281	2399039	0.00322184	ENSG00000151067	CACNA1C	YES	3128	1	intron_variant	MODIFIER	Transcript	ENST00000399637.1	protein_coding	1390	NA	NA
004	1	12	2275658	2440458	1.82	k2prob	rs77734281	2399039	0.00322184	ENSG00000151067	CACNA1C	YES	3128	1	intron_variant	MODIFIER	Transcript	ENST00000399638.1	protein_coding	1390	NA	NA
004	1	12	2275658	2440458	1.82	k2prob	rs77734281	2399039	0.00322184	ENSG00000151067	CACNA1C	YES	3128	1	intron_variant	MODIFIER	Transcript	ENST00000399641.1	protein_coding	1390	NA	NA
004	1	12	2275658	2440458	1.82	k2prob	rs77734281	2399039	0.00322184	ENSG00000151067	CACNA1C	YES	3128	1	intron_variant	MODIFIER	Transcript	ENST00000399644.1	protein_coding	1390	NA	NA
004	1	12	2275658	2440458	1.82	k2prob	rs77734281	2399039	0.00322184	ENSG00000151067	CACNA1C	YES	3128	1	intron_variant	MODIFIER	Transcript	ENST00000399649.1	protein_coding	1390	NA	NA
004	1	12	2275658	2440458	1.82	k2prob	rs77734281	2399039	0.00322184	ENSG00000151067	CACNA1C	YES	3128	1	intron_variant	MODIFIER	Transcript	ENST00000399655.1	protein_coding	1390	NA	NA
004	1	12	2275658	2440458	1.82	k2prob	rs77734281	2399039	0.00322184	ENSG00000151067	CACNA1C	YES	3128	1	intron_variant	MODIFIER	Transcript	ENST00000402845.3	protein_coding	1390	NA	NA
004	1	12	2275658	2440458	1.82	k2prob	rs77734281	2399039	0.00322184	ENSG00000151067	CACNA1C	YES	3128	1	intron_variant	MODIFIER	Transcript	ENST00000406454.3	protein_coding	1390	NA	NA
004	1	12	2275658	2440458	1.82	k2prob	rs77734281	2399039	0.00322184	ENSG00000151067	CACNA1C	YES	3128	1	intron_variant	MODIFIER	Transcript	ENST00000480911.1	protein_coding	1390	NA	NA
004	1	12	2275658	2440458	1.82	k2prob	rs7310491	2404022	0.00319878	ENSG00000151067	CACNA1C	YES	3128	1	intron_variant	MODIFIER	Transcript	ENST00000327702.7	protein_coding	1390	NA	NA
004	1	12	2275658	2440458	1.82	k2prob	rs7310491	2404022	0.00319878	ENSG00000151067	CACNA1C	YES	3128	1	intron_variant	MODIFIER	Transcript	ENST00000335762.5	protein_coding	1390	NA	NA
004	1	12	2275658	2440458	1.82	k2prob	rs7310491	2404022	0.00319878	ENSG00000151067	CACNA1C	YES	3128	1	intron_variant	MODIFIER	Transcript	ENST00000344100.3	protein_coding	1390	NA	NA
004	1	12	2275658	2440458	1.82	k2prob	rs7310491	2404022	0.00319878	ENSG00000151067	CACNA1C	YES	3128	1	intron_variant	MODIFIER	Transcript	ENST00000347598.4	protein_coding	1390	NA	NA
004	1	12	2275658	2440458	1.82	k2prob	rs7310491	2404022	0.00319878	ENSG00000151067	CACNA1C	YES	3128	1	intron_variant	MODIFIER	Transcript	ENST00000399591.1	protein_coding	1390	NA	NA
004	1	12	2275658	2440458	1.82	k2prob	rs7310491	2404022	0.00319878	ENSG00000151067	CACNA1C	YES	3128	1	intron_variant	MODIFIER	Transcript	ENST00000399595.1	protein_coding	1390	NA	NA
004	1	12	2275658	2440458	1.82	k2prob	rs7310491	2404022	0.00319878	ENSG00000151067	CACNA1C	YES	3128	1	intron_variant	MODIFIER	Transcript	ENST00000399597.1	protein_coding	1390	NA	NA
004	1	12	2275658	2440458	1.82	k2prob	rs7310491	2404022	0.00319878	ENSG00000151067	CACNA1C	YES	3128	1	intron_variant	MODIFIER	Transcript	ENST00000399601.1	protein_coding	1390	NA	NA
004	1	12	2275658	2440458	1.82	k2prob	rs7310491	2404022	0.00319878	ENSG00000151067	CACNA1C	YES	3128	1	intron_variant	MODIFIER	Transcript	ENST00000399603.1	protein_coding	1390	NA	NA
004	1	12	2275658	2440458	1.82	k2prob	rs7310491	2404022	0.00319878	ENSG00000151067	CACNA1C	YES	3128	1	intron_variant	MODIFIER	Transcript	ENST00000399606.1	protein_coding	1390	NA	NA
004	1	12	2275658	2440458	1.82	k2prob	rs7310491	2404022	0.00319878	ENSG00000151067	CACNA1C	YES	3128	1	intron_variant	MODIFIER	Transcript	ENST00000399617.1	protein_coding	1390	NA	NA
004	1	12	2275658	2440458	1.82	k2prob	rs7310491	2404022	0.00319878	ENSG00000151067	CACNA1C	YES	3128	1	intron_variant	MODIFIER	Transcript	ENST00000399621.1	protein_coding	1390	NA	NA
004	1	12	2275658	2440458	1.82	k2prob	rs7310491	2404022	0.00319878	ENSG00000151067	CACNA1C	YES	3128	1	intron_variant	MODIFIER	Transcript	ENST00000399629.1	protein_coding	1390	NA	NA
004	1	12	2275658	2440458	1.82	k2prob	rs7310491	2404022	0.00319878	ENSG00000151067	CACNA1C	YES	3128	1	intron_variant	MODIFIER	Transcript	ENST00000399634.1	protein_coding	1390	NA	NA
004	1	12	2275658	2440458	1.82	k2prob	rs7310491	2404022	0.00319878	ENSG00000151067	CACNA1C	YES	3128	1	intron_variant	MODIFIER	Transcript	ENST00000399637.1	protein_coding	1390	NA	NA
004	1	12	2275658	2440458	1.82	k2prob	rs7310491	2404022	0.00319878	ENSG00000151067	CACNA1C	YES	3128	1	intron_variant	MODIFIER	Transcript	ENST00000399638.1	protein_coding	1390	NA	NA
004	1	12	2275658	2440458	1.82	k2prob	rs7310491	2404022	0.00319878	ENSG00000151067	CACNA1C	YES	3128	1	intron_variant	MODIFIER	Transcript	ENST00000399641.1	protein_coding	1390	NA	NA
004	1	12	2275658	2440458	1.82	k2prob	rs7310491	2404022	0.00319878	ENSG00000151067	CACNA1C	YES	3128	1	intron_variant	MODIFIER	Transcript	ENST00000399644.1	protein_coding	1390	NA	NA
004	1	12	2275658	2440458	1.82	k2prob	rs7310491	2404022	0.00319878	ENSG00000151067	CACNA1C	YES	3128	1	intron_variant	MODIFIER	Transcript	ENST00000399649.1	protein_coding	1390	NA	NA
004	1	12	2275658	2440458	1.82	k2prob	rs7310491	2404022	0.00319878	ENSG00000151067	CACNA1C	YES	3128	1	intron_variant	MODIFIER	Transcript	ENST00000399655.1	protein_coding	1390	NA	NA
004	1	12	2275658	2440458	1.82	k2prob	rs7310491	2404022	0.00319878	ENSG00000151067	CACNA1C	YES	3128	1	intron_variant	MODIFIER	Transcript	ENST00000402845.3	protein_coding	1390	NA	NA
004	1	12	2275658	2440458	1.82	k2prob	rs7310491	2404022	0.00319878	ENSG00000151067	CACNA1C	YES	3128	1	intron_variant	MODIFIER	Transcript	ENST00000406454.3	protein_coding	1390	NA	NA
004	1	12	2275658	2440458	1.82	k2prob	rs7310491	2404022	0.00319878	ENSG00000151067	CACNA1C	YES	3128	1	intron_variant	MODIFIER	Transcript	ENST00000480911.1	protein_coding	1390	NA	NA
004	1	12	2275658	2440458	1.82	k2prob	rs114241316	2402144	0.00319835	ENSG00000151067	CACNA1C	YES	3128	1	intron_variant	MODIFIER	Transcript	ENST00000327702.7	protein_coding	1390	NA	NA
004	1	12	2275658	2440458	1.82	k2prob	rs114241316	2402144	0.00319835	ENSG00000151067	CACNA1C	YES	3128	1	intron_variant	MODIFIER	Transcript	ENST00000335762.5	protein_coding	1390	NA	NA
004	1	12	2275658	2440458	1.82	k2prob	rs114241316	2402144	0.00319835	ENSG00000151067	CACNA1C	YES	3128	1	intron_variant	MODIFIER	Transcript	ENST00000344100.3	protein_coding	1390	NA	NA
004	1	12	2275658	2440458	1.82	k2prob	rs114241316	2402144	0.00319835	ENSG00000151067	CACNA1C	YES	3128	1	intron_variant	MODIFIER	Transcript	ENST00000347598.4	protein_coding	1390	NA	NA
004	1	12	2275658	2440458	1.82	k2prob	rs114241316	2402144	0.00319835	ENSG00000151067	CACNA1C	YES	3128	1	intron_variant	MODIFIER	Transcript	ENST00000399591.1	protein_coding	1390	NA	NA
004	1	12	2275658	2440458	1.82	k2prob	rs114241316	2402144	0.00319835	ENSG00000151067	CACNA1C	YES	3128	1	intron_variant	MODIFIER	Transcript	ENST00000399595.1	protein_coding	1390	NA	NA
004	1	12	2275658	2440458	1.82	k2prob	rs114241316	2402144	0.00319835	ENSG00000151067	CACNA1C	YES	3128	1	intron_variant	MODIFIER	Transcript	ENST00000399597.1	protein_coding	1390	NA	NA
004	1	12	2275658	2440458	1.82	k2prob	rs114241316	2402144	0.00319835	ENSG00000151067	CACNA1C	YES	3128	1	intron_variant	MODIFIER	Transcript	ENST00000399601.1	protein_coding	1390	NA	NA
004	1	12	2275658	2440458	1.82	k2prob	rs114241316	2402144	0.00319835	ENSG00000151067	CACNA1C	YES	3128	1	intron_variant	MODIFIER	Transcript	ENST00000399603.1	protein_coding	1390	NA	NA
004	1	12	2275658	2440458	1.82	k2prob	rs114241316	2402144	0.00319835	ENSG00000151067	CACNA1C	YES	3128	1	intron_variant	MODIFIER	Transcript	ENST00000399606.1	protein_coding	1390	NA	NA
004	1	12	2275658	2440458	1.82	k2prob	rs114241316	2402144	0.00319835	ENSG00000151067	CACNA1C	YES	3128	1	intron_variant	MODIFIER	Transcript	ENST00000399617.1	protein_coding	1390	NA	NA
004	1	12	2275658	2440458	1.82	k2prob	rs114241316	2402144	0.00319835	ENSG00000151067	CACNA1C	YES	3128	1	intron_variant	MODIFIER	Transcript	ENST00000399621.1	protein_coding	1390	NA	NA
004	1	12	2275658	2440458	1.82	k2prob	rs114241316	2402144	0.00319835	ENSG00000151067	CACNA1C	YES	3128	1	intron_variant	MODIFIER	Transcript	ENST00000399629.1	protein_coding	1390	NA	NA
004	1	12	2275658	2440458	1.82	k2prob	rs114241316	2402144	0.00319835	ENSG00000151067	CACNA1C	YES	3128	1	intron_variant	MODIFIER	Transcript	ENST00000399634.1	protein_coding	1390	NA	NA
004	1	12	2275658	2440458	1.82	k2prob	rs114241316	2402144	0.00319835	ENSG00000151067	CACNA1C	YES	3128	1	intron_variant	MODIFIER	Transcript	ENST00000399637.1	protein_coding	1390	NA	NA
004	1	12	2275658	2440458	1.82	k2prob	rs114241316	2402144	0.00319835	ENSG00000151067	CACNA1C	YES	3128	1	intron_variant	MODIFIER	Transcript	ENST00000399638.1	protein_coding	1390	NA	NA
004	1	12	2275658	2440458	1.82	k2prob	rs114241316	2402144	0.00319835	ENSG00000151067	CACNA1C	YES	3128	1	intron_variant	MODIFIER	Transcript	ENST00000399641.1	protein_coding	1390	NA	NA
004	1	12	2275658	2440458	1.82	k2prob	rs114241316	2402144	0.00319835	ENSG00000151067	CACNA1C	YES	3128	1	intron_variant	MODIFIER	Transcript	ENST00000399644.1	protein_coding	1390	NA	NA
004	1	12	2275658	2440458	1.82	k2prob	rs114241316	2402144	0.00319835	ENSG00000151067	CACNA1C	YES	3128	1	intron_variant	MODIFIER	Transcript	ENST00000399649.1	protein_coding	1390	NA	NA
004	1	12	2275658	2440458	1.82	k2prob	rs114241316	2402144	0.00319835	ENSG00000151067	CACNA1C	YES	3128	1	intron_variant	MODIFIER	Transcript	ENST00000399655.1	protein_coding	1390	NA	NA
004	1	12	2275658	2440458	1.82	k2prob	rs114241316	2402144	0.00319835	ENSG00000151067	CACNA1C	YES	3128	1	intron_variant	MODIFIER	Transcript	ENST00000402845.3	protein_coding	1390	NA	NA
004	1	12	2275658	2440458	1.82	k2prob	rs114241316	2402144	0.00319835	ENSG00000151067	CACNA1C	YES	3128	1	intron_variant	MODIFIER	Transcript	ENST00000406454.3	protein_coding	1390	NA	NA
004	1	12	2275658	2440458	1.82	k2prob	rs114241316	2402144	0.00319835	ENSG00000151067	CACNA1C	YES	3128	1	intron_variant	MODIFIER	Transcript	ENST00000480911.1	protein_coding	1390	NA	NA
004	1	12	2275658	2440458	1.82	k2prob	rs77893928	2333743	0.00312923	ENSG00000151067	CACNA1C	YES	3128	1	intron_variant	MODIFIER	Transcript	ENST00000327702.7	protein_coding	1390	NA	NA
004	1	12	2275658	2440458	1.82	k2prob	rs77893928	2333743	0.00312923	ENSG00000151067	CACNA1C	YES	3128	1	intron_variant	MODIFIER	Transcript	ENST00000335762.5	protein_coding	1390	NA	NA
004	1	12	2275658	2440458	1.82	k2prob	rs77893928	2333743	0.00312923	ENSG00000151067	CACNA1C	YES	3128	1	intron_variant	MODIFIER	Transcript	ENST00000344100.3	protein_coding	1390	NA	NA
004	1	12	2275658	2440458	1.82	k2prob	rs77893928	2333743	0.00312923	ENSG00000151067	CACNA1C	YES	3128	1	intron_variant	MODIFIER	Transcript	ENST00000347598.4	protein_coding	1390	NA	NA
004	1	12	2275658	2440458	1.82	k2prob	rs77893928	2333743	0.00312923	ENSG00000151067	CACNA1C	YES	3128	1	intron_variant	MODIFIER	Transcript	ENST00000399591.1	protein_coding	1390	NA	NA
004	1	12	2275658	2440458	1.82	k2prob	rs77893928	2333743	0.00312923	ENSG00000151067	CACNA1C	YES	3128	1	intron_variant	MODIFIER	Transcript	ENST00000399595.1	protein_coding	1390	NA	NA
004	1	12	2275658	2440458	1.82	k2prob	rs77893928	2333743	0.00312923	ENSG00000151067	CACNA1C	YES	3128	1	intron_variant	MODIFIER	Transcript	ENST00000399597.1	protein_coding	1390	NA	NA
004	1	12	2275658	2440458	1.82	k2prob	rs77893928	2333743	0.00312923	ENSG00000151067	CACNA1C	YES	3128	1	intron_variant	MODIFIER	Transcript	ENST00000399601.1	protein_coding	1390	NA	NA
004	1	12	2275658	2440458	1.82	k2prob	rs77893928	2333743	0.00312923	ENSG00000151067	CACNA1C	YES	3128	1	intron_variant	MODIFIER	Transcript	ENST00000399603.1	protein_coding	1390	NA	NA
004	1	12	2275658	2440458	1.82	k2prob	rs77893928	2333743	0.00312923	ENSG00000151067	CACNA1C	YES	3128	1	intron_variant	MODIFIER	Transcript	ENST00000399606.1	protein_coding	1390	NA	NA
004	1	12	2275658	2440458	1.82	k2prob	rs77893928	2333743	0.00312923	ENSG00000151067	CACNA1C	YES	3128	1	intron_variant	MODIFIER	Transcript	ENST00000399617.1	protein_coding	1390	NA	NA
004	1	12	2275658	2440458	1.82	k2prob	rs77893928	2333743	0.00312923	ENSG00000151067	CACNA1C	YES	3128	1	intron_variant	MODIFIER	Transcript	ENST00000399621.1	protein_coding	1390	NA	NA
004	1	12	2275658	2440458	1.82	k2prob	rs77893928	2333743	0.00312923	ENSG00000151067	CACNA1C	YES	3128	1	intron_variant	MODIFIER	Transcript	ENST00000399629.1	protein_coding	1390	NA	NA
004	1	12	2275658	2440458	1.82	k2prob	rs77893928	2333743	0.00312923	ENSG00000151067	CACNA1C	YES	3128	1	intron_variant	MODIFIER	Transcript	ENST00000399634.1	protein_coding	1390	NA	NA
004	1	12	2275658	2440458	1.82	k2prob	rs77893928	2333743	0.00312923	ENSG00000151067	CACNA1C	YES	3128	1	intron_variant	MODIFIER	Transcript	ENST00000399637.1	protein_coding	1390	NA	NA
004	1	12	2275658	2440458	1.82	k2prob	rs77893928	2333743	0.00312923	ENSG00000151067	CACNA1C	YES	3128	1	intron_variant	MODIFIER	Transcript	ENST00000399638.1	protein_coding	1390	NA	NA
004	1	12	2275658	2440458	1.82	k2prob	rs77893928	2333743	0.00312923	ENSG00000151067	CACNA1C	YES	3128	1	intron_variant	MODIFIER	Transcript	ENST00000399641.1	protein_coding	1390	NA	NA
004	1	12	2275658	2440458	1.82	k2prob	rs77893928	2333743	0.00312923	ENSG00000151067	CACNA1C	YES	3128	1	intron_variant	MODIFIER	Transcript	ENST00000399644.1	protein_coding	1390	NA	NA
004	1	12	2275658	2440458	1.82	k2prob	rs77893928	2333743	0.00312923	ENSG00000151067	CACNA1C	YES	3128	1	intron_variant	MODIFIER	Transcript	ENST00000399649.1	protein_coding	1390	NA	NA
004	1	12	2275658	2440458	1.82	k2prob	rs77893928	2333743	0.00312923	ENSG00000151067	CACNA1C	YES	3128	1	intron_variant	MODIFIER	Transcript	ENST00000399655.1	protein_coding	1390	NA	NA
004	1	12	2275658	2440458	1.82	k2prob	rs77893928	2333743	0.00312923	ENSG00000151067	CACNA1C	YES	3128	1	intron_variant	MODIFIER	Transcript	ENST00000402845.3	protein_coding	1390	NA	NA
004	1	12	2275658	2440458	1.82	k2prob	rs77893928	2333743	0.00312923	ENSG00000151067	CACNA1C	YES	3128	1	intron_variant	MODIFIER	Transcript	ENST00000406454.3	protein_coding	1390	NA	NA
004	1	12	2275658	2440458	1.82	k2prob	rs77893928	2333743	0.00312923	ENSG00000151067	CACNA1C	YES	3128	1	intron_variant	MODIFIER	Transcript	ENST00000480911.1	protein_coding	1390	NA	NA
004	1	12	2275658	2440458	1.82	k2prob	rs11615601	2405598	0.00303518	ENSG00000151067	CACNA1C	YES	3128	1	intron_variant	MODIFIER	Transcript	ENST00000327702.7	protein_coding	1390	NA	NA
004	1	12	2275658	2440458	1.82	k2prob	rs11615601	2405598	0.00303518	ENSG00000151067	CACNA1C	YES	3128	1	intron_variant	MODIFIER	Transcript	ENST00000335762.5	protein_coding	1390	NA	NA
004	1	12	2275658	2440458	1.82	k2prob	rs11615601	2405598	0.00303518	ENSG00000151067	CACNA1C	YES	3128	1	intron_variant	MODIFIER	Transcript	ENST00000344100.3	protein_coding	1390	NA	NA
004	1	12	2275658	2440458	1.82	k2prob	rs11615601	2405598	0.00303518	ENSG00000151067	CACNA1C	YES	3128	1	intron_variant	MODIFIER	Transcript	ENST00000347598.4	protein_coding	1390	NA	NA
004	1	12	2275658	2440458	1.82	k2prob	rs11615601	2405598	0.00303518	ENSG00000151067	CACNA1C	YES	3128	1	intron_variant	MODIFIER	Transcript	ENST00000399591.1	protein_coding	1390	NA	NA
004	1	12	2275658	2440458	1.82	k2prob	rs11615601	2405598	0.00303518	ENSG00000151067	CACNA1C	YES	3128	1	intron_variant	MODIFIER	Transcript	ENST00000399595.1	protein_coding	1390	NA	NA
004	1	12	2275658	2440458	1.82	k2prob	rs11615601	2405598	0.00303518	ENSG00000151067	CACNA1C	YES	3128	1	intron_variant	MODIFIER	Transcript	ENST00000399597.1	protein_coding	1390	NA	NA
004	1	12	2275658	2440458	1.82	k2prob	rs11615601	2405598	0.00303518	ENSG00000151067	CACNA1C	YES	3128	1	intron_variant	MODIFIER	Transcript	ENST00000399601.1	protein_coding	1390	NA	NA
004	1	12	2275658	2440458	1.82	k2prob	rs11615601	2405598	0.00303518	ENSG00000151067	CACNA1C	YES	3128	1	intron_variant	MODIFIER	Transcript	ENST00000399603.1	protein_coding	1390	NA	NA
004	1	12	2275658	2440458	1.82	k2prob	rs11615601	2405598	0.00303518	ENSG00000151067	CACNA1C	YES	3128	1	intron_variant	MODIFIER	Transcript	ENST00000399606.1	protein_coding	1390	NA	NA
004	1	12	2275658	2440458	1.82	k2prob	rs11615601	2405598	0.00303518	ENSG00000151067	CACNA1C	YES	3128	1	intron_variant	MODIFIER	Transcript	ENST00000399617.1	protein_coding	1390	NA	NA
004	1	12	2275658	2440458	1.82	k2prob	rs11615601	2405598	0.00303518	ENSG00000151067	CACNA1C	YES	3128	1	intron_variant	MODIFIER	Transcript	ENST00000399621.1	protein_coding	1390	NA	NA
004	1	12	2275658	2440458	1.82	k2prob	rs11615601	2405598	0.00303518	ENSG00000151067	CACNA1C	YES	3128	1	intron_variant	MODIFIER	Transcript	ENST00000399629.1	protein_coding	1390	NA	NA
004	1	12	2275658	2440458	1.82	k2prob	rs11615601	2405598	0.00303518	ENSG00000151067	CACNA1C	YES	3128	1	intron_variant	MODIFIER	Transcript	ENST00000399634.1	protein_coding	1390	NA	NA
004	1	12	2275658	2440458	1.82	k2prob	rs11615601	2405598	0.00303518	ENSG00000151067	CACNA1C	YES	3128	1	intron_variant	MODIFIER	Transcript	ENST00000399637.1	protein_coding	1390	NA	NA
004	1	12	2275658	2440458	1.82	k2prob	rs11615601	2405598	0.00303518	ENSG00000151067	CACNA1C	YES	3128	1	intron_variant	MODIFIER	Transcript	ENST00000399638.1	protein_coding	1390	NA	NA
004	1	12	2275658	2440458	1.82	k2prob	rs11615601	2405598	0.00303518	ENSG00000151067	CACNA1C	YES	3128	1	intron_variant	MODIFIER	Transcript	ENST00000399641.1	protein_coding	1390	NA	NA
004	1	12	2275658	2440458	1.82	k2prob	rs11615601	2405598	0.00303518	ENSG00000151067	CACNA1C	YES	3128	1	intron_variant	MODIFIER	Transcript	ENST00000399644.1	protein_coding	1390	NA	NA
004	1	12	2275658	2440458	1.82	k2prob	rs11615601	2405598	0.00303518	ENSG00000151067	CACNA1C	YES	3128	1	intron_variant	MODIFIER	Transcript	ENST00000399649.1	protein_coding	1390	NA	NA
004	1	12	2275658	2440458	1.82	k2prob	rs11615601	2405598	0.00303518	ENSG00000151067	CACNA1C	YES	3128	1	intron_variant	MODIFIER	Transcript	ENST00000399655.1	protein_coding	1390	NA	NA
004	1	12	2275658	2440458	1.82	k2prob	rs11615601	2405598	0.00303518	ENSG00000151067	CACNA1C	YES	3128	1	intron_variant	MODIFIER	Transcript	ENST00000402845.3	protein_coding	1390	NA	NA
004	1	12	2275658	2440458	1.82	k2prob	rs11615601	2405598	0.00303518	ENSG00000151067	CACNA1C	YES	3128	1	intron_variant	MODIFIER	Transcript	ENST00000406454.3	protein_coding	1390	NA	NA
004	1	12	2275658	2440458	1.82	k2prob	rs11615601	2405598	0.00303518	ENSG00000151067	CACNA1C	YES	3128	1	intron_variant	MODIFIER	Transcript	ENST00000480911.1	protein_coding	1390	NA	NA
004	1	12	2275658	2440458	1.82	k2prob	rs74500489	2406703	0.00303347	ENSG00000151067	CACNA1C	YES	3128	1	intron_variant	MODIFIER	Transcript	ENST00000327702.7	protein_coding	1390	NA	NA
004	1	12	2275658	2440458	1.82	k2prob	rs74500489	2406703	0.00303347	ENSG00000151067	CACNA1C	YES	3128	1	intron_variant	MODIFIER	Transcript	ENST00000335762.5	protein_coding	1390	NA	NA
004	1	12	2275658	2440458	1.82	k2prob	rs74500489	2406703	0.00303347	ENSG00000151067	CACNA1C	YES	3128	1	intron_variant	MODIFIER	Transcript	ENST00000344100.3	protein_coding	1390	NA	NA
004	1	12	2275658	2440458	1.82	k2prob	rs74500489	2406703	0.00303347	ENSG00000151067	CACNA1C	YES	3128	1	intron_variant	MODIFIER	Transcript	ENST00000347598.4	protein_coding	1390	NA	NA
004	1	12	2275658	2440458	1.82	k2prob	rs74500489	2406703	0.00303347	ENSG00000151067	CACNA1C	YES	3128	1	intron_variant	MODIFIER	Transcript	ENST00000399591.1	protein_coding	1390	NA	NA
004	1	12	2275658	2440458	1.82	k2prob	rs74500489	2406703	0.00303347	ENSG00000151067	CACNA1C	YES	3128	1	intron_variant	MODIFIER	Transcript	ENST00000399595.1	protein_coding	1390	NA	NA
004	1	12	2275658	2440458	1.82	k2prob	rs74500489	2406703	0.00303347	ENSG00000151067	CACNA1C	YES	3128	1	intron_variant	MODIFIER	Transcript	ENST00000399597.1	protein_coding	1390	NA	NA
004	1	12	2275658	2440458	1.82	k2prob	rs74500489	2406703	0.00303347	ENSG00000151067	CACNA1C	YES	3128	1	intron_variant	MODIFIER	Transcript	ENST00000399601.1	protein_coding	1390	NA	NA
004	1	12	2275658	2440458	1.82	k2prob	rs74500489	2406703	0.00303347	ENSG00000151067	CACNA1C	YES	3128	1	intron_variant	MODIFIER	Transcript	ENST00000399603.1	protein_coding	1390	NA	NA
004	1	12	2275658	2440458	1.82	k2prob	rs74500489	2406703	0.00303347	ENSG00000151067	CACNA1C	YES	3128	1	intron_variant	MODIFIER	Transcript	ENST00000399606.1	protein_coding	1390	NA	NA
004	1	12	2275658	2440458	1.82	k2prob	rs74500489	2406703	0.00303347	ENSG00000151067	CACNA1C	YES	3128	1	intron_variant	MODIFIER	Transcript	ENST00000399617.1	protein_coding	1390	NA	NA
004	1	12	2275658	2440458	1.82	k2prob	rs74500489	2406703	0.00303347	ENSG00000151067	CACNA1C	YES	3128	1	intron_variant	MODIFIER	Transcript	ENST00000399621.1	protein_coding	1390	NA	NA
004	1	12	2275658	2440458	1.82	k2prob	rs74500489	2406703	0.00303347	ENSG00000151067	CACNA1C	YES	3128	1	intron_variant	MODIFIER	Transcript	ENST00000399629.1	protein_coding	1390	NA	NA
004	1	12	2275658	2440458	1.82	k2prob	rs74500489	2406703	0.00303347	ENSG00000151067	CACNA1C	YES	3128	1	intron_variant	MODIFIER	Transcript	ENST00000399634.1	protein_coding	1390	NA	NA
004	1	12	2275658	2440458	1.82	k2prob	rs74500489	2406703	0.00303347	ENSG00000151067	CACNA1C	YES	3128	1	intron_variant	MODIFIER	Transcript	ENST00000399637.1	protein_coding	1390	NA	NA
004	1	12	2275658	2440458	1.82	k2prob	rs74500489	2406703	0.00303347	ENSG00000151067	CACNA1C	YES	3128	1	intron_variant	MODIFIER	Transcript	ENST00000399638.1	protein_coding	1390	NA	NA
004	1	12	2275658	2440458	1.82	k2prob	rs74500489	2406703	0.00303347	ENSG00000151067	CACNA1C	YES	3128	1	intron_variant	MODIFIER	Transcript	ENST00000399641.1	protein_coding	1390	NA	NA
004	1	12	2275658	2440458	1.82	k2prob	rs74500489	2406703	0.00303347	ENSG00000151067	CACNA1C	YES	3128	1	intron_variant	MODIFIER	Transcript	ENST00000399644.1	protein_coding	1390	NA	NA
004	1	12	2275658	2440458	1.82	k2prob	rs74500489	2406703	0.00303347	ENSG00000151067	CACNA1C	YES	3128	1	intron_variant	MODIFIER	Transcript	ENST00000399649.1	protein_coding	1390	NA	NA
004	1	12	2275658	2440458	1.82	k2prob	rs74500489	2406703	0.00303347	ENSG00000151067	CACNA1C	YES	3128	1	intron_variant	MODIFIER	Transcript	ENST00000399655.1	protein_coding	1390	NA	NA
004	1	12	2275658	2440458	1.82	k2prob	rs74500489	2406703	0.00303347	ENSG00000151067	CACNA1C	YES	3128	1	intron_variant	MODIFIER	Transcript	ENST00000402845.3	protein_coding	1390	NA	NA
004	1	12	2275658	2440458	1.82	k2prob	rs74500489	2406703	0.00303347	ENSG00000151067	CACNA1C	YES	3128	1	intron_variant	MODIFIER	Transcript	ENST00000406454.3	protein_coding	1390	NA	NA
004	1	12	2275658	2440458	1.82	k2prob	rs74500489	2406703	0.00303347	ENSG00000151067	CACNA1C	YES	3128	1	intron_variant	MODIFIER	Transcript	ENST00000480911.1	protein_coding	1390	NA	NA
004	1	12	2275658	2440458	1.82	k2prob	rs7967379	2355460	0.0030087	ENSG00000151067	CACNA1C	YES	3128	1	intron_variant	MODIFIER	Transcript	ENST00000327702.7	protein_coding	1390	NA	NA
004	1	12	2275658	2440458	1.82	k2prob	rs7967379	2355460	0.0030087	ENSG00000151067	CACNA1C	YES	3128	1	intron_variant	MODIFIER	Transcript	ENST00000335762.5	protein_coding	1390	NA	NA
004	1	12	2275658	2440458	1.82	k2prob	rs7967379	2355460	0.0030087	ENSG00000151067	CACNA1C	YES	3128	1	intron_variant	MODIFIER	Transcript	ENST00000344100.3	protein_coding	1390	NA	NA
004	1	12	2275658	2440458	1.82	k2prob	rs7967379	2355460	0.0030087	ENSG00000151067	CACNA1C	YES	3128	1	intron_variant	MODIFIER	Transcript	ENST00000347598.4	protein_coding	1390	NA	NA
004	1	12	2275658	2440458	1.82	k2prob	rs7967379	2355460	0.0030087	ENSG00000151067	CACNA1C	YES	3128	1	intron_variant	MODIFIER	Transcript	ENST00000399591.1	protein_coding	1390	NA	NA
004	1	12	2275658	2440458	1.82	k2prob	rs7967379	2355460	0.0030087	ENSG00000151067	CACNA1C	YES	3128	1	intron_variant	MODIFIER	Transcript	ENST00000399595.1	protein_coding	1390	NA	NA
004	1	12	2275658	2440458	1.82	k2prob	rs7967379	2355460	0.0030087	ENSG00000151067	CACNA1C	YES	3128	1	intron_variant	MODIFIER	Transcript	ENST00000399597.1	protein_coding	1390	NA	NA
004	1	12	2275658	2440458	1.82	k2prob	rs7967379	2355460	0.0030087	ENSG00000151067	CACNA1C	YES	3128	1	intron_variant	MODIFIER	Transcript	ENST00000399601.1	protein_coding	1390	NA	NA
004	1	12	2275658	2440458	1.82	k2prob	rs7967379	2355460	0.0030087	ENSG00000151067	CACNA1C	YES	3128	1	intron_variant	MODIFIER	Transcript	ENST00000399603.1	protein_coding	1390	NA	NA
004	1	12	2275658	2440458	1.82	k2prob	rs7967379	2355460	0.0030087	ENSG00000151067	CACNA1C	YES	3128	1	intron_variant	MODIFIER	Transcript	ENST00000399606.1	protein_coding	1390	NA	NA
004	1	12	2275658	2440458	1.82	k2prob	rs7967379	2355460	0.0030087	ENSG00000151067	CACNA1C	YES	3128	1	intron_variant	MODIFIER	Transcript	ENST00000399617.1	protein_coding	1390	NA	NA
004	1	12	2275658	2440458	1.82	k2prob	rs7967379	2355460	0.0030087	ENSG00000151067	CACNA1C	YES	3128	1	intron_variant	MODIFIER	Transcript	ENST00000399621.1	protein_coding	1390	NA	NA
004	1	12	2275658	2440458	1.82	k2prob	rs7967379	2355460	0.0030087	ENSG00000151067	CACNA1C	YES	3128	1	intron_variant	MODIFIER	Transcript	ENST00000399629.1	protein_coding	1390	NA	NA
004	1	12	2275658	2440458	1.82	k2prob	rs7967379	2355460	0.0030087	ENSG00000151067	CACNA1C	YES	3128	1	intron_variant	MODIFIER	Transcript	ENST00000399634.1	protein_coding	1390	NA	NA
004	1	12	2275658	2440458	1.82	k2prob	rs7967379	2355460	0.0030087	ENSG00000151067	CACNA1C	YES	3128	1	intron_variant	MODIFIER	Transcript	ENST00000399637.1	protein_coding	1390	NA	NA
004	1	12	2275658	2440458	1.82	k2prob	rs7967379	2355460	0.0030087	ENSG00000151067	CACNA1C	YES	3128	1	intron_variant	MODIFIER	Transcript	ENST00000399638.1	protein_coding	1390	NA	NA
004	1	12	2275658	2440458	1.82	k2prob	rs7967379	2355460	0.0030087	ENSG00000151067	CACNA1C	YES	3128	1	intron_variant	MODIFIER	Transcript	ENST00000399641.1	protein_coding	1390	NA	NA
004	1	12	2275658	2440458	1.82	k2prob	rs7967379	2355460	0.0030087	ENSG00000151067	CACNA1C	YES	3128	1	intron_variant	MODIFIER	Transcript	ENST00000399644.1	protein_coding	1390	NA	NA
004	1	12	2275658	2440458	1.82	k2prob	rs7967379	2355460	0.0030087	ENSG00000151067	CACNA1C	YES	3128	1	intron_variant	MODIFIER	Transcript	ENST00000399649.1	protein_coding	1390	NA	NA
004	1	12	2275658	2440458	1.82	k2prob	rs7967379	2355460	0.0030087	ENSG00000151067	CACNA1C	YES	3128	1	intron_variant	MODIFIER	Transcript	ENST00000399655.1	protein_coding	1390	NA	NA
004	1	12	2275658	2440458	1.82	k2prob	rs7967379	2355460	0.0030087	ENSG00000151067	CACNA1C	YES	3128	1	intron_variant	MODIFIER	Transcript	ENST00000402845.3	protein_coding	1390	NA	NA
004	1	12	2275658	2440458	1.82	k2prob	rs7967379	2355460	0.0030087	ENSG00000151067	CACNA1C	YES	3128	1	intron_variant	MODIFIER	Transcript	ENST00000406454.3	protein_coding	1390	NA	NA
004	1	12	2275658	2440458	1.82	k2prob	rs7967379	2355460	0.0030087	ENSG00000151067	CACNA1C	YES	3128	1	intron_variant	MODIFIER	Transcript	ENST00000480911.1	protein_coding	1390	NA	NA
004	1	12	2275658	2440458	1.82	k2prob	rs76540614	2405146	0.00296343	ENSG00000151067	CACNA1C	YES	3128	1	intron_variant	MODIFIER	Transcript	ENST00000327702.7	protein_coding	1390	NA	NA
004	1	12	2275658	2440458	1.82	k2prob	rs76540614	2405146	0.00296343	ENSG00000151067	CACNA1C	YES	3128	1	intron_variant	MODIFIER	Transcript	ENST00000335762.5	protein_coding	1390	NA	NA
004	1	12	2275658	2440458	1.82	k2prob	rs76540614	2405146	0.00296343	ENSG00000151067	CACNA1C	YES	3128	1	intron_variant	MODIFIER	Transcript	ENST00000344100.3	protein_coding	1390	NA	NA
004	1	12	2275658	2440458	1.82	k2prob	rs76540614	2405146	0.00296343	ENSG00000151067	CACNA1C	YES	3128	1	intron_variant	MODIFIER	Transcript	ENST00000347598.4	protein_coding	1390	NA	NA
004	1	12	2275658	2440458	1.82	k2prob	rs76540614	2405146	0.00296343	ENSG00000151067	CACNA1C	YES	3128	1	intron_variant	MODIFIER	Transcript	ENST00000399591.1	protein_coding	1390	NA	NA
004	1	12	2275658	2440458	1.82	k2prob	rs76540614	2405146	0.00296343	ENSG00000151067	CACNA1C	YES	3128	1	intron_variant	MODIFIER	Transcript	ENST00000399595.1	protein_coding	1390	NA	NA
004	1	12	2275658	2440458	1.82	k2prob	rs76540614	2405146	0.00296343	ENSG00000151067	CACNA1C	YES	3128	1	intron_variant	MODIFIER	Transcript	ENST00000399597.1	protein_coding	1390	NA	NA
004	1	12	2275658	2440458	1.82	k2prob	rs76540614	2405146	0.00296343	ENSG00000151067	CACNA1C	YES	3128	1	intron_variant	MODIFIER	Transcript	ENST00000399601.1	protein_coding	1390	NA	NA
004	1	12	2275658	2440458	1.82	k2prob	rs76540614	2405146	0.00296343	ENSG00000151067	CACNA1C	YES	3128	1	intron_variant	MODIFIER	Transcript	ENST00000399603.1	protein_coding	1390	NA	NA
004	1	12	2275658	2440458	1.82	k2prob	rs76540614	2405146	0.00296343	ENSG00000151067	CACNA1C	YES	3128	1	intron_variant	MODIFIER	Transcript	ENST00000399606.1	protein_coding	1390	NA	NA
004	1	12	2275658	2440458	1.82	k2prob	rs76540614	2405146	0.00296343	ENSG00000151067	CACNA1C	YES	3128	1	intron_variant	MODIFIER	Transcript	ENST00000399617.1	protein_coding	1390	NA	NA
004	1	12	2275658	2440458	1.82	k2prob	rs76540614	2405146	0.00296343	ENSG00000151067	CACNA1C	YES	3128	1	intron_variant	MODIFIER	Transcript	ENST00000399621.1	protein_coding	1390	NA	NA
004	1	12	2275658	2440458	1.82	k2prob	rs76540614	2405146	0.00296343	ENSG00000151067	CACNA1C	YES	3128	1	intron_variant	MODIFIER	Transcript	ENST00000399629.1	protein_coding	1390	NA	NA
004	1	12	2275658	2440458	1.82	k2prob	rs76540614	2405146	0.00296343	ENSG00000151067	CACNA1C	YES	3128	1	intron_variant	MODIFIER	Transcript	ENST00000399634.1	protein_coding	1390	NA	NA
004	1	12	2275658	2440458	1.82	k2prob	rs76540614	2405146	0.00296343	ENSG00000151067	CACNA1C	YES	3128	1	intron_variant	MODIFIER	Transcript	ENST00000399637.1	protein_coding	1390	NA	NA
004	1	12	2275658	2440458	1.82	k2prob	rs76540614	2405146	0.00296343	ENSG00000151067	CACNA1C	YES	3128	1	intron_variant	MODIFIER	Transcript	ENST00000399638.1	protein_coding	1390	NA	NA
004	1	12	2275658	2440458	1.82	k2prob	rs76540614	2405146	0.00296343	ENSG00000151067	CACNA1C	YES	3128	1	intron_variant	MODIFIER	Transcript	ENST00000399641.1	protein_coding	1390	NA	NA
004	1	12	2275658	2440458	1.82	k2prob	rs76540614	2405146	0.00296343	ENSG00000151067	CACNA1C	YES	3128	1	intron_variant	MODIFIER	Transcript	ENST00000399644.1	protein_coding	1390	NA	NA
004	1	12	2275658	2440458	1.82	k2prob	rs76540614	2405146	0.00296343	ENSG00000151067	CACNA1C	YES	3128	1	intron_variant	MODIFIER	Transcript	ENST00000399649.1	protein_coding	1390	NA	NA
004	1	12	2275658	2440458	1.82	k2prob	rs76540614	2405146	0.00296343	ENSG00000151067	CACNA1C	YES	3128	1	intron_variant	MODIFIER	Transcript	ENST00000399655.1	protein_coding	1390	NA	NA
004	1	12	2275658	2440458	1.82	k2prob	rs76540614	2405146	0.00296343	ENSG00000151067	CACNA1C	YES	3128	1	intron_variant	MODIFIER	Transcript	ENST00000402845.3	protein_coding	1390	NA	NA
004	1	12	2275658	2440458	1.82	k2prob	rs76540614	2405146	0.00296343	ENSG00000151067	CACNA1C	YES	3128	1	intron_variant	MODIFIER	Transcript	ENST00000406454.3	protein_coding	1390	NA	NA
004	1	12	2275658	2440458	1.82	k2prob	rs76540614	2405146	0.00296343	ENSG00000151067	CACNA1C	YES	3128	1	intron_variant	MODIFIER	Transcript	ENST00000480911.1	protein_coding	1390	NA	NA
004	1	12	2275658	2440458	1.82	k2prob	rs116298939	2402318	0.00290458	ENSG00000151067	CACNA1C	YES	3128	1	intron_variant	MODIFIER	Transcript	ENST00000327702.7	protein_coding	1390	NA	NA
004	1	12	2275658	2440458	1.82	k2prob	rs116298939	2402318	0.00290458	ENSG00000151067	CACNA1C	YES	3128	1	intron_variant	MODIFIER	Transcript	ENST00000335762.5	protein_coding	1390	NA	NA
004	1	12	2275658	2440458	1.82	k2prob	rs116298939	2402318	0.00290458	ENSG00000151067	CACNA1C	YES	3128	1	intron_variant	MODIFIER	Transcript	ENST00000344100.3	protein_coding	1390	NA	NA
004	1	12	2275658	2440458	1.82	k2prob	rs116298939	2402318	0.00290458	ENSG00000151067	CACNA1C	YES	3128	1	intron_variant	MODIFIER	Transcript	ENST00000347598.4	protein_coding	1390	NA	NA
004	1	12	2275658	2440458	1.82	k2prob	rs116298939	2402318	0.00290458	ENSG00000151067	CACNA1C	YES	3128	1	intron_variant	MODIFIER	Transcript	ENST00000399591.1	protein_coding	1390	NA	NA
004	1	12	2275658	2440458	1.82	k2prob	rs116298939	2402318	0.00290458	ENSG00000151067	CACNA1C	YES	3128	1	intron_variant	MODIFIER	Transcript	ENST00000399595.1	protein_coding	1390	NA	NA
004	1	12	2275658	2440458	1.82	k2prob	rs116298939	2402318	0.00290458	ENSG00000151067	CACNA1C	YES	3128	1	intron_variant	MODIFIER	Transcript	ENST00000399597.1	protein_coding	1390	NA	NA
004	1	12	2275658	2440458	1.82	k2prob	rs116298939	2402318	0.00290458	ENSG00000151067	CACNA1C	YES	3128	1	intron_variant	MODIFIER	Transcript	ENST00000399601.1	protein_coding	1390	NA	NA
004	1	12	2275658	2440458	1.82	k2prob	rs116298939	2402318	0.00290458	ENSG00000151067	CACNA1C	YES	3128	1	intron_variant	MODIFIER	Transcript	ENST00000399603.1	protein_coding	1390	NA	NA
004	1	12	2275658	2440458	1.82	k2prob	rs116298939	2402318	0.00290458	ENSG00000151067	CACNA1C	YES	3128	1	intron_variant	MODIFIER	Transcript	ENST00000399606.1	protein_coding	1390	NA	NA
004	1	12	2275658	2440458	1.82	k2prob	rs116298939	2402318	0.00290458	ENSG00000151067	CACNA1C	YES	3128	1	intron_variant	MODIFIER	Transcript	ENST00000399617.1	protein_coding	1390	NA	NA
004	1	12	2275658	2440458	1.82	k2prob	rs116298939	2402318	0.00290458	ENSG00000151067	CACNA1C	YES	3128	1	intron_variant	MODIFIER	Transcript	ENST00000399621.1	protein_coding	1390	NA	NA
004	1	12	2275658	2440458	1.82	k2prob	rs116298939	2402318	0.00290458	ENSG00000151067	CACNA1C	YES	3128	1	intron_variant	MODIFIER	Transcript	ENST00000399629.1	protein_coding	1390	NA	NA
004	1	12	2275658	2440458	1.82	k2prob	rs116298939	2402318	0.00290458	ENSG00000151067	CACNA1C	YES	3128	1	intron_variant	MODIFIER	Transcript	ENST00000399634.1	protein_coding	1390	NA	NA
004	1	12	2275658	2440458	1.82	k2prob	rs116298939	2402318	0.00290458	ENSG00000151067	CACNA1C	YES	3128	1	intron_variant	MODIFIER	Transcript	ENST00000399637.1	protein_coding	1390	NA	NA
004	1	12	2275658	2440458	1.82	k2prob	rs116298939	2402318	0.00290458	ENSG00000151067	CACNA1C	YES	3128	1	intron_variant	MODIFIER	Transcript	ENST00000399638.1	protein_coding	1390	NA	NA
004	1	12	2275658	2440458	1.82	k2prob	rs116298939	2402318	0.00290458	ENSG00000151067	CACNA1C	YES	3128	1	intron_variant	MODIFIER	Transcript	ENST00000399641.1	protein_coding	1390	NA	NA
004	1	12	2275658	2440458	1.82	k2prob	rs116298939	2402318	0.00290458	ENSG00000151067	CACNA1C	YES	3128	1	intron_variant	MODIFIER	Transcript	ENST00000399644.1	protein_coding	1390	NA	NA
004	1	12	2275658	2440458	1.82	k2prob	rs116298939	2402318	0.00290458	ENSG00000151067	CACNA1C	YES	3128	1	intron_variant	MODIFIER	Transcript	ENST00000399649.1	protein_coding	1390	NA	NA
004	1	12	2275658	2440458	1.82	k2prob	rs116298939	2402318	0.00290458	ENSG00000151067	CACNA1C	YES	3128	1	intron_variant	MODIFIER	Transcript	ENST00000399655.1	protein_coding	1390	NA	NA
004	1	12	2275658	2440458	1.82	k2prob	rs116298939	2402318	0.00290458	ENSG00000151067	CACNA1C	YES	3128	1	intron_variant	MODIFIER	Transcript	ENST00000402845.3	protein_coding	1390	NA	NA
004	1	12	2275658	2440458	1.82	k2prob	rs116298939	2402318	0.00290458	ENSG00000151067	CACNA1C	YES	3128	1	intron_variant	MODIFIER	Transcript	ENST00000406454.3	protein_coding	1390	NA	NA
004	1	12	2275658	2440458	1.82	k2prob	rs116298939	2402318	0.00290458	ENSG00000151067	CACNA1C	YES	3128	1	intron_variant	MODIFIER	Transcript	ENST00000480911.1	protein_coding	1390	NA	NA
004	1	12	2275658	2440458	1.82	k2prob	rs76314765	2336323	0.00288754	ENSG00000151067	CACNA1C	YES	3128	1	intron_variant	MODIFIER	Transcript	ENST00000327702.7	protein_coding	1390	NA	NA
004	1	12	2275658	2440458	1.82	k2prob	rs76314765	2336323	0.00288754	ENSG00000151067	CACNA1C	YES	3128	1	intron_variant	MODIFIER	Transcript	ENST00000335762.5	protein_coding	1390	NA	NA
004	1	12	2275658	2440458	1.82	k2prob	rs76314765	2336323	0.00288754	ENSG00000151067	CACNA1C	YES	3128	1	intron_variant	MODIFIER	Transcript	ENST00000344100.3	protein_coding	1390	NA	NA
004	1	12	2275658	2440458	1.82	k2prob	rs76314765	2336323	0.00288754	ENSG00000151067	CACNA1C	YES	3128	1	intron_variant	MODIFIER	Transcript	ENST00000347598.4	protein_coding	1390	NA	NA
004	1	12	2275658	2440458	1.82	k2prob	rs76314765	2336323	0.00288754	ENSG00000151067	CACNA1C	YES	3128	1	intron_variant	MODIFIER	Transcript	ENST00000399591.1	protein_coding	1390	NA	NA
004	1	12	2275658	2440458	1.82	k2prob	rs76314765	2336323	0.00288754	ENSG00000151067	CACNA1C	YES	3128	1	intron_variant	MODIFIER	Transcript	ENST00000399595.1	protein_coding	1390	NA	NA
004	1	12	2275658	2440458	1.82	k2prob	rs76314765	2336323	0.00288754	ENSG00000151067	CACNA1C	YES	3128	1	intron_variant	MODIFIER	Transcript	ENST00000399597.1	protein_coding	1390	NA	NA
004	1	12	2275658	2440458	1.82	k2prob	rs76314765	2336323	0.00288754	ENSG00000151067	CACNA1C	YES	3128	1	intron_variant	MODIFIER	Transcript	ENST00000399601.1	protein_coding	1390	NA	NA
004	1	12	2275658	2440458	1.82	k2prob	rs76314765	2336323	0.00288754	ENSG00000151067	CACNA1C	YES	3128	1	intron_variant	MODIFIER	Transcript	ENST00000399603.1	protein_coding	1390	NA	NA
004	1	12	2275658	2440458	1.82	k2prob	rs76314765	2336323	0.00288754	ENSG00000151067	CACNA1C	YES	3128	1	intron_variant	MODIFIER	Transcript	ENST00000399606.1	protein_coding	1390	NA	NA
004	1	12	2275658	2440458	1.82	k2prob	rs76314765	2336323	0.00288754	ENSG00000151067	CACNA1C	YES	3128	1	intron_variant	MODIFIER	Transcript	ENST00000399617.1	protein_coding	1390	NA	NA
004	1	12	2275658	2440458	1.82	k2prob	rs76314765	2336323	0.00288754	ENSG00000151067	CACNA1C	YES	3128	1	intron_variant	MODIFIER	Transcript	ENST00000399621.1	protein_coding	1390	NA	NA
004	1	12	2275658	2440458	1.82	k2prob	rs76314765	2336323	0.00288754	ENSG00000151067	CACNA1C	YES	3128	1	intron_variant	MODIFIER	Transcript	ENST00000399629.1	protein_coding	1390	NA	NA
004	1	12	2275658	2440458	1.82	k2prob	rs76314765	2336323	0.00288754	ENSG00000151067	CACNA1C	YES	3128	1	intron_variant	MODIFIER	Transcript	ENST00000399634.1	protein_coding	1390	NA	NA
004	1	12	2275658	2440458	1.82	k2prob	rs76314765	2336323	0.00288754	ENSG00000151067	CACNA1C	YES	3128	1	intron_variant	MODIFIER	Transcript	ENST00000399637.1	protein_coding	1390	NA	NA
004	1	12	2275658	2440458	1.82	k2prob	rs76314765	2336323	0.00288754	ENSG00000151067	CACNA1C	YES	3128	1	intron_variant	MODIFIER	Transcript	ENST00000399638.1	protein_coding	1390	NA	NA
004	1	12	2275658	2440458	1.82	k2prob	rs76314765	2336323	0.00288754	ENSG00000151067	CACNA1C	YES	3128	1	intron_variant	MODIFIER	Transcript	ENST00000399641.1	protein_coding	1390	NA	NA
004	1	12	2275658	2440458	1.82	k2prob	rs76314765	2336323	0.00288754	ENSG00000151067	CACNA1C	YES	3128	1	intron_variant	MODIFIER	Transcript	ENST00000399644.1	protein_coding	1390	NA	NA
004	1	12	2275658	2440458	1.82	k2prob	rs76314765	2336323	0.00288754	ENSG00000151067	CACNA1C	YES	3128	1	intron_variant	MODIFIER	Transcript	ENST00000399649.1	protein_coding	1390	NA	NA
004	1	12	2275658	2440458	1.82	k2prob	rs76314765	2336323	0.00288754	ENSG00000151067	CACNA1C	YES	3128	1	intron_variant	MODIFIER	Transcript	ENST00000399655.1	protein_coding	1390	NA	NA
004	1	12	2275658	2440458	1.82	k2prob	rs76314765	2336323	0.00288754	ENSG00000151067	CACNA1C	YES	3128	1	intron_variant	MODIFIER	Transcript	ENST00000402845.3	protein_coding	1390	NA	NA
004	1	12	2275658	2440458	1.82	k2prob	rs76314765	2336323	0.00288754	ENSG00000151067	CACNA1C	YES	3128	1	intron_variant	MODIFIER	Transcript	ENST00000406454.3	protein_coding	1390	NA	NA
004	1	12	2275658	2440458	1.82	k2prob	rs76314765	2336323	0.00288754	ENSG00000151067	CACNA1C	YES	3128	1	intron_variant	MODIFIER	Transcript	ENST00000480911.1	protein_coding	1390	NA	NA
004	1	12	2275658	2440458	1.82	k2prob	rs76623174	2402241	0.00285102	ENSG00000151067	CACNA1C	YES	3128	1	intron_variant	MODIFIER	Transcript	ENST00000327702.7	protein_coding	1390	NA	NA
004	1	12	2275658	2440458	1.82	k2prob	rs76623174	2402241	0.00285102	ENSG00000151067	CACNA1C	YES	3128	1	intron_variant	MODIFIER	Transcript	ENST00000335762.5	protein_coding	1390	NA	NA
004	1	12	2275658	2440458	1.82	k2prob	rs76623174	2402241	0.00285102	ENSG00000151067	CACNA1C	YES	3128	1	intron_variant	MODIFIER	Transcript	ENST00000344100.3	protein_coding	1390	NA	NA
004	1	12	2275658	2440458	1.82	k2prob	rs76623174	2402241	0.00285102	ENSG00000151067	CACNA1C	YES	3128	1	intron_variant	MODIFIER	Transcript	ENST00000347598.4	protein_coding	1390	NA	NA
004	1	12	2275658	2440458	1.82	k2prob	rs76623174	2402241	0.00285102	ENSG00000151067	CACNA1C	YES	3128	1	intron_variant	MODIFIER	Transcript	ENST00000399591.1	protein_coding	1390	NA	NA
004	1	12	2275658	2440458	1.82	k2prob	rs76623174	2402241	0.00285102	ENSG00000151067	CACNA1C	YES	3128	1	intron_variant	MODIFIER	Transcript	ENST00000399595.1	protein_coding	1390	NA	NA
004	1	12	2275658	2440458	1.82	k2prob	rs76623174	2402241	0.00285102	ENSG00000151067	CACNA1C	YES	3128	1	intron_variant	MODIFIER	Transcript	ENST00000399597.1	protein_coding	1390	NA	NA
004	1	12	2275658	2440458	1.82	k2prob	rs76623174	2402241	0.00285102	ENSG00000151067	CACNA1C	YES	3128	1	intron_variant	MODIFIER	Transcript	ENST00000399601.1	protein_coding	1390	NA	NA
004	1	12	2275658	2440458	1.82	k2prob	rs76623174	2402241	0.00285102	ENSG00000151067	CACNA1C	YES	3128	1	intron_variant	MODIFIER	Transcript	ENST00000399603.1	protein_coding	1390	NA	NA
004	1	12	2275658	2440458	1.82	k2prob	rs76623174	2402241	0.00285102	ENSG00000151067	CACNA1C	YES	3128	1	intron_variant	MODIFIER	Transcript	ENST00000399606.1	protein_coding	1390	NA	NA
004	1	12	2275658	2440458	1.82	k2prob	rs76623174	2402241	0.00285102	ENSG00000151067	CACNA1C	YES	3128	1	intron_variant	MODIFIER	Transcript	ENST00000399617.1	protein_coding	1390	NA	NA
004	1	12	2275658	2440458	1.82	k2prob	rs76623174	2402241	0.00285102	ENSG00000151067	CACNA1C	YES	3128	1	intron_variant	MODIFIER	Transcript	ENST00000399621.1	protein_coding	1390	NA	NA
004	1	12	2275658	2440458	1.82	k2prob	rs76623174	2402241	0.00285102	ENSG00000151067	CACNA1C	YES	3128	1	intron_variant	MODIFIER	Transcript	ENST00000399629.1	protein_coding	1390	NA	NA
004	1	12	2275658	2440458	1.82	k2prob	rs76623174	2402241	0.00285102	ENSG00000151067	CACNA1C	YES	3128	1	intron_variant	MODIFIER	Transcript	ENST00000399634.1	protein_coding	1390	NA	NA
004	1	12	2275658	2440458	1.82	k2prob	rs76623174	2402241	0.00285102	ENSG00000151067	CACNA1C	YES	3128	1	intron_variant	MODIFIER	Transcript	ENST00000399637.1	protein_coding	1390	NA	NA
004	1	12	2275658	2440458	1.82	k2prob	rs76623174	2402241	0.00285102	ENSG00000151067	CACNA1C	YES	3128	1	intron_variant	MODIFIER	Transcript	ENST00000399638.1	protein_coding	1390	NA	NA
004	1	12	2275658	2440458	1.82	k2prob	rs76623174	2402241	0.00285102	ENSG00000151067	CACNA1C	YES	3128	1	intron_variant	MODIFIER	Transcript	ENST00000399641.1	protein_coding	1390	NA	NA
004	1	12	2275658	2440458	1.82	k2prob	rs76623174	2402241	0.00285102	ENSG00000151067	CACNA1C	YES	3128	1	intron_variant	MODIFIER	Transcript	ENST00000399644.1	protein_coding	1390	NA	NA
004	1	12	2275658	2440458	1.82	k2prob	rs76623174	2402241	0.00285102	ENSG00000151067	CACNA1C	YES	3128	1	intron_variant	MODIFIER	Transcript	ENST00000399649.1	protein_coding	1390	NA	NA
004	1	12	2275658	2440458	1.82	k2prob	rs76623174	2402241	0.00285102	ENSG00000151067	CACNA1C	YES	3128	1	intron_variant	MODIFIER	Transcript	ENST00000399655.1	protein_coding	1390	NA	NA
004	1	12	2275658	2440458	1.82	k2prob	rs76623174	2402241	0.00285102	ENSG00000151067	CACNA1C	YES	3128	1	intron_variant	MODIFIER	Transcript	ENST00000402845.3	protein_coding	1390	NA	NA
004	1	12	2275658	2440458	1.82	k2prob	rs76623174	2402241	0.00285102	ENSG00000151067	CACNA1C	YES	3128	1	intron_variant	MODIFIER	Transcript	ENST00000406454.3	protein_coding	1390	NA	NA
004	1	12	2275658	2440458	1.82	k2prob	rs76623174	2402241	0.00285102	ENSG00000151067	CACNA1C	YES	3128	1	intron_variant	MODIFIER	Transcript	ENST00000480911.1	protein_coding	1390	NA	NA
004	1	12	2275658	2440458	1.82	k2prob	rs80295761	2352835	0.00283817	ENSG00000151067	CACNA1C	YES	3128	1	intron_variant	MODIFIER	Transcript	ENST00000327702.7	protein_coding	1390	NA	NA
004	1	12	2275658	2440458	1.82	k2prob	rs80295761	2352835	0.00283817	ENSG00000151067	CACNA1C	YES	3128	1	intron_variant	MODIFIER	Transcript	ENST00000335762.5	protein_coding	1390	NA	NA
004	1	12	2275658	2440458	1.82	k2prob	rs80295761	2352835	0.00283817	ENSG00000151067	CACNA1C	YES	3128	1	intron_variant	MODIFIER	Transcript	ENST00000344100.3	protein_coding	1390	NA	NA
004	1	12	2275658	2440458	1.82	k2prob	rs80295761	2352835	0.00283817	ENSG00000151067	CACNA1C	YES	3128	1	intron_variant	MODIFIER	Transcript	ENST00000347598.4	protein_coding	1390	NA	NA
004	1	12	2275658	2440458	1.82	k2prob	rs80295761	2352835	0.00283817	ENSG00000151067	CACNA1C	YES	3128	1	intron_variant	MODIFIER	Transcript	ENST00000399591.1	protein_coding	1390	NA	NA
004	1	12	2275658	2440458	1.82	k2prob	rs80295761	2352835	0.00283817	ENSG00000151067	CACNA1C	YES	3128	1	intron_variant	MODIFIER	Transcript	ENST00000399595.1	protein_coding	1390	NA	NA
004	1	12	2275658	2440458	1.82	k2prob	rs80295761	2352835	0.00283817	ENSG00000151067	CACNA1C	YES	3128	1	intron_variant	MODIFIER	Transcript	ENST00000399597.1	protein_coding	1390	NA	NA
004	1	12	2275658	2440458	1.82	k2prob	rs80295761	2352835	0.00283817	ENSG00000151067	CACNA1C	YES	3128	1	intron_variant	MODIFIER	Transcript	ENST00000399601.1	protein_coding	1390	NA	NA
004	1	12	2275658	2440458	1.82	k2prob	rs80295761	2352835	0.00283817	ENSG00000151067	CACNA1C	YES	3128	1	intron_variant	MODIFIER	Transcript	ENST00000399603.1	protein_coding	1390	NA	NA
004	1	12	2275658	2440458	1.82	k2prob	rs80295761	2352835	0.00283817	ENSG00000151067	CACNA1C	YES	3128	1	intron_variant	MODIFIER	Transcript	ENST00000399606.1	protein_coding	1390	NA	NA
004	1	12	2275658	2440458	1.82	k2prob	rs80295761	2352835	0.00283817	ENSG00000151067	CACNA1C	YES	3128	1	intron_variant	MODIFIER	Transcript	ENST00000399617.1	protein_coding	1390	NA	NA
004	1	12	2275658	2440458	1.82	k2prob	rs80295761	2352835	0.00283817	ENSG00000151067	CACNA1C	YES	3128	1	intron_variant	MODIFIER	Transcript	ENST00000399621.1	protein_coding	1390	NA	NA
004	1	12	2275658	2440458	1.82	k2prob	rs80295761	2352835	0.00283817	ENSG00000151067	CACNA1C	YES	3128	1	intron_variant	MODIFIER	Transcript	ENST00000399629.1	protein_coding	1390	NA	NA
004	1	12	2275658	2440458	1.82	k2prob	rs80295761	2352835	0.00283817	ENSG00000151067	CACNA1C	YES	3128	1	intron_variant	MODIFIER	Transcript	ENST00000399634.1	protein_coding	1390	NA	NA
004	1	12	2275658	2440458	1.82	k2prob	rs80295761	2352835	0.00283817	ENSG00000151067	CACNA1C	YES	3128	1	intron_variant	MODIFIER	Transcript	ENST00000399637.1	protein_coding	1390	NA	NA
004	1	12	2275658	2440458	1.82	k2prob	rs80295761	2352835	0.00283817	ENSG00000151067	CACNA1C	YES	3128	1	intron_variant	MODIFIER	Transcript	ENST00000399638.1	protein_coding	1390	NA	NA
004	1	12	2275658	2440458	1.82	k2prob	rs80295761	2352835	0.00283817	ENSG00000151067	CACNA1C	YES	3128	1	intron_variant	MODIFIER	Transcript	ENST00000399641.1	protein_coding	1390	NA	NA
004	1	12	2275658	2440458	1.82	k2prob	rs80295761	2352835	0.00283817	ENSG00000151067	CACNA1C	YES	3128	1	intron_variant	MODIFIER	Transcript	ENST00000399644.1	protein_coding	1390	NA	NA
004	1	12	2275658	2440458	1.82	k2prob	rs80295761	2352835	0.00283817	ENSG00000151067	CACNA1C	YES	3128	1	intron_variant	MODIFIER	Transcript	ENST00000399649.1	protein_coding	1390	NA	NA
004	1	12	2275658	2440458	1.82	k2prob	rs80295761	2352835	0.00283817	ENSG00000151067	CACNA1C	YES	3128	1	intron_variant	MODIFIER	Transcript	ENST00000399655.1	protein_coding	1390	NA	NA
004	1	12	2275658	2440458	1.82	k2prob	rs80295761	2352835	0.00283817	ENSG00000151067	CACNA1C	YES	3128	1	intron_variant	MODIFIER	Transcript	ENST00000402845.3	protein_coding	1390	NA	NA
004	1	12	2275658	2440458	1.82	k2prob	rs80295761	2352835	0.00283817	ENSG00000151067	CACNA1C	YES	3128	1	intron_variant	MODIFIER	Transcript	ENST00000406454.3	protein_coding	1390	NA	NA
004	1	12	2275658	2440458	1.82	k2prob	rs80295761	2352835	0.00283817	ENSG00000151067	CACNA1C	YES	3128	1	intron_variant	MODIFIER	Transcript	ENST00000480911.1	protein_coding	1390	NA	NA
004	1	12	2275658	2440458	1.82	k2prob	rs116644100	2362890	0.00272937	ENSG00000151067	CACNA1C	YES	3128	1	intron_variant	MODIFIER	Transcript	ENST00000327702.7	protein_coding	1390	NA	NA
004	1	12	2275658	2440458	1.82	k2prob	rs116644100	2362890	0.00272937	ENSG00000151067	CACNA1C	YES	3128	1	intron_variant	MODIFIER	Transcript	ENST00000335762.5	protein_coding	1390	NA	NA
004	1	12	2275658	2440458	1.82	k2prob	rs116644100	2362890	0.00272937	ENSG00000151067	CACNA1C	YES	3128	1	intron_variant	MODIFIER	Transcript	ENST00000344100.3	protein_coding	1390	NA	NA
004	1	12	2275658	2440458	1.82	k2prob	rs116644100	2362890	0.00272937	ENSG00000151067	CACNA1C	YES	3128	1	intron_variant	MODIFIER	Transcript	ENST00000347598.4	protein_coding	1390	NA	NA
004	1	12	2275658	2440458	1.82	k2prob	rs116644100	2362890	0.00272937	ENSG00000151067	CACNA1C	YES	3128	1	intron_variant	MODIFIER	Transcript	ENST00000399591.1	protein_coding	1390	NA	NA
004	1	12	2275658	2440458	1.82	k2prob	rs116644100	2362890	0.00272937	ENSG00000151067	CACNA1C	YES	3128	1	intron_variant	MODIFIER	Transcript	ENST00000399595.1	protein_coding	1390	NA	NA
004	1	12	2275658	2440458	1.82	k2prob	rs116644100	2362890	0.00272937	ENSG00000151067	CACNA1C	YES	3128	1	intron_variant	MODIFIER	Transcript	ENST00000399597.1	protein_coding	1390	NA	NA
004	1	12	2275658	2440458	1.82	k2prob	rs116644100	2362890	0.00272937	ENSG00000151067	CACNA1C	YES	3128	1	intron_variant	MODIFIER	Transcript	ENST00000399601.1	protein_coding	1390	NA	NA
004	1	12	2275658	2440458	1.82	k2prob	rs116644100	2362890	0.00272937	ENSG00000151067	CACNA1C	YES	3128	1	intron_variant	MODIFIER	Transcript	ENST00000399603.1	protein_coding	1390	NA	NA
004	1	12	2275658	2440458	1.82	k2prob	rs116644100	2362890	0.00272937	ENSG00000151067	CACNA1C	YES	3128	1	intron_variant	MODIFIER	Transcript	ENST00000399606.1	protein_coding	1390	NA	NA
004	1	12	2275658	2440458	1.82	k2prob	rs116644100	2362890	0.00272937	ENSG00000151067	CACNA1C	YES	3128	1	intron_variant	MODIFIER	Transcript	ENST00000399617.1	protein_coding	1390	NA	NA
004	1	12	2275658	2440458	1.82	k2prob	rs116644100	2362890	0.00272937	ENSG00000151067	CACNA1C	YES	3128	1	intron_variant	MODIFIER	Transcript	ENST00000399621.1	protein_coding	1390	NA	NA
004	1	12	2275658	2440458	1.82	k2prob	rs116644100	2362890	0.00272937	ENSG00000151067	CACNA1C	YES	3128	1	intron_variant	MODIFIER	Transcript	ENST00000399629.1	protein_coding	1390	NA	NA
004	1	12	2275658	2440458	1.82	k2prob	rs116644100	2362890	0.00272937	ENSG00000151067	CACNA1C	YES	3128	1	intron_variant	MODIFIER	Transcript	ENST00000399634.1	protein_coding	1390	NA	NA
004	1	12	2275658	2440458	1.82	k2prob	rs116644100	2362890	0.00272937	ENSG00000151067	CACNA1C	YES	3128	1	intron_variant	MODIFIER	Transcript	ENST00000399637.1	protein_coding	1390	NA	NA
004	1	12	2275658	2440458	1.82	k2prob	rs116644100	2362890	0.00272937	ENSG00000151067	CACNA1C	YES	3128	1	intron_variant	MODIFIER	Transcript	ENST00000399638.1	protein_coding	1390	NA	NA
004	1	12	2275658	2440458	1.82	k2prob	rs116644100	2362890	0.00272937	ENSG00000151067	CACNA1C	YES	3128	1	intron_variant	MODIFIER	Transcript	ENST00000399641.1	protein_coding	1390	NA	NA
004	1	12	2275658	2440458	1.82	k2prob	rs116644100	2362890	0.00272937	ENSG00000151067	CACNA1C	YES	3128	1	intron_variant	MODIFIER	Transcript	ENST00000399644.1	protein_coding	1390	NA	NA
004	1	12	2275658	2440458	1.82	k2prob	rs116644100	2362890	0.00272937	ENSG00000151067	CACNA1C	YES	3128	1	intron_variant	MODIFIER	Transcript	ENST00000399649.1	protein_coding	1390	NA	NA
004	1	12	2275658	2440458	1.82	k2prob	rs116644100	2362890	0.00272937	ENSG00000151067	CACNA1C	YES	3128	1	intron_variant	MODIFIER	Transcript	ENST00000399655.1	protein_coding	1390	NA	NA
004	1	12	2275658	2440458	1.82	k2prob	rs116644100	2362890	0.00272937	ENSG00000151067	CACNA1C	YES	3128	1	intron_variant	MODIFIER	Transcript	ENST00000402845.3	protein_coding	1390	NA	NA
004	1	12	2275658	2440458	1.82	k2prob	rs116644100	2362890	0.00272937	ENSG00000151067	CACNA1C	YES	3128	1	intron_variant	MODIFIER	Transcript	ENST00000406454.3	protein_coding	1390	NA	NA
004	1	12	2275658	2440458	1.82	k2prob	rs116644100	2362890	0.00272937	ENSG00000151067	CACNA1C	YES	3128	1	intron_variant	MODIFIER	Transcript	ENST00000480911.1	protein_coding	1390	NA	NA
004	1	12	2275658	2440458	1.82	k2prob	rs75729273	2334076	0.00237151	ENSG00000151067	CACNA1C	YES	3128	1	intron_variant	MODIFIER	Transcript	ENST00000327702.7	protein_coding	1390	NA	NA
004	1	12	2275658	2440458	1.82	k2prob	rs75729273	2334076	0.00237151	ENSG00000151067	CACNA1C	YES	3128	1	intron_variant	MODIFIER	Transcript	ENST00000335762.5	protein_coding	1390	NA	NA
004	1	12	2275658	2440458	1.82	k2prob	rs75729273	2334076	0.00237151	ENSG00000151067	CACNA1C	YES	3128	1	intron_variant	MODIFIER	Transcript	ENST00000344100.3	protein_coding	1390	NA	NA
004	1	12	2275658	2440458	1.82	k2prob	rs75729273	2334076	0.00237151	ENSG00000151067	CACNA1C	YES	3128	1	intron_variant	MODIFIER	Transcript	ENST00000347598.4	protein_coding	1390	NA	NA
004	1	12	2275658	2440458	1.82	k2prob	rs75729273	2334076	0.00237151	ENSG00000151067	CACNA1C	YES	3128	1	intron_variant	MODIFIER	Transcript	ENST00000399591.1	protein_coding	1390	NA	NA
004	1	12	2275658	2440458	1.82	k2prob	rs75729273	2334076	0.00237151	ENSG00000151067	CACNA1C	YES	3128	1	intron_variant	MODIFIER	Transcript	ENST00000399595.1	protein_coding	1390	NA	NA
004	1	12	2275658	2440458	1.82	k2prob	rs75729273	2334076	0.00237151	ENSG00000151067	CACNA1C	YES	3128	1	intron_variant	MODIFIER	Transcript	ENST00000399597.1	protein_coding	1390	NA	NA
004	1	12	2275658	2440458	1.82	k2prob	rs75729273	2334076	0.00237151	ENSG00000151067	CACNA1C	YES	3128	1	intron_variant	MODIFIER	Transcript	ENST00000399601.1	protein_coding	1390	NA	NA
004	1	12	2275658	2440458	1.82	k2prob	rs75729273	2334076	0.00237151	ENSG00000151067	CACNA1C	YES	3128	1	intron_variant	MODIFIER	Transcript	ENST00000399603.1	protein_coding	1390	NA	NA
004	1	12	2275658	2440458	1.82	k2prob	rs75729273	2334076	0.00237151	ENSG00000151067	CACNA1C	YES	3128	1	intron_variant	MODIFIER	Transcript	ENST00000399606.1	protein_coding	1390	NA	NA
004	1	12	2275658	2440458	1.82	k2prob	rs75729273	2334076	0.00237151	ENSG00000151067	CACNA1C	YES	3128	1	intron_variant	MODIFIER	Transcript	ENST00000399617.1	protein_coding	1390	NA	NA
004	1	12	2275658	2440458	1.82	k2prob	rs75729273	2334076	0.00237151	ENSG00000151067	CACNA1C	YES	3128	1	intron_variant	MODIFIER	Transcript	ENST00000399621.1	protein_coding	1390	NA	NA
004	1	12	2275658	2440458	1.82	k2prob	rs75729273	2334076	0.00237151	ENSG00000151067	CACNA1C	YES	3128	1	intron_variant	MODIFIER	Transcript	ENST00000399629.1	protein_coding	1390	NA	NA
004	1	12	2275658	2440458	1.82	k2prob	rs75729273	2334076	0.00237151	ENSG00000151067	CACNA1C	YES	3128	1	intron_variant	MODIFIER	Transcript	ENST00000399634.1	protein_coding	1390	NA	NA
004	1	12	2275658	2440458	1.82	k2prob	rs75729273	2334076	0.00237151	ENSG00000151067	CACNA1C	YES	3128	1	intron_variant	MODIFIER	Transcript	ENST00000399637.1	protein_coding	1390	NA	NA
004	1	12	2275658	2440458	1.82	k2prob	rs75729273	2334076	0.00237151	ENSG00000151067	CACNA1C	YES	3128	1	intron_variant	MODIFIER	Transcript	ENST00000399638.1	protein_coding	1390	NA	NA
004	1	12	2275658	2440458	1.82	k2prob	rs75729273	2334076	0.00237151	ENSG00000151067	CACNA1C	YES	3128	1	intron_variant	MODIFIER	Transcript	ENST00000399641.1	protein_coding	1390	NA	NA
004	1	12	2275658	2440458	1.82	k2prob	rs75729273	2334076	0.00237151	ENSG00000151067	CACNA1C	YES	3128	1	intron_variant	MODIFIER	Transcript	ENST00000399644.1	protein_coding	1390	NA	NA
004	1	12	2275658	2440458	1.82	k2prob	rs75729273	2334076	0.00237151	ENSG00000151067	CACNA1C	YES	3128	1	intron_variant	MODIFIER	Transcript	ENST00000399649.1	protein_coding	1390	NA	NA
004	1	12	2275658	2440458	1.82	k2prob	rs75729273	2334076	0.00237151	ENSG00000151067	CACNA1C	YES	3128	1	intron_variant	MODIFIER	Transcript	ENST00000399655.1	protein_coding	1390	NA	NA
004	1	12	2275658	2440458	1.82	k2prob	rs75729273	2334076	0.00237151	ENSG00000151067	CACNA1C	YES	3128	1	intron_variant	MODIFIER	Transcript	ENST00000402845.3	protein_coding	1390	NA	NA
004	1	12	2275658	2440458	1.82	k2prob	rs75729273	2334076	0.00237151	ENSG00000151067	CACNA1C	YES	3128	1	intron_variant	MODIFIER	Transcript	ENST00000406454.3	protein_coding	1390	NA	NA
004	1	12	2275658	2440458	1.82	k2prob	rs75729273	2334076	0.00237151	ENSG00000151067	CACNA1C	YES	3128	1	intron_variant	MODIFIER	Transcript	ENST00000480911.1	protein_coding	1390	NA	NA
004	1	12	2275658	2440458	1.82	k2prob	rs2283294	2423620	0.00234362	ENSG00000151067	CACNA1C	YES	3128	1	intron_variant	MODIFIER	Transcript	ENST00000327702.7	protein_coding	1390	NA	NA
004	1	12	2275658	2440458	1.82	k2prob	rs2283294	2423620	0.00234362	ENSG00000151067	CACNA1C	YES	3128	1	intron_variant	MODIFIER	Transcript	ENST00000335762.5	protein_coding	1390	NA	NA
004	1	12	2275658	2440458	1.82	k2prob	rs2283294	2423620	0.00234362	ENSG00000151067	CACNA1C	YES	3128	1	intron_variant	MODIFIER	Transcript	ENST00000344100.3	protein_coding	1390	NA	NA
004	1	12	2275658	2440458	1.82	k2prob	rs2283294	2423620	0.00234362	ENSG00000151067	CACNA1C	YES	3128	1	intron_variant	MODIFIER	Transcript	ENST00000347598.4	protein_coding	1390	NA	NA
004	1	12	2275658	2440458	1.82	k2prob	rs2283294	2423620	0.00234362	ENSG00000151067	CACNA1C	YES	3128	1	intron_variant	MODIFIER	Transcript	ENST00000399591.1	protein_coding	1390	NA	NA
004	1	12	2275658	2440458	1.82	k2prob	rs2283294	2423620	0.00234362	ENSG00000151067	CACNA1C	YES	3128	1	intron_variant	MODIFIER	Transcript	ENST00000399595.1	protein_coding	1390	NA	NA
004	1	12	2275658	2440458	1.82	k2prob	rs2283294	2423620	0.00234362	ENSG00000151067	CACNA1C	YES	3128	1	intron_variant	MODIFIER	Transcript	ENST00000399597.1	protein_coding	1390	NA	NA
004	1	12	2275658	2440458	1.82	k2prob	rs2283294	2423620	0.00234362	ENSG00000151067	CACNA1C	YES	3128	1	intron_variant	MODIFIER	Transcript	ENST00000399601.1	protein_coding	1390	NA	NA
004	1	12	2275658	2440458	1.82	k2prob	rs2283294	2423620	0.00234362	ENSG00000151067	CACNA1C	YES	3128	1	intron_variant	MODIFIER	Transcript	ENST00000399603.1	protein_coding	1390	NA	NA
004	1	12	2275658	2440458	1.82	k2prob	rs2283294	2423620	0.00234362	ENSG00000151067	CACNA1C	YES	3128	1	intron_variant	MODIFIER	Transcript	ENST00000399606.1	protein_coding	1390	NA	NA
004	1	12	2275658	2440458	1.82	k2prob	rs2283294	2423620	0.00234362	ENSG00000151067	CACNA1C	YES	3128	1	intron_variant	MODIFIER	Transcript	ENST00000399617.1	protein_coding	1390	NA	NA
004	1	12	2275658	2440458	1.82	k2prob	rs2283294	2423620	0.00234362	ENSG00000151067	CACNA1C	YES	3128	1	intron_variant	MODIFIER	Transcript	ENST00000399621.1	protein_coding	1390	NA	NA
004	1	12	2275658	2440458	1.82	k2prob	rs2283294	2423620	0.00234362	ENSG00000151067	CACNA1C	YES	3128	1	intron_variant	MODIFIER	Transcript	ENST00000399629.1	protein_coding	1390	NA	NA
004	1	12	2275658	2440458	1.82	k2prob	rs2283294	2423620	0.00234362	ENSG00000151067	CACNA1C	YES	3128	1	intron_variant	MODIFIER	Transcript	ENST00000399634.1	protein_coding	1390	NA	NA
004	1	12	2275658	2440458	1.82	k2prob	rs2283294	2423620	0.00234362	ENSG00000151067	CACNA1C	YES	3128	1	intron_variant	MODIFIER	Transcript	ENST00000399637.1	protein_coding	1390	NA	NA
004	1	12	2275658	2440458	1.82	k2prob	rs2283294	2423620	0.00234362	ENSG00000151067	CACNA1C	YES	3128	1	intron_variant	MODIFIER	Transcript	ENST00000399638.1	protein_coding	1390	NA	NA
004	1	12	2275658	2440458	1.82	k2prob	rs2283294	2423620	0.00234362	ENSG00000151067	CACNA1C	YES	3128	1	intron_variant	MODIFIER	Transcript	ENST00000399641.1	protein_coding	1390	NA	NA
004	1	12	2275658	2440458	1.82	k2prob	rs2283294	2423620	0.00234362	ENSG00000151067	CACNA1C	YES	3128	1	intron_variant	MODIFIER	Transcript	ENST00000399644.1	protein_coding	1390	NA	NA
004	1	12	2275658	2440458	1.82	k2prob	rs2283294	2423620	0.00234362	ENSG00000151067	CACNA1C	YES	3128	1	intron_variant	MODIFIER	Transcript	ENST00000399649.1	protein_coding	1390	NA	NA
004	1	12	2275658	2440458	1.82	k2prob	rs2283294	2423620	0.00234362	ENSG00000151067	CACNA1C	YES	3128	1	intron_variant	MODIFIER	Transcript	ENST00000399655.1	protein_coding	1390	NA	NA
004	1	12	2275658	2440458	1.82	k2prob	rs2283294	2423620	0.00234362	ENSG00000151067	CACNA1C	YES	3128	1	intron_variant	MODIFIER	Transcript	ENST00000402845.3	protein_coding	1390	NA	NA
004	1	12	2275658	2440458	1.82	k2prob	rs2283294	2423620	0.00234362	ENSG00000151067	CACNA1C	YES	3128	1	intron_variant	MODIFIER	Transcript	ENST00000406454.3	protein_coding	1390	NA	NA
004	1	12	2275658	2440458	1.82	k2prob	rs2283294	2423620	0.00234362	ENSG00000151067	CACNA1C	YES	3128	1	intron_variant	MODIFIER	Transcript	ENST00000480911.1	protein_coding	1390	NA	NA
004	1	12	2275658	2440458	1.82	k2prob	rs7977433	2347448	0.00229188	ENSG00000151067	CACNA1C	YES	3128	1	intron_variant	MODIFIER	Transcript	ENST00000327702.7	protein_coding	1390	NA	NA
004	1	12	2275658	2440458	1.82	k2prob	rs7977433	2347448	0.00229188	ENSG00000151067	CACNA1C	YES	3128	1	intron_variant	MODIFIER	Transcript	ENST00000335762.5	protein_coding	1390	NA	NA
004	1	12	2275658	2440458	1.82	k2prob	rs7977433	2347448	0.00229188	ENSG00000151067	CACNA1C	YES	3128	1	intron_variant	MODIFIER	Transcript	ENST00000344100.3	protein_coding	1390	NA	NA
004	1	12	2275658	2440458	1.82	k2prob	rs7977433	2347448	0.00229188	ENSG00000151067	CACNA1C	YES	3128	1	intron_variant	MODIFIER	Transcript	ENST00000347598.4	protein_coding	1390	NA	NA
004	1	12	2275658	2440458	1.82	k2prob	rs7977433	2347448	0.00229188	ENSG00000151067	CACNA1C	YES	3128	1	intron_variant	MODIFIER	Transcript	ENST00000399591.1	protein_coding	1390	NA	NA
004	1	12	2275658	2440458	1.82	k2prob	rs7977433	2347448	0.00229188	ENSG00000151067	CACNA1C	YES	3128	1	intron_variant	MODIFIER	Transcript	ENST00000399595.1	protein_coding	1390	NA	NA
004	1	12	2275658	2440458	1.82	k2prob	rs7977433	2347448	0.00229188	ENSG00000151067	CACNA1C	YES	3128	1	intron_variant	MODIFIER	Transcript	ENST00000399597.1	protein_coding	1390	NA	NA
004	1	12	2275658	2440458	1.82	k2prob	rs7977433	2347448	0.00229188	ENSG00000151067	CACNA1C	YES	3128	1	intron_variant	MODIFIER	Transcript	ENST00000399601.1	protein_coding	1390	NA	NA
004	1	12	2275658	2440458	1.82	k2prob	rs7977433	2347448	0.00229188	ENSG00000151067	CACNA1C	YES	3128	1	intron_variant	MODIFIER	Transcript	ENST00000399603.1	protein_coding	1390	NA	NA
004	1	12	2275658	2440458	1.82	k2prob	rs7977433	2347448	0.00229188	ENSG00000151067	CACNA1C	YES	3128	1	intron_variant	MODIFIER	Transcript	ENST00000399606.1	protein_coding	1390	NA	NA
004	1	12	2275658	2440458	1.82	k2prob	rs7977433	2347448	0.00229188	ENSG00000151067	CACNA1C	YES	3128	1	intron_variant	MODIFIER	Transcript	ENST00000399617.1	protein_coding	1390	NA	NA
004	1	12	2275658	2440458	1.82	k2prob	rs7977433	2347448	0.00229188	ENSG00000151067	CACNA1C	YES	3128	1	intron_variant	MODIFIER	Transcript	ENST00000399621.1	protein_coding	1390	NA	NA
004	1	12	2275658	2440458	1.82	k2prob	rs7977433	2347448	0.00229188	ENSG00000151067	CACNA1C	YES	3128	1	intron_variant	MODIFIER	Transcript	ENST00000399629.1	protein_coding	1390	NA	NA
004	1	12	2275658	2440458	1.82	k2prob	rs7977433	2347448	0.00229188	ENSG00000151067	CACNA1C	YES	3128	1	intron_variant	MODIFIER	Transcript	ENST00000399634.1	protein_coding	1390	NA	NA
004	1	12	2275658	2440458	1.82	k2prob	rs7977433	2347448	0.00229188	ENSG00000151067	CACNA1C	YES	3128	1	intron_variant	MODIFIER	Transcript	ENST00000399637.1	protein_coding	1390	NA	NA
004	1	12	2275658	2440458	1.82	k2prob	rs7977433	2347448	0.00229188	ENSG00000151067	CACNA1C	YES	3128	1	intron_variant	MODIFIER	Transcript	ENST00000399638.1	protein_coding	1390	NA	NA
004	1	12	2275658	2440458	1.82	k2prob	rs7977433	2347448	0.00229188	ENSG00000151067	CACNA1C	YES	3128	1	intron_variant	MODIFIER	Transcript	ENST00000399641.1	protein_coding	1390	NA	NA
004	1	12	2275658	2440458	1.82	k2prob	rs7977433	2347448	0.00229188	ENSG00000151067	CACNA1C	YES	3128	1	intron_variant	MODIFIER	Transcript	ENST00000399644.1	protein_coding	1390	NA	NA
004	1	12	2275658	2440458	1.82	k2prob	rs7977433	2347448	0.00229188	ENSG00000151067	CACNA1C	YES	3128	1	intron_variant	MODIFIER	Transcript	ENST00000399649.1	protein_coding	1390	NA	NA
004	1	12	2275658	2440458	1.82	k2prob	rs7977433	2347448	0.00229188	ENSG00000151067	CACNA1C	YES	3128	1	intron_variant	MODIFIER	Transcript	ENST00000399655.1	protein_coding	1390	NA	NA
004	1	12	2275658	2440458	1.82	k2prob	rs7977433	2347448	0.00229188	ENSG00000151067	CACNA1C	YES	3128	1	intron_variant	MODIFIER	Transcript	ENST00000402845.3	protein_coding	1390	NA	NA
004	1	12	2275658	2440458	1.82	k2prob	rs7977433	2347448	0.00229188	ENSG00000151067	CACNA1C	YES	3128	1	intron_variant	MODIFIER	Transcript	ENST00000406454.3	protein_coding	1390	NA	NA
004	1	12	2275658	2440458	1.82	k2prob	rs7977433	2347448	0.00229188	ENSG00000151067	CACNA1C	YES	3128	1	intron_variant	MODIFIER	Transcript	ENST00000480911.1	protein_coding	1390	NA	NA
004	1	12	2275658	2440458	1.82	k2prob	rs113258895	2407139	0.00224808	ENSG00000151067	CACNA1C	YES	3128	1	intron_variant	MODIFIER	Transcript	ENST00000327702.7	protein_coding	1390	NA	NA
004	1	12	2275658	2440458	1.82	k2prob	rs113258895	2407139	0.00224808	ENSG00000151067	CACNA1C	YES	3128	1	intron_variant	MODIFIER	Transcript	ENST00000335762.5	protein_coding	1390	NA	NA
004	1	12	2275658	2440458	1.82	k2prob	rs113258895	2407139	0.00224808	ENSG00000151067	CACNA1C	YES	3128	1	intron_variant	MODIFIER	Transcript	ENST00000344100.3	protein_coding	1390	NA	NA
004	1	12	2275658	2440458	1.82	k2prob	rs113258895	2407139	0.00224808	ENSG00000151067	CACNA1C	YES	3128	1	intron_variant	MODIFIER	Transcript	ENST00000347598.4	protein_coding	1390	NA	NA
004	1	12	2275658	2440458	1.82	k2prob	rs113258895	2407139	0.00224808	ENSG00000151067	CACNA1C	YES	3128	1	intron_variant	MODIFIER	Transcript	ENST00000399591.1	protein_coding	1390	NA	NA
004	1	12	2275658	2440458	1.82	k2prob	rs113258895	2407139	0.00224808	ENSG00000151067	CACNA1C	YES	3128	1	intron_variant	MODIFIER	Transcript	ENST00000399595.1	protein_coding	1390	NA	NA
004	1	12	2275658	2440458	1.82	k2prob	rs113258895	2407139	0.00224808	ENSG00000151067	CACNA1C	YES	3128	1	intron_variant	MODIFIER	Transcript	ENST00000399597.1	protein_coding	1390	NA	NA
004	1	12	2275658	2440458	1.82	k2prob	rs113258895	2407139	0.00224808	ENSG00000151067	CACNA1C	YES	3128	1	intron_variant	MODIFIER	Transcript	ENST00000399601.1	protein_coding	1390	NA	NA
004	1	12	2275658	2440458	1.82	k2prob	rs113258895	2407139	0.00224808	ENSG00000151067	CACNA1C	YES	3128	1	intron_variant	MODIFIER	Transcript	ENST00000399603.1	protein_coding	1390	NA	NA
004	1	12	2275658	2440458	1.82	k2prob	rs113258895	2407139	0.00224808	ENSG00000151067	CACNA1C	YES	3128	1	intron_variant	MODIFIER	Transcript	ENST00000399606.1	protein_coding	1390	NA	NA
004	1	12	2275658	2440458	1.82	k2prob	rs113258895	2407139	0.00224808	ENSG00000151067	CACNA1C	YES	3128	1	intron_variant	MODIFIER	Transcript	ENST00000399617.1	protein_coding	1390	NA	NA
004	1	12	2275658	2440458	1.82	k2prob	rs113258895	2407139	0.00224808	ENSG00000151067	CACNA1C	YES	3128	1	intron_variant	MODIFIER	Transcript	ENST00000399621.1	protein_coding	1390	NA	NA
004	1	12	2275658	2440458	1.82	k2prob	rs113258895	2407139	0.00224808	ENSG00000151067	CACNA1C	YES	3128	1	intron_variant	MODIFIER	Transcript	ENST00000399629.1	protein_coding	1390	NA	NA
004	1	12	2275658	2440458	1.82	k2prob	rs113258895	2407139	0.00224808	ENSG00000151067	CACNA1C	YES	3128	1	intron_variant	MODIFIER	Transcript	ENST00000399634.1	protein_coding	1390	NA	NA
004	1	12	2275658	2440458	1.82	k2prob	rs113258895	2407139	0.00224808	ENSG00000151067	CACNA1C	YES	3128	1	intron_variant	MODIFIER	Transcript	ENST00000399637.1	protein_coding	1390	NA	NA
004	1	12	2275658	2440458	1.82	k2prob	rs113258895	2407139	0.00224808	ENSG00000151067	CACNA1C	YES	3128	1	intron_variant	MODIFIER	Transcript	ENST00000399638.1	protein_coding	1390	NA	NA
004	1	12	2275658	2440458	1.82	k2prob	rs113258895	2407139	0.00224808	ENSG00000151067	CACNA1C	YES	3128	1	intron_variant	MODIFIER	Transcript	ENST00000399641.1	protein_coding	1390	NA	NA
004	1	12	2275658	2440458	1.82	k2prob	rs113258895	2407139	0.00224808	ENSG00000151067	CACNA1C	YES	3128	1	intron_variant	MODIFIER	Transcript	ENST00000399644.1	protein_coding	1390	NA	NA
004	1	12	2275658	2440458	1.82	k2prob	rs113258895	2407139	0.00224808	ENSG00000151067	CACNA1C	YES	3128	1	intron_variant	MODIFIER	Transcript	ENST00000399649.1	protein_coding	1390	NA	NA
004	1	12	2275658	2440458	1.82	k2prob	rs113258895	2407139	0.00224808	ENSG00000151067	CACNA1C	YES	3128	1	intron_variant	MODIFIER	Transcript	ENST00000399655.1	protein_coding	1390	NA	NA
004	1	12	2275658	2440458	1.82	k2prob	rs113258895	2407139	0.00224808	ENSG00000151067	CACNA1C	YES	3128	1	intron_variant	MODIFIER	Transcript	ENST00000402845.3	protein_coding	1390	NA	NA
004	1	12	2275658	2440458	1.82	k2prob	rs113258895	2407139	0.00224808	ENSG00000151067	CACNA1C	YES	3128	1	intron_variant	MODIFIER	Transcript	ENST00000406454.3	protein_coding	1390	NA	NA
004	1	12	2275658	2440458	1.82	k2prob	rs113258895	2407139	0.00224808	ENSG00000151067	CACNA1C	YES	3128	1	intron_variant	MODIFIER	Transcript	ENST00000480911.1	protein_coding	1390	NA	NA
004	1	12	2275658	2440458	1.82	k2prob	rs11610437	2345625	0.00220386	ENSG00000151067	CACNA1C	YES	3128	1	intron_variant	MODIFIER	Transcript	ENST00000327702.7	protein_coding	1390	NA	NA
004	1	12	2275658	2440458	1.82	k2prob	rs11610437	2345625	0.00220386	ENSG00000151067	CACNA1C	YES	3128	1	intron_variant	MODIFIER	Transcript	ENST00000335762.5	protein_coding	1390	NA	NA
004	1	12	2275658	2440458	1.82	k2prob	rs11610437	2345625	0.00220386	ENSG00000151067	CACNA1C	YES	3128	1	intron_variant	MODIFIER	Transcript	ENST00000344100.3	protein_coding	1390	NA	NA
004	1	12	2275658	2440458	1.82	k2prob	rs11610437	2345625	0.00220386	ENSG00000151067	CACNA1C	YES	3128	1	intron_variant	MODIFIER	Transcript	ENST00000347598.4	protein_coding	1390	NA	NA
004	1	12	2275658	2440458	1.82	k2prob	rs11610437	2345625	0.00220386	ENSG00000151067	CACNA1C	YES	3128	1	intron_variant	MODIFIER	Transcript	ENST00000399591.1	protein_coding	1390	NA	NA
004	1	12	2275658	2440458	1.82	k2prob	rs11610437	2345625	0.00220386	ENSG00000151067	CACNA1C	YES	3128	1	intron_variant	MODIFIER	Transcript	ENST00000399595.1	protein_coding	1390	NA	NA
004	1	12	2275658	2440458	1.82	k2prob	rs11610437	2345625	0.00220386	ENSG00000151067	CACNA1C	YES	3128	1	intron_variant	MODIFIER	Transcript	ENST00000399597.1	protein_coding	1390	NA	NA
004	1	12	2275658	2440458	1.82	k2prob	rs11610437	2345625	0.00220386	ENSG00000151067	CACNA1C	YES	3128	1	intron_variant	MODIFIER	Transcript	ENST00000399601.1	protein_coding	1390	NA	NA
004	1	12	2275658	2440458	1.82	k2prob	rs11610437	2345625	0.00220386	ENSG00000151067	CACNA1C	YES	3128	1	intron_variant	MODIFIER	Transcript	ENST00000399603.1	protein_coding	1390	NA	NA
004	1	12	2275658	2440458	1.82	k2prob	rs11610437	2345625	0.00220386	ENSG00000151067	CACNA1C	YES	3128	1	intron_variant	MODIFIER	Transcript	ENST00000399606.1	protein_coding	1390	NA	NA
004	1	12	2275658	2440458	1.82	k2prob	rs11610437	2345625	0.00220386	ENSG00000151067	CACNA1C	YES	3128	1	intron_variant	MODIFIER	Transcript	ENST00000399617.1	protein_coding	1390	NA	NA
004	1	12	2275658	2440458	1.82	k2prob	rs11610437	2345625	0.00220386	ENSG00000151067	CACNA1C	YES	3128	1	intron_variant	MODIFIER	Transcript	ENST00000399621.1	protein_coding	1390	NA	NA
004	1	12	2275658	2440458	1.82	k2prob	rs11610437	2345625	0.00220386	ENSG00000151067	CACNA1C	YES	3128	1	intron_variant	MODIFIER	Transcript	ENST00000399629.1	protein_coding	1390	NA	NA
004	1	12	2275658	2440458	1.82	k2prob	rs11610437	2345625	0.00220386	ENSG00000151067	CACNA1C	YES	3128	1	intron_variant	MODIFIER	Transcript	ENST00000399634.1	protein_coding	1390	NA	NA
004	1	12	2275658	2440458	1.82	k2prob	rs11610437	2345625	0.00220386	ENSG00000151067	CACNA1C	YES	3128	1	intron_variant	MODIFIER	Transcript	ENST00000399637.1	protein_coding	1390	NA	NA
004	1	12	2275658	2440458	1.82	k2prob	rs11610437	2345625	0.00220386	ENSG00000151067	CACNA1C	YES	3128	1	intron_variant	MODIFIER	Transcript	ENST00000399638.1	protein_coding	1390	NA	NA
004	1	12	2275658	2440458	1.82	k2prob	rs11610437	2345625	0.00220386	ENSG00000151067	CACNA1C	YES	3128	1	intron_variant	MODIFIER	Transcript	ENST00000399641.1	protein_coding	1390	NA	NA
004	1	12	2275658	2440458	1.82	k2prob	rs11610437	2345625	0.00220386	ENSG00000151067	CACNA1C	YES	3128	1	intron_variant	MODIFIER	Transcript	ENST00000399644.1	protein_coding	1390	NA	NA
004	1	12	2275658	2440458	1.82	k2prob	rs11610437	2345625	0.00220386	ENSG00000151067	CACNA1C	YES	3128	1	intron_variant	MODIFIER	Transcript	ENST00000399649.1	protein_coding	1390	NA	NA
004	1	12	2275658	2440458	1.82	k2prob	rs11610437	2345625	0.00220386	ENSG00000151067	CACNA1C	YES	3128	1	intron_variant	MODIFIER	Transcript	ENST00000399655.1	protein_coding	1390	NA	NA
004	1	12	2275658	2440458	1.82	k2prob	rs11610437	2345625	0.00220386	ENSG00000151067	CACNA1C	YES	3128	1	intron_variant	MODIFIER	Transcript	ENST00000402845.3	protein_coding	1390	NA	NA
004	1	12	2275658	2440458	1.82	k2prob	rs11610437	2345625	0.00220386	ENSG00000151067	CACNA1C	YES	3128	1	intron_variant	MODIFIER	Transcript	ENST00000406454.3	protein_coding	1390	NA	NA
004	1	12	2275658	2440458	1.82	k2prob	rs11610437	2345625	0.00220386	ENSG00000151067	CACNA1C	YES	3128	1	intron_variant	MODIFIER	Transcript	ENST00000480911.1	protein_coding	1390	NA	NA
004	1	12	2275658	2440458	1.82	k2prob	rs16929233	2411198	0.00218499	ENSG00000151067	CACNA1C	YES	3128	1	intron_variant	MODIFIER	Transcript	ENST00000327702.7	protein_coding	1390	NA	NA
004	1	12	2275658	2440458	1.82	k2prob	rs16929233	2411198	0.00218499	ENSG00000151067	CACNA1C	YES	3128	1	intron_variant	MODIFIER	Transcript	ENST00000335762.5	protein_coding	1390	NA	NA
004	1	12	2275658	2440458	1.82	k2prob	rs16929233	2411198	0.00218499	ENSG00000151067	CACNA1C	YES	3128	1	intron_variant	MODIFIER	Transcript	ENST00000344100.3	protein_coding	1390	NA	NA
004	1	12	2275658	2440458	1.82	k2prob	rs16929233	2411198	0.00218499	ENSG00000151067	CACNA1C	YES	3128	1	intron_variant	MODIFIER	Transcript	ENST00000347598.4	protein_coding	1390	NA	NA
004	1	12	2275658	2440458	1.82	k2prob	rs16929233	2411198	0.00218499	ENSG00000151067	CACNA1C	YES	3128	1	intron_variant	MODIFIER	Transcript	ENST00000399591.1	protein_coding	1390	NA	NA
004	1	12	2275658	2440458	1.82	k2prob	rs16929233	2411198	0.00218499	ENSG00000151067	CACNA1C	YES	3128	1	intron_variant	MODIFIER	Transcript	ENST00000399595.1	protein_coding	1390	NA	NA
004	1	12	2275658	2440458	1.82	k2prob	rs16929233	2411198	0.00218499	ENSG00000151067	CACNA1C	YES	3128	1	intron_variant	MODIFIER	Transcript	ENST00000399597.1	protein_coding	1390	NA	NA
004	1	12	2275658	2440458	1.82	k2prob	rs16929233	2411198	0.00218499	ENSG00000151067	CACNA1C	YES	3128	1	intron_variant	MODIFIER	Transcript	ENST00000399601.1	protein_coding	1390	NA	NA
004	1	12	2275658	2440458	1.82	k2prob	rs16929233	2411198	0.00218499	ENSG00000151067	CACNA1C	YES	3128	1	intron_variant	MODIFIER	Transcript	ENST00000399603.1	protein_coding	1390	NA	NA
004	1	12	2275658	2440458	1.82	k2prob	rs16929233	2411198	0.00218499	ENSG00000151067	CACNA1C	YES	3128	1	intron_variant	MODIFIER	Transcript	ENST00000399606.1	protein_coding	1390	NA	NA
004	1	12	2275658	2440458	1.82	k2prob	rs16929233	2411198	0.00218499	ENSG00000151067	CACNA1C	YES	3128	1	intron_variant	MODIFIER	Transcript	ENST00000399617.1	protein_coding	1390	NA	NA
004	1	12	2275658	2440458	1.82	k2prob	rs16929233	2411198	0.00218499	ENSG00000151067	CACNA1C	YES	3128	1	intron_variant	MODIFIER	Transcript	ENST00000399621.1	protein_coding	1390	NA	NA
004	1	12	2275658	2440458	1.82	k2prob	rs16929233	2411198	0.00218499	ENSG00000151067	CACNA1C	YES	3128	1	intron_variant	MODIFIER	Transcript	ENST00000399629.1	protein_coding	1390	NA	NA
004	1	12	2275658	2440458	1.82	k2prob	rs16929233	2411198	0.00218499	ENSG00000151067	CACNA1C	YES	3128	1	intron_variant	MODIFIER	Transcript	ENST00000399634.1	protein_coding	1390	NA	NA
004	1	12	2275658	2440458	1.82	k2prob	rs16929233	2411198	0.00218499	ENSG00000151067	CACNA1C	YES	3128	1	intron_variant	MODIFIER	Transcript	ENST00000399637.1	protein_coding	1390	NA	NA
004	1	12	2275658	2440458	1.82	k2prob	rs16929233	2411198	0.00218499	ENSG00000151067	CACNA1C	YES	3128	1	intron_variant	MODIFIER	Transcript	ENST00000399638.1	protein_coding	1390	NA	NA
004	1	12	2275658	2440458	1.82	k2prob	rs16929233	2411198	0.00218499	ENSG00000151067	CACNA1C	YES	3128	1	intron_variant	MODIFIER	Transcript	ENST00000399641.1	protein_coding	1390	NA	NA
004	1	12	2275658	2440458	1.82	k2prob	rs16929233	2411198	0.00218499	ENSG00000151067	CACNA1C	YES	3128	1	intron_variant	MODIFIER	Transcript	ENST00000399644.1	protein_coding	1390	NA	NA
004	1	12	2275658	2440458	1.82	k2prob	rs16929233	2411198	0.00218499	ENSG00000151067	CACNA1C	YES	3128	1	intron_variant	MODIFIER	Transcript	ENST00000399649.1	protein_coding	1390	NA	NA
004	1	12	2275658	2440458	1.82	k2prob	rs16929233	2411198	0.00218499	ENSG00000151067	CACNA1C	YES	3128	1	intron_variant	MODIFIER	Transcript	ENST00000399655.1	protein_coding	1390	NA	NA
004	1	12	2275658	2440458	1.82	k2prob	rs16929233	2411198	0.00218499	ENSG00000151067	CACNA1C	YES	3128	1	intron_variant	MODIFIER	Transcript	ENST00000402845.3	protein_coding	1390	NA	NA
004	1	12	2275658	2440458	1.82	k2prob	rs16929233	2411198	0.00218499	ENSG00000151067	CACNA1C	YES	3128	1	intron_variant	MODIFIER	Transcript	ENST00000406454.3	protein_coding	1390	NA	NA
004	1	12	2275658	2440458	1.82	k2prob	rs16929233	2411198	0.00218499	ENSG00000151067	CACNA1C	YES	3128	1	intron_variant	MODIFIER	Transcript	ENST00000480911.1	protein_coding	1390	NA	NA
004	1	12	2275658	2440458	1.82	k2prob	rs11612837	2349406	0.00216449	ENSG00000151067	CACNA1C	YES	3128	1	intron_variant	MODIFIER	Transcript	ENST00000327702.7	protein_coding	1390	NA	NA
004	1	12	2275658	2440458	1.82	k2prob	rs11612837	2349406	0.00216449	ENSG00000151067	CACNA1C	YES	3128	1	intron_variant	MODIFIER	Transcript	ENST00000335762.5	protein_coding	1390	NA	NA
004	1	12	2275658	2440458	1.82	k2prob	rs11612837	2349406	0.00216449	ENSG00000151067	CACNA1C	YES	3128	1	intron_variant	MODIFIER	Transcript	ENST00000344100.3	protein_coding	1390	NA	NA
004	1	12	2275658	2440458	1.82	k2prob	rs11612837	2349406	0.00216449	ENSG00000151067	CACNA1C	YES	3128	1	intron_variant	MODIFIER	Transcript	ENST00000347598.4	protein_coding	1390	NA	NA
004	1	12	2275658	2440458	1.82	k2prob	rs11612837	2349406	0.00216449	ENSG00000151067	CACNA1C	YES	3128	1	intron_variant	MODIFIER	Transcript	ENST00000399591.1	protein_coding	1390	NA	NA
004	1	12	2275658	2440458	1.82	k2prob	rs11612837	2349406	0.00216449	ENSG00000151067	CACNA1C	YES	3128	1	intron_variant	MODIFIER	Transcript	ENST00000399595.1	protein_coding	1390	NA	NA
004	1	12	2275658	2440458	1.82	k2prob	rs11612837	2349406	0.00216449	ENSG00000151067	CACNA1C	YES	3128	1	intron_variant	MODIFIER	Transcript	ENST00000399597.1	protein_coding	1390	NA	NA
004	1	12	2275658	2440458	1.82	k2prob	rs11612837	2349406	0.00216449	ENSG00000151067	CACNA1C	YES	3128	1	intron_variant	MODIFIER	Transcript	ENST00000399601.1	protein_coding	1390	NA	NA
004	1	12	2275658	2440458	1.82	k2prob	rs11612837	2349406	0.00216449	ENSG00000151067	CACNA1C	YES	3128	1	intron_variant	MODIFIER	Transcript	ENST00000399603.1	protein_coding	1390	NA	NA
004	1	12	2275658	2440458	1.82	k2prob	rs11612837	2349406	0.00216449	ENSG00000151067	CACNA1C	YES	3128	1	intron_variant	MODIFIER	Transcript	ENST00000399606.1	protein_coding	1390	NA	NA
004	1	12	2275658	2440458	1.82	k2prob	rs11612837	2349406	0.00216449	ENSG00000151067	CACNA1C	YES	3128	1	intron_variant	MODIFIER	Transcript	ENST00000399617.1	protein_coding	1390	NA	NA
004	1	12	2275658	2440458	1.82	k2prob	rs11612837	2349406	0.00216449	ENSG00000151067	CACNA1C	YES	3128	1	intron_variant	MODIFIER	Transcript	ENST00000399621.1	protein_coding	1390	NA	NA
004	1	12	2275658	2440458	1.82	k2prob	rs11612837	2349406	0.00216449	ENSG00000151067	CACNA1C	YES	3128	1	intron_variant	MODIFIER	Transcript	ENST00000399629.1	protein_coding	1390	NA	NA
004	1	12	2275658	2440458	1.82	k2prob	rs11612837	2349406	0.00216449	ENSG00000151067	CACNA1C	YES	3128	1	intron_variant	MODIFIER	Transcript	ENST00000399634.1	protein_coding	1390	NA	NA
004	1	12	2275658	2440458	1.82	k2prob	rs11612837	2349406	0.00216449	ENSG00000151067	CACNA1C	YES	3128	1	intron_variant	MODIFIER	Transcript	ENST00000399637.1	protein_coding	1390	NA	NA
004	1	12	2275658	2440458	1.82	k2prob	rs11612837	2349406	0.00216449	ENSG00000151067	CACNA1C	YES	3128	1	intron_variant	MODIFIER	Transcript	ENST00000399638.1	protein_coding	1390	NA	NA
004	1	12	2275658	2440458	1.82	k2prob	rs11612837	2349406	0.00216449	ENSG00000151067	CACNA1C	YES	3128	1	intron_variant	MODIFIER	Transcript	ENST00000399641.1	protein_coding	1390	NA	NA
004	1	12	2275658	2440458	1.82	k2prob	rs11612837	2349406	0.00216449	ENSG00000151067	CACNA1C	YES	3128	1	intron_variant	MODIFIER	Transcript	ENST00000399644.1	protein_coding	1390	NA	NA
004	1	12	2275658	2440458	1.82	k2prob	rs11612837	2349406	0.00216449	ENSG00000151067	CACNA1C	YES	3128	1	intron_variant	MODIFIER	Transcript	ENST00000399649.1	protein_coding	1390	NA	NA
004	1	12	2275658	2440458	1.82	k2prob	rs11612837	2349406	0.00216449	ENSG00000151067	CACNA1C	YES	3128	1	intron_variant	MODIFIER	Transcript	ENST00000399655.1	protein_coding	1390	NA	NA
004	1	12	2275658	2440458	1.82	k2prob	rs11612837	2349406	0.00216449	ENSG00000151067	CACNA1C	YES	3128	1	intron_variant	MODIFIER	Transcript	ENST00000402845.3	protein_coding	1390	NA	NA
004	1	12	2275658	2440458	1.82	k2prob	rs11612837	2349406	0.00216449	ENSG00000151067	CACNA1C	YES	3128	1	intron_variant	MODIFIER	Transcript	ENST00000406454.3	protein_coding	1390	NA	NA
004	1	12	2275658	2440458	1.82	k2prob	rs11612837	2349406	0.00216449	ENSG00000151067	CACNA1C	YES	3128	1	intron_variant	MODIFIER	Transcript	ENST00000480911.1	protein_coding	1390	NA	NA
004	2	12	2275658	2440458	1.82	k2prob	rs4298967	2408194	0.244749	ENSG00000151067	CACNA1C	YES	1219	1	intron_variant	MODIFIER	Transcript	ENST00000327702.7	protein_coding	1390	NA	NA
004	2	12	2275658	2440458	1.82	k2prob	rs4298967	2408194	0.244749	ENSG00000151067	CACNA1C	YES	1219	1	intron_variant	MODIFIER	Transcript	ENST00000335762.5	protein_coding	1390	NA	NA
004	2	12	2275658	2440458	1.82	k2prob	rs4298967	2408194	0.244749	ENSG00000151067	CACNA1C	YES	1219	1	intron_variant	MODIFIER	Transcript	ENST00000344100.3	protein_coding	1390	NA	NA
004	2	12	2275658	2440458	1.82	k2prob	rs4298967	2408194	0.244749	ENSG00000151067	CACNA1C	YES	1219	1	intron_variant	MODIFIER	Transcript	ENST00000347598.4	protein_coding	1390	NA	NA
004	2	12	2275658	2440458	1.82	k2prob	rs4298967	2408194	0.244749	ENSG00000151067	CACNA1C	YES	1219	1	intron_variant	MODIFIER	Transcript	ENST00000399591.1	protein_coding	1390	NA	NA
004	2	12	2275658	2440458	1.82	k2prob	rs4298967	2408194	0.244749	ENSG00000151067	CACNA1C	YES	1219	1	intron_variant	MODIFIER	Transcript	ENST00000399595.1	protein_coding	1390	NA	NA
004	2	12	2275658	2440458	1.82	k2prob	rs4298967	2408194	0.244749	ENSG00000151067	CACNA1C	YES	1219	1	intron_variant	MODIFIER	Transcript	ENST00000399597.1	protein_coding	1390	NA	NA
004	2	12	2275658	2440458	1.82	k2prob	rs4298967	2408194	0.244749	ENSG00000151067	CACNA1C	YES	1219	1	intron_variant	MODIFIER	Transcript	ENST00000399601.1	protein_coding	1390	NA	NA
004	2	12	2275658	2440458	1.82	k2prob	rs4298967	2408194	0.244749	ENSG00000151067	CACNA1C	YES	1219	1	intron_variant	MODIFIER	Transcript	ENST00000399603.1	protein_coding	1390	NA	NA
004	2	12	2275658	2440458	1.82	k2prob	rs4298967	2408194	0.244749	ENSG00000151067	CACNA1C	YES	1219	1	intron_variant	MODIFIER	Transcript	ENST00000399606.1	protein_coding	1390	NA	NA
004	2	12	2275658	2440458	1.82	k2prob	rs4298967	2408194	0.244749	ENSG00000151067	CACNA1C	YES	1219	1	intron_variant	MODIFIER	Transcript	ENST00000399617.1	protein_coding	1390	NA	NA
004	2	12	2275658	2440458	1.82	k2prob	rs4298967	2408194	0.244749	ENSG00000151067	CACNA1C	YES	1219	1	intron_variant	MODIFIER	Transcript	ENST00000399621.1	protein_coding	1390	NA	NA
004	2	12	2275658	2440458	1.82	k2prob	rs4298967	2408194	0.244749	ENSG00000151067	CACNA1C	YES	1219	1	intron_variant	MODIFIER	Transcript	ENST00000399629.1	protein_coding	1390	NA	NA
004	2	12	2275658	2440458	1.82	k2prob	rs4298967	2408194	0.244749	ENSG00000151067	CACNA1C	YES	1219	1	intron_variant	MODIFIER	Transcript	ENST00000399634.1	protein_coding	1390	NA	NA
004	2	12	2275658	2440458	1.82	k2prob	rs4298967	2408194	0.244749	ENSG00000151067	CACNA1C	YES	1219	1	intron_variant	MODIFIER	Transcript	ENST00000399637.1	protein_coding	1390	NA	NA
004	2	12	2275658	2440458	1.82	k2prob	rs4298967	2408194	0.244749	ENSG00000151067	CACNA1C	YES	1219	1	intron_variant	MODIFIER	Transcript	ENST00000399638.1	protein_coding	1390	NA	NA
004	2	12	2275658	2440458	1.82	k2prob	rs4298967	2408194	0.244749	ENSG00000151067	CACNA1C	YES	1219	1	intron_variant	MODIFIER	Transcript	ENST00000399641.1	protein_coding	1390	NA	NA
004	2	12	2275658	2440458	1.82	k2prob	rs4298967	2408194	0.244749	ENSG00000151067	CACNA1C	YES	1219	1	intron_variant	MODIFIER	Transcript	ENST00000399644.1	protein_coding	1390	NA	NA
004	2	12	2275658	2440458	1.82	k2prob	rs4298967	2408194	0.244749	ENSG00000151067	CACNA1C	YES	1219	1	intron_variant	MODIFIER	Transcript	ENST00000399649.1	protein_coding	1390	NA	NA
004	2	12	2275658	2440458	1.82	k2prob	rs4298967	2408194	0.244749	ENSG00000151067	CACNA1C	YES	1219	1	intron_variant	MODIFIER	Transcript	ENST00000399655.1	protein_coding	1390	NA	NA
004	2	12	2275658	2440458	1.82	k2prob	rs4298967	2408194	0.244749	ENSG00000151067	CACNA1C	YES	1219	1	intron_variant	MODIFIER	Transcript	ENST00000402845.3	protein_coding	1390	NA	NA
004	2	12	2275658	2440458	1.82	k2prob	rs4298967	2408194	0.244749	ENSG00000151067	CACNA1C	YES	1219	1	intron_variant	MODIFIER	Transcript	ENST00000406454.3	protein_coding	1390	NA	NA
004	2	12	2275658	2440458	1.82	k2prob	rs4298967	2408194	0.244749	ENSG00000151067	CACNA1C	YES	1219	1	intron_variant	MODIFIER	Transcript	ENST00000480911.1	protein_coding	1390	NA	NA
004	2	12	2275658	2440458	1.82	k2prob	rs4765913	2419896	0.14537	ENSG00000151067	CACNA1C	YES	1219	1	intron_variant	MODIFIER	Transcript	ENST00000327702.7	protein_coding	1390	NA	NA
004	2	12	2275658	2440458	1.82	k2prob	rs4765913	2419896	0.14537	ENSG00000151067	CACNA1C	YES	1219	1	intron_variant	MODIFIER	Transcript	ENST00000335762.5	protein_coding	1390	NA	NA
004	2	12	2275658	2440458	1.82	k2prob	rs4765913	2419896	0.14537	ENSG00000151067	CACNA1C	YES	1219	1	intron_variant	MODIFIER	Transcript	ENST00000344100.3	protein_coding	1390	NA	NA
004	2	12	2275658	2440458	1.82	k2prob	rs4765913	2419896	0.14537	ENSG00000151067	CACNA1C	YES	1219	1	intron_variant	MODIFIER	Transcript	ENST00000347598.4	protein_coding	1390	NA	NA
004	2	12	2275658	2440458	1.82	k2prob	rs4765913	2419896	0.14537	ENSG00000151067	CACNA1C	YES	1219	1	intron_variant	MODIFIER	Transcript	ENST00000399591.1	protein_coding	1390	NA	NA
004	2	12	2275658	2440458	1.82	k2prob	rs4765913	2419896	0.14537	ENSG00000151067	CACNA1C	YES	1219	1	intron_variant	MODIFIER	Transcript	ENST00000399595.1	protein_coding	1390	NA	NA
004	2	12	2275658	2440458	1.82	k2prob	rs4765913	2419896	0.14537	ENSG00000151067	CACNA1C	YES	1219	1	intron_variant	MODIFIER	Transcript	ENST00000399597.1	protein_coding	1390	NA	NA
004	2	12	2275658	2440458	1.82	k2prob	rs4765913	2419896	0.14537	ENSG00000151067	CACNA1C	YES	1219	1	intron_variant	MODIFIER	Transcript	ENST00000399601.1	protein_coding	1390	NA	NA
004	2	12	2275658	2440458	1.82	k2prob	rs4765913	2419896	0.14537	ENSG00000151067	CACNA1C	YES	1219	1	intron_variant	MODIFIER	Transcript	ENST00000399603.1	protein_coding	1390	NA	NA
004	2	12	2275658	2440458	1.82	k2prob	rs4765913	2419896	0.14537	ENSG00000151067	CACNA1C	YES	1219	1	intron_variant	MODIFIER	Transcript	ENST00000399606.1	protein_coding	1390	NA	NA
004	2	12	2275658	2440458	1.82	k2prob	rs4765913	2419896	0.14537	ENSG00000151067	CACNA1C	YES	1219	1	intron_variant	MODIFIER	Transcript	ENST00000399617.1	protein_coding	1390	NA	NA
004	2	12	2275658	2440458	1.82	k2prob	rs4765913	2419896	0.14537	ENSG00000151067	CACNA1C	YES	1219	1	intron_variant	MODIFIER	Transcript	ENST00000399621.1	protein_coding	1390	NA	NA
004	2	12	2275658	2440458	1.82	k2prob	rs4765913	2419896	0.14537	ENSG00000151067	CACNA1C	YES	1219	1	intron_variant	MODIFIER	Transcript	ENST00000399629.1	protein_coding	1390	NA	NA
004	2	12	2275658	2440458	1.82	k2prob	rs4765913	2419896	0.14537	ENSG00000151067	CACNA1C	YES	1219	1	intron_variant	MODIFIER	Transcript	ENST00000399634.1	protein_coding	1390	NA	NA
004	2	12	2275658	2440458	1.82	k2prob	rs4765913	2419896	0.14537	ENSG00000151067	CACNA1C	YES	1219	1	intron_variant	MODIFIER	Transcript	ENST00000399637.1	protein_coding	1390	NA	NA
004	2	12	2275658	2440458	1.82	k2prob	rs4765913	2419896	0.14537	ENSG00000151067	CACNA1C	YES	1219	1	intron_variant	MODIFIER	Transcript	ENST00000399638.1	protein_coding	1390	NA	NA
004	2	12	2275658	2440458	1.82	k2prob	rs4765913	2419896	0.14537	ENSG00000151067	CACNA1C	YES	1219	1	intron_variant	MODIFIER	Transcript	ENST00000399641.1	protein_coding	1390	NA	NA
004	2	12	2275658	2440458	1.82	k2prob	rs4765913	2419896	0.14537	ENSG00000151067	CACNA1C	YES	1219	1	intron_variant	MODIFIER	Transcript	ENST00000399644.1	protein_coding	1390	NA	NA
004	2	12	2275658	2440458	1.82	k2prob	rs4765913	2419896	0.14537	ENSG00000151067	CACNA1C	YES	1219	1	intron_variant	MODIFIER	Transcript	ENST00000399649.1	protein_coding	1390	NA	NA
004	2	12	2275658	2440458	1.82	k2prob	rs4765913	2419896	0.14537	ENSG00000151067	CACNA1C	YES	1219	1	intron_variant	MODIFIER	Transcript	ENST00000399655.1	protein_coding	1390	NA	NA
004	2	12	2275658	2440458	1.82	k2prob	rs4765913	2419896	0.14537	ENSG00000151067	CACNA1C	YES	1219	1	intron_variant	MODIFIER	Transcript	ENST00000402845.3	protein_coding	1390	NA	NA
004	2	12	2275658	2440458	1.82	k2prob	rs4765913	2419896	0.14537	ENSG00000151067	CACNA1C	YES	1219	1	intron_variant	MODIFIER	Transcript	ENST00000406454.3	protein_coding	1390	NA	NA
004	2	12	2275658	2440458	1.82	k2prob	rs4765913	2419896	0.14537	ENSG00000151067	CACNA1C	YES	1219	1	intron_variant	MODIFIER	Transcript	ENST00000480911.1	protein_coding	1390	NA	NA
004	2	12	2275658	2440458	1.82	k2prob	rs1024582	2402246	0.108039	ENSG00000151067	CACNA1C	YES	1219	1	intron_variant	MODIFIER	Transcript	ENST00000327702.7	protein_coding	1390	NA	NA
004	2	12	2275658	2440458	1.82	k2prob	rs1024582	2402246	0.108039	ENSG00000151067	CACNA1C	YES	1219	1	intron_variant	MODIFIER	Transcript	ENST00000335762.5	protein_coding	1390	NA	NA
004	2	12	2275658	2440458	1.82	k2prob	rs1024582	2402246	0.108039	ENSG00000151067	CACNA1C	YES	1219	1	intron_variant	MODIFIER	Transcript	ENST00000344100.3	protein_coding	1390	NA	NA
004	2	12	2275658	2440458	1.82	k2prob	rs1024582	2402246	0.108039	ENSG00000151067	CACNA1C	YES	1219	1	intron_variant	MODIFIER	Transcript	ENST00000347598.4	protein_coding	1390	NA	NA
004	2	12	2275658	2440458	1.82	k2prob	rs1024582	2402246	0.108039	ENSG00000151067	CACNA1C	YES	1219	1	intron_variant	MODIFIER	Transcript	ENST00000399591.1	protein_coding	1390	NA	NA
004	2	12	2275658	2440458	1.82	k2prob	rs1024582	2402246	0.108039	ENSG00000151067	CACNA1C	YES	1219	1	intron_variant	MODIFIER	Transcript	ENST00000399595.1	protein_coding	1390	NA	NA
004	2	12	2275658	2440458	1.82	k2prob	rs1024582	2402246	0.108039	ENSG00000151067	CACNA1C	YES	1219	1	intron_variant	MODIFIER	Transcript	ENST00000399597.1	protein_coding	1390	NA	NA
004	2	12	2275658	2440458	1.82	k2prob	rs1024582	2402246	0.108039	ENSG00000151067	CACNA1C	YES	1219	1	intron_variant	MODIFIER	Transcript	ENST00000399601.1	protein_coding	1390	NA	NA
004	2	12	2275658	2440458	1.82	k2prob	rs1024582	2402246	0.108039	ENSG00000151067	CACNA1C	YES	1219	1	intron_variant	MODIFIER	Transcript	ENST00000399603.1	protein_coding	1390	NA	NA
004	2	12	2275658	2440458	1.82	k2prob	rs1024582	2402246	0.108039	ENSG00000151067	CACNA1C	YES	1219	1	intron_variant	MODIFIER	Transcript	ENST00000399606.1	protein_coding	1390	NA	NA
004	2	12	2275658	2440458	1.82	k2prob	rs1024582	2402246	0.108039	ENSG00000151067	CACNA1C	YES	1219	1	intron_variant	MODIFIER	Transcript	ENST00000399617.1	protein_coding	1390	NA	NA
004	2	12	2275658	2440458	1.82	k2prob	rs1024582	2402246	0.108039	ENSG00000151067	CACNA1C	YES	1219	1	intron_variant	MODIFIER	Transcript	ENST00000399621.1	protein_coding	1390	NA	NA
004	2	12	2275658	2440458	1.82	k2prob	rs1024582	2402246	0.108039	ENSG00000151067	CACNA1C	YES	1219	1	intron_variant	MODIFIER	Transcript	ENST00000399629.1	protein_coding	1390	NA	NA
004	2	12	2275658	2440458	1.82	k2prob	rs1024582	2402246	0.108039	ENSG00000151067	CACNA1C	YES	1219	1	intron_variant	MODIFIER	Transcript	ENST00000399634.1	protein_coding	1390	NA	NA
004	2	12	2275658	2440458	1.82	k2prob	rs1024582	2402246	0.108039	ENSG00000151067	CACNA1C	YES	1219	1	intron_variant	MODIFIER	Transcript	ENST00000399637.1	protein_coding	1390	NA	NA
004	2	12	2275658	2440458	1.82	k2prob	rs1024582	2402246	0.108039	ENSG00000151067	CACNA1C	YES	1219	1	intron_variant	MODIFIER	Transcript	ENST00000399638.1	protein_coding	1390	NA	NA
004	2	12	2275658	2440458	1.82	k2prob	rs1024582	2402246	0.108039	ENSG00000151067	CACNA1C	YES	1219	1	intron_variant	MODIFIER	Transcript	ENST00000399641.1	protein_coding	1390	NA	NA
004	2	12	2275658	2440458	1.82	k2prob	rs1024582	2402246	0.108039	ENSG00000151067	CACNA1C	YES	1219	1	intron_variant	MODIFIER	Transcript	ENST00000399644.1	protein_coding	1390	NA	NA
004	2	12	2275658	2440458	1.82	k2prob	rs1024582	2402246	0.108039	ENSG00000151067	CACNA1C	YES	1219	1	intron_variant	MODIFIER	Transcript	ENST00000399649.1	protein_coding	1390	NA	NA
004	2	12	2275658	2440458	1.82	k2prob	rs1024582	2402246	0.108039	ENSG00000151067	CACNA1C	YES	1219	1	intron_variant	MODIFIER	Transcript	ENST00000399655.1	protein_coding	1390	NA	NA
004	2	12	2275658	2440458	1.82	k2prob	rs1024582	2402246	0.108039	ENSG00000151067	CACNA1C	YES	1219	1	intron_variant	MODIFIER	Transcript	ENST00000402845.3	protein_coding	1390	NA	NA
004	2	12	2275658	2440458	1.82	k2prob	rs1024582	2402246	0.108039	ENSG00000151067	CACNA1C	YES	1219	1	intron_variant	MODIFIER	Transcript	ENST00000406454.3	protein_coding	1390	NA	NA
004	2	12	2275658	2440458	1.82	k2prob	rs1024582	2402246	0.108039	ENSG00000151067	CACNA1C	YES	1219	1	intron_variant	MODIFIER	Transcript	ENST00000480911.1	protein_coding	1390	NA	NA
004	2	12	2275658	2440458	1.82	k2prob	rs11062170	2348844	0.0813601	ENSG00000151067	CACNA1C	YES	1219	1	intron_variant	MODIFIER	Transcript	ENST00000327702.7	protein_coding	1390	NA	NA
004	2	12	2275658	2440458	1.82	k2prob	rs11062170	2348844	0.0813601	ENSG00000151067	CACNA1C	YES	1219	1	intron_variant	MODIFIER	Transcript	ENST00000335762.5	protein_coding	1390	NA	NA
004	2	12	2275658	2440458	1.82	k2prob	rs11062170	2348844	0.0813601	ENSG00000151067	CACNA1C	YES	1219	1	intron_variant	MODIFIER	Transcript	ENST00000344100.3	protein_coding	1390	NA	NA
004	2	12	2275658	2440458	1.82	k2prob	rs11062170	2348844	0.0813601	ENSG00000151067	CACNA1C	YES	1219	1	intron_variant	MODIFIER	Transcript	ENST00000347598.4	protein_coding	1390	NA	NA
004	2	12	2275658	2440458	1.82	k2prob	rs11062170	2348844	0.0813601	ENSG00000151067	CACNA1C	YES	1219	1	intron_variant	MODIFIER	Transcript	ENST00000399591.1	protein_coding	1390	NA	NA
004	2	12	2275658	2440458	1.82	k2prob	rs11062170	2348844	0.0813601	ENSG00000151067	CACNA1C	YES	1219	1	intron_variant	MODIFIER	Transcript	ENST00000399595.1	protein_coding	1390	NA	NA
004	2	12	2275658	2440458	1.82	k2prob	rs11062170	2348844	0.0813601	ENSG00000151067	CACNA1C	YES	1219	1	intron_variant	MODIFIER	Transcript	ENST00000399597.1	protein_coding	1390	NA	NA
004	2	12	2275658	2440458	1.82	k2prob	rs11062170	2348844	0.0813601	ENSG00000151067	CACNA1C	YES	1219	1	intron_variant	MODIFIER	Transcript	ENST00000399601.1	protein_coding	1390	NA	NA
004	2	12	2275658	2440458	1.82	k2prob	rs11062170	2348844	0.0813601	ENSG00000151067	CACNA1C	YES	1219	1	intron_variant	MODIFIER	Transcript	ENST00000399603.1	protein_coding	1390	NA	NA
004	2	12	2275658	2440458	1.82	k2prob	rs11062170	2348844	0.0813601	ENSG00000151067	CACNA1C	YES	1219	1	intron_variant	MODIFIER	Transcript	ENST00000399606.1	protein_coding	1390	NA	NA
004	2	12	2275658	2440458	1.82	k2prob	rs11062170	2348844	0.0813601	ENSG00000151067	CACNA1C	YES	1219	1	intron_variant	MODIFIER	Transcript	ENST00000399617.1	protein_coding	1390	NA	NA
004	2	12	2275658	2440458	1.82	k2prob	rs11062170	2348844	0.0813601	ENSG00000151067	CACNA1C	YES	1219	1	intron_variant	MODIFIER	Transcript	ENST00000399621.1	protein_coding	1390	NA	NA
004	2	12	2275658	2440458	1.82	k2prob	rs11062170	2348844	0.0813601	ENSG00000151067	CACNA1C	YES	1219	1	intron_variant	MODIFIER	Transcript	ENST00000399629.1	protein_coding	1390	NA	NA
004	2	12	2275658	2440458	1.82	k2prob	rs11062170	2348844	0.0813601	ENSG00000151067	CACNA1C	YES	1219	1	intron_variant	MODIFIER	Transcript	ENST00000399634.1	protein_coding	1390	NA	NA
004	2	12	2275658	2440458	1.82	k2prob	rs11062170	2348844	0.0813601	ENSG00000151067	CACNA1C	YES	1219	1	intron_variant	MODIFIER	Transcript	ENST00000399637.1	protein_coding	1390	NA	NA
004	2	12	2275658	2440458	1.82	k2prob	rs11062170	2348844	0.0813601	ENSG00000151067	CACNA1C	YES	1219	1	intron_variant	MODIFIER	Transcript	ENST00000399638.1	protein_coding	1390	NA	NA
004	2	12	2275658	2440458	1.82	k2prob	rs11062170	2348844	0.0813601	ENSG00000151067	CACNA1C	YES	1219	1	intron_variant	MODIFIER	Transcript	ENST00000399641.1	protein_coding	1390	NA	NA
004	2	12	2275658	2440458	1.82	k2prob	rs11062170	2348844	0.0813601	ENSG00000151067	CACNA1C	YES	1219	1	intron_variant	MODIFIER	Transcript	ENST00000399644.1	protein_coding	1390	NA	NA
004	2	12	2275658	2440458	1.82	k2prob	rs11062170	2348844	0.0813601	ENSG00000151067	CACNA1C	YES	1219	1	intron_variant	MODIFIER	Transcript	ENST00000399649.1	protein_coding	1390	NA	NA
004	2	12	2275658	2440458	1.82	k2prob	rs11062170	2348844	0.0813601	ENSG00000151067	CACNA1C	YES	1219	1	intron_variant	MODIFIER	Transcript	ENST00000399655.1	protein_coding	1390	NA	NA
004	2	12	2275658	2440458	1.82	k2prob	rs11062170	2348844	0.0813601	ENSG00000151067	CACNA1C	YES	1219	1	intron_variant	MODIFIER	Transcript	ENST00000402845.3	protein_coding	1390	NA	NA
004	2	12	2275658	2440458	1.82	k2prob	rs11062170	2348844	0.0813601	ENSG00000151067	CACNA1C	YES	1219	1	intron_variant	MODIFIER	Transcript	ENST00000406454.3	protein_coding	1390	NA	NA
004	2	12	2275658	2440458	1.82	k2prob	rs11062170	2348844	0.0813601	ENSG00000151067	CACNA1C	YES	1219	1	intron_variant	MODIFIER	Transcript	ENST00000480911.1	protein_coding	1390	NA	NA
004	2	12	2275658	2440458	1.82	k2prob	rs10774036	2386948	0.0379053	ENSG00000151067	CACNA1C	YES	1219	1	intron_variant	MODIFIER	Transcript	ENST00000327702.7	protein_coding	1390	NA	NA
004	2	12	2275658	2440458	1.82	k2prob	rs10774036	2386948	0.0379053	ENSG00000151067	CACNA1C	YES	1219	1	intron_variant	MODIFIER	Transcript	ENST00000335762.5	protein_coding	1390	NA	NA
004	2	12	2275658	2440458	1.82	k2prob	rs10774036	2386948	0.0379053	ENSG00000151067	CACNA1C	YES	1219	1	intron_variant	MODIFIER	Transcript	ENST00000344100.3	protein_coding	1390	NA	NA
004	2	12	2275658	2440458	1.82	k2prob	rs10774036	2386948	0.0379053	ENSG00000151067	CACNA1C	YES	1219	1	intron_variant	MODIFIER	Transcript	ENST00000347598.4	protein_coding	1390	NA	NA
004	2	12	2275658	2440458	1.82	k2prob	rs10774036	2386948	0.0379053	ENSG00000151067	CACNA1C	YES	1219	1	intron_variant	MODIFIER	Transcript	ENST00000399591.1	protein_coding	1390	NA	NA
004	2	12	2275658	2440458	1.82	k2prob	rs10774036	2386948	0.0379053	ENSG00000151067	CACNA1C	YES	1219	1	intron_variant	MODIFIER	Transcript	ENST00000399595.1	protein_coding	1390	NA	NA
004	2	12	2275658	2440458	1.82	k2prob	rs10774036	2386948	0.0379053	ENSG00000151067	CACNA1C	YES	1219	1	intron_variant	MODIFIER	Transcript	ENST00000399597.1	protein_coding	1390	NA	NA
004	2	12	2275658	2440458	1.82	k2prob	rs10774036	2386948	0.0379053	ENSG00000151067	CACNA1C	YES	1219	1	intron_variant	MODIFIER	Transcript	ENST00000399601.1	protein_coding	1390	NA	NA
004	2	12	2275658	2440458	1.82	k2prob	rs10774036	2386948	0.0379053	ENSG00000151067	CACNA1C	YES	1219	1	intron_variant	MODIFIER	Transcript	ENST00000399603.1	protein_coding	1390	NA	NA
004	2	12	2275658	2440458	1.82	k2prob	rs10774036	2386948	0.0379053	ENSG00000151067	CACNA1C	YES	1219	1	intron_variant	MODIFIER	Transcript	ENST00000399606.1	protein_coding	1390	NA	NA
004	2	12	2275658	2440458	1.82	k2prob	rs10774036	2386948	0.0379053	ENSG00000151067	CACNA1C	YES	1219	1	intron_variant	MODIFIER	Transcript	ENST00000399617.1	protein_coding	1390	NA	NA
004	2	12	2275658	2440458	1.82	k2prob	rs10774036	2386948	0.0379053	ENSG00000151067	CACNA1C	YES	1219	1	intron_variant	MODIFIER	Transcript	ENST00000399621.1	protein_coding	1390	NA	NA
004	2	12	2275658	2440458	1.82	k2prob	rs10774036	2386948	0.0379053	ENSG00000151067	CACNA1C	YES	1219	1	intron_variant	MODIFIER	Transcript	ENST00000399629.1	protein_coding	1390	NA	NA
004	2	12	2275658	2440458	1.82	k2prob	rs10774036	2386948	0.0379053	ENSG00000151067	CACNA1C	YES	1219	1	intron_variant	MODIFIER	Transcript	ENST00000399634.1	protein_coding	1390	NA	NA
004	2	12	2275658	2440458	1.82	k2prob	rs10774036	2386948	0.0379053	ENSG00000151067	CACNA1C	YES	1219	1	intron_variant	MODIFIER	Transcript	ENST00000399637.1	protein_coding	1390	NA	NA
004	2	12	2275658	2440458	1.82	k2prob	rs10774036	2386948	0.0379053	ENSG00000151067	CACNA1C	YES	1219	1	intron_variant	MODIFIER	Transcript	ENST00000399638.1	protein_coding	1390	NA	NA
004	2	12	2275658	2440458	1.82	k2prob	rs10774036	2386948	0.0379053	ENSG00000151067	CACNA1C	YES	1219	1	intron_variant	MODIFIER	Transcript	ENST00000399641.1	protein_coding	1390	NA	NA
004	2	12	2275658	2440458	1.82	k2prob	rs10774036	2386948	0.0379053	ENSG00000151067	CACNA1C	YES	1219	1	intron_variant	MODIFIER	Transcript	ENST00000399644.1	protein_coding	1390	NA	NA
004	2	12	2275658	2440458	1.82	k2prob	rs10774036	2386948	0.0379053	ENSG00000151067	CACNA1C	YES	1219	1	intron_variant	MODIFIER	Transcript	ENST00000399649.1	protein_coding	1390	NA	NA
004	2	12	2275658	2440458	1.82	k2prob	rs10774036	2386948	0.0379053	ENSG00000151067	CACNA1C	YES	1219	1	intron_variant	MODIFIER	Transcript	ENST00000399655.1	protein_coding	1390	NA	NA
004	2	12	2275658	2440458	1.82	k2prob	rs10774036	2386948	0.0379053	ENSG00000151067	CACNA1C	YES	1219	1	intron_variant	MODIFIER	Transcript	ENST00000402845.3	protein_coding	1390	NA	NA
004	2	12	2275658	2440458	1.82	k2prob	rs10774036	2386948	0.0379053	ENSG00000151067	CACNA1C	YES	1219	1	intron_variant	MODIFIER	Transcript	ENST00000406454.3	protein_coding	1390	NA	NA
004	2	12	2275658	2440458	1.82	k2prob	rs10774036	2386948	0.0379053	ENSG00000151067	CACNA1C	YES	1219	1	intron_variant	MODIFIER	Transcript	ENST00000480911.1	protein_coding	1390	NA	NA
004	2	12	2275658	2440458	1.82	k2prob	rs2159100	2346393	0.0342179	ENSG00000151067	CACNA1C	YES	1219	1	intron_variant	MODIFIER	Transcript	ENST00000327702.7	protein_coding	1390	NA	NA
004	2	12	2275658	2440458	1.82	k2prob	rs2159100	2346393	0.0342179	ENSG00000151067	CACNA1C	YES	1219	1	intron_variant	MODIFIER	Transcript	ENST00000335762.5	protein_coding	1390	NA	NA
004	2	12	2275658	2440458	1.82	k2prob	rs2159100	2346393	0.0342179	ENSG00000151067	CACNA1C	YES	1219	1	intron_variant	MODIFIER	Transcript	ENST00000344100.3	protein_coding	1390	NA	NA
004	2	12	2275658	2440458	1.82	k2prob	rs2159100	2346393	0.0342179	ENSG00000151067	CACNA1C	YES	1219	1	intron_variant	MODIFIER	Transcript	ENST00000347598.4	protein_coding	1390	NA	NA
004	2	12	2275658	2440458	1.82	k2prob	rs2159100	2346393	0.0342179	ENSG00000151067	CACNA1C	YES	1219	1	intron_variant	MODIFIER	Transcript	ENST00000399591.1	protein_coding	1390	NA	NA
004	2	12	2275658	2440458	1.82	k2prob	rs2159100	2346393	0.0342179	ENSG00000151067	CACNA1C	YES	1219	1	intron_variant	MODIFIER	Transcript	ENST00000399595.1	protein_coding	1390	NA	NA
004	2	12	2275658	2440458	1.82	k2prob	rs2159100	2346393	0.0342179	ENSG00000151067	CACNA1C	YES	1219	1	intron_variant	MODIFIER	Transcript	ENST00000399597.1	protein_coding	1390	NA	NA
004	2	12	2275658	2440458	1.82	k2prob	rs2159100	2346393	0.0342179	ENSG00000151067	CACNA1C	YES	1219	1	intron_variant	MODIFIER	Transcript	ENST00000399601.1	protein_coding	1390	NA	NA
004	2	12	2275658	2440458	1.82	k2prob	rs2159100	2346393	0.0342179	ENSG00000151067	CACNA1C	YES	1219	1	intron_variant	MODIFIER	Transcript	ENST00000399603.1	protein_coding	1390	NA	NA
004	2	12	2275658	2440458	1.82	k2prob	rs2159100	2346393	0.0342179	ENSG00000151067	CACNA1C	YES	1219	1	intron_variant	MODIFIER	Transcript	ENST00000399606.1	protein_coding	1390	NA	NA
004	2	12	2275658	2440458	1.82	k2prob	rs2159100	2346393	0.0342179	ENSG00000151067	CACNA1C	YES	1219	1	intron_variant	MODIFIER	Transcript	ENST00000399617.1	protein_coding	1390	NA	NA
004	2	12	2275658	2440458	1.82	k2prob	rs2159100	2346393	0.0342179	ENSG00000151067	CACNA1C	YES	1219	1	intron_variant	MODIFIER	Transcript	ENST00000399621.1	protein_coding	1390	NA	NA
004	2	12	2275658	2440458	1.82	k2prob	rs2159100	2346393	0.0342179	ENSG00000151067	CACNA1C	YES	1219	1	intron_variant	MODIFIER	Transcript	ENST00000399629.1	protein_coding	1390	NA	NA
004	2	12	2275658	2440458	1.82	k2prob	rs2159100	2346393	0.0342179	ENSG00000151067	CACNA1C	YES	1219	1	intron_variant	MODIFIER	Transcript	ENST00000399634.1	protein_coding	1390	NA	NA
004	2	12	2275658	2440458	1.82	k2prob	rs2159100	2346393	0.0342179	ENSG00000151067	CACNA1C	YES	1219	1	intron_variant	MODIFIER	Transcript	ENST00000399637.1	protein_coding	1390	NA	NA
004	2	12	2275658	2440458	1.82	k2prob	rs2159100	2346393	0.0342179	ENSG00000151067	CACNA1C	YES	1219	1	intron_variant	MODIFIER	Transcript	ENST00000399638.1	protein_coding	1390	NA	NA
004	2	12	2275658	2440458	1.82	k2prob	rs2159100	2346393	0.0342179	ENSG00000151067	CACNA1C	YES	1219	1	intron_variant	MODIFIER	Transcript	ENST00000399641.1	protein_coding	1390	NA	NA
004	2	12	2275658	2440458	1.82	k2prob	rs2159100	2346393	0.0342179	ENSG00000151067	CACNA1C	YES	1219	1	intron_variant	MODIFIER	Transcript	ENST00000399644.1	protein_coding	1390	NA	NA
004	2	12	2275658	2440458	1.82	k2prob	rs2159100	2346393	0.0342179	ENSG00000151067	CACNA1C	YES	1219	1	intron_variant	MODIFIER	Transcript	ENST00000399649.1	protein_coding	1390	NA	NA
004	2	12	2275658	2440458	1.82	k2prob	rs2159100	2346393	0.0342179	ENSG00000151067	CACNA1C	YES	1219	1	intron_variant	MODIFIER	Transcript	ENST00000399655.1	protein_coding	1390	NA	NA
004	2	12	2275658	2440458	1.82	k2prob	rs2159100	2346393	0.0342179	ENSG00000151067	CACNA1C	YES	1219	1	intron_variant	MODIFIER	Transcript	ENST00000402845.3	protein_coding	1390	NA	NA
004	2	12	2275658	2440458	1.82	k2prob	rs2159100	2346393	0.0342179	ENSG00000151067	CACNA1C	YES	1219	1	intron_variant	MODIFIER	Transcript	ENST00000406454.3	protein_coding	1390	NA	NA
004	2	12	2275658	2440458	1.82	k2prob	rs2159100	2346393	0.0342179	ENSG00000151067	CACNA1C	YES	1219	1	intron_variant	MODIFIER	Transcript	ENST00000480911.1	protein_coding	1390	NA	NA
004	2	12	2275658	2440458	1.82	k2prob	rs12311439	2394781	0.0329141	ENSG00000151067	CACNA1C	YES	1219	1	intron_variant	MODIFIER	Transcript	ENST00000327702.7	protein_coding	1390	NA	NA
004	2	12	2275658	2440458	1.82	k2prob	rs12311439	2394781	0.0329141	ENSG00000151067	CACNA1C	YES	1219	1	intron_variant	MODIFIER	Transcript	ENST00000335762.5	protein_coding	1390	NA	NA
004	2	12	2275658	2440458	1.82	k2prob	rs12311439	2394781	0.0329141	ENSG00000151067	CACNA1C	YES	1219	1	intron_variant	MODIFIER	Transcript	ENST00000344100.3	protein_coding	1390	NA	NA
004	2	12	2275658	2440458	1.82	k2prob	rs12311439	2394781	0.0329141	ENSG00000151067	CACNA1C	YES	1219	1	intron_variant	MODIFIER	Transcript	ENST00000347598.4	protein_coding	1390	NA	NA
004	2	12	2275658	2440458	1.82	k2prob	rs12311439	2394781	0.0329141	ENSG00000151067	CACNA1C	YES	1219	1	intron_variant	MODIFIER	Transcript	ENST00000399591.1	protein_coding	1390	NA	NA
004	2	12	2275658	2440458	1.82	k2prob	rs12311439	2394781	0.0329141	ENSG00000151067	CACNA1C	YES	1219	1	intron_variant	MODIFIER	Transcript	ENST00000399595.1	protein_coding	1390	NA	NA
004	2	12	2275658	2440458	1.82	k2prob	rs12311439	2394781	0.0329141	ENSG00000151067	CACNA1C	YES	1219	1	intron_variant	MODIFIER	Transcript	ENST00000399597.1	protein_coding	1390	NA	NA
004	2	12	2275658	2440458	1.82	k2prob	rs12311439	2394781	0.0329141	ENSG00000151067	CACNA1C	YES	1219	1	intron_variant	MODIFIER	Transcript	ENST00000399601.1	protein_coding	1390	NA	NA
004	2	12	2275658	2440458	1.82	k2prob	rs12311439	2394781	0.0329141	ENSG00000151067	CACNA1C	YES	1219	1	intron_variant	MODIFIER	Transcript	ENST00000399603.1	protein_coding	1390	NA	NA
004	2	12	2275658	2440458	1.82	k2prob	rs12311439	2394781	0.0329141	ENSG00000151067	CACNA1C	YES	1219	1	intron_variant	MODIFIER	Transcript	ENST00000399606.1	protein_coding	1390	NA	NA
004	2	12	2275658	2440458	1.82	k2prob	rs12311439	2394781	0.0329141	ENSG00000151067	CACNA1C	YES	1219	1	intron_variant	MODIFIER	Transcript	ENST00000399617.1	protein_coding	1390	NA	NA
004	2	12	2275658	2440458	1.82	k2prob	rs12311439	2394781	0.0329141	ENSG00000151067	CACNA1C	YES	1219	1	intron_variant	MODIFIER	Transcript	ENST00000399621.1	protein_coding	1390	NA	NA
004	2	12	2275658	2440458	1.82	k2prob	rs12311439	2394781	0.0329141	ENSG00000151067	CACNA1C	YES	1219	1	intron_variant	MODIFIER	Transcript	ENST00000399629.1	protein_coding	1390	NA	NA
004	2	12	2275658	2440458	1.82	k2prob	rs12311439	2394781	0.0329141	ENSG00000151067	CACNA1C	YES	1219	1	intron_variant	MODIFIER	Transcript	ENST00000399634.1	protein_coding	1390	NA	NA
004	2	12	2275658	2440458	1.82	k2prob	rs12311439	2394781	0.0329141	ENSG00000151067	CACNA1C	YES	1219	1	intron_variant	MODIFIER	Transcript	ENST00000399637.1	protein_coding	1390	NA	NA
004	2	12	2275658	2440458	1.82	k2prob	rs12311439	2394781	0.0329141	ENSG00000151067	CACNA1C	YES	1219	1	intron_variant	MODIFIER	Transcript	ENST00000399638.1	protein_coding	1390	NA	NA
004	2	12	2275658	2440458	1.82	k2prob	rs12311439	2394781	0.0329141	ENSG00000151067	CACNA1C	YES	1219	1	intron_variant	MODIFIER	Transcript	ENST00000399641.1	protein_coding	1390	NA	NA
004	2	12	2275658	2440458	1.82	k2prob	rs12311439	2394781	0.0329141	ENSG00000151067	CACNA1C	YES	1219	1	intron_variant	MODIFIER	Transcript	ENST00000399644.1	protein_coding	1390	NA	NA
004	2	12	2275658	2440458	1.82	k2prob	rs12311439	2394781	0.0329141	ENSG00000151067	CACNA1C	YES	1219	1	intron_variant	MODIFIER	Transcript	ENST00000399649.1	protein_coding	1390	NA	NA
004	2	12	2275658	2440458	1.82	k2prob	rs12311439	2394781	0.0329141	ENSG00000151067	CACNA1C	YES	1219	1	intron_variant	MODIFIER	Transcript	ENST00000399655.1	protein_coding	1390	NA	NA
004	2	12	2275658	2440458	1.82	k2prob	rs12311439	2394781	0.0329141	ENSG00000151067	CACNA1C	YES	1219	1	intron_variant	MODIFIER	Transcript	ENST00000402845.3	protein_coding	1390	NA	NA
004	2	12	2275658	2440458	1.82	k2prob	rs12311439	2394781	0.0329141	ENSG00000151067	CACNA1C	YES	1219	1	intron_variant	MODIFIER	Transcript	ENST00000406454.3	protein_coding	1390	NA	NA
004	2	12	2275658	2440458	1.82	k2prob	rs12311439	2394781	0.0329141	ENSG00000151067	CACNA1C	YES	1219	1	intron_variant	MODIFIER	Transcript	ENST00000480911.1	protein_coding	1390	NA	NA
004	2	12	2275658	2440458	1.82	k2prob	rs769087	2344644	0.0328222	ENSG00000151067	CACNA1C	YES	1219	1	intron_variant	MODIFIER	Transcript	ENST00000327702.7	protein_coding	1390	NA	NA
004	2	12	2275658	2440458	1.82	k2prob	rs769087	2344644	0.0328222	ENSG00000151067	CACNA1C	YES	1219	1	intron_variant	MODIFIER	Transcript	ENST00000335762.5	protein_coding	1390	NA	NA
004	2	12	2275658	2440458	1.82	k2prob	rs769087	2344644	0.0328222	ENSG00000151067	CACNA1C	YES	1219	1	intron_variant	MODIFIER	Transcript	ENST00000344100.3	protein_coding	1390	NA	NA
004	2	12	2275658	2440458	1.82	k2prob	rs769087	2344644	0.0328222	ENSG00000151067	CACNA1C	YES	1219	1	intron_variant	MODIFIER	Transcript	ENST00000347598.4	protein_coding	1390	NA	NA
004	2	12	2275658	2440458	1.82	k2prob	rs769087	2344644	0.0328222	ENSG00000151067	CACNA1C	YES	1219	1	intron_variant	MODIFIER	Transcript	ENST00000399591.1	protein_coding	1390	NA	NA
004	2	12	2275658	2440458	1.82	k2prob	rs769087	2344644	0.0328222	ENSG00000151067	CACNA1C	YES	1219	1	intron_variant	MODIFIER	Transcript	ENST00000399595.1	protein_coding	1390	NA	NA
004	2	12	2275658	2440458	1.82	k2prob	rs769087	2344644	0.0328222	ENSG00000151067	CACNA1C	YES	1219	1	intron_variant	MODIFIER	Transcript	ENST00000399597.1	protein_coding	1390	NA	NA
004	2	12	2275658	2440458	1.82	k2prob	rs769087	2344644	0.0328222	ENSG00000151067	CACNA1C	YES	1219	1	intron_variant	MODIFIER	Transcript	ENST00000399601.1	protein_coding	1390	NA	NA
004	2	12	2275658	2440458	1.82	k2prob	rs769087	2344644	0.0328222	ENSG00000151067	CACNA1C	YES	1219	1	intron_variant	MODIFIER	Transcript	ENST00000399603.1	protein_coding	1390	NA	NA
004	2	12	2275658	2440458	1.82	k2prob	rs769087	2344644	0.0328222	ENSG00000151067	CACNA1C	YES	1219	1	intron_variant	MODIFIER	Transcript	ENST00000399606.1	protein_coding	1390	NA	NA
004	2	12	2275658	2440458	1.82	k2prob	rs769087	2344644	0.0328222	ENSG00000151067	CACNA1C	YES	1219	1	intron_variant	MODIFIER	Transcript	ENST00000399617.1	protein_coding	1390	NA	NA
004	2	12	2275658	2440458	1.82	k2prob	rs769087	2344644	0.0328222	ENSG00000151067	CACNA1C	YES	1219	1	intron_variant	MODIFIER	Transcript	ENST00000399621.1	protein_coding	1390	NA	NA
004	2	12	2275658	2440458	1.82	k2prob	rs769087	2344644	0.0328222	ENSG00000151067	CACNA1C	YES	1219	1	intron_variant	MODIFIER	Transcript	ENST00000399629.1	protein_coding	1390	NA	NA
004	2	12	2275658	2440458	1.82	k2prob	rs769087	2344644	0.0328222	ENSG00000151067	CACNA1C	YES	1219	1	intron_variant	MODIFIER	Transcript	ENST00000399634.1	protein_coding	1390	NA	NA
004	2	12	2275658	2440458	1.82	k2prob	rs769087	2344644	0.0328222	ENSG00000151067	CACNA1C	YES	1219	1	intron_variant	MODIFIER	Transcript	ENST00000399637.1	protein_coding	1390	NA	NA
004	2	12	2275658	2440458	1.82	k2prob	rs769087	2344644	0.0328222	ENSG00000151067	CACNA1C	YES	1219	1	intron_variant	MODIFIER	Transcript	ENST00000399638.1	protein_coding	1390	NA	NA
004	2	12	2275658	2440458	1.82	k2prob	rs769087	2344644	0.0328222	ENSG00000151067	CACNA1C	YES	1219	1	intron_variant	MODIFIER	Transcript	ENST00000399641.1	protein_coding	1390	NA	NA
004	2	12	2275658	2440458	1.82	k2prob	rs769087	2344644	0.0328222	ENSG00000151067	CACNA1C	YES	1219	1	intron_variant	MODIFIER	Transcript	ENST00000399644.1	protein_coding	1390	NA	NA
004	2	12	2275658	2440458	1.82	k2prob	rs769087	2344644	0.0328222	ENSG00000151067	CACNA1C	YES	1219	1	intron_variant	MODIFIER	Transcript	ENST00000399649.1	protein_coding	1390	NA	NA
004	2	12	2275658	2440458	1.82	k2prob	rs769087	2344644	0.0328222	ENSG00000151067	CACNA1C	YES	1219	1	intron_variant	MODIFIER	Transcript	ENST00000399655.1	protein_coding	1390	NA	NA
004	2	12	2275658	2440458	1.82	k2prob	rs769087	2344644	0.0328222	ENSG00000151067	CACNA1C	YES	1219	1	intron_variant	MODIFIER	Transcript	ENST00000402845.3	protein_coding	1390	NA	NA
004	2	12	2275658	2440458	1.82	k2prob	rs769087	2344644	0.0328222	ENSG00000151067	CACNA1C	YES	1219	1	intron_variant	MODIFIER	Transcript	ENST00000406454.3	protein_coding	1390	NA	NA
004	2	12	2275658	2440458	1.82	k2prob	rs769087	2344644	0.0328222	ENSG00000151067	CACNA1C	YES	1219	1	intron_variant	MODIFIER	Transcript	ENST00000480911.1	protein_coding	1390	NA	NA
004	2	12	2275658	2440458	1.82	k2prob	rs4765905	2349584	0.0292668	ENSG00000151067	CACNA1C	YES	1219	1	intron_variant	MODIFIER	Transcript	ENST00000327702.7	protein_coding	1390	NA	NA
004	2	12	2275658	2440458	1.82	k2prob	rs4765905	2349584	0.0292668	ENSG00000151067	CACNA1C	YES	1219	1	intron_variant	MODIFIER	Transcript	ENST00000335762.5	protein_coding	1390	NA	NA
004	2	12	2275658	2440458	1.82	k2prob	rs4765905	2349584	0.0292668	ENSG00000151067	CACNA1C	YES	1219	1	intron_variant	MODIFIER	Transcript	ENST00000344100.3	protein_coding	1390	NA	NA
004	2	12	2275658	2440458	1.82	k2prob	rs4765905	2349584	0.0292668	ENSG00000151067	CACNA1C	YES	1219	1	intron_variant	MODIFIER	Transcript	ENST00000347598.4	protein_coding	1390	NA	NA
004	2	12	2275658	2440458	1.82	k2prob	rs4765905	2349584	0.0292668	ENSG00000151067	CACNA1C	YES	1219	1	intron_variant	MODIFIER	Transcript	ENST00000399591.1	protein_coding	1390	NA	NA
004	2	12	2275658	2440458	1.82	k2prob	rs4765905	2349584	0.0292668	ENSG00000151067	CACNA1C	YES	1219	1	intron_variant	MODIFIER	Transcript	ENST00000399595.1	protein_coding	1390	NA	NA
004	2	12	2275658	2440458	1.82	k2prob	rs4765905	2349584	0.0292668	ENSG00000151067	CACNA1C	YES	1219	1	intron_variant	MODIFIER	Transcript	ENST00000399597.1	protein_coding	1390	NA	NA
004	2	12	2275658	2440458	1.82	k2prob	rs4765905	2349584	0.0292668	ENSG00000151067	CACNA1C	YES	1219	1	intron_variant	MODIFIER	Transcript	ENST00000399601.1	protein_coding	1390	NA	NA
004	2	12	2275658	2440458	1.82	k2prob	rs4765905	2349584	0.0292668	ENSG00000151067	CACNA1C	YES	1219	1	intron_variant	MODIFIER	Transcript	ENST00000399603.1	protein_coding	1390	NA	NA
004	2	12	2275658	2440458	1.82	k2prob	rs4765905	2349584	0.0292668	ENSG00000151067	CACNA1C	YES	1219	1	intron_variant	MODIFIER	Transcript	ENST00000399606.1	protein_coding	1390	NA	NA
004	2	12	2275658	2440458	1.82	k2prob	rs4765905	2349584	0.0292668	ENSG00000151067	CACNA1C	YES	1219	1	intron_variant	MODIFIER	Transcript	ENST00000399617.1	protein_coding	1390	NA	NA
004	2	12	2275658	2440458	1.82	k2prob	rs4765905	2349584	0.0292668	ENSG00000151067	CACNA1C	YES	1219	1	intron_variant	MODIFIER	Transcript	ENST00000399621.1	protein_coding	1390	NA	NA
004	2	12	2275658	2440458	1.82	k2prob	rs4765905	2349584	0.0292668	ENSG00000151067	CACNA1C	YES	1219	1	intron_variant	MODIFIER	Transcript	ENST00000399629.1	protein_coding	1390	NA	NA
004	2	12	2275658	2440458	1.82	k2prob	rs4765905	2349584	0.0292668	ENSG00000151067	CACNA1C	YES	1219	1	intron_variant	MODIFIER	Transcript	ENST00000399634.1	protein_coding	1390	NA	NA
004	2	12	2275658	2440458	1.82	k2prob	rs4765905	2349584	0.0292668	ENSG00000151067	CACNA1C	YES	1219	1	intron_variant	MODIFIER	Transcript	ENST00000399637.1	protein_coding	1390	NA	NA
004	2	12	2275658	2440458	1.82	k2prob	rs4765905	2349584	0.0292668	ENSG00000151067	CACNA1C	YES	1219	1	intron_variant	MODIFIER	Transcript	ENST00000399638.1	protein_coding	1390	NA	NA
004	2	12	2275658	2440458	1.82	k2prob	rs4765905	2349584	0.0292668	ENSG00000151067	CACNA1C	YES	1219	1	intron_variant	MODIFIER	Transcript	ENST00000399641.1	protein_coding	1390	NA	NA
004	2	12	2275658	2440458	1.82	k2prob	rs4765905	2349584	0.0292668	ENSG00000151067	CACNA1C	YES	1219	1	intron_variant	MODIFIER	Transcript	ENST00000399644.1	protein_coding	1390	NA	NA
004	2	12	2275658	2440458	1.82	k2prob	rs4765905	2349584	0.0292668	ENSG00000151067	CACNA1C	YES	1219	1	intron_variant	MODIFIER	Transcript	ENST00000399649.1	protein_coding	1390	NA	NA
004	2	12	2275658	2440458	1.82	k2prob	rs4765905	2349584	0.0292668	ENSG00000151067	CACNA1C	YES	1219	1	intron_variant	MODIFIER	Transcript	ENST00000399655.1	protein_coding	1390	NA	NA
004	2	12	2275658	2440458	1.82	k2prob	rs4765905	2349584	0.0292668	ENSG00000151067	CACNA1C	YES	1219	1	intron_variant	MODIFIER	Transcript	ENST00000402845.3	protein_coding	1390	NA	NA
004	2	12	2275658	2440458	1.82	k2prob	rs4765905	2349584	0.0292668	ENSG00000151067	CACNA1C	YES	1219	1	intron_variant	MODIFIER	Transcript	ENST00000406454.3	protein_coding	1390	NA	NA
004	2	12	2275658	2440458	1.82	k2prob	rs4765905	2349584	0.0292668	ENSG00000151067	CACNA1C	YES	1219	1	intron_variant	MODIFIER	Transcript	ENST00000480911.1	protein_coding	1390	NA	NA
004	2	12	2275658	2440458	1.82	k2prob	rs12315711	2346830	0.0290796	ENSG00000151067	CACNA1C	YES	1219	1	intron_variant	MODIFIER	Transcript	ENST00000327702.7	protein_coding	1390	NA	NA
004	2	12	2275658	2440458	1.82	k2prob	rs12315711	2346830	0.0290796	ENSG00000151067	CACNA1C	YES	1219	1	intron_variant	MODIFIER	Transcript	ENST00000335762.5	protein_coding	1390	NA	NA
004	2	12	2275658	2440458	1.82	k2prob	rs12315711	2346830	0.0290796	ENSG00000151067	CACNA1C	YES	1219	1	intron_variant	MODIFIER	Transcript	ENST00000344100.3	protein_coding	1390	NA	NA
004	2	12	2275658	2440458	1.82	k2prob	rs12315711	2346830	0.0290796	ENSG00000151067	CACNA1C	YES	1219	1	intron_variant	MODIFIER	Transcript	ENST00000347598.4	protein_coding	1390	NA	NA
004	2	12	2275658	2440458	1.82	k2prob	rs12315711	2346830	0.0290796	ENSG00000151067	CACNA1C	YES	1219	1	intron_variant	MODIFIER	Transcript	ENST00000399591.1	protein_coding	1390	NA	NA
004	2	12	2275658	2440458	1.82	k2prob	rs12315711	2346830	0.0290796	ENSG00000151067	CACNA1C	YES	1219	1	intron_variant	MODIFIER	Transcript	ENST00000399595.1	protein_coding	1390	NA	NA
004	2	12	2275658	2440458	1.82	k2prob	rs12315711	2346830	0.0290796	ENSG00000151067	CACNA1C	YES	1219	1	intron_variant	MODIFIER	Transcript	ENST00000399597.1	protein_coding	1390	NA	NA
004	2	12	2275658	2440458	1.82	k2prob	rs12315711	2346830	0.0290796	ENSG00000151067	CACNA1C	YES	1219	1	intron_variant	MODIFIER	Transcript	ENST00000399601.1	protein_coding	1390	NA	NA
004	2	12	2275658	2440458	1.82	k2prob	rs12315711	2346830	0.0290796	ENSG00000151067	CACNA1C	YES	1219	1	intron_variant	MODIFIER	Transcript	ENST00000399603.1	protein_coding	1390	NA	NA
004	2	12	2275658	2440458	1.82	k2prob	rs12315711	2346830	0.0290796	ENSG00000151067	CACNA1C	YES	1219	1	intron_variant	MODIFIER	Transcript	ENST00000399606.1	protein_coding	1390	NA	NA
004	2	12	2275658	2440458	1.82	k2prob	rs12315711	2346830	0.0290796	ENSG00000151067	CACNA1C	YES	1219	1	intron_variant	MODIFIER	Transcript	ENST00000399617.1	protein_coding	1390	NA	NA
004	2	12	2275658	2440458	1.82	k2prob	rs12315711	2346830	0.0290796	ENSG00000151067	CACNA1C	YES	1219	1	intron_variant	MODIFIER	Transcript	ENST00000399621.1	protein_coding	1390	NA	NA
004	2	12	2275658	2440458	1.82	k2prob	rs12315711	2346830	0.0290796	ENSG00000151067	CACNA1C	YES	1219	1	intron_variant	MODIFIER	Transcript	ENST00000399629.1	protein_coding	1390	NA	NA
004	2	12	2275658	2440458	1.82	k2prob	rs12315711	2346830	0.0290796	ENSG00000151067	CACNA1C	YES	1219	1	intron_variant	MODIFIER	Transcript	ENST00000399634.1	protein_coding	1390	NA	NA
004	2	12	2275658	2440458	1.82	k2prob	rs12315711	2346830	0.0290796	ENSG00000151067	CACNA1C	YES	1219	1	intron_variant	MODIFIER	Transcript	ENST00000399637.1	protein_coding	1390	NA	NA
004	2	12	2275658	2440458	1.82	k2prob	rs12315711	2346830	0.0290796	ENSG00000151067	CACNA1C	YES	1219	1	intron_variant	MODIFIER	Transcript	ENST00000399638.1	protein_coding	1390	NA	NA
004	2	12	2275658	2440458	1.82	k2prob	rs12315711	2346830	0.0290796	ENSG00000151067	CACNA1C	YES	1219	1	intron_variant	MODIFIER	Transcript	ENST00000399641.1	protein_coding	1390	NA	NA
004	2	12	2275658	2440458	1.82	k2prob	rs12315711	2346830	0.0290796	ENSG00000151067	CACNA1C	YES	1219	1	intron_variant	MODIFIER	Transcript	ENST00000399644.1	protein_coding	1390	NA	NA
004	2	12	2275658	2440458	1.82	k2prob	rs12315711	2346830	0.0290796	ENSG00000151067	CACNA1C	YES	1219	1	intron_variant	MODIFIER	Transcript	ENST00000399649.1	protein_coding	1390	NA	NA
004	2	12	2275658	2440458	1.82	k2prob	rs12315711	2346830	0.0290796	ENSG00000151067	CACNA1C	YES	1219	1	intron_variant	MODIFIER	Transcript	ENST00000399655.1	protein_coding	1390	NA	NA
004	2	12	2275658	2440458	1.82	k2prob	rs12315711	2346830	0.0290796	ENSG00000151067	CACNA1C	YES	1219	1	intron_variant	MODIFIER	Transcript	ENST00000402845.3	protein_coding	1390	NA	NA
004	2	12	2275658	2440458	1.82	k2prob	rs12315711	2346830	0.0290796	ENSG00000151067	CACNA1C	YES	1219	1	intron_variant	MODIFIER	Transcript	ENST00000406454.3	protein_coding	1390	NA	NA
004	2	12	2275658	2440458	1.82	k2prob	rs12315711	2346830	0.0290796	ENSG00000151067	CACNA1C	YES	1219	1	intron_variant	MODIFIER	Transcript	ENST00000480911.1	protein_coding	1390	NA	NA
004	2	12	2275658	2440458	1.82	k2prob	rs1006737	2345295	0.0258157	ENSG00000151067	CACNA1C	YES	1219	1	intron_variant	MODIFIER	Transcript	ENST00000327702.7	protein_coding	1390	NA	NA
004	2	12	2275658	2440458	1.82	k2prob	rs1006737	2345295	0.0258157	ENSG00000151067	CACNA1C	YES	1219	1	intron_variant	MODIFIER	Transcript	ENST00000335762.5	protein_coding	1390	NA	NA
004	2	12	2275658	2440458	1.82	k2prob	rs1006737	2345295	0.0258157	ENSG00000151067	CACNA1C	YES	1219	1	intron_variant	MODIFIER	Transcript	ENST00000344100.3	protein_coding	1390	NA	NA
004	2	12	2275658	2440458	1.82	k2prob	rs1006737	2345295	0.0258157	ENSG00000151067	CACNA1C	YES	1219	1	intron_variant	MODIFIER	Transcript	ENST00000347598.4	protein_coding	1390	NA	NA
004	2	12	2275658	2440458	1.82	k2prob	rs1006737	2345295	0.0258157	ENSG00000151067	CACNA1C	YES	1219	1	intron_variant	MODIFIER	Transcript	ENST00000399591.1	protein_coding	1390	NA	NA
004	2	12	2275658	2440458	1.82	k2prob	rs1006737	2345295	0.0258157	ENSG00000151067	CACNA1C	YES	1219	1	intron_variant	MODIFIER	Transcript	ENST00000399595.1	protein_coding	1390	NA	NA
004	2	12	2275658	2440458	1.82	k2prob	rs1006737	2345295	0.0258157	ENSG00000151067	CACNA1C	YES	1219	1	intron_variant	MODIFIER	Transcript	ENST00000399597.1	protein_coding	1390	NA	NA
004	2	12	2275658	2440458	1.82	k2prob	rs1006737	2345295	0.0258157	ENSG00000151067	CACNA1C	YES	1219	1	intron_variant	MODIFIER	Transcript	ENST00000399601.1	protein_coding	1390	NA	NA
004	2	12	2275658	2440458	1.82	k2prob	rs1006737	2345295	0.0258157	ENSG00000151067	CACNA1C	YES	1219	1	intron_variant	MODIFIER	Transcript	ENST00000399603.1	protein_coding	1390	NA	NA
004	2	12	2275658	2440458	1.82	k2prob	rs1006737	2345295	0.0258157	ENSG00000151067	CACNA1C	YES	1219	1	intron_variant	MODIFIER	Transcript	ENST00000399606.1	protein_coding	1390	NA	NA
004	2	12	2275658	2440458	1.82	k2prob	rs1006737	2345295	0.0258157	ENSG00000151067	CACNA1C	YES	1219	1	intron_variant	MODIFIER	Transcript	ENST00000399617.1	protein_coding	1390	NA	NA
004	2	12	2275658	2440458	1.82	k2prob	rs1006737	2345295	0.0258157	ENSG00000151067	CACNA1C	YES	1219	1	intron_variant	MODIFIER	Transcript	ENST00000399621.1	protein_coding	1390	NA	NA
004	2	12	2275658	2440458	1.82	k2prob	rs1006737	2345295	0.0258157	ENSG00000151067	CACNA1C	YES	1219	1	intron_variant	MODIFIER	Transcript	ENST00000399629.1	protein_coding	1390	NA	NA
004	2	12	2275658	2440458	1.82	k2prob	rs1006737	2345295	0.0258157	ENSG00000151067	CACNA1C	YES	1219	1	intron_variant	MODIFIER	Transcript	ENST00000399634.1	protein_coding	1390	NA	NA
004	2	12	2275658	2440458	1.82	k2prob	rs1006737	2345295	0.0258157	ENSG00000151067	CACNA1C	YES	1219	1	intron_variant	MODIFIER	Transcript	ENST00000399637.1	protein_coding	1390	NA	NA
004	2	12	2275658	2440458	1.82	k2prob	rs1006737	2345295	0.0258157	ENSG00000151067	CACNA1C	YES	1219	1	intron_variant	MODIFIER	Transcript	ENST00000399638.1	protein_coding	1390	NA	NA
004	2	12	2275658	2440458	1.82	k2prob	rs1006737	2345295	0.0258157	ENSG00000151067	CACNA1C	YES	1219	1	intron_variant	MODIFIER	Transcript	ENST00000399641.1	protein_coding	1390	NA	NA
004	2	12	2275658	2440458	1.82	k2prob	rs1006737	2345295	0.0258157	ENSG00000151067	CACNA1C	YES	1219	1	intron_variant	MODIFIER	Transcript	ENST00000399644.1	protein_coding	1390	NA	NA
004	2	12	2275658	2440458	1.82	k2prob	rs1006737	2345295	0.0258157	ENSG00000151067	CACNA1C	YES	1219	1	intron_variant	MODIFIER	Transcript	ENST00000399649.1	protein_coding	1390	NA	NA
004	2	12	2275658	2440458	1.82	k2prob	rs1006737	2345295	0.0258157	ENSG00000151067	CACNA1C	YES	1219	1	intron_variant	MODIFIER	Transcript	ENST00000399655.1	protein_coding	1390	NA	NA
004	2	12	2275658	2440458	1.82	k2prob	rs1006737	2345295	0.0258157	ENSG00000151067	CACNA1C	YES	1219	1	intron_variant	MODIFIER	Transcript	ENST00000402845.3	protein_coding	1390	NA	NA
004	2	12	2275658	2440458	1.82	k2prob	rs1006737	2345295	0.0258157	ENSG00000151067	CACNA1C	YES	1219	1	intron_variant	MODIFIER	Transcript	ENST00000406454.3	protein_coding	1390	NA	NA
004	2	12	2275658	2440458	1.82	k2prob	rs1006737	2345295	0.0258157	ENSG00000151067	CACNA1C	YES	1219	1	intron_variant	MODIFIER	Transcript	ENST00000480911.1	protein_coding	1390	NA	NA
004	2	12	2275658	2440458	1.82	k2prob	rs10774035	2368674	0.0245865	ENSG00000151067	CACNA1C	YES	1219	1	intron_variant	MODIFIER	Transcript	ENST00000327702.7	protein_coding	1390	NA	NA
004	2	12	2275658	2440458	1.82	k2prob	rs10774035	2368674	0.0245865	ENSG00000151067	CACNA1C	YES	1219	1	intron_variant	MODIFIER	Transcript	ENST00000335762.5	protein_coding	1390	NA	NA
004	2	12	2275658	2440458	1.82	k2prob	rs10774035	2368674	0.0245865	ENSG00000151067	CACNA1C	YES	1219	1	intron_variant	MODIFIER	Transcript	ENST00000344100.3	protein_coding	1390	NA	NA
004	2	12	2275658	2440458	1.82	k2prob	rs10774035	2368674	0.0245865	ENSG00000151067	CACNA1C	YES	1219	1	intron_variant	MODIFIER	Transcript	ENST00000347598.4	protein_coding	1390	NA	NA
004	2	12	2275658	2440458	1.82	k2prob	rs10774035	2368674	0.0245865	ENSG00000151067	CACNA1C	YES	1219	1	intron_variant	MODIFIER	Transcript	ENST00000399591.1	protein_coding	1390	NA	NA
004	2	12	2275658	2440458	1.82	k2prob	rs10774035	2368674	0.0245865	ENSG00000151067	CACNA1C	YES	1219	1	intron_variant	MODIFIER	Transcript	ENST00000399595.1	protein_coding	1390	NA	NA
004	2	12	2275658	2440458	1.82	k2prob	rs10774035	2368674	0.0245865	ENSG00000151067	CACNA1C	YES	1219	1	intron_variant	MODIFIER	Transcript	ENST00000399597.1	protein_coding	1390	NA	NA
004	2	12	2275658	2440458	1.82	k2prob	rs10774035	2368674	0.0245865	ENSG00000151067	CACNA1C	YES	1219	1	intron_variant	MODIFIER	Transcript	ENST00000399601.1	protein_coding	1390	NA	NA
004	2	12	2275658	2440458	1.82	k2prob	rs10774035	2368674	0.0245865	ENSG00000151067	CACNA1C	YES	1219	1	intron_variant	MODIFIER	Transcript	ENST00000399603.1	protein_coding	1390	NA	NA
004	2	12	2275658	2440458	1.82	k2prob	rs10774035	2368674	0.0245865	ENSG00000151067	CACNA1C	YES	1219	1	intron_variant	MODIFIER	Transcript	ENST00000399606.1	protein_coding	1390	NA	NA
004	2	12	2275658	2440458	1.82	k2prob	rs10774035	2368674	0.0245865	ENSG00000151067	CACNA1C	YES	1219	1	intron_variant	MODIFIER	Transcript	ENST00000399617.1	protein_coding	1390	NA	NA
004	2	12	2275658	2440458	1.82	k2prob	rs10774035	2368674	0.0245865	ENSG00000151067	CACNA1C	YES	1219	1	intron_variant	MODIFIER	Transcript	ENST00000399621.1	protein_coding	1390	NA	NA
004	2	12	2275658	2440458	1.82	k2prob	rs10774035	2368674	0.0245865	ENSG00000151067	CACNA1C	YES	1219	1	intron_variant	MODIFIER	Transcript	ENST00000399629.1	protein_coding	1390	NA	NA
004	2	12	2275658	2440458	1.82	k2prob	rs10774035	2368674	0.0245865	ENSG00000151067	CACNA1C	YES	1219	1	intron_variant	MODIFIER	Transcript	ENST00000399634.1	protein_coding	1390	NA	NA
004	2	12	2275658	2440458	1.82	k2prob	rs10774035	2368674	0.0245865	ENSG00000151067	CACNA1C	YES	1219	1	intron_variant	MODIFIER	Transcript	ENST00000399637.1	protein_coding	1390	NA	NA
004	2	12	2275658	2440458	1.82	k2prob	rs10774035	2368674	0.0245865	ENSG00000151067	CACNA1C	YES	1219	1	intron_variant	MODIFIER	Transcript	ENST00000399638.1	protein_coding	1390	NA	NA
004	2	12	2275658	2440458	1.82	k2prob	rs10774035	2368674	0.0245865	ENSG00000151067	CACNA1C	YES	1219	1	intron_variant	MODIFIER	Transcript	ENST00000399641.1	protein_coding	1390	NA	NA
004	2	12	2275658	2440458	1.82	k2prob	rs10774035	2368674	0.0245865	ENSG00000151067	CACNA1C	YES	1219	1	intron_variant	MODIFIER	Transcript	ENST00000399644.1	protein_coding	1390	NA	NA
004	2	12	2275658	2440458	1.82	k2prob	rs10774035	2368674	0.0245865	ENSG00000151067	CACNA1C	YES	1219	1	intron_variant	MODIFIER	Transcript	ENST00000399649.1	protein_coding	1390	NA	NA
004	2	12	2275658	2440458	1.82	k2prob	rs10774035	2368674	0.0245865	ENSG00000151067	CACNA1C	YES	1219	1	intron_variant	MODIFIER	Transcript	ENST00000399655.1	protein_coding	1390	NA	NA
004	2	12	2275658	2440458	1.82	k2prob	rs10774035	2368674	0.0245865	ENSG00000151067	CACNA1C	YES	1219	1	intron_variant	MODIFIER	Transcript	ENST00000402845.3	protein_coding	1390	NA	NA
004	2	12	2275658	2440458	1.82	k2prob	rs10774035	2368674	0.0245865	ENSG00000151067	CACNA1C	YES	1219	1	intron_variant	MODIFIER	Transcript	ENST00000406454.3	protein_coding	1390	NA	NA
004	2	12	2275658	2440458	1.82	k2prob	rs10774035	2368674	0.0245865	ENSG00000151067	CACNA1C	YES	1219	1	intron_variant	MODIFIER	Transcript	ENST00000480911.1	protein_coding	1390	NA	NA
004	2	12	2275658	2440458	1.82	k2prob	rs758170	2361460	0.0227443	ENSG00000151067	CACNA1C	YES	1219	1	intron_variant	MODIFIER	Transcript	ENST00000327702.7	protein_coding	1390	NA	NA
004	2	12	2275658	2440458	1.82	k2prob	rs758170	2361460	0.0227443	ENSG00000151067	CACNA1C	YES	1219	1	intron_variant	MODIFIER	Transcript	ENST00000335762.5	protein_coding	1390	NA	NA
004	2	12	2275658	2440458	1.82	k2prob	rs758170	2361460	0.0227443	ENSG00000151067	CACNA1C	YES	1219	1	intron_variant	MODIFIER	Transcript	ENST00000344100.3	protein_coding	1390	NA	NA
004	2	12	2275658	2440458	1.82	k2prob	rs758170	2361460	0.0227443	ENSG00000151067	CACNA1C	YES	1219	1	intron_variant	MODIFIER	Transcript	ENST00000347598.4	protein_coding	1390	NA	NA
004	2	12	2275658	2440458	1.82	k2prob	rs758170	2361460	0.0227443	ENSG00000151067	CACNA1C	YES	1219	1	intron_variant	MODIFIER	Transcript	ENST00000399591.1	protein_coding	1390	NA	NA
004	2	12	2275658	2440458	1.82	k2prob	rs758170	2361460	0.0227443	ENSG00000151067	CACNA1C	YES	1219	1	intron_variant	MODIFIER	Transcript	ENST00000399595.1	protein_coding	1390	NA	NA
004	2	12	2275658	2440458	1.82	k2prob	rs758170	2361460	0.0227443	ENSG00000151067	CACNA1C	YES	1219	1	intron_variant	MODIFIER	Transcript	ENST00000399597.1	protein_coding	1390	NA	NA
004	2	12	2275658	2440458	1.82	k2prob	rs758170	2361460	0.0227443	ENSG00000151067	CACNA1C	YES	1219	1	intron_variant	MODIFIER	Transcript	ENST00000399601.1	protein_coding	1390	NA	NA
004	2	12	2275658	2440458	1.82	k2prob	rs758170	2361460	0.0227443	ENSG00000151067	CACNA1C	YES	1219	1	intron_variant	MODIFIER	Transcript	ENST00000399603.1	protein_coding	1390	NA	NA
004	2	12	2275658	2440458	1.82	k2prob	rs758170	2361460	0.0227443	ENSG00000151067	CACNA1C	YES	1219	1	intron_variant	MODIFIER	Transcript	ENST00000399606.1	protein_coding	1390	NA	NA
004	2	12	2275658	2440458	1.82	k2prob	rs758170	2361460	0.0227443	ENSG00000151067	CACNA1C	YES	1219	1	intron_variant	MODIFIER	Transcript	ENST00000399617.1	protein_coding	1390	NA	NA
004	2	12	2275658	2440458	1.82	k2prob	rs758170	2361460	0.0227443	ENSG00000151067	CACNA1C	YES	1219	1	intron_variant	MODIFIER	Transcript	ENST00000399621.1	protein_coding	1390	NA	NA
004	2	12	2275658	2440458	1.82	k2prob	rs758170	2361460	0.0227443	ENSG00000151067	CACNA1C	YES	1219	1	intron_variant	MODIFIER	Transcript	ENST00000399629.1	protein_coding	1390	NA	NA
004	2	12	2275658	2440458	1.82	k2prob	rs758170	2361460	0.0227443	ENSG00000151067	CACNA1C	YES	1219	1	intron_variant	MODIFIER	Transcript	ENST00000399634.1	protein_coding	1390	NA	NA
004	2	12	2275658	2440458	1.82	k2prob	rs758170	2361460	0.0227443	ENSG00000151067	CACNA1C	YES	1219	1	intron_variant	MODIFIER	Transcript	ENST00000399637.1	protein_coding	1390	NA	NA
004	2	12	2275658	2440458	1.82	k2prob	rs758170	2361460	0.0227443	ENSG00000151067	CACNA1C	YES	1219	1	intron_variant	MODIFIER	Transcript	ENST00000399638.1	protein_coding	1390	NA	NA
004	2	12	2275658	2440458	1.82	k2prob	rs758170	2361460	0.0227443	ENSG00000151067	CACNA1C	YES	1219	1	intron_variant	MODIFIER	Transcript	ENST00000399641.1	protein_coding	1390	NA	NA
004	2	12	2275658	2440458	1.82	k2prob	rs758170	2361460	0.0227443	ENSG00000151067	CACNA1C	YES	1219	1	intron_variant	MODIFIER	Transcript	ENST00000399644.1	protein_coding	1390	NA	NA
004	2	12	2275658	2440458	1.82	k2prob	rs758170	2361460	0.0227443	ENSG00000151067	CACNA1C	YES	1219	1	intron_variant	MODIFIER	Transcript	ENST00000399649.1	protein_coding	1390	NA	NA
004	2	12	2275658	2440458	1.82	k2prob	rs758170	2361460	0.0227443	ENSG00000151067	CACNA1C	YES	1219	1	intron_variant	MODIFIER	Transcript	ENST00000399655.1	protein_coding	1390	NA	NA
004	2	12	2275658	2440458	1.82	k2prob	rs758170	2361460	0.0227443	ENSG00000151067	CACNA1C	YES	1219	1	intron_variant	MODIFIER	Transcript	ENST00000402845.3	protein_coding	1390	NA	NA
004	2	12	2275658	2440458	1.82	k2prob	rs758170	2361460	0.0227443	ENSG00000151067	CACNA1C	YES	1219	1	intron_variant	MODIFIER	Transcript	ENST00000406454.3	protein_coding	1390	NA	NA
004	2	12	2275658	2440458	1.82	k2prob	rs758170	2361460	0.0227443	ENSG00000151067	CACNA1C	YES	1219	1	intron_variant	MODIFIER	Transcript	ENST00000480911.1	protein_coding	1390	NA	NA
004	2	12	2275658	2440458	1.82	k2prob	rs10744560	2387099	0.0204492	ENSG00000151067	CACNA1C	YES	1219	1	intron_variant	MODIFIER	Transcript	ENST00000327702.7	protein_coding	1390	NA	NA
004	2	12	2275658	2440458	1.82	k2prob	rs10744560	2387099	0.0204492	ENSG00000151067	CACNA1C	YES	1219	1	intron_variant	MODIFIER	Transcript	ENST00000335762.5	protein_coding	1390	NA	NA
004	2	12	2275658	2440458	1.82	k2prob	rs10744560	2387099	0.0204492	ENSG00000151067	CACNA1C	YES	1219	1	intron_variant	MODIFIER	Transcript	ENST00000344100.3	protein_coding	1390	NA	NA
004	2	12	2275658	2440458	1.82	k2prob	rs10744560	2387099	0.0204492	ENSG00000151067	CACNA1C	YES	1219	1	intron_variant	MODIFIER	Transcript	ENST00000347598.4	protein_coding	1390	NA	NA
004	2	12	2275658	2440458	1.82	k2prob	rs10744560	2387099	0.0204492	ENSG00000151067	CACNA1C	YES	1219	1	intron_variant	MODIFIER	Transcript	ENST00000399591.1	protein_coding	1390	NA	NA
004	2	12	2275658	2440458	1.82	k2prob	rs10744560	2387099	0.0204492	ENSG00000151067	CACNA1C	YES	1219	1	intron_variant	MODIFIER	Transcript	ENST00000399595.1	protein_coding	1390	NA	NA
004	2	12	2275658	2440458	1.82	k2prob	rs10744560	2387099	0.0204492	ENSG00000151067	CACNA1C	YES	1219	1	intron_variant	MODIFIER	Transcript	ENST00000399597.1	protein_coding	1390	NA	NA
004	2	12	2275658	2440458	1.82	k2prob	rs10744560	2387099	0.0204492	ENSG00000151067	CACNA1C	YES	1219	1	intron_variant	MODIFIER	Transcript	ENST00000399601.1	protein_coding	1390	NA	NA
004	2	12	2275658	2440458	1.82	k2prob	rs10744560	2387099	0.0204492	ENSG00000151067	CACNA1C	YES	1219	1	intron_variant	MODIFIER	Transcript	ENST00000399603.1	protein_coding	1390	NA	NA
004	2	12	2275658	2440458	1.82	k2prob	rs10744560	2387099	0.0204492	ENSG00000151067	CACNA1C	YES	1219	1	intron_variant	MODIFIER	Transcript	ENST00000399606.1	protein_coding	1390	NA	NA
004	2	12	2275658	2440458	1.82	k2prob	rs10744560	2387099	0.0204492	ENSG00000151067	CACNA1C	YES	1219	1	intron_variant	MODIFIER	Transcript	ENST00000399617.1	protein_coding	1390	NA	NA
004	2	12	2275658	2440458	1.82	k2prob	rs10744560	2387099	0.0204492	ENSG00000151067	CACNA1C	YES	1219	1	intron_variant	MODIFIER	Transcript	ENST00000399621.1	protein_coding	1390	NA	NA
004	2	12	2275658	2440458	1.82	k2prob	rs10744560	2387099	0.0204492	ENSG00000151067	CACNA1C	YES	1219	1	intron_variant	MODIFIER	Transcript	ENST00000399629.1	protein_coding	1390	NA	NA
004	2	12	2275658	2440458	1.82	k2prob	rs10744560	2387099	0.0204492	ENSG00000151067	CACNA1C	YES	1219	1	intron_variant	MODIFIER	Transcript	ENST00000399634.1	protein_coding	1390	NA	NA
004	2	12	2275658	2440458	1.82	k2prob	rs10744560	2387099	0.0204492	ENSG00000151067	CACNA1C	YES	1219	1	intron_variant	MODIFIER	Transcript	ENST00000399637.1	protein_coding	1390	NA	NA
004	2	12	2275658	2440458	1.82	k2prob	rs10744560	2387099	0.0204492	ENSG00000151067	CACNA1C	YES	1219	1	intron_variant	MODIFIER	Transcript	ENST00000399638.1	protein_coding	1390	NA	NA
004	2	12	2275658	2440458	1.82	k2prob	rs10744560	2387099	0.0204492	ENSG00000151067	CACNA1C	YES	1219	1	intron_variant	MODIFIER	Transcript	ENST00000399641.1	protein_coding	1390	NA	NA
004	2	12	2275658	2440458	1.82	k2prob	rs10744560	2387099	0.0204492	ENSG00000151067	CACNA1C	YES	1219	1	intron_variant	MODIFIER	Transcript	ENST00000399644.1	protein_coding	1390	NA	NA
004	2	12	2275658	2440458	1.82	k2prob	rs10744560	2387099	0.0204492	ENSG00000151067	CACNA1C	YES	1219	1	intron_variant	MODIFIER	Transcript	ENST00000399649.1	protein_coding	1390	NA	NA
004	2	12	2275658	2440458	1.82	k2prob	rs10744560	2387099	0.0204492	ENSG00000151067	CACNA1C	YES	1219	1	intron_variant	MODIFIER	Transcript	ENST00000399655.1	protein_coding	1390	NA	NA
004	2	12	2275658	2440458	1.82	k2prob	rs10744560	2387099	0.0204492	ENSG00000151067	CACNA1C	YES	1219	1	intron_variant	MODIFIER	Transcript	ENST00000402845.3	protein_coding	1390	NA	NA
004	2	12	2275658	2440458	1.82	k2prob	rs10744560	2387099	0.0204492	ENSG00000151067	CACNA1C	YES	1219	1	intron_variant	MODIFIER	Transcript	ENST00000406454.3	protein_coding	1390	NA	NA
004	2	12	2275658	2440458	1.82	k2prob	rs10744560	2387099	0.0204492	ENSG00000151067	CACNA1C	YES	1219	1	intron_variant	MODIFIER	Transcript	ENST00000480911.1	protein_coding	1390	NA	NA
004	2	12	2275658	2440458	1.82	k2prob	rs2007044	2344960	0.0123941	ENSG00000151067	CACNA1C	YES	1219	1	intron_variant	MODIFIER	Transcript	ENST00000327702.7	protein_coding	1390	NA	NA
004	2	12	2275658	2440458	1.82	k2prob	rs2007044	2344960	0.0123941	ENSG00000151067	CACNA1C	YES	1219	1	intron_variant	MODIFIER	Transcript	ENST00000335762.5	protein_coding	1390	NA	NA
004	2	12	2275658	2440458	1.82	k2prob	rs2007044	2344960	0.0123941	ENSG00000151067	CACNA1C	YES	1219	1	intron_variant	MODIFIER	Transcript	ENST00000344100.3	protein_coding	1390	NA	NA
004	2	12	2275658	2440458	1.82	k2prob	rs2007044	2344960	0.0123941	ENSG00000151067	CACNA1C	YES	1219	1	intron_variant	MODIFIER	Transcript	ENST00000347598.4	protein_coding	1390	NA	NA
004	2	12	2275658	2440458	1.82	k2prob	rs2007044	2344960	0.0123941	ENSG00000151067	CACNA1C	YES	1219	1	intron_variant	MODIFIER	Transcript	ENST00000399591.1	protein_coding	1390	NA	NA
004	2	12	2275658	2440458	1.82	k2prob	rs2007044	2344960	0.0123941	ENSG00000151067	CACNA1C	YES	1219	1	intron_variant	MODIFIER	Transcript	ENST00000399595.1	protein_coding	1390	NA	NA
004	2	12	2275658	2440458	1.82	k2prob	rs2007044	2344960	0.0123941	ENSG00000151067	CACNA1C	YES	1219	1	intron_variant	MODIFIER	Transcript	ENST00000399597.1	protein_coding	1390	NA	NA
004	2	12	2275658	2440458	1.82	k2prob	rs2007044	2344960	0.0123941	ENSG00000151067	CACNA1C	YES	1219	1	intron_variant	MODIFIER	Transcript	ENST00000399601.1	protein_coding	1390	NA	NA
004	2	12	2275658	2440458	1.82	k2prob	rs2007044	2344960	0.0123941	ENSG00000151067	CACNA1C	YES	1219	1	intron_variant	MODIFIER	Transcript	ENST00000399603.1	protein_coding	1390	NA	NA
004	2	12	2275658	2440458	1.82	k2prob	rs2007044	2344960	0.0123941	ENSG00000151067	CACNA1C	YES	1219	1	intron_variant	MODIFIER	Transcript	ENST00000399606.1	protein_coding	1390	NA	NA
004	2	12	2275658	2440458	1.82	k2prob	rs2007044	2344960	0.0123941	ENSG00000151067	CACNA1C	YES	1219	1	intron_variant	MODIFIER	Transcript	ENST00000399617.1	protein_coding	1390	NA	NA
004	2	12	2275658	2440458	1.82	k2prob	rs2007044	2344960	0.0123941	ENSG00000151067	CACNA1C	YES	1219	1	intron_variant	MODIFIER	Transcript	ENST00000399621.1	protein_coding	1390	NA	NA
004	2	12	2275658	2440458	1.82	k2prob	rs2007044	2344960	0.0123941	ENSG00000151067	CACNA1C	YES	1219	1	intron_variant	MODIFIER	Transcript	ENST00000399629.1	protein_coding	1390	NA	NA
004	2	12	2275658	2440458	1.82	k2prob	rs2007044	2344960	0.0123941	ENSG00000151067	CACNA1C	YES	1219	1	intron_variant	MODIFIER	Transcript	ENST00000399634.1	protein_coding	1390	NA	NA
004	2	12	2275658	2440458	1.82	k2prob	rs2007044	2344960	0.0123941	ENSG00000151067	CACNA1C	YES	1219	1	intron_variant	MODIFIER	Transcript	ENST00000399637.1	protein_coding	1390	NA	NA
004	2	12	2275658	2440458	1.82	k2prob	rs2007044	2344960	0.0123941	ENSG00000151067	CACNA1C	YES	1219	1	intron_variant	MODIFIER	Transcript	ENST00000399638.1	protein_coding	1390	NA	NA
004	2	12	2275658	2440458	1.82	k2prob	rs2007044	2344960	0.0123941	ENSG00000151067	CACNA1C	YES	1219	1	intron_variant	MODIFIER	Transcript	ENST00000399641.1	protein_coding	1390	NA	NA
004	2	12	2275658	2440458	1.82	k2prob	rs2007044	2344960	0.0123941	ENSG00000151067	CACNA1C	YES	1219	1	intron_variant	MODIFIER	Transcript	ENST00000399644.1	protein_coding	1390	NA	NA
004	2	12	2275658	2440458	1.82	k2prob	rs2007044	2344960	0.0123941	ENSG00000151067	CACNA1C	YES	1219	1	intron_variant	MODIFIER	Transcript	ENST00000399649.1	protein_coding	1390	NA	NA
004	2	12	2275658	2440458	1.82	k2prob	rs2007044	2344960	0.0123941	ENSG00000151067	CACNA1C	YES	1219	1	intron_variant	MODIFIER	Transcript	ENST00000399655.1	protein_coding	1390	NA	NA
004	2	12	2275658	2440458	1.82	k2prob	rs2007044	2344960	0.0123941	ENSG00000151067	CACNA1C	YES	1219	1	intron_variant	MODIFIER	Transcript	ENST00000402845.3	protein_coding	1390	NA	NA
004	2	12	2275658	2440458	1.82	k2prob	rs2007044	2344960	0.0123941	ENSG00000151067	CACNA1C	YES	1219	1	intron_variant	MODIFIER	Transcript	ENST00000406454.3	protein_coding	1390	NA	NA
004	2	12	2275658	2440458	1.82	k2prob	rs2007044	2344960	0.0123941	ENSG00000151067	CACNA1C	YES	1219	1	intron_variant	MODIFIER	Transcript	ENST00000480911.1	protein_coding	1390	NA	NA
004	2	12	2275658	2440458	1.82	k2prob	rs7297582	2355806	0.00881854	ENSG00000151067	CACNA1C	YES	1219	1	intron_variant	MODIFIER	Transcript	ENST00000327702.7	protein_coding	1390	NA	NA
004	2	12	2275658	2440458	1.82	k2prob	rs7297582	2355806	0.00881854	ENSG00000151067	CACNA1C	YES	1219	1	intron_variant	MODIFIER	Transcript	ENST00000335762.5	protein_coding	1390	NA	NA
004	2	12	2275658	2440458	1.82	k2prob	rs7297582	2355806	0.00881854	ENSG00000151067	CACNA1C	YES	1219	1	intron_variant	MODIFIER	Transcript	ENST00000344100.3	protein_coding	1390	NA	NA
004	2	12	2275658	2440458	1.82	k2prob	rs7297582	2355806	0.00881854	ENSG00000151067	CACNA1C	YES	1219	1	intron_variant	MODIFIER	Transcript	ENST00000347598.4	protein_coding	1390	NA	NA
004	2	12	2275658	2440458	1.82	k2prob	rs7297582	2355806	0.00881854	ENSG00000151067	CACNA1C	YES	1219	1	intron_variant	MODIFIER	Transcript	ENST00000399591.1	protein_coding	1390	NA	NA
004	2	12	2275658	2440458	1.82	k2prob	rs7297582	2355806	0.00881854	ENSG00000151067	CACNA1C	YES	1219	1	intron_variant	MODIFIER	Transcript	ENST00000399595.1	protein_coding	1390	NA	NA
004	2	12	2275658	2440458	1.82	k2prob	rs7297582	2355806	0.00881854	ENSG00000151067	CACNA1C	YES	1219	1	intron_variant	MODIFIER	Transcript	ENST00000399597.1	protein_coding	1390	NA	NA
004	2	12	2275658	2440458	1.82	k2prob	rs7297582	2355806	0.00881854	ENSG00000151067	CACNA1C	YES	1219	1	intron_variant	MODIFIER	Transcript	ENST00000399601.1	protein_coding	1390	NA	NA
004	2	12	2275658	2440458	1.82	k2prob	rs7297582	2355806	0.00881854	ENSG00000151067	CACNA1C	YES	1219	1	intron_variant	MODIFIER	Transcript	ENST00000399603.1	protein_coding	1390	NA	NA
004	2	12	2275658	2440458	1.82	k2prob	rs7297582	2355806	0.00881854	ENSG00000151067	CACNA1C	YES	1219	1	intron_variant	MODIFIER	Transcript	ENST00000399606.1	protein_coding	1390	NA	NA
004	2	12	2275658	2440458	1.82	k2prob	rs7297582	2355806	0.00881854	ENSG00000151067	CACNA1C	YES	1219	1	intron_variant	MODIFIER	Transcript	ENST00000399617.1	protein_coding	1390	NA	NA
004	2	12	2275658	2440458	1.82	k2prob	rs7297582	2355806	0.00881854	ENSG00000151067	CACNA1C	YES	1219	1	intron_variant	MODIFIER	Transcript	ENST00000399621.1	protein_coding	1390	NA	NA
004	2	12	2275658	2440458	1.82	k2prob	rs7297582	2355806	0.00881854	ENSG00000151067	CACNA1C	YES	1219	1	intron_variant	MODIFIER	Transcript	ENST00000399629.1	protein_coding	1390	NA	NA
004	2	12	2275658	2440458	1.82	k2prob	rs7297582	2355806	0.00881854	ENSG00000151067	CACNA1C	YES	1219	1	intron_variant	MODIFIER	Transcript	ENST00000399634.1	protein_coding	1390	NA	NA
004	2	12	2275658	2440458	1.82	k2prob	rs7297582	2355806	0.00881854	ENSG00000151067	CACNA1C	YES	1219	1	intron_variant	MODIFIER	Transcript	ENST00000399637.1	protein_coding	1390	NA	NA
004	2	12	2275658	2440458	1.82	k2prob	rs7297582	2355806	0.00881854	ENSG00000151067	CACNA1C	YES	1219	1	intron_variant	MODIFIER	Transcript	ENST00000399638.1	protein_coding	1390	NA	NA
004	2	12	2275658	2440458	1.82	k2prob	rs7297582	2355806	0.00881854	ENSG00000151067	CACNA1C	YES	1219	1	intron_variant	MODIFIER	Transcript	ENST00000399641.1	protein_coding	1390	NA	NA
004	2	12	2275658	2440458	1.82	k2prob	rs7297582	2355806	0.00881854	ENSG00000151067	CACNA1C	YES	1219	1	intron_variant	MODIFIER	Transcript	ENST00000399644.1	protein_coding	1390	NA	NA
004	2	12	2275658	2440458	1.82	k2prob	rs7297582	2355806	0.00881854	ENSG00000151067	CACNA1C	YES	1219	1	intron_variant	MODIFIER	Transcript	ENST00000399649.1	protein_coding	1390	NA	NA
004	2	12	2275658	2440458	1.82	k2prob	rs7297582	2355806	0.00881854	ENSG00000151067	CACNA1C	YES	1219	1	intron_variant	MODIFIER	Transcript	ENST00000399655.1	protein_coding	1390	NA	NA
004	2	12	2275658	2440458	1.82	k2prob	rs7297582	2355806	0.00881854	ENSG00000151067	CACNA1C	YES	1219	1	intron_variant	MODIFIER	Transcript	ENST00000402845.3	protein_coding	1390	NA	NA
004	2	12	2275658	2440458	1.82	k2prob	rs7297582	2355806	0.00881854	ENSG00000151067	CACNA1C	YES	1219	1	intron_variant	MODIFIER	Transcript	ENST00000406454.3	protein_coding	1390	NA	NA
004	2	12	2275658	2440458	1.82	k2prob	rs7297582	2355806	0.00881854	ENSG00000151067	CACNA1C	YES	1219	1	intron_variant	MODIFIER	Transcript	ENST00000480911.1	protein_coding	1390	NA	NA
004	2	12	2275658	2440458	1.82	k2prob	rs882195	2350401	0.00605533	ENSG00000151067	CACNA1C	YES	1219	1	intron_variant	MODIFIER	Transcript	ENST00000327702.7	protein_coding	1390	NA	NA
004	2	12	2275658	2440458	1.82	k2prob	rs882195	2350401	0.00605533	ENSG00000151067	CACNA1C	YES	1219	1	intron_variant	MODIFIER	Transcript	ENST00000335762.5	protein_coding	1390	NA	NA
004	2	12	2275658	2440458	1.82	k2prob	rs882195	2350401	0.00605533	ENSG00000151067	CACNA1C	YES	1219	1	intron_variant	MODIFIER	Transcript	ENST00000344100.3	protein_coding	1390	NA	NA
004	2	12	2275658	2440458	1.82	k2prob	rs882195	2350401	0.00605533	ENSG00000151067	CACNA1C	YES	1219	1	intron_variant	MODIFIER	Transcript	ENST00000347598.4	protein_coding	1390	NA	NA
004	2	12	2275658	2440458	1.82	k2prob	rs882195	2350401	0.00605533	ENSG00000151067	CACNA1C	YES	1219	1	intron_variant	MODIFIER	Transcript	ENST00000399591.1	protein_coding	1390	NA	NA
004	2	12	2275658	2440458	1.82	k2prob	rs882195	2350401	0.00605533	ENSG00000151067	CACNA1C	YES	1219	1	intron_variant	MODIFIER	Transcript	ENST00000399595.1	protein_coding	1390	NA	NA
004	2	12	2275658	2440458	1.82	k2prob	rs882195	2350401	0.00605533	ENSG00000151067	CACNA1C	YES	1219	1	intron_variant	MODIFIER	Transcript	ENST00000399597.1	protein_coding	1390	NA	NA
004	2	12	2275658	2440458	1.82	k2prob	rs882195	2350401	0.00605533	ENSG00000151067	CACNA1C	YES	1219	1	intron_variant	MODIFIER	Transcript	ENST00000399601.1	protein_coding	1390	NA	NA
004	2	12	2275658	2440458	1.82	k2prob	rs882195	2350401	0.00605533	ENSG00000151067	CACNA1C	YES	1219	1	intron_variant	MODIFIER	Transcript	ENST00000399603.1	protein_coding	1390	NA	NA
004	2	12	2275658	2440458	1.82	k2prob	rs882195	2350401	0.00605533	ENSG00000151067	CACNA1C	YES	1219	1	intron_variant	MODIFIER	Transcript	ENST00000399606.1	protein_coding	1390	NA	NA
004	2	12	2275658	2440458	1.82	k2prob	rs882195	2350401	0.00605533	ENSG00000151067	CACNA1C	YES	1219	1	intron_variant	MODIFIER	Transcript	ENST00000399617.1	protein_coding	1390	NA	NA
004	2	12	2275658	2440458	1.82	k2prob	rs882195	2350401	0.00605533	ENSG00000151067	CACNA1C	YES	1219	1	intron_variant	MODIFIER	Transcript	ENST00000399621.1	protein_coding	1390	NA	NA
004	2	12	2275658	2440458	1.82	k2prob	rs882195	2350401	0.00605533	ENSG00000151067	CACNA1C	YES	1219	1	intron_variant	MODIFIER	Transcript	ENST00000399629.1	protein_coding	1390	NA	NA
004	2	12	2275658	2440458	1.82	k2prob	rs882195	2350401	0.00605533	ENSG00000151067	CACNA1C	YES	1219	1	intron_variant	MODIFIER	Transcript	ENST00000399634.1	protein_coding	1390	NA	NA
004	2	12	2275658	2440458	1.82	k2prob	rs882195	2350401	0.00605533	ENSG00000151067	CACNA1C	YES	1219	1	intron_variant	MODIFIER	Transcript	ENST00000399637.1	protein_coding	1390	NA	NA
004	2	12	2275658	2440458	1.82	k2prob	rs882195	2350401	0.00605533	ENSG00000151067	CACNA1C	YES	1219	1	intron_variant	MODIFIER	Transcript	ENST00000399638.1	protein_coding	1390	NA	NA
004	2	12	2275658	2440458	1.82	k2prob	rs882195	2350401	0.00605533	ENSG00000151067	CACNA1C	YES	1219	1	intron_variant	MODIFIER	Transcript	ENST00000399641.1	protein_coding	1390	NA	NA
004	2	12	2275658	2440458	1.82	k2prob	rs882195	2350401	0.00605533	ENSG00000151067	CACNA1C	YES	1219	1	intron_variant	MODIFIER	Transcript	ENST00000399644.1	protein_coding	1390	NA	NA
004	2	12	2275658	2440458	1.82	k2prob	rs882195	2350401	0.00605533	ENSG00000151067	CACNA1C	YES	1219	1	intron_variant	MODIFIER	Transcript	ENST00000399649.1	protein_coding	1390	NA	NA
004	2	12	2275658	2440458	1.82	k2prob	rs882195	2350401	0.00605533	ENSG00000151067	CACNA1C	YES	1219	1	intron_variant	MODIFIER	Transcript	ENST00000399655.1	protein_coding	1390	NA	NA
004	2	12	2275658	2440458	1.82	k2prob	rs882195	2350401	0.00605533	ENSG00000151067	CACNA1C	YES	1219	1	intron_variant	MODIFIER	Transcript	ENST00000402845.3	protein_coding	1390	NA	NA
004	2	12	2275658	2440458	1.82	k2prob	rs882195	2350401	0.00605533	ENSG00000151067	CACNA1C	YES	1219	1	intron_variant	MODIFIER	Transcript	ENST00000406454.3	protein_coding	1390	NA	NA
004	2	12	2275658	2440458	1.82	k2prob	rs882195	2350401	0.00605533	ENSG00000151067	CACNA1C	YES	1219	1	intron_variant	MODIFIER	Transcript	ENST00000480911.1	protein_coding	1390	NA	NA
004	2	12	2275658	2440458	1.82	k2prob	rs882194	2350452	0.00427156	ENSG00000151067	CACNA1C	YES	1219	1	intron_variant	MODIFIER	Transcript	ENST00000327702.7	protein_coding	1390	NA	NA
004	2	12	2275658	2440458	1.82	k2prob	rs882194	2350452	0.00427156	ENSG00000151067	CACNA1C	YES	1219	1	intron_variant	MODIFIER	Transcript	ENST00000335762.5	protein_coding	1390	NA	NA
004	2	12	2275658	2440458	1.82	k2prob	rs882194	2350452	0.00427156	ENSG00000151067	CACNA1C	YES	1219	1	intron_variant	MODIFIER	Transcript	ENST00000344100.3	protein_coding	1390	NA	NA
004	2	12	2275658	2440458	1.82	k2prob	rs882194	2350452	0.00427156	ENSG00000151067	CACNA1C	YES	1219	1	intron_variant	MODIFIER	Transcript	ENST00000347598.4	protein_coding	1390	NA	NA
004	2	12	2275658	2440458	1.82	k2prob	rs882194	2350452	0.00427156	ENSG00000151067	CACNA1C	YES	1219	1	intron_variant	MODIFIER	Transcript	ENST00000399591.1	protein_coding	1390	NA	NA
004	2	12	2275658	2440458	1.82	k2prob	rs882194	2350452	0.00427156	ENSG00000151067	CACNA1C	YES	1219	1	intron_variant	MODIFIER	Transcript	ENST00000399595.1	protein_coding	1390	NA	NA
004	2	12	2275658	2440458	1.82	k2prob	rs882194	2350452	0.00427156	ENSG00000151067	CACNA1C	YES	1219	1	intron_variant	MODIFIER	Transcript	ENST00000399597.1	protein_coding	1390	NA	NA
004	2	12	2275658	2440458	1.82	k2prob	rs882194	2350452	0.00427156	ENSG00000151067	CACNA1C	YES	1219	1	intron_variant	MODIFIER	Transcript	ENST00000399601.1	protein_coding	1390	NA	NA
004	2	12	2275658	2440458	1.82	k2prob	rs882194	2350452	0.00427156	ENSG00000151067	CACNA1C	YES	1219	1	intron_variant	MODIFIER	Transcript	ENST00000399603.1	protein_coding	1390	NA	NA
004	2	12	2275658	2440458	1.82	k2prob	rs882194	2350452	0.00427156	ENSG00000151067	CACNA1C	YES	1219	1	intron_variant	MODIFIER	Transcript	ENST00000399606.1	protein_coding	1390	NA	NA
004	2	12	2275658	2440458	1.82	k2prob	rs882194	2350452	0.00427156	ENSG00000151067	CACNA1C	YES	1219	1	intron_variant	MODIFIER	Transcript	ENST00000399617.1	protein_coding	1390	NA	NA
004	2	12	2275658	2440458	1.82	k2prob	rs882194	2350452	0.00427156	ENSG00000151067	CACNA1C	YES	1219	1	intron_variant	MODIFIER	Transcript	ENST00000399621.1	protein_coding	1390	NA	NA
004	2	12	2275658	2440458	1.82	k2prob	rs882194	2350452	0.00427156	ENSG00000151067	CACNA1C	YES	1219	1	intron_variant	MODIFIER	Transcript	ENST00000399629.1	protein_coding	1390	NA	NA
004	2	12	2275658	2440458	1.82	k2prob	rs882194	2350452	0.00427156	ENSG00000151067	CACNA1C	YES	1219	1	intron_variant	MODIFIER	Transcript	ENST00000399634.1	protein_coding	1390	NA	NA
004	2	12	2275658	2440458	1.82	k2prob	rs882194	2350452	0.00427156	ENSG00000151067	CACNA1C	YES	1219	1	intron_variant	MODIFIER	Transcript	ENST00000399637.1	protein_coding	1390	NA	NA
004	2	12	2275658	2440458	1.82	k2prob	rs882194	2350452	0.00427156	ENSG00000151067	CACNA1C	YES	1219	1	intron_variant	MODIFIER	Transcript	ENST00000399638.1	protein_coding	1390	NA	NA
004	2	12	2275658	2440458	1.82	k2prob	rs882194	2350452	0.00427156	ENSG00000151067	CACNA1C	YES	1219	1	intron_variant	MODIFIER	Transcript	ENST00000399641.1	protein_coding	1390	NA	NA
004	2	12	2275658	2440458	1.82	k2prob	rs882194	2350452	0.00427156	ENSG00000151067	CACNA1C	YES	1219	1	intron_variant	MODIFIER	Transcript	ENST00000399644.1	protein_coding	1390	NA	NA
004	2	12	2275658	2440458	1.82	k2prob	rs882194	2350452	0.00427156	ENSG00000151067	CACNA1C	YES	1219	1	intron_variant	MODIFIER	Transcript	ENST00000399649.1	protein_coding	1390	NA	NA
004	2	12	2275658	2440458	1.82	k2prob	rs882194	2350452	0.00427156	ENSG00000151067	CACNA1C	YES	1219	1	intron_variant	MODIFIER	Transcript	ENST00000399655.1	protein_coding	1390	NA	NA
004	2	12	2275658	2440458	1.82	k2prob	rs882194	2350452	0.00427156	ENSG00000151067	CACNA1C	YES	1219	1	intron_variant	MODIFIER	Transcript	ENST00000402845.3	protein_coding	1390	NA	NA
004	2	12	2275658	2440458	1.82	k2prob	rs882194	2350452	0.00427156	ENSG00000151067	CACNA1C	YES	1219	1	intron_variant	MODIFIER	Transcript	ENST00000406454.3	protein_coding	1390	NA	NA
004	2	12	2275658	2440458	1.82	k2prob	rs882194	2350452	0.00427156	ENSG00000151067	CACNA1C	YES	1219	1	intron_variant	MODIFIER	Transcript	ENST00000480911.1	protein_coding	1390	NA	NA
004	2	12	2275658	2440458	1.82	k2prob	rs4765914	2420377	0.00305026	ENSG00000151067	CACNA1C	YES	1219	1	intron_variant	MODIFIER	Transcript	ENST00000327702.7	protein_coding	1390	NA	NA
004	2	12	2275658	2440458	1.82	k2prob	rs4765914	2420377	0.00305026	ENSG00000151067	CACNA1C	YES	1219	1	intron_variant	MODIFIER	Transcript	ENST00000335762.5	protein_coding	1390	NA	NA
004	2	12	2275658	2440458	1.82	k2prob	rs4765914	2420377	0.00305026	ENSG00000151067	CACNA1C	YES	1219	1	intron_variant	MODIFIER	Transcript	ENST00000344100.3	protein_coding	1390	NA	NA
004	2	12	2275658	2440458	1.82	k2prob	rs4765914	2420377	0.00305026	ENSG00000151067	CACNA1C	YES	1219	1	intron_variant	MODIFIER	Transcript	ENST00000347598.4	protein_coding	1390	NA	NA
004	2	12	2275658	2440458	1.82	k2prob	rs4765914	2420377	0.00305026	ENSG00000151067	CACNA1C	YES	1219	1	intron_variant	MODIFIER	Transcript	ENST00000399591.1	protein_coding	1390	NA	NA
004	2	12	2275658	2440458	1.82	k2prob	rs4765914	2420377	0.00305026	ENSG00000151067	CACNA1C	YES	1219	1	intron_variant	MODIFIER	Transcript	ENST00000399595.1	protein_coding	1390	NA	NA
004	2	12	2275658	2440458	1.82	k2prob	rs4765914	2420377	0.00305026	ENSG00000151067	CACNA1C	YES	1219	1	intron_variant	MODIFIER	Transcript	ENST00000399597.1	protein_coding	1390	NA	NA
004	2	12	2275658	2440458	1.82	k2prob	rs4765914	2420377	0.00305026	ENSG00000151067	CACNA1C	YES	1219	1	intron_variant	MODIFIER	Transcript	ENST00000399601.1	protein_coding	1390	NA	NA
004	2	12	2275658	2440458	1.82	k2prob	rs4765914	2420377	0.00305026	ENSG00000151067	CACNA1C	YES	1219	1	intron_variant	MODIFIER	Transcript	ENST00000399603.1	protein_coding	1390	NA	NA
004	2	12	2275658	2440458	1.82	k2prob	rs4765914	2420377	0.00305026	ENSG00000151067	CACNA1C	YES	1219	1	intron_variant	MODIFIER	Transcript	ENST00000399606.1	protein_coding	1390	NA	NA
004	2	12	2275658	2440458	1.82	k2prob	rs4765914	2420377	0.00305026	ENSG00000151067	CACNA1C	YES	1219	1	intron_variant	MODIFIER	Transcript	ENST00000399617.1	protein_coding	1390	NA	NA
004	2	12	2275658	2440458	1.82	k2prob	rs4765914	2420377	0.00305026	ENSG00000151067	CACNA1C	YES	1219	1	intron_variant	MODIFIER	Transcript	ENST00000399621.1	protein_coding	1390	NA	NA
004	2	12	2275658	2440458	1.82	k2prob	rs4765914	2420377	0.00305026	ENSG00000151067	CACNA1C	YES	1219	1	intron_variant	MODIFIER	Transcript	ENST00000399629.1	protein_coding	1390	NA	NA
004	2	12	2275658	2440458	1.82	k2prob	rs4765914	2420377	0.00305026	ENSG00000151067	CACNA1C	YES	1219	1	intron_variant	MODIFIER	Transcript	ENST00000399634.1	protein_coding	1390	NA	NA
004	2	12	2275658	2440458	1.82	k2prob	rs4765914	2420377	0.00305026	ENSG00000151067	CACNA1C	YES	1219	1	intron_variant	MODIFIER	Transcript	ENST00000399637.1	protein_coding	1390	NA	NA
004	2	12	2275658	2440458	1.82	k2prob	rs4765914	2420377	0.00305026	ENSG00000151067	CACNA1C	YES	1219	1	intron_variant	MODIFIER	Transcript	ENST00000399638.1	protein_coding	1390	NA	NA
004	2	12	2275658	2440458	1.82	k2prob	rs4765914	2420377	0.00305026	ENSG00000151067	CACNA1C	YES	1219	1	intron_variant	MODIFIER	Transcript	ENST00000399641.1	protein_coding	1390	NA	NA
004	2	12	2275658	2440458	1.82	k2prob	rs4765914	2420377	0.00305026	ENSG00000151067	CACNA1C	YES	1219	1	intron_variant	MODIFIER	Transcript	ENST00000399644.1	protein_coding	1390	NA	NA
004	2	12	2275658	2440458	1.82	k2prob	rs4765914	2420377	0.00305026	ENSG00000151067	CACNA1C	YES	1219	1	intron_variant	MODIFIER	Transcript	ENST00000399649.1	protein_coding	1390	NA	NA
004	2	12	2275658	2440458	1.82	k2prob	rs4765914	2420377	0.00305026	ENSG00000151067	CACNA1C	YES	1219	1	intron_variant	MODIFIER	Transcript	ENST00000399655.1	protein_coding	1390	NA	NA
004	2	12	2275658	2440458	1.82	k2prob	rs4765914	2420377	0.00305026	ENSG00000151067	CACNA1C	YES	1219	1	intron_variant	MODIFIER	Transcript	ENST00000402845.3	protein_coding	1390	NA	NA
004	2	12	2275658	2440458	1.82	k2prob	rs4765914	2420377	0.00305026	ENSG00000151067	CACNA1C	YES	1219	1	intron_variant	MODIFIER	Transcript	ENST00000406454.3	protein_coding	1390	NA	NA
004	2	12	2275658	2440458	1.82	k2prob	rs4765914	2420377	0.00305026	ENSG00000151067	CACNA1C	YES	1219	1	intron_variant	MODIFIER	Transcript	ENST00000480911.1	protein_coding	1390	NA	NA
004	2	12	2275658	2440458	1.82	k2prob	rs10774034	2330458	0.00289861	ENSG00000151067	CACNA1C	YES	1219	1	intron_variant	MODIFIER	Transcript	ENST00000327702.7	protein_coding	1390	NA	NA
004	2	12	2275658	2440458	1.82	k2prob	rs10774034	2330458	0.00289861	ENSG00000151067	CACNA1C	YES	1219	1	intron_variant	MODIFIER	Transcript	ENST00000335762.5	protein_coding	1390	NA	NA
004	2	12	2275658	2440458	1.82	k2prob	rs10774034	2330458	0.00289861	ENSG00000151067	CACNA1C	YES	1219	1	intron_variant	MODIFIER	Transcript	ENST00000344100.3	protein_coding	1390	NA	NA
004	2	12	2275658	2440458	1.82	k2prob	rs10774034	2330458	0.00289861	ENSG00000151067	CACNA1C	YES	1219	1	intron_variant	MODIFIER	Transcript	ENST00000347598.4	protein_coding	1390	NA	NA
004	2	12	2275658	2440458	1.82	k2prob	rs10774034	2330458	0.00289861	ENSG00000151067	CACNA1C	YES	1219	1	intron_variant	MODIFIER	Transcript	ENST00000399591.1	protein_coding	1390	NA	NA
004	2	12	2275658	2440458	1.82	k2prob	rs10774034	2330458	0.00289861	ENSG00000151067	CACNA1C	YES	1219	1	intron_variant	MODIFIER	Transcript	ENST00000399595.1	protein_coding	1390	NA	NA
004	2	12	2275658	2440458	1.82	k2prob	rs10774034	2330458	0.00289861	ENSG00000151067	CACNA1C	YES	1219	1	intron_variant	MODIFIER	Transcript	ENST00000399597.1	protein_coding	1390	NA	NA
004	2	12	2275658	2440458	1.82	k2prob	rs10774034	2330458	0.00289861	ENSG00000151067	CACNA1C	YES	1219	1	intron_variant	MODIFIER	Transcript	ENST00000399601.1	protein_coding	1390	NA	NA
004	2	12	2275658	2440458	1.82	k2prob	rs10774034	2330458	0.00289861	ENSG00000151067	CACNA1C	YES	1219	1	intron_variant	MODIFIER	Transcript	ENST00000399603.1	protein_coding	1390	NA	NA
004	2	12	2275658	2440458	1.82	k2prob	rs10774034	2330458	0.00289861	ENSG00000151067	CACNA1C	YES	1219	1	intron_variant	MODIFIER	Transcript	ENST00000399606.1	protein_coding	1390	NA	NA
004	2	12	2275658	2440458	1.82	k2prob	rs10774034	2330458	0.00289861	ENSG00000151067	CACNA1C	YES	1219	1	intron_variant	MODIFIER	Transcript	ENST00000399617.1	protein_coding	1390	NA	NA
004	2	12	2275658	2440458	1.82	k2prob	rs10774034	2330458	0.00289861	ENSG00000151067	CACNA1C	YES	1219	1	intron_variant	MODIFIER	Transcript	ENST00000399621.1	protein_coding	1390	NA	NA
004	2	12	2275658	2440458	1.82	k2prob	rs10774034	2330458	0.00289861	ENSG00000151067	CACNA1C	YES	1219	1	intron_variant	MODIFIER	Transcript	ENST00000399629.1	protein_coding	1390	NA	NA
004	2	12	2275658	2440458	1.82	k2prob	rs10774034	2330458	0.00289861	ENSG00000151067	CACNA1C	YES	1219	1	intron_variant	MODIFIER	Transcript	ENST00000399634.1	protein_coding	1390	NA	NA
004	2	12	2275658	2440458	1.82	k2prob	rs10774034	2330458	0.00289861	ENSG00000151067	CACNA1C	YES	1219	1	intron_variant	MODIFIER	Transcript	ENST00000399637.1	protein_coding	1390	NA	NA
004	2	12	2275658	2440458	1.82	k2prob	rs10774034	2330458	0.00289861	ENSG00000151067	CACNA1C	YES	1219	1	intron_variant	MODIFIER	Transcript	ENST00000399638.1	protein_coding	1390	NA	NA
004	2	12	2275658	2440458	1.82	k2prob	rs10774034	2330458	0.00289861	ENSG00000151067	CACNA1C	YES	1219	1	intron_variant	MODIFIER	Transcript	ENST00000399641.1	protein_coding	1390	NA	NA
004	2	12	2275658	2440458	1.82	k2prob	rs10774034	2330458	0.00289861	ENSG00000151067	CACNA1C	YES	1219	1	intron_variant	MODIFIER	Transcript	ENST00000399644.1	protein_coding	1390	NA	NA
004	2	12	2275658	2440458	1.82	k2prob	rs10774034	2330458	0.00289861	ENSG00000151067	CACNA1C	YES	1219	1	intron_variant	MODIFIER	Transcript	ENST00000399649.1	protein_coding	1390	NA	NA
004	2	12	2275658	2440458	1.82	k2prob	rs10774034	2330458	0.00289861	ENSG00000151067	CACNA1C	YES	1219	1	intron_variant	MODIFIER	Transcript	ENST00000399655.1	protein_coding	1390	NA	NA
004	2	12	2275658	2440458	1.82	k2prob	rs10774034	2330458	0.00289861	ENSG00000151067	CACNA1C	YES	1219	1	intron_variant	MODIFIER	Transcript	ENST00000402845.3	protein_coding	1390	NA	NA
004	2	12	2275658	2440458	1.82	k2prob	rs10774034	2330458	0.00289861	ENSG00000151067	CACNA1C	YES	1219	1	intron_variant	MODIFIER	Transcript	ENST00000406454.3	protein_coding	1390	NA	NA
004	2	12	2275658	2440458	1.82	k2prob	rs10774034	2330458	0.00289861	ENSG00000151067	CACNA1C	YES	1219	1	intron_variant	MODIFIER	Transcript	ENST00000480911.1	protein_coding	1390	NA	NA
004	2	12	2275658	2440458	1.82	k2prob	rs11062162	2332104	0.00274842	ENSG00000151067	CACNA1C	YES	1219	1	intron_variant	MODIFIER	Transcript	ENST00000327702.7	protein_coding	1390	NA	NA
004	2	12	2275658	2440458	1.82	k2prob	rs11062162	2332104	0.00274842	ENSG00000151067	CACNA1C	YES	1219	1	intron_variant	MODIFIER	Transcript	ENST00000335762.5	protein_coding	1390	NA	NA
004	2	12	2275658	2440458	1.82	k2prob	rs11062162	2332104	0.00274842	ENSG00000151067	CACNA1C	YES	1219	1	intron_variant	MODIFIER	Transcript	ENST00000344100.3	protein_coding	1390	NA	NA
004	2	12	2275658	2440458	1.82	k2prob	rs11062162	2332104	0.00274842	ENSG00000151067	CACNA1C	YES	1219	1	intron_variant	MODIFIER	Transcript	ENST00000347598.4	protein_coding	1390	NA	NA
004	2	12	2275658	2440458	1.82	k2prob	rs11062162	2332104	0.00274842	ENSG00000151067	CACNA1C	YES	1219	1	intron_variant	MODIFIER	Transcript	ENST00000399591.1	protein_coding	1390	NA	NA
004	2	12	2275658	2440458	1.82	k2prob	rs11062162	2332104	0.00274842	ENSG00000151067	CACNA1C	YES	1219	1	intron_variant	MODIFIER	Transcript	ENST00000399595.1	protein_coding	1390	NA	NA
004	2	12	2275658	2440458	1.82	k2prob	rs11062162	2332104	0.00274842	ENSG00000151067	CACNA1C	YES	1219	1	intron_variant	MODIFIER	Transcript	ENST00000399597.1	protein_coding	1390	NA	NA
004	2	12	2275658	2440458	1.82	k2prob	rs11062162	2332104	0.00274842	ENSG00000151067	CACNA1C	YES	1219	1	intron_variant	MODIFIER	Transcript	ENST00000399601.1	protein_coding	1390	NA	NA
004	2	12	2275658	2440458	1.82	k2prob	rs11062162	2332104	0.00274842	ENSG00000151067	CACNA1C	YES	1219	1	intron_variant	MODIFIER	Transcript	ENST00000399603.1	protein_coding	1390	NA	NA
004	2	12	2275658	2440458	1.82	k2prob	rs11062162	2332104	0.00274842	ENSG00000151067	CACNA1C	YES	1219	1	intron_variant	MODIFIER	Transcript	ENST00000399606.1	protein_coding	1390	NA	NA
004	2	12	2275658	2440458	1.82	k2prob	rs11062162	2332104	0.00274842	ENSG00000151067	CACNA1C	YES	1219	1	intron_variant	MODIFIER	Transcript	ENST00000399617.1	protein_coding	1390	NA	NA
004	2	12	2275658	2440458	1.82	k2prob	rs11062162	2332104	0.00274842	ENSG00000151067	CACNA1C	YES	1219	1	intron_variant	MODIFIER	Transcript	ENST00000399621.1	protein_coding	1390	NA	NA
004	2	12	2275658	2440458	1.82	k2prob	rs11062162	2332104	0.00274842	ENSG00000151067	CACNA1C	YES	1219	1	intron_variant	MODIFIER	Transcript	ENST00000399629.1	protein_coding	1390	NA	NA
004	2	12	2275658	2440458	1.82	k2prob	rs11062162	2332104	0.00274842	ENSG00000151067	CACNA1C	YES	1219	1	intron_variant	MODIFIER	Transcript	ENST00000399634.1	protein_coding	1390	NA	NA
004	2	12	2275658	2440458	1.82	k2prob	rs11062162	2332104	0.00274842	ENSG00000151067	CACNA1C	YES	1219	1	intron_variant	MODIFIER	Transcript	ENST00000399637.1	protein_coding	1390	NA	NA
004	2	12	2275658	2440458	1.82	k2prob	rs11062162	2332104	0.00274842	ENSG00000151067	CACNA1C	YES	1219	1	intron_variant	MODIFIER	Transcript	ENST00000399638.1	protein_coding	1390	NA	NA
004	2	12	2275658	2440458	1.82	k2prob	rs11062162	2332104	0.00274842	ENSG00000151067	CACNA1C	YES	1219	1	intron_variant	MODIFIER	Transcript	ENST00000399641.1	protein_coding	1390	NA	NA
004	2	12	2275658	2440458	1.82	k2prob	rs11062162	2332104	0.00274842	ENSG00000151067	CACNA1C	YES	1219	1	intron_variant	MODIFIER	Transcript	ENST00000399644.1	protein_coding	1390	NA	NA
004	2	12	2275658	2440458	1.82	k2prob	rs11062162	2332104	0.00274842	ENSG00000151067	CACNA1C	YES	1219	1	intron_variant	MODIFIER	Transcript	ENST00000399649.1	protein_coding	1390	NA	NA
004	2	12	2275658	2440458	1.82	k2prob	rs11062162	2332104	0.00274842	ENSG00000151067	CACNA1C	YES	1219	1	intron_variant	MODIFIER	Transcript	ENST00000399655.1	protein_coding	1390	NA	NA
004	2	12	2275658	2440458	1.82	k2prob	rs11062162	2332104	0.00274842	ENSG00000151067	CACNA1C	YES	1219	1	intron_variant	MODIFIER	Transcript	ENST00000402845.3	protein_coding	1390	NA	NA
004	2	12	2275658	2440458	1.82	k2prob	rs11062162	2332104	0.00274842	ENSG00000151067	CACNA1C	YES	1219	1	intron_variant	MODIFIER	Transcript	ENST00000406454.3	protein_coding	1390	NA	NA
004	2	12	2275658	2440458	1.82	k2prob	rs11062162	2332104	0.00274842	ENSG00000151067	CACNA1C	YES	1219	1	intron_variant	MODIFIER	Transcript	ENST00000480911.1	protein_coding	1390	NA	NA
004	2	12	2275658	2440458	1.82	k2prob	rs34382810	2340798	0.00270264	ENSG00000151067	CACNA1C	YES	1219	1	intron_variant	MODIFIER	Transcript	ENST00000327702.7	protein_coding	1390	NA	NA
004	2	12	2275658	2440458	1.82	k2prob	rs34382810	2340798	0.00270264	ENSG00000151067	CACNA1C	YES	1219	1	intron_variant	MODIFIER	Transcript	ENST00000335762.5	protein_coding	1390	NA	NA
004	2	12	2275658	2440458	1.82	k2prob	rs34382810	2340798	0.00270264	ENSG00000151067	CACNA1C	YES	1219	1	intron_variant	MODIFIER	Transcript	ENST00000344100.3	protein_coding	1390	NA	NA
004	2	12	2275658	2440458	1.82	k2prob	rs34382810	2340798	0.00270264	ENSG00000151067	CACNA1C	YES	1219	1	intron_variant	MODIFIER	Transcript	ENST00000347598.4	protein_coding	1390	NA	NA
004	2	12	2275658	2440458	1.82	k2prob	rs34382810	2340798	0.00270264	ENSG00000151067	CACNA1C	YES	1219	1	intron_variant	MODIFIER	Transcript	ENST00000399591.1	protein_coding	1390	NA	NA
004	2	12	2275658	2440458	1.82	k2prob	rs34382810	2340798	0.00270264	ENSG00000151067	CACNA1C	YES	1219	1	intron_variant	MODIFIER	Transcript	ENST00000399595.1	protein_coding	1390	NA	NA
004	2	12	2275658	2440458	1.82	k2prob	rs34382810	2340798	0.00270264	ENSG00000151067	CACNA1C	YES	1219	1	intron_variant	MODIFIER	Transcript	ENST00000399597.1	protein_coding	1390	NA	NA
004	2	12	2275658	2440458	1.82	k2prob	rs34382810	2340798	0.00270264	ENSG00000151067	CACNA1C	YES	1219	1	intron_variant	MODIFIER	Transcript	ENST00000399601.1	protein_coding	1390	NA	NA
004	2	12	2275658	2440458	1.82	k2prob	rs34382810	2340798	0.00270264	ENSG00000151067	CACNA1C	YES	1219	1	intron_variant	MODIFIER	Transcript	ENST00000399603.1	protein_coding	1390	NA	NA
004	2	12	2275658	2440458	1.82	k2prob	rs34382810	2340798	0.00270264	ENSG00000151067	CACNA1C	YES	1219	1	intron_variant	MODIFIER	Transcript	ENST00000399606.1	protein_coding	1390	NA	NA
004	2	12	2275658	2440458	1.82	k2prob	rs34382810	2340798	0.00270264	ENSG00000151067	CACNA1C	YES	1219	1	intron_variant	MODIFIER	Transcript	ENST00000399617.1	protein_coding	1390	NA	NA
004	2	12	2275658	2440458	1.82	k2prob	rs34382810	2340798	0.00270264	ENSG00000151067	CACNA1C	YES	1219	1	intron_variant	MODIFIER	Transcript	ENST00000399621.1	protein_coding	1390	NA	NA
004	2	12	2275658	2440458	1.82	k2prob	rs34382810	2340798	0.00270264	ENSG00000151067	CACNA1C	YES	1219	1	intron_variant	MODIFIER	Transcript	ENST00000399629.1	protein_coding	1390	NA	NA
004	2	12	2275658	2440458	1.82	k2prob	rs34382810	2340798	0.00270264	ENSG00000151067	CACNA1C	YES	1219	1	intron_variant	MODIFIER	Transcript	ENST00000399634.1	protein_coding	1390	NA	NA
004	2	12	2275658	2440458	1.82	k2prob	rs34382810	2340798	0.00270264	ENSG00000151067	CACNA1C	YES	1219	1	intron_variant	MODIFIER	Transcript	ENST00000399637.1	protein_coding	1390	NA	NA
004	2	12	2275658	2440458	1.82	k2prob	rs34382810	2340798	0.00270264	ENSG00000151067	CACNA1C	YES	1219	1	intron_variant	MODIFIER	Transcript	ENST00000399638.1	protein_coding	1390	NA	NA
004	2	12	2275658	2440458	1.82	k2prob	rs34382810	2340798	0.00270264	ENSG00000151067	CACNA1C	YES	1219	1	intron_variant	MODIFIER	Transcript	ENST00000399641.1	protein_coding	1390	NA	NA
004	2	12	2275658	2440458	1.82	k2prob	rs34382810	2340798	0.00270264	ENSG00000151067	CACNA1C	YES	1219	1	intron_variant	MODIFIER	Transcript	ENST00000399644.1	protein_coding	1390	NA	NA
004	2	12	2275658	2440458	1.82	k2prob	rs34382810	2340798	0.00270264	ENSG00000151067	CACNA1C	YES	1219	1	intron_variant	MODIFIER	Transcript	ENST00000399649.1	protein_coding	1390	NA	NA
004	2	12	2275658	2440458	1.82	k2prob	rs34382810	2340798	0.00270264	ENSG00000151067	CACNA1C	YES	1219	1	intron_variant	MODIFIER	Transcript	ENST00000399655.1	protein_coding	1390	NA	NA
004	2	12	2275658	2440458	1.82	k2prob	rs34382810	2340798	0.00270264	ENSG00000151067	CACNA1C	YES	1219	1	intron_variant	MODIFIER	Transcript	ENST00000402845.3	protein_coding	1390	NA	NA
004	2	12	2275658	2440458	1.82	k2prob	rs34382810	2340798	0.00270264	ENSG00000151067	CACNA1C	YES	1219	1	intron_variant	MODIFIER	Transcript	ENST00000406454.3	protein_coding	1390	NA	NA
004	2	12	2275658	2440458	1.82	k2prob	rs34382810	2340798	0.00270264	ENSG00000151067	CACNA1C	YES	1219	1	intron_variant	MODIFIER	Transcript	ENST00000480911.1	protein_coding	1390	NA	NA
004	2	12	2275658	2440458	1.82	k2prob	rs12424245	2322513	0.00247913	ENSG00000151067	CACNA1C	YES	1219	1	intron_variant	MODIFIER	Transcript	ENST00000327702.7	protein_coding	1390	NA	NA
004	2	12	2275658	2440458	1.82	k2prob	rs12424245	2322513	0.00247913	ENSG00000151067	CACNA1C	YES	1219	1	intron_variant	MODIFIER	Transcript	ENST00000335762.5	protein_coding	1390	NA	NA
004	2	12	2275658	2440458	1.82	k2prob	rs12424245	2322513	0.00247913	ENSG00000151067	CACNA1C	YES	1219	1	intron_variant	MODIFIER	Transcript	ENST00000344100.3	protein_coding	1390	NA	NA
004	2	12	2275658	2440458	1.82	k2prob	rs12424245	2322513	0.00247913	ENSG00000151067	CACNA1C	YES	1219	1	intron_variant	MODIFIER	Transcript	ENST00000347598.4	protein_coding	1390	NA	NA
004	2	12	2275658	2440458	1.82	k2prob	rs12424245	2322513	0.00247913	ENSG00000151067	CACNA1C	YES	1219	1	intron_variant	MODIFIER	Transcript	ENST00000399591.1	protein_coding	1390	NA	NA
004	2	12	2275658	2440458	1.82	k2prob	rs12424245	2322513	0.00247913	ENSG00000151067	CACNA1C	YES	1219	1	intron_variant	MODIFIER	Transcript	ENST00000399595.1	protein_coding	1390	NA	NA
004	2	12	2275658	2440458	1.82	k2prob	rs12424245	2322513	0.00247913	ENSG00000151067	CACNA1C	YES	1219	1	intron_variant	MODIFIER	Transcript	ENST00000399597.1	protein_coding	1390	NA	NA
004	2	12	2275658	2440458	1.82	k2prob	rs12424245	2322513	0.00247913	ENSG00000151067	CACNA1C	YES	1219	1	intron_variant	MODIFIER	Transcript	ENST00000399601.1	protein_coding	1390	NA	NA
004	2	12	2275658	2440458	1.82	k2prob	rs12424245	2322513	0.00247913	ENSG00000151067	CACNA1C	YES	1219	1	intron_variant	MODIFIER	Transcript	ENST00000399603.1	protein_coding	1390	NA	NA
004	2	12	2275658	2440458	1.82	k2prob	rs12424245	2322513	0.00247913	ENSG00000151067	CACNA1C	YES	1219	1	intron_variant	MODIFIER	Transcript	ENST00000399606.1	protein_coding	1390	NA	NA
004	2	12	2275658	2440458	1.82	k2prob	rs12424245	2322513	0.00247913	ENSG00000151067	CACNA1C	YES	1219	1	intron_variant	MODIFIER	Transcript	ENST00000399617.1	protein_coding	1390	NA	NA
004	2	12	2275658	2440458	1.82	k2prob	rs12424245	2322513	0.00247913	ENSG00000151067	CACNA1C	YES	1219	1	intron_variant	MODIFIER	Transcript	ENST00000399621.1	protein_coding	1390	NA	NA
004	2	12	2275658	2440458	1.82	k2prob	rs12424245	2322513	0.00247913	ENSG00000151067	CACNA1C	YES	1219	1	intron_variant	MODIFIER	Transcript	ENST00000399629.1	protein_coding	1390	NA	NA
004	2	12	2275658	2440458	1.82	k2prob	rs12424245	2322513	0.00247913	ENSG00000151067	CACNA1C	YES	1219	1	intron_variant	MODIFIER	Transcript	ENST00000399634.1	protein_coding	1390	NA	NA
004	2	12	2275658	2440458	1.82	k2prob	rs12424245	2322513	0.00247913	ENSG00000151067	CACNA1C	YES	1219	1	intron_variant	MODIFIER	Transcript	ENST00000399637.1	protein_coding	1390	NA	NA
004	2	12	2275658	2440458	1.82	k2prob	rs12424245	2322513	0.00247913	ENSG00000151067	CACNA1C	YES	1219	1	intron_variant	MODIFIER	Transcript	ENST00000399638.1	protein_coding	1390	NA	NA
004	2	12	2275658	2440458	1.82	k2prob	rs12424245	2322513	0.00247913	ENSG00000151067	CACNA1C	YES	1219	1	intron_variant	MODIFIER	Transcript	ENST00000399641.1	protein_coding	1390	NA	NA
004	2	12	2275658	2440458	1.82	k2prob	rs12424245	2322513	0.00247913	ENSG00000151067	CACNA1C	YES	1219	1	intron_variant	MODIFIER	Transcript	ENST00000399644.1	protein_coding	1390	NA	NA
004	2	12	2275658	2440458	1.82	k2prob	rs12424245	2322513	0.00247913	ENSG00000151067	CACNA1C	YES	1219	1	intron_variant	MODIFIER	Transcript	ENST00000399649.1	protein_coding	1390	NA	NA
004	2	12	2275658	2440458	1.82	k2prob	rs12424245	2322513	0.00247913	ENSG00000151067	CACNA1C	YES	1219	1	intron_variant	MODIFIER	Transcript	ENST00000399655.1	protein_coding	1390	NA	NA
004	2	12	2275658	2440458	1.82	k2prob	rs12424245	2322513	0.00247913	ENSG00000151067	CACNA1C	YES	1219	1	intron_variant	MODIFIER	Transcript	ENST00000402845.3	protein_coding	1390	NA	NA
004	2	12	2275658	2440458	1.82	k2prob	rs12424245	2322513	0.00247913	ENSG00000151067	CACNA1C	YES	1219	1	intron_variant	MODIFIER	Transcript	ENST00000406454.3	protein_coding	1390	NA	NA
004	2	12	2275658	2440458	1.82	k2prob	rs12424245	2322513	0.00247913	ENSG00000151067	CACNA1C	YES	1219	1	intron_variant	MODIFIER	Transcript	ENST00000480911.1	protein_coding	1390	NA	NA
004	2	12	2275658	2440458	1.82	k2prob	rs10774037	2420526	0.00237298	ENSG00000151067	CACNA1C	YES	1219	1	intron_variant	MODIFIER	Transcript	ENST00000327702.7	protein_coding	1390	NA	NA
004	2	12	2275658	2440458	1.82	k2prob	rs10774037	2420526	0.00237298	ENSG00000151067	CACNA1C	YES	1219	1	intron_variant	MODIFIER	Transcript	ENST00000335762.5	protein_coding	1390	NA	NA
004	2	12	2275658	2440458	1.82	k2prob	rs10774037	2420526	0.00237298	ENSG00000151067	CACNA1C	YES	1219	1	intron_variant	MODIFIER	Transcript	ENST00000344100.3	protein_coding	1390	NA	NA
004	2	12	2275658	2440458	1.82	k2prob	rs10774037	2420526	0.00237298	ENSG00000151067	CACNA1C	YES	1219	1	intron_variant	MODIFIER	Transcript	ENST00000347598.4	protein_coding	1390	NA	NA
004	2	12	2275658	2440458	1.82	k2prob	rs10774037	2420526	0.00237298	ENSG00000151067	CACNA1C	YES	1219	1	intron_variant	MODIFIER	Transcript	ENST00000399591.1	protein_coding	1390	NA	NA
004	2	12	2275658	2440458	1.82	k2prob	rs10774037	2420526	0.00237298	ENSG00000151067	CACNA1C	YES	1219	1	intron_variant	MODIFIER	Transcript	ENST00000399595.1	protein_coding	1390	NA	NA
004	2	12	2275658	2440458	1.82	k2prob	rs10774037	2420526	0.00237298	ENSG00000151067	CACNA1C	YES	1219	1	intron_variant	MODIFIER	Transcript	ENST00000399597.1	protein_coding	1390	NA	NA
004	2	12	2275658	2440458	1.82	k2prob	rs10774037	2420526	0.00237298	ENSG00000151067	CACNA1C	YES	1219	1	intron_variant	MODIFIER	Transcript	ENST00000399601.1	protein_coding	1390	NA	NA
004	2	12	2275658	2440458	1.82	k2prob	rs10774037	2420526	0.00237298	ENSG00000151067	CACNA1C	YES	1219	1	intron_variant	MODIFIER	Transcript	ENST00000399603.1	protein_coding	1390	NA	NA
004	2	12	2275658	2440458	1.82	k2prob	rs10774037	2420526	0.00237298	ENSG00000151067	CACNA1C	YES	1219	1	intron_variant	MODIFIER	Transcript	ENST00000399606.1	protein_coding	1390	NA	NA
004	2	12	2275658	2440458	1.82	k2prob	rs10774037	2420526	0.00237298	ENSG00000151067	CACNA1C	YES	1219	1	intron_variant	MODIFIER	Transcript	ENST00000399617.1	protein_coding	1390	NA	NA
004	2	12	2275658	2440458	1.82	k2prob	rs10774037	2420526	0.00237298	ENSG00000151067	CACNA1C	YES	1219	1	intron_variant	MODIFIER	Transcript	ENST00000399621.1	protein_coding	1390	NA	NA
004	2	12	2275658	2440458	1.82	k2prob	rs10774037	2420526	0.00237298	ENSG00000151067	CACNA1C	YES	1219	1	intron_variant	MODIFIER	Transcript	ENST00000399629.1	protein_coding	1390	NA	NA
004	2	12	2275658	2440458	1.82	k2prob	rs10774037	2420526	0.00237298	ENSG00000151067	CACNA1C	YES	1219	1	intron_variant	MODIFIER	Transcript	ENST00000399634.1	protein_coding	1390	NA	NA
004	2	12	2275658	2440458	1.82	k2prob	rs10774037	2420526	0.00237298	ENSG00000151067	CACNA1C	YES	1219	1	intron_variant	MODIFIER	Transcript	ENST00000399637.1	protein_coding	1390	NA	NA
004	2	12	2275658	2440458	1.82	k2prob	rs10774037	2420526	0.00237298	ENSG00000151067	CACNA1C	YES	1219	1	intron_variant	MODIFIER	Transcript	ENST00000399638.1	protein_coding	1390	NA	NA
004	2	12	2275658	2440458	1.82	k2prob	rs10774037	2420526	0.00237298	ENSG00000151067	CACNA1C	YES	1219	1	intron_variant	MODIFIER	Transcript	ENST00000399641.1	protein_coding	1390	NA	NA
004	2	12	2275658	2440458	1.82	k2prob	rs10774037	2420526	0.00237298	ENSG00000151067	CACNA1C	YES	1219	1	intron_variant	MODIFIER	Transcript	ENST00000399644.1	protein_coding	1390	NA	NA
004	2	12	2275658	2440458	1.82	k2prob	rs10774037	2420526	0.00237298	ENSG00000151067	CACNA1C	YES	1219	1	intron_variant	MODIFIER	Transcript	ENST00000399649.1	protein_coding	1390	NA	NA
004	2	12	2275658	2440458	1.82	k2prob	rs10774037	2420526	0.00237298	ENSG00000151067	CACNA1C	YES	1219	1	intron_variant	MODIFIER	Transcript	ENST00000399655.1	protein_coding	1390	NA	NA
004	2	12	2275658	2440458	1.82	k2prob	rs10774037	2420526	0.00237298	ENSG00000151067	CACNA1C	YES	1219	1	intron_variant	MODIFIER	Transcript	ENST00000402845.3	protein_coding	1390	NA	NA
004	2	12	2275658	2440458	1.82	k2prob	rs10774037	2420526	0.00237298	ENSG00000151067	CACNA1C	YES	1219	1	intron_variant	MODIFIER	Transcript	ENST00000406454.3	protein_coding	1390	NA	NA
004	2	12	2275658	2440458	1.82	k2prob	rs10774037	2420526	0.00237298	ENSG00000151067	CACNA1C	YES	1219	1	intron_variant	MODIFIER	Transcript	ENST00000480911.1	protein_coding	1390	NA	NA
004	2	12	2275658	2440458	1.82	k2prob	rs1108073	2333638	0.00229123	ENSG00000151067	CACNA1C	YES	1219	1	intron_variant	MODIFIER	Transcript	ENST00000327702.7	protein_coding	1390	NA	NA
004	2	12	2275658	2440458	1.82	k2prob	rs1108073	2333638	0.00229123	ENSG00000151067	CACNA1C	YES	1219	1	intron_variant	MODIFIER	Transcript	ENST00000335762.5	protein_coding	1390	NA	NA
004	2	12	2275658	2440458	1.82	k2prob	rs1108073	2333638	0.00229123	ENSG00000151067	CACNA1C	YES	1219	1	intron_variant	MODIFIER	Transcript	ENST00000344100.3	protein_coding	1390	NA	NA
004	2	12	2275658	2440458	1.82	k2prob	rs1108073	2333638	0.00229123	ENSG00000151067	CACNA1C	YES	1219	1	intron_variant	MODIFIER	Transcript	ENST00000347598.4	protein_coding	1390	NA	NA
004	2	12	2275658	2440458	1.82	k2prob	rs1108073	2333638	0.00229123	ENSG00000151067	CACNA1C	YES	1219	1	intron_variant	MODIFIER	Transcript	ENST00000399591.1	protein_coding	1390	NA	NA
004	2	12	2275658	2440458	1.82	k2prob	rs1108073	2333638	0.00229123	ENSG00000151067	CACNA1C	YES	1219	1	intron_variant	MODIFIER	Transcript	ENST00000399595.1	protein_coding	1390	NA	NA
004	2	12	2275658	2440458	1.82	k2prob	rs1108073	2333638	0.00229123	ENSG00000151067	CACNA1C	YES	1219	1	intron_variant	MODIFIER	Transcript	ENST00000399597.1	protein_coding	1390	NA	NA
004	2	12	2275658	2440458	1.82	k2prob	rs1108073	2333638	0.00229123	ENSG00000151067	CACNA1C	YES	1219	1	intron_variant	MODIFIER	Transcript	ENST00000399601.1	protein_coding	1390	NA	NA
004	2	12	2275658	2440458	1.82	k2prob	rs1108073	2333638	0.00229123	ENSG00000151067	CACNA1C	YES	1219	1	intron_variant	MODIFIER	Transcript	ENST00000399603.1	protein_coding	1390	NA	NA
004	2	12	2275658	2440458	1.82	k2prob	rs1108073	2333638	0.00229123	ENSG00000151067	CACNA1C	YES	1219	1	intron_variant	MODIFIER	Transcript	ENST00000399606.1	protein_coding	1390	NA	NA
004	2	12	2275658	2440458	1.82	k2prob	rs1108073	2333638	0.00229123	ENSG00000151067	CACNA1C	YES	1219	1	intron_variant	MODIFIER	Transcript	ENST00000399617.1	protein_coding	1390	NA	NA
004	2	12	2275658	2440458	1.82	k2prob	rs1108073	2333638	0.00229123	ENSG00000151067	CACNA1C	YES	1219	1	intron_variant	MODIFIER	Transcript	ENST00000399621.1	protein_coding	1390	NA	NA
004	2	12	2275658	2440458	1.82	k2prob	rs1108073	2333638	0.00229123	ENSG00000151067	CACNA1C	YES	1219	1	intron_variant	MODIFIER	Transcript	ENST00000399629.1	protein_coding	1390	NA	NA
004	2	12	2275658	2440458	1.82	k2prob	rs1108073	2333638	0.00229123	ENSG00000151067	CACNA1C	YES	1219	1	intron_variant	MODIFIER	Transcript	ENST00000399634.1	protein_coding	1390	NA	NA
004	2	12	2275658	2440458	1.82	k2prob	rs1108073	2333638	0.00229123	ENSG00000151067	CACNA1C	YES	1219	1	intron_variant	MODIFIER	Transcript	ENST00000399637.1	protein_coding	1390	NA	NA
004	2	12	2275658	2440458	1.82	k2prob	rs1108073	2333638	0.00229123	ENSG00000151067	CACNA1C	YES	1219	1	intron_variant	MODIFIER	Transcript	ENST00000399638.1	protein_coding	1390	NA	NA
004	2	12	2275658	2440458	1.82	k2prob	rs1108073	2333638	0.00229123	ENSG00000151067	CACNA1C	YES	1219	1	intron_variant	MODIFIER	Transcript	ENST00000399641.1	protein_coding	1390	NA	NA
004	2	12	2275658	2440458	1.82	k2prob	rs1108073	2333638	0.00229123	ENSG00000151067	CACNA1C	YES	1219	1	intron_variant	MODIFIER	Transcript	ENST00000399644.1	protein_coding	1390	NA	NA
004	2	12	2275658	2440458	1.82	k2prob	rs1108073	2333638	0.00229123	ENSG00000151067	CACNA1C	YES	1219	1	intron_variant	MODIFIER	Transcript	ENST00000399649.1	protein_coding	1390	NA	NA
004	2	12	2275658	2440458	1.82	k2prob	rs1108073	2333638	0.00229123	ENSG00000151067	CACNA1C	YES	1219	1	intron_variant	MODIFIER	Transcript	ENST00000399655.1	protein_coding	1390	NA	NA
004	2	12	2275658	2440458	1.82	k2prob	rs1108073	2333638	0.00229123	ENSG00000151067	CACNA1C	YES	1219	1	intron_variant	MODIFIER	Transcript	ENST00000402845.3	protein_coding	1390	NA	NA
004	2	12	2275658	2440458	1.82	k2prob	rs1108073	2333638	0.00229123	ENSG00000151067	CACNA1C	YES	1219	1	intron_variant	MODIFIER	Transcript	ENST00000406454.3	protein_coding	1390	NA	NA
004	2	12	2275658	2440458	1.82	k2prob	rs1108073	2333638	0.00229123	ENSG00000151067	CACNA1C	YES	1219	1	intron_variant	MODIFIER	Transcript	ENST00000480911.1	protein_coding	1390	NA	NA
004	2	12	2275658	2440458	1.82	k2prob	rs11062161	2329970	0.00213314	ENSG00000151067	CACNA1C	YES	1219	1	intron_variant	MODIFIER	Transcript	ENST00000327702.7	protein_coding	1390	NA	NA
004	2	12	2275658	2440458	1.82	k2prob	rs11062161	2329970	0.00213314	ENSG00000151067	CACNA1C	YES	1219	1	intron_variant	MODIFIER	Transcript	ENST00000335762.5	protein_coding	1390	NA	NA
004	2	12	2275658	2440458	1.82	k2prob	rs11062161	2329970	0.00213314	ENSG00000151067	CACNA1C	YES	1219	1	intron_variant	MODIFIER	Transcript	ENST00000344100.3	protein_coding	1390	NA	NA
004	2	12	2275658	2440458	1.82	k2prob	rs11062161	2329970	0.00213314	ENSG00000151067	CACNA1C	YES	1219	1	intron_variant	MODIFIER	Transcript	ENST00000347598.4	protein_coding	1390	NA	NA
004	2	12	2275658	2440458	1.82	k2prob	rs11062161	2329970	0.00213314	ENSG00000151067	CACNA1C	YES	1219	1	intron_variant	MODIFIER	Transcript	ENST00000399591.1	protein_coding	1390	NA	NA
004	2	12	2275658	2440458	1.82	k2prob	rs11062161	2329970	0.00213314	ENSG00000151067	CACNA1C	YES	1219	1	intron_variant	MODIFIER	Transcript	ENST00000399595.1	protein_coding	1390	NA	NA
004	2	12	2275658	2440458	1.82	k2prob	rs11062161	2329970	0.00213314	ENSG00000151067	CACNA1C	YES	1219	1	intron_variant	MODIFIER	Transcript	ENST00000399597.1	protein_coding	1390	NA	NA
004	2	12	2275658	2440458	1.82	k2prob	rs11062161	2329970	0.00213314	ENSG00000151067	CACNA1C	YES	1219	1	intron_variant	MODIFIER	Transcript	ENST00000399601.1	protein_coding	1390	NA	NA
004	2	12	2275658	2440458	1.82	k2prob	rs11062161	2329970	0.00213314	ENSG00000151067	CACNA1C	YES	1219	1	intron_variant	MODIFIER	Transcript	ENST00000399603.1	protein_coding	1390	NA	NA
004	2	12	2275658	2440458	1.82	k2prob	rs11062161	2329970	0.00213314	ENSG00000151067	CACNA1C	YES	1219	1	intron_variant	MODIFIER	Transcript	ENST00000399606.1	protein_coding	1390	NA	NA
004	2	12	2275658	2440458	1.82	k2prob	rs11062161	2329970	0.00213314	ENSG00000151067	CACNA1C	YES	1219	1	intron_variant	MODIFIER	Transcript	ENST00000399617.1	protein_coding	1390	NA	NA
004	2	12	2275658	2440458	1.82	k2prob	rs11062161	2329970	0.00213314	ENSG00000151067	CACNA1C	YES	1219	1	intron_variant	MODIFIER	Transcript	ENST00000399621.1	protein_coding	1390	NA	NA
004	2	12	2275658	2440458	1.82	k2prob	rs11062161	2329970	0.00213314	ENSG00000151067	CACNA1C	YES	1219	1	intron_variant	MODIFIER	Transcript	ENST00000399629.1	protein_coding	1390	NA	NA
004	2	12	2275658	2440458	1.82	k2prob	rs11062161	2329970	0.00213314	ENSG00000151067	CACNA1C	YES	1219	1	intron_variant	MODIFIER	Transcript	ENST00000399634.1	protein_coding	1390	NA	NA
004	2	12	2275658	2440458	1.82	k2prob	rs11062161	2329970	0.00213314	ENSG00000151067	CACNA1C	YES	1219	1	intron_variant	MODIFIER	Transcript	ENST00000399637.1	protein_coding	1390	NA	NA
004	2	12	2275658	2440458	1.82	k2prob	rs11062161	2329970	0.00213314	ENSG00000151067	CACNA1C	YES	1219	1	intron_variant	MODIFIER	Transcript	ENST00000399638.1	protein_coding	1390	NA	NA
004	2	12	2275658	2440458	1.82	k2prob	rs11062161	2329970	0.00213314	ENSG00000151067	CACNA1C	YES	1219	1	intron_variant	MODIFIER	Transcript	ENST00000399641.1	protein_coding	1390	NA	NA
004	2	12	2275658	2440458	1.82	k2prob	rs11062161	2329970	0.00213314	ENSG00000151067	CACNA1C	YES	1219	1	intron_variant	MODIFIER	Transcript	ENST00000399644.1	protein_coding	1390	NA	NA
004	2	12	2275658	2440458	1.82	k2prob	rs11062161	2329970	0.00213314	ENSG00000151067	CACNA1C	YES	1219	1	intron_variant	MODIFIER	Transcript	ENST00000399649.1	protein_coding	1390	NA	NA
004	2	12	2275658	2440458	1.82	k2prob	rs11062161	2329970	0.00213314	ENSG00000151067	CACNA1C	YES	1219	1	intron_variant	MODIFIER	Transcript	ENST00000399655.1	protein_coding	1390	NA	NA
004	2	12	2275658	2440458	1.82	k2prob	rs11062161	2329970	0.00213314	ENSG00000151067	CACNA1C	YES	1219	1	intron_variant	MODIFIER	Transcript	ENST00000402845.3	protein_coding	1390	NA	NA
004	2	12	2275658	2440458	1.82	k2prob	rs11062161	2329970	0.00213314	ENSG00000151067	CACNA1C	YES	1219	1	intron_variant	MODIFIER	Transcript	ENST00000406454.3	protein_coding	1390	NA	NA
004	2	12	2275658	2440458	1.82	k2prob	rs11062161	2329970	0.00213314	ENSG00000151067	CACNA1C	YES	1219	1	intron_variant	MODIFIER	Transcript	ENST00000480911.1	protein_coding	1390	NA	NA
004	2	12	2275658	2440458	1.82	k2prob	rs10848645	2420244	0.0014593	ENSG00000151067	CACNA1C	YES	1219	1	intron_variant	MODIFIER	Transcript	ENST00000327702.7	protein_coding	1390	NA	NA
004	2	12	2275658	2440458	1.82	k2prob	rs10848645	2420244	0.0014593	ENSG00000151067	CACNA1C	YES	1219	1	intron_variant	MODIFIER	Transcript	ENST00000335762.5	protein_coding	1390	NA	NA
004	2	12	2275658	2440458	1.82	k2prob	rs10848645	2420244	0.0014593	ENSG00000151067	CACNA1C	YES	1219	1	intron_variant	MODIFIER	Transcript	ENST00000344100.3	protein_coding	1390	NA	NA
004	2	12	2275658	2440458	1.82	k2prob	rs10848645	2420244	0.0014593	ENSG00000151067	CACNA1C	YES	1219	1	intron_variant	MODIFIER	Transcript	ENST00000347598.4	protein_coding	1390	NA	NA
004	2	12	2275658	2440458	1.82	k2prob	rs10848645	2420244	0.0014593	ENSG00000151067	CACNA1C	YES	1219	1	intron_variant	MODIFIER	Transcript	ENST00000399591.1	protein_coding	1390	NA	NA
004	2	12	2275658	2440458	1.82	k2prob	rs10848645	2420244	0.0014593	ENSG00000151067	CACNA1C	YES	1219	1	intron_variant	MODIFIER	Transcript	ENST00000399595.1	protein_coding	1390	NA	NA
004	2	12	2275658	2440458	1.82	k2prob	rs10848645	2420244	0.0014593	ENSG00000151067	CACNA1C	YES	1219	1	intron_variant	MODIFIER	Transcript	ENST00000399597.1	protein_coding	1390	NA	NA
004	2	12	2275658	2440458	1.82	k2prob	rs10848645	2420244	0.0014593	ENSG00000151067	CACNA1C	YES	1219	1	intron_variant	MODIFIER	Transcript	ENST00000399601.1	protein_coding	1390	NA	NA
004	2	12	2275658	2440458	1.82	k2prob	rs10848645	2420244	0.0014593	ENSG00000151067	CACNA1C	YES	1219	1	intron_variant	MODIFIER	Transcript	ENST00000399603.1	protein_coding	1390	NA	NA
004	2	12	2275658	2440458	1.82	k2prob	rs10848645	2420244	0.0014593	ENSG00000151067	CACNA1C	YES	1219	1	intron_variant	MODIFIER	Transcript	ENST00000399606.1	protein_coding	1390	NA	NA
004	2	12	2275658	2440458	1.82	k2prob	rs10848645	2420244	0.0014593	ENSG00000151067	CACNA1C	YES	1219	1	intron_variant	MODIFIER	Transcript	ENST00000399617.1	protein_coding	1390	NA	NA
004	2	12	2275658	2440458	1.82	k2prob	rs10848645	2420244	0.0014593	ENSG00000151067	CACNA1C	YES	1219	1	intron_variant	MODIFIER	Transcript	ENST00000399621.1	protein_coding	1390	NA	NA
004	2	12	2275658	2440458	1.82	k2prob	rs10848645	2420244	0.0014593	ENSG00000151067	CACNA1C	YES	1219	1	intron_variant	MODIFIER	Transcript	ENST00000399629.1	protein_coding	1390	NA	NA
004	2	12	2275658	2440458	1.82	k2prob	rs10848645	2420244	0.0014593	ENSG00000151067	CACNA1C	YES	1219	1	intron_variant	MODIFIER	Transcript	ENST00000399634.1	protein_coding	1390	NA	NA
004	2	12	2275658	2440458	1.82	k2prob	rs10848645	2420244	0.0014593	ENSG00000151067	CACNA1C	YES	1219	1	intron_variant	MODIFIER	Transcript	ENST00000399637.1	protein_coding	1390	NA	NA
004	2	12	2275658	2440458	1.82	k2prob	rs10848645	2420244	0.0014593	ENSG00000151067	CACNA1C	YES	1219	1	intron_variant	MODIFIER	Transcript	ENST00000399638.1	protein_coding	1390	NA	NA
004	2	12	2275658	2440458	1.82	k2prob	rs10848645	2420244	0.0014593	ENSG00000151067	CACNA1C	YES	1219	1	intron_variant	MODIFIER	Transcript	ENST00000399641.1	protein_coding	1390	NA	NA
004	2	12	2275658	2440458	1.82	k2prob	rs10848645	2420244	0.0014593	ENSG00000151067	CACNA1C	YES	1219	1	intron_variant	MODIFIER	Transcript	ENST00000399644.1	protein_coding	1390	NA	NA
004	2	12	2275658	2440458	1.82	k2prob	rs10848645	2420244	0.0014593	ENSG00000151067	CACNA1C	YES	1219	1	intron_variant	MODIFIER	Transcript	ENST00000399649.1	protein_coding	1390	NA	NA
004	2	12	2275658	2440458	1.82	k2prob	rs10848645	2420244	0.0014593	ENSG00000151067	CACNA1C	YES	1219	1	intron_variant	MODIFIER	Transcript	ENST00000399655.1	protein_coding	1390	NA	NA
004	2	12	2275658	2440458	1.82	k2prob	rs10848645	2420244	0.0014593	ENSG00000151067	CACNA1C	YES	1219	1	intron_variant	MODIFIER	Transcript	ENST00000402845.3	protein_coding	1390	NA	NA
004	2	12	2275658	2440458	1.82	k2prob	rs10848645	2420244	0.0014593	ENSG00000151067	CACNA1C	YES	1219	1	intron_variant	MODIFIER	Transcript	ENST00000406454.3	protein_coding	1390	NA	NA
004	2	12	2275658	2440458	1.82	k2prob	rs10848645	2420244	0.0014593	ENSG00000151067	CACNA1C	YES	1219	1	intron_variant	MODIFIER	Transcript	ENST00000480911.1	protein_coding	1390	NA	NA
004	2	12	2275658	2440458	1.82	k2prob	rs1108222	2332856	0.00143292	ENSG00000151067	CACNA1C	YES	1219	1	intron_variant	MODIFIER	Transcript	ENST00000327702.7	protein_coding	1390	NA	NA
004	2	12	2275658	2440458	1.82	k2prob	rs1108222	2332856	0.00143292	ENSG00000151067	CACNA1C	YES	1219	1	intron_variant	MODIFIER	Transcript	ENST00000335762.5	protein_coding	1390	NA	NA
004	2	12	2275658	2440458	1.82	k2prob	rs1108222	2332856	0.00143292	ENSG00000151067	CACNA1C	YES	1219	1	intron_variant	MODIFIER	Transcript	ENST00000344100.3	protein_coding	1390	NA	NA
004	2	12	2275658	2440458	1.82	k2prob	rs1108222	2332856	0.00143292	ENSG00000151067	CACNA1C	YES	1219	1	intron_variant	MODIFIER	Transcript	ENST00000347598.4	protein_coding	1390	NA	NA
004	2	12	2275658	2440458	1.82	k2prob	rs1108222	2332856	0.00143292	ENSG00000151067	CACNA1C	YES	1219	1	intron_variant	MODIFIER	Transcript	ENST00000399591.1	protein_coding	1390	NA	NA
004	2	12	2275658	2440458	1.82	k2prob	rs1108222	2332856	0.00143292	ENSG00000151067	CACNA1C	YES	1219	1	intron_variant	MODIFIER	Transcript	ENST00000399595.1	protein_coding	1390	NA	NA
004	2	12	2275658	2440458	1.82	k2prob	rs1108222	2332856	0.00143292	ENSG00000151067	CACNA1C	YES	1219	1	intron_variant	MODIFIER	Transcript	ENST00000399597.1	protein_coding	1390	NA	NA
004	2	12	2275658	2440458	1.82	k2prob	rs1108222	2332856	0.00143292	ENSG00000151067	CACNA1C	YES	1219	1	intron_variant	MODIFIER	Transcript	ENST00000399601.1	protein_coding	1390	NA	NA
004	2	12	2275658	2440458	1.82	k2prob	rs1108222	2332856	0.00143292	ENSG00000151067	CACNA1C	YES	1219	1	intron_variant	MODIFIER	Transcript	ENST00000399603.1	protein_coding	1390	NA	NA
004	2	12	2275658	2440458	1.82	k2prob	rs1108222	2332856	0.00143292	ENSG00000151067	CACNA1C	YES	1219	1	intron_variant	MODIFIER	Transcript	ENST00000399606.1	protein_coding	1390	NA	NA
004	2	12	2275658	2440458	1.82	k2prob	rs1108222	2332856	0.00143292	ENSG00000151067	CACNA1C	YES	1219	1	intron_variant	MODIFIER	Transcript	ENST00000399617.1	protein_coding	1390	NA	NA
004	2	12	2275658	2440458	1.82	k2prob	rs1108222	2332856	0.00143292	ENSG00000151067	CACNA1C	YES	1219	1	intron_variant	MODIFIER	Transcript	ENST00000399621.1	protein_coding	1390	NA	NA
004	2	12	2275658	2440458	1.82	k2prob	rs1108222	2332856	0.00143292	ENSG00000151067	CACNA1C	YES	1219	1	intron_variant	MODIFIER	Transcript	ENST00000399629.1	protein_coding	1390	NA	NA
004	2	12	2275658	2440458	1.82	k2prob	rs1108222	2332856	0.00143292	ENSG00000151067	CACNA1C	YES	1219	1	intron_variant	MODIFIER	Transcript	ENST00000399634.1	protein_coding	1390	NA	NA
004	2	12	2275658	2440458	1.82	k2prob	rs1108222	2332856	0.00143292	ENSG00000151067	CACNA1C	YES	1219	1	intron_variant	MODIFIER	Transcript	ENST00000399637.1	protein_coding	1390	NA	NA
004	2	12	2275658	2440458	1.82	k2prob	rs1108222	2332856	0.00143292	ENSG00000151067	CACNA1C	YES	1219	1	intron_variant	MODIFIER	Transcript	ENST00000399638.1	protein_coding	1390	NA	NA
004	2	12	2275658	2440458	1.82	k2prob	rs1108222	2332856	0.00143292	ENSG00000151067	CACNA1C	YES	1219	1	intron_variant	MODIFIER	Transcript	ENST00000399641.1	protein_coding	1390	NA	NA
004	2	12	2275658	2440458	1.82	k2prob	rs1108222	2332856	0.00143292	ENSG00000151067	CACNA1C	YES	1219	1	intron_variant	MODIFIER	Transcript	ENST00000399644.1	protein_coding	1390	NA	NA
004	2	12	2275658	2440458	1.82	k2prob	rs1108222	2332856	0.00143292	ENSG00000151067	CACNA1C	YES	1219	1	intron_variant	MODIFIER	Transcript	ENST00000399649.1	protein_coding	1390	NA	NA
004	2	12	2275658	2440458	1.82	k2prob	rs1108222	2332856	0.00143292	ENSG00000151067	CACNA1C	YES	1219	1	intron_variant	MODIFIER	Transcript	ENST00000399655.1	protein_coding	1390	NA	NA
004	2	12	2275658	2440458	1.82	k2prob	rs1108222	2332856	0.00143292	ENSG00000151067	CACNA1C	YES	1219	1	intron_variant	MODIFIER	Transcript	ENST00000402845.3	protein_coding	1390	NA	NA
004	2	12	2275658	2440458	1.82	k2prob	rs1108222	2332856	0.00143292	ENSG00000151067	CACNA1C	YES	1219	1	intron_variant	MODIFIER	Transcript	ENST00000406454.3	protein_coding	1390	NA	NA
004	2	12	2275658	2440458	1.82	k2prob	rs1108222	2332856	0.00143292	ENSG00000151067	CACNA1C	YES	1219	1	intron_variant	MODIFIER	Transcript	ENST00000480911.1	protein_coding	1390	NA	NA
004	2	12	2275658	2440458	1.82	k2prob	rs1108221	2332795	0.00143233	ENSG00000151067	CACNA1C	YES	1219	1	intron_variant	MODIFIER	Transcript	ENST00000327702.7	protein_coding	1390	NA	NA
004	2	12	2275658	2440458	1.82	k2prob	rs1108221	2332795	0.00143233	ENSG00000151067	CACNA1C	YES	1219	1	intron_variant	MODIFIER	Transcript	ENST00000335762.5	protein_coding	1390	NA	NA
004	2	12	2275658	2440458	1.82	k2prob	rs1108221	2332795	0.00143233	ENSG00000151067	CACNA1C	YES	1219	1	intron_variant	MODIFIER	Transcript	ENST00000344100.3	protein_coding	1390	NA	NA
004	2	12	2275658	2440458	1.82	k2prob	rs1108221	2332795	0.00143233	ENSG00000151067	CACNA1C	YES	1219	1	intron_variant	MODIFIER	Transcript	ENST00000347598.4	protein_coding	1390	NA	NA
004	2	12	2275658	2440458	1.82	k2prob	rs1108221	2332795	0.00143233	ENSG00000151067	CACNA1C	YES	1219	1	intron_variant	MODIFIER	Transcript	ENST00000399591.1	protein_coding	1390	NA	NA
004	2	12	2275658	2440458	1.82	k2prob	rs1108221	2332795	0.00143233	ENSG00000151067	CACNA1C	YES	1219	1	intron_variant	MODIFIER	Transcript	ENST00000399595.1	protein_coding	1390	NA	NA
004	2	12	2275658	2440458	1.82	k2prob	rs1108221	2332795	0.00143233	ENSG00000151067	CACNA1C	YES	1219	1	intron_variant	MODIFIER	Transcript	ENST00000399597.1	protein_coding	1390	NA	NA
004	2	12	2275658	2440458	1.82	k2prob	rs1108221	2332795	0.00143233	ENSG00000151067	CACNA1C	YES	1219	1	intron_variant	MODIFIER	Transcript	ENST00000399601.1	protein_coding	1390	NA	NA
004	2	12	2275658	2440458	1.82	k2prob	rs1108221	2332795	0.00143233	ENSG00000151067	CACNA1C	YES	1219	1	intron_variant	MODIFIER	Transcript	ENST00000399603.1	protein_coding	1390	NA	NA
004	2	12	2275658	2440458	1.82	k2prob	rs1108221	2332795	0.00143233	ENSG00000151067	CACNA1C	YES	1219	1	intron_variant	MODIFIER	Transcript	ENST00000399606.1	protein_coding	1390	NA	NA
004	2	12	2275658	2440458	1.82	k2prob	rs1108221	2332795	0.00143233	ENSG00000151067	CACNA1C	YES	1219	1	intron_variant	MODIFIER	Transcript	ENST00000399617.1	protein_coding	1390	NA	NA
004	2	12	2275658	2440458	1.82	k2prob	rs1108221	2332795	0.00143233	ENSG00000151067	CACNA1C	YES	1219	1	intron_variant	MODIFIER	Transcript	ENST00000399621.1	protein_coding	1390	NA	NA
004	2	12	2275658	2440458	1.82	k2prob	rs1108221	2332795	0.00143233	ENSG00000151067	CACNA1C	YES	1219	1	intron_variant	MODIFIER	Transcript	ENST00000399629.1	protein_coding	1390	NA	NA
004	2	12	2275658	2440458	1.82	k2prob	rs1108221	2332795	0.00143233	ENSG00000151067	CACNA1C	YES	1219	1	intron_variant	MODIFIER	Transcript	ENST00000399634.1	protein_coding	1390	NA	NA
004	2	12	2275658	2440458	1.82	k2prob	rs1108221	2332795	0.00143233	ENSG00000151067	CACNA1C	YES	1219	1	intron_variant	MODIFIER	Transcript	ENST00000399637.1	protein_coding	1390	NA	NA
004	2	12	2275658	2440458	1.82	k2prob	rs1108221	2332795	0.00143233	ENSG00000151067	CACNA1C	YES	1219	1	intron_variant	MODIFIER	Transcript	ENST00000399638.1	protein_coding	1390	NA	NA
004	2	12	2275658	2440458	1.82	k2prob	rs1108221	2332795	0.00143233	ENSG00000151067	CACNA1C	YES	1219	1	intron_variant	MODIFIER	Transcript	ENST00000399641.1	protein_coding	1390	NA	NA
004	2	12	2275658	2440458	1.82	k2prob	rs1108221	2332795	0.00143233	ENSG00000151067	CACNA1C	YES	1219	1	intron_variant	MODIFIER	Transcript	ENST00000399644.1	protein_coding	1390	NA	NA
004	2	12	2275658	2440458	1.82	k2prob	rs1108221	2332795	0.00143233	ENSG00000151067	CACNA1C	YES	1219	1	intron_variant	MODIFIER	Transcript	ENST00000399649.1	protein_coding	1390	NA	NA
004	2	12	2275658	2440458	1.82	k2prob	rs1108221	2332795	0.00143233	ENSG00000151067	CACNA1C	YES	1219	1	intron_variant	MODIFIER	Transcript	ENST00000399655.1	protein_coding	1390	NA	NA
004	2	12	2275658	2440458	1.82	k2prob	rs1108221	2332795	0.00143233	ENSG00000151067	CACNA1C	YES	1219	1	intron_variant	MODIFIER	Transcript	ENST00000402845.3	protein_coding	1390	NA	NA
004	2	12	2275658	2440458	1.82	k2prob	rs1108221	2332795	0.00143233	ENSG00000151067	CACNA1C	YES	1219	1	intron_variant	MODIFIER	Transcript	ENST00000406454.3	protein_coding	1390	NA	NA
004	2	12	2275658	2440458	1.82	k2prob	rs1108221	2332795	0.00143233	ENSG00000151067	CACNA1C	YES	1219	1	intron_variant	MODIFIER	Transcript	ENST00000480911.1	protein_coding	1390	NA	NA
004	2	12	2275658	2440458	1.82	k2prob	rs2238057	2384005	0.00130693	ENSG00000151067	CACNA1C	YES	1219	1	intron_variant	MODIFIER	Transcript	ENST00000327702.7	protein_coding	1390	NA	NA
004	2	12	2275658	2440458	1.82	k2prob	rs2238057	2384005	0.00130693	ENSG00000151067	CACNA1C	YES	1219	1	intron_variant	MODIFIER	Transcript	ENST00000335762.5	protein_coding	1390	NA	NA
004	2	12	2275658	2440458	1.82	k2prob	rs2238057	2384005	0.00130693	ENSG00000151067	CACNA1C	YES	1219	1	intron_variant	MODIFIER	Transcript	ENST00000344100.3	protein_coding	1390	NA	NA
004	2	12	2275658	2440458	1.82	k2prob	rs2238057	2384005	0.00130693	ENSG00000151067	CACNA1C	YES	1219	1	intron_variant	MODIFIER	Transcript	ENST00000347598.4	protein_coding	1390	NA	NA
004	2	12	2275658	2440458	1.82	k2prob	rs2238057	2384005	0.00130693	ENSG00000151067	CACNA1C	YES	1219	1	intron_variant	MODIFIER	Transcript	ENST00000399591.1	protein_coding	1390	NA	NA
004	2	12	2275658	2440458	1.82	k2prob	rs2238057	2384005	0.00130693	ENSG00000151067	CACNA1C	YES	1219	1	intron_variant	MODIFIER	Transcript	ENST00000399595.1	protein_coding	1390	NA	NA
004	2	12	2275658	2440458	1.82	k2prob	rs2238057	2384005	0.00130693	ENSG00000151067	CACNA1C	YES	1219	1	intron_variant	MODIFIER	Transcript	ENST00000399597.1	protein_coding	1390	NA	NA
004	2	12	2275658	2440458	1.82	k2prob	rs2238057	2384005	0.00130693	ENSG00000151067	CACNA1C	YES	1219	1	intron_variant	MODIFIER	Transcript	ENST00000399601.1	protein_coding	1390	NA	NA
004	2	12	2275658	2440458	1.82	k2prob	rs2238057	2384005	0.00130693	ENSG00000151067	CACNA1C	YES	1219	1	intron_variant	MODIFIER	Transcript	ENST00000399603.1	protein_coding	1390	NA	NA
004	2	12	2275658	2440458	1.82	k2prob	rs2238057	2384005	0.00130693	ENSG00000151067	CACNA1C	YES	1219	1	intron_variant	MODIFIER	Transcript	ENST00000399606.1	protein_coding	1390	NA	NA
004	2	12	2275658	2440458	1.82	k2prob	rs2238057	2384005	0.00130693	ENSG00000151067	CACNA1C	YES	1219	1	intron_variant	MODIFIER	Transcript	ENST00000399617.1	protein_coding	1390	NA	NA
004	2	12	2275658	2440458	1.82	k2prob	rs2238057	2384005	0.00130693	ENSG00000151067	CACNA1C	YES	1219	1	intron_variant	MODIFIER	Transcript	ENST00000399621.1	protein_coding	1390	NA	NA
004	2	12	2275658	2440458	1.82	k2prob	rs2238057	2384005	0.00130693	ENSG00000151067	CACNA1C	YES	1219	1	intron_variant	MODIFIER	Transcript	ENST00000399629.1	protein_coding	1390	NA	NA
004	2	12	2275658	2440458	1.82	k2prob	rs2238057	2384005	0.00130693	ENSG00000151067	CACNA1C	YES	1219	1	intron_variant	MODIFIER	Transcript	ENST00000399634.1	protein_coding	1390	NA	NA
004	2	12	2275658	2440458	1.82	k2prob	rs2238057	2384005	0.00130693	ENSG00000151067	CACNA1C	YES	1219	1	intron_variant	MODIFIER	Transcript	ENST00000399637.1	protein_coding	1390	NA	NA
004	2	12	2275658	2440458	1.82	k2prob	rs2238057	2384005	0.00130693	ENSG00000151067	CACNA1C	YES	1219	1	intron_variant	MODIFIER	Transcript	ENST00000399638.1	protein_coding	1390	NA	NA
004	2	12	2275658	2440458	1.82	k2prob	rs2238057	2384005	0.00130693	ENSG00000151067	CACNA1C	YES	1219	1	intron_variant	MODIFIER	Transcript	ENST00000399641.1	protein_coding	1390	NA	NA
004	2	12	2275658	2440458	1.82	k2prob	rs2238057	2384005	0.00130693	ENSG00000151067	CACNA1C	YES	1219	1	intron_variant	MODIFIER	Transcript	ENST00000399644.1	protein_coding	1390	NA	NA
004	2	12	2275658	2440458	1.82	k2prob	rs2238057	2384005	0.00130693	ENSG00000151067	CACNA1C	YES	1219	1	intron_variant	MODIFIER	Transcript	ENST00000399649.1	protein_coding	1390	NA	NA
004	2	12	2275658	2440458	1.82	k2prob	rs2238057	2384005	0.00130693	ENSG00000151067	CACNA1C	YES	1219	1	intron_variant	MODIFIER	Transcript	ENST00000399655.1	protein_coding	1390	NA	NA
004	2	12	2275658	2440458	1.82	k2prob	rs2238057	2384005	0.00130693	ENSG00000151067	CACNA1C	YES	1219	1	intron_variant	MODIFIER	Transcript	ENST00000402845.3	protein_coding	1390	NA	NA
004	2	12	2275658	2440458	1.82	k2prob	rs2238057	2384005	0.00130693	ENSG00000151067	CACNA1C	YES	1219	1	intron_variant	MODIFIER	Transcript	ENST00000406454.3	protein_coding	1390	NA	NA
004	2	12	2275658	2440458	1.82	k2prob	rs2238057	2384005	0.00130693	ENSG00000151067	CACNA1C	YES	1219	1	intron_variant	MODIFIER	Transcript	ENST00000480911.1	protein_coding	1390	NA	NA
004	2	12	2275658	2440458	1.82	k2prob	rs3819526	2436522	0.00125813	ENSG00000151067	CACNA1C	YES	1219	1	intron_variant	MODIFIER	Transcript	ENST00000327702.7	protein_coding	1390	NA	NA
004	2	12	2275658	2440458	1.82	k2prob	rs3819526	2436522	0.00125813	ENSG00000151067	CACNA1C	YES	1219	1	intron_variant	MODIFIER	Transcript	ENST00000335762.5	protein_coding	1390	NA	NA
004	2	12	2275658	2440458	1.82	k2prob	rs3819526	2436522	0.00125813	ENSG00000151067	CACNA1C	YES	1219	1	intron_variant	MODIFIER	Transcript	ENST00000344100.3	protein_coding	1390	NA	NA
004	2	12	2275658	2440458	1.82	k2prob	rs3819526	2436522	0.00125813	ENSG00000151067	CACNA1C	YES	1219	1	intron_variant	MODIFIER	Transcript	ENST00000347598.4	protein_coding	1390	NA	NA
004	2	12	2275658	2440458	1.82	k2prob	rs3819526	2436522	0.00125813	ENSG00000151067	CACNA1C	YES	1219	1	intron_variant	MODIFIER	Transcript	ENST00000399591.1	protein_coding	1390	NA	NA
004	2	12	2275658	2440458	1.82	k2prob	rs3819526	2436522	0.00125813	ENSG00000151067	CACNA1C	YES	1219	1	intron_variant	MODIFIER	Transcript	ENST00000399595.1	protein_coding	1390	NA	NA
004	2	12	2275658	2440458	1.82	k2prob	rs3819526	2436522	0.00125813	ENSG00000151067	CACNA1C	YES	1219	1	intron_variant	MODIFIER	Transcript	ENST00000399597.1	protein_coding	1390	NA	NA
004	2	12	2275658	2440458	1.82	k2prob	rs3819526	2436522	0.00125813	ENSG00000151067	CACNA1C	YES	1219	1	intron_variant	MODIFIER	Transcript	ENST00000399601.1	protein_coding	1390	NA	NA
004	2	12	2275658	2440458	1.82	k2prob	rs3819526	2436522	0.00125813	ENSG00000151067	CACNA1C	YES	1219	1	intron_variant	MODIFIER	Transcript	ENST00000399603.1	protein_coding	1390	NA	NA
004	2	12	2275658	2440458	1.82	k2prob	rs3819526	2436522	0.00125813	ENSG00000151067	CACNA1C	YES	1219	1	intron_variant	MODIFIER	Transcript	ENST00000399606.1	protein_coding	1390	NA	NA
004	2	12	2275658	2440458	1.82	k2prob	rs3819526	2436522	0.00125813	ENSG00000151067	CACNA1C	YES	1219	1	intron_variant	MODIFIER	Transcript	ENST00000399617.1	protein_coding	1390	NA	NA
004	2	12	2275658	2440458	1.82	k2prob	rs3819526	2436522	0.00125813	ENSG00000151067	CACNA1C	YES	1219	1	intron_variant	MODIFIER	Transcript	ENST00000399621.1	protein_coding	1390	NA	NA
004	2	12	2275658	2440458	1.82	k2prob	rs3819526	2436522	0.00125813	ENSG00000151067	CACNA1C	YES	1219	1	intron_variant	MODIFIER	Transcript	ENST00000399629.1	protein_coding	1390	NA	NA
004	2	12	2275658	2440458	1.82	k2prob	rs3819526	2436522	0.00125813	ENSG00000151067	CACNA1C	YES	1219	1	intron_variant	MODIFIER	Transcript	ENST00000399634.1	protein_coding	1390	NA	NA
004	2	12	2275658	2440458	1.82	k2prob	rs3819526	2436522	0.00125813	ENSG00000151067	CACNA1C	YES	1219	1	intron_variant	MODIFIER	Transcript	ENST00000399637.1	protein_coding	1390	NA	NA
004	2	12	2275658	2440458	1.82	k2prob	rs3819526	2436522	0.00125813	ENSG00000151067	CACNA1C	YES	1219	1	intron_variant	MODIFIER	Transcript	ENST00000399638.1	protein_coding	1390	NA	NA
004	2	12	2275658	2440458	1.82	k2prob	rs3819526	2436522	0.00125813	ENSG00000151067	CACNA1C	YES	1219	1	intron_variant	MODIFIER	Transcript	ENST00000399641.1	protein_coding	1390	NA	NA
004	2	12	2275658	2440458	1.82	k2prob	rs3819526	2436522	0.00125813	ENSG00000151067	CACNA1C	YES	1219	1	intron_variant	MODIFIER	Transcript	ENST00000399644.1	protein_coding	1390	NA	NA
004	2	12	2275658	2440458	1.82	k2prob	rs3819526	2436522	0.00125813	ENSG00000151067	CACNA1C	YES	1219	1	intron_variant	MODIFIER	Transcript	ENST00000399649.1	protein_coding	1390	NA	NA
004	2	12	2275658	2440458	1.82	k2prob	rs3819526	2436522	0.00125813	ENSG00000151067	CACNA1C	YES	1219	1	intron_variant	MODIFIER	Transcript	ENST00000399655.1	protein_coding	1390	NA	NA
004	2	12	2275658	2440458	1.82	k2prob	rs3819526	2436522	0.00125813	ENSG00000151067	CACNA1C	YES	1219	1	intron_variant	MODIFIER	Transcript	ENST00000402845.3	protein_coding	1390	NA	NA
004	2	12	2275658	2440458	1.82	k2prob	rs3819526	2436522	0.00125813	ENSG00000151067	CACNA1C	YES	1219	1	intron_variant	MODIFIER	Transcript	ENST00000406454.3	protein_coding	1390	NA	NA
004	2	12	2275658	2440458	1.82	k2prob	rs3819526	2436522	0.00125813	ENSG00000151067	CACNA1C	YES	1219	1	intron_variant	MODIFIER	Transcript	ENST00000480911.1	protein_coding	1390	NA	NA
004	2	12	2275658	2440458	1.82	k2prob	rs3819532	2436837	0.00123662	ENSG00000151067	CACNA1C	YES	1219	1	intron_variant	MODIFIER	Transcript	ENST00000327702.7	protein_coding	1390	NA	NA
004	2	12	2275658	2440458	1.82	k2prob	rs3819532	2436837	0.00123662	ENSG00000151067	CACNA1C	YES	1219	1	intron_variant	MODIFIER	Transcript	ENST00000335762.5	protein_coding	1390	NA	NA
004	2	12	2275658	2440458	1.82	k2prob	rs3819532	2436837	0.00123662	ENSG00000151067	CACNA1C	YES	1219	1	intron_variant	MODIFIER	Transcript	ENST00000344100.3	protein_coding	1390	NA	NA
004	2	12	2275658	2440458	1.82	k2prob	rs3819532	2436837	0.00123662	ENSG00000151067	CACNA1C	YES	1219	1	intron_variant	MODIFIER	Transcript	ENST00000347598.4	protein_coding	1390	NA	NA
004	2	12	2275658	2440458	1.82	k2prob	rs3819532	2436837	0.00123662	ENSG00000151067	CACNA1C	YES	1219	1	intron_variant	MODIFIER	Transcript	ENST00000399591.1	protein_coding	1390	NA	NA
004	2	12	2275658	2440458	1.82	k2prob	rs3819532	2436837	0.00123662	ENSG00000151067	CACNA1C	YES	1219	1	intron_variant	MODIFIER	Transcript	ENST00000399595.1	protein_coding	1390	NA	NA
004	2	12	2275658	2440458	1.82	k2prob	rs3819532	2436837	0.00123662	ENSG00000151067	CACNA1C	YES	1219	1	intron_variant	MODIFIER	Transcript	ENST00000399597.1	protein_coding	1390	NA	NA
004	2	12	2275658	2440458	1.82	k2prob	rs3819532	2436837	0.00123662	ENSG00000151067	CACNA1C	YES	1219	1	intron_variant	MODIFIER	Transcript	ENST00000399601.1	protein_coding	1390	NA	NA
004	2	12	2275658	2440458	1.82	k2prob	rs3819532	2436837	0.00123662	ENSG00000151067	CACNA1C	YES	1219	1	intron_variant	MODIFIER	Transcript	ENST00000399603.1	protein_coding	1390	NA	NA
004	2	12	2275658	2440458	1.82	k2prob	rs3819532	2436837	0.00123662	ENSG00000151067	CACNA1C	YES	1219	1	intron_variant	MODIFIER	Transcript	ENST00000399606.1	protein_coding	1390	NA	NA
004	2	12	2275658	2440458	1.82	k2prob	rs3819532	2436837	0.00123662	ENSG00000151067	CACNA1C	YES	1219	1	intron_variant	MODIFIER	Transcript	ENST00000399617.1	protein_coding	1390	NA	NA
004	2	12	2275658	2440458	1.82	k2prob	rs3819532	2436837	0.00123662	ENSG00000151067	CACNA1C	YES	1219	1	intron_variant	MODIFIER	Transcript	ENST00000399621.1	protein_coding	1390	NA	NA
004	2	12	2275658	2440458	1.82	k2prob	rs3819532	2436837	0.00123662	ENSG00000151067	CACNA1C	YES	1219	1	intron_variant	MODIFIER	Transcript	ENST00000399629.1	protein_coding	1390	NA	NA
004	2	12	2275658	2440458	1.82	k2prob	rs3819532	2436837	0.00123662	ENSG00000151067	CACNA1C	YES	1219	1	intron_variant	MODIFIER	Transcript	ENST00000399634.1	protein_coding	1390	NA	NA
004	2	12	2275658	2440458	1.82	k2prob	rs3819532	2436837	0.00123662	ENSG00000151067	CACNA1C	YES	1219	1	intron_variant	MODIFIER	Transcript	ENST00000399637.1	protein_coding	1390	NA	NA
004	2	12	2275658	2440458	1.82	k2prob	rs3819532	2436837	0.00123662	ENSG00000151067	CACNA1C	YES	1219	1	intron_variant	MODIFIER	Transcript	ENST00000399638.1	protein_coding	1390	NA	NA
004	2	12	2275658	2440458	1.82	k2prob	rs3819532	2436837	0.00123662	ENSG00000151067	CACNA1C	YES	1219	1	intron_variant	MODIFIER	Transcript	ENST00000399641.1	protein_coding	1390	NA	NA
004	2	12	2275658	2440458	1.82	k2prob	rs3819532	2436837	0.00123662	ENSG00000151067	CACNA1C	YES	1219	1	intron_variant	MODIFIER	Transcript	ENST00000399644.1	protein_coding	1390	NA	NA
004	2	12	2275658	2440458	1.82	k2prob	rs3819532	2436837	0.00123662	ENSG00000151067	CACNA1C	YES	1219	1	intron_variant	MODIFIER	Transcript	ENST00000399649.1	protein_coding	1390	NA	NA
004	2	12	2275658	2440458	1.82	k2prob	rs3819532	2436837	0.00123662	ENSG00000151067	CACNA1C	YES	1219	1	intron_variant	MODIFIER	Transcript	ENST00000399655.1	protein_coding	1390	NA	NA
004	2	12	2275658	2440458	1.82	k2prob	rs3819532	2436837	0.00123662	ENSG00000151067	CACNA1C	YES	1219	1	intron_variant	MODIFIER	Transcript	ENST00000402845.3	protein_coding	1390	NA	NA
004	2	12	2275658	2440458	1.82	k2prob	rs3819532	2436837	0.00123662	ENSG00000151067	CACNA1C	YES	1219	1	intron_variant	MODIFIER	Transcript	ENST00000406454.3	protein_coding	1390	NA	NA
004	2	12	2275658	2440458	1.82	k2prob	rs3819532	2436837	0.00123662	ENSG00000151067	CACNA1C	YES	1219	1	intron_variant	MODIFIER	Transcript	ENST00000480911.1	protein_coding	1390	NA	NA
004	2	12	2275658	2440458	1.82	k2prob	rs2239038	2374130	0.00122465	ENSG00000151067	CACNA1C	YES	1219	1	intron_variant	MODIFIER	Transcript	ENST00000327702.7	protein_coding	1390	NA	NA
004	2	12	2275658	2440458	1.82	k2prob	rs2239038	2374130	0.00122465	ENSG00000151067	CACNA1C	YES	1219	1	intron_variant	MODIFIER	Transcript	ENST00000335762.5	protein_coding	1390	NA	NA
004	2	12	2275658	2440458	1.82	k2prob	rs2239038	2374130	0.00122465	ENSG00000151067	CACNA1C	YES	1219	1	intron_variant	MODIFIER	Transcript	ENST00000344100.3	protein_coding	1390	NA	NA
004	2	12	2275658	2440458	1.82	k2prob	rs2239038	2374130	0.00122465	ENSG00000151067	CACNA1C	YES	1219	1	intron_variant	MODIFIER	Transcript	ENST00000347598.4	protein_coding	1390	NA	NA
004	2	12	2275658	2440458	1.82	k2prob	rs2239038	2374130	0.00122465	ENSG00000151067	CACNA1C	YES	1219	1	intron_variant	MODIFIER	Transcript	ENST00000399591.1	protein_coding	1390	NA	NA
004	2	12	2275658	2440458	1.82	k2prob	rs2239038	2374130	0.00122465	ENSG00000151067	CACNA1C	YES	1219	1	intron_variant	MODIFIER	Transcript	ENST00000399595.1	protein_coding	1390	NA	NA
004	2	12	2275658	2440458	1.82	k2prob	rs2239038	2374130	0.00122465	ENSG00000151067	CACNA1C	YES	1219	1	intron_variant	MODIFIER	Transcript	ENST00000399597.1	protein_coding	1390	NA	NA
004	2	12	2275658	2440458	1.82	k2prob	rs2239038	2374130	0.00122465	ENSG00000151067	CACNA1C	YES	1219	1	intron_variant	MODIFIER	Transcript	ENST00000399601.1	protein_coding	1390	NA	NA
004	2	12	2275658	2440458	1.82	k2prob	rs2239038	2374130	0.00122465	ENSG00000151067	CACNA1C	YES	1219	1	intron_variant	MODIFIER	Transcript	ENST00000399603.1	protein_coding	1390	NA	NA
004	2	12	2275658	2440458	1.82	k2prob	rs2239038	2374130	0.00122465	ENSG00000151067	CACNA1C	YES	1219	1	intron_variant	MODIFIER	Transcript	ENST00000399606.1	protein_coding	1390	NA	NA
004	2	12	2275658	2440458	1.82	k2prob	rs2239038	2374130	0.00122465	ENSG00000151067	CACNA1C	YES	1219	1	intron_variant	MODIFIER	Transcript	ENST00000399617.1	protein_coding	1390	NA	NA
004	2	12	2275658	2440458	1.82	k2prob	rs2239038	2374130	0.00122465	ENSG00000151067	CACNA1C	YES	1219	1	intron_variant	MODIFIER	Transcript	ENST00000399621.1	protein_coding	1390	NA	NA
004	2	12	2275658	2440458	1.82	k2prob	rs2239038	2374130	0.00122465	ENSG00000151067	CACNA1C	YES	1219	1	intron_variant	MODIFIER	Transcript	ENST00000399629.1	protein_coding	1390	NA	NA
004	2	12	2275658	2440458	1.82	k2prob	rs2239038	2374130	0.00122465	ENSG00000151067	CACNA1C	YES	1219	1	intron_variant	MODIFIER	Transcript	ENST00000399634.1	protein_coding	1390	NA	NA
004	2	12	2275658	2440458	1.82	k2prob	rs2239038	2374130	0.00122465	ENSG00000151067	CACNA1C	YES	1219	1	intron_variant	MODIFIER	Transcript	ENST00000399637.1	protein_coding	1390	NA	NA
004	2	12	2275658	2440458	1.82	k2prob	rs2239038	2374130	0.00122465	ENSG00000151067	CACNA1C	YES	1219	1	intron_variant	MODIFIER	Transcript	ENST00000399638.1	protein_coding	1390	NA	NA
004	2	12	2275658	2440458	1.82	k2prob	rs2239038	2374130	0.00122465	ENSG00000151067	CACNA1C	YES	1219	1	intron_variant	MODIFIER	Transcript	ENST00000399641.1	protein_coding	1390	NA	NA
004	2	12	2275658	2440458	1.82	k2prob	rs2239038	2374130	0.00122465	ENSG00000151067	CACNA1C	YES	1219	1	intron_variant	MODIFIER	Transcript	ENST00000399644.1	protein_coding	1390	NA	NA
004	2	12	2275658	2440458	1.82	k2prob	rs2239038	2374130	0.00122465	ENSG00000151067	CACNA1C	YES	1219	1	intron_variant	MODIFIER	Transcript	ENST00000399649.1	protein_coding	1390	NA	NA
004	2	12	2275658	2440458	1.82	k2prob	rs2239038	2374130	0.00122465	ENSG00000151067	CACNA1C	YES	1219	1	intron_variant	MODIFIER	Transcript	ENST00000399655.1	protein_coding	1390	NA	NA
004	2	12	2275658	2440458	1.82	k2prob	rs2239038	2374130	0.00122465	ENSG00000151067	CACNA1C	YES	1219	1	intron_variant	MODIFIER	Transcript	ENST00000402845.3	protein_coding	1390	NA	NA
004	2	12	2275658	2440458	1.82	k2prob	rs2239038	2374130	0.00122465	ENSG00000151067	CACNA1C	YES	1219	1	intron_variant	MODIFIER	Transcript	ENST00000406454.3	protein_coding	1390	NA	NA
004	2	12	2275658	2440458	1.82	k2prob	rs2239038	2374130	0.00122465	ENSG00000151067	CACNA1C	YES	1219	1	intron_variant	MODIFIER	Transcript	ENST00000480911.1	protein_coding	1390	NA	NA
004	2	12	2275658	2440458	1.82	k2prob	rs11062159	2326224	0.00115884	ENSG00000151067	CACNA1C	YES	1219	1	intron_variant	MODIFIER	Transcript	ENST00000327702.7	protein_coding	1390	NA	NA
004	2	12	2275658	2440458	1.82	k2prob	rs11062159	2326224	0.00115884	ENSG00000151067	CACNA1C	YES	1219	1	intron_variant	MODIFIER	Transcript	ENST00000335762.5	protein_coding	1390	NA	NA
004	2	12	2275658	2440458	1.82	k2prob	rs11062159	2326224	0.00115884	ENSG00000151067	CACNA1C	YES	1219	1	intron_variant	MODIFIER	Transcript	ENST00000344100.3	protein_coding	1390	NA	NA
004	2	12	2275658	2440458	1.82	k2prob	rs11062159	2326224	0.00115884	ENSG00000151067	CACNA1C	YES	1219	1	intron_variant	MODIFIER	Transcript	ENST00000347598.4	protein_coding	1390	NA	NA
004	2	12	2275658	2440458	1.82	k2prob	rs11062159	2326224	0.00115884	ENSG00000151067	CACNA1C	YES	1219	1	intron_variant	MODIFIER	Transcript	ENST00000399591.1	protein_coding	1390	NA	NA
004	2	12	2275658	2440458	1.82	k2prob	rs11062159	2326224	0.00115884	ENSG00000151067	CACNA1C	YES	1219	1	intron_variant	MODIFIER	Transcript	ENST00000399595.1	protein_coding	1390	NA	NA
004	2	12	2275658	2440458	1.82	k2prob	rs11062159	2326224	0.00115884	ENSG00000151067	CACNA1C	YES	1219	1	intron_variant	MODIFIER	Transcript	ENST00000399597.1	protein_coding	1390	NA	NA
004	2	12	2275658	2440458	1.82	k2prob	rs11062159	2326224	0.00115884	ENSG00000151067	CACNA1C	YES	1219	1	intron_variant	MODIFIER	Transcript	ENST00000399601.1	protein_coding	1390	NA	NA
004	2	12	2275658	2440458	1.82	k2prob	rs11062159	2326224	0.00115884	ENSG00000151067	CACNA1C	YES	1219	1	intron_variant	MODIFIER	Transcript	ENST00000399603.1	protein_coding	1390	NA	NA
004	2	12	2275658	2440458	1.82	k2prob	rs11062159	2326224	0.00115884	ENSG00000151067	CACNA1C	YES	1219	1	intron_variant	MODIFIER	Transcript	ENST00000399606.1	protein_coding	1390	NA	NA
004	2	12	2275658	2440458	1.82	k2prob	rs11062159	2326224	0.00115884	ENSG00000151067	CACNA1C	YES	1219	1	intron_variant	MODIFIER	Transcript	ENST00000399617.1	protein_coding	1390	NA	NA
004	2	12	2275658	2440458	1.82	k2prob	rs11062159	2326224	0.00115884	ENSG00000151067	CACNA1C	YES	1219	1	intron_variant	MODIFIER	Transcript	ENST00000399621.1	protein_coding	1390	NA	NA
004	2	12	2275658	2440458	1.82	k2prob	rs11062159	2326224	0.00115884	ENSG00000151067	CACNA1C	YES	1219	1	intron_variant	MODIFIER	Transcript	ENST00000399629.1	protein_coding	1390	NA	NA
004	2	12	2275658	2440458	1.82	k2prob	rs11062159	2326224	0.00115884	ENSG00000151067	CACNA1C	YES	1219	1	intron_variant	MODIFIER	Transcript	ENST00000399634.1	protein_coding	1390	NA	NA
004	2	12	2275658	2440458	1.82	k2prob	rs11062159	2326224	0.00115884	ENSG00000151067	CACNA1C	YES	1219	1	intron_variant	MODIFIER	Transcript	ENST00000399637.1	protein_coding	1390	NA	NA
004	2	12	2275658	2440458	1.82	k2prob	rs11062159	2326224	0.00115884	ENSG00000151067	CACNA1C	YES	1219	1	intron_variant	MODIFIER	Transcript	ENST00000399638.1	protein_coding	1390	NA	NA
004	2	12	2275658	2440458	1.82	k2prob	rs11062159	2326224	0.00115884	ENSG00000151067	CACNA1C	YES	1219	1	intron_variant	MODIFIER	Transcript	ENST00000399641.1	protein_coding	1390	NA	NA
004	2	12	2275658	2440458	1.82	k2prob	rs11062159	2326224	0.00115884	ENSG00000151067	CACNA1C	YES	1219	1	intron_variant	MODIFIER	Transcript	ENST00000399644.1	protein_coding	1390	NA	NA
004	2	12	2275658	2440458	1.82	k2prob	rs11062159	2326224	0.00115884	ENSG00000151067	CACNA1C	YES	1219	1	intron_variant	MODIFIER	Transcript	ENST00000399649.1	protein_coding	1390	NA	NA
004	2	12	2275658	2440458	1.82	k2prob	rs11062159	2326224	0.00115884	ENSG00000151067	CACNA1C	YES	1219	1	intron_variant	MODIFIER	Transcript	ENST00000399655.1	protein_coding	1390	NA	NA
004	2	12	2275658	2440458	1.82	k2prob	rs11062159	2326224	0.00115884	ENSG00000151067	CACNA1C	YES	1219	1	intron_variant	MODIFIER	Transcript	ENST00000402845.3	protein_coding	1390	NA	NA
004	2	12	2275658	2440458	1.82	k2prob	rs11062159	2326224	0.00115884	ENSG00000151067	CACNA1C	YES	1219	1	intron_variant	MODIFIER	Transcript	ENST00000406454.3	protein_coding	1390	NA	NA
004	2	12	2275658	2440458	1.82	k2prob	rs11062159	2326224	0.00115884	ENSG00000151067	CACNA1C	YES	1219	1	intron_variant	MODIFIER	Transcript	ENST00000480911.1	protein_coding	1390	NA	NA
004	2	12	2275658	2440458	1.82	k2prob	rs11062146	2297996	0.0011389	ENSG00000151067	CACNA1C	YES	1219	1	intron_variant	MODIFIER	Transcript	ENST00000327702.7	protein_coding	1390	NA	NA
004	2	12	2275658	2440458	1.82	k2prob	rs11062146	2297996	0.0011389	ENSG00000151067	CACNA1C	YES	1219	1	intron_variant	MODIFIER	Transcript	ENST00000335762.5	protein_coding	1390	NA	NA
004	2	12	2275658	2440458	1.82	k2prob	rs11062146	2297996	0.0011389	ENSG00000151067	CACNA1C	YES	1219	1	intron_variant	MODIFIER	Transcript	ENST00000344100.3	protein_coding	1390	NA	NA
004	2	12	2275658	2440458	1.82	k2prob	rs11062146	2297996	0.0011389	ENSG00000151067	CACNA1C	YES	1219	1	intron_variant	MODIFIER	Transcript	ENST00000347598.4	protein_coding	1390	NA	NA
004	2	12	2275658	2440458	1.82	k2prob	rs11062146	2297996	0.0011389	ENSG00000151067	CACNA1C	YES	1219	1	intron_variant	MODIFIER	Transcript	ENST00000399591.1	protein_coding	1390	NA	NA
004	2	12	2275658	2440458	1.82	k2prob	rs11062146	2297996	0.0011389	ENSG00000151067	CACNA1C	YES	1219	1	intron_variant	MODIFIER	Transcript	ENST00000399595.1	protein_coding	1390	NA	NA
004	2	12	2275658	2440458	1.82	k2prob	rs11062146	2297996	0.0011389	ENSG00000151067	CACNA1C	YES	1219	1	intron_variant	MODIFIER	Transcript	ENST00000399597.1	protein_coding	1390	NA	NA
004	2	12	2275658	2440458	1.82	k2prob	rs11062146	2297996	0.0011389	ENSG00000151067	CACNA1C	YES	1219	1	intron_variant	MODIFIER	Transcript	ENST00000399601.1	protein_coding	1390	NA	NA
004	2	12	2275658	2440458	1.82	k2prob	rs11062146	2297996	0.0011389	ENSG00000151067	CACNA1C	YES	1219	1	intron_variant	MODIFIER	Transcript	ENST00000399603.1	protein_coding	1390	NA	NA
004	2	12	2275658	2440458	1.82	k2prob	rs11062146	2297996	0.0011389	ENSG00000151067	CACNA1C	YES	1219	1	intron_variant	MODIFIER	Transcript	ENST00000399606.1	protein_coding	1390	NA	NA
004	2	12	2275658	2440458	1.82	k2prob	rs11062146	2297996	0.0011389	ENSG00000151067	CACNA1C	YES	1219	1	intron_variant	MODIFIER	Transcript	ENST00000399617.1	protein_coding	1390	NA	NA
004	2	12	2275658	2440458	1.82	k2prob	rs11062146	2297996	0.0011389	ENSG00000151067	CACNA1C	YES	1219	1	intron_variant	MODIFIER	Transcript	ENST00000399621.1	protein_coding	1390	NA	NA
004	2	12	2275658	2440458	1.82	k2prob	rs11062146	2297996	0.0011389	ENSG00000151067	CACNA1C	YES	1219	1	intron_variant	MODIFIER	Transcript	ENST00000399629.1	protein_coding	1390	NA	NA
004	2	12	2275658	2440458	1.82	k2prob	rs11062146	2297996	0.0011389	ENSG00000151067	CACNA1C	YES	1219	1	intron_variant	MODIFIER	Transcript	ENST00000399634.1	protein_coding	1390	NA	NA
004	2	12	2275658	2440458	1.82	k2prob	rs11062146	2297996	0.0011389	ENSG00000151067	CACNA1C	YES	1219	1	intron_variant	MODIFIER	Transcript	ENST00000399637.1	protein_coding	1390	NA	NA
004	2	12	2275658	2440458	1.82	k2prob	rs11062146	2297996	0.0011389	ENSG00000151067	CACNA1C	YES	1219	1	intron_variant	MODIFIER	Transcript	ENST00000399638.1	protein_coding	1390	NA	NA
004	2	12	2275658	2440458	1.82	k2prob	rs11062146	2297996	0.0011389	ENSG00000151067	CACNA1C	YES	1219	1	intron_variant	MODIFIER	Transcript	ENST00000399641.1	protein_coding	1390	NA	NA
004	2	12	2275658	2440458	1.82	k2prob	rs11062146	2297996	0.0011389	ENSG00000151067	CACNA1C	YES	1219	1	intron_variant	MODIFIER	Transcript	ENST00000399644.1	protein_coding	1390	NA	NA
004	2	12	2275658	2440458	1.82	k2prob	rs11062146	2297996	0.0011389	ENSG00000151067	CACNA1C	YES	1219	1	intron_variant	MODIFIER	Transcript	ENST00000399649.1	protein_coding	1390	NA	NA
004	2	12	2275658	2440458	1.82	k2prob	rs11062146	2297996	0.0011389	ENSG00000151067	CACNA1C	YES	1219	1	intron_variant	MODIFIER	Transcript	ENST00000399655.1	protein_coding	1390	NA	NA
004	2	12	2275658	2440458	1.82	k2prob	rs11062146	2297996	0.0011389	ENSG00000151067	CACNA1C	YES	1219	1	intron_variant	MODIFIER	Transcript	ENST00000402845.3	protein_coding	1390	NA	NA
004	2	12	2275658	2440458	1.82	k2prob	rs11062146	2297996	0.0011389	ENSG00000151067	CACNA1C	YES	1219	1	intron_variant	MODIFIER	Transcript	ENST00000406454.3	protein_coding	1390	NA	NA
004	2	12	2275658	2440458	1.82	k2prob	rs11062146	2297996	0.0011389	ENSG00000151067	CACNA1C	YES	1219	1	intron_variant	MODIFIER	Transcript	ENST00000480911.1	protein_coding	1390	NA	NA
004	2	12	2275658	2440458	1.82	k2prob	rs1860002	2413803	0.0011341	ENSG00000151067	CACNA1C	YES	1219	1	intron_variant	MODIFIER	Transcript	ENST00000327702.7	protein_coding	1390	NA	NA
004	2	12	2275658	2440458	1.82	k2prob	rs1860002	2413803	0.0011341	ENSG00000151067	CACNA1C	YES	1219	1	intron_variant	MODIFIER	Transcript	ENST00000335762.5	protein_coding	1390	NA	NA
004	2	12	2275658	2440458	1.82	k2prob	rs1860002	2413803	0.0011341	ENSG00000151067	CACNA1C	YES	1219	1	intron_variant	MODIFIER	Transcript	ENST00000344100.3	protein_coding	1390	NA	NA
004	2	12	2275658	2440458	1.82	k2prob	rs1860002	2413803	0.0011341	ENSG00000151067	CACNA1C	YES	1219	1	intron_variant	MODIFIER	Transcript	ENST00000347598.4	protein_coding	1390	NA	NA
004	2	12	2275658	2440458	1.82	k2prob	rs1860002	2413803	0.0011341	ENSG00000151067	CACNA1C	YES	1219	1	intron_variant	MODIFIER	Transcript	ENST00000399591.1	protein_coding	1390	NA	NA
004	2	12	2275658	2440458	1.82	k2prob	rs1860002	2413803	0.0011341	ENSG00000151067	CACNA1C	YES	1219	1	intron_variant	MODIFIER	Transcript	ENST00000399595.1	protein_coding	1390	NA	NA
004	2	12	2275658	2440458	1.82	k2prob	rs1860002	2413803	0.0011341	ENSG00000151067	CACNA1C	YES	1219	1	intron_variant	MODIFIER	Transcript	ENST00000399597.1	protein_coding	1390	NA	NA
004	2	12	2275658	2440458	1.82	k2prob	rs1860002	2413803	0.0011341	ENSG00000151067	CACNA1C	YES	1219	1	intron_variant	MODIFIER	Transcript	ENST00000399601.1	protein_coding	1390	NA	NA
004	2	12	2275658	2440458	1.82	k2prob	rs1860002	2413803	0.0011341	ENSG00000151067	CACNA1C	YES	1219	1	intron_variant	MODIFIER	Transcript	ENST00000399603.1	protein_coding	1390	NA	NA
004	2	12	2275658	2440458	1.82	k2prob	rs1860002	2413803	0.0011341	ENSG00000151067	CACNA1C	YES	1219	1	intron_variant	MODIFIER	Transcript	ENST00000399606.1	protein_coding	1390	NA	NA
004	2	12	2275658	2440458	1.82	k2prob	rs1860002	2413803	0.0011341	ENSG00000151067	CACNA1C	YES	1219	1	intron_variant	MODIFIER	Transcript	ENST00000399617.1	protein_coding	1390	NA	NA
004	2	12	2275658	2440458	1.82	k2prob	rs1860002	2413803	0.0011341	ENSG00000151067	CACNA1C	YES	1219	1	intron_variant	MODIFIER	Transcript	ENST00000399621.1	protein_coding	1390	NA	NA
004	2	12	2275658	2440458	1.82	k2prob	rs1860002	2413803	0.0011341	ENSG00000151067	CACNA1C	YES	1219	1	intron_variant	MODIFIER	Transcript	ENST00000399629.1	protein_coding	1390	NA	NA
004	2	12	2275658	2440458	1.82	k2prob	rs1860002	2413803	0.0011341	ENSG00000151067	CACNA1C	YES	1219	1	intron_variant	MODIFIER	Transcript	ENST00000399634.1	protein_coding	1390	NA	NA
004	2	12	2275658	2440458	1.82	k2prob	rs1860002	2413803	0.0011341	ENSG00000151067	CACNA1C	YES	1219	1	intron_variant	MODIFIER	Transcript	ENST00000399637.1	protein_coding	1390	NA	NA
004	2	12	2275658	2440458	1.82	k2prob	rs1860002	2413803	0.0011341	ENSG00000151067	CACNA1C	YES	1219	1	intron_variant	MODIFIER	Transcript	ENST00000399638.1	protein_coding	1390	NA	NA
004	2	12	2275658	2440458	1.82	k2prob	rs1860002	2413803	0.0011341	ENSG00000151067	CACNA1C	YES	1219	1	intron_variant	MODIFIER	Transcript	ENST00000399641.1	protein_coding	1390	NA	NA
004	2	12	2275658	2440458	1.82	k2prob	rs1860002	2413803	0.0011341	ENSG00000151067	CACNA1C	YES	1219	1	intron_variant	MODIFIER	Transcript	ENST00000399644.1	protein_coding	1390	NA	NA
004	2	12	2275658	2440458	1.82	k2prob	rs1860002	2413803	0.0011341	ENSG00000151067	CACNA1C	YES	1219	1	intron_variant	MODIFIER	Transcript	ENST00000399649.1	protein_coding	1390	NA	NA
004	2	12	2275658	2440458	1.82	k2prob	rs1860002	2413803	0.0011341	ENSG00000151067	CACNA1C	YES	1219	1	intron_variant	MODIFIER	Transcript	ENST00000399655.1	protein_coding	1390	NA	NA
004	2	12	2275658	2440458	1.82	k2prob	rs1860002	2413803	0.0011341	ENSG00000151067	CACNA1C	YES	1219	1	intron_variant	MODIFIER	Transcript	ENST00000402845.3	protein_coding	1390	NA	NA
004	2	12	2275658	2440458	1.82	k2prob	rs1860002	2413803	0.0011341	ENSG00000151067	CACNA1C	YES	1219	1	intron_variant	MODIFIER	Transcript	ENST00000406454.3	protein_coding	1390	NA	NA
004	2	12	2275658	2440458	1.82	k2prob	rs1860002	2413803	0.0011341	ENSG00000151067	CACNA1C	YES	1219	1	intron_variant	MODIFIER	Transcript	ENST00000480911.1	protein_coding	1390	NA	NA
004	2	12	2275658	2440458	1.82	k2prob	rs2283294	2423620	0.00112443	ENSG00000151067	CACNA1C	YES	1219	1	intron_variant	MODIFIER	Transcript	ENST00000327702.7	protein_coding	1390	NA	NA
004	2	12	2275658	2440458	1.82	k2prob	rs2283294	2423620	0.00112443	ENSG00000151067	CACNA1C	YES	1219	1	intron_variant	MODIFIER	Transcript	ENST00000335762.5	protein_coding	1390	NA	NA
004	2	12	2275658	2440458	1.82	k2prob	rs2283294	2423620	0.00112443	ENSG00000151067	CACNA1C	YES	1219	1	intron_variant	MODIFIER	Transcript	ENST00000344100.3	protein_coding	1390	NA	NA
004	2	12	2275658	2440458	1.82	k2prob	rs2283294	2423620	0.00112443	ENSG00000151067	CACNA1C	YES	1219	1	intron_variant	MODIFIER	Transcript	ENST00000347598.4	protein_coding	1390	NA	NA
004	2	12	2275658	2440458	1.82	k2prob	rs2283294	2423620	0.00112443	ENSG00000151067	CACNA1C	YES	1219	1	intron_variant	MODIFIER	Transcript	ENST00000399591.1	protein_coding	1390	NA	NA
004	2	12	2275658	2440458	1.82	k2prob	rs2283294	2423620	0.00112443	ENSG00000151067	CACNA1C	YES	1219	1	intron_variant	MODIFIER	Transcript	ENST00000399595.1	protein_coding	1390	NA	NA
004	2	12	2275658	2440458	1.82	k2prob	rs2283294	2423620	0.00112443	ENSG00000151067	CACNA1C	YES	1219	1	intron_variant	MODIFIER	Transcript	ENST00000399597.1	protein_coding	1390	NA	NA
004	2	12	2275658	2440458	1.82	k2prob	rs2283294	2423620	0.00112443	ENSG00000151067	CACNA1C	YES	1219	1	intron_variant	MODIFIER	Transcript	ENST00000399601.1	protein_coding	1390	NA	NA
004	2	12	2275658	2440458	1.82	k2prob	rs2283294	2423620	0.00112443	ENSG00000151067	CACNA1C	YES	1219	1	intron_variant	MODIFIER	Transcript	ENST00000399603.1	protein_coding	1390	NA	NA
004	2	12	2275658	2440458	1.82	k2prob	rs2283294	2423620	0.00112443	ENSG00000151067	CACNA1C	YES	1219	1	intron_variant	MODIFIER	Transcript	ENST00000399606.1	protein_coding	1390	NA	NA
004	2	12	2275658	2440458	1.82	k2prob	rs2283294	2423620	0.00112443	ENSG00000151067	CACNA1C	YES	1219	1	intron_variant	MODIFIER	Transcript	ENST00000399617.1	protein_coding	1390	NA	NA
004	2	12	2275658	2440458	1.82	k2prob	rs2283294	2423620	0.00112443	ENSG00000151067	CACNA1C	YES	1219	1	intron_variant	MODIFIER	Transcript	ENST00000399621.1	protein_coding	1390	NA	NA
004	2	12	2275658	2440458	1.82	k2prob	rs2283294	2423620	0.00112443	ENSG00000151067	CACNA1C	YES	1219	1	intron_variant	MODIFIER	Transcript	ENST00000399629.1	protein_coding	1390	NA	NA
004	2	12	2275658	2440458	1.82	k2prob	rs2283294	2423620	0.00112443	ENSG00000151067	CACNA1C	YES	1219	1	intron_variant	MODIFIER	Transcript	ENST00000399634.1	protein_coding	1390	NA	NA
004	2	12	2275658	2440458	1.82	k2prob	rs2283294	2423620	0.00112443	ENSG00000151067	CACNA1C	YES	1219	1	intron_variant	MODIFIER	Transcript	ENST00000399637.1	protein_coding	1390	NA	NA
004	2	12	2275658	2440458	1.82	k2prob	rs2283294	2423620	0.00112443	ENSG00000151067	CACNA1C	YES	1219	1	intron_variant	MODIFIER	Transcript	ENST00000399638.1	protein_coding	1390	NA	NA
004	2	12	2275658	2440458	1.82	k2prob	rs2283294	2423620	0.00112443	ENSG00000151067	CACNA1C	YES	1219	1	intron_variant	MODIFIER	Transcript	ENST00000399641.1	protein_coding	1390	NA	NA
004	2	12	2275658	2440458	1.82	k2prob	rs2283294	2423620	0.00112443	ENSG00000151067	CACNA1C	YES	1219	1	intron_variant	MODIFIER	Transcript	ENST00000399644.1	protein_coding	1390	NA	NA
004	2	12	2275658	2440458	1.82	k2prob	rs2283294	2423620	0.00112443	ENSG00000151067	CACNA1C	YES	1219	1	intron_variant	MODIFIER	Transcript	ENST00000399649.1	protein_coding	1390	NA	NA
004	2	12	2275658	2440458	1.82	k2prob	rs2283294	2423620	0.00112443	ENSG00000151067	CACNA1C	YES	1219	1	intron_variant	MODIFIER	Transcript	ENST00000399655.1	protein_coding	1390	NA	NA
004	2	12	2275658	2440458	1.82	k2prob	rs2283294	2423620	0.00112443	ENSG00000151067	CACNA1C	YES	1219	1	intron_variant	MODIFIER	Transcript	ENST00000402845.3	protein_coding	1390	NA	NA
004	2	12	2275658	2440458	1.82	k2prob	rs2283294	2423620	0.00112443	ENSG00000151067	CACNA1C	YES	1219	1	intron_variant	MODIFIER	Transcript	ENST00000406454.3	protein_coding	1390	NA	NA
004	2	12	2275658	2440458	1.82	k2prob	rs2283294	2423620	0.00112443	ENSG00000151067	CACNA1C	YES	1219	1	intron_variant	MODIFIER	Transcript	ENST00000480911.1	protein_coding	1390	NA	NA
004	2	12	2275658	2440458	1.82	k2prob	rs113019285	2288889	0.0010975	ENSG00000151067	CACNA1C	YES	1219	1	intron_variant	MODIFIER	Transcript	ENST00000327702.7	protein_coding	1390	NA	NA
004	2	12	2275658	2440458	1.82	k2prob	rs113019285	2288889	0.0010975	ENSG00000151067	CACNA1C	YES	1219	1	intron_variant	MODIFIER	Transcript	ENST00000335762.5	protein_coding	1390	NA	NA
004	2	12	2275658	2440458	1.82	k2prob	rs113019285	2288889	0.0010975	ENSG00000151067	CACNA1C	YES	1219	1	intron_variant	MODIFIER	Transcript	ENST00000344100.3	protein_coding	1390	NA	NA
004	2	12	2275658	2440458	1.82	k2prob	rs113019285	2288889	0.0010975	ENSG00000151067	CACNA1C	YES	1219	1	intron_variant	MODIFIER	Transcript	ENST00000347598.4	protein_coding	1390	NA	NA
004	2	12	2275658	2440458	1.82	k2prob	rs113019285	2288889	0.0010975	ENSG00000151067	CACNA1C	YES	1219	1	intron_variant	MODIFIER	Transcript	ENST00000399591.1	protein_coding	1390	NA	NA
004	2	12	2275658	2440458	1.82	k2prob	rs113019285	2288889	0.0010975	ENSG00000151067	CACNA1C	YES	1219	1	intron_variant	MODIFIER	Transcript	ENST00000399595.1	protein_coding	1390	NA	NA
004	2	12	2275658	2440458	1.82	k2prob	rs113019285	2288889	0.0010975	ENSG00000151067	CACNA1C	YES	1219	1	intron_variant	MODIFIER	Transcript	ENST00000399597.1	protein_coding	1390	NA	NA
004	2	12	2275658	2440458	1.82	k2prob	rs113019285	2288889	0.0010975	ENSG00000151067	CACNA1C	YES	1219	1	intron_variant	MODIFIER	Transcript	ENST00000399601.1	protein_coding	1390	NA	NA
004	2	12	2275658	2440458	1.82	k2prob	rs113019285	2288889	0.0010975	ENSG00000151067	CACNA1C	YES	1219	1	intron_variant	MODIFIER	Transcript	ENST00000399603.1	protein_coding	1390	NA	NA
004	2	12	2275658	2440458	1.82	k2prob	rs113019285	2288889	0.0010975	ENSG00000151067	CACNA1C	YES	1219	1	intron_variant	MODIFIER	Transcript	ENST00000399606.1	protein_coding	1390	NA	NA
004	2	12	2275658	2440458	1.82	k2prob	rs113019285	2288889	0.0010975	ENSG00000151067	CACNA1C	YES	1219	1	intron_variant	MODIFIER	Transcript	ENST00000399617.1	protein_coding	1390	NA	NA
004	2	12	2275658	2440458	1.82	k2prob	rs113019285	2288889	0.0010975	ENSG00000151067	CACNA1C	YES	1219	1	intron_variant	MODIFIER	Transcript	ENST00000399621.1	protein_coding	1390	NA	NA
004	2	12	2275658	2440458	1.82	k2prob	rs113019285	2288889	0.0010975	ENSG00000151067	CACNA1C	YES	1219	1	intron_variant	MODIFIER	Transcript	ENST00000399629.1	protein_coding	1390	NA	NA
004	2	12	2275658	2440458	1.82	k2prob	rs113019285	2288889	0.0010975	ENSG00000151067	CACNA1C	YES	1219	1	intron_variant	MODIFIER	Transcript	ENST00000399634.1	protein_coding	1390	NA	NA
004	2	12	2275658	2440458	1.82	k2prob	rs113019285	2288889	0.0010975	ENSG00000151067	CACNA1C	YES	1219	1	intron_variant	MODIFIER	Transcript	ENST00000399637.1	protein_coding	1390	NA	NA
004	2	12	2275658	2440458	1.82	k2prob	rs113019285	2288889	0.0010975	ENSG00000151067	CACNA1C	YES	1219	1	intron_variant	MODIFIER	Transcript	ENST00000399638.1	protein_coding	1390	NA	NA
004	2	12	2275658	2440458	1.82	k2prob	rs113019285	2288889	0.0010975	ENSG00000151067	CACNA1C	YES	1219	1	intron_variant	MODIFIER	Transcript	ENST00000399641.1	protein_coding	1390	NA	NA
004	2	12	2275658	2440458	1.82	k2prob	rs113019285	2288889	0.0010975	ENSG00000151067	CACNA1C	YES	1219	1	intron_variant	MODIFIER	Transcript	ENST00000399644.1	protein_coding	1390	NA	NA
004	2	12	2275658	2440458	1.82	k2prob	rs113019285	2288889	0.0010975	ENSG00000151067	CACNA1C	YES	1219	1	intron_variant	MODIFIER	Transcript	ENST00000399649.1	protein_coding	1390	NA	NA
004	2	12	2275658	2440458	1.82	k2prob	rs113019285	2288889	0.0010975	ENSG00000151067	CACNA1C	YES	1219	1	intron_variant	MODIFIER	Transcript	ENST00000399655.1	protein_coding	1390	NA	NA
004	2	12	2275658	2440458	1.82	k2prob	rs113019285	2288889	0.0010975	ENSG00000151067	CACNA1C	YES	1219	1	intron_variant	MODIFIER	Transcript	ENST00000402845.3	protein_coding	1390	NA	NA
004	2	12	2275658	2440458	1.82	k2prob	rs113019285	2288889	0.0010975	ENSG00000151067	CACNA1C	YES	1219	1	intron_variant	MODIFIER	Transcript	ENST00000406454.3	protein_coding	1390	NA	NA
004	2	12	2275658	2440458	1.82	k2prob	rs113019285	2288889	0.0010975	ENSG00000151067	CACNA1C	YES	1219	1	intron_variant	MODIFIER	Transcript	ENST00000480911.1	protein_coding	1390	NA	NA
004	2	12	2275658	2440458	1.82	k2prob	rs1108075	2333671	0.00103615	ENSG00000151067	CACNA1C	YES	1219	1	intron_variant	MODIFIER	Transcript	ENST00000327702.7	protein_coding	1390	NA	NA
004	2	12	2275658	2440458	1.82	k2prob	rs1108075	2333671	0.00103615	ENSG00000151067	CACNA1C	YES	1219	1	intron_variant	MODIFIER	Transcript	ENST00000335762.5	protein_coding	1390	NA	NA
004	2	12	2275658	2440458	1.82	k2prob	rs1108075	2333671	0.00103615	ENSG00000151067	CACNA1C	YES	1219	1	intron_variant	MODIFIER	Transcript	ENST00000344100.3	protein_coding	1390	NA	NA
004	2	12	2275658	2440458	1.82	k2prob	rs1108075	2333671	0.00103615	ENSG00000151067	CACNA1C	YES	1219	1	intron_variant	MODIFIER	Transcript	ENST00000347598.4	protein_coding	1390	NA	NA
004	2	12	2275658	2440458	1.82	k2prob	rs1108075	2333671	0.00103615	ENSG00000151067	CACNA1C	YES	1219	1	intron_variant	MODIFIER	Transcript	ENST00000399591.1	protein_coding	1390	NA	NA
004	2	12	2275658	2440458	1.82	k2prob	rs1108075	2333671	0.00103615	ENSG00000151067	CACNA1C	YES	1219	1	intron_variant	MODIFIER	Transcript	ENST00000399595.1	protein_coding	1390	NA	NA
004	2	12	2275658	2440458	1.82	k2prob	rs1108075	2333671	0.00103615	ENSG00000151067	CACNA1C	YES	1219	1	intron_variant	MODIFIER	Transcript	ENST00000399597.1	protein_coding	1390	NA	NA
004	2	12	2275658	2440458	1.82	k2prob	rs1108075	2333671	0.00103615	ENSG00000151067	CACNA1C	YES	1219	1	intron_variant	MODIFIER	Transcript	ENST00000399601.1	protein_coding	1390	NA	NA
004	2	12	2275658	2440458	1.82	k2prob	rs1108075	2333671	0.00103615	ENSG00000151067	CACNA1C	YES	1219	1	intron_variant	MODIFIER	Transcript	ENST00000399603.1	protein_coding	1390	NA	NA
004	2	12	2275658	2440458	1.82	k2prob	rs1108075	2333671	0.00103615	ENSG00000151067	CACNA1C	YES	1219	1	intron_variant	MODIFIER	Transcript	ENST00000399606.1	protein_coding	1390	NA	NA
004	2	12	2275658	2440458	1.82	k2prob	rs1108075	2333671	0.00103615	ENSG00000151067	CACNA1C	YES	1219	1	intron_variant	MODIFIER	Transcript	ENST00000399617.1	protein_coding	1390	NA	NA
004	2	12	2275658	2440458	1.82	k2prob	rs1108075	2333671	0.00103615	ENSG00000151067	CACNA1C	YES	1219	1	intron_variant	MODIFIER	Transcript	ENST00000399621.1	protein_coding	1390	NA	NA
004	2	12	2275658	2440458	1.82	k2prob	rs1108075	2333671	0.00103615	ENSG00000151067	CACNA1C	YES	1219	1	intron_variant	MODIFIER	Transcript	ENST00000399629.1	protein_coding	1390	NA	NA
004	2	12	2275658	2440458	1.82	k2prob	rs1108075	2333671	0.00103615	ENSG00000151067	CACNA1C	YES	1219	1	intron_variant	MODIFIER	Transcript	ENST00000399634.1	protein_coding	1390	NA	NA
004	2	12	2275658	2440458	1.82	k2prob	rs1108075	2333671	0.00103615	ENSG00000151067	CACNA1C	YES	1219	1	intron_variant	MODIFIER	Transcript	ENST00000399637.1	protein_coding	1390	NA	NA
004	2	12	2275658	2440458	1.82	k2prob	rs1108075	2333671	0.00103615	ENSG00000151067	CACNA1C	YES	1219	1	intron_variant	MODIFIER	Transcript	ENST00000399638.1	protein_coding	1390	NA	NA
004	2	12	2275658	2440458	1.82	k2prob	rs1108075	2333671	0.00103615	ENSG00000151067	CACNA1C	YES	1219	1	intron_variant	MODIFIER	Transcript	ENST00000399641.1	protein_coding	1390	NA	NA
004	2	12	2275658	2440458	1.82	k2prob	rs1108075	2333671	0.00103615	ENSG00000151067	CACNA1C	YES	1219	1	intron_variant	MODIFIER	Transcript	ENST00000399644.1	protein_coding	1390	NA	NA
004	2	12	2275658	2440458	1.82	k2prob	rs1108075	2333671	0.00103615	ENSG00000151067	CACNA1C	YES	1219	1	intron_variant	MODIFIER	Transcript	ENST00000399649.1	protein_coding	1390	NA	NA
004	2	12	2275658	2440458	1.82	k2prob	rs1108075	2333671	0.00103615	ENSG00000151067	CACNA1C	YES	1219	1	intron_variant	MODIFIER	Transcript	ENST00000399655.1	protein_coding	1390	NA	NA
004	2	12	2275658	2440458	1.82	k2prob	rs1108075	2333671	0.00103615	ENSG00000151067	CACNA1C	YES	1219	1	intron_variant	MODIFIER	Transcript	ENST00000402845.3	protein_coding	1390	NA	NA
004	2	12	2275658	2440458	1.82	k2prob	rs1108075	2333671	0.00103615	ENSG00000151067	CACNA1C	YES	1219	1	intron_variant	MODIFIER	Transcript	ENST00000406454.3	protein_coding	1390	NA	NA
004	2	12	2275658	2440458	1.82	k2prob	rs1108075	2333671	0.00103615	ENSG00000151067	CACNA1C	YES	1219	1	intron_variant	MODIFIER	Transcript	ENST00000480911.1	protein_coding	1390	NA	NA
004	2	12	2275658	2440458	1.82	k2prob	rs2283288	2299048	0.00100986	ENSG00000151067	CACNA1C	YES	1219	1	intron_variant	MODIFIER	Transcript	ENST00000327702.7	protein_coding	1390	NA	NA
004	2	12	2275658	2440458	1.82	k2prob	rs2283288	2299048	0.00100986	ENSG00000151067	CACNA1C	YES	1219	1	intron_variant	MODIFIER	Transcript	ENST00000335762.5	protein_coding	1390	NA	NA
004	2	12	2275658	2440458	1.82	k2prob	rs2283288	2299048	0.00100986	ENSG00000151067	CACNA1C	YES	1219	1	intron_variant	MODIFIER	Transcript	ENST00000344100.3	protein_coding	1390	NA	NA
004	2	12	2275658	2440458	1.82	k2prob	rs2283288	2299048	0.00100986	ENSG00000151067	CACNA1C	YES	1219	1	intron_variant	MODIFIER	Transcript	ENST00000347598.4	protein_coding	1390	NA	NA
004	2	12	2275658	2440458	1.82	k2prob	rs2283288	2299048	0.00100986	ENSG00000151067	CACNA1C	YES	1219	1	intron_variant	MODIFIER	Transcript	ENST00000399591.1	protein_coding	1390	NA	NA
004	2	12	2275658	2440458	1.82	k2prob	rs2283288	2299048	0.00100986	ENSG00000151067	CACNA1C	YES	1219	1	intron_variant	MODIFIER	Transcript	ENST00000399595.1	protein_coding	1390	NA	NA
004	2	12	2275658	2440458	1.82	k2prob	rs2283288	2299048	0.00100986	ENSG00000151067	CACNA1C	YES	1219	1	intron_variant	MODIFIER	Transcript	ENST00000399597.1	protein_coding	1390	NA	NA
004	2	12	2275658	2440458	1.82	k2prob	rs2283288	2299048	0.00100986	ENSG00000151067	CACNA1C	YES	1219	1	intron_variant	MODIFIER	Transcript	ENST00000399601.1	protein_coding	1390	NA	NA
004	2	12	2275658	2440458	1.82	k2prob	rs2283288	2299048	0.00100986	ENSG00000151067	CACNA1C	YES	1219	1	intron_variant	MODIFIER	Transcript	ENST00000399603.1	protein_coding	1390	NA	NA
004	2	12	2275658	2440458	1.82	k2prob	rs2283288	2299048	0.00100986	ENSG00000151067	CACNA1C	YES	1219	1	intron_variant	MODIFIER	Transcript	ENST00000399606.1	protein_coding	1390	NA	NA
004	2	12	2275658	2440458	1.82	k2prob	rs2283288	2299048	0.00100986	ENSG00000151067	CACNA1C	YES	1219	1	intron_variant	MODIFIER	Transcript	ENST00000399617.1	protein_coding	1390	NA	NA
004	2	12	2275658	2440458	1.82	k2prob	rs2283288	2299048	0.00100986	ENSG00000151067	CACNA1C	YES	1219	1	intron_variant	MODIFIER	Transcript	ENST00000399621.1	protein_coding	1390	NA	NA
004	2	12	2275658	2440458	1.82	k2prob	rs2283288	2299048	0.00100986	ENSG00000151067	CACNA1C	YES	1219	1	intron_variant	MODIFIER	Transcript	ENST00000399629.1	protein_coding	1390	NA	NA
004	2	12	2275658	2440458	1.82	k2prob	rs2283288	2299048	0.00100986	ENSG00000151067	CACNA1C	YES	1219	1	intron_variant	MODIFIER	Transcript	ENST00000399634.1	protein_coding	1390	NA	NA
004	2	12	2275658	2440458	1.82	k2prob	rs2283288	2299048	0.00100986	ENSG00000151067	CACNA1C	YES	1219	1	intron_variant	MODIFIER	Transcript	ENST00000399637.1	protein_coding	1390	NA	NA
004	2	12	2275658	2440458	1.82	k2prob	rs2283288	2299048	0.00100986	ENSG00000151067	CACNA1C	YES	1219	1	intron_variant	MODIFIER	Transcript	ENST00000399638.1	protein_coding	1390	NA	NA
004	2	12	2275658	2440458	1.82	k2prob	rs2283288	2299048	0.00100986	ENSG00000151067	CACNA1C	YES	1219	1	intron_variant	MODIFIER	Transcript	ENST00000399641.1	protein_coding	1390	NA	NA
004	2	12	2275658	2440458	1.82	k2prob	rs2283288	2299048	0.00100986	ENSG00000151067	CACNA1C	YES	1219	1	intron_variant	MODIFIER	Transcript	ENST00000399644.1	protein_coding	1390	NA	NA
004	2	12	2275658	2440458	1.82	k2prob	rs2283288	2299048	0.00100986	ENSG00000151067	CACNA1C	YES	1219	1	intron_variant	MODIFIER	Transcript	ENST00000399649.1	protein_coding	1390	NA	NA
004	2	12	2275658	2440458	1.82	k2prob	rs2283288	2299048	0.00100986	ENSG00000151067	CACNA1C	YES	1219	1	intron_variant	MODIFIER	Transcript	ENST00000399655.1	protein_coding	1390	NA	NA
004	2	12	2275658	2440458	1.82	k2prob	rs2283288	2299048	0.00100986	ENSG00000151067	CACNA1C	YES	1219	1	intron_variant	MODIFIER	Transcript	ENST00000402845.3	protein_coding	1390	NA	NA
004	2	12	2275658	2440458	1.82	k2prob	rs2283288	2299048	0.00100986	ENSG00000151067	CACNA1C	YES	1219	1	intron_variant	MODIFIER	Transcript	ENST00000406454.3	protein_coding	1390	NA	NA
004	2	12	2275658	2440458	1.82	k2prob	rs2283288	2299048	0.00100986	ENSG00000151067	CACNA1C	YES	1219	1	intron_variant	MODIFIER	Transcript	ENST00000480911.1	protein_coding	1390	NA	NA
004	2	12	2275658	2440458	1.82	k2prob	rs10848642	2331572	9.94416e-4	ENSG00000151067	CACNA1C	YES	1219	1	intron_variant	MODIFIER	Transcript	ENST00000327702.7	protein_coding	1390	NA	NA
004	2	12	2275658	2440458	1.82	k2prob	rs10848642	2331572	9.94416e-4	ENSG00000151067	CACNA1C	YES	1219	1	intron_variant	MODIFIER	Transcript	ENST00000335762.5	protein_coding	1390	NA	NA
004	2	12	2275658	2440458	1.82	k2prob	rs10848642	2331572	9.94416e-4	ENSG00000151067	CACNA1C	YES	1219	1	intron_variant	MODIFIER	Transcript	ENST00000344100.3	protein_coding	1390	NA	NA
004	2	12	2275658	2440458	1.82	k2prob	rs10848642	2331572	9.94416e-4	ENSG00000151067	CACNA1C	YES	1219	1	intron_variant	MODIFIER	Transcript	ENST00000347598.4	protein_coding	1390	NA	NA
004	2	12	2275658	2440458	1.82	k2prob	rs10848642	2331572	9.94416e-4	ENSG00000151067	CACNA1C	YES	1219	1	intron_variant	MODIFIER	Transcript	ENST00000399591.1	protein_coding	1390	NA	NA
004	2	12	2275658	2440458	1.82	k2prob	rs10848642	2331572	9.94416e-4	ENSG00000151067	CACNA1C	YES	1219	1	intron_variant	MODIFIER	Transcript	ENST00000399595.1	protein_coding	1390	NA	NA
004	2	12	2275658	2440458	1.82	k2prob	rs10848642	2331572	9.94416e-4	ENSG00000151067	CACNA1C	YES	1219	1	intron_variant	MODIFIER	Transcript	ENST00000399597.1	protein_coding	1390	NA	NA
004	2	12	2275658	2440458	1.82	k2prob	rs10848642	2331572	9.94416e-4	ENSG00000151067	CACNA1C	YES	1219	1	intron_variant	MODIFIER	Transcript	ENST00000399601.1	protein_coding	1390	NA	NA
004	2	12	2275658	2440458	1.82	k2prob	rs10848642	2331572	9.94416e-4	ENSG00000151067	CACNA1C	YES	1219	1	intron_variant	MODIFIER	Transcript	ENST00000399603.1	protein_coding	1390	NA	NA
004	2	12	2275658	2440458	1.82	k2prob	rs10848642	2331572	9.94416e-4	ENSG00000151067	CACNA1C	YES	1219	1	intron_variant	MODIFIER	Transcript	ENST00000399606.1	protein_coding	1390	NA	NA
004	2	12	2275658	2440458	1.82	k2prob	rs10848642	2331572	9.94416e-4	ENSG00000151067	CACNA1C	YES	1219	1	intron_variant	MODIFIER	Transcript	ENST00000399617.1	protein_coding	1390	NA	NA
004	2	12	2275658	2440458	1.82	k2prob	rs10848642	2331572	9.94416e-4	ENSG00000151067	CACNA1C	YES	1219	1	intron_variant	MODIFIER	Transcript	ENST00000399621.1	protein_coding	1390	NA	NA
004	2	12	2275658	2440458	1.82	k2prob	rs10848642	2331572	9.94416e-4	ENSG00000151067	CACNA1C	YES	1219	1	intron_variant	MODIFIER	Transcript	ENST00000399629.1	protein_coding	1390	NA	NA
004	2	12	2275658	2440458	1.82	k2prob	rs10848642	2331572	9.94416e-4	ENSG00000151067	CACNA1C	YES	1219	1	intron_variant	MODIFIER	Transcript	ENST00000399634.1	protein_coding	1390	NA	NA
004	2	12	2275658	2440458	1.82	k2prob	rs10848642	2331572	9.94416e-4	ENSG00000151067	CACNA1C	YES	1219	1	intron_variant	MODIFIER	Transcript	ENST00000399637.1	protein_coding	1390	NA	NA
004	2	12	2275658	2440458	1.82	k2prob	rs10848642	2331572	9.94416e-4	ENSG00000151067	CACNA1C	YES	1219	1	intron_variant	MODIFIER	Transcript	ENST00000399638.1	protein_coding	1390	NA	NA
004	2	12	2275658	2440458	1.82	k2prob	rs10848642	2331572	9.94416e-4	ENSG00000151067	CACNA1C	YES	1219	1	intron_variant	MODIFIER	Transcript	ENST00000399641.1	protein_coding	1390	NA	NA
004	2	12	2275658	2440458	1.82	k2prob	rs10848642	2331572	9.94416e-4	ENSG00000151067	CACNA1C	YES	1219	1	intron_variant	MODIFIER	Transcript	ENST00000399644.1	protein_coding	1390	NA	NA
004	2	12	2275658	2440458	1.82	k2prob	rs10848642	2331572	9.94416e-4	ENSG00000151067	CACNA1C	YES	1219	1	intron_variant	MODIFIER	Transcript	ENST00000399649.1	protein_coding	1390	NA	NA
004	2	12	2275658	2440458	1.82	k2prob	rs10848642	2331572	9.94416e-4	ENSG00000151067	CACNA1C	YES	1219	1	intron_variant	MODIFIER	Transcript	ENST00000399655.1	protein_coding	1390	NA	NA
004	2	12	2275658	2440458	1.82	k2prob	rs10848642	2331572	9.94416e-4	ENSG00000151067	CACNA1C	YES	1219	1	intron_variant	MODIFIER	Transcript	ENST00000402845.3	protein_coding	1390	NA	NA
004	2	12	2275658	2440458	1.82	k2prob	rs10848642	2331572	9.94416e-4	ENSG00000151067	CACNA1C	YES	1219	1	intron_variant	MODIFIER	Transcript	ENST00000406454.3	protein_coding	1390	NA	NA
004	2	12	2275658	2440458	1.82	k2prob	rs10848642	2331572	9.94416e-4	ENSG00000151067	CACNA1C	YES	1219	1	intron_variant	MODIFIER	Transcript	ENST00000480911.1	protein_coding	1390	NA	NA
004	2	12	2275658	2440458	1.82	k2prob	rs11062166	2334260	9.78654e-4	ENSG00000151067	CACNA1C	YES	1219	1	intron_variant	MODIFIER	Transcript	ENST00000327702.7	protein_coding	1390	NA	NA
004	2	12	2275658	2440458	1.82	k2prob	rs11062166	2334260	9.78654e-4	ENSG00000151067	CACNA1C	YES	1219	1	intron_variant	MODIFIER	Transcript	ENST00000335762.5	protein_coding	1390	NA	NA
004	2	12	2275658	2440458	1.82	k2prob	rs11062166	2334260	9.78654e-4	ENSG00000151067	CACNA1C	YES	1219	1	intron_variant	MODIFIER	Transcript	ENST00000344100.3	protein_coding	1390	NA	NA
004	2	12	2275658	2440458	1.82	k2prob	rs11062166	2334260	9.78654e-4	ENSG00000151067	CACNA1C	YES	1219	1	intron_variant	MODIFIER	Transcript	ENST00000347598.4	protein_coding	1390	NA	NA
004	2	12	2275658	2440458	1.82	k2prob	rs11062166	2334260	9.78654e-4	ENSG00000151067	CACNA1C	YES	1219	1	intron_variant	MODIFIER	Transcript	ENST00000399591.1	protein_coding	1390	NA	NA
004	2	12	2275658	2440458	1.82	k2prob	rs11062166	2334260	9.78654e-4	ENSG00000151067	CACNA1C	YES	1219	1	intron_variant	MODIFIER	Transcript	ENST00000399595.1	protein_coding	1390	NA	NA
004	2	12	2275658	2440458	1.82	k2prob	rs11062166	2334260	9.78654e-4	ENSG00000151067	CACNA1C	YES	1219	1	intron_variant	MODIFIER	Transcript	ENST00000399597.1	protein_coding	1390	NA	NA
004	2	12	2275658	2440458	1.82	k2prob	rs11062166	2334260	9.78654e-4	ENSG00000151067	CACNA1C	YES	1219	1	intron_variant	MODIFIER	Transcript	ENST00000399601.1	protein_coding	1390	NA	NA
004	2	12	2275658	2440458	1.82	k2prob	rs11062166	2334260	9.78654e-4	ENSG00000151067	CACNA1C	YES	1219	1	intron_variant	MODIFIER	Transcript	ENST00000399603.1	protein_coding	1390	NA	NA
004	2	12	2275658	2440458	1.82	k2prob	rs11062166	2334260	9.78654e-4	ENSG00000151067	CACNA1C	YES	1219	1	intron_variant	MODIFIER	Transcript	ENST00000399606.1	protein_coding	1390	NA	NA
004	2	12	2275658	2440458	1.82	k2prob	rs11062166	2334260	9.78654e-4	ENSG00000151067	CACNA1C	YES	1219	1	intron_variant	MODIFIER	Transcript	ENST00000399617.1	protein_coding	1390	NA	NA
004	2	12	2275658	2440458	1.82	k2prob	rs11062166	2334260	9.78654e-4	ENSG00000151067	CACNA1C	YES	1219	1	intron_variant	MODIFIER	Transcript	ENST00000399621.1	protein_coding	1390	NA	NA
004	2	12	2275658	2440458	1.82	k2prob	rs11062166	2334260	9.78654e-4	ENSG00000151067	CACNA1C	YES	1219	1	intron_variant	MODIFIER	Transcript	ENST00000399629.1	protein_coding	1390	NA	NA
004	2	12	2275658	2440458	1.82	k2prob	rs11062166	2334260	9.78654e-4	ENSG00000151067	CACNA1C	YES	1219	1	intron_variant	MODIFIER	Transcript	ENST00000399634.1	protein_coding	1390	NA	NA
004	2	12	2275658	2440458	1.82	k2prob	rs11062166	2334260	9.78654e-4	ENSG00000151067	CACNA1C	YES	1219	1	intron_variant	MODIFIER	Transcript	ENST00000399637.1	protein_coding	1390	NA	NA
004	2	12	2275658	2440458	1.82	k2prob	rs11062166	2334260	9.78654e-4	ENSG00000151067	CACNA1C	YES	1219	1	intron_variant	MODIFIER	Transcript	ENST00000399638.1	protein_coding	1390	NA	NA
004	2	12	2275658	2440458	1.82	k2prob	rs11062166	2334260	9.78654e-4	ENSG00000151067	CACNA1C	YES	1219	1	intron_variant	MODIFIER	Transcript	ENST00000399641.1	protein_coding	1390	NA	NA
004	2	12	2275658	2440458	1.82	k2prob	rs11062166	2334260	9.78654e-4	ENSG00000151067	CACNA1C	YES	1219	1	intron_variant	MODIFIER	Transcript	ENST00000399644.1	protein_coding	1390	NA	NA
004	2	12	2275658	2440458	1.82	k2prob	rs11062166	2334260	9.78654e-4	ENSG00000151067	CACNA1C	YES	1219	1	intron_variant	MODIFIER	Transcript	ENST00000399649.1	protein_coding	1390	NA	NA
004	2	12	2275658	2440458	1.82	k2prob	rs11062166	2334260	9.78654e-4	ENSG00000151067	CACNA1C	YES	1219	1	intron_variant	MODIFIER	Transcript	ENST00000399655.1	protein_coding	1390	NA	NA
004	2	12	2275658	2440458	1.82	k2prob	rs11062166	2334260	9.78654e-4	ENSG00000151067	CACNA1C	YES	1219	1	intron_variant	MODIFIER	Transcript	ENST00000402845.3	protein_coding	1390	NA	NA
004	2	12	2275658	2440458	1.82	k2prob	rs11062166	2334260	9.78654e-4	ENSG00000151067	CACNA1C	YES	1219	1	intron_variant	MODIFIER	Transcript	ENST00000406454.3	protein_coding	1390	NA	NA
004	2	12	2275658	2440458	1.82	k2prob	rs11062166	2334260	9.78654e-4	ENSG00000151067	CACNA1C	YES	1219	1	intron_variant	MODIFIER	Transcript	ENST00000480911.1	protein_coding	1390	NA	NA
004	2	12	2275658	2440458	1.82	k2prob	rs4765904	2332393	9.6086e-4	ENSG00000151067	CACNA1C	YES	1219	1	intron_variant	MODIFIER	Transcript	ENST00000327702.7	protein_coding	1390	NA	NA
004	2	12	2275658	2440458	1.82	k2prob	rs4765904	2332393	9.6086e-4	ENSG00000151067	CACNA1C	YES	1219	1	intron_variant	MODIFIER	Transcript	ENST00000335762.5	protein_coding	1390	NA	NA
004	2	12	2275658	2440458	1.82	k2prob	rs4765904	2332393	9.6086e-4	ENSG00000151067	CACNA1C	YES	1219	1	intron_variant	MODIFIER	Transcript	ENST00000344100.3	protein_coding	1390	NA	NA
004	2	12	2275658	2440458	1.82	k2prob	rs4765904	2332393	9.6086e-4	ENSG00000151067	CACNA1C	YES	1219	1	intron_variant	MODIFIER	Transcript	ENST00000347598.4	protein_coding	1390	NA	NA
004	2	12	2275658	2440458	1.82	k2prob	rs4765904	2332393	9.6086e-4	ENSG00000151067	CACNA1C	YES	1219	1	intron_variant	MODIFIER	Transcript	ENST00000399591.1	protein_coding	1390	NA	NA
004	2	12	2275658	2440458	1.82	k2prob	rs4765904	2332393	9.6086e-4	ENSG00000151067	CACNA1C	YES	1219	1	intron_variant	MODIFIER	Transcript	ENST00000399595.1	protein_coding	1390	NA	NA
004	2	12	2275658	2440458	1.82	k2prob	rs4765904	2332393	9.6086e-4	ENSG00000151067	CACNA1C	YES	1219	1	intron_variant	MODIFIER	Transcript	ENST00000399597.1	protein_coding	1390	NA	NA
004	2	12	2275658	2440458	1.82	k2prob	rs4765904	2332393	9.6086e-4	ENSG00000151067	CACNA1C	YES	1219	1	intron_variant	MODIFIER	Transcript	ENST00000399601.1	protein_coding	1390	NA	NA
004	2	12	2275658	2440458	1.82	k2prob	rs4765904	2332393	9.6086e-4	ENSG00000151067	CACNA1C	YES	1219	1	intron_variant	MODIFIER	Transcript	ENST00000399603.1	protein_coding	1390	NA	NA
004	2	12	2275658	2440458	1.82	k2prob	rs4765904	2332393	9.6086e-4	ENSG00000151067	CACNA1C	YES	1219	1	intron_variant	MODIFIER	Transcript	ENST00000399606.1	protein_coding	1390	NA	NA
004	2	12	2275658	2440458	1.82	k2prob	rs4765904	2332393	9.6086e-4	ENSG00000151067	CACNA1C	YES	1219	1	intron_variant	MODIFIER	Transcript	ENST00000399617.1	protein_coding	1390	NA	NA
004	2	12	2275658	2440458	1.82	k2prob	rs4765904	2332393	9.6086e-4	ENSG00000151067	CACNA1C	YES	1219	1	intron_variant	MODIFIER	Transcript	ENST00000399621.1	protein_coding	1390	NA	NA
004	2	12	2275658	2440458	1.82	k2prob	rs4765904	2332393	9.6086e-4	ENSG00000151067	CACNA1C	YES	1219	1	intron_variant	MODIFIER	Transcript	ENST00000399629.1	protein_coding	1390	NA	NA
004	2	12	2275658	2440458	1.82	k2prob	rs4765904	2332393	9.6086e-4	ENSG00000151067	CACNA1C	YES	1219	1	intron_variant	MODIFIER	Transcript	ENST00000399634.1	protein_coding	1390	NA	NA
004	2	12	2275658	2440458	1.82	k2prob	rs4765904	2332393	9.6086e-4	ENSG00000151067	CACNA1C	YES	1219	1	intron_variant	MODIFIER	Transcript	ENST00000399637.1	protein_coding	1390	NA	NA
004	2	12	2275658	2440458	1.82	k2prob	rs4765904	2332393	9.6086e-4	ENSG00000151067	CACNA1C	YES	1219	1	intron_variant	MODIFIER	Transcript	ENST00000399638.1	protein_coding	1390	NA	NA
004	2	12	2275658	2440458	1.82	k2prob	rs4765904	2332393	9.6086e-4	ENSG00000151067	CACNA1C	YES	1219	1	intron_variant	MODIFIER	Transcript	ENST00000399641.1	protein_coding	1390	NA	NA
004	2	12	2275658	2440458	1.82	k2prob	rs4765904	2332393	9.6086e-4	ENSG00000151067	CACNA1C	YES	1219	1	intron_variant	MODIFIER	Transcript	ENST00000399644.1	protein_coding	1390	NA	NA
004	2	12	2275658	2440458	1.82	k2prob	rs4765904	2332393	9.6086e-4	ENSG00000151067	CACNA1C	YES	1219	1	intron_variant	MODIFIER	Transcript	ENST00000399649.1	protein_coding	1390	NA	NA
004	2	12	2275658	2440458	1.82	k2prob	rs4765904	2332393	9.6086e-4	ENSG00000151067	CACNA1C	YES	1219	1	intron_variant	MODIFIER	Transcript	ENST00000399655.1	protein_coding	1390	NA	NA
004	2	12	2275658	2440458	1.82	k2prob	rs4765904	2332393	9.6086e-4	ENSG00000151067	CACNA1C	YES	1219	1	intron_variant	MODIFIER	Transcript	ENST00000402845.3	protein_coding	1390	NA	NA
004	2	12	2275658	2440458	1.82	k2prob	rs4765904	2332393	9.6086e-4	ENSG00000151067	CACNA1C	YES	1219	1	intron_variant	MODIFIER	Transcript	ENST00000406454.3	protein_coding	1390	NA	NA
004	2	12	2275658	2440458	1.82	k2prob	rs4765904	2332393	9.6086e-4	ENSG00000151067	CACNA1C	YES	1219	1	intron_variant	MODIFIER	Transcript	ENST00000480911.1	protein_coding	1390	NA	NA
004	2	12	2275658	2440458	1.82	k2prob	rs3819530	2436797	9.47216e-4	ENSG00000151067	CACNA1C	YES	1219	1	intron_variant	MODIFIER	Transcript	ENST00000327702.7	protein_coding	1390	NA	NA
004	2	12	2275658	2440458	1.82	k2prob	rs3819530	2436797	9.47216e-4	ENSG00000151067	CACNA1C	YES	1219	1	intron_variant	MODIFIER	Transcript	ENST00000335762.5	protein_coding	1390	NA	NA
004	2	12	2275658	2440458	1.82	k2prob	rs3819530	2436797	9.47216e-4	ENSG00000151067	CACNA1C	YES	1219	1	intron_variant	MODIFIER	Transcript	ENST00000344100.3	protein_coding	1390	NA	NA
004	2	12	2275658	2440458	1.82	k2prob	rs3819530	2436797	9.47216e-4	ENSG00000151067	CACNA1C	YES	1219	1	intron_variant	MODIFIER	Transcript	ENST00000347598.4	protein_coding	1390	NA	NA
004	2	12	2275658	2440458	1.82	k2prob	rs3819530	2436797	9.47216e-4	ENSG00000151067	CACNA1C	YES	1219	1	intron_variant	MODIFIER	Transcript	ENST00000399591.1	protein_coding	1390	NA	NA
004	2	12	2275658	2440458	1.82	k2prob	rs3819530	2436797	9.47216e-4	ENSG00000151067	CACNA1C	YES	1219	1	intron_variant	MODIFIER	Transcript	ENST00000399595.1	protein_coding	1390	NA	NA
004	2	12	2275658	2440458	1.82	k2prob	rs3819530	2436797	9.47216e-4	ENSG00000151067	CACNA1C	YES	1219	1	intron_variant	MODIFIER	Transcript	ENST00000399597.1	protein_coding	1390	NA	NA
004	2	12	2275658	2440458	1.82	k2prob	rs3819530	2436797	9.47216e-4	ENSG00000151067	CACNA1C	YES	1219	1	intron_variant	MODIFIER	Transcript	ENST00000399601.1	protein_coding	1390	NA	NA
004	2	12	2275658	2440458	1.82	k2prob	rs3819530	2436797	9.47216e-4	ENSG00000151067	CACNA1C	YES	1219	1	intron_variant	MODIFIER	Transcript	ENST00000399603.1	protein_coding	1390	NA	NA
004	2	12	2275658	2440458	1.82	k2prob	rs3819530	2436797	9.47216e-4	ENSG00000151067	CACNA1C	YES	1219	1	intron_variant	MODIFIER	Transcript	ENST00000399606.1	protein_coding	1390	NA	NA
004	2	12	2275658	2440458	1.82	k2prob	rs3819530	2436797	9.47216e-4	ENSG00000151067	CACNA1C	YES	1219	1	intron_variant	MODIFIER	Transcript	ENST00000399617.1	protein_coding	1390	NA	NA
004	2	12	2275658	2440458	1.82	k2prob	rs3819530	2436797	9.47216e-4	ENSG00000151067	CACNA1C	YES	1219	1	intron_variant	MODIFIER	Transcript	ENST00000399621.1	protein_coding	1390	NA	NA
004	2	12	2275658	2440458	1.82	k2prob	rs3819530	2436797	9.47216e-4	ENSG00000151067	CACNA1C	YES	1219	1	intron_variant	MODIFIER	Transcript	ENST00000399629.1	protein_coding	1390	NA	NA
004	2	12	2275658	2440458	1.82	k2prob	rs3819530	2436797	9.47216e-4	ENSG00000151067	CACNA1C	YES	1219	1	intron_variant	MODIFIER	Transcript	ENST00000399634.1	protein_coding	1390	NA	NA
004	2	12	2275658	2440458	1.82	k2prob	rs3819530	2436797	9.47216e-4	ENSG00000151067	CACNA1C	YES	1219	1	intron_variant	MODIFIER	Transcript	ENST00000399637.1	protein_coding	1390	NA	NA
004	2	12	2275658	2440458	1.82	k2prob	rs3819530	2436797	9.47216e-4	ENSG00000151067	CACNA1C	YES	1219	1	intron_variant	MODIFIER	Transcript	ENST00000399638.1	protein_coding	1390	NA	NA
004	2	12	2275658	2440458	1.82	k2prob	rs3819530	2436797	9.47216e-4	ENSG00000151067	CACNA1C	YES	1219	1	intron_variant	MODIFIER	Transcript	ENST00000399641.1	protein_coding	1390	NA	NA
004	2	12	2275658	2440458	1.82	k2prob	rs3819530	2436797	9.47216e-4	ENSG00000151067	CACNA1C	YES	1219	1	intron_variant	MODIFIER	Transcript	ENST00000399644.1	protein_coding	1390	NA	NA
004	2	12	2275658	2440458	1.82	k2prob	rs3819530	2436797	9.47216e-4	ENSG00000151067	CACNA1C	YES	1219	1	intron_variant	MODIFIER	Transcript	ENST00000399649.1	protein_coding	1390	NA	NA
004	2	12	2275658	2440458	1.82	k2prob	rs3819530	2436797	9.47216e-4	ENSG00000151067	CACNA1C	YES	1219	1	intron_variant	MODIFIER	Transcript	ENST00000399655.1	protein_coding	1390	NA	NA
004	2	12	2275658	2440458	1.82	k2prob	rs3819530	2436797	9.47216e-4	ENSG00000151067	CACNA1C	YES	1219	1	intron_variant	MODIFIER	Transcript	ENST00000402845.3	protein_coding	1390	NA	NA
004	2	12	2275658	2440458	1.82	k2prob	rs3819530	2436797	9.47216e-4	ENSG00000151067	CACNA1C	YES	1219	1	intron_variant	MODIFIER	Transcript	ENST00000406454.3	protein_coding	1390	NA	NA
004	2	12	2275658	2440458	1.82	k2prob	rs3819530	2436797	9.47216e-4	ENSG00000151067	CACNA1C	YES	1219	1	intron_variant	MODIFIER	Transcript	ENST00000480911.1	protein_coding	1390	NA	NA
004	2	12	2275658	2440458	1.82	k2prob	rs2190771	2331192	9.32816e-4	ENSG00000151067	CACNA1C	YES	1219	1	intron_variant	MODIFIER	Transcript	ENST00000327702.7	protein_coding	1390	NA	NA
004	2	12	2275658	2440458	1.82	k2prob	rs2190771	2331192	9.32816e-4	ENSG00000151067	CACNA1C	YES	1219	1	intron_variant	MODIFIER	Transcript	ENST00000335762.5	protein_coding	1390	NA	NA
004	2	12	2275658	2440458	1.82	k2prob	rs2190771	2331192	9.32816e-4	ENSG00000151067	CACNA1C	YES	1219	1	intron_variant	MODIFIER	Transcript	ENST00000344100.3	protein_coding	1390	NA	NA
004	2	12	2275658	2440458	1.82	k2prob	rs2190771	2331192	9.32816e-4	ENSG00000151067	CACNA1C	YES	1219	1	intron_variant	MODIFIER	Transcript	ENST00000347598.4	protein_coding	1390	NA	NA
004	2	12	2275658	2440458	1.82	k2prob	rs2190771	2331192	9.32816e-4	ENSG00000151067	CACNA1C	YES	1219	1	intron_variant	MODIFIER	Transcript	ENST00000399591.1	protein_coding	1390	NA	NA
004	2	12	2275658	2440458	1.82	k2prob	rs2190771	2331192	9.32816e-4	ENSG00000151067	CACNA1C	YES	1219	1	intron_variant	MODIFIER	Transcript	ENST00000399595.1	protein_coding	1390	NA	NA
004	2	12	2275658	2440458	1.82	k2prob	rs2190771	2331192	9.32816e-4	ENSG00000151067	CACNA1C	YES	1219	1	intron_variant	MODIFIER	Transcript	ENST00000399597.1	protein_coding	1390	NA	NA
004	2	12	2275658	2440458	1.82	k2prob	rs2190771	2331192	9.32816e-4	ENSG00000151067	CACNA1C	YES	1219	1	intron_variant	MODIFIER	Transcript	ENST00000399601.1	protein_coding	1390	NA	NA
004	2	12	2275658	2440458	1.82	k2prob	rs2190771	2331192	9.32816e-4	ENSG00000151067	CACNA1C	YES	1219	1	intron_variant	MODIFIER	Transcript	ENST00000399603.1	protein_coding	1390	NA	NA
004	2	12	2275658	2440458	1.82	k2prob	rs2190771	2331192	9.32816e-4	ENSG00000151067	CACNA1C	YES	1219	1	intron_variant	MODIFIER	Transcript	ENST00000399606.1	protein_coding	1390	NA	NA
004	2	12	2275658	2440458	1.82	k2prob	rs2190771	2331192	9.32816e-4	ENSG00000151067	CACNA1C	YES	1219	1	intron_variant	MODIFIER	Transcript	ENST00000399617.1	protein_coding	1390	NA	NA
004	2	12	2275658	2440458	1.82	k2prob	rs2190771	2331192	9.32816e-4	ENSG00000151067	CACNA1C	YES	1219	1	intron_variant	MODIFIER	Transcript	ENST00000399621.1	protein_coding	1390	NA	NA
004	2	12	2275658	2440458	1.82	k2prob	rs2190771	2331192	9.32816e-4	ENSG00000151067	CACNA1C	YES	1219	1	intron_variant	MODIFIER	Transcript	ENST00000399629.1	protein_coding	1390	NA	NA
004	2	12	2275658	2440458	1.82	k2prob	rs2190771	2331192	9.32816e-4	ENSG00000151067	CACNA1C	YES	1219	1	intron_variant	MODIFIER	Transcript	ENST00000399634.1	protein_coding	1390	NA	NA
004	2	12	2275658	2440458	1.82	k2prob	rs2190771	2331192	9.32816e-4	ENSG00000151067	CACNA1C	YES	1219	1	intron_variant	MODIFIER	Transcript	ENST00000399637.1	protein_coding	1390	NA	NA
004	2	12	2275658	2440458	1.82	k2prob	rs2190771	2331192	9.32816e-4	ENSG00000151067	CACNA1C	YES	1219	1	intron_variant	MODIFIER	Transcript	ENST00000399638.1	protein_coding	1390	NA	NA
004	2	12	2275658	2440458	1.82	k2prob	rs2190771	2331192	9.32816e-4	ENSG00000151067	CACNA1C	YES	1219	1	intron_variant	MODIFIER	Transcript	ENST00000399641.1	protein_coding	1390	NA	NA
004	2	12	2275658	2440458	1.82	k2prob	rs2190771	2331192	9.32816e-4	ENSG00000151067	CACNA1C	YES	1219	1	intron_variant	MODIFIER	Transcript	ENST00000399644.1	protein_coding	1390	NA	NA
004	2	12	2275658	2440458	1.82	k2prob	rs2190771	2331192	9.32816e-4	ENSG00000151067	CACNA1C	YES	1219	1	intron_variant	MODIFIER	Transcript	ENST00000399649.1	protein_coding	1390	NA	NA
004	2	12	2275658	2440458	1.82	k2prob	rs2190771	2331192	9.32816e-4	ENSG00000151067	CACNA1C	YES	1219	1	intron_variant	MODIFIER	Transcript	ENST00000399655.1	protein_coding	1390	NA	NA
004	2	12	2275658	2440458	1.82	k2prob	rs2190771	2331192	9.32816e-4	ENSG00000151067	CACNA1C	YES	1219	1	intron_variant	MODIFIER	Transcript	ENST00000402845.3	protein_coding	1390	NA	NA
004	2	12	2275658	2440458	1.82	k2prob	rs2190771	2331192	9.32816e-4	ENSG00000151067	CACNA1C	YES	1219	1	intron_variant	MODIFIER	Transcript	ENST00000406454.3	protein_coding	1390	NA	NA
004	2	12	2275658	2440458	1.82	k2prob	rs2190771	2331192	9.32816e-4	ENSG00000151067	CACNA1C	YES	1219	1	intron_variant	MODIFIER	Transcript	ENST00000480911.1	protein_coding	1390	NA	NA
004	2	12	2275658	2440458	1.82	k2prob	rs61909095	2301189	9.29059e-4	ENSG00000151067	CACNA1C	YES	1219	1	intron_variant	MODIFIER	Transcript	ENST00000327702.7	protein_coding	1390	NA	NA
004	2	12	2275658	2440458	1.82	k2prob	rs61909095	2301189	9.29059e-4	ENSG00000151067	CACNA1C	YES	1219	1	intron_variant	MODIFIER	Transcript	ENST00000335762.5	protein_coding	1390	NA	NA
004	2	12	2275658	2440458	1.82	k2prob	rs61909095	2301189	9.29059e-4	ENSG00000151067	CACNA1C	YES	1219	1	intron_variant	MODIFIER	Transcript	ENST00000344100.3	protein_coding	1390	NA	NA
004	2	12	2275658	2440458	1.82	k2prob	rs61909095	2301189	9.29059e-4	ENSG00000151067	CACNA1C	YES	1219	1	intron_variant	MODIFIER	Transcript	ENST00000347598.4	protein_coding	1390	NA	NA
004	2	12	2275658	2440458	1.82	k2prob	rs61909095	2301189	9.29059e-4	ENSG00000151067	CACNA1C	YES	1219	1	intron_variant	MODIFIER	Transcript	ENST00000399591.1	protein_coding	1390	NA	NA
004	2	12	2275658	2440458	1.82	k2prob	rs61909095	2301189	9.29059e-4	ENSG00000151067	CACNA1C	YES	1219	1	intron_variant	MODIFIER	Transcript	ENST00000399595.1	protein_coding	1390	NA	NA
004	2	12	2275658	2440458	1.82	k2prob	rs61909095	2301189	9.29059e-4	ENSG00000151067	CACNA1C	YES	1219	1	intron_variant	MODIFIER	Transcript	ENST00000399597.1	protein_coding	1390	NA	NA
004	2	12	2275658	2440458	1.82	k2prob	rs61909095	2301189	9.29059e-4	ENSG00000151067	CACNA1C	YES	1219	1	intron_variant	MODIFIER	Transcript	ENST00000399601.1	protein_coding	1390	NA	NA
004	2	12	2275658	2440458	1.82	k2prob	rs61909095	2301189	9.29059e-4	ENSG00000151067	CACNA1C	YES	1219	1	intron_variant	MODIFIER	Transcript	ENST00000399603.1	protein_coding	1390	NA	NA
004	2	12	2275658	2440458	1.82	k2prob	rs61909095	2301189	9.29059e-4	ENSG00000151067	CACNA1C	YES	1219	1	intron_variant	MODIFIER	Transcript	ENST00000399606.1	protein_coding	1390	NA	NA
004	2	12	2275658	2440458	1.82	k2prob	rs61909095	2301189	9.29059e-4	ENSG00000151067	CACNA1C	YES	1219	1	intron_variant	MODIFIER	Transcript	ENST00000399617.1	protein_coding	1390	NA	NA
004	2	12	2275658	2440458	1.82	k2prob	rs61909095	2301189	9.29059e-4	ENSG00000151067	CACNA1C	YES	1219	1	intron_variant	MODIFIER	Transcript	ENST00000399621.1	protein_coding	1390	NA	NA
004	2	12	2275658	2440458	1.82	k2prob	rs61909095	2301189	9.29059e-4	ENSG00000151067	CACNA1C	YES	1219	1	intron_variant	MODIFIER	Transcript	ENST00000399629.1	protein_coding	1390	NA	NA
004	2	12	2275658	2440458	1.82	k2prob	rs61909095	2301189	9.29059e-4	ENSG00000151067	CACNA1C	YES	1219	1	intron_variant	MODIFIER	Transcript	ENST00000399634.1	protein_coding	1390	NA	NA
004	2	12	2275658	2440458	1.82	k2prob	rs61909095	2301189	9.29059e-4	ENSG00000151067	CACNA1C	YES	1219	1	intron_variant	MODIFIER	Transcript	ENST00000399637.1	protein_coding	1390	NA	NA
004	2	12	2275658	2440458	1.82	k2prob	rs61909095	2301189	9.29059e-4	ENSG00000151067	CACNA1C	YES	1219	1	intron_variant	MODIFIER	Transcript	ENST00000399638.1	protein_coding	1390	NA	NA
004	2	12	2275658	2440458	1.82	k2prob	rs61909095	2301189	9.29059e-4	ENSG00000151067	CACNA1C	YES	1219	1	intron_variant	MODIFIER	Transcript	ENST00000399641.1	protein_coding	1390	NA	NA
004	2	12	2275658	2440458	1.82	k2prob	rs61909095	2301189	9.29059e-4	ENSG00000151067	CACNA1C	YES	1219	1	intron_variant	MODIFIER	Transcript	ENST00000399644.1	protein_coding	1390	NA	NA
004	2	12	2275658	2440458	1.82	k2prob	rs61909095	2301189	9.29059e-4	ENSG00000151067	CACNA1C	YES	1219	1	intron_variant	MODIFIER	Transcript	ENST00000399649.1	protein_coding	1390	NA	NA
004	2	12	2275658	2440458	1.82	k2prob	rs61909095	2301189	9.29059e-4	ENSG00000151067	CACNA1C	YES	1219	1	intron_variant	MODIFIER	Transcript	ENST00000399655.1	protein_coding	1390	NA	NA
004	2	12	2275658	2440458	1.82	k2prob	rs61909095	2301189	9.29059e-4	ENSG00000151067	CACNA1C	YES	1219	1	intron_variant	MODIFIER	Transcript	ENST00000402845.3	protein_coding	1390	NA	NA
004	2	12	2275658	2440458	1.82	k2prob	rs61909095	2301189	9.29059e-4	ENSG00000151067	CACNA1C	YES	1219	1	intron_variant	MODIFIER	Transcript	ENST00000406454.3	protein_coding	1390	NA	NA
004	2	12	2275658	2440458	1.82	k2prob	rs61909095	2301189	9.29059e-4	ENSG00000151067	CACNA1C	YES	1219	1	intron_variant	MODIFIER	Transcript	ENST00000480911.1	protein_coding	1390	NA	NA
004	2	12	2275658	2440458	1.82	k2prob	rs3922316	2331144	8.92138e-4	ENSG00000151067	CACNA1C	YES	1219	1	intron_variant	MODIFIER	Transcript	ENST00000327702.7	protein_coding	1390	NA	NA
004	2	12	2275658	2440458	1.82	k2prob	rs3922316	2331144	8.92138e-4	ENSG00000151067	CACNA1C	YES	1219	1	intron_variant	MODIFIER	Transcript	ENST00000335762.5	protein_coding	1390	NA	NA
004	2	12	2275658	2440458	1.82	k2prob	rs3922316	2331144	8.92138e-4	ENSG00000151067	CACNA1C	YES	1219	1	intron_variant	MODIFIER	Transcript	ENST00000344100.3	protein_coding	1390	NA	NA
004	2	12	2275658	2440458	1.82	k2prob	rs3922316	2331144	8.92138e-4	ENSG00000151067	CACNA1C	YES	1219	1	intron_variant	MODIFIER	Transcript	ENST00000347598.4	protein_coding	1390	NA	NA
004	2	12	2275658	2440458	1.82	k2prob	rs3922316	2331144	8.92138e-4	ENSG00000151067	CACNA1C	YES	1219	1	intron_variant	MODIFIER	Transcript	ENST00000399591.1	protein_coding	1390	NA	NA
004	2	12	2275658	2440458	1.82	k2prob	rs3922316	2331144	8.92138e-4	ENSG00000151067	CACNA1C	YES	1219	1	intron_variant	MODIFIER	Transcript	ENST00000399595.1	protein_coding	1390	NA	NA
004	2	12	2275658	2440458	1.82	k2prob	rs3922316	2331144	8.92138e-4	ENSG00000151067	CACNA1C	YES	1219	1	intron_variant	MODIFIER	Transcript	ENST00000399597.1	protein_coding	1390	NA	NA
004	2	12	2275658	2440458	1.82	k2prob	rs3922316	2331144	8.92138e-4	ENSG00000151067	CACNA1C	YES	1219	1	intron_variant	MODIFIER	Transcript	ENST00000399601.1	protein_coding	1390	NA	NA
004	2	12	2275658	2440458	1.82	k2prob	rs3922316	2331144	8.92138e-4	ENSG00000151067	CACNA1C	YES	1219	1	intron_variant	MODIFIER	Transcript	ENST00000399603.1	protein_coding	1390	NA	NA
004	2	12	2275658	2440458	1.82	k2prob	rs3922316	2331144	8.92138e-4	ENSG00000151067	CACNA1C	YES	1219	1	intron_variant	MODIFIER	Transcript	ENST00000399606.1	protein_coding	1390	NA	NA
004	2	12	2275658	2440458	1.82	k2prob	rs3922316	2331144	8.92138e-4	ENSG00000151067	CACNA1C	YES	1219	1	intron_variant	MODIFIER	Transcript	ENST00000399617.1	protein_coding	1390	NA	NA
004	2	12	2275658	2440458	1.82	k2prob	rs3922316	2331144	8.92138e-4	ENSG00000151067	CACNA1C	YES	1219	1	intron_variant	MODIFIER	Transcript	ENST00000399621.1	protein_coding	1390	NA	NA
004	2	12	2275658	2440458	1.82	k2prob	rs3922316	2331144	8.92138e-4	ENSG00000151067	CACNA1C	YES	1219	1	intron_variant	MODIFIER	Transcript	ENST00000399629.1	protein_coding	1390	NA	NA
004	2	12	2275658	2440458	1.82	k2prob	rs3922316	2331144	8.92138e-4	ENSG00000151067	CACNA1C	YES	1219	1	intron_variant	MODIFIER	Transcript	ENST00000399634.1	protein_coding	1390	NA	NA
004	2	12	2275658	2440458	1.82	k2prob	rs3922316	2331144	8.92138e-4	ENSG00000151067	CACNA1C	YES	1219	1	intron_variant	MODIFIER	Transcript	ENST00000399637.1	protein_coding	1390	NA	NA
004	2	12	2275658	2440458	1.82	k2prob	rs3922316	2331144	8.92138e-4	ENSG00000151067	CACNA1C	YES	1219	1	intron_variant	MODIFIER	Transcript	ENST00000399638.1	protein_coding	1390	NA	NA
004	2	12	2275658	2440458	1.82	k2prob	rs3922316	2331144	8.92138e-4	ENSG00000151067	CACNA1C	YES	1219	1	intron_variant	MODIFIER	Transcript	ENST00000399641.1	protein_coding	1390	NA	NA
004	2	12	2275658	2440458	1.82	k2prob	rs3922316	2331144	8.92138e-4	ENSG00000151067	CACNA1C	YES	1219	1	intron_variant	MODIFIER	Transcript	ENST00000399644.1	protein_coding	1390	NA	NA
004	2	12	2275658	2440458	1.82	k2prob	rs3922316	2331144	8.92138e-4	ENSG00000151067	CACNA1C	YES	1219	1	intron_variant	MODIFIER	Transcript	ENST00000399649.1	protein_coding	1390	NA	NA
004	2	12	2275658	2440458	1.82	k2prob	rs3922316	2331144	8.92138e-4	ENSG00000151067	CACNA1C	YES	1219	1	intron_variant	MODIFIER	Transcript	ENST00000399655.1	protein_coding	1390	NA	NA
004	2	12	2275658	2440458	1.82	k2prob	rs3922316	2331144	8.92138e-4	ENSG00000151067	CACNA1C	YES	1219	1	intron_variant	MODIFIER	Transcript	ENST00000402845.3	protein_coding	1390	NA	NA
004	2	12	2275658	2440458	1.82	k2prob	rs3922316	2331144	8.92138e-4	ENSG00000151067	CACNA1C	YES	1219	1	intron_variant	MODIFIER	Transcript	ENST00000406454.3	protein_coding	1390	NA	NA
004	2	12	2275658	2440458	1.82	k2prob	rs3922316	2331144	8.92138e-4	ENSG00000151067	CACNA1C	YES	1219	1	intron_variant	MODIFIER	Transcript	ENST00000480911.1	protein_coding	1390	NA	NA
004	2	12	2275658	2440458	1.82	k2prob	rs1108074	2333484	8.79866e-4	ENSG00000151067	CACNA1C	YES	1219	1	intron_variant	MODIFIER	Transcript	ENST00000327702.7	protein_coding	1390	NA	NA
004	2	12	2275658	2440458	1.82	k2prob	rs1108074	2333484	8.79866e-4	ENSG00000151067	CACNA1C	YES	1219	1	intron_variant	MODIFIER	Transcript	ENST00000335762.5	protein_coding	1390	NA	NA
004	2	12	2275658	2440458	1.82	k2prob	rs1108074	2333484	8.79866e-4	ENSG00000151067	CACNA1C	YES	1219	1	intron_variant	MODIFIER	Transcript	ENST00000344100.3	protein_coding	1390	NA	NA
004	2	12	2275658	2440458	1.82	k2prob	rs1108074	2333484	8.79866e-4	ENSG00000151067	CACNA1C	YES	1219	1	intron_variant	MODIFIER	Transcript	ENST00000347598.4	protein_coding	1390	NA	NA
004	2	12	2275658	2440458	1.82	k2prob	rs1108074	2333484	8.79866e-4	ENSG00000151067	CACNA1C	YES	1219	1	intron_variant	MODIFIER	Transcript	ENST00000399591.1	protein_coding	1390	NA	NA
004	2	12	2275658	2440458	1.82	k2prob	rs1108074	2333484	8.79866e-4	ENSG00000151067	CACNA1C	YES	1219	1	intron_variant	MODIFIER	Transcript	ENST00000399595.1	protein_coding	1390	NA	NA
004	2	12	2275658	2440458	1.82	k2prob	rs1108074	2333484	8.79866e-4	ENSG00000151067	CACNA1C	YES	1219	1	intron_variant	MODIFIER	Transcript	ENST00000399597.1	protein_coding	1390	NA	NA
004	2	12	2275658	2440458	1.82	k2prob	rs1108074	2333484	8.79866e-4	ENSG00000151067	CACNA1C	YES	1219	1	intron_variant	MODIFIER	Transcript	ENST00000399601.1	protein_coding	1390	NA	NA
004	2	12	2275658	2440458	1.82	k2prob	rs1108074	2333484	8.79866e-4	ENSG00000151067	CACNA1C	YES	1219	1	intron_variant	MODIFIER	Transcript	ENST00000399603.1	protein_coding	1390	NA	NA
004	2	12	2275658	2440458	1.82	k2prob	rs1108074	2333484	8.79866e-4	ENSG00000151067	CACNA1C	YES	1219	1	intron_variant	MODIFIER	Transcript	ENST00000399606.1	protein_coding	1390	NA	NA
004	2	12	2275658	2440458	1.82	k2prob	rs1108074	2333484	8.79866e-4	ENSG00000151067	CACNA1C	YES	1219	1	intron_variant	MODIFIER	Transcript	ENST00000399617.1	protein_coding	1390	NA	NA
004	2	12	2275658	2440458	1.82	k2prob	rs1108074	2333484	8.79866e-4	ENSG00000151067	CACNA1C	YES	1219	1	intron_variant	MODIFIER	Transcript	ENST00000399621.1	protein_coding	1390	NA	NA
004	2	12	2275658	2440458	1.82	k2prob	rs1108074	2333484	8.79866e-4	ENSG00000151067	CACNA1C	YES	1219	1	intron_variant	MODIFIER	Transcript	ENST00000399629.1	protein_coding	1390	NA	NA
004	2	12	2275658	2440458	1.82	k2prob	rs1108074	2333484	8.79866e-4	ENSG00000151067	CACNA1C	YES	1219	1	intron_variant	MODIFIER	Transcript	ENST00000399634.1	protein_coding	1390	NA	NA
004	2	12	2275658	2440458	1.82	k2prob	rs1108074	2333484	8.79866e-4	ENSG00000151067	CACNA1C	YES	1219	1	intron_variant	MODIFIER	Transcript	ENST00000399637.1	protein_coding	1390	NA	NA
004	2	12	2275658	2440458	1.82	k2prob	rs1108074	2333484	8.79866e-4	ENSG00000151067	CACNA1C	YES	1219	1	intron_variant	MODIFIER	Transcript	ENST00000399638.1	protein_coding	1390	NA	NA
004	2	12	2275658	2440458	1.82	k2prob	rs1108074	2333484	8.79866e-4	ENSG00000151067	CACNA1C	YES	1219	1	intron_variant	MODIFIER	Transcript	ENST00000399641.1	protein_coding	1390	NA	NA
004	2	12	2275658	2440458	1.82	k2prob	rs1108074	2333484	8.79866e-4	ENSG00000151067	CACNA1C	YES	1219	1	intron_variant	MODIFIER	Transcript	ENST00000399644.1	protein_coding	1390	NA	NA
004	2	12	2275658	2440458	1.82	k2prob	rs1108074	2333484	8.79866e-4	ENSG00000151067	CACNA1C	YES	1219	1	intron_variant	MODIFIER	Transcript	ENST00000399649.1	protein_coding	1390	NA	NA
004	2	12	2275658	2440458	1.82	k2prob	rs1108074	2333484	8.79866e-4	ENSG00000151067	CACNA1C	YES	1219	1	intron_variant	MODIFIER	Transcript	ENST00000399655.1	protein_coding	1390	NA	NA
004	2	12	2275658	2440458	1.82	k2prob	rs1108074	2333484	8.79866e-4	ENSG00000151067	CACNA1C	YES	1219	1	intron_variant	MODIFIER	Transcript	ENST00000402845.3	protein_coding	1390	NA	NA
004	2	12	2275658	2440458	1.82	k2prob	rs1108074	2333484	8.79866e-4	ENSG00000151067	CACNA1C	YES	1219	1	intron_variant	MODIFIER	Transcript	ENST00000406454.3	protein_coding	1390	NA	NA
004	2	12	2275658	2440458	1.82	k2prob	rs1108074	2333484	8.79866e-4	ENSG00000151067	CACNA1C	YES	1219	1	intron_variant	MODIFIER	Transcript	ENST00000480911.1	protein_coding	1390	NA	NA
004	2	12	2275658	2440458	1.82	k2prob	rs3819535	2436884	8.22818e-4	ENSG00000151067	CACNA1C	YES	1219	1	intron_variant	MODIFIER	Transcript	ENST00000327702.7	protein_coding	1390	NA	NA
004	2	12	2275658	2440458	1.82	k2prob	rs3819535	2436884	8.22818e-4	ENSG00000151067	CACNA1C	YES	1219	1	intron_variant	MODIFIER	Transcript	ENST00000335762.5	protein_coding	1390	NA	NA
004	2	12	2275658	2440458	1.82	k2prob	rs3819535	2436884	8.22818e-4	ENSG00000151067	CACNA1C	YES	1219	1	intron_variant	MODIFIER	Transcript	ENST00000344100.3	protein_coding	1390	NA	NA
004	2	12	2275658	2440458	1.82	k2prob	rs3819535	2436884	8.22818e-4	ENSG00000151067	CACNA1C	YES	1219	1	intron_variant	MODIFIER	Transcript	ENST00000347598.4	protein_coding	1390	NA	NA
004	2	12	2275658	2440458	1.82	k2prob	rs3819535	2436884	8.22818e-4	ENSG00000151067	CACNA1C	YES	1219	1	intron_variant	MODIFIER	Transcript	ENST00000399591.1	protein_coding	1390	NA	NA
004	2	12	2275658	2440458	1.82	k2prob	rs3819535	2436884	8.22818e-4	ENSG00000151067	CACNA1C	YES	1219	1	intron_variant	MODIFIER	Transcript	ENST00000399595.1	protein_coding	1390	NA	NA
004	2	12	2275658	2440458	1.82	k2prob	rs3819535	2436884	8.22818e-4	ENSG00000151067	CACNA1C	YES	1219	1	intron_variant	MODIFIER	Transcript	ENST00000399597.1	protein_coding	1390	NA	NA
004	2	12	2275658	2440458	1.82	k2prob	rs3819535	2436884	8.22818e-4	ENSG00000151067	CACNA1C	YES	1219	1	intron_variant	MODIFIER	Transcript	ENST00000399601.1	protein_coding	1390	NA	NA
004	2	12	2275658	2440458	1.82	k2prob	rs3819535	2436884	8.22818e-4	ENSG00000151067	CACNA1C	YES	1219	1	intron_variant	MODIFIER	Transcript	ENST00000399603.1	protein_coding	1390	NA	NA
004	2	12	2275658	2440458	1.82	k2prob	rs3819535	2436884	8.22818e-4	ENSG00000151067	CACNA1C	YES	1219	1	intron_variant	MODIFIER	Transcript	ENST00000399606.1	protein_coding	1390	NA	NA
004	2	12	2275658	2440458	1.82	k2prob	rs3819535	2436884	8.22818e-4	ENSG00000151067	CACNA1C	YES	1219	1	intron_variant	MODIFIER	Transcript	ENST00000399617.1	protein_coding	1390	NA	NA
004	2	12	2275658	2440458	1.82	k2prob	rs3819535	2436884	8.22818e-4	ENSG00000151067	CACNA1C	YES	1219	1	intron_variant	MODIFIER	Transcript	ENST00000399621.1	protein_coding	1390	NA	NA
004	2	12	2275658	2440458	1.82	k2prob	rs3819535	2436884	8.22818e-4	ENSG00000151067	CACNA1C	YES	1219	1	intron_variant	MODIFIER	Transcript	ENST00000399629.1	protein_coding	1390	NA	NA
004	2	12	2275658	2440458	1.82	k2prob	rs3819535	2436884	8.22818e-4	ENSG00000151067	CACNA1C	YES	1219	1	intron_variant	MODIFIER	Transcript	ENST00000399634.1	protein_coding	1390	NA	NA
004	2	12	2275658	2440458	1.82	k2prob	rs3819535	2436884	8.22818e-4	ENSG00000151067	CACNA1C	YES	1219	1	intron_variant	MODIFIER	Transcript	ENST00000399637.1	protein_coding	1390	NA	NA
004	2	12	2275658	2440458	1.82	k2prob	rs3819535	2436884	8.22818e-4	ENSG00000151067	CACNA1C	YES	1219	1	intron_variant	MODIFIER	Transcript	ENST00000399638.1	protein_coding	1390	NA	NA
004	2	12	2275658	2440458	1.82	k2prob	rs3819535	2436884	8.22818e-4	ENSG00000151067	CACNA1C	YES	1219	1	intron_variant	MODIFIER	Transcript	ENST00000399641.1	protein_coding	1390	NA	NA
004	2	12	2275658	2440458	1.82	k2prob	rs3819535	2436884	8.22818e-4	ENSG00000151067	CACNA1C	YES	1219	1	intron_variant	MODIFIER	Transcript	ENST00000399644.1	protein_coding	1390	NA	NA
004	2	12	2275658	2440458	1.82	k2prob	rs3819535	2436884	8.22818e-4	ENSG00000151067	CACNA1C	YES	1219	1	intron_variant	MODIFIER	Transcript	ENST00000399649.1	protein_coding	1390	NA	NA
004	2	12	2275658	2440458	1.82	k2prob	rs3819535	2436884	8.22818e-4	ENSG00000151067	CACNA1C	YES	1219	1	intron_variant	MODIFIER	Transcript	ENST00000399655.1	protein_coding	1390	NA	NA
004	2	12	2275658	2440458	1.82	k2prob	rs3819535	2436884	8.22818e-4	ENSG00000151067	CACNA1C	YES	1219	1	intron_variant	MODIFIER	Transcript	ENST00000402845.3	protein_coding	1390	NA	NA
004	2	12	2275658	2440458	1.82	k2prob	rs3819535	2436884	8.22818e-4	ENSG00000151067	CACNA1C	YES	1219	1	intron_variant	MODIFIER	Transcript	ENST00000406454.3	protein_coding	1390	NA	NA
004	2	12	2275658	2440458	1.82	k2prob	rs3819535	2436884	8.22818e-4	ENSG00000151067	CACNA1C	YES	1219	1	intron_variant	MODIFIER	Transcript	ENST00000480911.1	protein_coding	1390	NA	NA
004	2	12	2275658	2440458	1.82	k2prob	rs2370414	2368396	0.000811287	ENSG00000151067	CACNA1C	YES	1219	1	intron_variant	MODIFIER	Transcript	ENST00000327702.7	protein_coding	1390	NA	NA
004	2	12	2275658	2440458	1.82	k2prob	rs2370414	2368396	0.000811287	ENSG00000151067	CACNA1C	YES	1219	1	intron_variant	MODIFIER	Transcript	ENST00000335762.5	protein_coding	1390	NA	NA
004	2	12	2275658	2440458	1.82	k2prob	rs2370414	2368396	0.000811287	ENSG00000151067	CACNA1C	YES	1219	1	intron_variant	MODIFIER	Transcript	ENST00000344100.3	protein_coding	1390	NA	NA
004	2	12	2275658	2440458	1.82	k2prob	rs2370414	2368396	0.000811287	ENSG00000151067	CACNA1C	YES	1219	1	intron_variant	MODIFIER	Transcript	ENST00000347598.4	protein_coding	1390	NA	NA
004	2	12	2275658	2440458	1.82	k2prob	rs2370414	2368396	0.000811287	ENSG00000151067	CACNA1C	YES	1219	1	intron_variant	MODIFIER	Transcript	ENST00000399591.1	protein_coding	1390	NA	NA
004	2	12	2275658	2440458	1.82	k2prob	rs2370414	2368396	0.000811287	ENSG00000151067	CACNA1C	YES	1219	1	intron_variant	MODIFIER	Transcript	ENST00000399595.1	protein_coding	1390	NA	NA
004	2	12	2275658	2440458	1.82	k2prob	rs2370414	2368396	0.000811287	ENSG00000151067	CACNA1C	YES	1219	1	intron_variant	MODIFIER	Transcript	ENST00000399597.1	protein_coding	1390	NA	NA
004	2	12	2275658	2440458	1.82	k2prob	rs2370414	2368396	0.000811287	ENSG00000151067	CACNA1C	YES	1219	1	intron_variant	MODIFIER	Transcript	ENST00000399601.1	protein_coding	1390	NA	NA
004	2	12	2275658	2440458	1.82	k2prob	rs2370414	2368396	0.000811287	ENSG00000151067	CACNA1C	YES	1219	1	intron_variant	MODIFIER	Transcript	ENST00000399603.1	protein_coding	1390	NA	NA
004	2	12	2275658	2440458	1.82	k2prob	rs2370414	2368396	0.000811287	ENSG00000151067	CACNA1C	YES	1219	1	intron_variant	MODIFIER	Transcript	ENST00000399606.1	protein_coding	1390	NA	NA
004	2	12	2275658	2440458	1.82	k2prob	rs2370414	2368396	0.000811287	ENSG00000151067	CACNA1C	YES	1219	1	intron_variant	MODIFIER	Transcript	ENST00000399617.1	protein_coding	1390	NA	NA
004	2	12	2275658	2440458	1.82	k2prob	rs2370414	2368396	0.000811287	ENSG00000151067	CACNA1C	YES	1219	1	intron_variant	MODIFIER	Transcript	ENST00000399621.1	protein_coding	1390	NA	NA
004	2	12	2275658	2440458	1.82	k2prob	rs2370414	2368396	0.000811287	ENSG00000151067	CACNA1C	YES	1219	1	intron_variant	MODIFIER	Transcript	ENST00000399629.1	protein_coding	1390	NA	NA
004	2	12	2275658	2440458	1.82	k2prob	rs2370414	2368396	0.000811287	ENSG00000151067	CACNA1C	YES	1219	1	intron_variant	MODIFIER	Transcript	ENST00000399634.1	protein_coding	1390	NA	NA
004	2	12	2275658	2440458	1.82	k2prob	rs2370414	2368396	0.000811287	ENSG00000151067	CACNA1C	YES	1219	1	intron_variant	MODIFIER	Transcript	ENST00000399637.1	protein_coding	1390	NA	NA
004	2	12	2275658	2440458	1.82	k2prob	rs2370414	2368396	0.000811287	ENSG00000151067	CACNA1C	YES	1219	1	intron_variant	MODIFIER	Transcript	ENST00000399638.1	protein_coding	1390	NA	NA
004	2	12	2275658	2440458	1.82	k2prob	rs2370414	2368396	0.000811287	ENSG00000151067	CACNA1C	YES	1219	1	intron_variant	MODIFIER	Transcript	ENST00000399641.1	protein_coding	1390	NA	NA
004	2	12	2275658	2440458	1.82	k2prob	rs2370414	2368396	0.000811287	ENSG00000151067	CACNA1C	YES	1219	1	intron_variant	MODIFIER	Transcript	ENST00000399644.1	protein_coding	1390	NA	NA
004	2	12	2275658	2440458	1.82	k2prob	rs2370414	2368396	0.000811287	ENSG00000151067	CACNA1C	YES	1219	1	intron_variant	MODIFIER	Transcript	ENST00000399649.1	protein_coding	1390	NA	NA
004	2	12	2275658	2440458	1.82	k2prob	rs2370414	2368396	0.000811287	ENSG00000151067	CACNA1C	YES	1219	1	intron_variant	MODIFIER	Transcript	ENST00000399655.1	protein_coding	1390	NA	NA
004	2	12	2275658	2440458	1.82	k2prob	rs2370414	2368396	0.000811287	ENSG00000151067	CACNA1C	YES	1219	1	intron_variant	MODIFIER	Transcript	ENST00000402845.3	protein_coding	1390	NA	NA
004	2	12	2275658	2440458	1.82	k2prob	rs2370414	2368396	0.000811287	ENSG00000151067	CACNA1C	YES	1219	1	intron_variant	MODIFIER	Transcript	ENST00000406454.3	protein_coding	1390	NA	NA
004	2	12	2275658	2440458	1.82	k2prob	rs2370414	2368396	0.000811287	ENSG00000151067	CACNA1C	YES	1219	1	intron_variant	MODIFIER	Transcript	ENST00000480911.1	protein_coding	1390	NA	NA
004	2	12	2275658	2440458	1.82	k2prob	rs2283287	2298724	8.04933e-4	ENSG00000151067	CACNA1C	YES	1219	1	intron_variant	MODIFIER	Transcript	ENST00000327702.7	protein_coding	1390	NA	NA
004	2	12	2275658	2440458	1.82	k2prob	rs2283287	2298724	8.04933e-4	ENSG00000151067	CACNA1C	YES	1219	1	intron_variant	MODIFIER	Transcript	ENST00000335762.5	protein_coding	1390	NA	NA
004	2	12	2275658	2440458	1.82	k2prob	rs2283287	2298724	8.04933e-4	ENSG00000151067	CACNA1C	YES	1219	1	intron_variant	MODIFIER	Transcript	ENST00000344100.3	protein_coding	1390	NA	NA
004	2	12	2275658	2440458	1.82	k2prob	rs2283287	2298724	8.04933e-4	ENSG00000151067	CACNA1C	YES	1219	1	intron_variant	MODIFIER	Transcript	ENST00000347598.4	protein_coding	1390	NA	NA
004	2	12	2275658	2440458	1.82	k2prob	rs2283287	2298724	8.04933e-4	ENSG00000151067	CACNA1C	YES	1219	1	intron_variant	MODIFIER	Transcript	ENST00000399591.1	protein_coding	1390	NA	NA
004	2	12	2275658	2440458	1.82	k2prob	rs2283287	2298724	8.04933e-4	ENSG00000151067	CACNA1C	YES	1219	1	intron_variant	MODIFIER	Transcript	ENST00000399595.1	protein_coding	1390	NA	NA
004	2	12	2275658	2440458	1.82	k2prob	rs2283287	2298724	8.04933e-4	ENSG00000151067	CACNA1C	YES	1219	1	intron_variant	MODIFIER	Transcript	ENST00000399597.1	protein_coding	1390	NA	NA
004	2	12	2275658	2440458	1.82	k2prob	rs2283287	2298724	8.04933e-4	ENSG00000151067	CACNA1C	YES	1219	1	intron_variant	MODIFIER	Transcript	ENST00000399601.1	protein_coding	1390	NA	NA
004	2	12	2275658	2440458	1.82	k2prob	rs2283287	2298724	8.04933e-4	ENSG00000151067	CACNA1C	YES	1219	1	intron_variant	MODIFIER	Transcript	ENST00000399603.1	protein_coding	1390	NA	NA
004	2	12	2275658	2440458	1.82	k2prob	rs2283287	2298724	8.04933e-4	ENSG00000151067	CACNA1C	YES	1219	1	intron_variant	MODIFIER	Transcript	ENST00000399606.1	protein_coding	1390	NA	NA
004	2	12	2275658	2440458	1.82	k2prob	rs2283287	2298724	8.04933e-4	ENSG00000151067	CACNA1C	YES	1219	1	intron_variant	MODIFIER	Transcript	ENST00000399617.1	protein_coding	1390	NA	NA
004	2	12	2275658	2440458	1.82	k2prob	rs2283287	2298724	8.04933e-4	ENSG00000151067	CACNA1C	YES	1219	1	intron_variant	MODIFIER	Transcript	ENST00000399621.1	protein_coding	1390	NA	NA
004	2	12	2275658	2440458	1.82	k2prob	rs2283287	2298724	8.04933e-4	ENSG00000151067	CACNA1C	YES	1219	1	intron_variant	MODIFIER	Transcript	ENST00000399629.1	protein_coding	1390	NA	NA
004	2	12	2275658	2440458	1.82	k2prob	rs2283287	2298724	8.04933e-4	ENSG00000151067	CACNA1C	YES	1219	1	intron_variant	MODIFIER	Transcript	ENST00000399634.1	protein_coding	1390	NA	NA
004	2	12	2275658	2440458	1.82	k2prob	rs2283287	2298724	8.04933e-4	ENSG00000151067	CACNA1C	YES	1219	1	intron_variant	MODIFIER	Transcript	ENST00000399637.1	protein_coding	1390	NA	NA
004	2	12	2275658	2440458	1.82	k2prob	rs2283287	2298724	8.04933e-4	ENSG00000151067	CACNA1C	YES	1219	1	intron_variant	MODIFIER	Transcript	ENST00000399638.1	protein_coding	1390	NA	NA
004	2	12	2275658	2440458	1.82	k2prob	rs2283287	2298724	8.04933e-4	ENSG00000151067	CACNA1C	YES	1219	1	intron_variant	MODIFIER	Transcript	ENST00000399641.1	protein_coding	1390	NA	NA
004	2	12	2275658	2440458	1.82	k2prob	rs2283287	2298724	8.04933e-4	ENSG00000151067	CACNA1C	YES	1219	1	intron_variant	MODIFIER	Transcript	ENST00000399644.1	protein_coding	1390	NA	NA
004	2	12	2275658	2440458	1.82	k2prob	rs2283287	2298724	8.04933e-4	ENSG00000151067	CACNA1C	YES	1219	1	intron_variant	MODIFIER	Transcript	ENST00000399649.1	protein_coding	1390	NA	NA
004	2	12	2275658	2440458	1.82	k2prob	rs2283287	2298724	8.04933e-4	ENSG00000151067	CACNA1C	YES	1219	1	intron_variant	MODIFIER	Transcript	ENST00000399655.1	protein_coding	1390	NA	NA
004	2	12	2275658	2440458	1.82	k2prob	rs2283287	2298724	8.04933e-4	ENSG00000151067	CACNA1C	YES	1219	1	intron_variant	MODIFIER	Transcript	ENST00000402845.3	protein_coding	1390	NA	NA
004	2	12	2275658	2440458	1.82	k2prob	rs2283287	2298724	8.04933e-4	ENSG00000151067	CACNA1C	YES	1219	1	intron_variant	MODIFIER	Transcript	ENST00000406454.3	protein_coding	1390	NA	NA
004	2	12	2275658	2440458	1.82	k2prob	rs2283287	2298724	8.04933e-4	ENSG00000151067	CACNA1C	YES	1219	1	intron_variant	MODIFIER	Transcript	ENST00000480911.1	protein_coding	1390	NA	NA
004	2	12	2275658	2440458	1.82	k2prob	rs2238048	2300207	7.8706e-4	ENSG00000151067	CACNA1C	YES	1219	1	intron_variant	MODIFIER	Transcript	ENST00000327702.7	protein_coding	1390	NA	NA
004	2	12	2275658	2440458	1.82	k2prob	rs2238048	2300207	7.8706e-4	ENSG00000151067	CACNA1C	YES	1219	1	intron_variant	MODIFIER	Transcript	ENST00000335762.5	protein_coding	1390	NA	NA
004	2	12	2275658	2440458	1.82	k2prob	rs2238048	2300207	7.8706e-4	ENSG00000151067	CACNA1C	YES	1219	1	intron_variant	MODIFIER	Transcript	ENST00000344100.3	protein_coding	1390	NA	NA
004	2	12	2275658	2440458	1.82	k2prob	rs2238048	2300207	7.8706e-4	ENSG00000151067	CACNA1C	YES	1219	1	intron_variant	MODIFIER	Transcript	ENST00000347598.4	protein_coding	1390	NA	NA
004	2	12	2275658	2440458	1.82	k2prob	rs2238048	2300207	7.8706e-4	ENSG00000151067	CACNA1C	YES	1219	1	intron_variant	MODIFIER	Transcript	ENST00000399591.1	protein_coding	1390	NA	NA
004	2	12	2275658	2440458	1.82	k2prob	rs2238048	2300207	7.8706e-4	ENSG00000151067	CACNA1C	YES	1219	1	intron_variant	MODIFIER	Transcript	ENST00000399595.1	protein_coding	1390	NA	NA
004	2	12	2275658	2440458	1.82	k2prob	rs2238048	2300207	7.8706e-4	ENSG00000151067	CACNA1C	YES	1219	1	intron_variant	MODIFIER	Transcript	ENST00000399597.1	protein_coding	1390	NA	NA
004	2	12	2275658	2440458	1.82	k2prob	rs2238048	2300207	7.8706e-4	ENSG00000151067	CACNA1C	YES	1219	1	intron_variant	MODIFIER	Transcript	ENST00000399601.1	protein_coding	1390	NA	NA
004	2	12	2275658	2440458	1.82	k2prob	rs2238048	2300207	7.8706e-4	ENSG00000151067	CACNA1C	YES	1219	1	intron_variant	MODIFIER	Transcript	ENST00000399603.1	protein_coding	1390	NA	NA
004	2	12	2275658	2440458	1.82	k2prob	rs2238048	2300207	7.8706e-4	ENSG00000151067	CACNA1C	YES	1219	1	intron_variant	MODIFIER	Transcript	ENST00000399606.1	protein_coding	1390	NA	NA
004	2	12	2275658	2440458	1.82	k2prob	rs2238048	2300207	7.8706e-4	ENSG00000151067	CACNA1C	YES	1219	1	intron_variant	MODIFIER	Transcript	ENST00000399617.1	protein_coding	1390	NA	NA
004	2	12	2275658	2440458	1.82	k2prob	rs2238048	2300207	7.8706e-4	ENSG00000151067	CACNA1C	YES	1219	1	intron_variant	MODIFIER	Transcript	ENST00000399621.1	protein_coding	1390	NA	NA
004	2	12	2275658	2440458	1.82	k2prob	rs2238048	2300207	7.8706e-4	ENSG00000151067	CACNA1C	YES	1219	1	intron_variant	MODIFIER	Transcript	ENST00000399629.1	protein_coding	1390	NA	NA
004	2	12	2275658	2440458	1.82	k2prob	rs2238048	2300207	7.8706e-4	ENSG00000151067	CACNA1C	YES	1219	1	intron_variant	MODIFIER	Transcript	ENST00000399634.1	protein_coding	1390	NA	NA
004	2	12	2275658	2440458	1.82	k2prob	rs2238048	2300207	7.8706e-4	ENSG00000151067	CACNA1C	YES	1219	1	intron_variant	MODIFIER	Transcript	ENST00000399637.1	protein_coding	1390	NA	NA
004	2	12	2275658	2440458	1.82	k2prob	rs2238048	2300207	7.8706e-4	ENSG00000151067	CACNA1C	YES	1219	1	intron_variant	MODIFIER	Transcript	ENST00000399638.1	protein_coding	1390	NA	NA
004	2	12	2275658	2440458	1.82	k2prob	rs2238048	2300207	7.8706e-4	ENSG00000151067	CACNA1C	YES	1219	1	intron_variant	MODIFIER	Transcript	ENST00000399641.1	protein_coding	1390	NA	NA
004	2	12	2275658	2440458	1.82	k2prob	rs2238048	2300207	7.8706e-4	ENSG00000151067	CACNA1C	YES	1219	1	intron_variant	MODIFIER	Transcript	ENST00000399644.1	protein_coding	1390	NA	NA
004	2	12	2275658	2440458	1.82	k2prob	rs2238048	2300207	7.8706e-4	ENSG00000151067	CACNA1C	YES	1219	1	intron_variant	MODIFIER	Transcript	ENST00000399649.1	protein_coding	1390	NA	NA
004	2	12	2275658	2440458	1.82	k2prob	rs2238048	2300207	7.8706e-4	ENSG00000151067	CACNA1C	YES	1219	1	intron_variant	MODIFIER	Transcript	ENST00000399655.1	protein_coding	1390	NA	NA
004	2	12	2275658	2440458	1.82	k2prob	rs2238048	2300207	7.8706e-4	ENSG00000151067	CACNA1C	YES	1219	1	intron_variant	MODIFIER	Transcript	ENST00000402845.3	protein_coding	1390	NA	NA
004	2	12	2275658	2440458	1.82	k2prob	rs2238048	2300207	7.8706e-4	ENSG00000151067	CACNA1C	YES	1219	1	intron_variant	MODIFIER	Transcript	ENST00000406454.3	protein_coding	1390	NA	NA
004	2	12	2275658	2440458	1.82	k2prob	rs2238048	2300207	7.8706e-4	ENSG00000151067	CACNA1C	YES	1219	1	intron_variant	MODIFIER	Transcript	ENST00000480911.1	protein_coding	1390	NA	NA
004	2	12	2275658	2440458	1.82	k2prob	rs2239046	2434419	7.52315e-4	ENSG00000151067	CACNA1C	YES	1219	1	intron_variant	MODIFIER	Transcript	ENST00000327702.7	protein_coding	1390	NA	NA
004	2	12	2275658	2440458	1.82	k2prob	rs2239046	2434419	7.52315e-4	ENSG00000151067	CACNA1C	YES	1219	1	intron_variant	MODIFIER	Transcript	ENST00000335762.5	protein_coding	1390	NA	NA
004	2	12	2275658	2440458	1.82	k2prob	rs2239046	2434419	7.52315e-4	ENSG00000151067	CACNA1C	YES	1219	1	intron_variant	MODIFIER	Transcript	ENST00000344100.3	protein_coding	1390	NA	NA
004	2	12	2275658	2440458	1.82	k2prob	rs2239046	2434419	7.52315e-4	ENSG00000151067	CACNA1C	YES	1219	1	intron_variant	MODIFIER	Transcript	ENST00000347598.4	protein_coding	1390	NA	NA
004	2	12	2275658	2440458	1.82	k2prob	rs2239046	2434419	7.52315e-4	ENSG00000151067	CACNA1C	YES	1219	1	intron_variant	MODIFIER	Transcript	ENST00000399591.1	protein_coding	1390	NA	NA
004	2	12	2275658	2440458	1.82	k2prob	rs2239046	2434419	7.52315e-4	ENSG00000151067	CACNA1C	YES	1219	1	intron_variant	MODIFIER	Transcript	ENST00000399595.1	protein_coding	1390	NA	NA
004	2	12	2275658	2440458	1.82	k2prob	rs2239046	2434419	7.52315e-4	ENSG00000151067	CACNA1C	YES	1219	1	intron_variant	MODIFIER	Transcript	ENST00000399597.1	protein_coding	1390	NA	NA
004	2	12	2275658	2440458	1.82	k2prob	rs2239046	2434419	7.52315e-4	ENSG00000151067	CACNA1C	YES	1219	1	intron_variant	MODIFIER	Transcript	ENST00000399601.1	protein_coding	1390	NA	NA
004	2	12	2275658	2440458	1.82	k2prob	rs2239046	2434419	7.52315e-4	ENSG00000151067	CACNA1C	YES	1219	1	intron_variant	MODIFIER	Transcript	ENST00000399603.1	protein_coding	1390	NA	NA
004	2	12	2275658	2440458	1.82	k2prob	rs2239046	2434419	7.52315e-4	ENSG00000151067	CACNA1C	YES	1219	1	intron_variant	MODIFIER	Transcript	ENST00000399606.1	protein_coding	1390	NA	NA
004	2	12	2275658	2440458	1.82	k2prob	rs2239046	2434419	7.52315e-4	ENSG00000151067	CACNA1C	YES	1219	1	intron_variant	MODIFIER	Transcript	ENST00000399617.1	protein_coding	1390	NA	NA
004	2	12	2275658	2440458	1.82	k2prob	rs2239046	2434419	7.52315e-4	ENSG00000151067	CACNA1C	YES	1219	1	intron_variant	MODIFIER	Transcript	ENST00000399621.1	protein_coding	1390	NA	NA
004	2	12	2275658	2440458	1.82	k2prob	rs2239046	2434419	7.52315e-4	ENSG00000151067	CACNA1C	YES	1219	1	intron_variant	MODIFIER	Transcript	ENST00000399629.1	protein_coding	1390	NA	NA
004	2	12	2275658	2440458	1.82	k2prob	rs2239046	2434419	7.52315e-4	ENSG00000151067	CACNA1C	YES	1219	1	intron_variant	MODIFIER	Transcript	ENST00000399634.1	protein_coding	1390	NA	NA
004	2	12	2275658	2440458	1.82	k2prob	rs2239046	2434419	7.52315e-4	ENSG00000151067	CACNA1C	YES	1219	1	intron_variant	MODIFIER	Transcript	ENST00000399637.1	protein_coding	1390	NA	NA
004	2	12	2275658	2440458	1.82	k2prob	rs2239046	2434419	7.52315e-4	ENSG00000151067	CACNA1C	YES	1219	1	intron_variant	MODIFIER	Transcript	ENST00000399638.1	protein_coding	1390	NA	NA
004	2	12	2275658	2440458	1.82	k2prob	rs2239046	2434419	7.52315e-4	ENSG00000151067	CACNA1C	YES	1219	1	intron_variant	MODIFIER	Transcript	ENST00000399641.1	protein_coding	1390	NA	NA
004	2	12	2275658	2440458	1.82	k2prob	rs2239046	2434419	7.52315e-4	ENSG00000151067	CACNA1C	YES	1219	1	intron_variant	MODIFIER	Transcript	ENST00000399644.1	protein_coding	1390	NA	NA
004	2	12	2275658	2440458	1.82	k2prob	rs2239046	2434419	7.52315e-4	ENSG00000151067	CACNA1C	YES	1219	1	intron_variant	MODIFIER	Transcript	ENST00000399649.1	protein_coding	1390	NA	NA
004	2	12	2275658	2440458	1.82	k2prob	rs2239046	2434419	7.52315e-4	ENSG00000151067	CACNA1C	YES	1219	1	intron_variant	MODIFIER	Transcript	ENST00000399655.1	protein_coding	1390	NA	NA
004	2	12	2275658	2440458	1.82	k2prob	rs2239046	2434419	7.52315e-4	ENSG00000151067	CACNA1C	YES	1219	1	intron_variant	MODIFIER	Transcript	ENST00000402845.3	protein_coding	1390	NA	NA
004	2	12	2275658	2440458	1.82	k2prob	rs2239046	2434419	7.52315e-4	ENSG00000151067	CACNA1C	YES	1219	1	intron_variant	MODIFIER	Transcript	ENST00000406454.3	protein_coding	1390	NA	NA
004	2	12	2275658	2440458	1.82	k2prob	rs2239046	2434419	7.52315e-4	ENSG00000151067	CACNA1C	YES	1219	1	intron_variant	MODIFIER	Transcript	ENST00000480911.1	protein_coding	1390	NA	NA
005	1	4	102456709	103388709	1.26	k1prob	rs13107325	103188709	0.991715	ENSG00000138821	SLC39A8	YES	7	1	missense_variant	MODERATE	Transcript	ENST00000356736.4	protein_coding	20862	tolerated(1)	benign(0.124)
005	1	4	102456709	103388709	1.26	k1prob	rs13107325	103188709	0.991715	ENSG00000138821	SLC39A8	YES	7	1	missense_variant	MODERATE	Transcript	ENST00000356736.4	protein_coding	20862	tolerated(0.11)	benign(0.313)
005	1	4	102456709	103388709	1.26	k1prob	rs13107325	103188709	0.991715	ENSG00000138821	SLC39A8	YES	7	1	missense_variant	MODERATE	Transcript	ENST00000394833.2	protein_coding	20862	tolerated(1)	benign(0.124)
005	1	4	102456709	103388709	1.26	k1prob	rs13107325	103188709	0.991715	ENSG00000138821	SLC39A8	YES	7	1	missense_variant	MODERATE	Transcript	ENST00000394833.2	protein_coding	20862	tolerated(0.11)	benign(0.313)
005	1	4	102456709	103388709	1.26	k1prob	rs13107325	103188709	0.991715	ENSG00000138821	SLC39A8	YES	7	1	missense_variant	MODERATE	Transcript	ENST00000424970.2	protein_coding	20862	tolerated(1)	possibly_damaging(0.793)
005	1	4	102456709	103388709	1.26	k1prob	rs13107325	103188709	0.991715	ENSG00000138821	SLC39A8	YES	7	1	missense_variant	MODERATE	Transcript	ENST00000424970.2	protein_coding	20862	tolerated(0.1)	possibly_damaging(0.679)
005	1	4	102456709	103388709	1.26	k1prob	rs13107325	103188709	0.991715	ENSG00000138821	SLC39A8	YES	7	1	downstream_gene_variant	MODIFIER	Transcript	ENST00000512337.1	processed_transcript	20862	NA	NA
007	1	8	143267770	143462970	1.16	k1prob	rs13262595	143316970	0.52469	ENSG00000171045	TSNARE1	YES	6	1	intron_variant	MODIFIER	Transcript	ENST00000307180.3	protein_coding	26437	NA	NA
007	1	8	143267770	143462970	1.16	k1prob	rs13262595	143316970	0.52469	ENSG00000171045	TSNARE1	YES	6	1	intron_variant	MODIFIER	Transcript	ENST00000520166.1	protein_coding	26437	NA	NA
007	1	8	143267770	143462970	1.16	k1prob	rs13262595	143316970	0.52469	ENSG00000171045	TSNARE1	YES	6	1	intron_variant	MODIFIER	Transcript	ENST00000524325.1	protein_coding	26437	NA	NA
007	1	8	143267770	143462970	1.16	k1prob	rs4129585	143312933	0.473298	ENSG00000171045	TSNARE1	YES	6	1	intron_variant	MODIFIER	Transcript	ENST00000307180.3	protein_coding	26437	NA	NA
007	1	8	143267770	143462970	1.16	k1prob	rs4129585	143312933	0.473298	ENSG00000171045	TSNARE1	YES	6	1	intron_variant	MODIFIER	Transcript	ENST00000520166.1	protein_coding	26437	NA	NA
007	1	8	143267770	143462970	1.16	k1prob	rs4129585	143312933	0.473298	ENSG00000171045	TSNARE1	YES	6	1	intron_variant	MODIFIER	Transcript	ENST00000524325.1	protein_coding	26437	NA	NA
008	1	7	85575263	86594263	2.48	k3prob	rs6943762	86403263	0.552759	ENSG00000198822	GRM3	YES	12	1	intron_variant	MODIFIER	Transcript	ENST00000361669.2	protein_coding	4595	NA	NA
008	1	7	85575263	86594263	2.48	k3prob	rs6943762	86403263	0.552759	ENSG00000198822	GRM3	YES	12	1	intron_variant	MODIFIER	Transcript	ENST00000394720.2	protein_coding	4595	NA	NA
008	1	7	85575263	86594263	2.48	k3prob	rs6943762	86403263	0.552759	ENSG00000198822	GRM3	YES	12	1	intron_variant	MODIFIER	Transcript	ENST00000439827.1	protein_coding	4595	NA	NA
008	1	7	85575263	86594263	2.48	k3prob	rs6943762	86403263	0.552759	ENSG00000198822	GRM3	YES	12	1	intron_variant	MODIFIER	Transcript	ENST00000454217.1	protein_coding	4595	NA	NA
008	1	7	85575263	86594263	2.48	k3prob	rs6943762	86403263	0.552759	ENSG00000198822	GRM3	YES	12	1	intron_variant	MODIFIER	Transcript	ENST00000536043.1	protein_coding	4595	NA	NA
008	1	7	85575263	86594263	2.48	k3prob	rs6943762	86403263	0.552759	ENSG00000198822	GRM3	YES	12	1	intron_variant	MODIFIER	Transcript	ENST00000546348.1	protein_coding	4595	NA	NA
008	1	7	85575263	86594263	2.48	k3prob	rs35274762	86412221	0.415603	ENSG00000198822	GRM3	YES	12	1	intron_variant	MODIFIER	Transcript	ENST00000361669.2	protein_coding	4595	NA	NA
008	1	7	85575263	86594263	2.48	k3prob	rs35274762	86412221	0.415603	ENSG00000198822	GRM3	YES	12	1	intron_variant	MODIFIER	Transcript	ENST00000394720.2	protein_coding	4595	NA	NA
008	1	7	85575263	86594263	2.48	k3prob	rs35274762	86412221	0.415603	ENSG00000198822	GRM3	YES	12	1	intron_variant	MODIFIER	Transcript	ENST00000439827.1	protein_coding	4595	NA	NA
008	1	7	85575263	86594263	2.48	k3prob	rs35274762	86412221	0.415603	ENSG00000198822	GRM3	YES	12	1	intron_variant	MODIFIER	Transcript	ENST00000454217.1	protein_coding	4595	NA	NA
008	1	7	85575263	86594263	2.48	k3prob	rs35274762	86412221	0.415603	ENSG00000198822	GRM3	YES	12	1	intron_variant	MODIFIER	Transcript	ENST00000536043.1	protein_coding	4595	NA	NA
008	1	7	85575263	86594263	2.48	k3prob	rs35274762	86412221	0.415603	ENSG00000198822	GRM3	YES	12	1	intron_variant	MODIFIER	Transcript	ENST00000546348.1	protein_coding	4595	NA	NA
009	2	2	233551109	233814909	2.79	k3prob	rs2675953	233749565	0.905205	ENSG00000066248	NGEF	YES	14	1	intron_variant	MODIFIER	Transcript	ENST00000264051.3	protein_coding	7807	NA	NA
009	2	2	233551109	233814909	2.79	k3prob	rs2675953	233749565	0.905205	ENSG00000066248	NGEF	YES	14	1	intron_variant	MODIFIER	Transcript	ENST00000373552.4	protein_coding	7807	NA	NA
009	2	2	233551109	233814909	2.79	k3prob	rs2675953	233749565	0.905205	ENSG00000066248	NGEF	YES	14	1	downstream_gene_variant	MODIFIER	Transcript	ENST00000416114.1	protein_coding	7807	NA	NA
009	2	2	233551109	233814909	2.79	k3prob	rs2675953	233749565	0.905205	ENSG00000066248	NGEF	YES	14	1	intron_variant	MODIFIER	Transcript	ENST00000424488.1	protein_coding	7807	NA	NA
009	2	2	233551109	233814909	2.79	k3prob	rs2675953	233749565	0.905205	ENSG00000066248	NGEF	YES	14	1	downstream_gene_variant	MODIFIER	Transcript	ENST00000461944.1	retained_intron	7807	NA	NA
009	2	2	233551109	233814909	2.79	k3prob	rs2675953	233749565	0.905205	ENSG00000066248	NGEF	YES	14	1	intron_variant,non_coding_transcript_variant	MODIFIER	Transcript	ENST00000489127.1	retained_intron	7807	NA	NA
009	2	2	233551109	233814909	2.79	k3prob	rs2675953	233749565	0.905205	ENSG00000066248	NGEF	YES	14	1	intron_variant	MODIFIER	Transcript	ENST00000539537.1	protein_coding	7807	NA	NA
009	2	2	233551109	233814909	2.79	k3prob	rs2675954	233750627	0.0700518	ENSG00000066248	NGEF	YES	14	1	intron_variant	MODIFIER	Transcript	ENST00000264051.3	protein_coding	7807	NA	NA
009	2	2	233551109	233814909	2.79	k3prob	rs2675954	233750627	0.0700518	ENSG00000066248	NGEF	YES	14	1	intron_variant	MODIFIER	Transcript	ENST00000373552.4	protein_coding	7807	NA	NA
009	2	2	233551109	233814909	2.79	k3prob	rs2675954	233750627	0.0700518	ENSG00000066248	NGEF	YES	14	1	intron_variant	MODIFIER	Transcript	ENST00000416114.1	protein_coding	7807	NA	NA
009	2	2	233551109	233814909	2.79	k3prob	rs2675954	233750627	0.0700518	ENSG00000066248	NGEF	YES	14	1	intron_variant	MODIFIER	Transcript	ENST00000424488.1	protein_coding	7807	NA	NA
009	2	2	233551109	233814909	2.79	k3prob	rs2675954	233750627	0.0700518	ENSG00000066248	NGEF	YES	14	1	intron_variant,non_coding_transcript_variant	MODIFIER	Transcript	ENST00000461944.1	retained_intron	7807	NA	NA
009	2	2	233551109	233814909	2.79	k3prob	rs2675954	233750627	0.0700518	ENSG00000066248	NGEF	YES	14	1	upstream_gene_variant	MODIFIER	Transcript	ENST00000489127.1	retained_intron	7807	NA	NA
009	2	2	233551109	233814909	2.79	k3prob	rs2675954	233750627	0.0700518	ENSG00000066248	NGEF	YES	14	1	intron_variant	MODIFIER	Transcript	ENST00000539537.1	protein_coding	7807	NA	NA
019	1	12	57541956	57850956	1.35	k1prob	rs61937595	57682956	0.99372	ENSG00000179912	R3HDM2	YES	9	1	intron_variant	MODIFIER	Transcript	ENST00000347140.3	protein_coding	29167	NA	NA
019	1	12	57541956	57850956	1.35	k1prob	rs61937595	57682956	0.99372	ENSG00000179912	R3HDM2	YES	9	1	intron_variant	MODIFIER	Transcript	ENST00000358907.2	protein_coding	29167	NA	NA
019	1	12	57541956	57850956	1.35	k1prob	rs61937595	57682956	0.99372	ENSG00000179912	R3HDM2	YES	9	1	intron_variant,non_coding_transcript_variant	MODIFIER	Transcript	ENST00000393811.2	retained_intron	29167	NA	NA
019	1	12	57541956	57850956	1.35	k1prob	rs61937595	57682956	0.99372	ENSG00000179912	R3HDM2	YES	9	1	intron_variant	MODIFIER	Transcript	ENST00000402412.1	protein_coding	29167	NA	NA
019	1	12	57541956	57850956	1.35	k1prob	rs61937595	57682956	0.99372	ENSG00000179912	R3HDM2	YES	9	1	intron_variant	MODIFIER	Transcript	ENST00000403821.2	protein_coding	29167	NA	NA
019	1	12	57541956	57850956	1.35	k1prob	rs61937595	57682956	0.99372	ENSG00000179912	R3HDM2	YES	9	1	intron_variant	MODIFIER	Transcript	ENST00000413953.2	protein_coding	29167	NA	NA
019	1	12	57541956	57850956	1.35	k1prob	rs61937595	57682956	0.99372	ENSG00000179912	R3HDM2	YES	9	1	intron_variant	MODIFIER	Transcript	ENST00000429355.2	protein_coding	29167	NA	NA
019	1	12	57541956	57850956	1.35	k1prob	rs61937595	57682956	0.99372	ENSG00000179912	R3HDM2	YES	9	1	intron_variant,non_coding_transcript_variant	MODIFIER	Transcript	ENST00000547019.1	retained_intron	29167	NA	NA
019	1	12	57541956	57850956	1.35	k1prob	rs61937595	57682956	0.99372	ENSG00000179912	R3HDM2	YES	9	1	intron_variant	MODIFIER	Transcript	ENST00000547262.1	protein_coding	29167	NA	NA
023	1	7	110584912	111270912	1.3	k1prob	rs7803571	110993511	0.220538	ENSG00000184903	IMMP2L	YES	250	1	intron_variant	MODIFIER	Transcript	ENST00000331762.3	protein_coding	14598	NA	NA
023	1	7	110584912	111270912	1.3	k1prob	rs7803571	110993511	0.220538	ENSG00000184903	IMMP2L	YES	250	1	intron_variant	MODIFIER	Transcript	ENST00000405709.2	protein_coding	14598	NA	NA
023	1	7	110584912	111270912	1.3	k1prob	rs7803571	110993511	0.220538	ENSG00000184903	IMMP2L	YES	250	1	intron_variant	MODIFIER	Transcript	ENST00000415362.1	protein_coding	14598	NA	NA
023	1	7	110584912	111270912	1.3	k1prob	rs7803571	110993511	0.220538	ENSG00000184903	IMMP2L	YES	250	1	intron_variant	MODIFIER	Transcript	ENST00000437687.1	protein_coding	14598	NA	NA
023	1	7	110584912	111270912	1.3	k1prob	rs7803571	110993511	0.220538	ENSG00000184903	IMMP2L	YES	250	1	intron_variant	MODIFIER	Transcript	ENST00000447215.1	protein_coding	14598	NA	NA
023	1	7	110584912	111270912	1.3	k1prob	rs7803571	110993511	0.220538	ENSG00000184903	IMMP2L	YES	250	1	intron_variant	MODIFIER	Transcript	ENST00000450877.1	protein_coding	14598	NA	NA
023	1	7	110584912	111270912	1.3	k1prob	rs7803571	110993511	0.220538	ENSG00000184903	IMMP2L	YES	250	1	intron_variant	MODIFIER	Transcript	ENST00000452895.1	protein_coding	14598	NA	NA
023	1	7	110584912	111270912	1.3	k1prob	rs7803571	110993511	0.220538	ENSG00000184903	IMMP2L	YES	250	1	intron_variant,non_coding_transcript_variant	MODIFIER	Transcript	ENST00000489381.1	processed_transcript	14598	NA	NA
023	1	7	110584912	111270912	1.3	k1prob	rs38752	111078912	0.154525	ENSG00000184903	IMMP2L	YES	250	1	intron_variant	MODIFIER	Transcript	ENST00000331762.3	protein_coding	14598	NA	NA
023	1	7	110584912	111270912	1.3	k1prob	rs38752	111078912	0.154525	ENSG00000184903	IMMP2L	YES	250	1	intron_variant	MODIFIER	Transcript	ENST00000405709.2	protein_coding	14598	NA	NA
023	1	7	110584912	111270912	1.3	k1prob	rs38752	111078912	0.154525	ENSG00000184903	IMMP2L	YES	250	1	intron_variant	MODIFIER	Transcript	ENST00000415362.1	protein_coding	14598	NA	NA
023	1	7	110584912	111270912	1.3	k1prob	rs38752	111078912	0.154525	ENSG00000184903	IMMP2L	YES	250	1	intron_variant	MODIFIER	Transcript	ENST00000437687.1	protein_coding	14598	NA	NA
023	1	7	110584912	111270912	1.3	k1prob	rs38752	111078912	0.154525	ENSG00000184903	IMMP2L	YES	250	1	intron_variant	MODIFIER	Transcript	ENST00000447215.1	protein_coding	14598	NA	NA
023	1	7	110584912	111270912	1.3	k1prob	rs38752	111078912	0.154525	ENSG00000184903	IMMP2L	YES	250	1	intron_variant	MODIFIER	Transcript	ENST00000452895.1	protein_coding	14598	NA	NA
023	1	7	110584912	111270912	1.3	k1prob	rs12539177	110977701	0.150751	ENSG00000184903	IMMP2L	YES	250	1	intron_variant	MODIFIER	Transcript	ENST00000331762.3	protein_coding	14598	NA	NA
023	1	7	110584912	111270912	1.3	k1prob	rs12539177	110977701	0.150751	ENSG00000184903	IMMP2L	YES	250	1	intron_variant	MODIFIER	Transcript	ENST00000405709.2	protein_coding	14598	NA	NA
023	1	7	110584912	111270912	1.3	k1prob	rs12539177	110977701	0.150751	ENSG00000184903	IMMP2L	YES	250	1	intron_variant	MODIFIER	Transcript	ENST00000415362.1	protein_coding	14598	NA	NA
023	1	7	110584912	111270912	1.3	k1prob	rs12539177	110977701	0.150751	ENSG00000184903	IMMP2L	YES	250	1	intron_variant	MODIFIER	Transcript	ENST00000437687.1	protein_coding	14598	NA	NA
023	1	7	110584912	111270912	1.3	k1prob	rs12539177	110977701	0.150751	ENSG00000184903	IMMP2L	YES	250	1	intron_variant	MODIFIER	Transcript	ENST00000447215.1	protein_coding	14598	NA	NA
023	1	7	110584912	111270912	1.3	k1prob	rs12539177	110977701	0.150751	ENSG00000184903	IMMP2L	YES	250	1	intron_variant	MODIFIER	Transcript	ENST00000450877.1	protein_coding	14598	NA	NA
023	1	7	110584912	111270912	1.3	k1prob	rs12539177	110977701	0.150751	ENSG00000184903	IMMP2L	YES	250	1	intron_variant	MODIFIER	Transcript	ENST00000452895.1	protein_coding	14598	NA	NA
023	1	7	110584912	111270912	1.3	k1prob	rs12539177	110977701	0.150751	ENSG00000184903	IMMP2L	YES	250	1	intron_variant,non_coding_transcript_variant	MODIFIER	Transcript	ENST00000489381.1	processed_transcript	14598	NA	NA
023	1	7	110584912	111270912	1.3	k1prob	rs7810543	110894778	0.0365294	ENSG00000184903	IMMP2L	YES	250	1	intron_variant	MODIFIER	Transcript	ENST00000331762.3	protein_coding	14598	NA	NA
023	1	7	110584912	111270912	1.3	k1prob	rs7810543	110894778	0.0365294	ENSG00000184903	IMMP2L	YES	250	1	intron_variant	MODIFIER	Transcript	ENST00000405709.2	protein_coding	14598	NA	NA
023	1	7	110584912	111270912	1.3	k1prob	rs7810543	110894778	0.0365294	ENSG00000184903	IMMP2L	YES	250	1	intron_variant	MODIFIER	Transcript	ENST00000415362.1	protein_coding	14598	NA	NA
023	1	7	110584912	111270912	1.3	k1prob	rs7810543	110894778	0.0365294	ENSG00000184903	IMMP2L	YES	250	1	intron_variant	MODIFIER	Transcript	ENST00000437687.1	protein_coding	14598	NA	NA
023	1	7	110584912	111270912	1.3	k1prob	rs7810543	110894778	0.0365294	ENSG00000184903	IMMP2L	YES	250	1	intron_variant	MODIFIER	Transcript	ENST00000447215.1	protein_coding	14598	NA	NA
023	1	7	110584912	111270912	1.3	k1prob	rs7810543	110894778	0.0365294	ENSG00000184903	IMMP2L	YES	250	1	intron_variant	MODIFIER	Transcript	ENST00000450877.1	protein_coding	14598	NA	NA
023	1	7	110584912	111270912	1.3	k1prob	rs7810543	110894778	0.0365294	ENSG00000184903	IMMP2L	YES	250	1	intron_variant	MODIFIER	Transcript	ENST00000452895.1	protein_coding	14598	NA	NA
023	1	7	110584912	111270912	1.3	k1prob	rs7810543	110894778	0.0365294	ENSG00000184903	IMMP2L	YES	250	1	intron_variant,non_coding_transcript_variant	MODIFIER	Transcript	ENST00000489381.1	processed_transcript	14598	NA	NA
023	1	7	110584912	111270912	1.3	k1prob	rs12536395	110975636	0.0329556	ENSG00000184903	IMMP2L	YES	250	1	intron_variant	MODIFIER	Transcript	ENST00000331762.3	protein_coding	14598	NA	NA
023	1	7	110584912	111270912	1.3	k1prob	rs12536395	110975636	0.0329556	ENSG00000184903	IMMP2L	YES	250	1	intron_variant	MODIFIER	Transcript	ENST00000405709.2	protein_coding	14598	NA	NA
023	1	7	110584912	111270912	1.3	k1prob	rs12536395	110975636	0.0329556	ENSG00000184903	IMMP2L	YES	250	1	intron_variant	MODIFIER	Transcript	ENST00000415362.1	protein_coding	14598	NA	NA
023	1	7	110584912	111270912	1.3	k1prob	rs12536395	110975636	0.0329556	ENSG00000184903	IMMP2L	YES	250	1	intron_variant	MODIFIER	Transcript	ENST00000437687.1	protein_coding	14598	NA	NA
023	1	7	110584912	111270912	1.3	k1prob	rs12536395	110975636	0.0329556	ENSG00000184903	IMMP2L	YES	250	1	intron_variant	MODIFIER	Transcript	ENST00000447215.1	protein_coding	14598	NA	NA
023	1	7	110584912	111270912	1.3	k1prob	rs12536395	110975636	0.0329556	ENSG00000184903	IMMP2L	YES	250	1	intron_variant	MODIFIER	Transcript	ENST00000450877.1	protein_coding	14598	NA	NA
023	1	7	110584912	111270912	1.3	k1prob	rs12536395	110975636	0.0329556	ENSG00000184903	IMMP2L	YES	250	1	intron_variant	MODIFIER	Transcript	ENST00000452895.1	protein_coding	14598	NA	NA
023	1	7	110584912	111270912	1.3	k1prob	rs12536395	110975636	0.0329556	ENSG00000184903	IMMP2L	YES	250	1	intron_variant,non_coding_transcript_variant	MODIFIER	Transcript	ENST00000489381.1	processed_transcript	14598	NA	NA
023	1	7	110584912	111270912	1.3	k1prob	rs12705760	110928777	0.031205	ENSG00000184903	IMMP2L	YES	250	1	intron_variant	MODIFIER	Transcript	ENST00000331762.3	protein_coding	14598	NA	NA
023	1	7	110584912	111270912	1.3	k1prob	rs12705760	110928777	0.031205	ENSG00000184903	IMMP2L	YES	250	1	intron_variant	MODIFIER	Transcript	ENST00000405709.2	protein_coding	14598	NA	NA
023	1	7	110584912	111270912	1.3	k1prob	rs12705760	110928777	0.031205	ENSG00000184903	IMMP2L	YES	250	1	intron_variant	MODIFIER	Transcript	ENST00000415362.1	protein_coding	14598	NA	NA
023	1	7	110584912	111270912	1.3	k1prob	rs12705760	110928777	0.031205	ENSG00000184903	IMMP2L	YES	250	1	intron_variant	MODIFIER	Transcript	ENST00000437687.1	protein_coding	14598	NA	NA
023	1	7	110584912	111270912	1.3	k1prob	rs12705760	110928777	0.031205	ENSG00000184903	IMMP2L	YES	250	1	intron_variant	MODIFIER	Transcript	ENST00000447215.1	protein_coding	14598	NA	NA
023	1	7	110584912	111270912	1.3	k1prob	rs12705760	110928777	0.031205	ENSG00000184903	IMMP2L	YES	250	1	intron_variant	MODIFIER	Transcript	ENST00000450877.1	protein_coding	14598	NA	NA
023	1	7	110584912	111270912	1.3	k1prob	rs12705760	110928777	0.031205	ENSG00000184903	IMMP2L	YES	250	1	intron_variant	MODIFIER	Transcript	ENST00000452895.1	protein_coding	14598	NA	NA
023	1	7	110584912	111270912	1.3	k1prob	rs12705760	110928777	0.031205	ENSG00000184903	IMMP2L	YES	250	1	intron_variant,non_coding_transcript_variant	MODIFIER	Transcript	ENST00000489381.1	processed_transcript	14598	NA	NA
023	1	7	110584912	111270912	1.3	k1prob	rs7811867	110912462	0.027493	ENSG00000184903	IMMP2L	YES	250	1	intron_variant	MODIFIER	Transcript	ENST00000331762.3	protein_coding	14598	NA	NA
023	1	7	110584912	111270912	1.3	k1prob	rs7811867	110912462	0.027493	ENSG00000184903	IMMP2L	YES	250	1	intron_variant	MODIFIER	Transcript	ENST00000405709.2	protein_coding	14598	NA	NA
023	1	7	110584912	111270912	1.3	k1prob	rs7811867	110912462	0.027493	ENSG00000184903	IMMP2L	YES	250	1	intron_variant	MODIFIER	Transcript	ENST00000415362.1	protein_coding	14598	NA	NA
023	1	7	110584912	111270912	1.3	k1prob	rs7811867	110912462	0.027493	ENSG00000184903	IMMP2L	YES	250	1	intron_variant	MODIFIER	Transcript	ENST00000437687.1	protein_coding	14598	NA	NA
023	1	7	110584912	111270912	1.3	k1prob	rs7811867	110912462	0.027493	ENSG00000184903	IMMP2L	YES	250	1	intron_variant	MODIFIER	Transcript	ENST00000447215.1	protein_coding	14598	NA	NA
023	1	7	110584912	111270912	1.3	k1prob	rs7811867	110912462	0.027493	ENSG00000184903	IMMP2L	YES	250	1	intron_variant	MODIFIER	Transcript	ENST00000450877.1	protein_coding	14598	NA	NA
023	1	7	110584912	111270912	1.3	k1prob	rs7811867	110912462	0.027493	ENSG00000184903	IMMP2L	YES	250	1	intron_variant	MODIFIER	Transcript	ENST00000452895.1	protein_coding	14598	NA	NA
023	1	7	110584912	111270912	1.3	k1prob	rs7811867	110912462	0.027493	ENSG00000184903	IMMP2L	YES	250	1	intron_variant,non_coding_transcript_variant	MODIFIER	Transcript	ENST00000489381.1	processed_transcript	14598	NA	NA
023	1	7	110584912	111270912	1.3	k1prob	rs214467	110858268	0.0214557	ENSG00000184903	IMMP2L	YES	250	1	intron_variant	MODIFIER	Transcript	ENST00000331762.3	protein_coding	14598	NA	NA
023	1	7	110584912	111270912	1.3	k1prob	rs214467	110858268	0.0214557	ENSG00000184903	IMMP2L	YES	250	1	intron_variant	MODIFIER	Transcript	ENST00000405709.2	protein_coding	14598	NA	NA
023	1	7	110584912	111270912	1.3	k1prob	rs214467	110858268	0.0214557	ENSG00000184903	IMMP2L	YES	250	1	intron_variant	MODIFIER	Transcript	ENST00000415362.1	protein_coding	14598	NA	NA
023	1	7	110584912	111270912	1.3	k1prob	rs214467	110858268	0.0214557	ENSG00000184903	IMMP2L	YES	250	1	intron_variant	MODIFIER	Transcript	ENST00000437687.1	protein_coding	14598	NA	NA
023	1	7	110584912	111270912	1.3	k1prob	rs214467	110858268	0.0214557	ENSG00000184903	IMMP2L	YES	250	1	intron_variant	MODIFIER	Transcript	ENST00000447215.1	protein_coding	14598	NA	NA
023	1	7	110584912	111270912	1.3	k1prob	rs214467	110858268	0.0214557	ENSG00000184903	IMMP2L	YES	250	1	intron_variant	MODIFIER	Transcript	ENST00000450877.1	protein_coding	14598	NA	NA
023	1	7	110584912	111270912	1.3	k1prob	rs214467	110858268	0.0214557	ENSG00000184903	IMMP2L	YES	250	1	intron_variant	MODIFIER	Transcript	ENST00000452895.1	protein_coding	14598	NA	NA
023	1	7	110584912	111270912	1.3	k1prob	rs214467	110858268	0.0214557	ENSG00000184903	IMMP2L	YES	250	1	intron_variant,non_coding_transcript_variant	MODIFIER	Transcript	ENST00000489381.1	processed_transcript	14598	NA	NA
023	1	7	110584912	111270912	1.3	k1prob	rs6959670	110909169	0.021144	ENSG00000184903	IMMP2L	YES	250	1	intron_variant	MODIFIER	Transcript	ENST00000331762.3	protein_coding	14598	NA	NA
023	1	7	110584912	111270912	1.3	k1prob	rs6959670	110909169	0.021144	ENSG00000184903	IMMP2L	YES	250	1	intron_variant	MODIFIER	Transcript	ENST00000405709.2	protein_coding	14598	NA	NA
023	1	7	110584912	111270912	1.3	k1prob	rs6959670	110909169	0.021144	ENSG00000184903	IMMP2L	YES	250	1	intron_variant	MODIFIER	Transcript	ENST00000415362.1	protein_coding	14598	NA	NA
023	1	7	110584912	111270912	1.3	k1prob	rs6959670	110909169	0.021144	ENSG00000184903	IMMP2L	YES	250	1	intron_variant	MODIFIER	Transcript	ENST00000437687.1	protein_coding	14598	NA	NA
023	1	7	110584912	111270912	1.3	k1prob	rs6959670	110909169	0.021144	ENSG00000184903	IMMP2L	YES	250	1	intron_variant	MODIFIER	Transcript	ENST00000447215.1	protein_coding	14598	NA	NA
023	1	7	110584912	111270912	1.3	k1prob	rs6959670	110909169	0.021144	ENSG00000184903	IMMP2L	YES	250	1	intron_variant	MODIFIER	Transcript	ENST00000450877.1	protein_coding	14598	NA	NA
023	1	7	110584912	111270912	1.3	k1prob	rs6959670	110909169	0.021144	ENSG00000184903	IMMP2L	YES	250	1	intron_variant	MODIFIER	Transcript	ENST00000452895.1	protein_coding	14598	NA	NA
023	1	7	110584912	111270912	1.3	k1prob	rs6959670	110909169	0.021144	ENSG00000184903	IMMP2L	YES	250	1	intron_variant,non_coding_transcript_variant	MODIFIER	Transcript	ENST00000489381.1	processed_transcript	14598	NA	NA
023	1	7	110584912	111270912	1.3	k1prob	rs214475	110867535	0.0199695	ENSG00000184903	IMMP2L	YES	250	1	intron_variant	MODIFIER	Transcript	ENST00000331762.3	protein_coding	14598	NA	NA
023	1	7	110584912	111270912	1.3	k1prob	rs214475	110867535	0.0199695	ENSG00000184903	IMMP2L	YES	250	1	intron_variant	MODIFIER	Transcript	ENST00000405709.2	protein_coding	14598	NA	NA
023	1	7	110584912	111270912	1.3	k1prob	rs214475	110867535	0.0199695	ENSG00000184903	IMMP2L	YES	250	1	intron_variant	MODIFIER	Transcript	ENST00000415362.1	protein_coding	14598	NA	NA
023	1	7	110584912	111270912	1.3	k1prob	rs214475	110867535	0.0199695	ENSG00000184903	IMMP2L	YES	250	1	intron_variant	MODIFIER	Transcript	ENST00000437687.1	protein_coding	14598	NA	NA
023	1	7	110584912	111270912	1.3	k1prob	rs214475	110867535	0.0199695	ENSG00000184903	IMMP2L	YES	250	1	intron_variant	MODIFIER	Transcript	ENST00000447215.1	protein_coding	14598	NA	NA
023	1	7	110584912	111270912	1.3	k1prob	rs214475	110867535	0.0199695	ENSG00000184903	IMMP2L	YES	250	1	intron_variant	MODIFIER	Transcript	ENST00000450877.1	protein_coding	14598	NA	NA
023	1	7	110584912	111270912	1.3	k1prob	rs214475	110867535	0.0199695	ENSG00000184903	IMMP2L	YES	250	1	intron_variant	MODIFIER	Transcript	ENST00000452895.1	protein_coding	14598	NA	NA
023	1	7	110584912	111270912	1.3	k1prob	rs214475	110867535	0.0199695	ENSG00000184903	IMMP2L	YES	250	1	intron_variant,non_coding_transcript_variant	MODIFIER	Transcript	ENST00000489381.1	processed_transcript	14598	NA	NA
023	1	7	110584912	111270912	1.3	k1prob	rs11534045	110935979	0.0194839	ENSG00000184903	IMMP2L	YES	250	1	intron_variant	MODIFIER	Transcript	ENST00000331762.3	protein_coding	14598	NA	NA
023	1	7	110584912	111270912	1.3	k1prob	rs11534045	110935979	0.0194839	ENSG00000184903	IMMP2L	YES	250	1	intron_variant	MODIFIER	Transcript	ENST00000405709.2	protein_coding	14598	NA	NA
023	1	7	110584912	111270912	1.3	k1prob	rs11534045	110935979	0.0194839	ENSG00000184903	IMMP2L	YES	250	1	intron_variant	MODIFIER	Transcript	ENST00000415362.1	protein_coding	14598	NA	NA
023	1	7	110584912	111270912	1.3	k1prob	rs11534045	110935979	0.0194839	ENSG00000184903	IMMP2L	YES	250	1	intron_variant	MODIFIER	Transcript	ENST00000437687.1	protein_coding	14598	NA	NA
023	1	7	110584912	111270912	1.3	k1prob	rs11534045	110935979	0.0194839	ENSG00000184903	IMMP2L	YES	250	1	intron_variant	MODIFIER	Transcript	ENST00000447215.1	protein_coding	14598	NA	NA
023	1	7	110584912	111270912	1.3	k1prob	rs11534045	110935979	0.0194839	ENSG00000184903	IMMP2L	YES	250	1	intron_variant	MODIFIER	Transcript	ENST00000450877.1	protein_coding	14598	NA	NA
023	1	7	110584912	111270912	1.3	k1prob	rs11534045	110935979	0.0194839	ENSG00000184903	IMMP2L	YES	250	1	intron_variant	MODIFIER	Transcript	ENST00000452895.1	protein_coding	14598	NA	NA
023	1	7	110584912	111270912	1.3	k1prob	rs11534045	110935979	0.0194839	ENSG00000184903	IMMP2L	YES	250	1	intron_variant,non_coding_transcript_variant	MODIFIER	Transcript	ENST00000489381.1	processed_transcript	14598	NA	NA
023	1	7	110584912	111270912	1.3	k1prob	rs7802797	110911133	0.0178096	ENSG00000184903	IMMP2L	YES	250	1	intron_variant	MODIFIER	Transcript	ENST00000331762.3	protein_coding	14598	NA	NA
023	1	7	110584912	111270912	1.3	k1prob	rs7802797	110911133	0.0178096	ENSG00000184903	IMMP2L	YES	250	1	intron_variant	MODIFIER	Transcript	ENST00000405709.2	protein_coding	14598	NA	NA
023	1	7	110584912	111270912	1.3	k1prob	rs7802797	110911133	0.0178096	ENSG00000184903	IMMP2L	YES	250	1	intron_variant	MODIFIER	Transcript	ENST00000415362.1	protein_coding	14598	NA	NA
023	1	7	110584912	111270912	1.3	k1prob	rs7802797	110911133	0.0178096	ENSG00000184903	IMMP2L	YES	250	1	intron_variant	MODIFIER	Transcript	ENST00000437687.1	protein_coding	14598	NA	NA
023	1	7	110584912	111270912	1.3	k1prob	rs7802797	110911133	0.0178096	ENSG00000184903	IMMP2L	YES	250	1	intron_variant	MODIFIER	Transcript	ENST00000447215.1	protein_coding	14598	NA	NA
023	1	7	110584912	111270912	1.3	k1prob	rs7802797	110911133	0.0178096	ENSG00000184903	IMMP2L	YES	250	1	intron_variant	MODIFIER	Transcript	ENST00000450877.1	protein_coding	14598	NA	NA
023	1	7	110584912	111270912	1.3	k1prob	rs7802797	110911133	0.0178096	ENSG00000184903	IMMP2L	YES	250	1	intron_variant	MODIFIER	Transcript	ENST00000452895.1	protein_coding	14598	NA	NA
023	1	7	110584912	111270912	1.3	k1prob	rs7802797	110911133	0.0178096	ENSG00000184903	IMMP2L	YES	250	1	intron_variant,non_coding_transcript_variant	MODIFIER	Transcript	ENST00000489381.1	processed_transcript	14598	NA	NA
023	1	7	110584912	111270912	1.3	k1prob	rs13240464	110898915	0.0166026	ENSG00000184903	IMMP2L	YES	250	1	intron_variant	MODIFIER	Transcript	ENST00000331762.3	protein_coding	14598	NA	NA
023	1	7	110584912	111270912	1.3	k1prob	rs13240464	110898915	0.0166026	ENSG00000184903	IMMP2L	YES	250	1	intron_variant	MODIFIER	Transcript	ENST00000405709.2	protein_coding	14598	NA	NA
023	1	7	110584912	111270912	1.3	k1prob	rs13240464	110898915	0.0166026	ENSG00000184903	IMMP2L	YES	250	1	intron_variant	MODIFIER	Transcript	ENST00000415362.1	protein_coding	14598	NA	NA
023	1	7	110584912	111270912	1.3	k1prob	rs13240464	110898915	0.0166026	ENSG00000184903	IMMP2L	YES	250	1	intron_variant	MODIFIER	Transcript	ENST00000437687.1	protein_coding	14598	NA	NA
023	1	7	110584912	111270912	1.3	k1prob	rs13240464	110898915	0.0166026	ENSG00000184903	IMMP2L	YES	250	1	intron_variant	MODIFIER	Transcript	ENST00000447215.1	protein_coding	14598	NA	NA
023	1	7	110584912	111270912	1.3	k1prob	rs13240464	110898915	0.0166026	ENSG00000184903	IMMP2L	YES	250	1	intron_variant	MODIFIER	Transcript	ENST00000450877.1	protein_coding	14598	NA	NA
023	1	7	110584912	111270912	1.3	k1prob	rs13240464	110898915	0.0166026	ENSG00000184903	IMMP2L	YES	250	1	intron_variant	MODIFIER	Transcript	ENST00000452895.1	protein_coding	14598	NA	NA
023	1	7	110584912	111270912	1.3	k1prob	rs13240464	110898915	0.0166026	ENSG00000184903	IMMP2L	YES	250	1	intron_variant,non_coding_transcript_variant	MODIFIER	Transcript	ENST00000489381.1	processed_transcript	14598	NA	NA
023	1	7	110584912	111270912	1.3	k1prob	rs2109299	110901229	0.0165801	ENSG00000184903	IMMP2L	YES	250	1	intron_variant	MODIFIER	Transcript	ENST00000331762.3	protein_coding	14598	NA	NA
023	1	7	110584912	111270912	1.3	k1prob	rs2109299	110901229	0.0165801	ENSG00000184903	IMMP2L	YES	250	1	intron_variant	MODIFIER	Transcript	ENST00000405709.2	protein_coding	14598	NA	NA
023	1	7	110584912	111270912	1.3	k1prob	rs2109299	110901229	0.0165801	ENSG00000184903	IMMP2L	YES	250	1	intron_variant	MODIFIER	Transcript	ENST00000415362.1	protein_coding	14598	NA	NA
023	1	7	110584912	111270912	1.3	k1prob	rs2109299	110901229	0.0165801	ENSG00000184903	IMMP2L	YES	250	1	intron_variant	MODIFIER	Transcript	ENST00000437687.1	protein_coding	14598	NA	NA
023	1	7	110584912	111270912	1.3	k1prob	rs2109299	110901229	0.0165801	ENSG00000184903	IMMP2L	YES	250	1	intron_variant	MODIFIER	Transcript	ENST00000447215.1	protein_coding	14598	NA	NA
023	1	7	110584912	111270912	1.3	k1prob	rs2109299	110901229	0.0165801	ENSG00000184903	IMMP2L	YES	250	1	intron_variant	MODIFIER	Transcript	ENST00000450877.1	protein_coding	14598	NA	NA
023	1	7	110584912	111270912	1.3	k1prob	rs2109299	110901229	0.0165801	ENSG00000184903	IMMP2L	YES	250	1	intron_variant	MODIFIER	Transcript	ENST00000452895.1	protein_coding	14598	NA	NA
023	1	7	110584912	111270912	1.3	k1prob	rs2109299	110901229	0.0165801	ENSG00000184903	IMMP2L	YES	250	1	intron_variant,non_coding_transcript_variant	MODIFIER	Transcript	ENST00000489381.1	processed_transcript	14598	NA	NA
023	1	7	110584912	111270912	1.3	k1prob	rs1541473	110938398	0.0164158	ENSG00000184903	IMMP2L	YES	250	1	intron_variant	MODIFIER	Transcript	ENST00000331762.3	protein_coding	14598	NA	NA
023	1	7	110584912	111270912	1.3	k1prob	rs1541473	110938398	0.0164158	ENSG00000184903	IMMP2L	YES	250	1	intron_variant	MODIFIER	Transcript	ENST00000405709.2	protein_coding	14598	NA	NA
023	1	7	110584912	111270912	1.3	k1prob	rs1541473	110938398	0.0164158	ENSG00000184903	IMMP2L	YES	250	1	intron_variant	MODIFIER	Transcript	ENST00000415362.1	protein_coding	14598	NA	NA
023	1	7	110584912	111270912	1.3	k1prob	rs1541473	110938398	0.0164158	ENSG00000184903	IMMP2L	YES	250	1	intron_variant	MODIFIER	Transcript	ENST00000437687.1	protein_coding	14598	NA	NA
023	1	7	110584912	111270912	1.3	k1prob	rs1541473	110938398	0.0164158	ENSG00000184903	IMMP2L	YES	250	1	intron_variant	MODIFIER	Transcript	ENST00000447215.1	protein_coding	14598	NA	NA
023	1	7	110584912	111270912	1.3	k1prob	rs1541473	110938398	0.0164158	ENSG00000184903	IMMP2L	YES	250	1	intron_variant	MODIFIER	Transcript	ENST00000450877.1	protein_coding	14598	NA	NA
023	1	7	110584912	111270912	1.3	k1prob	rs1541473	110938398	0.0164158	ENSG00000184903	IMMP2L	YES	250	1	intron_variant	MODIFIER	Transcript	ENST00000452895.1	protein_coding	14598	NA	NA
023	1	7	110584912	111270912	1.3	k1prob	rs1541473	110938398	0.0164158	ENSG00000184903	IMMP2L	YES	250	1	intron_variant,non_coding_transcript_variant	MODIFIER	Transcript	ENST00000489381.1	processed_transcript	14598	NA	NA
023	1	7	110584912	111270912	1.3	k1prob	rs982256	110904226	0.0151416	ENSG00000184903	IMMP2L	YES	250	1	intron_variant	MODIFIER	Transcript	ENST00000331762.3	protein_coding	14598	NA	NA
023	1	7	110584912	111270912	1.3	k1prob	rs982256	110904226	0.0151416	ENSG00000184903	IMMP2L	YES	250	1	intron_variant	MODIFIER	Transcript	ENST00000405709.2	protein_coding	14598	NA	NA
023	1	7	110584912	111270912	1.3	k1prob	rs982256	110904226	0.0151416	ENSG00000184903	IMMP2L	YES	250	1	intron_variant	MODIFIER	Transcript	ENST00000415362.1	protein_coding	14598	NA	NA
023	1	7	110584912	111270912	1.3	k1prob	rs982256	110904226	0.0151416	ENSG00000184903	IMMP2L	YES	250	1	intron_variant	MODIFIER	Transcript	ENST00000437687.1	protein_coding	14598	NA	NA
023	1	7	110584912	111270912	1.3	k1prob	rs982256	110904226	0.0151416	ENSG00000184903	IMMP2L	YES	250	1	intron_variant	MODIFIER	Transcript	ENST00000447215.1	protein_coding	14598	NA	NA
023	1	7	110584912	111270912	1.3	k1prob	rs982256	110904226	0.0151416	ENSG00000184903	IMMP2L	YES	250	1	intron_variant	MODIFIER	Transcript	ENST00000450877.1	protein_coding	14598	NA	NA
023	1	7	110584912	111270912	1.3	k1prob	rs982256	110904226	0.0151416	ENSG00000184903	IMMP2L	YES	250	1	intron_variant	MODIFIER	Transcript	ENST00000452895.1	protein_coding	14598	NA	NA
023	1	7	110584912	111270912	1.3	k1prob	rs982256	110904226	0.0151416	ENSG00000184903	IMMP2L	YES	250	1	intron_variant,non_coding_transcript_variant	MODIFIER	Transcript	ENST00000489381.1	processed_transcript	14598	NA	NA
023	1	7	110584912	111270912	1.3	k1prob	rs13239254	110917686	0.0138302	ENSG00000184903	IMMP2L	YES	250	1	intron_variant	MODIFIER	Transcript	ENST00000331762.3	protein_coding	14598	NA	NA
023	1	7	110584912	111270912	1.3	k1prob	rs13239254	110917686	0.0138302	ENSG00000184903	IMMP2L	YES	250	1	intron_variant	MODIFIER	Transcript	ENST00000405709.2	protein_coding	14598	NA	NA
023	1	7	110584912	111270912	1.3	k1prob	rs13239254	110917686	0.0138302	ENSG00000184903	IMMP2L	YES	250	1	intron_variant	MODIFIER	Transcript	ENST00000415362.1	protein_coding	14598	NA	NA
023	1	7	110584912	111270912	1.3	k1prob	rs13239254	110917686	0.0138302	ENSG00000184903	IMMP2L	YES	250	1	intron_variant	MODIFIER	Transcript	ENST00000437687.1	protein_coding	14598	NA	NA
023	1	7	110584912	111270912	1.3	k1prob	rs13239254	110917686	0.0138302	ENSG00000184903	IMMP2L	YES	250	1	intron_variant	MODIFIER	Transcript	ENST00000447215.1	protein_coding	14598	NA	NA
023	1	7	110584912	111270912	1.3	k1prob	rs13239254	110917686	0.0138302	ENSG00000184903	IMMP2L	YES	250	1	intron_variant	MODIFIER	Transcript	ENST00000450877.1	protein_coding	14598	NA	NA
023	1	7	110584912	111270912	1.3	k1prob	rs13239254	110917686	0.0138302	ENSG00000184903	IMMP2L	YES	250	1	intron_variant	MODIFIER	Transcript	ENST00000452895.1	protein_coding	14598	NA	NA
023	1	7	110584912	111270912	1.3	k1prob	rs13239254	110917686	0.0138302	ENSG00000184903	IMMP2L	YES	250	1	intron_variant,non_coding_transcript_variant	MODIFIER	Transcript	ENST00000489381.1	processed_transcript	14598	NA	NA
023	1	7	110584912	111270912	1.3	k1prob	rs1541472	110932739	0.0137263	ENSG00000184903	IMMP2L	YES	250	1	intron_variant	MODIFIER	Transcript	ENST00000331762.3	protein_coding	14598	NA	NA
023	1	7	110584912	111270912	1.3	k1prob	rs1541472	110932739	0.0137263	ENSG00000184903	IMMP2L	YES	250	1	intron_variant	MODIFIER	Transcript	ENST00000405709.2	protein_coding	14598	NA	NA
023	1	7	110584912	111270912	1.3	k1prob	rs1541472	110932739	0.0137263	ENSG00000184903	IMMP2L	YES	250	1	intron_variant	MODIFIER	Transcript	ENST00000415362.1	protein_coding	14598	NA	NA
023	1	7	110584912	111270912	1.3	k1prob	rs1541472	110932739	0.0137263	ENSG00000184903	IMMP2L	YES	250	1	intron_variant	MODIFIER	Transcript	ENST00000437687.1	protein_coding	14598	NA	NA
023	1	7	110584912	111270912	1.3	k1prob	rs1541472	110932739	0.0137263	ENSG00000184903	IMMP2L	YES	250	1	intron_variant	MODIFIER	Transcript	ENST00000447215.1	protein_coding	14598	NA	NA
023	1	7	110584912	111270912	1.3	k1prob	rs1541472	110932739	0.0137263	ENSG00000184903	IMMP2L	YES	250	1	intron_variant	MODIFIER	Transcript	ENST00000450877.1	protein_coding	14598	NA	NA
023	1	7	110584912	111270912	1.3	k1prob	rs1541472	110932739	0.0137263	ENSG00000184903	IMMP2L	YES	250	1	intron_variant	MODIFIER	Transcript	ENST00000452895.1	protein_coding	14598	NA	NA
023	1	7	110584912	111270912	1.3	k1prob	rs1541472	110932739	0.0137263	ENSG00000184903	IMMP2L	YES	250	1	intron_variant,non_coding_transcript_variant	MODIFIER	Transcript	ENST00000489381.1	processed_transcript	14598	NA	NA
023	1	7	110584912	111270912	1.3	k1prob	rs214469	110864299	0.0126575	ENSG00000184903	IMMP2L	YES	250	1	intron_variant	MODIFIER	Transcript	ENST00000331762.3	protein_coding	14598	NA	NA
023	1	7	110584912	111270912	1.3	k1prob	rs214469	110864299	0.0126575	ENSG00000184903	IMMP2L	YES	250	1	intron_variant	MODIFIER	Transcript	ENST00000405709.2	protein_coding	14598	NA	NA
023	1	7	110584912	111270912	1.3	k1prob	rs214469	110864299	0.0126575	ENSG00000184903	IMMP2L	YES	250	1	intron_variant	MODIFIER	Transcript	ENST00000415362.1	protein_coding	14598	NA	NA
023	1	7	110584912	111270912	1.3	k1prob	rs214469	110864299	0.0126575	ENSG00000184903	IMMP2L	YES	250	1	intron_variant	MODIFIER	Transcript	ENST00000437687.1	protein_coding	14598	NA	NA
023	1	7	110584912	111270912	1.3	k1prob	rs214469	110864299	0.0126575	ENSG00000184903	IMMP2L	YES	250	1	intron_variant	MODIFIER	Transcript	ENST00000447215.1	protein_coding	14598	NA	NA
023	1	7	110584912	111270912	1.3	k1prob	rs214469	110864299	0.0126575	ENSG00000184903	IMMP2L	YES	250	1	intron_variant	MODIFIER	Transcript	ENST00000450877.1	protein_coding	14598	NA	NA
023	1	7	110584912	111270912	1.3	k1prob	rs214469	110864299	0.0126575	ENSG00000184903	IMMP2L	YES	250	1	intron_variant	MODIFIER	Transcript	ENST00000452895.1	protein_coding	14598	NA	NA
023	1	7	110584912	111270912	1.3	k1prob	rs214469	110864299	0.0126575	ENSG00000184903	IMMP2L	YES	250	1	intron_variant,non_coding_transcript_variant	MODIFIER	Transcript	ENST00000489381.1	processed_transcript	14598	NA	NA
023	1	7	110584912	111270912	1.3	k1prob	rs35426637	110988593	0.0115776	ENSG00000184903	IMMP2L	YES	250	1	intron_variant	MODIFIER	Transcript	ENST00000331762.3	protein_coding	14598	NA	NA
023	1	7	110584912	111270912	1.3	k1prob	rs35426637	110988593	0.0115776	ENSG00000184903	IMMP2L	YES	250	1	intron_variant	MODIFIER	Transcript	ENST00000405709.2	protein_coding	14598	NA	NA
023	1	7	110584912	111270912	1.3	k1prob	rs35426637	110988593	0.0115776	ENSG00000184903	IMMP2L	YES	250	1	intron_variant	MODIFIER	Transcript	ENST00000415362.1	protein_coding	14598	NA	NA
023	1	7	110584912	111270912	1.3	k1prob	rs35426637	110988593	0.0115776	ENSG00000184903	IMMP2L	YES	250	1	intron_variant	MODIFIER	Transcript	ENST00000437687.1	protein_coding	14598	NA	NA
023	1	7	110584912	111270912	1.3	k1prob	rs35426637	110988593	0.0115776	ENSG00000184903	IMMP2L	YES	250	1	intron_variant	MODIFIER	Transcript	ENST00000447215.1	protein_coding	14598	NA	NA
023	1	7	110584912	111270912	1.3	k1prob	rs35426637	110988593	0.0115776	ENSG00000184903	IMMP2L	YES	250	1	intron_variant	MODIFIER	Transcript	ENST00000450877.1	protein_coding	14598	NA	NA
023	1	7	110584912	111270912	1.3	k1prob	rs35426637	110988593	0.0115776	ENSG00000184903	IMMP2L	YES	250	1	intron_variant	MODIFIER	Transcript	ENST00000452895.1	protein_coding	14598	NA	NA
023	1	7	110584912	111270912	1.3	k1prob	rs35426637	110988593	0.0115776	ENSG00000184903	IMMP2L	YES	250	1	intron_variant,non_coding_transcript_variant	MODIFIER	Transcript	ENST00000489381.1	processed_transcript	14598	NA	NA
023	1	7	110584912	111270912	1.3	k1prob	rs12668070	110929121	0.00826208	ENSG00000184903	IMMP2L	YES	250	1	intron_variant	MODIFIER	Transcript	ENST00000331762.3	protein_coding	14598	NA	NA
023	1	7	110584912	111270912	1.3	k1prob	rs12668070	110929121	0.00826208	ENSG00000184903	IMMP2L	YES	250	1	intron_variant	MODIFIER	Transcript	ENST00000405709.2	protein_coding	14598	NA	NA
023	1	7	110584912	111270912	1.3	k1prob	rs12668070	110929121	0.00826208	ENSG00000184903	IMMP2L	YES	250	1	intron_variant	MODIFIER	Transcript	ENST00000415362.1	protein_coding	14598	NA	NA
023	1	7	110584912	111270912	1.3	k1prob	rs12668070	110929121	0.00826208	ENSG00000184903	IMMP2L	YES	250	1	intron_variant	MODIFIER	Transcript	ENST00000437687.1	protein_coding	14598	NA	NA
023	1	7	110584912	111270912	1.3	k1prob	rs12668070	110929121	0.00826208	ENSG00000184903	IMMP2L	YES	250	1	intron_variant	MODIFIER	Transcript	ENST00000447215.1	protein_coding	14598	NA	NA
023	1	7	110584912	111270912	1.3	k1prob	rs12668070	110929121	0.00826208	ENSG00000184903	IMMP2L	YES	250	1	intron_variant	MODIFIER	Transcript	ENST00000450877.1	protein_coding	14598	NA	NA
023	1	7	110584912	111270912	1.3	k1prob	rs12668070	110929121	0.00826208	ENSG00000184903	IMMP2L	YES	250	1	intron_variant	MODIFIER	Transcript	ENST00000452895.1	protein_coding	14598	NA	NA
023	1	7	110584912	111270912	1.3	k1prob	rs12668070	110929121	0.00826208	ENSG00000184903	IMMP2L	YES	250	1	intron_variant,non_coding_transcript_variant	MODIFIER	Transcript	ENST00000489381.1	processed_transcript	14598	NA	NA
023	1	7	110584912	111270912	1.3	k1prob	rs12532143	111025948	0.00825761	ENSG00000184903	IMMP2L	YES	250	1	intron_variant	MODIFIER	Transcript	ENST00000331762.3	protein_coding	14598	NA	NA
023	1	7	110584912	111270912	1.3	k1prob	rs12532143	111025948	0.00825761	ENSG00000184903	IMMP2L	YES	250	1	intron_variant	MODIFIER	Transcript	ENST00000405709.2	protein_coding	14598	NA	NA
023	1	7	110584912	111270912	1.3	k1prob	rs12532143	111025948	0.00825761	ENSG00000184903	IMMP2L	YES	250	1	intron_variant	MODIFIER	Transcript	ENST00000415362.1	protein_coding	14598	NA	NA
023	1	7	110584912	111270912	1.3	k1prob	rs12532143	111025948	0.00825761	ENSG00000184903	IMMP2L	YES	250	1	intron_variant	MODIFIER	Transcript	ENST00000437687.1	protein_coding	14598	NA	NA
023	1	7	110584912	111270912	1.3	k1prob	rs12532143	111025948	0.00825761	ENSG00000184903	IMMP2L	YES	250	1	intron_variant	MODIFIER	Transcript	ENST00000447215.1	protein_coding	14598	NA	NA
023	1	7	110584912	111270912	1.3	k1prob	rs12532143	111025948	0.00825761	ENSG00000184903	IMMP2L	YES	250	1	intron_variant	MODIFIER	Transcript	ENST00000450877.1	protein_coding	14598	NA	NA
023	1	7	110584912	111270912	1.3	k1prob	rs12532143	111025948	0.00825761	ENSG00000184903	IMMP2L	YES	250	1	intron_variant	MODIFIER	Transcript	ENST00000452895.1	protein_coding	14598	NA	NA
023	1	7	110584912	111270912	1.3	k1prob	rs12532143	111025948	0.00825761	ENSG00000184903	IMMP2L	YES	250	1	intron_variant,non_coding_transcript_variant	MODIFIER	Transcript	ENST00000489381.1	processed_transcript	14598	NA	NA
023	1	7	110584912	111270912	1.3	k1prob	rs1978247	110892851	0.00825761	ENSG00000184903	IMMP2L	YES	250	1	intron_variant	MODIFIER	Transcript	ENST00000331762.3	protein_coding	14598	NA	NA
023	1	7	110584912	111270912	1.3	k1prob	rs1978247	110892851	0.00825761	ENSG00000184903	IMMP2L	YES	250	1	intron_variant	MODIFIER	Transcript	ENST00000405709.2	protein_coding	14598	NA	NA
023	1	7	110584912	111270912	1.3	k1prob	rs1978247	110892851	0.00825761	ENSG00000184903	IMMP2L	YES	250	1	intron_variant	MODIFIER	Transcript	ENST00000415362.1	protein_coding	14598	NA	NA
023	1	7	110584912	111270912	1.3	k1prob	rs1978247	110892851	0.00825761	ENSG00000184903	IMMP2L	YES	250	1	intron_variant	MODIFIER	Transcript	ENST00000437687.1	protein_coding	14598	NA	NA
023	1	7	110584912	111270912	1.3	k1prob	rs1978247	110892851	0.00825761	ENSG00000184903	IMMP2L	YES	250	1	intron_variant	MODIFIER	Transcript	ENST00000447215.1	protein_coding	14598	NA	NA
023	1	7	110584912	111270912	1.3	k1prob	rs1978247	110892851	0.00825761	ENSG00000184903	IMMP2L	YES	250	1	intron_variant	MODIFIER	Transcript	ENST00000450877.1	protein_coding	14598	NA	NA
023	1	7	110584912	111270912	1.3	k1prob	rs1978247	110892851	0.00825761	ENSG00000184903	IMMP2L	YES	250	1	intron_variant	MODIFIER	Transcript	ENST00000452895.1	protein_coding	14598	NA	NA
023	1	7	110584912	111270912	1.3	k1prob	rs1978247	110892851	0.00825761	ENSG00000184903	IMMP2L	YES	250	1	intron_variant,non_coding_transcript_variant	MODIFIER	Transcript	ENST00000489381.1	processed_transcript	14598	NA	NA
023	1	7	110584912	111270912	1.3	k1prob	rs214463	110854261	0.00822705	ENSG00000184903	IMMP2L	YES	250	1	intron_variant	MODIFIER	Transcript	ENST00000331762.3	protein_coding	14598	NA	NA
023	1	7	110584912	111270912	1.3	k1prob	rs214463	110854261	0.00822705	ENSG00000184903	IMMP2L	YES	250	1	intron_variant	MODIFIER	Transcript	ENST00000405709.2	protein_coding	14598	NA	NA
023	1	7	110584912	111270912	1.3	k1prob	rs214463	110854261	0.00822705	ENSG00000184903	IMMP2L	YES	250	1	intron_variant	MODIFIER	Transcript	ENST00000415362.1	protein_coding	14598	NA	NA
023	1	7	110584912	111270912	1.3	k1prob	rs214463	110854261	0.00822705	ENSG00000184903	IMMP2L	YES	250	1	intron_variant	MODIFIER	Transcript	ENST00000437687.1	protein_coding	14598	NA	NA
023	1	7	110584912	111270912	1.3	k1prob	rs214463	110854261	0.00822705	ENSG00000184903	IMMP2L	YES	250	1	intron_variant	MODIFIER	Transcript	ENST00000447215.1	protein_coding	14598	NA	NA
023	1	7	110584912	111270912	1.3	k1prob	rs214463	110854261	0.00822705	ENSG00000184903	IMMP2L	YES	250	1	intron_variant	MODIFIER	Transcript	ENST00000450877.1	protein_coding	14598	NA	NA
023	1	7	110584912	111270912	1.3	k1prob	rs214463	110854261	0.00822705	ENSG00000184903	IMMP2L	YES	250	1	intron_variant	MODIFIER	Transcript	ENST00000452895.1	protein_coding	14598	NA	NA
023	1	7	110584912	111270912	1.3	k1prob	rs214463	110854261	0.00822705	ENSG00000184903	IMMP2L	YES	250	1	intron_variant,non_coding_transcript_variant	MODIFIER	Transcript	ENST00000489381.1	processed_transcript	14598	NA	NA
023	1	7	110584912	111270912	1.3	k1prob	rs7804021	110896833	0.00696151	ENSG00000184903	IMMP2L	YES	250	1	intron_variant	MODIFIER	Transcript	ENST00000331762.3	protein_coding	14598	NA	NA
023	1	7	110584912	111270912	1.3	k1prob	rs7804021	110896833	0.00696151	ENSG00000184903	IMMP2L	YES	250	1	intron_variant	MODIFIER	Transcript	ENST00000405709.2	protein_coding	14598	NA	NA
023	1	7	110584912	111270912	1.3	k1prob	rs7804021	110896833	0.00696151	ENSG00000184903	IMMP2L	YES	250	1	intron_variant	MODIFIER	Transcript	ENST00000415362.1	protein_coding	14598	NA	NA
023	1	7	110584912	111270912	1.3	k1prob	rs7804021	110896833	0.00696151	ENSG00000184903	IMMP2L	YES	250	1	intron_variant	MODIFIER	Transcript	ENST00000437687.1	protein_coding	14598	NA	NA
023	1	7	110584912	111270912	1.3	k1prob	rs7804021	110896833	0.00696151	ENSG00000184903	IMMP2L	YES	250	1	intron_variant	MODIFIER	Transcript	ENST00000447215.1	protein_coding	14598	NA	NA
023	1	7	110584912	111270912	1.3	k1prob	rs7804021	110896833	0.00696151	ENSG00000184903	IMMP2L	YES	250	1	intron_variant	MODIFIER	Transcript	ENST00000450877.1	protein_coding	14598	NA	NA
023	1	7	110584912	111270912	1.3	k1prob	rs7804021	110896833	0.00696151	ENSG00000184903	IMMP2L	YES	250	1	intron_variant	MODIFIER	Transcript	ENST00000452895.1	protein_coding	14598	NA	NA
023	1	7	110584912	111270912	1.3	k1prob	rs7804021	110896833	0.00696151	ENSG00000184903	IMMP2L	YES	250	1	intron_variant,non_coding_transcript_variant	MODIFIER	Transcript	ENST00000489381.1	processed_transcript	14598	NA	NA
023	1	7	110584912	111270912	1.3	k1prob	rs12705762	111039799	0.00696151	ENSG00000184903	IMMP2L	YES	250	1	intron_variant	MODIFIER	Transcript	ENST00000331762.3	protein_coding	14598	NA	NA
023	1	7	110584912	111270912	1.3	k1prob	rs12705762	111039799	0.00696151	ENSG00000184903	IMMP2L	YES	250	1	intron_variant	MODIFIER	Transcript	ENST00000405709.2	protein_coding	14598	NA	NA
023	1	7	110584912	111270912	1.3	k1prob	rs12705762	111039799	0.00696151	ENSG00000184903	IMMP2L	YES	250	1	intron_variant	MODIFIER	Transcript	ENST00000415362.1	protein_coding	14598	NA	NA
023	1	7	110584912	111270912	1.3	k1prob	rs12705762	111039799	0.00696151	ENSG00000184903	IMMP2L	YES	250	1	intron_variant	MODIFIER	Transcript	ENST00000437687.1	protein_coding	14598	NA	NA
023	1	7	110584912	111270912	1.3	k1prob	rs12705762	111039799	0.00696151	ENSG00000184903	IMMP2L	YES	250	1	intron_variant	MODIFIER	Transcript	ENST00000447215.1	protein_coding	14598	NA	NA
023	1	7	110584912	111270912	1.3	k1prob	rs12705762	111039799	0.00696151	ENSG00000184903	IMMP2L	YES	250	1	intron_variant	MODIFIER	Transcript	ENST00000452895.1	protein_coding	14598	NA	NA
023	1	7	110584912	111270912	1.3	k1prob	rs37667	111022481	0.00691516	ENSG00000184903	IMMP2L	YES	250	1	intron_variant	MODIFIER	Transcript	ENST00000331762.3	protein_coding	14598	NA	NA
023	1	7	110584912	111270912	1.3	k1prob	rs37667	111022481	0.00691516	ENSG00000184903	IMMP2L	YES	250	1	intron_variant	MODIFIER	Transcript	ENST00000405709.2	protein_coding	14598	NA	NA
023	1	7	110584912	111270912	1.3	k1prob	rs37667	111022481	0.00691516	ENSG00000184903	IMMP2L	YES	250	1	intron_variant	MODIFIER	Transcript	ENST00000415362.1	protein_coding	14598	NA	NA
023	1	7	110584912	111270912	1.3	k1prob	rs37667	111022481	0.00691516	ENSG00000184903	IMMP2L	YES	250	1	intron_variant	MODIFIER	Transcript	ENST00000437687.1	protein_coding	14598	NA	NA
023	1	7	110584912	111270912	1.3	k1prob	rs37667	111022481	0.00691516	ENSG00000184903	IMMP2L	YES	250	1	intron_variant	MODIFIER	Transcript	ENST00000447215.1	protein_coding	14598	NA	NA
023	1	7	110584912	111270912	1.3	k1prob	rs37667	111022481	0.00691516	ENSG00000184903	IMMP2L	YES	250	1	intron_variant	MODIFIER	Transcript	ENST00000450877.1	protein_coding	14598	NA	NA
023	1	7	110584912	111270912	1.3	k1prob	rs37667	111022481	0.00691516	ENSG00000184903	IMMP2L	YES	250	1	intron_variant	MODIFIER	Transcript	ENST00000452895.1	protein_coding	14598	NA	NA
023	1	7	110584912	111270912	1.3	k1prob	rs37667	111022481	0.00691516	ENSG00000184903	IMMP2L	YES	250	1	intron_variant,non_coding_transcript_variant	MODIFIER	Transcript	ENST00000489381.1	processed_transcript	14598	NA	NA
023	1	7	110584912	111270912	1.3	k1prob	rs12670206	110950216	0.00589265	ENSG00000184903	IMMP2L	YES	250	1	intron_variant	MODIFIER	Transcript	ENST00000331762.3	protein_coding	14598	NA	NA
023	1	7	110584912	111270912	1.3	k1prob	rs12670206	110950216	0.00589265	ENSG00000184903	IMMP2L	YES	250	1	intron_variant	MODIFIER	Transcript	ENST00000405709.2	protein_coding	14598	NA	NA
023	1	7	110584912	111270912	1.3	k1prob	rs12670206	110950216	0.00589265	ENSG00000184903	IMMP2L	YES	250	1	intron_variant	MODIFIER	Transcript	ENST00000415362.1	protein_coding	14598	NA	NA
023	1	7	110584912	111270912	1.3	k1prob	rs12670206	110950216	0.00589265	ENSG00000184903	IMMP2L	YES	250	1	intron_variant	MODIFIER	Transcript	ENST00000437687.1	protein_coding	14598	NA	NA
023	1	7	110584912	111270912	1.3	k1prob	rs12670206	110950216	0.00589265	ENSG00000184903	IMMP2L	YES	250	1	intron_variant	MODIFIER	Transcript	ENST00000447215.1	protein_coding	14598	NA	NA
023	1	7	110584912	111270912	1.3	k1prob	rs12670206	110950216	0.00589265	ENSG00000184903	IMMP2L	YES	250	1	intron_variant	MODIFIER	Transcript	ENST00000450877.1	protein_coding	14598	NA	NA
023	1	7	110584912	111270912	1.3	k1prob	rs12670206	110950216	0.00589265	ENSG00000184903	IMMP2L	YES	250	1	intron_variant	MODIFIER	Transcript	ENST00000452895.1	protein_coding	14598	NA	NA
023	1	7	110584912	111270912	1.3	k1prob	rs12670206	110950216	0.00589265	ENSG00000184903	IMMP2L	YES	250	1	intron_variant,non_coding_transcript_variant	MODIFIER	Transcript	ENST00000489381.1	processed_transcript	14598	NA	NA
023	1	7	110584912	111270912	1.3	k1prob	rs10242018	110929652	0.00587186	ENSG00000184903	IMMP2L	YES	250	1	intron_variant	MODIFIER	Transcript	ENST00000331762.3	protein_coding	14598	NA	NA
023	1	7	110584912	111270912	1.3	k1prob	rs10242018	110929652	0.00587186	ENSG00000184903	IMMP2L	YES	250	1	intron_variant	MODIFIER	Transcript	ENST00000405709.2	protein_coding	14598	NA	NA
023	1	7	110584912	111270912	1.3	k1prob	rs10242018	110929652	0.00587186	ENSG00000184903	IMMP2L	YES	250	1	intron_variant	MODIFIER	Transcript	ENST00000415362.1	protein_coding	14598	NA	NA
023	1	7	110584912	111270912	1.3	k1prob	rs10242018	110929652	0.00587186	ENSG00000184903	IMMP2L	YES	250	1	intron_variant	MODIFIER	Transcript	ENST00000437687.1	protein_coding	14598	NA	NA
023	1	7	110584912	111270912	1.3	k1prob	rs10242018	110929652	0.00587186	ENSG00000184903	IMMP2L	YES	250	1	intron_variant	MODIFIER	Transcript	ENST00000447215.1	protein_coding	14598	NA	NA
023	1	7	110584912	111270912	1.3	k1prob	rs10242018	110929652	0.00587186	ENSG00000184903	IMMP2L	YES	250	1	intron_variant	MODIFIER	Transcript	ENST00000450877.1	protein_coding	14598	NA	NA
023	1	7	110584912	111270912	1.3	k1prob	rs10242018	110929652	0.00587186	ENSG00000184903	IMMP2L	YES	250	1	intron_variant	MODIFIER	Transcript	ENST00000452895.1	protein_coding	14598	NA	NA
023	1	7	110584912	111270912	1.3	k1prob	rs10242018	110929652	0.00587186	ENSG00000184903	IMMP2L	YES	250	1	intron_variant,non_coding_transcript_variant	MODIFIER	Transcript	ENST00000489381.1	processed_transcript	14598	NA	NA
023	1	7	110584912	111270912	1.3	k1prob	rs214460	110851553	0.0058248	ENSG00000184903	IMMP2L	YES	250	1	intron_variant	MODIFIER	Transcript	ENST00000331762.3	protein_coding	14598	NA	NA
023	1	7	110584912	111270912	1.3	k1prob	rs214460	110851553	0.0058248	ENSG00000184903	IMMP2L	YES	250	1	intron_variant	MODIFIER	Transcript	ENST00000405709.2	protein_coding	14598	NA	NA
023	1	7	110584912	111270912	1.3	k1prob	rs214460	110851553	0.0058248	ENSG00000184903	IMMP2L	YES	250	1	intron_variant	MODIFIER	Transcript	ENST00000415362.1	protein_coding	14598	NA	NA
023	1	7	110584912	111270912	1.3	k1prob	rs214460	110851553	0.0058248	ENSG00000184903	IMMP2L	YES	250	1	intron_variant	MODIFIER	Transcript	ENST00000437687.1	protein_coding	14598	NA	NA
023	1	7	110584912	111270912	1.3	k1prob	rs214460	110851553	0.0058248	ENSG00000184903	IMMP2L	YES	250	1	intron_variant	MODIFIER	Transcript	ENST00000447215.1	protein_coding	14598	NA	NA
023	1	7	110584912	111270912	1.3	k1prob	rs214460	110851553	0.0058248	ENSG00000184903	IMMP2L	YES	250	1	intron_variant	MODIFIER	Transcript	ENST00000450877.1	protein_coding	14598	NA	NA
023	1	7	110584912	111270912	1.3	k1prob	rs214460	110851553	0.0058248	ENSG00000184903	IMMP2L	YES	250	1	intron_variant	MODIFIER	Transcript	ENST00000452895.1	protein_coding	14598	NA	NA
023	1	7	110584912	111270912	1.3	k1prob	rs214460	110851553	0.0058248	ENSG00000184903	IMMP2L	YES	250	1	intron_variant,non_coding_transcript_variant	MODIFIER	Transcript	ENST00000489381.1	processed_transcript	14598	NA	NA
023	1	7	110584912	111270912	1.3	k1prob	rs10282292	111092478	0.00488295	ENSG00000184903	IMMP2L	YES	250	1	intron_variant	MODIFIER	Transcript	ENST00000331762.3	protein_coding	14598	NA	NA
023	1	7	110584912	111270912	1.3	k1prob	rs10282292	111092478	0.00488295	ENSG00000184903	IMMP2L	YES	250	1	intron_variant	MODIFIER	Transcript	ENST00000405709.2	protein_coding	14598	NA	NA
023	1	7	110584912	111270912	1.3	k1prob	rs10282292	111092478	0.00488295	ENSG00000184903	IMMP2L	YES	250	1	intron_variant	MODIFIER	Transcript	ENST00000415362.1	protein_coding	14598	NA	NA
023	1	7	110584912	111270912	1.3	k1prob	rs10282292	111092478	0.00488295	ENSG00000184903	IMMP2L	YES	250	1	intron_variant	MODIFIER	Transcript	ENST00000437687.1	protein_coding	14598	NA	NA
023	1	7	110584912	111270912	1.3	k1prob	rs10282292	111092478	0.00488295	ENSG00000184903	IMMP2L	YES	250	1	intron_variant	MODIFIER	Transcript	ENST00000447215.1	protein_coding	14598	NA	NA
023	1	7	110584912	111270912	1.3	k1prob	rs10282292	111092478	0.00488295	ENSG00000184903	IMMP2L	YES	250	1	intron_variant	MODIFIER	Transcript	ENST00000452895.1	protein_coding	14598	NA	NA
023	1	7	110584912	111270912	1.3	k1prob	rs2110309	110953303	0.00415139	ENSG00000184903	IMMP2L	YES	250	1	intron_variant	MODIFIER	Transcript	ENST00000331762.3	protein_coding	14598	NA	NA
023	1	7	110584912	111270912	1.3	k1prob	rs2110309	110953303	0.00415139	ENSG00000184903	IMMP2L	YES	250	1	intron_variant	MODIFIER	Transcript	ENST00000405709.2	protein_coding	14598	NA	NA
023	1	7	110584912	111270912	1.3	k1prob	rs2110309	110953303	0.00415139	ENSG00000184903	IMMP2L	YES	250	1	intron_variant	MODIFIER	Transcript	ENST00000415362.1	protein_coding	14598	NA	NA
023	1	7	110584912	111270912	1.3	k1prob	rs2110309	110953303	0.00415139	ENSG00000184903	IMMP2L	YES	250	1	intron_variant	MODIFIER	Transcript	ENST00000437687.1	protein_coding	14598	NA	NA
023	1	7	110584912	111270912	1.3	k1prob	rs2110309	110953303	0.00415139	ENSG00000184903	IMMP2L	YES	250	1	intron_variant	MODIFIER	Transcript	ENST00000447215.1	protein_coding	14598	NA	NA
023	1	7	110584912	111270912	1.3	k1prob	rs2110309	110953303	0.00415139	ENSG00000184903	IMMP2L	YES	250	1	intron_variant	MODIFIER	Transcript	ENST00000450877.1	protein_coding	14598	NA	NA
023	1	7	110584912	111270912	1.3	k1prob	rs2110309	110953303	0.00415139	ENSG00000184903	IMMP2L	YES	250	1	intron_variant	MODIFIER	Transcript	ENST00000452895.1	protein_coding	14598	NA	NA
023	1	7	110584912	111270912	1.3	k1prob	rs2110309	110953303	0.00415139	ENSG00000184903	IMMP2L	YES	250	1	intron_variant,non_coding_transcript_variant	MODIFIER	Transcript	ENST00000489381.1	processed_transcript	14598	NA	NA
025	1	2	185406420	186057420	1.47	k1prob	rs11693094	185601420	0.562478	ENSG00000170396	ZNF804A	YES	5	1	intron_variant	MODIFIER	Transcript	ENST00000302277.6	protein_coding	21711	NA	NA
025	1	2	185406420	186057420	1.47	k1prob	rs10196799	185640728	0.169016	ENSG00000170396	ZNF804A	YES	5	1	intron_variant	MODIFIER	Transcript	ENST00000302277.6	protein_coding	21711	NA	NA
025	1	2	185406420	186057420	1.47	k1prob	rs11681373	185785791	0.0892344	ENSG00000170396	ZNF804A	YES	5	1	intron_variant	MODIFIER	Transcript	ENST00000302277.6	protein_coding	21711	NA	NA
025	1	2	185406420	186057420	1.47	k1prob	rs1344706	185778428	0.0812114	ENSG00000170396	ZNF804A	YES	5	1	intron_variant	MODIFIER	Transcript	ENST00000302277.6	protein_coding	21711	NA	NA
025	1	2	185406420	186057420	1.47	k1prob	rs4666990	185663304	0.0806568	ENSG00000170396	ZNF804A	YES	5	1	intron_variant	MODIFIER	Transcript	ENST00000302277.6	protein_coding	21711	NA	NA
026	1	15	61805697	61909697	1.13	k1prob	rs35351411	61872197	0.150137	ENSG00000259616	RP11-507B12.2	NO	22	1	intron_variant,non_coding_transcript_variant	MODIFIER	Transcript	ENST00000559783.1	lincRNA	NA	NA	NA
026	1	15	61805697	61909697	1.13	k1prob	rs11632947	61852732	0.0972084	ENSG00000259616	RP11-507B12.2	NO	22	1	intron_variant,non_coding_transcript_variant	MODIFIER	Transcript	ENST00000559783.1	lincRNA	NA	NA	NA
026	1	15	61805697	61909697	1.13	k1prob	rs8042151	61862802	0.0882015	ENSG00000259616	RP11-507B12.2	NO	22	1	intron_variant,non_coding_transcript_variant	MODIFIER	Transcript	ENST00000559783.1	lincRNA	NA	NA	NA
026	1	15	61805697	61909697	1.13	k1prob	rs2414716	61861402	0.067254	ENSG00000259616	RP11-507B12.2	NO	22	1	intron_variant,non_coding_transcript_variant	MODIFIER	Transcript	ENST00000559783.1	lincRNA	NA	NA	NA
026	1	15	61805697	61909697	1.13	k1prob	rs2899670	61873251	0.0602635	ENSG00000259616	RP11-507B12.2	NO	22	1	intron_variant,non_coding_transcript_variant	MODIFIER	Transcript	ENST00000559783.1	lincRNA	NA	NA	NA
026	1	15	61805697	61909697	1.13	k1prob	rs12903146	61854663	0.0559985	ENSG00000259616	RP11-507B12.2	NO	22	1	intron_variant,non_coding_transcript_variant	MODIFIER	Transcript	ENST00000559783.1	lincRNA	NA	NA	NA
026	1	15	61805697	61909697	1.13	k1prob	rs12898315	61854003	0.0559985	ENSG00000259616	RP11-507B12.2	NO	22	1	intron_variant,non_coding_transcript_variant	MODIFIER	Transcript	ENST00000559783.1	lincRNA	NA	NA	NA
026	1	15	61805697	61909697	1.13	k1prob	rs34366144	61879179	0.0553152	ENSG00000259616	RP11-507B12.2	NO	22	1	intron_variant,non_coding_transcript_variant	MODIFIER	Transcript	ENST00000559783.1	lincRNA	NA	NA	NA
026	1	15	61805697	61909697	1.13	k1prob	rs62008395	61854104	0.0508677	ENSG00000259616	RP11-507B12.2	NO	22	1	intron_variant,non_coding_transcript_variant	MODIFIER	Transcript	ENST00000559783.1	lincRNA	NA	NA	NA
026	1	15	61805697	61909697	1.13	k1prob	rs12592967	61870943	0.0466618	ENSG00000259616	RP11-507B12.2	NO	22	1	intron_variant,non_coding_transcript_variant	MODIFIER	Transcript	ENST00000559783.1	lincRNA	NA	NA	NA
026	1	15	61805697	61909697	1.13	k1prob	rs12595508	61870977	0.0466618	ENSG00000259616	RP11-507B12.2	NO	22	1	intron_variant,non_coding_transcript_variant	MODIFIER	Transcript	ENST00000559783.1	lincRNA	NA	NA	NA
026	1	15	61805697	61909697	1.13	k1prob	rs12905969	61858816	0.0424012	ENSG00000259616	RP11-507B12.2	NO	22	1	intron_variant,non_coding_transcript_variant	MODIFIER	Transcript	ENST00000559783.1	lincRNA	NA	NA	NA
026	1	15	61805697	61909697	1.13	k1prob	rs35225048	61856263	0.0354663	ENSG00000259616	RP11-507B12.2	NO	22	1	intron_variant,non_coding_transcript_variant	MODIFIER	Transcript	ENST00000559783.1	lincRNA	NA	NA	NA
026	1	15	61805697	61909697	1.13	k1prob	rs12905487	61858657	0.0324663	ENSG00000259616	RP11-507B12.2	NO	22	1	intron_variant,non_coding_transcript_variant	MODIFIER	Transcript	ENST00000559783.1	lincRNA	NA	NA	NA
026	1	15	61805697	61909697	1.13	k1prob	rs12594873	61877355	0.0113024	ENSG00000259616	RP11-507B12.2	NO	22	1	intron_variant,non_coding_transcript_variant	MODIFIER	Transcript	ENST00000559783.1	lincRNA	NA	NA	NA
026	1	15	61805697	61909697	1.13	k1prob	rs4594198	61877593	0.0113024	ENSG00000259616	RP11-507B12.2	NO	22	1	intron_variant,non_coding_transcript_variant	MODIFIER	Transcript	ENST00000559783.1	lincRNA	NA	NA	NA
026	1	15	61805697	61909697	1.13	k1prob	rs4775413	61840103	0.0102278	ENSG00000259616	RP11-507B12.2	NO	22	1	intron_variant,non_coding_transcript_variant	MODIFIER	Transcript	ENST00000559783.1	lincRNA	NA	NA	NA
026	1	15	61805697	61909697	1.13	k1prob	rs4635285	61838313	0.00857905	ENSG00000259616	RP11-507B12.2	NO	22	1	intron_variant,non_coding_transcript_variant	MODIFIER	Transcript	ENST00000559783.1	lincRNA	NA	NA	NA
026	1	15	61805697	61909697	1.13	k1prob	rs12903705	61854506	0.00798394	ENSG00000259616	RP11-507B12.2	NO	22	1	intron_variant,non_coding_transcript_variant	MODIFIER	Transcript	ENST00000559783.1	lincRNA	NA	NA	NA
026	1	15	61805697	61909697	1.13	k1prob	rs11071612	61834227	0.00671735	ENSG00000259616	RP11-507B12.2	NO	22	1	intron_variant,non_coding_transcript_variant	MODIFIER	Transcript	ENST00000559783.1	lincRNA	NA	NA	NA
026	1	15	61805697	61909697	1.13	k1prob	rs11631683	61851859	0.00656832	ENSG00000259616	RP11-507B12.2	NO	22	1	intron_variant,non_coding_transcript_variant	MODIFIER	Transcript	ENST00000559783.1	lincRNA	NA	NA	NA
026	1	15	61805697	61909697	1.13	k1prob	rs28615721	61835519	0.0061353	ENSG00000259616	RP11-507B12.2	NO	22	1	intron_variant,non_coding_transcript_variant	MODIFIER	Transcript	ENST00000559783.1	lincRNA	NA	NA	NA
028	1	10	3789861	3828281	1.29	k1prob	rs17731	3821561	0.545904	ENSG00000067082	KLF6	YES	21	1	non_coding_transcript_exon_variant	MODIFIER	Transcript	ENST00000173785.4	processed_transcript	2235	NA	NA
028	1	10	3789861	3828281	1.29	k1prob	rs17731	3821561	0.545904	ENSG00000067082	KLF6	YES	21	1	downstream_gene_variant	MODIFIER	Transcript	ENST00000380946.3	processed_transcript	2235	NA	NA
028	1	10	3789861	3828281	1.29	k1prob	rs17731	3821561	0.545904	ENSG00000067082	KLF6	YES	21	1	non_coding_transcript_exon_variant	MODIFIER	Transcript	ENST00000461124.1	processed_transcript	2235	NA	NA
028	1	10	3789861	3828281	1.29	k1prob	rs17731	3821561	0.545904	ENSG00000067082	KLF6	YES	21	1	downstream_gene_variant	MODIFIER	Transcript	ENST00000469435.1	protein_coding	2235	NA	NA
028	1	10	3789861	3828281	1.29	k1prob	rs17731	3821561	0.545904	ENSG00000067082	KLF6	YES	21	1	downstream_gene_variant	MODIFIER	Transcript	ENST00000492125.1	processed_transcript	2235	NA	NA
028	1	10	3789861	3828281	1.29	k1prob	rs17731	3821561	0.545904	ENSG00000067082	KLF6	YES	21	1	3_prime_UTR_variant	MODIFIER	Transcript	ENST00000497571.1	protein_coding	2235	NA	NA
028	1	10	3789861	3828281	1.29	k1prob	rs17731	3821561	0.545904	ENSG00000067082	KLF6	YES	21	1	3_prime_UTR_variant	MODIFIER	Transcript	ENST00000542957.1	protein_coding	2235	NA	NA
028	1	10	3789861	3828281	1.29	k1prob	rs1043003	3820787	0.314378	ENSG00000067082	KLF6	YES	21	1	downstream_gene_variant	MODIFIER	Transcript	ENST00000173785.4	processed_transcript	2235	NA	NA
028	1	10	3789861	3828281	1.29	k1prob	rs1043003	3820787	0.314378	ENSG00000067082	KLF6	YES	21	1	downstream_gene_variant	MODIFIER	Transcript	ENST00000380946.3	processed_transcript	2235	NA	NA
028	1	10	3789861	3828281	1.29	k1prob	rs1043003	3820787	0.314378	ENSG00000067082	KLF6	YES	21	1	intron_variant,non_coding_transcript_variant	MODIFIER	Transcript	ENST00000461124.1	processed_transcript	2235	NA	NA
028	1	10	3789861	3828281	1.29	k1prob	rs1043003	3820787	0.314378	ENSG00000067082	KLF6	YES	21	1	downstream_gene_variant	MODIFIER	Transcript	ENST00000469435.1	protein_coding	2235	NA	NA
028	1	10	3789861	3828281	1.29	k1prob	rs1043003	3820787	0.314378	ENSG00000067082	KLF6	YES	21	1	downstream_gene_variant	MODIFIER	Transcript	ENST00000492125.1	processed_transcript	2235	NA	NA
028	1	10	3789861	3828281	1.29	k1prob	rs1043003	3820787	0.314378	ENSG00000067082	KLF6	YES	21	1	3_prime_UTR_variant	MODIFIER	Transcript	ENST00000497571.1	protein_coding	2235	NA	NA
028	1	10	3789861	3828281	1.29	k1prob	rs1043003	3820787	0.314378	ENSG00000067082	KLF6	YES	21	1	3_prime_UTR_variant	MODIFIER	Transcript	ENST00000542957.1	protein_coding	2235	NA	NA
028	1	10	3789861	3828281	1.29	k1prob	rs1043009	3819714	0.139659	ENSG00000067082	KLF6	YES	21	1	downstream_gene_variant	MODIFIER	Transcript	ENST00000173785.4	processed_transcript	2235	NA	NA
028	1	10	3789861	3828281	1.29	k1prob	rs1043009	3819714	0.139659	ENSG00000067082	KLF6	YES	21	1	downstream_gene_variant	MODIFIER	Transcript	ENST00000380946.3	processed_transcript	2235	NA	NA
028	1	10	3789861	3828281	1.29	k1prob	rs1043009	3819714	0.139659	ENSG00000067082	KLF6	YES	21	1	intron_variant,non_coding_transcript_variant	MODIFIER	Transcript	ENST00000461124.1	processed_transcript	2235	NA	NA
028	1	10	3789861	3828281	1.29	k1prob	rs1043009	3819714	0.139659	ENSG00000067082	KLF6	YES	21	1	downstream_gene_variant	MODIFIER	Transcript	ENST00000469435.1	protein_coding	2235	NA	NA
028	1	10	3789861	3828281	1.29	k1prob	rs1043009	3819714	0.139659	ENSG00000067082	KLF6	YES	21	1	downstream_gene_variant	MODIFIER	Transcript	ENST00000492125.1	processed_transcript	2235	NA	NA
028	1	10	3789861	3828281	1.29	k1prob	rs1043009	3819714	0.139659	ENSG00000067082	KLF6	YES	21	1	3_prime_UTR_variant	MODIFIER	Transcript	ENST00000497571.1	protein_coding	2235	NA	NA
028	1	10	3789861	3828281	1.29	k1prob	rs1043009	3819714	0.139659	ENSG00000067082	KLF6	YES	21	1	3_prime_UTR_variant	MODIFIER	Transcript	ENST00000542957.1	protein_coding	2235	NA	NA
031	1	11	132502194	132583694	1.08	k1prob	rs1939514	132572894	0.194482	ENSG00000183715	OPCML	YES	120	1	intron_variant	MODIFIER	Transcript	ENST00000331898.7	protein_coding	8143	NA	NA
031	1	11	132502194	132583694	1.08	k1prob	rs1939514	132572894	0.194482	ENSG00000183715	OPCML	YES	120	1	intron_variant	MODIFIER	Transcript	ENST00000374778.4	protein_coding	8143	NA	NA
031	1	11	132502194	132583694	1.08	k1prob	rs1939514	132572894	0.194482	ENSG00000183715	OPCML	YES	120	1	intron_variant	MODIFIER	Transcript	ENST00000524381.1	protein_coding	8143	NA	NA
031	1	11	132502194	132583694	1.08	k1prob	rs1939514	132572894	0.194482	ENSG00000183715	OPCML	YES	120	1	intron_variant,non_coding_transcript_variant	MODIFIER	Transcript	ENST00000525412.1	processed_transcript	8143	NA	NA
031	1	11	132502194	132583694	1.08	k1prob	rs1939514	132572894	0.194482	ENSG00000183715	OPCML	YES	120	1	intron_variant,non_coding_transcript_variant	MODIFIER	Transcript	ENST00000529038.1	processed_transcript	8143	NA	NA
031	1	11	132502194	132583694	1.08	k1prob	rs1939514	132572894	0.194482	ENSG00000183715	OPCML	YES	120	1	intron_variant	MODIFIER	Transcript	ENST00000541867.1	protein_coding	8143	NA	NA
031	1	11	132502194	132583694	1.08	k1prob	rs3016384	132573390	0.112108	ENSG00000183715	OPCML	YES	120	1	intron_variant	MODIFIER	Transcript	ENST00000331898.7	protein_coding	8143	NA	NA
031	1	11	132502194	132583694	1.08	k1prob	rs3016384	132573390	0.112108	ENSG00000183715	OPCML	YES	120	1	intron_variant	MODIFIER	Transcript	ENST00000374778.4	protein_coding	8143	NA	NA
031	1	11	132502194	132583694	1.08	k1prob	rs3016384	132573390	0.112108	ENSG00000183715	OPCML	YES	120	1	intron_variant	MODIFIER	Transcript	ENST00000524381.1	protein_coding	8143	NA	NA
031	1	11	132502194	132583694	1.08	k1prob	rs3016384	132573390	0.112108	ENSG00000183715	OPCML	YES	120	1	intron_variant,non_coding_transcript_variant	MODIFIER	Transcript	ENST00000525412.1	processed_transcript	8143	NA	NA
031	1	11	132502194	132583694	1.08	k1prob	rs3016384	132573390	0.112108	ENSG00000183715	OPCML	YES	120	1	intron_variant,non_coding_transcript_variant	MODIFIER	Transcript	ENST00000529038.1	processed_transcript	8143	NA	NA
031	1	11	132502194	132583694	1.08	k1prob	rs3016384	132573390	0.112108	ENSG00000183715	OPCML	YES	120	1	intron_variant	MODIFIER	Transcript	ENST00000541867.1	protein_coding	8143	NA	NA
031	1	11	132502194	132583694	1.08	k1prob	rs1939515	132572770	0.112108	ENSG00000183715	OPCML	YES	120	1	intron_variant	MODIFIER	Transcript	ENST00000331898.7	protein_coding	8143	NA	NA
031	1	11	132502194	132583694	1.08	k1prob	rs1939515	132572770	0.112108	ENSG00000183715	OPCML	YES	120	1	intron_variant	MODIFIER	Transcript	ENST00000374778.4	protein_coding	8143	NA	NA
031	1	11	132502194	132583694	1.08	k1prob	rs1939515	132572770	0.112108	ENSG00000183715	OPCML	YES	120	1	intron_variant	MODIFIER	Transcript	ENST00000524381.1	protein_coding	8143	NA	NA
031	1	11	132502194	132583694	1.08	k1prob	rs1939515	132572770	0.112108	ENSG00000183715	OPCML	YES	120	1	intron_variant,non_coding_transcript_variant	MODIFIER	Transcript	ENST00000525412.1	processed_transcript	8143	NA	NA
031	1	11	132502194	132583694	1.08	k1prob	rs1939515	132572770	0.112108	ENSG00000183715	OPCML	YES	120	1	intron_variant,non_coding_transcript_variant	MODIFIER	Transcript	ENST00000529038.1	processed_transcript	8143	NA	NA
031	1	11	132502194	132583694	1.08	k1prob	rs1939515	132572770	0.112108	ENSG00000183715	OPCML	YES	120	1	intron_variant	MODIFIER	Transcript	ENST00000541867.1	protein_coding	8143	NA	NA
031	1	11	132502194	132583694	1.08	k1prob	rs3018396	132562494	0.084585	ENSG00000183715	OPCML	YES	120	1	intron_variant	MODIFIER	Transcript	ENST00000331898.7	protein_coding	8143	NA	NA
031	1	11	132502194	132583694	1.08	k1prob	rs3018396	132562494	0.084585	ENSG00000183715	OPCML	YES	120	1	intron_variant	MODIFIER	Transcript	ENST00000374778.4	protein_coding	8143	NA	NA
031	1	11	132502194	132583694	1.08	k1prob	rs3018396	132562494	0.084585	ENSG00000183715	OPCML	YES	120	1	intron_variant	MODIFIER	Transcript	ENST00000524381.1	protein_coding	8143	NA	NA
031	1	11	132502194	132583694	1.08	k1prob	rs3018396	132562494	0.084585	ENSG00000183715	OPCML	YES	120	1	intron_variant,non_coding_transcript_variant	MODIFIER	Transcript	ENST00000525412.1	processed_transcript	8143	NA	NA
031	1	11	132502194	132583694	1.08	k1prob	rs3018396	132562494	0.084585	ENSG00000183715	OPCML	YES	120	1	intron_variant,non_coding_transcript_variant	MODIFIER	Transcript	ENST00000529038.1	processed_transcript	8143	NA	NA
031	1	11	132502194	132583694	1.08	k1prob	rs3018396	132562494	0.084585	ENSG00000183715	OPCML	YES	120	1	intron_variant	MODIFIER	Transcript	ENST00000541867.1	protein_coding	8143	NA	NA
031	1	11	132502194	132583694	1.08	k1prob	rs3016507	132568604	0.0591287	ENSG00000183715	OPCML	YES	120	1	intron_variant	MODIFIER	Transcript	ENST00000331898.7	protein_coding	8143	NA	NA
031	1	11	132502194	132583694	1.08	k1prob	rs3016507	132568604	0.0591287	ENSG00000183715	OPCML	YES	120	1	intron_variant	MODIFIER	Transcript	ENST00000374778.4	protein_coding	8143	NA	NA
031	1	11	132502194	132583694	1.08	k1prob	rs3016507	132568604	0.0591287	ENSG00000183715	OPCML	YES	120	1	intron_variant	MODIFIER	Transcript	ENST00000524381.1	protein_coding	8143	NA	NA
031	1	11	132502194	132583694	1.08	k1prob	rs3016507	132568604	0.0591287	ENSG00000183715	OPCML	YES	120	1	intron_variant,non_coding_transcript_variant	MODIFIER	Transcript	ENST00000525412.1	processed_transcript	8143	NA	NA
031	1	11	132502194	132583694	1.08	k1prob	rs3016507	132568604	0.0591287	ENSG00000183715	OPCML	YES	120	1	intron_variant,non_coding_transcript_variant	MODIFIER	Transcript	ENST00000529038.1	processed_transcript	8143	NA	NA
031	1	11	132502194	132583694	1.08	k1prob	rs3016507	132568604	0.0591287	ENSG00000183715	OPCML	YES	120	1	intron_variant	MODIFIER	Transcript	ENST00000541867.1	protein_coding	8143	NA	NA
031	1	11	132502194	132583694	1.08	k1prob	rs2917565	132567487	0.0415031	ENSG00000183715	OPCML	YES	120	1	intron_variant	MODIFIER	Transcript	ENST00000331898.7	protein_coding	8143	NA	NA
031	1	11	132502194	132583694	1.08	k1prob	rs2917565	132567487	0.0415031	ENSG00000183715	OPCML	YES	120	1	intron_variant	MODIFIER	Transcript	ENST00000374778.4	protein_coding	8143	NA	NA
031	1	11	132502194	132583694	1.08	k1prob	rs2917565	132567487	0.0415031	ENSG00000183715	OPCML	YES	120	1	intron_variant	MODIFIER	Transcript	ENST00000524381.1	protein_coding	8143	NA	NA
031	1	11	132502194	132583694	1.08	k1prob	rs2917565	132567487	0.0415031	ENSG00000183715	OPCML	YES	120	1	intron_variant,non_coding_transcript_variant	MODIFIER	Transcript	ENST00000525412.1	processed_transcript	8143	NA	NA
031	1	11	132502194	132583694	1.08	k1prob	rs2917565	132567487	0.0415031	ENSG00000183715	OPCML	YES	120	1	intron_variant,non_coding_transcript_variant	MODIFIER	Transcript	ENST00000529038.1	processed_transcript	8143	NA	NA
031	1	11	132502194	132583694	1.08	k1prob	rs2917565	132567487	0.0415031	ENSG00000183715	OPCML	YES	120	1	intron_variant	MODIFIER	Transcript	ENST00000541867.1	protein_coding	8143	NA	NA
031	1	11	132502194	132583694	1.08	k1prob	rs3016389	132566087	0.0317236	ENSG00000183715	OPCML	YES	120	1	intron_variant	MODIFIER	Transcript	ENST00000331898.7	protein_coding	8143	NA	NA
031	1	11	132502194	132583694	1.08	k1prob	rs3016389	132566087	0.0317236	ENSG00000183715	OPCML	YES	120	1	intron_variant	MODIFIER	Transcript	ENST00000374778.4	protein_coding	8143	NA	NA
031	1	11	132502194	132583694	1.08	k1prob	rs3016389	132566087	0.0317236	ENSG00000183715	OPCML	YES	120	1	intron_variant	MODIFIER	Transcript	ENST00000524381.1	protein_coding	8143	NA	NA
031	1	11	132502194	132583694	1.08	k1prob	rs3016389	132566087	0.0317236	ENSG00000183715	OPCML	YES	120	1	intron_variant,non_coding_transcript_variant	MODIFIER	Transcript	ENST00000525412.1	processed_transcript	8143	NA	NA
031	1	11	132502194	132583694	1.08	k1prob	rs3016389	132566087	0.0317236	ENSG00000183715	OPCML	YES	120	1	intron_variant,non_coding_transcript_variant	MODIFIER	Transcript	ENST00000529038.1	processed_transcript	8143	NA	NA
031	1	11	132502194	132583694	1.08	k1prob	rs3016389	132566087	0.0317236	ENSG00000183715	OPCML	YES	120	1	intron_variant	MODIFIER	Transcript	ENST00000541867.1	protein_coding	8143	NA	NA
031	1	11	132502194	132583694	1.08	k1prob	rs2917570	132569761	0.0314307	ENSG00000183715	OPCML	YES	120	1	intron_variant	MODIFIER	Transcript	ENST00000331898.7	protein_coding	8143	NA	NA
031	1	11	132502194	132583694	1.08	k1prob	rs2917570	132569761	0.0314307	ENSG00000183715	OPCML	YES	120	1	intron_variant	MODIFIER	Transcript	ENST00000374778.4	protein_coding	8143	NA	NA
031	1	11	132502194	132583694	1.08	k1prob	rs2917570	132569761	0.0314307	ENSG00000183715	OPCML	YES	120	1	intron_variant	MODIFIER	Transcript	ENST00000524381.1	protein_coding	8143	NA	NA
031	1	11	132502194	132583694	1.08	k1prob	rs2917570	132569761	0.0314307	ENSG00000183715	OPCML	YES	120	1	intron_variant,non_coding_transcript_variant	MODIFIER	Transcript	ENST00000525412.1	processed_transcript	8143	NA	NA
031	1	11	132502194	132583694	1.08	k1prob	rs2917570	132569761	0.0314307	ENSG00000183715	OPCML	YES	120	1	intron_variant,non_coding_transcript_variant	MODIFIER	Transcript	ENST00000529038.1	processed_transcript	8143	NA	NA
031	1	11	132502194	132583694	1.08	k1prob	rs2917570	132569761	0.0314307	ENSG00000183715	OPCML	YES	120	1	intron_variant	MODIFIER	Transcript	ENST00000541867.1	protein_coding	8143	NA	NA
031	1	11	132502194	132583694	1.08	k1prob	rs3019860	132564668	0.0289353	ENSG00000183715	OPCML	YES	120	1	intron_variant	MODIFIER	Transcript	ENST00000331898.7	protein_coding	8143	NA	NA
031	1	11	132502194	132583694	1.08	k1prob	rs3019860	132564668	0.0289353	ENSG00000183715	OPCML	YES	120	1	intron_variant	MODIFIER	Transcript	ENST00000374778.4	protein_coding	8143	NA	NA
031	1	11	132502194	132583694	1.08	k1prob	rs3019860	132564668	0.0289353	ENSG00000183715	OPCML	YES	120	1	intron_variant	MODIFIER	Transcript	ENST00000524381.1	protein_coding	8143	NA	NA
031	1	11	132502194	132583694	1.08	k1prob	rs3019860	132564668	0.0289353	ENSG00000183715	OPCML	YES	120	1	intron_variant,non_coding_transcript_variant	MODIFIER	Transcript	ENST00000525412.1	processed_transcript	8143	NA	NA
031	1	11	132502194	132583694	1.08	k1prob	rs3019860	132564668	0.0289353	ENSG00000183715	OPCML	YES	120	1	intron_variant,non_coding_transcript_variant	MODIFIER	Transcript	ENST00000529038.1	processed_transcript	8143	NA	NA
031	1	11	132502194	132583694	1.08	k1prob	rs3019860	132564668	0.0289353	ENSG00000183715	OPCML	YES	120	1	intron_variant	MODIFIER	Transcript	ENST00000541867.1	protein_coding	8143	NA	NA
031	1	11	132502194	132583694	1.08	k1prob	rs1940149	132567326	0.0289353	ENSG00000183715	OPCML	YES	120	1	intron_variant	MODIFIER	Transcript	ENST00000331898.7	protein_coding	8143	NA	NA
031	1	11	132502194	132583694	1.08	k1prob	rs1940149	132567326	0.0289353	ENSG00000183715	OPCML	YES	120	1	intron_variant	MODIFIER	Transcript	ENST00000374778.4	protein_coding	8143	NA	NA
031	1	11	132502194	132583694	1.08	k1prob	rs1940149	132567326	0.0289353	ENSG00000183715	OPCML	YES	120	1	intron_variant	MODIFIER	Transcript	ENST00000524381.1	protein_coding	8143	NA	NA
031	1	11	132502194	132583694	1.08	k1prob	rs1940149	132567326	0.0289353	ENSG00000183715	OPCML	YES	120	1	intron_variant,non_coding_transcript_variant	MODIFIER	Transcript	ENST00000525412.1	processed_transcript	8143	NA	NA
031	1	11	132502194	132583694	1.08	k1prob	rs1940149	132567326	0.0289353	ENSG00000183715	OPCML	YES	120	1	intron_variant,non_coding_transcript_variant	MODIFIER	Transcript	ENST00000529038.1	processed_transcript	8143	NA	NA
031	1	11	132502194	132583694	1.08	k1prob	rs1940149	132567326	0.0289353	ENSG00000183715	OPCML	YES	120	1	intron_variant	MODIFIER	Transcript	ENST00000541867.1	protein_coding	8143	NA	NA
031	1	11	132502194	132583694	1.08	k1prob	rs1940150	132566972	0.0266161	ENSG00000183715	OPCML	YES	120	1	intron_variant	MODIFIER	Transcript	ENST00000331898.7	protein_coding	8143	NA	NA
031	1	11	132502194	132583694	1.08	k1prob	rs1940150	132566972	0.0266161	ENSG00000183715	OPCML	YES	120	1	intron_variant	MODIFIER	Transcript	ENST00000374778.4	protein_coding	8143	NA	NA
031	1	11	132502194	132583694	1.08	k1prob	rs1940150	132566972	0.0266161	ENSG00000183715	OPCML	YES	120	1	intron_variant	MODIFIER	Transcript	ENST00000524381.1	protein_coding	8143	NA	NA
031	1	11	132502194	132583694	1.08	k1prob	rs1940150	132566972	0.0266161	ENSG00000183715	OPCML	YES	120	1	intron_variant,non_coding_transcript_variant	MODIFIER	Transcript	ENST00000525412.1	processed_transcript	8143	NA	NA
031	1	11	132502194	132583694	1.08	k1prob	rs1940150	132566972	0.0266161	ENSG00000183715	OPCML	YES	120	1	intron_variant,non_coding_transcript_variant	MODIFIER	Transcript	ENST00000529038.1	processed_transcript	8143	NA	NA
031	1	11	132502194	132583694	1.08	k1prob	rs1940150	132566972	0.0266161	ENSG00000183715	OPCML	YES	120	1	intron_variant	MODIFIER	Transcript	ENST00000541867.1	protein_coding	8143	NA	NA
031	1	11	132502194	132583694	1.08	k1prob	rs1939498	132558337	0.0266161	ENSG00000183715	OPCML	YES	120	1	intron_variant	MODIFIER	Transcript	ENST00000331898.7	protein_coding	8143	NA	NA
031	1	11	132502194	132583694	1.08	k1prob	rs1939498	132558337	0.0266161	ENSG00000183715	OPCML	YES	120	1	intron_variant	MODIFIER	Transcript	ENST00000374778.4	protein_coding	8143	NA	NA
031	1	11	132502194	132583694	1.08	k1prob	rs1939498	132558337	0.0266161	ENSG00000183715	OPCML	YES	120	1	intron_variant	MODIFIER	Transcript	ENST00000524381.1	protein_coding	8143	NA	NA
031	1	11	132502194	132583694	1.08	k1prob	rs1939498	132558337	0.0266161	ENSG00000183715	OPCML	YES	120	1	intron_variant,non_coding_transcript_variant	MODIFIER	Transcript	ENST00000525412.1	processed_transcript	8143	NA	NA
031	1	11	132502194	132583694	1.08	k1prob	rs1939498	132558337	0.0266161	ENSG00000183715	OPCML	YES	120	1	intron_variant,non_coding_transcript_variant	MODIFIER	Transcript	ENST00000529038.1	processed_transcript	8143	NA	NA
031	1	11	132502194	132583694	1.08	k1prob	rs1939498	132558337	0.0266161	ENSG00000183715	OPCML	YES	120	1	intron_variant	MODIFIER	Transcript	ENST00000541867.1	protein_coding	8143	NA	NA
031	1	11	132502194	132583694	1.08	k1prob	rs3016506	132566601	0.0242829	ENSG00000183715	OPCML	YES	120	1	intron_variant	MODIFIER	Transcript	ENST00000331898.7	protein_coding	8143	NA	NA
031	1	11	132502194	132583694	1.08	k1prob	rs3016506	132566601	0.0242829	ENSG00000183715	OPCML	YES	120	1	intron_variant	MODIFIER	Transcript	ENST00000374778.4	protein_coding	8143	NA	NA
031	1	11	132502194	132583694	1.08	k1prob	rs3016506	132566601	0.0242829	ENSG00000183715	OPCML	YES	120	1	intron_variant	MODIFIER	Transcript	ENST00000524381.1	protein_coding	8143	NA	NA
031	1	11	132502194	132583694	1.08	k1prob	rs3016506	132566601	0.0242829	ENSG00000183715	OPCML	YES	120	1	intron_variant,non_coding_transcript_variant	MODIFIER	Transcript	ENST00000525412.1	processed_transcript	8143	NA	NA
031	1	11	132502194	132583694	1.08	k1prob	rs3016506	132566601	0.0242829	ENSG00000183715	OPCML	YES	120	1	intron_variant,non_coding_transcript_variant	MODIFIER	Transcript	ENST00000529038.1	processed_transcript	8143	NA	NA
031	1	11	132502194	132583694	1.08	k1prob	rs3016506	132566601	0.0242829	ENSG00000183715	OPCML	YES	120	1	intron_variant	MODIFIER	Transcript	ENST00000541867.1	protein_coding	8143	NA	NA
031	1	11	132502194	132583694	1.08	k1prob	rs3016387	132568065	0.0223455	ENSG00000183715	OPCML	YES	120	1	intron_variant	MODIFIER	Transcript	ENST00000331898.7	protein_coding	8143	NA	NA
031	1	11	132502194	132583694	1.08	k1prob	rs3016387	132568065	0.0223455	ENSG00000183715	OPCML	YES	120	1	intron_variant	MODIFIER	Transcript	ENST00000374778.4	protein_coding	8143	NA	NA
031	1	11	132502194	132583694	1.08	k1prob	rs3016387	132568065	0.0223455	ENSG00000183715	OPCML	YES	120	1	intron_variant	MODIFIER	Transcript	ENST00000524381.1	protein_coding	8143	NA	NA
031	1	11	132502194	132583694	1.08	k1prob	rs3016387	132568065	0.0223455	ENSG00000183715	OPCML	YES	120	1	intron_variant,non_coding_transcript_variant	MODIFIER	Transcript	ENST00000525412.1	processed_transcript	8143	NA	NA
031	1	11	132502194	132583694	1.08	k1prob	rs3016387	132568065	0.0223455	ENSG00000183715	OPCML	YES	120	1	intron_variant,non_coding_transcript_variant	MODIFIER	Transcript	ENST00000529038.1	processed_transcript	8143	NA	NA
031	1	11	132502194	132583694	1.08	k1prob	rs3016387	132568065	0.0223455	ENSG00000183715	OPCML	YES	120	1	intron_variant	MODIFIER	Transcript	ENST00000541867.1	protein_coding	8143	NA	NA
031	1	11	132502194	132583694	1.08	k1prob	rs3016386	132572282	0.0223455	ENSG00000183715	OPCML	YES	120	1	intron_variant	MODIFIER	Transcript	ENST00000331898.7	protein_coding	8143	NA	NA
031	1	11	132502194	132583694	1.08	k1prob	rs3016386	132572282	0.0223455	ENSG00000183715	OPCML	YES	120	1	intron_variant	MODIFIER	Transcript	ENST00000374778.4	protein_coding	8143	NA	NA
031	1	11	132502194	132583694	1.08	k1prob	rs3016386	132572282	0.0223455	ENSG00000183715	OPCML	YES	120	1	intron_variant	MODIFIER	Transcript	ENST00000524381.1	protein_coding	8143	NA	NA
031	1	11	132502194	132583694	1.08	k1prob	rs3016386	132572282	0.0223455	ENSG00000183715	OPCML	YES	120	1	intron_variant,non_coding_transcript_variant	MODIFIER	Transcript	ENST00000525412.1	processed_transcript	8143	NA	NA
031	1	11	132502194	132583694	1.08	k1prob	rs3016386	132572282	0.0223455	ENSG00000183715	OPCML	YES	120	1	intron_variant,non_coding_transcript_variant	MODIFIER	Transcript	ENST00000529038.1	processed_transcript	8143	NA	NA
031	1	11	132502194	132583694	1.08	k1prob	rs3016386	132572282	0.0223455	ENSG00000183715	OPCML	YES	120	1	intron_variant	MODIFIER	Transcript	ENST00000541867.1	protein_coding	8143	NA	NA
031	1	11	132502194	132583694	1.08	k1prob	rs2917568	132568254	0.0223455	ENSG00000183715	OPCML	YES	120	1	intron_variant	MODIFIER	Transcript	ENST00000331898.7	protein_coding	8143	NA	NA
031	1	11	132502194	132583694	1.08	k1prob	rs2917568	132568254	0.0223455	ENSG00000183715	OPCML	YES	120	1	intron_variant	MODIFIER	Transcript	ENST00000374778.4	protein_coding	8143	NA	NA
031	1	11	132502194	132583694	1.08	k1prob	rs2917568	132568254	0.0223455	ENSG00000183715	OPCML	YES	120	1	intron_variant	MODIFIER	Transcript	ENST00000524381.1	protein_coding	8143	NA	NA
031	1	11	132502194	132583694	1.08	k1prob	rs2917568	132568254	0.0223455	ENSG00000183715	OPCML	YES	120	1	intron_variant,non_coding_transcript_variant	MODIFIER	Transcript	ENST00000525412.1	processed_transcript	8143	NA	NA
031	1	11	132502194	132583694	1.08	k1prob	rs2917568	132568254	0.0223455	ENSG00000183715	OPCML	YES	120	1	intron_variant,non_coding_transcript_variant	MODIFIER	Transcript	ENST00000529038.1	processed_transcript	8143	NA	NA
031	1	11	132502194	132583694	1.08	k1prob	rs2917568	132568254	0.0223455	ENSG00000183715	OPCML	YES	120	1	intron_variant	MODIFIER	Transcript	ENST00000541867.1	protein_coding	8143	NA	NA
031	1	11	132502194	132583694	1.08	k1prob	rs1940148	132568126	0.0223455	ENSG00000183715	OPCML	YES	120	1	intron_variant	MODIFIER	Transcript	ENST00000331898.7	protein_coding	8143	NA	NA
031	1	11	132502194	132583694	1.08	k1prob	rs1940148	132568126	0.0223455	ENSG00000183715	OPCML	YES	120	1	intron_variant	MODIFIER	Transcript	ENST00000374778.4	protein_coding	8143	NA	NA
031	1	11	132502194	132583694	1.08	k1prob	rs1940148	132568126	0.0223455	ENSG00000183715	OPCML	YES	120	1	intron_variant	MODIFIER	Transcript	ENST00000524381.1	protein_coding	8143	NA	NA
031	1	11	132502194	132583694	1.08	k1prob	rs1940148	132568126	0.0223455	ENSG00000183715	OPCML	YES	120	1	intron_variant,non_coding_transcript_variant	MODIFIER	Transcript	ENST00000525412.1	processed_transcript	8143	NA	NA
031	1	11	132502194	132583694	1.08	k1prob	rs1940148	132568126	0.0223455	ENSG00000183715	OPCML	YES	120	1	intron_variant,non_coding_transcript_variant	MODIFIER	Transcript	ENST00000529038.1	processed_transcript	8143	NA	NA
031	1	11	132502194	132583694	1.08	k1prob	rs1940148	132568126	0.0223455	ENSG00000183715	OPCML	YES	120	1	intron_variant	MODIFIER	Transcript	ENST00000541867.1	protein_coding	8143	NA	NA
031	1	11	132502194	132583694	1.08	k1prob	rs3016388	132566169	0.0223455	ENSG00000183715	OPCML	YES	120	1	intron_variant	MODIFIER	Transcript	ENST00000331898.7	protein_coding	8143	NA	NA
031	1	11	132502194	132583694	1.08	k1prob	rs3016388	132566169	0.0223455	ENSG00000183715	OPCML	YES	120	1	intron_variant	MODIFIER	Transcript	ENST00000374778.4	protein_coding	8143	NA	NA
031	1	11	132502194	132583694	1.08	k1prob	rs3016388	132566169	0.0223455	ENSG00000183715	OPCML	YES	120	1	intron_variant	MODIFIER	Transcript	ENST00000524381.1	protein_coding	8143	NA	NA
031	1	11	132502194	132583694	1.08	k1prob	rs3016388	132566169	0.0223455	ENSG00000183715	OPCML	YES	120	1	intron_variant,non_coding_transcript_variant	MODIFIER	Transcript	ENST00000525412.1	processed_transcript	8143	NA	NA
031	1	11	132502194	132583694	1.08	k1prob	rs3016388	132566169	0.0223455	ENSG00000183715	OPCML	YES	120	1	intron_variant,non_coding_transcript_variant	MODIFIER	Transcript	ENST00000529038.1	processed_transcript	8143	NA	NA
031	1	11	132502194	132583694	1.08	k1prob	rs3016388	132566169	0.0223455	ENSG00000183715	OPCML	YES	120	1	intron_variant	MODIFIER	Transcript	ENST00000541867.1	protein_coding	8143	NA	NA
031	1	11	132502194	132583694	1.08	k1prob	rs2917566	132567962	0.0203935	ENSG00000183715	OPCML	YES	120	1	intron_variant	MODIFIER	Transcript	ENST00000331898.7	protein_coding	8143	NA	NA
031	1	11	132502194	132583694	1.08	k1prob	rs2917566	132567962	0.0203935	ENSG00000183715	OPCML	YES	120	1	intron_variant	MODIFIER	Transcript	ENST00000374778.4	protein_coding	8143	NA	NA
031	1	11	132502194	132583694	1.08	k1prob	rs2917566	132567962	0.0203935	ENSG00000183715	OPCML	YES	120	1	intron_variant	MODIFIER	Transcript	ENST00000524381.1	protein_coding	8143	NA	NA
031	1	11	132502194	132583694	1.08	k1prob	rs2917566	132567962	0.0203935	ENSG00000183715	OPCML	YES	120	1	intron_variant,non_coding_transcript_variant	MODIFIER	Transcript	ENST00000525412.1	processed_transcript	8143	NA	NA
031	1	11	132502194	132583694	1.08	k1prob	rs2917566	132567962	0.0203935	ENSG00000183715	OPCML	YES	120	1	intron_variant,non_coding_transcript_variant	MODIFIER	Transcript	ENST00000529038.1	processed_transcript	8143	NA	NA
031	1	11	132502194	132583694	1.08	k1prob	rs2917566	132567962	0.0203935	ENSG00000183715	OPCML	YES	120	1	intron_variant	MODIFIER	Transcript	ENST00000541867.1	protein_coding	8143	NA	NA
031	1	11	132502194	132583694	1.08	k1prob	rs3018395	132572326	0.0203935	ENSG00000183715	OPCML	YES	120	1	intron_variant	MODIFIER	Transcript	ENST00000331898.7	protein_coding	8143	NA	NA
031	1	11	132502194	132583694	1.08	k1prob	rs3018395	132572326	0.0203935	ENSG00000183715	OPCML	YES	120	1	intron_variant	MODIFIER	Transcript	ENST00000374778.4	protein_coding	8143	NA	NA
031	1	11	132502194	132583694	1.08	k1prob	rs3018395	132572326	0.0203935	ENSG00000183715	OPCML	YES	120	1	intron_variant	MODIFIER	Transcript	ENST00000524381.1	protein_coding	8143	NA	NA
031	1	11	132502194	132583694	1.08	k1prob	rs3018395	132572326	0.0203935	ENSG00000183715	OPCML	YES	120	1	intron_variant,non_coding_transcript_variant	MODIFIER	Transcript	ENST00000525412.1	processed_transcript	8143	NA	NA
031	1	11	132502194	132583694	1.08	k1prob	rs3018395	132572326	0.0203935	ENSG00000183715	OPCML	YES	120	1	intron_variant,non_coding_transcript_variant	MODIFIER	Transcript	ENST00000529038.1	processed_transcript	8143	NA	NA
031	1	11	132502194	132583694	1.08	k1prob	rs3018395	132572326	0.0203935	ENSG00000183715	OPCML	YES	120	1	intron_variant	MODIFIER	Transcript	ENST00000541867.1	protein_coding	8143	NA	NA
032	1	1	2365888	2404368	1.09	k1prob	rs2494638	2372133	0.214661	ENSG00000149527	PLCH2	YES	7	1	intron_variant	MODIFIER	Transcript	ENST00000609981.1	protein_coding	29037	NA	NA
032	1	1	2365888	2404368	1.09	k1prob	rs6673880	2373168	0.202446	ENSG00000149527	PLCH2	YES	7	1	intron_variant	MODIFIER	Transcript	ENST00000609981.1	protein_coding	29037	NA	NA
032	1	1	2365888	2404368	1.09	k1prob	rs6673661	2372954	0.185521	ENSG00000149527	PLCH2	YES	7	1	intron_variant	MODIFIER	Transcript	ENST00000609981.1	protein_coding	29037	NA	NA
032	1	1	2365888	2404368	1.09	k1prob	rs6688934	2372397	0.171508	ENSG00000149527	PLCH2	YES	7	1	intron_variant	MODIFIER	Transcript	ENST00000609981.1	protein_coding	29037	NA	NA
032	1	1	2365888	2404368	1.09	k1prob	rs4648844	2374758	0.104643	ENSG00000149527	PLCH2	YES	7	1	intron_variant	MODIFIER	Transcript	ENST00000609981.1	protein_coding	29037	NA	NA
032	1	1	2365888	2404368	1.09	k1prob	rs6687012	2375844	0.0698972	ENSG00000149527	PLCH2	YES	7	1	intron_variant	MODIFIER	Transcript	ENST00000609981.1	protein_coding	29037	NA	NA
032	1	1	2365888	2404368	1.09	k1prob	rs942820	2379705	0.0212832	ENSG00000149527	PLCH2	YES	7	1	intron_variant	MODIFIER	Transcript	ENST00000609981.1	protein_coding	29037	NA	NA
035	1	8	26119047	26279847	1.17	k1prob	rs73219806	26279173	0.196061	ENSG00000104765	BNIP3L	YES	43	1	intron_variant	MODIFIER	Transcript	ENST00000523949.1	protein_coding	1085	NA	NA
035	1	8	26119047	26279847	1.17	k1prob	rs73219805	26272768	0.145487	ENSG00000104765	BNIP3L	YES	43	1	downstream_gene_variant	MODIFIER	Transcript	ENST00000380629.2	protein_coding	1085	NA	NA
035	1	8	26119047	26279847	1.17	k1prob	rs73219805	26272768	0.145487	ENSG00000104765	BNIP3L	YES	43	1	downstream_gene_variant	MODIFIER	Transcript	ENST00000518611.1	protein_coding	1085	NA	NA
035	1	8	26119047	26279847	1.17	k1prob	rs73219805	26272768	0.145487	ENSG00000104765	BNIP3L	YES	43	1	downstream_gene_variant	MODIFIER	Transcript	ENST00000520077.1	nonsense_mediated_decay	1085	NA	NA
035	1	8	26119047	26279847	1.17	k1prob	rs73219805	26272768	0.145487	ENSG00000104765	BNIP3L	YES	43	1	downstream_gene_variant	MODIFIER	Transcript	ENST00000520409.1	protein_coding	1085	NA	NA
035	1	8	26119047	26279847	1.17	k1prob	rs73219805	26272768	0.145487	ENSG00000104765	BNIP3L	YES	43	1	downstream_gene_variant	MODIFIER	Transcript	ENST00000521254.1	processed_transcript	1085	NA	NA
035	1	8	26119047	26279847	1.17	k1prob	rs73219805	26272768	0.145487	ENSG00000104765	BNIP3L	YES	43	1	downstream_gene_variant	MODIFIER	Transcript	ENST00000523515.1	protein_coding	1085	NA	NA
035	1	8	26119047	26279847	1.17	k1prob	rs73219805	26272768	0.145487	ENSG00000104765	BNIP3L	YES	43	1	intron_variant	MODIFIER	Transcript	ENST00000523949.1	protein_coding	1085	NA	NA
035	1	8	26119047	26279847	1.17	k1prob	rs3808581	26250047	0.145487	ENSG00000104765	BNIP3L	YES	43	1	intron_variant	MODIFIER	Transcript	ENST00000380629.2	protein_coding	1085	NA	NA
035	1	8	26119047	26279847	1.17	k1prob	rs3808581	26250047	0.145487	ENSG00000104765	BNIP3L	YES	43	1	intron_variant	MODIFIER	Transcript	ENST00000518611.1	protein_coding	1085	NA	NA
035	1	8	26119047	26279847	1.17	k1prob	rs3808581	26250047	0.145487	ENSG00000104765	BNIP3L	YES	43	1	intron_variant,NMD_transcript_variant	MODIFIER	Transcript	ENST00000520077.1	nonsense_mediated_decay	1085	NA	NA
035	1	8	26119047	26279847	1.17	k1prob	rs3808581	26250047	0.145487	ENSG00000104765	BNIP3L	YES	43	1	intron_variant	MODIFIER	Transcript	ENST00000520409.1	protein_coding	1085	NA	NA
035	1	8	26119047	26279847	1.17	k1prob	rs3808581	26250047	0.145487	ENSG00000104765	BNIP3L	YES	43	1	upstream_gene_variant	MODIFIER	Transcript	ENST00000521254.1	processed_transcript	1085	NA	NA
035	1	8	26119047	26279847	1.17	k1prob	rs3808581	26250047	0.145487	ENSG00000104765	BNIP3L	YES	43	1	intron_variant	MODIFIER	Transcript	ENST00000523515.1	protein_coding	1085	NA	NA
035	1	8	26119047	26279847	1.17	k1prob	rs3808581	26250047	0.145487	ENSG00000104765	BNIP3L	YES	43	1	intron_variant	MODIFIER	Transcript	ENST00000523949.1	protein_coding	1085	NA	NA
035	1	8	26119047	26279847	1.17	k1prob	rs1042992	26269191	0.145056	ENSG00000104765	BNIP3L	YES	43	1	3_prime_UTR_variant	MODIFIER	Transcript	ENST00000380629.2	protein_coding	1085	NA	NA
035	1	8	26119047	26279847	1.17	k1prob	rs1042992	26269191	0.145056	ENSG00000104765	BNIP3L	YES	43	1	downstream_gene_variant	MODIFIER	Transcript	ENST00000518611.1	protein_coding	1085	NA	NA
035	1	8	26119047	26279847	1.17	k1prob	rs1042992	26269191	0.145056	ENSG00000104765	BNIP3L	YES	43	1	downstream_gene_variant	MODIFIER	Transcript	ENST00000520077.1	nonsense_mediated_decay	1085	NA	NA
035	1	8	26119047	26279847	1.17	k1prob	rs1042992	26269191	0.145056	ENSG00000104765	BNIP3L	YES	43	1	downstream_gene_variant	MODIFIER	Transcript	ENST00000520409.1	protein_coding	1085	NA	NA
035	1	8	26119047	26279847	1.17	k1prob	rs1042992	26269191	0.145056	ENSG00000104765	BNIP3L	YES	43	1	downstream_gene_variant	MODIFIER	Transcript	ENST00000521254.1	processed_transcript	1085	NA	NA
035	1	8	26119047	26279847	1.17	k1prob	rs1042992	26269191	0.145056	ENSG00000104765	BNIP3L	YES	43	1	downstream_gene_variant	MODIFIER	Transcript	ENST00000523515.1	protein_coding	1085	NA	NA
035	1	8	26119047	26279847	1.17	k1prob	rs1042992	26269191	0.145056	ENSG00000104765	BNIP3L	YES	43	1	intron_variant	MODIFIER	Transcript	ENST00000523949.1	protein_coding	1085	NA	NA
035	1	8	26119047	26279847	1.17	k1prob	rs73217798	26264363	0.10994	ENSG00000104765	BNIP3L	YES	43	1	intron_variant	MODIFIER	Transcript	ENST00000380629.2	protein_coding	1085	NA	NA
035	1	8	26119047	26279847	1.17	k1prob	rs73217798	26264363	0.10994	ENSG00000104765	BNIP3L	YES	43	1	intron_variant	MODIFIER	Transcript	ENST00000518611.1	protein_coding	1085	NA	NA
035	1	8	26119047	26279847	1.17	k1prob	rs73217798	26264363	0.10994	ENSG00000104765	BNIP3L	YES	43	1	intron_variant,NMD_transcript_variant	MODIFIER	Transcript	ENST00000520077.1	nonsense_mediated_decay	1085	NA	NA
035	1	8	26119047	26279847	1.17	k1prob	rs73217798	26264363	0.10994	ENSG00000104765	BNIP3L	YES	43	1	intron_variant	MODIFIER	Transcript	ENST00000520409.1	protein_coding	1085	NA	NA
035	1	8	26119047	26279847	1.17	k1prob	rs73217798	26264363	0.10994	ENSG00000104765	BNIP3L	YES	43	1	intron_variant,non_coding_transcript_variant	MODIFIER	Transcript	ENST00000521254.1	processed_transcript	1085	NA	NA
035	1	8	26119047	26279847	1.17	k1prob	rs73217798	26264363	0.10994	ENSG00000104765	BNIP3L	YES	43	1	intron_variant	MODIFIER	Transcript	ENST00000523515.1	protein_coding	1085	NA	NA
035	1	8	26119047	26279847	1.17	k1prob	rs73217798	26264363	0.10994	ENSG00000104765	BNIP3L	YES	43	1	intron_variant	MODIFIER	Transcript	ENST00000523949.1	protein_coding	1085	NA	NA
035	1	8	26119047	26279847	1.17	k1prob	rs147506820	26266345	0.10994	ENSG00000104765	BNIP3L	YES	43	1	intron_variant	MODIFIER	Transcript	ENST00000380629.2	protein_coding	1085	NA	NA
035	1	8	26119047	26279847	1.17	k1prob	rs147506820	26266345	0.10994	ENSG00000104765	BNIP3L	YES	43	1	intron_variant	MODIFIER	Transcript	ENST00000518611.1	protein_coding	1085	NA	NA
035	1	8	26119047	26279847	1.17	k1prob	rs147506820	26266345	0.10994	ENSG00000104765	BNIP3L	YES	43	1	intron_variant,NMD_transcript_variant	MODIFIER	Transcript	ENST00000520077.1	nonsense_mediated_decay	1085	NA	NA
035	1	8	26119047	26279847	1.17	k1prob	rs147506820	26266345	0.10994	ENSG00000104765	BNIP3L	YES	43	1	intron_variant	MODIFIER	Transcript	ENST00000520409.1	protein_coding	1085	NA	NA
035	1	8	26119047	26279847	1.17	k1prob	rs147506820	26266345	0.10994	ENSG00000104765	BNIP3L	YES	43	1	intron_variant,non_coding_transcript_variant	MODIFIER	Transcript	ENST00000521254.1	processed_transcript	1085	NA	NA
035	1	8	26119047	26279847	1.17	k1prob	rs147506820	26266345	0.10994	ENSG00000104765	BNIP3L	YES	43	1	intron_variant	MODIFIER	Transcript	ENST00000523515.1	protein_coding	1085	NA	NA
035	1	8	26119047	26279847	1.17	k1prob	rs147506820	26266345	0.10994	ENSG00000104765	BNIP3L	YES	43	1	intron_variant	MODIFIER	Transcript	ENST00000523949.1	protein_coding	1085	NA	NA
035	1	8	26119047	26279847	1.17	k1prob	rs17310286	26269032	0.102725	ENSG00000104765	BNIP3L	YES	43	1	3_prime_UTR_variant	MODIFIER	Transcript	ENST00000380629.2	protein_coding	1085	NA	NA
035	1	8	26119047	26279847	1.17	k1prob	rs17310286	26269032	0.102725	ENSG00000104765	BNIP3L	YES	43	1	downstream_gene_variant	MODIFIER	Transcript	ENST00000518611.1	protein_coding	1085	NA	NA
035	1	8	26119047	26279847	1.17	k1prob	rs17310286	26269032	0.102725	ENSG00000104765	BNIP3L	YES	43	1	downstream_gene_variant	MODIFIER	Transcript	ENST00000520077.1	nonsense_mediated_decay	1085	NA	NA
035	1	8	26119047	26279847	1.17	k1prob	rs17310286	26269032	0.102725	ENSG00000104765	BNIP3L	YES	43	1	downstream_gene_variant	MODIFIER	Transcript	ENST00000520409.1	protein_coding	1085	NA	NA
035	1	8	26119047	26279847	1.17	k1prob	rs17310286	26269032	0.102725	ENSG00000104765	BNIP3L	YES	43	1	downstream_gene_variant	MODIFIER	Transcript	ENST00000521254.1	processed_transcript	1085	NA	NA
035	1	8	26119047	26279847	1.17	k1prob	rs17310286	26269032	0.102725	ENSG00000104765	BNIP3L	YES	43	1	downstream_gene_variant	MODIFIER	Transcript	ENST00000523515.1	protein_coding	1085	NA	NA
035	1	8	26119047	26279847	1.17	k1prob	rs17310286	26269032	0.102725	ENSG00000104765	BNIP3L	YES	43	1	intron_variant	MODIFIER	Transcript	ENST00000523949.1	protein_coding	1085	NA	NA
036	1	17	18911305	19411305	1.41	k1prob	rs4073003	19148305	0.382304	ENSG00000072134	EPN2	YES	70	1	intron_variant	MODIFIER	Transcript	ENST00000314728.5	protein_coding	18639	NA	NA
036	1	17	18911305	19411305	1.41	k1prob	rs4073003	19148305	0.382304	ENSG00000072134	EPN2	YES	70	1	intron_variant	MODIFIER	Transcript	ENST00000347697.2	protein_coding	18639	NA	NA
036	1	17	18911305	19411305	1.41	k1prob	rs4073003	19148305	0.382304	ENSG00000072134	EPN2	YES	70	1	intron_variant	MODIFIER	Transcript	ENST00000395618.3	protein_coding	18639	NA	NA
036	1	17	18911305	19411305	1.41	k1prob	rs4073003	19148305	0.382304	ENSG00000072134	EPN2	YES	70	1	intron_variant	MODIFIER	Transcript	ENST00000395628.2	protein_coding	18639	NA	NA
036	1	17	18911305	19411305	1.41	k1prob	rs4073003	19148305	0.382304	ENSG00000072134	EPN2	YES	70	1	intron_variant,non_coding_transcript_variant	MODIFIER	Transcript	ENST00000441293.2	processed_transcript	18639	NA	NA
036	1	17	18911305	19411305	1.41	k1prob	rs4073003	19148305	0.382304	ENSG00000072134	EPN2	YES	70	1	intron_variant	MODIFIER	Transcript	ENST00000494192.2	protein_coding	18639	NA	NA
036	1	17	18911305	19411305	1.41	k1prob	rs4073003	19148305	0.382304	ENSG00000072134	EPN2	YES	70	1	intron_variant	MODIFIER	Transcript	ENST00000575595.1	protein_coding	18639	NA	NA
036	1	17	18911305	19411305	1.41	k1prob	rs4073003	19148305	0.382304	ENSG00000072134	EPN2	YES	70	1	intron_variant,non_coding_transcript_variant	MODIFIER	Transcript	ENST00000577244.1	processed_transcript	18639	NA	NA
036	1	17	18911305	19411305	1.41	k1prob	rs4073003	19148305	0.382304	ENSG00000072134	EPN2	YES	70	1	intron_variant	MODIFIER	Transcript	ENST00000577692.1	protein_coding	18639	NA	NA
036	1	17	18911305	19411305	1.41	k1prob	rs4073003	19148305	0.382304	ENSG00000072134	EPN2	YES	70	1	intron_variant,NMD_transcript_variant	MODIFIER	Transcript	ENST00000580579.1	nonsense_mediated_decay	18639	NA	NA
036	1	17	18911305	19411305	1.41	k1prob	rs4073003	19148305	0.382304	ENSG00000072134	EPN2	YES	70	1	intron_variant	MODIFIER	Transcript	ENST00000581024.1	protein_coding	18639	NA	NA
036	1	17	18911305	19411305	1.41	k1prob	rs4073003	19148305	0.382304	ENSG00000072134	EPN2	YES	70	1	intron_variant	MODIFIER	Transcript	ENST00000582015.1	protein_coding	18639	NA	NA
036	1	17	18911305	19411305	1.41	k1prob	rs4073003	19148305	0.382304	ENSG00000072134	EPN2	YES	70	1	intron_variant,non_coding_transcript_variant	MODIFIER	Transcript	ENST00000582234.1	processed_transcript	18639	NA	NA
036	1	17	18911305	19411305	1.41	k1prob	rs4073003	19148305	0.382304	ENSG00000072134	EPN2	YES	70	1	intron_variant,non_coding_transcript_variant	MODIFIER	Transcript	ENST00000582659.1	processed_transcript	18639	NA	NA
036	1	17	18911305	19411305	1.41	k1prob	rs4073003	19148305	0.382304	ENSG00000072134	EPN2	YES	70	1	intron_variant,non_coding_transcript_variant	MODIFIER	Transcript	ENST00000582969.1	processed_transcript	18639	NA	NA
036	1	17	18911305	19411305	1.41	k1prob	rs4073003	19148305	0.382304	ENSG00000072134	EPN2	YES	70	1	intron_variant	MODIFIER	Transcript	ENST00000583197.1	protein_coding	18639	NA	NA
036	1	17	18911305	19411305	1.41	k1prob	rs4073003	19148305	0.382304	ENSG00000072134	EPN2	YES	70	1	upstream_gene_variant	MODIFIER	Transcript	ENST00000584150.1	protein_coding	18639	NA	NA
036	1	17	18911305	19411305	1.41	k1prob	rs4073003	19148305	0.382304	ENSG00000072134	EPN2	YES	70	1	intron_variant	MODIFIER	Transcript	ENST00000584633.1	protein_coding	18639	NA	NA
036	1	17	18911305	19411305	1.41	k1prob	rs4073003	19148305	0.382304	ENSG00000072134	EPN2	YES	70	1	intron_variant	MODIFIER	Transcript	ENST00000584707.1	protein_coding	18639	NA	NA
036	1	17	18911305	19411305	1.41	k1prob	rs959071	19142226	0.382304	ENSG00000072134	EPN2	YES	70	1	intron_variant	MODIFIER	Transcript	ENST00000314728.5	protein_coding	18639	NA	NA
036	1	17	18911305	19411305	1.41	k1prob	rs959071	19142226	0.382304	ENSG00000072134	EPN2	YES	70	1	intron_variant	MODIFIER	Transcript	ENST00000347697.2	protein_coding	18639	NA	NA
036	1	17	18911305	19411305	1.41	k1prob	rs959071	19142226	0.382304	ENSG00000072134	EPN2	YES	70	1	intron_variant	MODIFIER	Transcript	ENST00000395618.3	protein_coding	18639	NA	NA
036	1	17	18911305	19411305	1.41	k1prob	rs959071	19142226	0.382304	ENSG00000072134	EPN2	YES	70	1	intron_variant	MODIFIER	Transcript	ENST00000395628.2	protein_coding	18639	NA	NA
036	1	17	18911305	19411305	1.41	k1prob	rs959071	19142226	0.382304	ENSG00000072134	EPN2	YES	70	1	intron_variant,non_coding_transcript_variant	MODIFIER	Transcript	ENST00000441293.2	processed_transcript	18639	NA	NA
036	1	17	18911305	19411305	1.41	k1prob	rs959071	19142226	0.382304	ENSG00000072134	EPN2	YES	70	1	intron_variant	MODIFIER	Transcript	ENST00000494192.2	protein_coding	18639	NA	NA
036	1	17	18911305	19411305	1.41	k1prob	rs959071	19142226	0.382304	ENSG00000072134	EPN2	YES	70	1	intron_variant	MODIFIER	Transcript	ENST00000575595.1	protein_coding	18639	NA	NA
036	1	17	18911305	19411305	1.41	k1prob	rs959071	19142226	0.382304	ENSG00000072134	EPN2	YES	70	1	intron_variant,non_coding_transcript_variant	MODIFIER	Transcript	ENST00000577244.1	processed_transcript	18639	NA	NA
036	1	17	18911305	19411305	1.41	k1prob	rs959071	19142226	0.382304	ENSG00000072134	EPN2	YES	70	1	intron_variant	MODIFIER	Transcript	ENST00000577692.1	protein_coding	18639	NA	NA
036	1	17	18911305	19411305	1.41	k1prob	rs959071	19142226	0.382304	ENSG00000072134	EPN2	YES	70	1	intron_variant,NMD_transcript_variant	MODIFIER	Transcript	ENST00000580579.1	nonsense_mediated_decay	18639	NA	NA
036	1	17	18911305	19411305	1.41	k1prob	rs959071	19142226	0.382304	ENSG00000072134	EPN2	YES	70	1	intron_variant	MODIFIER	Transcript	ENST00000581024.1	protein_coding	18639	NA	NA
036	1	17	18911305	19411305	1.41	k1prob	rs959071	19142226	0.382304	ENSG00000072134	EPN2	YES	70	1	intron_variant	MODIFIER	Transcript	ENST00000582015.1	protein_coding	18639	NA	NA
036	1	17	18911305	19411305	1.41	k1prob	rs959071	19142226	0.382304	ENSG00000072134	EPN2	YES	70	1	intron_variant,non_coding_transcript_variant	MODIFIER	Transcript	ENST00000582234.1	processed_transcript	18639	NA	NA
036	1	17	18911305	19411305	1.41	k1prob	rs959071	19142226	0.382304	ENSG00000072134	EPN2	YES	70	1	intron_variant,non_coding_transcript_variant	MODIFIER	Transcript	ENST00000582659.1	processed_transcript	18639	NA	NA
036	1	17	18911305	19411305	1.41	k1prob	rs959071	19142226	0.382304	ENSG00000072134	EPN2	YES	70	1	intron_variant,non_coding_transcript_variant	MODIFIER	Transcript	ENST00000582969.1	processed_transcript	18639	NA	NA
036	1	17	18911305	19411305	1.41	k1prob	rs959071	19142226	0.382304	ENSG00000072134	EPN2	YES	70	1	intron_variant	MODIFIER	Transcript	ENST00000583197.1	protein_coding	18639	NA	NA
036	1	17	18911305	19411305	1.41	k1prob	rs959071	19142226	0.382304	ENSG00000072134	EPN2	YES	70	1	intron_variant	MODIFIER	Transcript	ENST00000584633.1	protein_coding	18639	NA	NA
036	1	17	18911305	19411305	1.41	k1prob	rs959071	19142226	0.382304	ENSG00000072134	EPN2	YES	70	1	intron_variant	MODIFIER	Transcript	ENST00000584707.1	protein_coding	18639	NA	NA
036	1	17	18911305	19411305	1.41	k1prob	rs12602286	19236954	0.172018	ENSG00000072134	EPN2	YES	70	1	intron_variant	MODIFIER	Transcript	ENST00000314728.5	protein_coding	18639	NA	NA
036	1	17	18911305	19411305	1.41	k1prob	rs12602286	19236954	0.172018	ENSG00000072134	EPN2	YES	70	1	intron_variant	MODIFIER	Transcript	ENST00000347697.2	protein_coding	18639	NA	NA
036	1	17	18911305	19411305	1.41	k1prob	rs12602286	19236954	0.172018	ENSG00000072134	EPN2	YES	70	1	intron_variant	MODIFIER	Transcript	ENST00000395618.3	protein_coding	18639	NA	NA
036	1	17	18911305	19411305	1.41	k1prob	rs12602286	19236954	0.172018	ENSG00000072134	EPN2	YES	70	1	intron_variant	MODIFIER	Transcript	ENST00000395620.2	protein_coding	18639	NA	NA
036	1	17	18911305	19411305	1.41	k1prob	rs12602286	19236954	0.172018	ENSG00000072134	EPN2	YES	70	1	intron_variant	MODIFIER	Transcript	ENST00000395626.1	protein_coding	18639	NA	NA
036	1	17	18911305	19411305	1.41	k1prob	rs12602286	19236954	0.172018	ENSG00000072134	EPN2	YES	70	1	downstream_gene_variant	MODIFIER	Transcript	ENST00000395628.2	protein_coding	18639	NA	NA
036	1	17	18911305	19411305	1.41	k1prob	rs12602286	19236954	0.172018	ENSG00000072134	EPN2	YES	70	1	downstream_gene_variant	MODIFIER	Transcript	ENST00000494192.2	protein_coding	18639	NA	NA
036	1	17	18911305	19411305	1.41	k1prob	rs12602286	19236954	0.172018	ENSG00000072134	EPN2	YES	70	1	intron_variant	MODIFIER	Transcript	ENST00000571254.1	protein_coding	18639	NA	NA
036	1	17	18911305	19411305	1.41	k1prob	rs12602286	19236954	0.172018	ENSG00000072134	EPN2	YES	70	1	downstream_gene_variant	MODIFIER	Transcript	ENST00000572627.2	processed_transcript	18639	NA	NA
036	1	17	18911305	19411305	1.41	k1prob	rs12602286	19236954	0.172018	ENSG00000072134	EPN2	YES	70	1	intron_variant	MODIFIER	Transcript	ENST00000575595.1	protein_coding	18639	NA	NA
036	1	17	18911305	19411305	1.41	k1prob	rs12602286	19236954	0.172018	ENSG00000072134	EPN2	YES	70	1	downstream_gene_variant	MODIFIER	Transcript	ENST00000580579.1	nonsense_mediated_decay	18639	NA	NA
036	1	17	18911305	19411305	1.41	k1prob	rs12602286	19236954	0.172018	ENSG00000072134	EPN2	YES	70	1	downstream_gene_variant	MODIFIER	Transcript	ENST00000584954.1	retained_intron	18639	NA	NA
036	1	17	18911305	19411305	1.41	k1prob	rs12602286	19236954	0.172018	ENSG00000072134	EPN2	YES	70	1	downstream_gene_variant	MODIFIER	Transcript	ENST00000585097.1	processed_transcript	18639	NA	NA
036	1	17	18911305	19411305	1.41	k1prob	rs59571799	19178892	0.0241808	ENSG00000072134	EPN2	YES	70	1	intron_variant	MODIFIER	Transcript	ENST00000314728.5	protein_coding	18639	NA	NA
036	1	17	18911305	19411305	1.41	k1prob	rs59571799	19178892	0.0241808	ENSG00000072134	EPN2	YES	70	1	intron_variant	MODIFIER	Transcript	ENST00000347697.2	protein_coding	18639	NA	NA
036	1	17	18911305	19411305	1.41	k1prob	rs59571799	19178892	0.0241808	ENSG00000072134	EPN2	YES	70	1	intron_variant	MODIFIER	Transcript	ENST00000395618.3	protein_coding	18639	NA	NA
036	1	17	18911305	19411305	1.41	k1prob	rs59571799	19178892	0.0241808	ENSG00000072134	EPN2	YES	70	1	intron_variant	MODIFIER	Transcript	ENST00000395628.2	protein_coding	18639	NA	NA
036	1	17	18911305	19411305	1.41	k1prob	rs59571799	19178892	0.0241808	ENSG00000072134	EPN2	YES	70	1	downstream_gene_variant	MODIFIER	Transcript	ENST00000441293.2	processed_transcript	18639	NA	NA
036	1	17	18911305	19411305	1.41	k1prob	rs59571799	19178892	0.0241808	ENSG00000072134	EPN2	YES	70	1	intron_variant	MODIFIER	Transcript	ENST00000494192.2	protein_coding	18639	NA	NA
036	1	17	18911305	19411305	1.41	k1prob	rs59571799	19178892	0.0241808	ENSG00000072134	EPN2	YES	70	1	intron_variant	MODIFIER	Transcript	ENST00000575595.1	protein_coding	18639	NA	NA
036	1	17	18911305	19411305	1.41	k1prob	rs59571799	19178892	0.0241808	ENSG00000072134	EPN2	YES	70	1	intron_variant	MODIFIER	Transcript	ENST00000577195.1	protein_coding	18639	NA	NA
036	1	17	18911305	19411305	1.41	k1prob	rs59571799	19178892	0.0241808	ENSG00000072134	EPN2	YES	70	1	intron_variant,non_coding_transcript_variant	MODIFIER	Transcript	ENST00000577244.1	processed_transcript	18639	NA	NA
036	1	17	18911305	19411305	1.41	k1prob	rs59571799	19178892	0.0241808	ENSG00000072134	EPN2	YES	70	1	intron_variant	MODIFIER	Transcript	ENST00000577692.1	protein_coding	18639	NA	NA
036	1	17	18911305	19411305	1.41	k1prob	rs59571799	19178892	0.0241808	ENSG00000072134	EPN2	YES	70	1	intron_variant,NMD_transcript_variant	MODIFIER	Transcript	ENST00000580579.1	nonsense_mediated_decay	18639	NA	NA
036	1	17	18911305	19411305	1.41	k1prob	rs59571799	19178892	0.0241808	ENSG00000072134	EPN2	YES	70	1	intron_variant	MODIFIER	Transcript	ENST00000581024.1	protein_coding	18639	NA	NA
036	1	17	18911305	19411305	1.41	k1prob	rs59571799	19178892	0.0241808	ENSG00000072134	EPN2	YES	70	1	intron_variant	MODIFIER	Transcript	ENST00000582015.1	protein_coding	18639	NA	NA
036	1	17	18911305	19411305	1.41	k1prob	rs59571799	19178892	0.0241808	ENSG00000072134	EPN2	YES	70	1	intron_variant,non_coding_transcript_variant	MODIFIER	Transcript	ENST00000582234.1	processed_transcript	18639	NA	NA
036	1	17	18911305	19411305	1.41	k1prob	rs59571799	19178892	0.0241808	ENSG00000072134	EPN2	YES	70	1	downstream_gene_variant	MODIFIER	Transcript	ENST00000582659.1	processed_transcript	18639	NA	NA
036	1	17	18911305	19411305	1.41	k1prob	rs59571799	19178892	0.0241808	ENSG00000072134	EPN2	YES	70	1	intron_variant,non_coding_transcript_variant	MODIFIER	Transcript	ENST00000582969.1	processed_transcript	18639	NA	NA
036	1	17	18911305	19411305	1.41	k1prob	rs59571799	19178892	0.0241808	ENSG00000072134	EPN2	YES	70	1	intron_variant	MODIFIER	Transcript	ENST00000583197.1	protein_coding	18639	NA	NA
036	1	17	18911305	19411305	1.41	k1prob	rs59571799	19178892	0.0241808	ENSG00000072134	EPN2	YES	70	1	intron_variant	MODIFIER	Transcript	ENST00000584150.1	protein_coding	18639	NA	NA
036	1	17	18911305	19411305	1.41	k1prob	rs59571799	19178892	0.0241808	ENSG00000072134	EPN2	YES	70	1	intron_variant	MODIFIER	Transcript	ENST00000584633.1	protein_coding	18639	NA	NA
036	1	17	18911305	19411305	1.41	k1prob	rs59571799	19178892	0.0241808	ENSG00000072134	EPN2	YES	70	1	intron_variant	MODIFIER	Transcript	ENST00000584707.1	protein_coding	18639	NA	NA
037	1	22	39872166	40091566	2.27	k2prob	rs5757730	39967430	0.21245	ENSG00000100346	CACNA1I	YES	144	1	intron_variant	MODIFIER	Transcript	ENST00000336649.4	protein_coding	1396	NA	NA
037	1	22	39872166	40091566	2.27	k2prob	rs5757730	39967430	0.21245	ENSG00000100346	CACNA1I	YES	144	1	intron_variant	MODIFIER	Transcript	ENST00000400164.3	protein_coding	1396	NA	NA
037	1	22	39872166	40091566	2.27	k2prob	rs5757730	39967430	0.21245	ENSG00000100346	CACNA1I	YES	144	1	intron_variant	MODIFIER	Transcript	ENST00000401624.1	protein_coding	1396	NA	NA
037	1	22	39872166	40091566	2.27	k2prob	rs5757730	39967430	0.21245	ENSG00000100346	CACNA1I	YES	144	1	intron_variant	MODIFIER	Transcript	ENST00000402142.3	protein_coding	1396	NA	NA
037	1	22	39872166	40091566	2.27	k2prob	rs5757730	39967430	0.21245	ENSG00000100346	CACNA1I	YES	144	1	intron_variant	MODIFIER	Transcript	ENST00000404898.1	protein_coding	1396	NA	NA
037	1	22	39872166	40091566	2.27	k2prob	rs5757730	39967430	0.21245	ENSG00000100346	CACNA1I	YES	144	1	intron_variant	MODIFIER	Transcript	ENST00000407673.1	protein_coding	1396	NA	NA
037	1	22	39872166	40091566	2.27	k2prob	rs12170452	40019773	0.162655	ENSG00000100346	CACNA1I	YES	144	1	intron_variant	MODIFIER	Transcript	ENST00000336649.4	protein_coding	1396	NA	NA
037	1	22	39872166	40091566	2.27	k2prob	rs12170452	40019773	0.162655	ENSG00000100346	CACNA1I	YES	144	1	intron_variant	MODIFIER	Transcript	ENST00000400164.3	protein_coding	1396	NA	NA
037	1	22	39872166	40091566	2.27	k2prob	rs12170452	40019773	0.162655	ENSG00000100346	CACNA1I	YES	144	1	intron_variant	MODIFIER	Transcript	ENST00000401624.1	protein_coding	1396	NA	NA
037	1	22	39872166	40091566	2.27	k2prob	rs12170452	40019773	0.162655	ENSG00000100346	CACNA1I	YES	144	1	intron_variant	MODIFIER	Transcript	ENST00000402142.3	protein_coding	1396	NA	NA
037	1	22	39872166	40091566	2.27	k2prob	rs12170452	40019773	0.162655	ENSG00000100346	CACNA1I	YES	144	1	intron_variant	MODIFIER	Transcript	ENST00000404898.1	protein_coding	1396	NA	NA
037	1	22	39872166	40091566	2.27	k2prob	rs12170452	40019773	0.162655	ENSG00000100346	CACNA1I	YES	144	1	intron_variant	MODIFIER	Transcript	ENST00000407673.1	protein_coding	1396	NA	NA
037	1	22	39872166	40091566	2.27	k2prob	rs136803	40017065	0.132233	ENSG00000100346	CACNA1I	YES	144	1	intron_variant	MODIFIER	Transcript	ENST00000336649.4	protein_coding	1396	NA	NA
037	1	22	39872166	40091566	2.27	k2prob	rs136803	40017065	0.132233	ENSG00000100346	CACNA1I	YES	144	1	intron_variant	MODIFIER	Transcript	ENST00000400164.3	protein_coding	1396	NA	NA
037	1	22	39872166	40091566	2.27	k2prob	rs136803	40017065	0.132233	ENSG00000100346	CACNA1I	YES	144	1	intron_variant	MODIFIER	Transcript	ENST00000401624.1	protein_coding	1396	NA	NA
037	1	22	39872166	40091566	2.27	k2prob	rs136803	40017065	0.132233	ENSG00000100346	CACNA1I	YES	144	1	intron_variant	MODIFIER	Transcript	ENST00000402142.3	protein_coding	1396	NA	NA
037	1	22	39872166	40091566	2.27	k2prob	rs136803	40017065	0.132233	ENSG00000100346	CACNA1I	YES	144	1	intron_variant	MODIFIER	Transcript	ENST00000404898.1	protein_coding	1396	NA	NA
037	1	22	39872166	40091566	2.27	k2prob	rs136803	40017065	0.132233	ENSG00000100346	CACNA1I	YES	144	1	intron_variant	MODIFIER	Transcript	ENST00000407673.1	protein_coding	1396	NA	NA
037	1	22	39872166	40091566	2.27	k2prob	rs6001639	40003309	0.0755861	ENSG00000100346	CACNA1I	YES	144	1	intron_variant	MODIFIER	Transcript	ENST00000336649.4	protein_coding	1396	NA	NA
037	1	22	39872166	40091566	2.27	k2prob	rs6001639	40003309	0.0755861	ENSG00000100346	CACNA1I	YES	144	1	intron_variant	MODIFIER	Transcript	ENST00000400164.3	protein_coding	1396	NA	NA
037	1	22	39872166	40091566	2.27	k2prob	rs6001639	40003309	0.0755861	ENSG00000100346	CACNA1I	YES	144	1	intron_variant	MODIFIER	Transcript	ENST00000401624.1	protein_coding	1396	NA	NA
037	1	22	39872166	40091566	2.27	k2prob	rs6001639	40003309	0.0755861	ENSG00000100346	CACNA1I	YES	144	1	intron_variant	MODIFIER	Transcript	ENST00000402142.3	protein_coding	1396	NA	NA
037	1	22	39872166	40091566	2.27	k2prob	rs6001639	40003309	0.0755861	ENSG00000100346	CACNA1I	YES	144	1	intron_variant	MODIFIER	Transcript	ENST00000404898.1	protein_coding	1396	NA	NA
037	1	22	39872166	40091566	2.27	k2prob	rs6001639	40003309	0.0755861	ENSG00000100346	CACNA1I	YES	144	1	intron_variant	MODIFIER	Transcript	ENST00000407673.1	protein_coding	1396	NA	NA
037	1	22	39872166	40091566	2.27	k2prob	rs1076614	39996264	0.0659231	ENSG00000100346	CACNA1I	YES	144	1	intron_variant	MODIFIER	Transcript	ENST00000336649.4	protein_coding	1396	NA	NA
037	1	22	39872166	40091566	2.27	k2prob	rs1076614	39996264	0.0659231	ENSG00000100346	CACNA1I	YES	144	1	intron_variant	MODIFIER	Transcript	ENST00000400164.3	protein_coding	1396	NA	NA
037	1	22	39872166	40091566	2.27	k2prob	rs1076614	39996264	0.0659231	ENSG00000100346	CACNA1I	YES	144	1	intron_variant	MODIFIER	Transcript	ENST00000401624.1	protein_coding	1396	NA	NA
037	1	22	39872166	40091566	2.27	k2prob	rs1076614	39996264	0.0659231	ENSG00000100346	CACNA1I	YES	144	1	intron_variant	MODIFIER	Transcript	ENST00000402142.3	protein_coding	1396	NA	NA
037	1	22	39872166	40091566	2.27	k2prob	rs1076614	39996264	0.0659231	ENSG00000100346	CACNA1I	YES	144	1	intron_variant	MODIFIER	Transcript	ENST00000404898.1	protein_coding	1396	NA	NA
037	1	22	39872166	40091566	2.27	k2prob	rs1076614	39996264	0.0659231	ENSG00000100346	CACNA1I	YES	144	1	intron_variant	MODIFIER	Transcript	ENST00000407673.1	protein_coding	1396	NA	NA
037	1	22	39872166	40091566	2.27	k2prob	rs1883123	39996882	0.0557158	ENSG00000100346	CACNA1I	YES	144	1	intron_variant	MODIFIER	Transcript	ENST00000336649.4	protein_coding	1396	NA	NA
037	1	22	39872166	40091566	2.27	k2prob	rs1883123	39996882	0.0557158	ENSG00000100346	CACNA1I	YES	144	1	intron_variant	MODIFIER	Transcript	ENST00000400164.3	protein_coding	1396	NA	NA
037	1	22	39872166	40091566	2.27	k2prob	rs1883123	39996882	0.0557158	ENSG00000100346	CACNA1I	YES	144	1	intron_variant	MODIFIER	Transcript	ENST00000401624.1	protein_coding	1396	NA	NA
037	1	22	39872166	40091566	2.27	k2prob	rs1883123	39996882	0.0557158	ENSG00000100346	CACNA1I	YES	144	1	intron_variant	MODIFIER	Transcript	ENST00000402142.3	protein_coding	1396	NA	NA
037	1	22	39872166	40091566	2.27	k2prob	rs1883123	39996882	0.0557158	ENSG00000100346	CACNA1I	YES	144	1	intron_variant	MODIFIER	Transcript	ENST00000404898.1	protein_coding	1396	NA	NA
037	1	22	39872166	40091566	2.27	k2prob	rs1883123	39996882	0.0557158	ENSG00000100346	CACNA1I	YES	144	1	intron_variant	MODIFIER	Transcript	ENST00000407673.1	protein_coding	1396	NA	NA
037	1	22	39872166	40091566	2.27	k2prob	rs5995759	40006626	0.030895	ENSG00000100346	CACNA1I	YES	144	1	intron_variant	MODIFIER	Transcript	ENST00000336649.4	protein_coding	1396	NA	NA
037	1	22	39872166	40091566	2.27	k2prob	rs5995759	40006626	0.030895	ENSG00000100346	CACNA1I	YES	144	1	intron_variant	MODIFIER	Transcript	ENST00000400164.3	protein_coding	1396	NA	NA
037	1	22	39872166	40091566	2.27	k2prob	rs5995759	40006626	0.030895	ENSG00000100346	CACNA1I	YES	144	1	intron_variant	MODIFIER	Transcript	ENST00000401624.1	protein_coding	1396	NA	NA
037	1	22	39872166	40091566	2.27	k2prob	rs5995759	40006626	0.030895	ENSG00000100346	CACNA1I	YES	144	1	intron_variant	MODIFIER	Transcript	ENST00000402142.3	protein_coding	1396	NA	NA
037	1	22	39872166	40091566	2.27	k2prob	rs5995759	40006626	0.030895	ENSG00000100346	CACNA1I	YES	144	1	intron_variant	MODIFIER	Transcript	ENST00000404898.1	protein_coding	1396	NA	NA
037	1	22	39872166	40091566	2.27	k2prob	rs5995759	40006626	0.030895	ENSG00000100346	CACNA1I	YES	144	1	intron_variant	MODIFIER	Transcript	ENST00000407673.1	protein_coding	1396	NA	NA
037	1	22	39872166	40091566	2.27	k2prob	rs5757731	39967785	0.0238427	ENSG00000100346	CACNA1I	YES	144	1	intron_variant	MODIFIER	Transcript	ENST00000336649.4	protein_coding	1396	NA	NA
037	1	22	39872166	40091566	2.27	k2prob	rs5757731	39967785	0.0238427	ENSG00000100346	CACNA1I	YES	144	1	intron_variant	MODIFIER	Transcript	ENST00000400164.3	protein_coding	1396	NA	NA
037	1	22	39872166	40091566	2.27	k2prob	rs5757731	39967785	0.0238427	ENSG00000100346	CACNA1I	YES	144	1	intron_variant	MODIFIER	Transcript	ENST00000401624.1	protein_coding	1396	NA	NA
037	1	22	39872166	40091566	2.27	k2prob	rs5757731	39967785	0.0238427	ENSG00000100346	CACNA1I	YES	144	1	intron_variant	MODIFIER	Transcript	ENST00000402142.3	protein_coding	1396	NA	NA
037	1	22	39872166	40091566	2.27	k2prob	rs5757731	39967785	0.0238427	ENSG00000100346	CACNA1I	YES	144	1	intron_variant	MODIFIER	Transcript	ENST00000404898.1	protein_coding	1396	NA	NA
037	1	22	39872166	40091566	2.27	k2prob	rs5757731	39967785	0.0238427	ENSG00000100346	CACNA1I	YES	144	1	intron_variant	MODIFIER	Transcript	ENST00000407673.1	protein_coding	1396	NA	NA
037	1	22	39872166	40091566	2.27	k2prob	rs5995756	40000313	0.0180784	ENSG00000100346	CACNA1I	YES	144	1	intron_variant	MODIFIER	Transcript	ENST00000336649.4	protein_coding	1396	NA	NA
037	1	22	39872166	40091566	2.27	k2prob	rs5995756	40000313	0.0180784	ENSG00000100346	CACNA1I	YES	144	1	intron_variant	MODIFIER	Transcript	ENST00000400164.3	protein_coding	1396	NA	NA
037	1	22	39872166	40091566	2.27	k2prob	rs5995756	40000313	0.0180784	ENSG00000100346	CACNA1I	YES	144	1	intron_variant	MODIFIER	Transcript	ENST00000401624.1	protein_coding	1396	NA	NA
037	1	22	39872166	40091566	2.27	k2prob	rs5995756	40000313	0.0180784	ENSG00000100346	CACNA1I	YES	144	1	intron_variant	MODIFIER	Transcript	ENST00000402142.3	protein_coding	1396	NA	NA
037	1	22	39872166	40091566	2.27	k2prob	rs5995756	40000313	0.0180784	ENSG00000100346	CACNA1I	YES	144	1	intron_variant	MODIFIER	Transcript	ENST00000404898.1	protein_coding	1396	NA	NA
037	1	22	39872166	40091566	2.27	k2prob	rs5995756	40000313	0.0180784	ENSG00000100346	CACNA1I	YES	144	1	intron_variant	MODIFIER	Transcript	ENST00000407673.1	protein_coding	1396	NA	NA
037	1	22	39872166	40091566	2.27	k2prob	rs136811	40021256	0.0179506	ENSG00000100346	CACNA1I	YES	144	1	intron_variant	MODIFIER	Transcript	ENST00000336649.4	protein_coding	1396	NA	NA
037	1	22	39872166	40091566	2.27	k2prob	rs136811	40021256	0.0179506	ENSG00000100346	CACNA1I	YES	144	1	intron_variant	MODIFIER	Transcript	ENST00000400164.3	protein_coding	1396	NA	NA
037	1	22	39872166	40091566	2.27	k2prob	rs136811	40021256	0.0179506	ENSG00000100346	CACNA1I	YES	144	1	intron_variant	MODIFIER	Transcript	ENST00000401624.1	protein_coding	1396	NA	NA
037	1	22	39872166	40091566	2.27	k2prob	rs136811	40021256	0.0179506	ENSG00000100346	CACNA1I	YES	144	1	intron_variant	MODIFIER	Transcript	ENST00000402142.3	protein_coding	1396	NA	NA
037	1	22	39872166	40091566	2.27	k2prob	rs136811	40021256	0.0179506	ENSG00000100346	CACNA1I	YES	144	1	intron_variant	MODIFIER	Transcript	ENST00000404898.1	protein_coding	1396	NA	NA
037	1	22	39872166	40091566	2.27	k2prob	rs136811	40021256	0.0179506	ENSG00000100346	CACNA1I	YES	144	1	intron_variant	MODIFIER	Transcript	ENST00000407673.1	protein_coding	1396	NA	NA
037	1	22	39872166	40091566	2.27	k2prob	rs5995755	39999013	0.0174236	ENSG00000100346	CACNA1I	YES	144	1	intron_variant	MODIFIER	Transcript	ENST00000336649.4	protein_coding	1396	NA	NA
037	1	22	39872166	40091566	2.27	k2prob	rs5995755	39999013	0.0174236	ENSG00000100346	CACNA1I	YES	144	1	intron_variant	MODIFIER	Transcript	ENST00000400164.3	protein_coding	1396	NA	NA
037	1	22	39872166	40091566	2.27	k2prob	rs5995755	39999013	0.0174236	ENSG00000100346	CACNA1I	YES	144	1	intron_variant	MODIFIER	Transcript	ENST00000401624.1	protein_coding	1396	NA	NA
037	1	22	39872166	40091566	2.27	k2prob	rs5995755	39999013	0.0174236	ENSG00000100346	CACNA1I	YES	144	1	intron_variant	MODIFIER	Transcript	ENST00000402142.3	protein_coding	1396	NA	NA
037	1	22	39872166	40091566	2.27	k2prob	rs5995755	39999013	0.0174236	ENSG00000100346	CACNA1I	YES	144	1	intron_variant	MODIFIER	Transcript	ENST00000404898.1	protein_coding	1396	NA	NA
037	1	22	39872166	40091566	2.27	k2prob	rs5995755	39999013	0.0174236	ENSG00000100346	CACNA1I	YES	144	1	intron_variant	MODIFIER	Transcript	ENST00000407673.1	protein_coding	1396	NA	NA
037	1	22	39872166	40091566	2.27	k2prob	rs5995757	40002570	0.016903	ENSG00000100346	CACNA1I	YES	144	1	intron_variant	MODIFIER	Transcript	ENST00000336649.4	protein_coding	1396	NA	NA
037	1	22	39872166	40091566	2.27	k2prob	rs5995757	40002570	0.016903	ENSG00000100346	CACNA1I	YES	144	1	intron_variant	MODIFIER	Transcript	ENST00000400164.3	protein_coding	1396	NA	NA
037	1	22	39872166	40091566	2.27	k2prob	rs5995757	40002570	0.016903	ENSG00000100346	CACNA1I	YES	144	1	intron_variant	MODIFIER	Transcript	ENST00000401624.1	protein_coding	1396	NA	NA
037	1	22	39872166	40091566	2.27	k2prob	rs5995757	40002570	0.016903	ENSG00000100346	CACNA1I	YES	144	1	intron_variant	MODIFIER	Transcript	ENST00000402142.3	protein_coding	1396	NA	NA
037	1	22	39872166	40091566	2.27	k2prob	rs5995757	40002570	0.016903	ENSG00000100346	CACNA1I	YES	144	1	intron_variant	MODIFIER	Transcript	ENST00000404898.1	protein_coding	1396	NA	NA
037	1	22	39872166	40091566	2.27	k2prob	rs5995757	40002570	0.016903	ENSG00000100346	CACNA1I	YES	144	1	intron_variant	MODIFIER	Transcript	ENST00000407673.1	protein_coding	1396	NA	NA
037	1	22	39872166	40091566	2.27	k2prob	rs5757733	39968173	0.0127124	ENSG00000100346	CACNA1I	YES	144	1	intron_variant	MODIFIER	Transcript	ENST00000336649.4	protein_coding	1396	NA	NA
037	1	22	39872166	40091566	2.27	k2prob	rs5757733	39968173	0.0127124	ENSG00000100346	CACNA1I	YES	144	1	intron_variant	MODIFIER	Transcript	ENST00000400164.3	protein_coding	1396	NA	NA
037	1	22	39872166	40091566	2.27	k2prob	rs5757733	39968173	0.0127124	ENSG00000100346	CACNA1I	YES	144	1	intron_variant	MODIFIER	Transcript	ENST00000401624.1	protein_coding	1396	NA	NA
037	1	22	39872166	40091566	2.27	k2prob	rs5757733	39968173	0.0127124	ENSG00000100346	CACNA1I	YES	144	1	intron_variant	MODIFIER	Transcript	ENST00000402142.3	protein_coding	1396	NA	NA
037	1	22	39872166	40091566	2.27	k2prob	rs5757733	39968173	0.0127124	ENSG00000100346	CACNA1I	YES	144	1	intron_variant	MODIFIER	Transcript	ENST00000404898.1	protein_coding	1396	NA	NA
037	1	22	39872166	40091566	2.27	k2prob	rs5757733	39968173	0.0127124	ENSG00000100346	CACNA1I	YES	144	1	intron_variant	MODIFIER	Transcript	ENST00000407673.1	protein_coding	1396	NA	NA
037	1	22	39872166	40091566	2.27	k2prob	rs5750851	39969767	0.0127082	ENSG00000100346	CACNA1I	YES	144	1	intron_variant	MODIFIER	Transcript	ENST00000336649.4	protein_coding	1396	NA	NA
037	1	22	39872166	40091566	2.27	k2prob	rs5750851	39969767	0.0127082	ENSG00000100346	CACNA1I	YES	144	1	intron_variant	MODIFIER	Transcript	ENST00000400164.3	protein_coding	1396	NA	NA
037	1	22	39872166	40091566	2.27	k2prob	rs5750851	39969767	0.0127082	ENSG00000100346	CACNA1I	YES	144	1	intron_variant	MODIFIER	Transcript	ENST00000401624.1	protein_coding	1396	NA	NA
037	1	22	39872166	40091566	2.27	k2prob	rs5750851	39969767	0.0127082	ENSG00000100346	CACNA1I	YES	144	1	intron_variant	MODIFIER	Transcript	ENST00000402142.3	protein_coding	1396	NA	NA
037	1	22	39872166	40091566	2.27	k2prob	rs5750851	39969767	0.0127082	ENSG00000100346	CACNA1I	YES	144	1	intron_variant	MODIFIER	Transcript	ENST00000404898.1	protein_coding	1396	NA	NA
037	1	22	39872166	40091566	2.27	k2prob	rs5750851	39969767	0.0127082	ENSG00000100346	CACNA1I	YES	144	1	intron_variant	MODIFIER	Transcript	ENST00000407673.1	protein_coding	1396	NA	NA
037	1	22	39872166	40091566	2.27	k2prob	rs6001638	40003267	0.0120286	ENSG00000100346	CACNA1I	YES	144	1	intron_variant	MODIFIER	Transcript	ENST00000336649.4	protein_coding	1396	NA	NA
037	1	22	39872166	40091566	2.27	k2prob	rs6001638	40003267	0.0120286	ENSG00000100346	CACNA1I	YES	144	1	intron_variant	MODIFIER	Transcript	ENST00000400164.3	protein_coding	1396	NA	NA
037	1	22	39872166	40091566	2.27	k2prob	rs6001638	40003267	0.0120286	ENSG00000100346	CACNA1I	YES	144	1	intron_variant	MODIFIER	Transcript	ENST00000401624.1	protein_coding	1396	NA	NA
037	1	22	39872166	40091566	2.27	k2prob	rs6001638	40003267	0.0120286	ENSG00000100346	CACNA1I	YES	144	1	intron_variant	MODIFIER	Transcript	ENST00000402142.3	protein_coding	1396	NA	NA
037	1	22	39872166	40091566	2.27	k2prob	rs6001638	40003267	0.0120286	ENSG00000100346	CACNA1I	YES	144	1	intron_variant	MODIFIER	Transcript	ENST00000404898.1	protein_coding	1396	NA	NA
037	1	22	39872166	40091566	2.27	k2prob	rs6001638	40003267	0.0120286	ENSG00000100346	CACNA1I	YES	144	1	intron_variant	MODIFIER	Transcript	ENST00000407673.1	protein_coding	1396	NA	NA
037	1	22	39872166	40091566	2.27	k2prob	rs713865	39997630	0.0115926	ENSG00000100346	CACNA1I	YES	144	1	intron_variant	MODIFIER	Transcript	ENST00000336649.4	protein_coding	1396	NA	NA
037	1	22	39872166	40091566	2.27	k2prob	rs713865	39997630	0.0115926	ENSG00000100346	CACNA1I	YES	144	1	intron_variant	MODIFIER	Transcript	ENST00000400164.3	protein_coding	1396	NA	NA
037	1	22	39872166	40091566	2.27	k2prob	rs713865	39997630	0.0115926	ENSG00000100346	CACNA1I	YES	144	1	intron_variant	MODIFIER	Transcript	ENST00000401624.1	protein_coding	1396	NA	NA
037	1	22	39872166	40091566	2.27	k2prob	rs713865	39997630	0.0115926	ENSG00000100346	CACNA1I	YES	144	1	intron_variant	MODIFIER	Transcript	ENST00000402142.3	protein_coding	1396	NA	NA
037	1	22	39872166	40091566	2.27	k2prob	rs713865	39997630	0.0115926	ENSG00000100346	CACNA1I	YES	144	1	intron_variant	MODIFIER	Transcript	ENST00000404898.1	protein_coding	1396	NA	NA
037	1	22	39872166	40091566	2.27	k2prob	rs713865	39997630	0.0115926	ENSG00000100346	CACNA1I	YES	144	1	intron_variant	MODIFIER	Transcript	ENST00000407673.1	protein_coding	1396	NA	NA
037	1	22	39872166	40091566	2.27	k2prob	rs9611204	40010383	0.0115543	ENSG00000100346	CACNA1I	YES	144	1	intron_variant	MODIFIER	Transcript	ENST00000336649.4	protein_coding	1396	NA	NA
037	1	22	39872166	40091566	2.27	k2prob	rs9611204	40010383	0.0115543	ENSG00000100346	CACNA1I	YES	144	1	intron_variant	MODIFIER	Transcript	ENST00000400164.3	protein_coding	1396	NA	NA
037	1	22	39872166	40091566	2.27	k2prob	rs9611204	40010383	0.0115543	ENSG00000100346	CACNA1I	YES	144	1	intron_variant	MODIFIER	Transcript	ENST00000401624.1	protein_coding	1396	NA	NA
037	1	22	39872166	40091566	2.27	k2prob	rs9611204	40010383	0.0115543	ENSG00000100346	CACNA1I	YES	144	1	intron_variant	MODIFIER	Transcript	ENST00000402142.3	protein_coding	1396	NA	NA
037	1	22	39872166	40091566	2.27	k2prob	rs9611204	40010383	0.0115543	ENSG00000100346	CACNA1I	YES	144	1	intron_variant	MODIFIER	Transcript	ENST00000404898.1	protein_coding	1396	NA	NA
037	1	22	39872166	40091566	2.27	k2prob	rs9611204	40010383	0.0115543	ENSG00000100346	CACNA1I	YES	144	1	intron_variant	MODIFIER	Transcript	ENST00000407673.1	protein_coding	1396	NA	NA
037	1	22	39872166	40091566	2.27	k2prob	rs11705236	40010682	0.0114535	ENSG00000100346	CACNA1I	YES	144	1	intron_variant	MODIFIER	Transcript	ENST00000336649.4	protein_coding	1396	NA	NA
037	1	22	39872166	40091566	2.27	k2prob	rs11705236	40010682	0.0114535	ENSG00000100346	CACNA1I	YES	144	1	intron_variant	MODIFIER	Transcript	ENST00000400164.3	protein_coding	1396	NA	NA
037	1	22	39872166	40091566	2.27	k2prob	rs11705236	40010682	0.0114535	ENSG00000100346	CACNA1I	YES	144	1	intron_variant	MODIFIER	Transcript	ENST00000401624.1	protein_coding	1396	NA	NA
037	1	22	39872166	40091566	2.27	k2prob	rs11705236	40010682	0.0114535	ENSG00000100346	CACNA1I	YES	144	1	intron_variant	MODIFIER	Transcript	ENST00000402142.3	protein_coding	1396	NA	NA
037	1	22	39872166	40091566	2.27	k2prob	rs11705236	40010682	0.0114535	ENSG00000100346	CACNA1I	YES	144	1	intron_variant	MODIFIER	Transcript	ENST00000404898.1	protein_coding	1396	NA	NA
037	1	22	39872166	40091566	2.27	k2prob	rs11705236	40010682	0.0114535	ENSG00000100346	CACNA1I	YES	144	1	intron_variant	MODIFIER	Transcript	ENST00000407673.1	protein_coding	1396	NA	NA
037	1	22	39872166	40091566	2.27	k2prob	rs17401961	40012284	0.0108447	ENSG00000100346	CACNA1I	YES	144	1	intron_variant	MODIFIER	Transcript	ENST00000336649.4	protein_coding	1396	NA	NA
037	1	22	39872166	40091566	2.27	k2prob	rs17401961	40012284	0.0108447	ENSG00000100346	CACNA1I	YES	144	1	intron_variant	MODIFIER	Transcript	ENST00000400164.3	protein_coding	1396	NA	NA
037	1	22	39872166	40091566	2.27	k2prob	rs17401961	40012284	0.0108447	ENSG00000100346	CACNA1I	YES	144	1	intron_variant	MODIFIER	Transcript	ENST00000401624.1	protein_coding	1396	NA	NA
037	1	22	39872166	40091566	2.27	k2prob	rs17401961	40012284	0.0108447	ENSG00000100346	CACNA1I	YES	144	1	intron_variant	MODIFIER	Transcript	ENST00000402142.3	protein_coding	1396	NA	NA
037	1	22	39872166	40091566	2.27	k2prob	rs17401961	40012284	0.0108447	ENSG00000100346	CACNA1I	YES	144	1	intron_variant	MODIFIER	Transcript	ENST00000404898.1	protein_coding	1396	NA	NA
037	1	22	39872166	40091566	2.27	k2prob	rs17401961	40012284	0.0108447	ENSG00000100346	CACNA1I	YES	144	1	intron_variant	MODIFIER	Transcript	ENST00000407673.1	protein_coding	1396	NA	NA
037	1	22	39872166	40091566	2.27	k2prob	rs713733	39997170	0.0107005	ENSG00000100346	CACNA1I	YES	144	1	intron_variant	MODIFIER	Transcript	ENST00000336649.4	protein_coding	1396	NA	NA
037	1	22	39872166	40091566	2.27	k2prob	rs713733	39997170	0.0107005	ENSG00000100346	CACNA1I	YES	144	1	intron_variant	MODIFIER	Transcript	ENST00000400164.3	protein_coding	1396	NA	NA
037	1	22	39872166	40091566	2.27	k2prob	rs713733	39997170	0.0107005	ENSG00000100346	CACNA1I	YES	144	1	intron_variant	MODIFIER	Transcript	ENST00000401624.1	protein_coding	1396	NA	NA
037	1	22	39872166	40091566	2.27	k2prob	rs713733	39997170	0.0107005	ENSG00000100346	CACNA1I	YES	144	1	intron_variant	MODIFIER	Transcript	ENST00000402142.3	protein_coding	1396	NA	NA
037	1	22	39872166	40091566	2.27	k2prob	rs713733	39997170	0.0107005	ENSG00000100346	CACNA1I	YES	144	1	intron_variant	MODIFIER	Transcript	ENST00000404898.1	protein_coding	1396	NA	NA
037	1	22	39872166	40091566	2.27	k2prob	rs713733	39997170	0.0107005	ENSG00000100346	CACNA1I	YES	144	1	intron_variant	MODIFIER	Transcript	ENST00000407673.1	protein_coding	1396	NA	NA
037	1	22	39872166	40091566	2.27	k2prob	rs1534883	40005425	0.0101999	ENSG00000100346	CACNA1I	YES	144	1	intron_variant	MODIFIER	Transcript	ENST00000336649.4	protein_coding	1396	NA	NA
037	1	22	39872166	40091566	2.27	k2prob	rs1534883	40005425	0.0101999	ENSG00000100346	CACNA1I	YES	144	1	intron_variant	MODIFIER	Transcript	ENST00000400164.3	protein_coding	1396	NA	NA
037	1	22	39872166	40091566	2.27	k2prob	rs1534883	40005425	0.0101999	ENSG00000100346	CACNA1I	YES	144	1	intron_variant	MODIFIER	Transcript	ENST00000401624.1	protein_coding	1396	NA	NA
037	1	22	39872166	40091566	2.27	k2prob	rs1534883	40005425	0.0101999	ENSG00000100346	CACNA1I	YES	144	1	intron_variant	MODIFIER	Transcript	ENST00000402142.3	protein_coding	1396	NA	NA
037	1	22	39872166	40091566	2.27	k2prob	rs1534883	40005425	0.0101999	ENSG00000100346	CACNA1I	YES	144	1	intron_variant	MODIFIER	Transcript	ENST00000404898.1	protein_coding	1396	NA	NA
037	1	22	39872166	40091566	2.27	k2prob	rs1534883	40005425	0.0101999	ENSG00000100346	CACNA1I	YES	144	1	intron_variant	MODIFIER	Transcript	ENST00000407673.1	protein_coding	1396	NA	NA
037	1	22	39872166	40091566	2.27	k2prob	rs9611205	40010521	0.00882096	ENSG00000100346	CACNA1I	YES	144	1	intron_variant	MODIFIER	Transcript	ENST00000336649.4	protein_coding	1396	NA	NA
037	1	22	39872166	40091566	2.27	k2prob	rs9611205	40010521	0.00882096	ENSG00000100346	CACNA1I	YES	144	1	intron_variant	MODIFIER	Transcript	ENST00000400164.3	protein_coding	1396	NA	NA
037	1	22	39872166	40091566	2.27	k2prob	rs9611205	40010521	0.00882096	ENSG00000100346	CACNA1I	YES	144	1	intron_variant	MODIFIER	Transcript	ENST00000401624.1	protein_coding	1396	NA	NA
037	1	22	39872166	40091566	2.27	k2prob	rs9611205	40010521	0.00882096	ENSG00000100346	CACNA1I	YES	144	1	intron_variant	MODIFIER	Transcript	ENST00000402142.3	protein_coding	1396	NA	NA
037	1	22	39872166	40091566	2.27	k2prob	rs9611205	40010521	0.00882096	ENSG00000100346	CACNA1I	YES	144	1	intron_variant	MODIFIER	Transcript	ENST00000404898.1	protein_coding	1396	NA	NA
037	1	22	39872166	40091566	2.27	k2prob	rs9611205	40010521	0.00882096	ENSG00000100346	CACNA1I	YES	144	1	intron_variant	MODIFIER	Transcript	ENST00000407673.1	protein_coding	1396	NA	NA
037	1	22	39872166	40091566	2.27	k2prob	rs3788556	39972162	0.00763983	ENSG00000100346	CACNA1I	YES	144	1	intron_variant	MODIFIER	Transcript	ENST00000336649.4	protein_coding	1396	NA	NA
037	1	22	39872166	40091566	2.27	k2prob	rs3788556	39972162	0.00763983	ENSG00000100346	CACNA1I	YES	144	1	intron_variant	MODIFIER	Transcript	ENST00000400164.3	protein_coding	1396	NA	NA
037	1	22	39872166	40091566	2.27	k2prob	rs3788556	39972162	0.00763983	ENSG00000100346	CACNA1I	YES	144	1	intron_variant	MODIFIER	Transcript	ENST00000401624.1	protein_coding	1396	NA	NA
037	1	22	39872166	40091566	2.27	k2prob	rs3788556	39972162	0.00763983	ENSG00000100346	CACNA1I	YES	144	1	intron_variant	MODIFIER	Transcript	ENST00000402142.3	protein_coding	1396	NA	NA
037	1	22	39872166	40091566	2.27	k2prob	rs3788556	39972162	0.00763983	ENSG00000100346	CACNA1I	YES	144	1	intron_variant	MODIFIER	Transcript	ENST00000404898.1	protein_coding	1396	NA	NA
037	1	22	39872166	40091566	2.27	k2prob	rs3788556	39972162	0.00763983	ENSG00000100346	CACNA1I	YES	144	1	intron_variant	MODIFIER	Transcript	ENST00000407673.1	protein_coding	1396	NA	NA
037	1	22	39872166	40091566	2.27	k2prob	rs62228477	39963426	0.00677205	ENSG00000100346	CACNA1I	YES	144	1	upstream_gene_variant	MODIFIER	Transcript	ENST00000336649.4	protein_coding	1396	NA	NA
037	1	22	39872166	40091566	2.27	k2prob	rs62228477	39963426	0.00677205	ENSG00000100346	CACNA1I	YES	144	1	upstream_gene_variant	MODIFIER	Transcript	ENST00000400164.3	protein_coding	1396	NA	NA
037	1	22	39872166	40091566	2.27	k2prob	rs62228477	39963426	0.00677205	ENSG00000100346	CACNA1I	YES	144	1	upstream_gene_variant	MODIFIER	Transcript	ENST00000401624.1	protein_coding	1396	NA	NA
037	1	22	39872166	40091566	2.27	k2prob	rs62228477	39963426	0.00677205	ENSG00000100346	CACNA1I	YES	144	1	upstream_gene_variant	MODIFIER	Transcript	ENST00000402142.3	protein_coding	1396	NA	NA
037	1	22	39872166	40091566	2.27	k2prob	rs62228477	39963426	0.00677205	ENSG00000100346	CACNA1I	YES	144	1	upstream_gene_variant	MODIFIER	Transcript	ENST00000404898.1	protein_coding	1396	NA	NA
037	1	22	39872166	40091566	2.27	k2prob	rs62228477	39963426	0.00677205	ENSG00000100346	CACNA1I	YES	144	1	upstream_gene_variant	MODIFIER	Transcript	ENST00000407673.1	protein_coding	1396	NA	NA
037	2	22	39872166	40091566	2.27	k2prob	rs2294369	40075400	0.171598	ENSG00000100346	CACNA1I	YES	138	1	missense_variant	MODERATE	Transcript	ENST00000336649.4	protein_coding	1396	tolerated(0.3)	benign(0)
037	2	22	39872166	40091566	2.27	k2prob	rs2294369	40075400	0.171598	ENSG00000100346	CACNA1I	YES	138	1	missense_variant	MODERATE	Transcript	ENST00000400164.3	protein_coding	1396	tolerated(0.3)	benign(0)
037	2	22	39872166	40091566	2.27	k2prob	rs2294369	40075400	0.171598	ENSG00000100346	CACNA1I	YES	138	1	missense_variant	MODERATE	Transcript	ENST00000401624.1	protein_coding	1396	tolerated(0.26)	benign(0.003)
037	2	22	39872166	40091566	2.27	k2prob	rs2294369	40075400	0.171598	ENSG00000100346	CACNA1I	YES	138	1	missense_variant	MODERATE	Transcript	ENST00000402142.3	protein_coding	1396	tolerated(0.3)	benign(0)
037	2	22	39872166	40091566	2.27	k2prob	rs2294369	40075400	0.171598	ENSG00000100346	CACNA1I	YES	138	1	missense_variant	MODERATE	Transcript	ENST00000404898.1	protein_coding	1396	tolerated(0.3)	benign(0)
037	2	22	39872166	40091566	2.27	k2prob	rs2294369	40075400	0.171598	ENSG00000100346	CACNA1I	YES	138	1	missense_variant	MODERATE	Transcript	ENST00000407673.1	protein_coding	1396	tolerated_low_confidence(0.26)	benign(0)
037	2	22	39872166	40091566	2.27	k2prob	rs8136019	40071545	0.118869	ENSG00000100346	CACNA1I	YES	138	1	intron_variant	MODIFIER	Transcript	ENST00000336649.4	protein_coding	1396	NA	NA
037	2	22	39872166	40091566	2.27	k2prob	rs8136019	40071545	0.118869	ENSG00000100346	CACNA1I	YES	138	1	intron_variant	MODIFIER	Transcript	ENST00000400164.3	protein_coding	1396	NA	NA
037	2	22	39872166	40091566	2.27	k2prob	rs8136019	40071545	0.118869	ENSG00000100346	CACNA1I	YES	138	1	intron_variant	MODIFIER	Transcript	ENST00000401624.1	protein_coding	1396	NA	NA
037	2	22	39872166	40091566	2.27	k2prob	rs8136019	40071545	0.118869	ENSG00000100346	CACNA1I	YES	138	1	intron_variant	MODIFIER	Transcript	ENST00000402142.3	protein_coding	1396	NA	NA
037	2	22	39872166	40091566	2.27	k2prob	rs8136019	40071545	0.118869	ENSG00000100346	CACNA1I	YES	138	1	intron_variant	MODIFIER	Transcript	ENST00000404898.1	protein_coding	1396	NA	NA
037	2	22	39872166	40091566	2.27	k2prob	rs8136019	40071545	0.118869	ENSG00000100346	CACNA1I	YES	138	1	intron_variant	MODIFIER	Transcript	ENST00000407673.1	protein_coding	1396	NA	NA
037	2	22	39872166	40091566	2.27	k2prob	rs4820386	40068051	0.0741727	ENSG00000100346	CACNA1I	YES	138	1	intron_variant	MODIFIER	Transcript	ENST00000336649.4	protein_coding	1396	NA	NA
037	2	22	39872166	40091566	2.27	k2prob	rs4820386	40068051	0.0741727	ENSG00000100346	CACNA1I	YES	138	1	intron_variant	MODIFIER	Transcript	ENST00000400164.3	protein_coding	1396	NA	NA
037	2	22	39872166	40091566	2.27	k2prob	rs4820386	40068051	0.0741727	ENSG00000100346	CACNA1I	YES	138	1	intron_variant	MODIFIER	Transcript	ENST00000401624.1	protein_coding	1396	NA	NA
037	2	22	39872166	40091566	2.27	k2prob	rs4820386	40068051	0.0741727	ENSG00000100346	CACNA1I	YES	138	1	intron_variant	MODIFIER	Transcript	ENST00000402142.3	protein_coding	1396	NA	NA
037	2	22	39872166	40091566	2.27	k2prob	rs4820386	40068051	0.0741727	ENSG00000100346	CACNA1I	YES	138	1	intron_variant	MODIFIER	Transcript	ENST00000404898.1	protein_coding	1396	NA	NA
037	2	22	39872166	40091566	2.27	k2prob	rs4820386	40068051	0.0741727	ENSG00000100346	CACNA1I	YES	138	1	intron_variant	MODIFIER	Transcript	ENST00000407673.1	protein_coding	1396	NA	NA
037	2	22	39872166	40091566	2.27	k2prob	rs5750870	40067640	0.0741213	ENSG00000100346	CACNA1I	YES	138	1	intron_variant	MODIFIER	Transcript	ENST00000336649.4	protein_coding	1396	NA	NA
037	2	22	39872166	40091566	2.27	k2prob	rs5750870	40067640	0.0741213	ENSG00000100346	CACNA1I	YES	138	1	intron_variant	MODIFIER	Transcript	ENST00000400164.3	protein_coding	1396	NA	NA
037	2	22	39872166	40091566	2.27	k2prob	rs5750870	40067640	0.0741213	ENSG00000100346	CACNA1I	YES	138	1	intron_variant	MODIFIER	Transcript	ENST00000401624.1	protein_coding	1396	NA	NA
037	2	22	39872166	40091566	2.27	k2prob	rs5750870	40067640	0.0741213	ENSG00000100346	CACNA1I	YES	138	1	intron_variant	MODIFIER	Transcript	ENST00000402142.3	protein_coding	1396	NA	NA
037	2	22	39872166	40091566	2.27	k2prob	rs5750870	40067640	0.0741213	ENSG00000100346	CACNA1I	YES	138	1	intron_variant	MODIFIER	Transcript	ENST00000404898.1	protein_coding	1396	NA	NA
037	2	22	39872166	40091566	2.27	k2prob	rs5750870	40067640	0.0741213	ENSG00000100346	CACNA1I	YES	138	1	intron_variant	MODIFIER	Transcript	ENST00000407673.1	protein_coding	1396	NA	NA
037	2	22	39872166	40091566	2.27	k2prob	rs5757764	40067818	0.069683	ENSG00000100346	CACNA1I	YES	138	1	intron_variant	MODIFIER	Transcript	ENST00000336649.4	protein_coding	1396	NA	NA
037	2	22	39872166	40091566	2.27	k2prob	rs5757764	40067818	0.069683	ENSG00000100346	CACNA1I	YES	138	1	intron_variant	MODIFIER	Transcript	ENST00000400164.3	protein_coding	1396	NA	NA
037	2	22	39872166	40091566	2.27	k2prob	rs5757764	40067818	0.069683	ENSG00000100346	CACNA1I	YES	138	1	intron_variant	MODIFIER	Transcript	ENST00000401624.1	protein_coding	1396	NA	NA
037	2	22	39872166	40091566	2.27	k2prob	rs5757764	40067818	0.069683	ENSG00000100346	CACNA1I	YES	138	1	intron_variant	MODIFIER	Transcript	ENST00000402142.3	protein_coding	1396	NA	NA
037	2	22	39872166	40091566	2.27	k2prob	rs5757764	40067818	0.069683	ENSG00000100346	CACNA1I	YES	138	1	intron_variant	MODIFIER	Transcript	ENST00000404898.1	protein_coding	1396	NA	NA
037	2	22	39872166	40091566	2.27	k2prob	rs5757764	40067818	0.069683	ENSG00000100346	CACNA1I	YES	138	1	intron_variant	MODIFIER	Transcript	ENST00000407673.1	protein_coding	1396	NA	NA
037	2	22	39872166	40091566	2.27	k2prob	rs3747179	40083730	0.054266	ENSG00000100346	CACNA1I	YES	138	1	3_prime_UTR_variant	MODIFIER	Transcript	ENST00000336649.4	protein_coding	1396	NA	NA
037	2	22	39872166	40091566	2.27	k2prob	rs3747179	40083730	0.054266	ENSG00000100346	CACNA1I	YES	138	1	3_prime_UTR_variant	MODIFIER	Transcript	ENST00000400164.3	protein_coding	1396	NA	NA
037	2	22	39872166	40091566	2.27	k2prob	rs3747179	40083730	0.054266	ENSG00000100346	CACNA1I	YES	138	1	downstream_gene_variant	MODIFIER	Transcript	ENST00000401624.1	protein_coding	1396	NA	NA
037	2	22	39872166	40091566	2.27	k2prob	rs3747179	40083730	0.054266	ENSG00000100346	CACNA1I	YES	138	1	3_prime_UTR_variant	MODIFIER	Transcript	ENST00000402142.3	protein_coding	1396	NA	NA
037	2	22	39872166	40091566	2.27	k2prob	rs3747179	40083730	0.054266	ENSG00000100346	CACNA1I	YES	138	1	3_prime_UTR_variant	MODIFIER	Transcript	ENST00000404898.1	protein_coding	1396	NA	NA
037	2	22	39872166	40091566	2.27	k2prob	rs3747179	40083730	0.054266	ENSG00000100346	CACNA1I	YES	138	1	downstream_gene_variant	MODIFIER	Transcript	ENST00000407673.1	protein_coding	1396	NA	NA
037	2	22	39872166	40091566	2.27	k2prob	rs9607667	40077488	0.0442732	ENSG00000100346	CACNA1I	YES	138	1	intron_variant	MODIFIER	Transcript	ENST00000336649.4	protein_coding	1396	NA	NA
037	2	22	39872166	40091566	2.27	k2prob	rs9607667	40077488	0.0442732	ENSG00000100346	CACNA1I	YES	138	1	intron_variant	MODIFIER	Transcript	ENST00000400164.3	protein_coding	1396	NA	NA
037	2	22	39872166	40091566	2.27	k2prob	rs9607667	40077488	0.0442732	ENSG00000100346	CACNA1I	YES	138	1	intron_variant	MODIFIER	Transcript	ENST00000401624.1	protein_coding	1396	NA	NA
037	2	22	39872166	40091566	2.27	k2prob	rs9607667	40077488	0.0442732	ENSG00000100346	CACNA1I	YES	138	1	intron_variant	MODIFIER	Transcript	ENST00000402142.3	protein_coding	1396	NA	NA
037	2	22	39872166	40091566	2.27	k2prob	rs9607667	40077488	0.0442732	ENSG00000100346	CACNA1I	YES	138	1	intron_variant	MODIFIER	Transcript	ENST00000404898.1	protein_coding	1396	NA	NA
037	2	22	39872166	40091566	2.27	k2prob	rs9607667	40077488	0.0442732	ENSG00000100346	CACNA1I	YES	138	1	intron_variant	MODIFIER	Transcript	ENST00000407673.1	protein_coding	1396	NA	NA
037	2	22	39872166	40091566	2.27	k2prob	rs4821910	40067470	0.039078	ENSG00000100346	CACNA1I	YES	138	1	intron_variant	MODIFIER	Transcript	ENST00000336649.4	protein_coding	1396	NA	NA
037	2	22	39872166	40091566	2.27	k2prob	rs4821910	40067470	0.039078	ENSG00000100346	CACNA1I	YES	138	1	intron_variant	MODIFIER	Transcript	ENST00000400164.3	protein_coding	1396	NA	NA
037	2	22	39872166	40091566	2.27	k2prob	rs4821910	40067470	0.039078	ENSG00000100346	CACNA1I	YES	138	1	intron_variant	MODIFIER	Transcript	ENST00000401624.1	protein_coding	1396	NA	NA
037	2	22	39872166	40091566	2.27	k2prob	rs4821910	40067470	0.039078	ENSG00000100346	CACNA1I	YES	138	1	intron_variant	MODIFIER	Transcript	ENST00000402142.3	protein_coding	1396	NA	NA
037	2	22	39872166	40091566	2.27	k2prob	rs4821910	40067470	0.039078	ENSG00000100346	CACNA1I	YES	138	1	intron_variant	MODIFIER	Transcript	ENST00000404898.1	protein_coding	1396	NA	NA
037	2	22	39872166	40091566	2.27	k2prob	rs4821910	40067470	0.039078	ENSG00000100346	CACNA1I	YES	138	1	intron_variant	MODIFIER	Transcript	ENST00000407673.1	protein_coding	1396	NA	NA
037	2	22	39872166	40091566	2.27	k2prob	rs4821913	40089308	0.0369235	ENSG00000100346	CACNA1I	YES	138	1	downstream_gene_variant	MODIFIER	Transcript	ENST00000336649.4	protein_coding	1396	NA	NA
037	2	22	39872166	40091566	2.27	k2prob	rs4821913	40089308	0.0369235	ENSG00000100346	CACNA1I	YES	138	1	downstream_gene_variant	MODIFIER	Transcript	ENST00000400164.3	protein_coding	1396	NA	NA
037	2	22	39872166	40091566	2.27	k2prob	rs4821913	40089308	0.0369235	ENSG00000100346	CACNA1I	YES	138	1	downstream_gene_variant	MODIFIER	Transcript	ENST00000402142.3	protein_coding	1396	NA	NA
037	2	22	39872166	40091566	2.27	k2prob	rs4821913	40089308	0.0369235	ENSG00000100346	CACNA1I	YES	138	1	downstream_gene_variant	MODIFIER	Transcript	ENST00000404898.1	protein_coding	1396	NA	NA
037	2	22	39872166	40091566	2.27	k2prob	rs732381	40051166	0.0282306	ENSG00000100346	CACNA1I	YES	138	1	intron_variant	MODIFIER	Transcript	ENST00000336649.4	protein_coding	1396	NA	NA
037	2	22	39872166	40091566	2.27	k2prob	rs732381	40051166	0.0282306	ENSG00000100346	CACNA1I	YES	138	1	intron_variant	MODIFIER	Transcript	ENST00000400164.3	protein_coding	1396	NA	NA
037	2	22	39872166	40091566	2.27	k2prob	rs732381	40051166	0.0282306	ENSG00000100346	CACNA1I	YES	138	1	intron_variant	MODIFIER	Transcript	ENST00000401624.1	protein_coding	1396	NA	NA
037	2	22	39872166	40091566	2.27	k2prob	rs732381	40051166	0.0282306	ENSG00000100346	CACNA1I	YES	138	1	intron_variant	MODIFIER	Transcript	ENST00000402142.3	protein_coding	1396	NA	NA
037	2	22	39872166	40091566	2.27	k2prob	rs732381	40051166	0.0282306	ENSG00000100346	CACNA1I	YES	138	1	intron_variant	MODIFIER	Transcript	ENST00000404898.1	protein_coding	1396	NA	NA
037	2	22	39872166	40091566	2.27	k2prob	rs732381	40051166	0.0282306	ENSG00000100346	CACNA1I	YES	138	1	intron_variant	MODIFIER	Transcript	ENST00000407673.1	protein_coding	1396	NA	NA
037	2	22	39872166	40091566	2.27	k2prob	rs136855	40061683	0.0274302	ENSG00000100346	CACNA1I	YES	138	1	intron_variant	MODIFIER	Transcript	ENST00000336649.4	protein_coding	1396	NA	NA
037	2	22	39872166	40091566	2.27	k2prob	rs136855	40061683	0.0274302	ENSG00000100346	CACNA1I	YES	138	1	intron_variant	MODIFIER	Transcript	ENST00000400164.3	protein_coding	1396	NA	NA
037	2	22	39872166	40091566	2.27	k2prob	rs136855	40061683	0.0274302	ENSG00000100346	CACNA1I	YES	138	1	intron_variant	MODIFIER	Transcript	ENST00000401624.1	protein_coding	1396	NA	NA
037	2	22	39872166	40091566	2.27	k2prob	rs136855	40061683	0.0274302	ENSG00000100346	CACNA1I	YES	138	1	intron_variant	MODIFIER	Transcript	ENST00000402142.3	protein_coding	1396	NA	NA
037	2	22	39872166	40091566	2.27	k2prob	rs136855	40061683	0.0274302	ENSG00000100346	CACNA1I	YES	138	1	intron_variant	MODIFIER	Transcript	ENST00000404898.1	protein_coding	1396	NA	NA
037	2	22	39872166	40091566	2.27	k2prob	rs136855	40061683	0.0274302	ENSG00000100346	CACNA1I	YES	138	1	intron_variant	MODIFIER	Transcript	ENST00000407673.1	protein_coding	1396	NA	NA
037	2	22	39872166	40091566	2.27	k2prob	rs5750868	40063012	0.0256803	ENSG00000100346	CACNA1I	YES	138	1	intron_variant	MODIFIER	Transcript	ENST00000336649.4	protein_coding	1396	NA	NA
037	2	22	39872166	40091566	2.27	k2prob	rs5750868	40063012	0.0256803	ENSG00000100346	CACNA1I	YES	138	1	intron_variant	MODIFIER	Transcript	ENST00000400164.3	protein_coding	1396	NA	NA
037	2	22	39872166	40091566	2.27	k2prob	rs5750868	40063012	0.0256803	ENSG00000100346	CACNA1I	YES	138	1	intron_variant	MODIFIER	Transcript	ENST00000401624.1	protein_coding	1396	NA	NA
037	2	22	39872166	40091566	2.27	k2prob	rs5750868	40063012	0.0256803	ENSG00000100346	CACNA1I	YES	138	1	intron_variant	MODIFIER	Transcript	ENST00000402142.3	protein_coding	1396	NA	NA
037	2	22	39872166	40091566	2.27	k2prob	rs5750868	40063012	0.0256803	ENSG00000100346	CACNA1I	YES	138	1	intron_variant	MODIFIER	Transcript	ENST00000404898.1	protein_coding	1396	NA	NA
037	2	22	39872166	40091566	2.27	k2prob	rs5750868	40063012	0.0256803	ENSG00000100346	CACNA1I	YES	138	1	intron_variant	MODIFIER	Transcript	ENST00000407673.1	protein_coding	1396	NA	NA
037	2	22	39872166	40091566	2.27	k2prob	rs5757762	40064581	0.0244004	ENSG00000100346	CACNA1I	YES	138	1	intron_variant	MODIFIER	Transcript	ENST00000336649.4	protein_coding	1396	NA	NA
037	2	22	39872166	40091566	2.27	k2prob	rs5757762	40064581	0.0244004	ENSG00000100346	CACNA1I	YES	138	1	intron_variant	MODIFIER	Transcript	ENST00000400164.3	protein_coding	1396	NA	NA
037	2	22	39872166	40091566	2.27	k2prob	rs5757762	40064581	0.0244004	ENSG00000100346	CACNA1I	YES	138	1	intron_variant	MODIFIER	Transcript	ENST00000401624.1	protein_coding	1396	NA	NA
037	2	22	39872166	40091566	2.27	k2prob	rs5757762	40064581	0.0244004	ENSG00000100346	CACNA1I	YES	138	1	intron_variant	MODIFIER	Transcript	ENST00000402142.3	protein_coding	1396	NA	NA
037	2	22	39872166	40091566	2.27	k2prob	rs5757762	40064581	0.0244004	ENSG00000100346	CACNA1I	YES	138	1	intron_variant	MODIFIER	Transcript	ENST00000404898.1	protein_coding	1396	NA	NA
037	2	22	39872166	40091566	2.27	k2prob	rs5757762	40064581	0.0244004	ENSG00000100346	CACNA1I	YES	138	1	intron_variant	MODIFIER	Transcript	ENST00000407673.1	protein_coding	1396	NA	NA
037	2	22	39872166	40091566	2.27	k2prob	rs5757766	40069490	0.0209145	ENSG00000100346	CACNA1I	YES	138	1	intron_variant	MODIFIER	Transcript	ENST00000336649.4	protein_coding	1396	NA	NA
037	2	22	39872166	40091566	2.27	k2prob	rs5757766	40069490	0.0209145	ENSG00000100346	CACNA1I	YES	138	1	intron_variant	MODIFIER	Transcript	ENST00000400164.3	protein_coding	1396	NA	NA
037	2	22	39872166	40091566	2.27	k2prob	rs5757766	40069490	0.0209145	ENSG00000100346	CACNA1I	YES	138	1	intron_variant	MODIFIER	Transcript	ENST00000401624.1	protein_coding	1396	NA	NA
037	2	22	39872166	40091566	2.27	k2prob	rs5757766	40069490	0.0209145	ENSG00000100346	CACNA1I	YES	138	1	intron_variant	MODIFIER	Transcript	ENST00000402142.3	protein_coding	1396	NA	NA
037	2	22	39872166	40091566	2.27	k2prob	rs5757766	40069490	0.0209145	ENSG00000100346	CACNA1I	YES	138	1	intron_variant	MODIFIER	Transcript	ENST00000404898.1	protein_coding	1396	NA	NA
037	2	22	39872166	40091566	2.27	k2prob	rs5757766	40069490	0.0209145	ENSG00000100346	CACNA1I	YES	138	1	intron_variant	MODIFIER	Transcript	ENST00000407673.1	protein_coding	1396	NA	NA
037	2	22	39872166	40091566	2.27	k2prob	rs738315	40069245	0.020821	ENSG00000100346	CACNA1I	YES	138	1	intron_variant	MODIFIER	Transcript	ENST00000336649.4	protein_coding	1396	NA	NA
037	2	22	39872166	40091566	2.27	k2prob	rs738315	40069245	0.020821	ENSG00000100346	CACNA1I	YES	138	1	intron_variant	MODIFIER	Transcript	ENST00000400164.3	protein_coding	1396	NA	NA
037	2	22	39872166	40091566	2.27	k2prob	rs738315	40069245	0.020821	ENSG00000100346	CACNA1I	YES	138	1	intron_variant	MODIFIER	Transcript	ENST00000401624.1	protein_coding	1396	NA	NA
037	2	22	39872166	40091566	2.27	k2prob	rs738315	40069245	0.020821	ENSG00000100346	CACNA1I	YES	138	1	intron_variant	MODIFIER	Transcript	ENST00000402142.3	protein_coding	1396	NA	NA
037	2	22	39872166	40091566	2.27	k2prob	rs738315	40069245	0.020821	ENSG00000100346	CACNA1I	YES	138	1	intron_variant	MODIFIER	Transcript	ENST00000404898.1	protein_coding	1396	NA	NA
037	2	22	39872166	40091566	2.27	k2prob	rs738315	40069245	0.020821	ENSG00000100346	CACNA1I	YES	138	1	intron_variant	MODIFIER	Transcript	ENST00000407673.1	protein_coding	1396	NA	NA
037	2	22	39872166	40091566	2.27	k2prob	rs136854	40058999	0.0196448	ENSG00000100346	CACNA1I	YES	138	1	intron_variant	MODIFIER	Transcript	ENST00000336649.4	protein_coding	1396	NA	NA
037	2	22	39872166	40091566	2.27	k2prob	rs136854	40058999	0.0196448	ENSG00000100346	CACNA1I	YES	138	1	intron_variant	MODIFIER	Transcript	ENST00000400164.3	protein_coding	1396	NA	NA
037	2	22	39872166	40091566	2.27	k2prob	rs136854	40058999	0.0196448	ENSG00000100346	CACNA1I	YES	138	1	intron_variant	MODIFIER	Transcript	ENST00000401624.1	protein_coding	1396	NA	NA
037	2	22	39872166	40091566	2.27	k2prob	rs136854	40058999	0.0196448	ENSG00000100346	CACNA1I	YES	138	1	intron_variant	MODIFIER	Transcript	ENST00000402142.3	protein_coding	1396	NA	NA
037	2	22	39872166	40091566	2.27	k2prob	rs136854	40058999	0.0196448	ENSG00000100346	CACNA1I	YES	138	1	intron_variant	MODIFIER	Transcript	ENST00000404898.1	protein_coding	1396	NA	NA
037	2	22	39872166	40091566	2.27	k2prob	rs136854	40058999	0.0196448	ENSG00000100346	CACNA1I	YES	138	1	intron_variant	MODIFIER	Transcript	ENST00000407673.1	protein_coding	1396	NA	NA
037	2	22	39872166	40091566	2.27	k2prob	rs2235341	40068679	0.01759	ENSG00000100346	CACNA1I	YES	138	1	intron_variant	MODIFIER	Transcript	ENST00000336649.4	protein_coding	1396	NA	NA
037	2	22	39872166	40091566	2.27	k2prob	rs2235341	40068679	0.01759	ENSG00000100346	CACNA1I	YES	138	1	intron_variant	MODIFIER	Transcript	ENST00000400164.3	protein_coding	1396	NA	NA
037	2	22	39872166	40091566	2.27	k2prob	rs2235341	40068679	0.01759	ENSG00000100346	CACNA1I	YES	138	1	intron_variant	MODIFIER	Transcript	ENST00000401624.1	protein_coding	1396	NA	NA
037	2	22	39872166	40091566	2.27	k2prob	rs2235341	40068679	0.01759	ENSG00000100346	CACNA1I	YES	138	1	intron_variant	MODIFIER	Transcript	ENST00000402142.3	protein_coding	1396	NA	NA
037	2	22	39872166	40091566	2.27	k2prob	rs2235341	40068679	0.01759	ENSG00000100346	CACNA1I	YES	138	1	intron_variant	MODIFIER	Transcript	ENST00000404898.1	protein_coding	1396	NA	NA
037	2	22	39872166	40091566	2.27	k2prob	rs2235341	40068679	0.01759	ENSG00000100346	CACNA1I	YES	138	1	intron_variant	MODIFIER	Transcript	ENST00000407673.1	protein_coding	1396	NA	NA
037	2	22	39872166	40091566	2.27	k2prob	rs5757773	40087389	0.0159746	ENSG00000100346	CACNA1I	YES	138	1	downstream_gene_variant	MODIFIER	Transcript	ENST00000336649.4	protein_coding	1396	NA	NA
037	2	22	39872166	40091566	2.27	k2prob	rs5757773	40087389	0.0159746	ENSG00000100346	CACNA1I	YES	138	1	downstream_gene_variant	MODIFIER	Transcript	ENST00000400164.3	protein_coding	1396	NA	NA
037	2	22	39872166	40091566	2.27	k2prob	rs5757773	40087389	0.0159746	ENSG00000100346	CACNA1I	YES	138	1	downstream_gene_variant	MODIFIER	Transcript	ENST00000402142.3	protein_coding	1396	NA	NA
037	2	22	39872166	40091566	2.27	k2prob	rs5757773	40087389	0.0159746	ENSG00000100346	CACNA1I	YES	138	1	downstream_gene_variant	MODIFIER	Transcript	ENST00000404898.1	protein_coding	1396	NA	NA
037	2	22	39872166	40091566	2.27	k2prob	rs4820387	40070446	0.0142891	ENSG00000100346	CACNA1I	YES	138	1	intron_variant	MODIFIER	Transcript	ENST00000336649.4	protein_coding	1396	NA	NA
037	2	22	39872166	40091566	2.27	k2prob	rs4820387	40070446	0.0142891	ENSG00000100346	CACNA1I	YES	138	1	intron_variant	MODIFIER	Transcript	ENST00000400164.3	protein_coding	1396	NA	NA
037	2	22	39872166	40091566	2.27	k2prob	rs4820387	40070446	0.0142891	ENSG00000100346	CACNA1I	YES	138	1	intron_variant	MODIFIER	Transcript	ENST00000401624.1	protein_coding	1396	NA	NA
037	2	22	39872166	40091566	2.27	k2prob	rs4820387	40070446	0.0142891	ENSG00000100346	CACNA1I	YES	138	1	intron_variant	MODIFIER	Transcript	ENST00000402142.3	protein_coding	1396	NA	NA
037	2	22	39872166	40091566	2.27	k2prob	rs4820387	40070446	0.0142891	ENSG00000100346	CACNA1I	YES	138	1	intron_variant	MODIFIER	Transcript	ENST00000404898.1	protein_coding	1396	NA	NA
037	2	22	39872166	40091566	2.27	k2prob	rs4820387	40070446	0.0142891	ENSG00000100346	CACNA1I	YES	138	1	intron_variant	MODIFIER	Transcript	ENST00000407673.1	protein_coding	1396	NA	NA
037	2	22	39872166	40091566	2.27	k2prob	rs11704439	40069493	0.0127511	ENSG00000100346	CACNA1I	YES	138	1	intron_variant	MODIFIER	Transcript	ENST00000336649.4	protein_coding	1396	NA	NA
037	2	22	39872166	40091566	2.27	k2prob	rs11704439	40069493	0.0127511	ENSG00000100346	CACNA1I	YES	138	1	intron_variant	MODIFIER	Transcript	ENST00000400164.3	protein_coding	1396	NA	NA
037	2	22	39872166	40091566	2.27	k2prob	rs11704439	40069493	0.0127511	ENSG00000100346	CACNA1I	YES	138	1	intron_variant	MODIFIER	Transcript	ENST00000401624.1	protein_coding	1396	NA	NA
037	2	22	39872166	40091566	2.27	k2prob	rs11704439	40069493	0.0127511	ENSG00000100346	CACNA1I	YES	138	1	intron_variant	MODIFIER	Transcript	ENST00000402142.3	protein_coding	1396	NA	NA
037	2	22	39872166	40091566	2.27	k2prob	rs11704439	40069493	0.0127511	ENSG00000100346	CACNA1I	YES	138	1	intron_variant	MODIFIER	Transcript	ENST00000404898.1	protein_coding	1396	NA	NA
037	2	22	39872166	40091566	2.27	k2prob	rs11704439	40069493	0.0127511	ENSG00000100346	CACNA1I	YES	138	1	intron_variant	MODIFIER	Transcript	ENST00000407673.1	protein_coding	1396	NA	NA
037	2	22	39872166	40091566	2.27	k2prob	rs5757776	40089619	0.0120987	ENSG00000100346	CACNA1I	YES	138	1	downstream_gene_variant	MODIFIER	Transcript	ENST00000336649.4	protein_coding	1396	NA	NA
037	2	22	39872166	40091566	2.27	k2prob	rs5757776	40089619	0.0120987	ENSG00000100346	CACNA1I	YES	138	1	downstream_gene_variant	MODIFIER	Transcript	ENST00000400164.3	protein_coding	1396	NA	NA
037	2	22	39872166	40091566	2.27	k2prob	rs5757776	40089619	0.0120987	ENSG00000100346	CACNA1I	YES	138	1	downstream_gene_variant	MODIFIER	Transcript	ENST00000402142.3	protein_coding	1396	NA	NA
037	2	22	39872166	40091566	2.27	k2prob	rs5757776	40089619	0.0120987	ENSG00000100346	CACNA1I	YES	138	1	downstream_gene_variant	MODIFIER	Transcript	ENST00000404898.1	protein_coding	1396	NA	NA
037	2	22	39872166	40091566	2.27	k2prob	rs3788576	40071894	0.0100112	ENSG00000100346	CACNA1I	YES	138	1	intron_variant	MODIFIER	Transcript	ENST00000336649.4	protein_coding	1396	NA	NA
037	2	22	39872166	40091566	2.27	k2prob	rs3788576	40071894	0.0100112	ENSG00000100346	CACNA1I	YES	138	1	intron_variant	MODIFIER	Transcript	ENST00000400164.3	protein_coding	1396	NA	NA
037	2	22	39872166	40091566	2.27	k2prob	rs3788576	40071894	0.0100112	ENSG00000100346	CACNA1I	YES	138	1	intron_variant	MODIFIER	Transcript	ENST00000401624.1	protein_coding	1396	NA	NA
037	2	22	39872166	40091566	2.27	k2prob	rs3788576	40071894	0.0100112	ENSG00000100346	CACNA1I	YES	138	1	intron_variant	MODIFIER	Transcript	ENST00000402142.3	protein_coding	1396	NA	NA
037	2	22	39872166	40091566	2.27	k2prob	rs3788576	40071894	0.0100112	ENSG00000100346	CACNA1I	YES	138	1	intron_variant	MODIFIER	Transcript	ENST00000404898.1	protein_coding	1396	NA	NA
037	2	22	39872166	40091566	2.27	k2prob	rs3788576	40071894	0.0100112	ENSG00000100346	CACNA1I	YES	138	1	intron_variant	MODIFIER	Transcript	ENST00000407673.1	protein_coding	1396	NA	NA
037	2	22	39872166	40091566	2.27	k2prob	rs2235342	40068853	0.00914964	ENSG00000100346	CACNA1I	YES	138	1	intron_variant	MODIFIER	Transcript	ENST00000336649.4	protein_coding	1396	NA	NA
037	2	22	39872166	40091566	2.27	k2prob	rs2235342	40068853	0.00914964	ENSG00000100346	CACNA1I	YES	138	1	intron_variant	MODIFIER	Transcript	ENST00000400164.3	protein_coding	1396	NA	NA
037	2	22	39872166	40091566	2.27	k2prob	rs2235342	40068853	0.00914964	ENSG00000100346	CACNA1I	YES	138	1	intron_variant	MODIFIER	Transcript	ENST00000401624.1	protein_coding	1396	NA	NA
037	2	22	39872166	40091566	2.27	k2prob	rs2235342	40068853	0.00914964	ENSG00000100346	CACNA1I	YES	138	1	intron_variant	MODIFIER	Transcript	ENST00000402142.3	protein_coding	1396	NA	NA
037	2	22	39872166	40091566	2.27	k2prob	rs2235342	40068853	0.00914964	ENSG00000100346	CACNA1I	YES	138	1	intron_variant	MODIFIER	Transcript	ENST00000404898.1	protein_coding	1396	NA	NA
037	2	22	39872166	40091566	2.27	k2prob	rs2235342	40068853	0.00914964	ENSG00000100346	CACNA1I	YES	138	1	intron_variant	MODIFIER	Transcript	ENST00000407673.1	protein_coding	1396	NA	NA
037	2	22	39872166	40091566	2.27	k2prob	rs9619826	40071230	0.00866941	ENSG00000100346	CACNA1I	YES	138	1	intron_variant	MODIFIER	Transcript	ENST00000336649.4	protein_coding	1396	NA	NA
037	2	22	39872166	40091566	2.27	k2prob	rs9619826	40071230	0.00866941	ENSG00000100346	CACNA1I	YES	138	1	intron_variant	MODIFIER	Transcript	ENST00000400164.3	protein_coding	1396	NA	NA
037	2	22	39872166	40091566	2.27	k2prob	rs9619826	40071230	0.00866941	ENSG00000100346	CACNA1I	YES	138	1	intron_variant	MODIFIER	Transcript	ENST00000401624.1	protein_coding	1396	NA	NA
037	2	22	39872166	40091566	2.27	k2prob	rs9619826	40071230	0.00866941	ENSG00000100346	CACNA1I	YES	138	1	intron_variant	MODIFIER	Transcript	ENST00000402142.3	protein_coding	1396	NA	NA
037	2	22	39872166	40091566	2.27	k2prob	rs9619826	40071230	0.00866941	ENSG00000100346	CACNA1I	YES	138	1	intron_variant	MODIFIER	Transcript	ENST00000404898.1	protein_coding	1396	NA	NA
037	2	22	39872166	40091566	2.27	k2prob	rs9619826	40071230	0.00866941	ENSG00000100346	CACNA1I	YES	138	1	intron_variant	MODIFIER	Transcript	ENST00000407673.1	protein_coding	1396	NA	NA
038	1	14	33257940	33309940	1.66	k2prob	rs12883788	33303540	0.94154	ENSG00000151320	AKAP6	YES	4	1	downstream_gene_variant	MODIFIER	Transcript	ENST00000280979.4	protein_coding	376	NA	NA
038	1	14	33257940	33309940	1.66	k2prob	rs12883788	33303540	0.94154	ENSG00000151320	AKAP6	YES	4	1	downstream_gene_variant	MODIFIER	Transcript	ENST00000557272.1	protein_coding	376	NA	NA
038	1	14	33257940	33309940	1.66	k2prob	rs2239647	33292743	0.0169816	ENSG00000151320	AKAP6	YES	4	1	synonymous_variant	LOW	Transcript	ENST00000280979.4	protein_coding	376	NA	NA
038	1	14	33257940	33309940	1.66	k2prob	rs2239647	33292743	0.0169816	ENSG00000151320	AKAP6	YES	4	1	intron_variant	MODIFIER	Transcript	ENST00000557272.1	protein_coding	376	NA	NA
043	1	8	4170790	4227290	1.57	k2prob	rs10503253	4180844	0.473431	ENSG00000183117	CSMD1	YES	35	1	intron_variant	MODIFIER	Transcript	ENST00000400186.3	protein_coding	14026	NA	NA
043	1	8	4170790	4227290	1.57	k2prob	rs10503253	4180844	0.473431	ENSG00000183117	CSMD1	YES	35	1	intron_variant	MODIFIER	Transcript	ENST00000520002.1	protein_coding	14026	NA	NA
043	1	8	4170790	4227290	1.57	k2prob	rs10503253	4180844	0.473431	ENSG00000183117	CSMD1	YES	35	1	intron_variant	MODIFIER	Transcript	ENST00000537824.1	protein_coding	14026	NA	NA
043	1	8	4170790	4227290	1.57	k2prob	rs10503253	4180844	0.473431	ENSG00000183117	CSMD1	YES	35	1	intron_variant	MODIFIER	Transcript	ENST00000539096.1	protein_coding	14026	NA	NA
043	1	8	4170790	4227290	1.57	k2prob	rs10503253	4180844	0.473431	ENSG00000183117	CSMD1	YES	35	1	intron_variant	MODIFIER	Transcript	ENST00000542608.1	protein_coding	14026	NA	NA
043	1	8	4170790	4227290	1.57	k2prob	rs10503253	4180844	0.473431	ENSG00000183117	CSMD1	YES	35	1	intron_variant	MODIFIER	Transcript	ENST00000602557.1	protein_coding	14026	NA	NA
043	1	8	4170790	4227290	1.57	k2prob	rs10503253	4180844	0.473431	ENSG00000183117	CSMD1	YES	35	1	intron_variant	MODIFIER	Transcript	ENST00000602723.1	protein_coding	14026	NA	NA
043	1	8	4170790	4227290	1.57	k2prob	rs10113290	4180292	0.191844	ENSG00000183117	CSMD1	YES	35	1	intron_variant	MODIFIER	Transcript	ENST00000400186.3	protein_coding	14026	NA	NA
043	1	8	4170790	4227290	1.57	k2prob	rs10113290	4180292	0.191844	ENSG00000183117	CSMD1	YES	35	1	intron_variant	MODIFIER	Transcript	ENST00000520002.1	protein_coding	14026	NA	NA
043	1	8	4170790	4227290	1.57	k2prob	rs10113290	4180292	0.191844	ENSG00000183117	CSMD1	YES	35	1	intron_variant	MODIFIER	Transcript	ENST00000537824.1	protein_coding	14026	NA	NA
043	1	8	4170790	4227290	1.57	k2prob	rs10113290	4180292	0.191844	ENSG00000183117	CSMD1	YES	35	1	intron_variant	MODIFIER	Transcript	ENST00000539096.1	protein_coding	14026	NA	NA
043	1	8	4170790	4227290	1.57	k2prob	rs10113290	4180292	0.191844	ENSG00000183117	CSMD1	YES	35	1	intron_variant	MODIFIER	Transcript	ENST00000542608.1	protein_coding	14026	NA	NA
043	1	8	4170790	4227290	1.57	k2prob	rs10113290	4180292	0.191844	ENSG00000183117	CSMD1	YES	35	1	intron_variant	MODIFIER	Transcript	ENST00000602557.1	protein_coding	14026	NA	NA
043	1	8	4170790	4227290	1.57	k2prob	rs10113290	4180292	0.191844	ENSG00000183117	CSMD1	YES	35	1	intron_variant	MODIFIER	Transcript	ENST00000602723.1	protein_coding	14026	NA	NA
043	1	8	4170790	4227290	1.57	k2prob	rs13269120	4182519	0.182705	ENSG00000183117	CSMD1	YES	35	1	intron_variant	MODIFIER	Transcript	ENST00000400186.3	protein_coding	14026	NA	NA
043	1	8	4170790	4227290	1.57	k2prob	rs13269120	4182519	0.182705	ENSG00000183117	CSMD1	YES	35	1	intron_variant	MODIFIER	Transcript	ENST00000520002.1	protein_coding	14026	NA	NA
043	1	8	4170790	4227290	1.57	k2prob	rs13269120	4182519	0.182705	ENSG00000183117	CSMD1	YES	35	1	intron_variant	MODIFIER	Transcript	ENST00000537824.1	protein_coding	14026	NA	NA
043	1	8	4170790	4227290	1.57	k2prob	rs13269120	4182519	0.182705	ENSG00000183117	CSMD1	YES	35	1	intron_variant	MODIFIER	Transcript	ENST00000539096.1	protein_coding	14026	NA	NA
043	1	8	4170790	4227290	1.57	k2prob	rs13269120	4182519	0.182705	ENSG00000183117	CSMD1	YES	35	1	intron_variant	MODIFIER	Transcript	ENST00000542608.1	protein_coding	14026	NA	NA
043	1	8	4170790	4227290	1.57	k2prob	rs13269120	4182519	0.182705	ENSG00000183117	CSMD1	YES	35	1	intron_variant	MODIFIER	Transcript	ENST00000602557.1	protein_coding	14026	NA	NA
043	1	8	4170790	4227290	1.57	k2prob	rs13269120	4182519	0.182705	ENSG00000183117	CSMD1	YES	35	1	intron_variant	MODIFIER	Transcript	ENST00000602723.1	protein_coding	14026	NA	NA
043	1	8	4170790	4227290	1.57	k2prob	rs10046758	4184170	0.063956	ENSG00000183117	CSMD1	YES	35	1	intron_variant	MODIFIER	Transcript	ENST00000400186.3	protein_coding	14026	NA	NA
043	1	8	4170790	4227290	1.57	k2prob	rs10046758	4184170	0.063956	ENSG00000183117	CSMD1	YES	35	1	intron_variant	MODIFIER	Transcript	ENST00000520002.1	protein_coding	14026	NA	NA
043	1	8	4170790	4227290	1.57	k2prob	rs10046758	4184170	0.063956	ENSG00000183117	CSMD1	YES	35	1	intron_variant	MODIFIER	Transcript	ENST00000537824.1	protein_coding	14026	NA	NA
043	1	8	4170790	4227290	1.57	k2prob	rs10046758	4184170	0.063956	ENSG00000183117	CSMD1	YES	35	1	intron_variant	MODIFIER	Transcript	ENST00000539096.1	protein_coding	14026	NA	NA
043	1	8	4170790	4227290	1.57	k2prob	rs10046758	4184170	0.063956	ENSG00000183117	CSMD1	YES	35	1	intron_variant	MODIFIER	Transcript	ENST00000542608.1	protein_coding	14026	NA	NA
043	1	8	4170790	4227290	1.57	k2prob	rs10046758	4184170	0.063956	ENSG00000183117	CSMD1	YES	35	1	intron_variant	MODIFIER	Transcript	ENST00000602557.1	protein_coding	14026	NA	NA
043	1	8	4170790	4227290	1.57	k2prob	rs10046758	4184170	0.063956	ENSG00000183117	CSMD1	YES	35	1	intron_variant	MODIFIER	Transcript	ENST00000602723.1	protein_coding	14026	NA	NA
043	1	8	4170790	4227290	1.57	k2prob	rs13261217	4183057	0.0475794	ENSG00000183117	CSMD1	YES	35	1	intron_variant	MODIFIER	Transcript	ENST00000400186.3	protein_coding	14026	NA	NA
043	1	8	4170790	4227290	1.57	k2prob	rs13261217	4183057	0.0475794	ENSG00000183117	CSMD1	YES	35	1	intron_variant	MODIFIER	Transcript	ENST00000520002.1	protein_coding	14026	NA	NA
043	1	8	4170790	4227290	1.57	k2prob	rs13261217	4183057	0.0475794	ENSG00000183117	CSMD1	YES	35	1	intron_variant	MODIFIER	Transcript	ENST00000537824.1	protein_coding	14026	NA	NA
043	1	8	4170790	4227290	1.57	k2prob	rs13261217	4183057	0.0475794	ENSG00000183117	CSMD1	YES	35	1	intron_variant	MODIFIER	Transcript	ENST00000539096.1	protein_coding	14026	NA	NA
043	1	8	4170790	4227290	1.57	k2prob	rs13261217	4183057	0.0475794	ENSG00000183117	CSMD1	YES	35	1	intron_variant	MODIFIER	Transcript	ENST00000542608.1	protein_coding	14026	NA	NA
043	1	8	4170790	4227290	1.57	k2prob	rs13261217	4183057	0.0475794	ENSG00000183117	CSMD1	YES	35	1	intron_variant	MODIFIER	Transcript	ENST00000602557.1	protein_coding	14026	NA	NA
043	1	8	4170790	4227290	1.57	k2prob	rs13261217	4183057	0.0475794	ENSG00000183117	CSMD1	YES	35	1	intron_variant	MODIFIER	Transcript	ENST00000602723.1	protein_coding	14026	NA	NA
043	2	8	4170790	4227290	1.57	k2prob	rs35645563	4204717	0.0812377	ENSG00000183117	CSMD1	YES	749	1	intron_variant	MODIFIER	Transcript	ENST00000400186.3	protein_coding	14026	NA	NA
043	2	8	4170790	4227290	1.57	k2prob	rs35645563	4204717	0.0812377	ENSG00000183117	CSMD1	YES	749	1	intron_variant	MODIFIER	Transcript	ENST00000520002.1	protein_coding	14026	NA	NA
043	2	8	4170790	4227290	1.57	k2prob	rs35645563	4204717	0.0812377	ENSG00000183117	CSMD1	YES	749	1	intron_variant	MODIFIER	Transcript	ENST00000537824.1	protein_coding	14026	NA	NA
043	2	8	4170790	4227290	1.57	k2prob	rs35645563	4204717	0.0812377	ENSG00000183117	CSMD1	YES	749	1	intron_variant	MODIFIER	Transcript	ENST00000539096.1	protein_coding	14026	NA	NA
043	2	8	4170790	4227290	1.57	k2prob	rs35645563	4204717	0.0812377	ENSG00000183117	CSMD1	YES	749	1	intron_variant	MODIFIER	Transcript	ENST00000542608.1	protein_coding	14026	NA	NA
043	2	8	4170790	4227290	1.57	k2prob	rs35645563	4204717	0.0812377	ENSG00000183117	CSMD1	YES	749	1	intron_variant	MODIFIER	Transcript	ENST00000602557.1	protein_coding	14026	NA	NA
043	2	8	4170790	4227290	1.57	k2prob	rs35645563	4204717	0.0812377	ENSG00000183117	CSMD1	YES	749	1	intron_variant	MODIFIER	Transcript	ENST00000602723.1	protein_coding	14026	NA	NA
043	2	8	4170790	4227290	1.57	k2prob	rs1561342	4204479	0.0749569	ENSG00000183117	CSMD1	YES	749	1	intron_variant	MODIFIER	Transcript	ENST00000400186.3	protein_coding	14026	NA	NA
043	2	8	4170790	4227290	1.57	k2prob	rs1561342	4204479	0.0749569	ENSG00000183117	CSMD1	YES	749	1	intron_variant	MODIFIER	Transcript	ENST00000520002.1	protein_coding	14026	NA	NA
043	2	8	4170790	4227290	1.57	k2prob	rs1561342	4204479	0.0749569	ENSG00000183117	CSMD1	YES	749	1	intron_variant	MODIFIER	Transcript	ENST00000537824.1	protein_coding	14026	NA	NA
043	2	8	4170790	4227290	1.57	k2prob	rs1561342	4204479	0.0749569	ENSG00000183117	CSMD1	YES	749	1	intron_variant	MODIFIER	Transcript	ENST00000539096.1	protein_coding	14026	NA	NA
043	2	8	4170790	4227290	1.57	k2prob	rs1561342	4204479	0.0749569	ENSG00000183117	CSMD1	YES	749	1	intron_variant	MODIFIER	Transcript	ENST00000542608.1	protein_coding	14026	NA	NA
043	2	8	4170790	4227290	1.57	k2prob	rs1561342	4204479	0.0749569	ENSG00000183117	CSMD1	YES	749	1	intron_variant	MODIFIER	Transcript	ENST00000602557.1	protein_coding	14026	NA	NA
043	2	8	4170790	4227290	1.57	k2prob	rs1561342	4204479	0.0749569	ENSG00000183117	CSMD1	YES	749	1	intron_variant	MODIFIER	Transcript	ENST00000602723.1	protein_coding	14026	NA	NA
043	2	8	4170790	4227290	1.57	k2prob	rs57038562	4209558	0.0675102	ENSG00000183117	CSMD1	YES	749	1	intron_variant	MODIFIER	Transcript	ENST00000400186.3	protein_coding	14026	NA	NA
043	2	8	4170790	4227290	1.57	k2prob	rs57038562	4209558	0.0675102	ENSG00000183117	CSMD1	YES	749	1	intron_variant	MODIFIER	Transcript	ENST00000520002.1	protein_coding	14026	NA	NA
043	2	8	4170790	4227290	1.57	k2prob	rs57038562	4209558	0.0675102	ENSG00000183117	CSMD1	YES	749	1	intron_variant	MODIFIER	Transcript	ENST00000537824.1	protein_coding	14026	NA	NA
043	2	8	4170790	4227290	1.57	k2prob	rs57038562	4209558	0.0675102	ENSG00000183117	CSMD1	YES	749	1	intron_variant	MODIFIER	Transcript	ENST00000539096.1	protein_coding	14026	NA	NA
043	2	8	4170790	4227290	1.57	k2prob	rs57038562	4209558	0.0675102	ENSG00000183117	CSMD1	YES	749	1	intron_variant	MODIFIER	Transcript	ENST00000542608.1	protein_coding	14026	NA	NA
043	2	8	4170790	4227290	1.57	k2prob	rs57038562	4209558	0.0675102	ENSG00000183117	CSMD1	YES	749	1	intron_variant	MODIFIER	Transcript	ENST00000602557.1	protein_coding	14026	NA	NA
043	2	8	4170790	4227290	1.57	k2prob	rs57038562	4209558	0.0675102	ENSG00000183117	CSMD1	YES	749	1	intron_variant	MODIFIER	Transcript	ENST00000602723.1	protein_coding	14026	NA	NA
043	2	8	4170790	4227290	1.57	k2prob	rs34026341	4208934	0.0540623	ENSG00000183117	CSMD1	YES	749	1	intron_variant	MODIFIER	Transcript	ENST00000400186.3	protein_coding	14026	NA	NA
043	2	8	4170790	4227290	1.57	k2prob	rs34026341	4208934	0.0540623	ENSG00000183117	CSMD1	YES	749	1	intron_variant	MODIFIER	Transcript	ENST00000520002.1	protein_coding	14026	NA	NA
043	2	8	4170790	4227290	1.57	k2prob	rs34026341	4208934	0.0540623	ENSG00000183117	CSMD1	YES	749	1	intron_variant	MODIFIER	Transcript	ENST00000537824.1	protein_coding	14026	NA	NA
043	2	8	4170790	4227290	1.57	k2prob	rs34026341	4208934	0.0540623	ENSG00000183117	CSMD1	YES	749	1	intron_variant	MODIFIER	Transcript	ENST00000539096.1	protein_coding	14026	NA	NA
043	2	8	4170790	4227290	1.57	k2prob	rs34026341	4208934	0.0540623	ENSG00000183117	CSMD1	YES	749	1	intron_variant	MODIFIER	Transcript	ENST00000542608.1	protein_coding	14026	NA	NA
043	2	8	4170790	4227290	1.57	k2prob	rs34026341	4208934	0.0540623	ENSG00000183117	CSMD1	YES	749	1	intron_variant	MODIFIER	Transcript	ENST00000602557.1	protein_coding	14026	NA	NA
043	2	8	4170790	4227290	1.57	k2prob	rs34026341	4208934	0.0540623	ENSG00000183117	CSMD1	YES	749	1	intron_variant	MODIFIER	Transcript	ENST00000602723.1	protein_coding	14026	NA	NA
043	2	8	4170790	4227290	1.57	k2prob	rs58009402	4209468	0.0470595	ENSG00000183117	CSMD1	YES	749	1	intron_variant	MODIFIER	Transcript	ENST00000400186.3	protein_coding	14026	NA	NA
043	2	8	4170790	4227290	1.57	k2prob	rs58009402	4209468	0.0470595	ENSG00000183117	CSMD1	YES	749	1	intron_variant	MODIFIER	Transcript	ENST00000520002.1	protein_coding	14026	NA	NA
043	2	8	4170790	4227290	1.57	k2prob	rs58009402	4209468	0.0470595	ENSG00000183117	CSMD1	YES	749	1	intron_variant	MODIFIER	Transcript	ENST00000537824.1	protein_coding	14026	NA	NA
043	2	8	4170790	4227290	1.57	k2prob	rs58009402	4209468	0.0470595	ENSG00000183117	CSMD1	YES	749	1	intron_variant	MODIFIER	Transcript	ENST00000539096.1	protein_coding	14026	NA	NA
043	2	8	4170790	4227290	1.57	k2prob	rs58009402	4209468	0.0470595	ENSG00000183117	CSMD1	YES	749	1	intron_variant	MODIFIER	Transcript	ENST00000542608.1	protein_coding	14026	NA	NA
043	2	8	4170790	4227290	1.57	k2prob	rs58009402	4209468	0.0470595	ENSG00000183117	CSMD1	YES	749	1	intron_variant	MODIFIER	Transcript	ENST00000602557.1	protein_coding	14026	NA	NA
043	2	8	4170790	4227290	1.57	k2prob	rs58009402	4209468	0.0470595	ENSG00000183117	CSMD1	YES	749	1	intron_variant	MODIFIER	Transcript	ENST00000602723.1	protein_coding	14026	NA	NA
043	2	8	4170790	4227290	1.57	k2prob	rs34124324	4205974	0.0463833	ENSG00000183117	CSMD1	YES	749	1	intron_variant	MODIFIER	Transcript	ENST00000400186.3	protein_coding	14026	NA	NA
043	2	8	4170790	4227290	1.57	k2prob	rs34124324	4205974	0.0463833	ENSG00000183117	CSMD1	YES	749	1	intron_variant	MODIFIER	Transcript	ENST00000520002.1	protein_coding	14026	NA	NA
043	2	8	4170790	4227290	1.57	k2prob	rs34124324	4205974	0.0463833	ENSG00000183117	CSMD1	YES	749	1	intron_variant	MODIFIER	Transcript	ENST00000537824.1	protein_coding	14026	NA	NA
043	2	8	4170790	4227290	1.57	k2prob	rs34124324	4205974	0.0463833	ENSG00000183117	CSMD1	YES	749	1	intron_variant	MODIFIER	Transcript	ENST00000539096.1	protein_coding	14026	NA	NA
043	2	8	4170790	4227290	1.57	k2prob	rs34124324	4205974	0.0463833	ENSG00000183117	CSMD1	YES	749	1	intron_variant	MODIFIER	Transcript	ENST00000542608.1	protein_coding	14026	NA	NA
043	2	8	4170790	4227290	1.57	k2prob	rs34124324	4205974	0.0463833	ENSG00000183117	CSMD1	YES	749	1	intron_variant	MODIFIER	Transcript	ENST00000602557.1	protein_coding	14026	NA	NA
043	2	8	4170790	4227290	1.57	k2prob	rs34124324	4205974	0.0463833	ENSG00000183117	CSMD1	YES	749	1	intron_variant	MODIFIER	Transcript	ENST00000602723.1	protein_coding	14026	NA	NA
043	2	8	4170790	4227290	1.57	k2prob	rs35333378	4202906	0.0458466	ENSG00000183117	CSMD1	YES	749	1	intron_variant	MODIFIER	Transcript	ENST00000400186.3	protein_coding	14026	NA	NA
043	2	8	4170790	4227290	1.57	k2prob	rs35333378	4202906	0.0458466	ENSG00000183117	CSMD1	YES	749	1	intron_variant	MODIFIER	Transcript	ENST00000520002.1	protein_coding	14026	NA	NA
043	2	8	4170790	4227290	1.57	k2prob	rs35333378	4202906	0.0458466	ENSG00000183117	CSMD1	YES	749	1	intron_variant	MODIFIER	Transcript	ENST00000537824.1	protein_coding	14026	NA	NA
043	2	8	4170790	4227290	1.57	k2prob	rs35333378	4202906	0.0458466	ENSG00000183117	CSMD1	YES	749	1	intron_variant	MODIFIER	Transcript	ENST00000539096.1	protein_coding	14026	NA	NA
043	2	8	4170790	4227290	1.57	k2prob	rs35333378	4202906	0.0458466	ENSG00000183117	CSMD1	YES	749	1	intron_variant	MODIFIER	Transcript	ENST00000542608.1	protein_coding	14026	NA	NA
043	2	8	4170790	4227290	1.57	k2prob	rs35333378	4202906	0.0458466	ENSG00000183117	CSMD1	YES	749	1	intron_variant	MODIFIER	Transcript	ENST00000602557.1	protein_coding	14026	NA	NA
043	2	8	4170790	4227290	1.57	k2prob	rs35333378	4202906	0.0458466	ENSG00000183117	CSMD1	YES	749	1	intron_variant	MODIFIER	Transcript	ENST00000602723.1	protein_coding	14026	NA	NA
043	2	8	4170790	4227290	1.57	k2prob	rs17069985	4204987	0.041266	ENSG00000183117	CSMD1	YES	749	1	intron_variant	MODIFIER	Transcript	ENST00000400186.3	protein_coding	14026	NA	NA
043	2	8	4170790	4227290	1.57	k2prob	rs17069985	4204987	0.041266	ENSG00000183117	CSMD1	YES	749	1	intron_variant	MODIFIER	Transcript	ENST00000520002.1	protein_coding	14026	NA	NA
043	2	8	4170790	4227290	1.57	k2prob	rs17069985	4204987	0.041266	ENSG00000183117	CSMD1	YES	749	1	intron_variant	MODIFIER	Transcript	ENST00000537824.1	protein_coding	14026	NA	NA
043	2	8	4170790	4227290	1.57	k2prob	rs17069985	4204987	0.041266	ENSG00000183117	CSMD1	YES	749	1	intron_variant	MODIFIER	Transcript	ENST00000539096.1	protein_coding	14026	NA	NA
043	2	8	4170790	4227290	1.57	k2prob	rs17069985	4204987	0.041266	ENSG00000183117	CSMD1	YES	749	1	intron_variant	MODIFIER	Transcript	ENST00000542608.1	protein_coding	14026	NA	NA
043	2	8	4170790	4227290	1.57	k2prob	rs17069985	4204987	0.041266	ENSG00000183117	CSMD1	YES	749	1	intron_variant	MODIFIER	Transcript	ENST00000602557.1	protein_coding	14026	NA	NA
043	2	8	4170790	4227290	1.57	k2prob	rs17069985	4204987	0.041266	ENSG00000183117	CSMD1	YES	749	1	intron_variant	MODIFIER	Transcript	ENST00000602723.1	protein_coding	14026	NA	NA
043	2	8	4170790	4227290	1.57	k2prob	rs13248280	4209955	0.0378641	ENSG00000183117	CSMD1	YES	749	1	intron_variant	MODIFIER	Transcript	ENST00000400186.3	protein_coding	14026	NA	NA
043	2	8	4170790	4227290	1.57	k2prob	rs13248280	4209955	0.0378641	ENSG00000183117	CSMD1	YES	749	1	intron_variant	MODIFIER	Transcript	ENST00000520002.1	protein_coding	14026	NA	NA
043	2	8	4170790	4227290	1.57	k2prob	rs13248280	4209955	0.0378641	ENSG00000183117	CSMD1	YES	749	1	intron_variant	MODIFIER	Transcript	ENST00000537824.1	protein_coding	14026	NA	NA
043	2	8	4170790	4227290	1.57	k2prob	rs13248280	4209955	0.0378641	ENSG00000183117	CSMD1	YES	749	1	intron_variant	MODIFIER	Transcript	ENST00000539096.1	protein_coding	14026	NA	NA
043	2	8	4170790	4227290	1.57	k2prob	rs13248280	4209955	0.0378641	ENSG00000183117	CSMD1	YES	749	1	intron_variant	MODIFIER	Transcript	ENST00000542608.1	protein_coding	14026	NA	NA
043	2	8	4170790	4227290	1.57	k2prob	rs13248280	4209955	0.0378641	ENSG00000183117	CSMD1	YES	749	1	intron_variant	MODIFIER	Transcript	ENST00000602557.1	protein_coding	14026	NA	NA
043	2	8	4170790	4227290	1.57	k2prob	rs13248280	4209955	0.0378641	ENSG00000183117	CSMD1	YES	749	1	intron_variant	MODIFIER	Transcript	ENST00000602723.1	protein_coding	14026	NA	NA
043	2	8	4170790	4227290	1.57	k2prob	rs34133534	4205638	0.0315718	ENSG00000183117	CSMD1	YES	749	1	intron_variant	MODIFIER	Transcript	ENST00000400186.3	protein_coding	14026	NA	NA
043	2	8	4170790	4227290	1.57	k2prob	rs34133534	4205638	0.0315718	ENSG00000183117	CSMD1	YES	749	1	intron_variant	MODIFIER	Transcript	ENST00000520002.1	protein_coding	14026	NA	NA
043	2	8	4170790	4227290	1.57	k2prob	rs34133534	4205638	0.0315718	ENSG00000183117	CSMD1	YES	749	1	intron_variant	MODIFIER	Transcript	ENST00000537824.1	protein_coding	14026	NA	NA
043	2	8	4170790	4227290	1.57	k2prob	rs34133534	4205638	0.0315718	ENSG00000183117	CSMD1	YES	749	1	intron_variant	MODIFIER	Transcript	ENST00000539096.1	protein_coding	14026	NA	NA
043	2	8	4170790	4227290	1.57	k2prob	rs34133534	4205638	0.0315718	ENSG00000183117	CSMD1	YES	749	1	intron_variant	MODIFIER	Transcript	ENST00000542608.1	protein_coding	14026	NA	NA
043	2	8	4170790	4227290	1.57	k2prob	rs34133534	4205638	0.0315718	ENSG00000183117	CSMD1	YES	749	1	intron_variant	MODIFIER	Transcript	ENST00000602557.1	protein_coding	14026	NA	NA
043	2	8	4170790	4227290	1.57	k2prob	rs34133534	4205638	0.0315718	ENSG00000183117	CSMD1	YES	749	1	intron_variant	MODIFIER	Transcript	ENST00000602723.1	protein_coding	14026	NA	NA
043	2	8	4170790	4227290	1.57	k2prob	rs34381340	4205588	0.0299396	ENSG00000183117	CSMD1	YES	749	1	intron_variant	MODIFIER	Transcript	ENST00000400186.3	protein_coding	14026	NA	NA
043	2	8	4170790	4227290	1.57	k2prob	rs34381340	4205588	0.0299396	ENSG00000183117	CSMD1	YES	749	1	intron_variant	MODIFIER	Transcript	ENST00000520002.1	protein_coding	14026	NA	NA
043	2	8	4170790	4227290	1.57	k2prob	rs34381340	4205588	0.0299396	ENSG00000183117	CSMD1	YES	749	1	intron_variant	MODIFIER	Transcript	ENST00000537824.1	protein_coding	14026	NA	NA
043	2	8	4170790	4227290	1.57	k2prob	rs34381340	4205588	0.0299396	ENSG00000183117	CSMD1	YES	749	1	intron_variant	MODIFIER	Transcript	ENST00000539096.1	protein_coding	14026	NA	NA
043	2	8	4170790	4227290	1.57	k2prob	rs34381340	4205588	0.0299396	ENSG00000183117	CSMD1	YES	749	1	intron_variant	MODIFIER	Transcript	ENST00000542608.1	protein_coding	14026	NA	NA
043	2	8	4170790	4227290	1.57	k2prob	rs34381340	4205588	0.0299396	ENSG00000183117	CSMD1	YES	749	1	intron_variant	MODIFIER	Transcript	ENST00000602557.1	protein_coding	14026	NA	NA
043	2	8	4170790	4227290	1.57	k2prob	rs34381340	4205588	0.0299396	ENSG00000183117	CSMD1	YES	749	1	intron_variant	MODIFIER	Transcript	ENST00000602723.1	protein_coding	14026	NA	NA
043	2	8	4170790	4227290	1.57	k2prob	rs34184584	4205684	0.0298532	ENSG00000183117	CSMD1	YES	749	1	intron_variant	MODIFIER	Transcript	ENST00000400186.3	protein_coding	14026	NA	NA
043	2	8	4170790	4227290	1.57	k2prob	rs34184584	4205684	0.0298532	ENSG00000183117	CSMD1	YES	749	1	intron_variant	MODIFIER	Transcript	ENST00000520002.1	protein_coding	14026	NA	NA
043	2	8	4170790	4227290	1.57	k2prob	rs34184584	4205684	0.0298532	ENSG00000183117	CSMD1	YES	749	1	intron_variant	MODIFIER	Transcript	ENST00000537824.1	protein_coding	14026	NA	NA
043	2	8	4170790	4227290	1.57	k2prob	rs34184584	4205684	0.0298532	ENSG00000183117	CSMD1	YES	749	1	intron_variant	MODIFIER	Transcript	ENST00000539096.1	protein_coding	14026	NA	NA
043	2	8	4170790	4227290	1.57	k2prob	rs34184584	4205684	0.0298532	ENSG00000183117	CSMD1	YES	749	1	intron_variant	MODIFIER	Transcript	ENST00000542608.1	protein_coding	14026	NA	NA
043	2	8	4170790	4227290	1.57	k2prob	rs34184584	4205684	0.0298532	ENSG00000183117	CSMD1	YES	749	1	intron_variant	MODIFIER	Transcript	ENST00000602557.1	protein_coding	14026	NA	NA
043	2	8	4170790	4227290	1.57	k2prob	rs34184584	4205684	0.0298532	ENSG00000183117	CSMD1	YES	749	1	intron_variant	MODIFIER	Transcript	ENST00000602723.1	protein_coding	14026	NA	NA
043	2	8	4170790	4227290	1.57	k2prob	rs67897933	4208321	0.0284612	ENSG00000183117	CSMD1	YES	749	1	intron_variant	MODIFIER	Transcript	ENST00000400186.3	protein_coding	14026	NA	NA
043	2	8	4170790	4227290	1.57	k2prob	rs67897933	4208321	0.0284612	ENSG00000183117	CSMD1	YES	749	1	intron_variant	MODIFIER	Transcript	ENST00000520002.1	protein_coding	14026	NA	NA
043	2	8	4170790	4227290	1.57	k2prob	rs67897933	4208321	0.0284612	ENSG00000183117	CSMD1	YES	749	1	intron_variant	MODIFIER	Transcript	ENST00000537824.1	protein_coding	14026	NA	NA
043	2	8	4170790	4227290	1.57	k2prob	rs67897933	4208321	0.0284612	ENSG00000183117	CSMD1	YES	749	1	intron_variant	MODIFIER	Transcript	ENST00000539096.1	protein_coding	14026	NA	NA
043	2	8	4170790	4227290	1.57	k2prob	rs67897933	4208321	0.0284612	ENSG00000183117	CSMD1	YES	749	1	intron_variant	MODIFIER	Transcript	ENST00000542608.1	protein_coding	14026	NA	NA
043	2	8	4170790	4227290	1.57	k2prob	rs67897933	4208321	0.0284612	ENSG00000183117	CSMD1	YES	749	1	intron_variant	MODIFIER	Transcript	ENST00000602557.1	protein_coding	14026	NA	NA
043	2	8	4170790	4227290	1.57	k2prob	rs67897933	4208321	0.0284612	ENSG00000183117	CSMD1	YES	749	1	intron_variant	MODIFIER	Transcript	ENST00000602723.1	protein_coding	14026	NA	NA
043	2	8	4170790	4227290	1.57	k2prob	rs13253947	4202182	0.0275886	ENSG00000183117	CSMD1	YES	749	1	intron_variant	MODIFIER	Transcript	ENST00000400186.3	protein_coding	14026	NA	NA
043	2	8	4170790	4227290	1.57	k2prob	rs13253947	4202182	0.0275886	ENSG00000183117	CSMD1	YES	749	1	intron_variant	MODIFIER	Transcript	ENST00000520002.1	protein_coding	14026	NA	NA
043	2	8	4170790	4227290	1.57	k2prob	rs13253947	4202182	0.0275886	ENSG00000183117	CSMD1	YES	749	1	intron_variant	MODIFIER	Transcript	ENST00000537824.1	protein_coding	14026	NA	NA
043	2	8	4170790	4227290	1.57	k2prob	rs13253947	4202182	0.0275886	ENSG00000183117	CSMD1	YES	749	1	intron_variant	MODIFIER	Transcript	ENST00000539096.1	protein_coding	14026	NA	NA
043	2	8	4170790	4227290	1.57	k2prob	rs13253947	4202182	0.0275886	ENSG00000183117	CSMD1	YES	749	1	intron_variant	MODIFIER	Transcript	ENST00000542608.1	protein_coding	14026	NA	NA
043	2	8	4170790	4227290	1.57	k2prob	rs13253947	4202182	0.0275886	ENSG00000183117	CSMD1	YES	749	1	intron_variant	MODIFIER	Transcript	ENST00000602557.1	protein_coding	14026	NA	NA
043	2	8	4170790	4227290	1.57	k2prob	rs13253947	4202182	0.0275886	ENSG00000183117	CSMD1	YES	749	1	intron_variant	MODIFIER	Transcript	ENST00000602723.1	protein_coding	14026	NA	NA
043	2	8	4170790	4227290	1.57	k2prob	rs34495642	4205724	0.0249137	ENSG00000183117	CSMD1	YES	749	1	intron_variant	MODIFIER	Transcript	ENST00000400186.3	protein_coding	14026	NA	NA
043	2	8	4170790	4227290	1.57	k2prob	rs34495642	4205724	0.0249137	ENSG00000183117	CSMD1	YES	749	1	intron_variant	MODIFIER	Transcript	ENST00000520002.1	protein_coding	14026	NA	NA
043	2	8	4170790	4227290	1.57	k2prob	rs34495642	4205724	0.0249137	ENSG00000183117	CSMD1	YES	749	1	intron_variant	MODIFIER	Transcript	ENST00000537824.1	protein_coding	14026	NA	NA
043	2	8	4170790	4227290	1.57	k2prob	rs34495642	4205724	0.0249137	ENSG00000183117	CSMD1	YES	749	1	intron_variant	MODIFIER	Transcript	ENST00000539096.1	protein_coding	14026	NA	NA
043	2	8	4170790	4227290	1.57	k2prob	rs34495642	4205724	0.0249137	ENSG00000183117	CSMD1	YES	749	1	intron_variant	MODIFIER	Transcript	ENST00000542608.1	protein_coding	14026	NA	NA
043	2	8	4170790	4227290	1.57	k2prob	rs34495642	4205724	0.0249137	ENSG00000183117	CSMD1	YES	749	1	intron_variant	MODIFIER	Transcript	ENST00000602557.1	protein_coding	14026	NA	NA
043	2	8	4170790	4227290	1.57	k2prob	rs34495642	4205724	0.0249137	ENSG00000183117	CSMD1	YES	749	1	intron_variant	MODIFIER	Transcript	ENST00000602723.1	protein_coding	14026	NA	NA
043	2	8	4170790	4227290	1.57	k2prob	rs13273281	4200440	0.0245505	ENSG00000183117	CSMD1	YES	749	1	intron_variant	MODIFIER	Transcript	ENST00000400186.3	protein_coding	14026	NA	NA
043	2	8	4170790	4227290	1.57	k2prob	rs13273281	4200440	0.0245505	ENSG00000183117	CSMD1	YES	749	1	intron_variant	MODIFIER	Transcript	ENST00000520002.1	protein_coding	14026	NA	NA
043	2	8	4170790	4227290	1.57	k2prob	rs13273281	4200440	0.0245505	ENSG00000183117	CSMD1	YES	749	1	intron_variant	MODIFIER	Transcript	ENST00000537824.1	protein_coding	14026	NA	NA
043	2	8	4170790	4227290	1.57	k2prob	rs13273281	4200440	0.0245505	ENSG00000183117	CSMD1	YES	749	1	intron_variant	MODIFIER	Transcript	ENST00000539096.1	protein_coding	14026	NA	NA
043	2	8	4170790	4227290	1.57	k2prob	rs13273281	4200440	0.0245505	ENSG00000183117	CSMD1	YES	749	1	intron_variant	MODIFIER	Transcript	ENST00000542608.1	protein_coding	14026	NA	NA
043	2	8	4170790	4227290	1.57	k2prob	rs13273281	4200440	0.0245505	ENSG00000183117	CSMD1	YES	749	1	intron_variant	MODIFIER	Transcript	ENST00000602557.1	protein_coding	14026	NA	NA
043	2	8	4170790	4227290	1.57	k2prob	rs13273281	4200440	0.0245505	ENSG00000183117	CSMD1	YES	749	1	intron_variant	MODIFIER	Transcript	ENST00000602723.1	protein_coding	14026	NA	NA
043	2	8	4170790	4227290	1.57	k2prob	rs13250773	4207082	0.0243693	ENSG00000183117	CSMD1	YES	749	1	intron_variant	MODIFIER	Transcript	ENST00000400186.3	protein_coding	14026	NA	NA
043	2	8	4170790	4227290	1.57	k2prob	rs13250773	4207082	0.0243693	ENSG00000183117	CSMD1	YES	749	1	intron_variant	MODIFIER	Transcript	ENST00000520002.1	protein_coding	14026	NA	NA
043	2	8	4170790	4227290	1.57	k2prob	rs13250773	4207082	0.0243693	ENSG00000183117	CSMD1	YES	749	1	intron_variant	MODIFIER	Transcript	ENST00000537824.1	protein_coding	14026	NA	NA
043	2	8	4170790	4227290	1.57	k2prob	rs13250773	4207082	0.0243693	ENSG00000183117	CSMD1	YES	749	1	intron_variant	MODIFIER	Transcript	ENST00000539096.1	protein_coding	14026	NA	NA
043	2	8	4170790	4227290	1.57	k2prob	rs13250773	4207082	0.0243693	ENSG00000183117	CSMD1	YES	749	1	intron_variant	MODIFIER	Transcript	ENST00000542608.1	protein_coding	14026	NA	NA
043	2	8	4170790	4227290	1.57	k2prob	rs13250773	4207082	0.0243693	ENSG00000183117	CSMD1	YES	749	1	intron_variant	MODIFIER	Transcript	ENST00000602557.1	protein_coding	14026	NA	NA
043	2	8	4170790	4227290	1.57	k2prob	rs13250773	4207082	0.0243693	ENSG00000183117	CSMD1	YES	749	1	intron_variant	MODIFIER	Transcript	ENST00000602723.1	protein_coding	14026	NA	NA
043	2	8	4170790	4227290	1.57	k2prob	rs34718788	4206543	0.0229332	ENSG00000183117	CSMD1	YES	749	1	intron_variant	MODIFIER	Transcript	ENST00000400186.3	protein_coding	14026	NA	NA
043	2	8	4170790	4227290	1.57	k2prob	rs34718788	4206543	0.0229332	ENSG00000183117	CSMD1	YES	749	1	intron_variant	MODIFIER	Transcript	ENST00000520002.1	protein_coding	14026	NA	NA
043	2	8	4170790	4227290	1.57	k2prob	rs34718788	4206543	0.0229332	ENSG00000183117	CSMD1	YES	749	1	intron_variant	MODIFIER	Transcript	ENST00000537824.1	protein_coding	14026	NA	NA
043	2	8	4170790	4227290	1.57	k2prob	rs34718788	4206543	0.0229332	ENSG00000183117	CSMD1	YES	749	1	intron_variant	MODIFIER	Transcript	ENST00000539096.1	protein_coding	14026	NA	NA
043	2	8	4170790	4227290	1.57	k2prob	rs34718788	4206543	0.0229332	ENSG00000183117	CSMD1	YES	749	1	intron_variant	MODIFIER	Transcript	ENST00000542608.1	protein_coding	14026	NA	NA
043	2	8	4170790	4227290	1.57	k2prob	rs34718788	4206543	0.0229332	ENSG00000183117	CSMD1	YES	749	1	intron_variant	MODIFIER	Transcript	ENST00000602557.1	protein_coding	14026	NA	NA
043	2	8	4170790	4227290	1.57	k2prob	rs34718788	4206543	0.0229332	ENSG00000183117	CSMD1	YES	749	1	intron_variant	MODIFIER	Transcript	ENST00000602723.1	protein_coding	14026	NA	NA
043	2	8	4170790	4227290	1.57	k2prob	rs35564642	4197402	0.0198289	ENSG00000183117	CSMD1	YES	749	1	intron_variant	MODIFIER	Transcript	ENST00000400186.3	protein_coding	14026	NA	NA
043	2	8	4170790	4227290	1.57	k2prob	rs35564642	4197402	0.0198289	ENSG00000183117	CSMD1	YES	749	1	intron_variant	MODIFIER	Transcript	ENST00000520002.1	protein_coding	14026	NA	NA
043	2	8	4170790	4227290	1.57	k2prob	rs35564642	4197402	0.0198289	ENSG00000183117	CSMD1	YES	749	1	intron_variant	MODIFIER	Transcript	ENST00000537824.1	protein_coding	14026	NA	NA
043	2	8	4170790	4227290	1.57	k2prob	rs35564642	4197402	0.0198289	ENSG00000183117	CSMD1	YES	749	1	intron_variant	MODIFIER	Transcript	ENST00000539096.1	protein_coding	14026	NA	NA
043	2	8	4170790	4227290	1.57	k2prob	rs35564642	4197402	0.0198289	ENSG00000183117	CSMD1	YES	749	1	intron_variant	MODIFIER	Transcript	ENST00000542608.1	protein_coding	14026	NA	NA
043	2	8	4170790	4227290	1.57	k2prob	rs35564642	4197402	0.0198289	ENSG00000183117	CSMD1	YES	749	1	intron_variant	MODIFIER	Transcript	ENST00000602557.1	protein_coding	14026	NA	NA
043	2	8	4170790	4227290	1.57	k2prob	rs35564642	4197402	0.0198289	ENSG00000183117	CSMD1	YES	749	1	intron_variant	MODIFIER	Transcript	ENST00000602723.1	protein_coding	14026	NA	NA
043	2	8	4170790	4227290	1.57	k2prob	rs35374179	4200889	0.0197444	ENSG00000183117	CSMD1	YES	749	1	intron_variant	MODIFIER	Transcript	ENST00000400186.3	protein_coding	14026	NA	NA
043	2	8	4170790	4227290	1.57	k2prob	rs35374179	4200889	0.0197444	ENSG00000183117	CSMD1	YES	749	1	intron_variant	MODIFIER	Transcript	ENST00000520002.1	protein_coding	14026	NA	NA
043	2	8	4170790	4227290	1.57	k2prob	rs35374179	4200889	0.0197444	ENSG00000183117	CSMD1	YES	749	1	intron_variant	MODIFIER	Transcript	ENST00000537824.1	protein_coding	14026	NA	NA
043	2	8	4170790	4227290	1.57	k2prob	rs35374179	4200889	0.0197444	ENSG00000183117	CSMD1	YES	749	1	intron_variant	MODIFIER	Transcript	ENST00000539096.1	protein_coding	14026	NA	NA
043	2	8	4170790	4227290	1.57	k2prob	rs35374179	4200889	0.0197444	ENSG00000183117	CSMD1	YES	749	1	intron_variant	MODIFIER	Transcript	ENST00000542608.1	protein_coding	14026	NA	NA
043	2	8	4170790	4227290	1.57	k2prob	rs35374179	4200889	0.0197444	ENSG00000183117	CSMD1	YES	749	1	intron_variant	MODIFIER	Transcript	ENST00000602557.1	protein_coding	14026	NA	NA
043	2	8	4170790	4227290	1.57	k2prob	rs35374179	4200889	0.0197444	ENSG00000183117	CSMD1	YES	749	1	intron_variant	MODIFIER	Transcript	ENST00000602723.1	protein_coding	14026	NA	NA
043	2	8	4170790	4227290	1.57	k2prob	rs35013239	4202019	0.0165444	ENSG00000183117	CSMD1	YES	749	1	intron_variant	MODIFIER	Transcript	ENST00000400186.3	protein_coding	14026	NA	NA
043	2	8	4170790	4227290	1.57	k2prob	rs35013239	4202019	0.0165444	ENSG00000183117	CSMD1	YES	749	1	intron_variant	MODIFIER	Transcript	ENST00000520002.1	protein_coding	14026	NA	NA
043	2	8	4170790	4227290	1.57	k2prob	rs35013239	4202019	0.0165444	ENSG00000183117	CSMD1	YES	749	1	intron_variant	MODIFIER	Transcript	ENST00000537824.1	protein_coding	14026	NA	NA
043	2	8	4170790	4227290	1.57	k2prob	rs35013239	4202019	0.0165444	ENSG00000183117	CSMD1	YES	749	1	intron_variant	MODIFIER	Transcript	ENST00000539096.1	protein_coding	14026	NA	NA
043	2	8	4170790	4227290	1.57	k2prob	rs35013239	4202019	0.0165444	ENSG00000183117	CSMD1	YES	749	1	intron_variant	MODIFIER	Transcript	ENST00000542608.1	protein_coding	14026	NA	NA
043	2	8	4170790	4227290	1.57	k2prob	rs35013239	4202019	0.0165444	ENSG00000183117	CSMD1	YES	749	1	intron_variant	MODIFIER	Transcript	ENST00000602557.1	protein_coding	14026	NA	NA
043	2	8	4170790	4227290	1.57	k2prob	rs35013239	4202019	0.0165444	ENSG00000183117	CSMD1	YES	749	1	intron_variant	MODIFIER	Transcript	ENST00000602723.1	protein_coding	14026	NA	NA
043	2	8	4170790	4227290	1.57	k2prob	rs35509897	4198314	0.0163566	ENSG00000183117	CSMD1	YES	749	1	intron_variant	MODIFIER	Transcript	ENST00000400186.3	protein_coding	14026	NA	NA
043	2	8	4170790	4227290	1.57	k2prob	rs35509897	4198314	0.0163566	ENSG00000183117	CSMD1	YES	749	1	intron_variant	MODIFIER	Transcript	ENST00000520002.1	protein_coding	14026	NA	NA
043	2	8	4170790	4227290	1.57	k2prob	rs35509897	4198314	0.0163566	ENSG00000183117	CSMD1	YES	749	1	intron_variant	MODIFIER	Transcript	ENST00000537824.1	protein_coding	14026	NA	NA
043	2	8	4170790	4227290	1.57	k2prob	rs35509897	4198314	0.0163566	ENSG00000183117	CSMD1	YES	749	1	intron_variant	MODIFIER	Transcript	ENST00000539096.1	protein_coding	14026	NA	NA
043	2	8	4170790	4227290	1.57	k2prob	rs35509897	4198314	0.0163566	ENSG00000183117	CSMD1	YES	749	1	intron_variant	MODIFIER	Transcript	ENST00000542608.1	protein_coding	14026	NA	NA
043	2	8	4170790	4227290	1.57	k2prob	rs35509897	4198314	0.0163566	ENSG00000183117	CSMD1	YES	749	1	intron_variant	MODIFIER	Transcript	ENST00000602557.1	protein_coding	14026	NA	NA
043	2	8	4170790	4227290	1.57	k2prob	rs35509897	4198314	0.0163566	ENSG00000183117	CSMD1	YES	749	1	intron_variant	MODIFIER	Transcript	ENST00000602723.1	protein_coding	14026	NA	NA
043	2	8	4170790	4227290	1.57	k2prob	rs34198572	4204695	0.0140003	ENSG00000183117	CSMD1	YES	749	1	intron_variant	MODIFIER	Transcript	ENST00000400186.3	protein_coding	14026	NA	NA
043	2	8	4170790	4227290	1.57	k2prob	rs34198572	4204695	0.0140003	ENSG00000183117	CSMD1	YES	749	1	intron_variant	MODIFIER	Transcript	ENST00000520002.1	protein_coding	14026	NA	NA
043	2	8	4170790	4227290	1.57	k2prob	rs34198572	4204695	0.0140003	ENSG00000183117	CSMD1	YES	749	1	intron_variant	MODIFIER	Transcript	ENST00000537824.1	protein_coding	14026	NA	NA
043	2	8	4170790	4227290	1.57	k2prob	rs34198572	4204695	0.0140003	ENSG00000183117	CSMD1	YES	749	1	intron_variant	MODIFIER	Transcript	ENST00000539096.1	protein_coding	14026	NA	NA
043	2	8	4170790	4227290	1.57	k2prob	rs34198572	4204695	0.0140003	ENSG00000183117	CSMD1	YES	749	1	intron_variant	MODIFIER	Transcript	ENST00000542608.1	protein_coding	14026	NA	NA
043	2	8	4170790	4227290	1.57	k2prob	rs34198572	4204695	0.0140003	ENSG00000183117	CSMD1	YES	749	1	intron_variant	MODIFIER	Transcript	ENST00000602557.1	protein_coding	14026	NA	NA
043	2	8	4170790	4227290	1.57	k2prob	rs34198572	4204695	0.0140003	ENSG00000183117	CSMD1	YES	749	1	intron_variant	MODIFIER	Transcript	ENST00000602723.1	protein_coding	14026	NA	NA
043	2	8	4170790	4227290	1.57	k2prob	rs74364133	4206567	0.0124059	ENSG00000183117	CSMD1	YES	749	1	intron_variant	MODIFIER	Transcript	ENST00000400186.3	protein_coding	14026	NA	NA
043	2	8	4170790	4227290	1.57	k2prob	rs74364133	4206567	0.0124059	ENSG00000183117	CSMD1	YES	749	1	intron_variant	MODIFIER	Transcript	ENST00000520002.1	protein_coding	14026	NA	NA
043	2	8	4170790	4227290	1.57	k2prob	rs74364133	4206567	0.0124059	ENSG00000183117	CSMD1	YES	749	1	intron_variant	MODIFIER	Transcript	ENST00000537824.1	protein_coding	14026	NA	NA
043	2	8	4170790	4227290	1.57	k2prob	rs74364133	4206567	0.0124059	ENSG00000183117	CSMD1	YES	749	1	intron_variant	MODIFIER	Transcript	ENST00000539096.1	protein_coding	14026	NA	NA
043	2	8	4170790	4227290	1.57	k2prob	rs74364133	4206567	0.0124059	ENSG00000183117	CSMD1	YES	749	1	intron_variant	MODIFIER	Transcript	ENST00000542608.1	protein_coding	14026	NA	NA
043	2	8	4170790	4227290	1.57	k2prob	rs74364133	4206567	0.0124059	ENSG00000183117	CSMD1	YES	749	1	intron_variant	MODIFIER	Transcript	ENST00000602557.1	protein_coding	14026	NA	NA
043	2	8	4170790	4227290	1.57	k2prob	rs74364133	4206567	0.0124059	ENSG00000183117	CSMD1	YES	749	1	intron_variant	MODIFIER	Transcript	ENST00000602723.1	protein_coding	14026	NA	NA
043	2	8	4170790	4227290	1.57	k2prob	rs56137653	4195248	0.00827467	ENSG00000183117	CSMD1	YES	749	1	intron_variant	MODIFIER	Transcript	ENST00000400186.3	protein_coding	14026	NA	NA
043	2	8	4170790	4227290	1.57	k2prob	rs56137653	4195248	0.00827467	ENSG00000183117	CSMD1	YES	749	1	intron_variant	MODIFIER	Transcript	ENST00000520002.1	protein_coding	14026	NA	NA
043	2	8	4170790	4227290	1.57	k2prob	rs56137653	4195248	0.00827467	ENSG00000183117	CSMD1	YES	749	1	intron_variant	MODIFIER	Transcript	ENST00000537824.1	protein_coding	14026	NA	NA
043	2	8	4170790	4227290	1.57	k2prob	rs56137653	4195248	0.00827467	ENSG00000183117	CSMD1	YES	749	1	intron_variant	MODIFIER	Transcript	ENST00000539096.1	protein_coding	14026	NA	NA
043	2	8	4170790	4227290	1.57	k2prob	rs56137653	4195248	0.00827467	ENSG00000183117	CSMD1	YES	749	1	intron_variant	MODIFIER	Transcript	ENST00000542608.1	protein_coding	14026	NA	NA
043	2	8	4170790	4227290	1.57	k2prob	rs56137653	4195248	0.00827467	ENSG00000183117	CSMD1	YES	749	1	intron_variant	MODIFIER	Transcript	ENST00000602557.1	protein_coding	14026	NA	NA
043	2	8	4170790	4227290	1.57	k2prob	rs56137653	4195248	0.00827467	ENSG00000183117	CSMD1	YES	749	1	intron_variant	MODIFIER	Transcript	ENST00000602723.1	protein_coding	14026	NA	NA
043	2	8	4170790	4227290	1.57	k2prob	rs35560464	4197989	0.00661341	ENSG00000183117	CSMD1	YES	749	1	intron_variant	MODIFIER	Transcript	ENST00000400186.3	protein_coding	14026	NA	NA
043	2	8	4170790	4227290	1.57	k2prob	rs35560464	4197989	0.00661341	ENSG00000183117	CSMD1	YES	749	1	intron_variant	MODIFIER	Transcript	ENST00000520002.1	protein_coding	14026	NA	NA
043	2	8	4170790	4227290	1.57	k2prob	rs35560464	4197989	0.00661341	ENSG00000183117	CSMD1	YES	749	1	intron_variant	MODIFIER	Transcript	ENST00000537824.1	protein_coding	14026	NA	NA
043	2	8	4170790	4227290	1.57	k2prob	rs35560464	4197989	0.00661341	ENSG00000183117	CSMD1	YES	749	1	intron_variant	MODIFIER	Transcript	ENST00000539096.1	protein_coding	14026	NA	NA
043	2	8	4170790	4227290	1.57	k2prob	rs35560464	4197989	0.00661341	ENSG00000183117	CSMD1	YES	749	1	intron_variant	MODIFIER	Transcript	ENST00000542608.1	protein_coding	14026	NA	NA
043	2	8	4170790	4227290	1.57	k2prob	rs35560464	4197989	0.00661341	ENSG00000183117	CSMD1	YES	749	1	intron_variant	MODIFIER	Transcript	ENST00000602557.1	protein_coding	14026	NA	NA
043	2	8	4170790	4227290	1.57	k2prob	rs35560464	4197989	0.00661341	ENSG00000183117	CSMD1	YES	749	1	intron_variant	MODIFIER	Transcript	ENST00000602723.1	protein_coding	14026	NA	NA
043	2	8	4170790	4227290	1.57	k2prob	rs59870287	4199681	0.00541029	ENSG00000183117	CSMD1	YES	749	1	intron_variant	MODIFIER	Transcript	ENST00000400186.3	protein_coding	14026	NA	NA
043	2	8	4170790	4227290	1.57	k2prob	rs59870287	4199681	0.00541029	ENSG00000183117	CSMD1	YES	749	1	intron_variant	MODIFIER	Transcript	ENST00000520002.1	protein_coding	14026	NA	NA
043	2	8	4170790	4227290	1.57	k2prob	rs59870287	4199681	0.00541029	ENSG00000183117	CSMD1	YES	749	1	intron_variant	MODIFIER	Transcript	ENST00000537824.1	protein_coding	14026	NA	NA
043	2	8	4170790	4227290	1.57	k2prob	rs59870287	4199681	0.00541029	ENSG00000183117	CSMD1	YES	749	1	intron_variant	MODIFIER	Transcript	ENST00000539096.1	protein_coding	14026	NA	NA
043	2	8	4170790	4227290	1.57	k2prob	rs59870287	4199681	0.00541029	ENSG00000183117	CSMD1	YES	749	1	intron_variant	MODIFIER	Transcript	ENST00000542608.1	protein_coding	14026	NA	NA
043	2	8	4170790	4227290	1.57	k2prob	rs59870287	4199681	0.00541029	ENSG00000183117	CSMD1	YES	749	1	intron_variant	MODIFIER	Transcript	ENST00000602557.1	protein_coding	14026	NA	NA
043	2	8	4170790	4227290	1.57	k2prob	rs59870287	4199681	0.00541029	ENSG00000183117	CSMD1	YES	749	1	intron_variant	MODIFIER	Transcript	ENST00000602723.1	protein_coding	14026	NA	NA
043	2	8	4170790	4227290	1.57	k2prob	rs7837187	4219429	0.00421774	ENSG00000183117	CSMD1	YES	749	1	intron_variant	MODIFIER	Transcript	ENST00000400186.3	protein_coding	14026	NA	NA
043	2	8	4170790	4227290	1.57	k2prob	rs7837187	4219429	0.00421774	ENSG00000183117	CSMD1	YES	749	1	intron_variant	MODIFIER	Transcript	ENST00000520002.1	protein_coding	14026	NA	NA
043	2	8	4170790	4227290	1.57	k2prob	rs7837187	4219429	0.00421774	ENSG00000183117	CSMD1	YES	749	1	intron_variant	MODIFIER	Transcript	ENST00000537824.1	protein_coding	14026	NA	NA
043	2	8	4170790	4227290	1.57	k2prob	rs7837187	4219429	0.00421774	ENSG00000183117	CSMD1	YES	749	1	intron_variant	MODIFIER	Transcript	ENST00000539096.1	protein_coding	14026	NA	NA
043	2	8	4170790	4227290	1.57	k2prob	rs7837187	4219429	0.00421774	ENSG00000183117	CSMD1	YES	749	1	intron_variant	MODIFIER	Transcript	ENST00000542608.1	protein_coding	14026	NA	NA
043	2	8	4170790	4227290	1.57	k2prob	rs7837187	4219429	0.00421774	ENSG00000183117	CSMD1	YES	749	1	intron_variant	MODIFIER	Transcript	ENST00000602557.1	protein_coding	14026	NA	NA
043	2	8	4170790	4227290	1.57	k2prob	rs7837187	4219429	0.00421774	ENSG00000183117	CSMD1	YES	749	1	intron_variant	MODIFIER	Transcript	ENST00000602723.1	protein_coding	14026	NA	NA
043	2	8	4170790	4227290	1.57	k2prob	rs74516786	4179991	0.00415809	ENSG00000183117	CSMD1	YES	749	1	intron_variant	MODIFIER	Transcript	ENST00000400186.3	protein_coding	14026	NA	NA
043	2	8	4170790	4227290	1.57	k2prob	rs74516786	4179991	0.00415809	ENSG00000183117	CSMD1	YES	749	1	intron_variant	MODIFIER	Transcript	ENST00000520002.1	protein_coding	14026	NA	NA
043	2	8	4170790	4227290	1.57	k2prob	rs74516786	4179991	0.00415809	ENSG00000183117	CSMD1	YES	749	1	intron_variant	MODIFIER	Transcript	ENST00000537824.1	protein_coding	14026	NA	NA
043	2	8	4170790	4227290	1.57	k2prob	rs74516786	4179991	0.00415809	ENSG00000183117	CSMD1	YES	749	1	intron_variant	MODIFIER	Transcript	ENST00000539096.1	protein_coding	14026	NA	NA
043	2	8	4170790	4227290	1.57	k2prob	rs74516786	4179991	0.00415809	ENSG00000183117	CSMD1	YES	749	1	intron_variant	MODIFIER	Transcript	ENST00000542608.1	protein_coding	14026	NA	NA
043	2	8	4170790	4227290	1.57	k2prob	rs74516786	4179991	0.00415809	ENSG00000183117	CSMD1	YES	749	1	intron_variant	MODIFIER	Transcript	ENST00000602557.1	protein_coding	14026	NA	NA
043	2	8	4170790	4227290	1.57	k2prob	rs74516786	4179991	0.00415809	ENSG00000183117	CSMD1	YES	749	1	intron_variant	MODIFIER	Transcript	ENST00000602723.1	protein_coding	14026	NA	NA
043	2	8	4170790	4227290	1.57	k2prob	rs61705704	4204359	0.00377806	ENSG00000183117	CSMD1	YES	749	1	intron_variant	MODIFIER	Transcript	ENST00000400186.3	protein_coding	14026	NA	NA
043	2	8	4170790	4227290	1.57	k2prob	rs61705704	4204359	0.00377806	ENSG00000183117	CSMD1	YES	749	1	intron_variant	MODIFIER	Transcript	ENST00000520002.1	protein_coding	14026	NA	NA
043	2	8	4170790	4227290	1.57	k2prob	rs61705704	4204359	0.00377806	ENSG00000183117	CSMD1	YES	749	1	intron_variant	MODIFIER	Transcript	ENST00000537824.1	protein_coding	14026	NA	NA
043	2	8	4170790	4227290	1.57	k2prob	rs61705704	4204359	0.00377806	ENSG00000183117	CSMD1	YES	749	1	intron_variant	MODIFIER	Transcript	ENST00000539096.1	protein_coding	14026	NA	NA
043	2	8	4170790	4227290	1.57	k2prob	rs61705704	4204359	0.00377806	ENSG00000183117	CSMD1	YES	749	1	intron_variant	MODIFIER	Transcript	ENST00000542608.1	protein_coding	14026	NA	NA
043	2	8	4170790	4227290	1.57	k2prob	rs61705704	4204359	0.00377806	ENSG00000183117	CSMD1	YES	749	1	intron_variant	MODIFIER	Transcript	ENST00000602557.1	protein_coding	14026	NA	NA
043	2	8	4170790	4227290	1.57	k2prob	rs61705704	4204359	0.00377806	ENSG00000183117	CSMD1	YES	749	1	intron_variant	MODIFIER	Transcript	ENST00000602723.1	protein_coding	14026	NA	NA
