## Supplementary Table 3 for "Statistical fine-mapping of schizophrenia common risk loci using FINEMAP and SuSiE" (part 2 of 3)

### Sheet: Supplementary Table 3a (continued)
locus	CS	chromosome	start	stop	k	kbest	rsid	BP	PIP	gene_ensembl	gene_symbol	HGNC_approved	SNPs_per_gene	genes_per_CS	consequence	impact	feature_type	feature	biotype	gene_hgnc	sift	polyphen
043	2	8	4170790	4227290	1.57	k2prob	rs6558866	4201268	0.00329914	ENSG00000183117	CSMD1	YES	749	1	intron_variant	MODIFIER	Transcript	ENST00000400186.3	protein_coding	14026	NA	NA
043	2	8	4170790	4227290	1.57	k2prob	rs6558866	4201268	0.00329914	ENSG00000183117	CSMD1	YES	749	1	intron_variant	MODIFIER	Transcript	ENST00000520002.1	protein_coding	14026	NA	NA
043	2	8	4170790	4227290	1.57	k2prob	rs6558866	4201268	0.00329914	ENSG00000183117	CSMD1	YES	749	1	intron_variant	MODIFIER	Transcript	ENST00000537824.1	protein_coding	14026	NA	NA
043	2	8	4170790	4227290	1.57	k2prob	rs6558866	4201268	0.00329914	ENSG00000183117	CSMD1	YES	749	1	intron_variant	MODIFIER	Transcript	ENST00000539096.1	protein_coding	14026	NA	NA
043	2	8	4170790	4227290	1.57	k2prob	rs6558866	4201268	0.00329914	ENSG00000183117	CSMD1	YES	749	1	intron_variant	MODIFIER	Transcript	ENST00000542608.1	protein_coding	14026	NA	NA
043	2	8	4170790	4227290	1.57	k2prob	rs6558866	4201268	0.00329914	ENSG00000183117	CSMD1	YES	749	1	intron_variant	MODIFIER	Transcript	ENST00000602557.1	protein_coding	14026	NA	NA
043	2	8	4170790	4227290	1.57	k2prob	rs6558866	4201268	0.00329914	ENSG00000183117	CSMD1	YES	749	1	intron_variant	MODIFIER	Transcript	ENST00000602723.1	protein_coding	14026	NA	NA
043	2	8	4170790	4227290	1.57	k2prob	rs13276771	4190638	0.00260387	ENSG00000183117	CSMD1	YES	749	1	intron_variant	MODIFIER	Transcript	ENST00000400186.3	protein_coding	14026	NA	NA
043	2	8	4170790	4227290	1.57	k2prob	rs13276771	4190638	0.00260387	ENSG00000183117	CSMD1	YES	749	1	intron_variant	MODIFIER	Transcript	ENST00000520002.1	protein_coding	14026	NA	NA
043	2	8	4170790	4227290	1.57	k2prob	rs13276771	4190638	0.00260387	ENSG00000183117	CSMD1	YES	749	1	intron_variant	MODIFIER	Transcript	ENST00000537824.1	protein_coding	14026	NA	NA
043	2	8	4170790	4227290	1.57	k2prob	rs13276771	4190638	0.00260387	ENSG00000183117	CSMD1	YES	749	1	intron_variant	MODIFIER	Transcript	ENST00000539096.1	protein_coding	14026	NA	NA
043	2	8	4170790	4227290	1.57	k2prob	rs13276771	4190638	0.00260387	ENSG00000183117	CSMD1	YES	749	1	intron_variant	MODIFIER	Transcript	ENST00000542608.1	protein_coding	14026	NA	NA
043	2	8	4170790	4227290	1.57	k2prob	rs13276771	4190638	0.00260387	ENSG00000183117	CSMD1	YES	749	1	intron_variant	MODIFIER	Transcript	ENST00000602557.1	protein_coding	14026	NA	NA
043	2	8	4170790	4227290	1.57	k2prob	rs13276771	4190638	0.00260387	ENSG00000183117	CSMD1	YES	749	1	intron_variant	MODIFIER	Transcript	ENST00000602723.1	protein_coding	14026	NA	NA
043	2	8	4170790	4227290	1.57	k2prob	rs10105465	4208391	0.00239735	ENSG00000183117	CSMD1	YES	749	1	intron_variant	MODIFIER	Transcript	ENST00000400186.3	protein_coding	14026	NA	NA
043	2	8	4170790	4227290	1.57	k2prob	rs10105465	4208391	0.00239735	ENSG00000183117	CSMD1	YES	749	1	intron_variant	MODIFIER	Transcript	ENST00000520002.1	protein_coding	14026	NA	NA
043	2	8	4170790	4227290	1.57	k2prob	rs10105465	4208391	0.00239735	ENSG00000183117	CSMD1	YES	749	1	intron_variant	MODIFIER	Transcript	ENST00000537824.1	protein_coding	14026	NA	NA
043	2	8	4170790	4227290	1.57	k2prob	rs10105465	4208391	0.00239735	ENSG00000183117	CSMD1	YES	749	1	intron_variant	MODIFIER	Transcript	ENST00000539096.1	protein_coding	14026	NA	NA
043	2	8	4170790	4227290	1.57	k2prob	rs10105465	4208391	0.00239735	ENSG00000183117	CSMD1	YES	749	1	intron_variant	MODIFIER	Transcript	ENST00000542608.1	protein_coding	14026	NA	NA
043	2	8	4170790	4227290	1.57	k2prob	rs10105465	4208391	0.00239735	ENSG00000183117	CSMD1	YES	749	1	intron_variant	MODIFIER	Transcript	ENST00000602557.1	protein_coding	14026	NA	NA
043	2	8	4170790	4227290	1.57	k2prob	rs10105465	4208391	0.00239735	ENSG00000183117	CSMD1	YES	749	1	intron_variant	MODIFIER	Transcript	ENST00000602723.1	protein_coding	14026	NA	NA
043	2	8	4170790	4227290	1.57	k2prob	rs10091558	4207282	0.00207823	ENSG00000183117	CSMD1	YES	749	1	intron_variant	MODIFIER	Transcript	ENST00000400186.3	protein_coding	14026	NA	NA
043	2	8	4170790	4227290	1.57	k2prob	rs10091558	4207282	0.00207823	ENSG00000183117	CSMD1	YES	749	1	intron_variant	MODIFIER	Transcript	ENST00000520002.1	protein_coding	14026	NA	NA
043	2	8	4170790	4227290	1.57	k2prob	rs10091558	4207282	0.00207823	ENSG00000183117	CSMD1	YES	749	1	intron_variant	MODIFIER	Transcript	ENST00000537824.1	protein_coding	14026	NA	NA
043	2	8	4170790	4227290	1.57	k2prob	rs10091558	4207282	0.00207823	ENSG00000183117	CSMD1	YES	749	1	intron_variant	MODIFIER	Transcript	ENST00000539096.1	protein_coding	14026	NA	NA
043	2	8	4170790	4227290	1.57	k2prob	rs10091558	4207282	0.00207823	ENSG00000183117	CSMD1	YES	749	1	intron_variant	MODIFIER	Transcript	ENST00000542608.1	protein_coding	14026	NA	NA
043	2	8	4170790	4227290	1.57	k2prob	rs10091558	4207282	0.00207823	ENSG00000183117	CSMD1	YES	749	1	intron_variant	MODIFIER	Transcript	ENST00000602557.1	protein_coding	14026	NA	NA
043	2	8	4170790	4227290	1.57	k2prob	rs10091558	4207282	0.00207823	ENSG00000183117	CSMD1	YES	749	1	intron_variant	MODIFIER	Transcript	ENST00000602723.1	protein_coding	14026	NA	NA
043	2	8	4170790	4227290	1.57	k2prob	rs35993808	4189932	0.00185477	ENSG00000183117	CSMD1	YES	749	1	intron_variant	MODIFIER	Transcript	ENST00000400186.3	protein_coding	14026	NA	NA
043	2	8	4170790	4227290	1.57	k2prob	rs35993808	4189932	0.00185477	ENSG00000183117	CSMD1	YES	749	1	intron_variant	MODIFIER	Transcript	ENST00000520002.1	protein_coding	14026	NA	NA
043	2	8	4170790	4227290	1.57	k2prob	rs35993808	4189932	0.00185477	ENSG00000183117	CSMD1	YES	749	1	intron_variant	MODIFIER	Transcript	ENST00000537824.1	protein_coding	14026	NA	NA
043	2	8	4170790	4227290	1.57	k2prob	rs35993808	4189932	0.00185477	ENSG00000183117	CSMD1	YES	749	1	intron_variant	MODIFIER	Transcript	ENST00000539096.1	protein_coding	14026	NA	NA
043	2	8	4170790	4227290	1.57	k2prob	rs35993808	4189932	0.00185477	ENSG00000183117	CSMD1	YES	749	1	intron_variant	MODIFIER	Transcript	ENST00000542608.1	protein_coding	14026	NA	NA
043	2	8	4170790	4227290	1.57	k2prob	rs35993808	4189932	0.00185477	ENSG00000183117	CSMD1	YES	749	1	intron_variant	MODIFIER	Transcript	ENST00000602557.1	protein_coding	14026	NA	NA
043	2	8	4170790	4227290	1.57	k2prob	rs35993808	4189932	0.00185477	ENSG00000183117	CSMD1	YES	749	1	intron_variant	MODIFIER	Transcript	ENST00000602723.1	protein_coding	14026	NA	NA
043	2	8	4170790	4227290	1.57	k2prob	rs17413882	4204310	0.00181644	ENSG00000183117	CSMD1	YES	749	1	intron_variant	MODIFIER	Transcript	ENST00000400186.3	protein_coding	14026	NA	NA
043	2	8	4170790	4227290	1.57	k2prob	rs17413882	4204310	0.00181644	ENSG00000183117	CSMD1	YES	749	1	intron_variant	MODIFIER	Transcript	ENST00000520002.1	protein_coding	14026	NA	NA
043	2	8	4170790	4227290	1.57	k2prob	rs17413882	4204310	0.00181644	ENSG00000183117	CSMD1	YES	749	1	intron_variant	MODIFIER	Transcript	ENST00000537824.1	protein_coding	14026	NA	NA
043	2	8	4170790	4227290	1.57	k2prob	rs17413882	4204310	0.00181644	ENSG00000183117	CSMD1	YES	749	1	intron_variant	MODIFIER	Transcript	ENST00000539096.1	protein_coding	14026	NA	NA
043	2	8	4170790	4227290	1.57	k2prob	rs17413882	4204310	0.00181644	ENSG00000183117	CSMD1	YES	749	1	intron_variant	MODIFIER	Transcript	ENST00000542608.1	protein_coding	14026	NA	NA
043	2	8	4170790	4227290	1.57	k2prob	rs17413882	4204310	0.00181644	ENSG00000183117	CSMD1	YES	749	1	intron_variant	MODIFIER	Transcript	ENST00000602557.1	protein_coding	14026	NA	NA
043	2	8	4170790	4227290	1.57	k2prob	rs17413882	4204310	0.00181644	ENSG00000183117	CSMD1	YES	749	1	intron_variant	MODIFIER	Transcript	ENST00000602723.1	protein_coding	14026	NA	NA
043	2	8	4170790	4227290	1.57	k2prob	rs6987250	4215370	0.00178246	ENSG00000183117	CSMD1	YES	749	1	intron_variant	MODIFIER	Transcript	ENST00000400186.3	protein_coding	14026	NA	NA
043	2	8	4170790	4227290	1.57	k2prob	rs6987250	4215370	0.00178246	ENSG00000183117	CSMD1	YES	749	1	intron_variant	MODIFIER	Transcript	ENST00000520002.1	protein_coding	14026	NA	NA
043	2	8	4170790	4227290	1.57	k2prob	rs6987250	4215370	0.00178246	ENSG00000183117	CSMD1	YES	749	1	intron_variant	MODIFIER	Transcript	ENST00000537824.1	protein_coding	14026	NA	NA
043	2	8	4170790	4227290	1.57	k2prob	rs6987250	4215370	0.00178246	ENSG00000183117	CSMD1	YES	749	1	intron_variant	MODIFIER	Transcript	ENST00000539096.1	protein_coding	14026	NA	NA
043	2	8	4170790	4227290	1.57	k2prob	rs6987250	4215370	0.00178246	ENSG00000183117	CSMD1	YES	749	1	intron_variant	MODIFIER	Transcript	ENST00000542608.1	protein_coding	14026	NA	NA
043	2	8	4170790	4227290	1.57	k2prob	rs6987250	4215370	0.00178246	ENSG00000183117	CSMD1	YES	749	1	intron_variant	MODIFIER	Transcript	ENST00000602557.1	protein_coding	14026	NA	NA
043	2	8	4170790	4227290	1.57	k2prob	rs6987250	4215370	0.00178246	ENSG00000183117	CSMD1	YES	749	1	intron_variant	MODIFIER	Transcript	ENST00000602723.1	protein_coding	14026	NA	NA
043	2	8	4170790	4227290	1.57	k2prob	rs7834964	4206322	0.00162781	ENSG00000183117	CSMD1	YES	749	1	intron_variant	MODIFIER	Transcript	ENST00000400186.3	protein_coding	14026	NA	NA
043	2	8	4170790	4227290	1.57	k2prob	rs7834964	4206322	0.00162781	ENSG00000183117	CSMD1	YES	749	1	intron_variant	MODIFIER	Transcript	ENST00000520002.1	protein_coding	14026	NA	NA
043	2	8	4170790	4227290	1.57	k2prob	rs7834964	4206322	0.00162781	ENSG00000183117	CSMD1	YES	749	1	intron_variant	MODIFIER	Transcript	ENST00000537824.1	protein_coding	14026	NA	NA
043	2	8	4170790	4227290	1.57	k2prob	rs7834964	4206322	0.00162781	ENSG00000183117	CSMD1	YES	749	1	intron_variant	MODIFIER	Transcript	ENST00000539096.1	protein_coding	14026	NA	NA
043	2	8	4170790	4227290	1.57	k2prob	rs7834964	4206322	0.00162781	ENSG00000183117	CSMD1	YES	749	1	intron_variant	MODIFIER	Transcript	ENST00000542608.1	protein_coding	14026	NA	NA
043	2	8	4170790	4227290	1.57	k2prob	rs7834964	4206322	0.00162781	ENSG00000183117	CSMD1	YES	749	1	intron_variant	MODIFIER	Transcript	ENST00000602557.1	protein_coding	14026	NA	NA
043	2	8	4170790	4227290	1.57	k2prob	rs7834964	4206322	0.00162781	ENSG00000183117	CSMD1	YES	749	1	intron_variant	MODIFIER	Transcript	ENST00000602723.1	protein_coding	14026	NA	NA
043	2	8	4170790	4227290	1.57	k2prob	rs7813362	4208930	0.00156691	ENSG00000183117	CSMD1	YES	749	1	intron_variant	MODIFIER	Transcript	ENST00000400186.3	protein_coding	14026	NA	NA
043	2	8	4170790	4227290	1.57	k2prob	rs7813362	4208930	0.00156691	ENSG00000183117	CSMD1	YES	749	1	intron_variant	MODIFIER	Transcript	ENST00000520002.1	protein_coding	14026	NA	NA
043	2	8	4170790	4227290	1.57	k2prob	rs7813362	4208930	0.00156691	ENSG00000183117	CSMD1	YES	749	1	intron_variant	MODIFIER	Transcript	ENST00000537824.1	protein_coding	14026	NA	NA
043	2	8	4170790	4227290	1.57	k2prob	rs7813362	4208930	0.00156691	ENSG00000183117	CSMD1	YES	749	1	intron_variant	MODIFIER	Transcript	ENST00000539096.1	protein_coding	14026	NA	NA
043	2	8	4170790	4227290	1.57	k2prob	rs7813362	4208930	0.00156691	ENSG00000183117	CSMD1	YES	749	1	intron_variant	MODIFIER	Transcript	ENST00000542608.1	protein_coding	14026	NA	NA
043	2	8	4170790	4227290	1.57	k2prob	rs7813362	4208930	0.00156691	ENSG00000183117	CSMD1	YES	749	1	intron_variant	MODIFIER	Transcript	ENST00000602557.1	protein_coding	14026	NA	NA
043	2	8	4170790	4227290	1.57	k2prob	rs7813362	4208930	0.00156691	ENSG00000183117	CSMD1	YES	749	1	intron_variant	MODIFIER	Transcript	ENST00000602723.1	protein_coding	14026	NA	NA
043	2	8	4170790	4227290	1.57	k2prob	rs10098869	4208761	0.0015214	ENSG00000183117	CSMD1	YES	749	1	intron_variant	MODIFIER	Transcript	ENST00000400186.3	protein_coding	14026	NA	NA
043	2	8	4170790	4227290	1.57	k2prob	rs10098869	4208761	0.0015214	ENSG00000183117	CSMD1	YES	749	1	intron_variant	MODIFIER	Transcript	ENST00000520002.1	protein_coding	14026	NA	NA
043	2	8	4170790	4227290	1.57	k2prob	rs10098869	4208761	0.0015214	ENSG00000183117	CSMD1	YES	749	1	intron_variant	MODIFIER	Transcript	ENST00000537824.1	protein_coding	14026	NA	NA
043	2	8	4170790	4227290	1.57	k2prob	rs10098869	4208761	0.0015214	ENSG00000183117	CSMD1	YES	749	1	intron_variant	MODIFIER	Transcript	ENST00000539096.1	protein_coding	14026	NA	NA
043	2	8	4170790	4227290	1.57	k2prob	rs10098869	4208761	0.0015214	ENSG00000183117	CSMD1	YES	749	1	intron_variant	MODIFIER	Transcript	ENST00000542608.1	protein_coding	14026	NA	NA
043	2	8	4170790	4227290	1.57	k2prob	rs10098869	4208761	0.0015214	ENSG00000183117	CSMD1	YES	749	1	intron_variant	MODIFIER	Transcript	ENST00000602557.1	protein_coding	14026	NA	NA
043	2	8	4170790	4227290	1.57	k2prob	rs10098869	4208761	0.0015214	ENSG00000183117	CSMD1	YES	749	1	intron_variant	MODIFIER	Transcript	ENST00000602723.1	protein_coding	14026	NA	NA
043	2	8	4170790	4227290	1.57	k2prob	rs17063252	4212136	0.00150459	ENSG00000183117	CSMD1	YES	749	1	intron_variant	MODIFIER	Transcript	ENST00000400186.3	protein_coding	14026	NA	NA
043	2	8	4170790	4227290	1.57	k2prob	rs17063252	4212136	0.00150459	ENSG00000183117	CSMD1	YES	749	1	intron_variant	MODIFIER	Transcript	ENST00000520002.1	protein_coding	14026	NA	NA
043	2	8	4170790	4227290	1.57	k2prob	rs17063252	4212136	0.00150459	ENSG00000183117	CSMD1	YES	749	1	intron_variant	MODIFIER	Transcript	ENST00000537824.1	protein_coding	14026	NA	NA
043	2	8	4170790	4227290	1.57	k2prob	rs17063252	4212136	0.00150459	ENSG00000183117	CSMD1	YES	749	1	intron_variant	MODIFIER	Transcript	ENST00000539096.1	protein_coding	14026	NA	NA
043	2	8	4170790	4227290	1.57	k2prob	rs17063252	4212136	0.00150459	ENSG00000183117	CSMD1	YES	749	1	intron_variant	MODIFIER	Transcript	ENST00000542608.1	protein_coding	14026	NA	NA
043	2	8	4170790	4227290	1.57	k2prob	rs17063252	4212136	0.00150459	ENSG00000183117	CSMD1	YES	749	1	intron_variant	MODIFIER	Transcript	ENST00000602557.1	protein_coding	14026	NA	NA
043	2	8	4170790	4227290	1.57	k2prob	rs17063252	4212136	0.00150459	ENSG00000183117	CSMD1	YES	749	1	intron_variant	MODIFIER	Transcript	ENST00000602723.1	protein_coding	14026	NA	NA
043	2	8	4170790	4227290	1.57	k2prob	rs149623060	4216268	0.00144961	ENSG00000183117	CSMD1	YES	749	1	intron_variant	MODIFIER	Transcript	ENST00000400186.3	protein_coding	14026	NA	NA
043	2	8	4170790	4227290	1.57	k2prob	rs149623060	4216268	0.00144961	ENSG00000183117	CSMD1	YES	749	1	intron_variant	MODIFIER	Transcript	ENST00000520002.1	protein_coding	14026	NA	NA
043	2	8	4170790	4227290	1.57	k2prob	rs149623060	4216268	0.00144961	ENSG00000183117	CSMD1	YES	749	1	intron_variant	MODIFIER	Transcript	ENST00000537824.1	protein_coding	14026	NA	NA
043	2	8	4170790	4227290	1.57	k2prob	rs149623060	4216268	0.00144961	ENSG00000183117	CSMD1	YES	749	1	intron_variant	MODIFIER	Transcript	ENST00000539096.1	protein_coding	14026	NA	NA
043	2	8	4170790	4227290	1.57	k2prob	rs149623060	4216268	0.00144961	ENSG00000183117	CSMD1	YES	749	1	intron_variant	MODIFIER	Transcript	ENST00000542608.1	protein_coding	14026	NA	NA
043	2	8	4170790	4227290	1.57	k2prob	rs149623060	4216268	0.00144961	ENSG00000183117	CSMD1	YES	749	1	intron_variant	MODIFIER	Transcript	ENST00000602557.1	protein_coding	14026	NA	NA
043	2	8	4170790	4227290	1.57	k2prob	rs149623060	4216268	0.00144961	ENSG00000183117	CSMD1	YES	749	1	intron_variant	MODIFIER	Transcript	ENST00000602723.1	protein_coding	14026	NA	NA
043	2	8	4170790	4227290	1.57	k2prob	rs10098903	4219517	0.00142779	ENSG00000183117	CSMD1	YES	749	1	intron_variant	MODIFIER	Transcript	ENST00000400186.3	protein_coding	14026	NA	NA
043	2	8	4170790	4227290	1.57	k2prob	rs10098903	4219517	0.00142779	ENSG00000183117	CSMD1	YES	749	1	intron_variant	MODIFIER	Transcript	ENST00000520002.1	protein_coding	14026	NA	NA
043	2	8	4170790	4227290	1.57	k2prob	rs10098903	4219517	0.00142779	ENSG00000183117	CSMD1	YES	749	1	intron_variant	MODIFIER	Transcript	ENST00000537824.1	protein_coding	14026	NA	NA
043	2	8	4170790	4227290	1.57	k2prob	rs10098903	4219517	0.00142779	ENSG00000183117	CSMD1	YES	749	1	intron_variant	MODIFIER	Transcript	ENST00000539096.1	protein_coding	14026	NA	NA
043	2	8	4170790	4227290	1.57	k2prob	rs10098903	4219517	0.00142779	ENSG00000183117	CSMD1	YES	749	1	intron_variant	MODIFIER	Transcript	ENST00000542608.1	protein_coding	14026	NA	NA
043	2	8	4170790	4227290	1.57	k2prob	rs10098903	4219517	0.00142779	ENSG00000183117	CSMD1	YES	749	1	intron_variant	MODIFIER	Transcript	ENST00000602557.1	protein_coding	14026	NA	NA
043	2	8	4170790	4227290	1.57	k2prob	rs10098903	4219517	0.00142779	ENSG00000183117	CSMD1	YES	749	1	intron_variant	MODIFIER	Transcript	ENST00000602723.1	protein_coding	14026	NA	NA
043	2	8	4170790	4227290	1.57	k2prob	rs2163308	4216317	0.0013946	ENSG00000183117	CSMD1	YES	749	1	intron_variant	MODIFIER	Transcript	ENST00000400186.3	protein_coding	14026	NA	NA
043	2	8	4170790	4227290	1.57	k2prob	rs2163308	4216317	0.0013946	ENSG00000183117	CSMD1	YES	749	1	intron_variant	MODIFIER	Transcript	ENST00000520002.1	protein_coding	14026	NA	NA
043	2	8	4170790	4227290	1.57	k2prob	rs2163308	4216317	0.0013946	ENSG00000183117	CSMD1	YES	749	1	intron_variant	MODIFIER	Transcript	ENST00000537824.1	protein_coding	14026	NA	NA
043	2	8	4170790	4227290	1.57	k2prob	rs2163308	4216317	0.0013946	ENSG00000183117	CSMD1	YES	749	1	intron_variant	MODIFIER	Transcript	ENST00000539096.1	protein_coding	14026	NA	NA
043	2	8	4170790	4227290	1.57	k2prob	rs2163308	4216317	0.0013946	ENSG00000183117	CSMD1	YES	749	1	intron_variant	MODIFIER	Transcript	ENST00000542608.1	protein_coding	14026	NA	NA
043	2	8	4170790	4227290	1.57	k2prob	rs2163308	4216317	0.0013946	ENSG00000183117	CSMD1	YES	749	1	intron_variant	MODIFIER	Transcript	ENST00000602557.1	protein_coding	14026	NA	NA
043	2	8	4170790	4227290	1.57	k2prob	rs2163308	4216317	0.0013946	ENSG00000183117	CSMD1	YES	749	1	intron_variant	MODIFIER	Transcript	ENST00000602723.1	protein_coding	14026	NA	NA
043	2	8	4170790	4227290	1.57	k2prob	rs144950850	4219234	0.00136701	ENSG00000183117	CSMD1	YES	749	1	intron_variant	MODIFIER	Transcript	ENST00000400186.3	protein_coding	14026	NA	NA
043	2	8	4170790	4227290	1.57	k2prob	rs144950850	4219234	0.00136701	ENSG00000183117	CSMD1	YES	749	1	intron_variant	MODIFIER	Transcript	ENST00000520002.1	protein_coding	14026	NA	NA
043	2	8	4170790	4227290	1.57	k2prob	rs144950850	4219234	0.00136701	ENSG00000183117	CSMD1	YES	749	1	intron_variant	MODIFIER	Transcript	ENST00000537824.1	protein_coding	14026	NA	NA
043	2	8	4170790	4227290	1.57	k2prob	rs144950850	4219234	0.00136701	ENSG00000183117	CSMD1	YES	749	1	intron_variant	MODIFIER	Transcript	ENST00000539096.1	protein_coding	14026	NA	NA
043	2	8	4170790	4227290	1.57	k2prob	rs144950850	4219234	0.00136701	ENSG00000183117	CSMD1	YES	749	1	intron_variant	MODIFIER	Transcript	ENST00000542608.1	protein_coding	14026	NA	NA
043	2	8	4170790	4227290	1.57	k2prob	rs144950850	4219234	0.00136701	ENSG00000183117	CSMD1	YES	749	1	intron_variant	MODIFIER	Transcript	ENST00000602557.1	protein_coding	14026	NA	NA
043	2	8	4170790	4227290	1.57	k2prob	rs144950850	4219234	0.00136701	ENSG00000183117	CSMD1	YES	749	1	intron_variant	MODIFIER	Transcript	ENST00000602723.1	protein_coding	14026	NA	NA
043	2	8	4170790	4227290	1.57	k2prob	rs10101532	4217464	0.0013221	ENSG00000183117	CSMD1	YES	749	1	intron_variant	MODIFIER	Transcript	ENST00000400186.3	protein_coding	14026	NA	NA
043	2	8	4170790	4227290	1.57	k2prob	rs10101532	4217464	0.0013221	ENSG00000183117	CSMD1	YES	749	1	intron_variant	MODIFIER	Transcript	ENST00000520002.1	protein_coding	14026	NA	NA
043	2	8	4170790	4227290	1.57	k2prob	rs10101532	4217464	0.0013221	ENSG00000183117	CSMD1	YES	749	1	intron_variant	MODIFIER	Transcript	ENST00000537824.1	protein_coding	14026	NA	NA
043	2	8	4170790	4227290	1.57	k2prob	rs10101532	4217464	0.0013221	ENSG00000183117	CSMD1	YES	749	1	intron_variant	MODIFIER	Transcript	ENST00000539096.1	protein_coding	14026	NA	NA
043	2	8	4170790	4227290	1.57	k2prob	rs10101532	4217464	0.0013221	ENSG00000183117	CSMD1	YES	749	1	intron_variant	MODIFIER	Transcript	ENST00000542608.1	protein_coding	14026	NA	NA
043	2	8	4170790	4227290	1.57	k2prob	rs10101532	4217464	0.0013221	ENSG00000183117	CSMD1	YES	749	1	intron_variant	MODIFIER	Transcript	ENST00000602557.1	protein_coding	14026	NA	NA
043	2	8	4170790	4227290	1.57	k2prob	rs10101532	4217464	0.0013221	ENSG00000183117	CSMD1	YES	749	1	intron_variant	MODIFIER	Transcript	ENST00000602723.1	protein_coding	14026	NA	NA
043	2	8	4170790	4227290	1.57	k2prob	rs10102768	4195287	0.00130979	ENSG00000183117	CSMD1	YES	749	1	intron_variant	MODIFIER	Transcript	ENST00000400186.3	protein_coding	14026	NA	NA
043	2	8	4170790	4227290	1.57	k2prob	rs10102768	4195287	0.00130979	ENSG00000183117	CSMD1	YES	749	1	intron_variant	MODIFIER	Transcript	ENST00000520002.1	protein_coding	14026	NA	NA
043	2	8	4170790	4227290	1.57	k2prob	rs10102768	4195287	0.00130979	ENSG00000183117	CSMD1	YES	749	1	intron_variant	MODIFIER	Transcript	ENST00000537824.1	protein_coding	14026	NA	NA
043	2	8	4170790	4227290	1.57	k2prob	rs10102768	4195287	0.00130979	ENSG00000183117	CSMD1	YES	749	1	intron_variant	MODIFIER	Transcript	ENST00000539096.1	protein_coding	14026	NA	NA
043	2	8	4170790	4227290	1.57	k2prob	rs10102768	4195287	0.00130979	ENSG00000183117	CSMD1	YES	749	1	intron_variant	MODIFIER	Transcript	ENST00000542608.1	protein_coding	14026	NA	NA
043	2	8	4170790	4227290	1.57	k2prob	rs10102768	4195287	0.00130979	ENSG00000183117	CSMD1	YES	749	1	intron_variant	MODIFIER	Transcript	ENST00000602557.1	protein_coding	14026	NA	NA
043	2	8	4170790	4227290	1.57	k2prob	rs10102768	4195287	0.00130979	ENSG00000183117	CSMD1	YES	749	1	intron_variant	MODIFIER	Transcript	ENST00000602723.1	protein_coding	14026	NA	NA
043	2	8	4170790	4227290	1.57	k2prob	rs10097170	4216116	0.00127502	ENSG00000183117	CSMD1	YES	749	1	intron_variant	MODIFIER	Transcript	ENST00000400186.3	protein_coding	14026	NA	NA
043	2	8	4170790	4227290	1.57	k2prob	rs10097170	4216116	0.00127502	ENSG00000183117	CSMD1	YES	749	1	intron_variant	MODIFIER	Transcript	ENST00000520002.1	protein_coding	14026	NA	NA
043	2	8	4170790	4227290	1.57	k2prob	rs10097170	4216116	0.00127502	ENSG00000183117	CSMD1	YES	749	1	intron_variant	MODIFIER	Transcript	ENST00000537824.1	protein_coding	14026	NA	NA
043	2	8	4170790	4227290	1.57	k2prob	rs10097170	4216116	0.00127502	ENSG00000183117	CSMD1	YES	749	1	intron_variant	MODIFIER	Transcript	ENST00000539096.1	protein_coding	14026	NA	NA
043	2	8	4170790	4227290	1.57	k2prob	rs10097170	4216116	0.00127502	ENSG00000183117	CSMD1	YES	749	1	intron_variant	MODIFIER	Transcript	ENST00000542608.1	protein_coding	14026	NA	NA
043	2	8	4170790	4227290	1.57	k2prob	rs10097170	4216116	0.00127502	ENSG00000183117	CSMD1	YES	749	1	intron_variant	MODIFIER	Transcript	ENST00000602557.1	protein_coding	14026	NA	NA
043	2	8	4170790	4227290	1.57	k2prob	rs10097170	4216116	0.00127502	ENSG00000183117	CSMD1	YES	749	1	intron_variant	MODIFIER	Transcript	ENST00000602723.1	protein_coding	14026	NA	NA
043	2	8	4170790	4227290	1.57	k2prob	rs10092429	4215270	0.0012432	ENSG00000183117	CSMD1	YES	749	1	intron_variant	MODIFIER	Transcript	ENST00000400186.3	protein_coding	14026	NA	NA
043	2	8	4170790	4227290	1.57	k2prob	rs10092429	4215270	0.0012432	ENSG00000183117	CSMD1	YES	749	1	intron_variant	MODIFIER	Transcript	ENST00000520002.1	protein_coding	14026	NA	NA
043	2	8	4170790	4227290	1.57	k2prob	rs10092429	4215270	0.0012432	ENSG00000183117	CSMD1	YES	749	1	intron_variant	MODIFIER	Transcript	ENST00000537824.1	protein_coding	14026	NA	NA
043	2	8	4170790	4227290	1.57	k2prob	rs10092429	4215270	0.0012432	ENSG00000183117	CSMD1	YES	749	1	intron_variant	MODIFIER	Transcript	ENST00000539096.1	protein_coding	14026	NA	NA
043	2	8	4170790	4227290	1.57	k2prob	rs10092429	4215270	0.0012432	ENSG00000183117	CSMD1	YES	749	1	intron_variant	MODIFIER	Transcript	ENST00000542608.1	protein_coding	14026	NA	NA
043	2	8	4170790	4227290	1.57	k2prob	rs10092429	4215270	0.0012432	ENSG00000183117	CSMD1	YES	749	1	intron_variant	MODIFIER	Transcript	ENST00000602557.1	protein_coding	14026	NA	NA
043	2	8	4170790	4227290	1.57	k2prob	rs10092429	4215270	0.0012432	ENSG00000183117	CSMD1	YES	749	1	intron_variant	MODIFIER	Transcript	ENST00000602723.1	protein_coding	14026	NA	NA
043	2	8	4170790	4227290	1.57	k2prob	rs1866272	4201966	0.00123548	ENSG00000183117	CSMD1	YES	749	1	intron_variant	MODIFIER	Transcript	ENST00000400186.3	protein_coding	14026	NA	NA
043	2	8	4170790	4227290	1.57	k2prob	rs1866272	4201966	0.00123548	ENSG00000183117	CSMD1	YES	749	1	intron_variant	MODIFIER	Transcript	ENST00000520002.1	protein_coding	14026	NA	NA
043	2	8	4170790	4227290	1.57	k2prob	rs1866272	4201966	0.00123548	ENSG00000183117	CSMD1	YES	749	1	intron_variant	MODIFIER	Transcript	ENST00000537824.1	protein_coding	14026	NA	NA
043	2	8	4170790	4227290	1.57	k2prob	rs1866272	4201966	0.00123548	ENSG00000183117	CSMD1	YES	749	1	intron_variant	MODIFIER	Transcript	ENST00000539096.1	protein_coding	14026	NA	NA
043	2	8	4170790	4227290	1.57	k2prob	rs1866272	4201966	0.00123548	ENSG00000183117	CSMD1	YES	749	1	intron_variant	MODIFIER	Transcript	ENST00000542608.1	protein_coding	14026	NA	NA
043	2	8	4170790	4227290	1.57	k2prob	rs1866272	4201966	0.00123548	ENSG00000183117	CSMD1	YES	749	1	intron_variant	MODIFIER	Transcript	ENST00000602557.1	protein_coding	14026	NA	NA
043	2	8	4170790	4227290	1.57	k2prob	rs1866272	4201966	0.00123548	ENSG00000183117	CSMD1	YES	749	1	intron_variant	MODIFIER	Transcript	ENST00000602723.1	protein_coding	14026	NA	NA
043	2	8	4170790	4227290	1.57	k2prob	rs34145080	4219838	0.00118754	ENSG00000183117	CSMD1	YES	749	1	intron_variant	MODIFIER	Transcript	ENST00000400186.3	protein_coding	14026	NA	NA
043	2	8	4170790	4227290	1.57	k2prob	rs34145080	4219838	0.00118754	ENSG00000183117	CSMD1	YES	749	1	intron_variant	MODIFIER	Transcript	ENST00000520002.1	protein_coding	14026	NA	NA
043	2	8	4170790	4227290	1.57	k2prob	rs34145080	4219838	0.00118754	ENSG00000183117	CSMD1	YES	749	1	intron_variant	MODIFIER	Transcript	ENST00000537824.1	protein_coding	14026	NA	NA
043	2	8	4170790	4227290	1.57	k2prob	rs34145080	4219838	0.00118754	ENSG00000183117	CSMD1	YES	749	1	intron_variant	MODIFIER	Transcript	ENST00000539096.1	protein_coding	14026	NA	NA
043	2	8	4170790	4227290	1.57	k2prob	rs34145080	4219838	0.00118754	ENSG00000183117	CSMD1	YES	749	1	intron_variant	MODIFIER	Transcript	ENST00000542608.1	protein_coding	14026	NA	NA
043	2	8	4170790	4227290	1.57	k2prob	rs34145080	4219838	0.00118754	ENSG00000183117	CSMD1	YES	749	1	intron_variant	MODIFIER	Transcript	ENST00000602557.1	protein_coding	14026	NA	NA
043	2	8	4170790	4227290	1.57	k2prob	rs34145080	4219838	0.00118754	ENSG00000183117	CSMD1	YES	749	1	intron_variant	MODIFIER	Transcript	ENST00000602723.1	protein_coding	14026	NA	NA
043	2	8	4170790	4227290	1.57	k2prob	rs10092700	4215488	0.0011661	ENSG00000183117	CSMD1	YES	749	1	intron_variant	MODIFIER	Transcript	ENST00000400186.3	protein_coding	14026	NA	NA
043	2	8	4170790	4227290	1.57	k2prob	rs10092700	4215488	0.0011661	ENSG00000183117	CSMD1	YES	749	1	intron_variant	MODIFIER	Transcript	ENST00000520002.1	protein_coding	14026	NA	NA
043	2	8	4170790	4227290	1.57	k2prob	rs10092700	4215488	0.0011661	ENSG00000183117	CSMD1	YES	749	1	intron_variant	MODIFIER	Transcript	ENST00000537824.1	protein_coding	14026	NA	NA
043	2	8	4170790	4227290	1.57	k2prob	rs10092700	4215488	0.0011661	ENSG00000183117	CSMD1	YES	749	1	intron_variant	MODIFIER	Transcript	ENST00000539096.1	protein_coding	14026	NA	NA
043	2	8	4170790	4227290	1.57	k2prob	rs10092700	4215488	0.0011661	ENSG00000183117	CSMD1	YES	749	1	intron_variant	MODIFIER	Transcript	ENST00000542608.1	protein_coding	14026	NA	NA
043	2	8	4170790	4227290	1.57	k2prob	rs10092700	4215488	0.0011661	ENSG00000183117	CSMD1	YES	749	1	intron_variant	MODIFIER	Transcript	ENST00000602557.1	protein_coding	14026	NA	NA
043	2	8	4170790	4227290	1.57	k2prob	rs10092700	4215488	0.0011661	ENSG00000183117	CSMD1	YES	749	1	intron_variant	MODIFIER	Transcript	ENST00000602723.1	protein_coding	14026	NA	NA
043	2	8	4170790	4227290	1.57	k2prob	rs10100309	4217133	0.0011364	ENSG00000183117	CSMD1	YES	749	1	intron_variant	MODIFIER	Transcript	ENST00000400186.3	protein_coding	14026	NA	NA
043	2	8	4170790	4227290	1.57	k2prob	rs10100309	4217133	0.0011364	ENSG00000183117	CSMD1	YES	749	1	intron_variant	MODIFIER	Transcript	ENST00000520002.1	protein_coding	14026	NA	NA
043	2	8	4170790	4227290	1.57	k2prob	rs10100309	4217133	0.0011364	ENSG00000183117	CSMD1	YES	749	1	intron_variant	MODIFIER	Transcript	ENST00000537824.1	protein_coding	14026	NA	NA
043	2	8	4170790	4227290	1.57	k2prob	rs10100309	4217133	0.0011364	ENSG00000183117	CSMD1	YES	749	1	intron_variant	MODIFIER	Transcript	ENST00000539096.1	protein_coding	14026	NA	NA
043	2	8	4170790	4227290	1.57	k2prob	rs10100309	4217133	0.0011364	ENSG00000183117	CSMD1	YES	749	1	intron_variant	MODIFIER	Transcript	ENST00000542608.1	protein_coding	14026	NA	NA
043	2	8	4170790	4227290	1.57	k2prob	rs10100309	4217133	0.0011364	ENSG00000183117	CSMD1	YES	749	1	intron_variant	MODIFIER	Transcript	ENST00000602557.1	protein_coding	14026	NA	NA
043	2	8	4170790	4227290	1.57	k2prob	rs10100309	4217133	0.0011364	ENSG00000183117	CSMD1	YES	749	1	intron_variant	MODIFIER	Transcript	ENST00000602723.1	protein_coding	14026	NA	NA
043	2	8	4170790	4227290	1.57	k2prob	rs62479471	4212673	0.00111057	ENSG00000183117	CSMD1	YES	749	1	intron_variant	MODIFIER	Transcript	ENST00000400186.3	protein_coding	14026	NA	NA
043	2	8	4170790	4227290	1.57	k2prob	rs62479471	4212673	0.00111057	ENSG00000183117	CSMD1	YES	749	1	intron_variant	MODIFIER	Transcript	ENST00000520002.1	protein_coding	14026	NA	NA
043	2	8	4170790	4227290	1.57	k2prob	rs62479471	4212673	0.00111057	ENSG00000183117	CSMD1	YES	749	1	intron_variant	MODIFIER	Transcript	ENST00000537824.1	protein_coding	14026	NA	NA
043	2	8	4170790	4227290	1.57	k2prob	rs62479471	4212673	0.00111057	ENSG00000183117	CSMD1	YES	749	1	intron_variant	MODIFIER	Transcript	ENST00000539096.1	protein_coding	14026	NA	NA
043	2	8	4170790	4227290	1.57	k2prob	rs62479471	4212673	0.00111057	ENSG00000183117	CSMD1	YES	749	1	intron_variant	MODIFIER	Transcript	ENST00000542608.1	protein_coding	14026	NA	NA
043	2	8	4170790	4227290	1.57	k2prob	rs62479471	4212673	0.00111057	ENSG00000183117	CSMD1	YES	749	1	intron_variant	MODIFIER	Transcript	ENST00000602557.1	protein_coding	14026	NA	NA
043	2	8	4170790	4227290	1.57	k2prob	rs62479471	4212673	0.00111057	ENSG00000183117	CSMD1	YES	749	1	intron_variant	MODIFIER	Transcript	ENST00000602723.1	protein_coding	14026	NA	NA
043	2	8	4170790	4227290	1.57	k2prob	rs34277278	4214026	0.00109045	ENSG00000183117	CSMD1	YES	749	1	intron_variant	MODIFIER	Transcript	ENST00000400186.3	protein_coding	14026	NA	NA
043	2	8	4170790	4227290	1.57	k2prob	rs34277278	4214026	0.00109045	ENSG00000183117	CSMD1	YES	749	1	intron_variant	MODIFIER	Transcript	ENST00000520002.1	protein_coding	14026	NA	NA
043	2	8	4170790	4227290	1.57	k2prob	rs34277278	4214026	0.00109045	ENSG00000183117	CSMD1	YES	749	1	intron_variant	MODIFIER	Transcript	ENST00000537824.1	protein_coding	14026	NA	NA
043	2	8	4170790	4227290	1.57	k2prob	rs34277278	4214026	0.00109045	ENSG00000183117	CSMD1	YES	749	1	intron_variant	MODIFIER	Transcript	ENST00000539096.1	protein_coding	14026	NA	NA
043	2	8	4170790	4227290	1.57	k2prob	rs34277278	4214026	0.00109045	ENSG00000183117	CSMD1	YES	749	1	intron_variant	MODIFIER	Transcript	ENST00000542608.1	protein_coding	14026	NA	NA
043	2	8	4170790	4227290	1.57	k2prob	rs34277278	4214026	0.00109045	ENSG00000183117	CSMD1	YES	749	1	intron_variant	MODIFIER	Transcript	ENST00000602557.1	protein_coding	14026	NA	NA
043	2	8	4170790	4227290	1.57	k2prob	rs34277278	4214026	0.00109045	ENSG00000183117	CSMD1	YES	749	1	intron_variant	MODIFIER	Transcript	ENST00000602723.1	protein_coding	14026	NA	NA
043	2	8	4170790	4227290	1.57	k2prob	rs117173251	4186731	0.00108977	ENSG00000183117	CSMD1	YES	749	1	intron_variant	MODIFIER	Transcript	ENST00000400186.3	protein_coding	14026	NA	NA
043	2	8	4170790	4227290	1.57	k2prob	rs117173251	4186731	0.00108977	ENSG00000183117	CSMD1	YES	749	1	intron_variant	MODIFIER	Transcript	ENST00000520002.1	protein_coding	14026	NA	NA
043	2	8	4170790	4227290	1.57	k2prob	rs117173251	4186731	0.00108977	ENSG00000183117	CSMD1	YES	749	1	intron_variant	MODIFIER	Transcript	ENST00000537824.1	protein_coding	14026	NA	NA
043	2	8	4170790	4227290	1.57	k2prob	rs117173251	4186731	0.00108977	ENSG00000183117	CSMD1	YES	749	1	intron_variant	MODIFIER	Transcript	ENST00000539096.1	protein_coding	14026	NA	NA
043	2	8	4170790	4227290	1.57	k2prob	rs117173251	4186731	0.00108977	ENSG00000183117	CSMD1	YES	749	1	intron_variant	MODIFIER	Transcript	ENST00000542608.1	protein_coding	14026	NA	NA
043	2	8	4170790	4227290	1.57	k2prob	rs117173251	4186731	0.00108977	ENSG00000183117	CSMD1	YES	749	1	intron_variant	MODIFIER	Transcript	ENST00000602557.1	protein_coding	14026	NA	NA
043	2	8	4170790	4227290	1.57	k2prob	rs117173251	4186731	0.00108977	ENSG00000183117	CSMD1	YES	749	1	intron_variant	MODIFIER	Transcript	ENST00000602723.1	protein_coding	14026	NA	NA
043	2	8	4170790	4227290	1.57	k2prob	rs17070035	4214061	0.00106366	ENSG00000183117	CSMD1	YES	749	1	intron_variant	MODIFIER	Transcript	ENST00000400186.3	protein_coding	14026	NA	NA
043	2	8	4170790	4227290	1.57	k2prob	rs17070035	4214061	0.00106366	ENSG00000183117	CSMD1	YES	749	1	intron_variant	MODIFIER	Transcript	ENST00000520002.1	protein_coding	14026	NA	NA
043	2	8	4170790	4227290	1.57	k2prob	rs17070035	4214061	0.00106366	ENSG00000183117	CSMD1	YES	749	1	intron_variant	MODIFIER	Transcript	ENST00000537824.1	protein_coding	14026	NA	NA
043	2	8	4170790	4227290	1.57	k2prob	rs17070035	4214061	0.00106366	ENSG00000183117	CSMD1	YES	749	1	intron_variant	MODIFIER	Transcript	ENST00000539096.1	protein_coding	14026	NA	NA
043	2	8	4170790	4227290	1.57	k2prob	rs17070035	4214061	0.00106366	ENSG00000183117	CSMD1	YES	749	1	intron_variant	MODIFIER	Transcript	ENST00000542608.1	protein_coding	14026	NA	NA
043	2	8	4170790	4227290	1.57	k2prob	rs17070035	4214061	0.00106366	ENSG00000183117	CSMD1	YES	749	1	intron_variant	MODIFIER	Transcript	ENST00000602557.1	protein_coding	14026	NA	NA
043	2	8	4170790	4227290	1.57	k2prob	rs17070035	4214061	0.00106366	ENSG00000183117	CSMD1	YES	749	1	intron_variant	MODIFIER	Transcript	ENST00000602723.1	protein_coding	14026	NA	NA
043	2	8	4170790	4227290	1.57	k2prob	rs10089349	4194733	0.00105096	ENSG00000183117	CSMD1	YES	749	1	intron_variant	MODIFIER	Transcript	ENST00000400186.3	protein_coding	14026	NA	NA
043	2	8	4170790	4227290	1.57	k2prob	rs10089349	4194733	0.00105096	ENSG00000183117	CSMD1	YES	749	1	intron_variant	MODIFIER	Transcript	ENST00000520002.1	protein_coding	14026	NA	NA
043	2	8	4170790	4227290	1.57	k2prob	rs10089349	4194733	0.00105096	ENSG00000183117	CSMD1	YES	749	1	intron_variant	MODIFIER	Transcript	ENST00000537824.1	protein_coding	14026	NA	NA
043	2	8	4170790	4227290	1.57	k2prob	rs10089349	4194733	0.00105096	ENSG00000183117	CSMD1	YES	749	1	intron_variant	MODIFIER	Transcript	ENST00000539096.1	protein_coding	14026	NA	NA
043	2	8	4170790	4227290	1.57	k2prob	rs10089349	4194733	0.00105096	ENSG00000183117	CSMD1	YES	749	1	intron_variant	MODIFIER	Transcript	ENST00000542608.1	protein_coding	14026	NA	NA
043	2	8	4170790	4227290	1.57	k2prob	rs10089349	4194733	0.00105096	ENSG00000183117	CSMD1	YES	749	1	intron_variant	MODIFIER	Transcript	ENST00000602557.1	protein_coding	14026	NA	NA
043	2	8	4170790	4227290	1.57	k2prob	rs10089349	4194733	0.00105096	ENSG00000183117	CSMD1	YES	749	1	intron_variant	MODIFIER	Transcript	ENST00000602723.1	protein_coding	14026	NA	NA
043	2	8	4170790	4227290	1.57	k2prob	rs11997852	4214987	0.00103619	ENSG00000183117	CSMD1	YES	749	1	intron_variant	MODIFIER	Transcript	ENST00000400186.3	protein_coding	14026	NA	NA
043	2	8	4170790	4227290	1.57	k2prob	rs11997852	4214987	0.00103619	ENSG00000183117	CSMD1	YES	749	1	intron_variant	MODIFIER	Transcript	ENST00000520002.1	protein_coding	14026	NA	NA
043	2	8	4170790	4227290	1.57	k2prob	rs11997852	4214987	0.00103619	ENSG00000183117	CSMD1	YES	749	1	intron_variant	MODIFIER	Transcript	ENST00000537824.1	protein_coding	14026	NA	NA
043	2	8	4170790	4227290	1.57	k2prob	rs11997852	4214987	0.00103619	ENSG00000183117	CSMD1	YES	749	1	intron_variant	MODIFIER	Transcript	ENST00000539096.1	protein_coding	14026	NA	NA
043	2	8	4170790	4227290	1.57	k2prob	rs11997852	4214987	0.00103619	ENSG00000183117	CSMD1	YES	749	1	intron_variant	MODIFIER	Transcript	ENST00000542608.1	protein_coding	14026	NA	NA
043	2	8	4170790	4227290	1.57	k2prob	rs11997852	4214987	0.00103619	ENSG00000183117	CSMD1	YES	749	1	intron_variant	MODIFIER	Transcript	ENST00000602557.1	protein_coding	14026	NA	NA
043	2	8	4170790	4227290	1.57	k2prob	rs11997852	4214987	0.00103619	ENSG00000183117	CSMD1	YES	749	1	intron_variant	MODIFIER	Transcript	ENST00000602723.1	protein_coding	14026	NA	NA
043	2	8	4170790	4227290	1.57	k2prob	rs9314527	4196796	0.00100815	ENSG00000183117	CSMD1	YES	749	1	intron_variant	MODIFIER	Transcript	ENST00000400186.3	protein_coding	14026	NA	NA
043	2	8	4170790	4227290	1.57	k2prob	rs9314527	4196796	0.00100815	ENSG00000183117	CSMD1	YES	749	1	intron_variant	MODIFIER	Transcript	ENST00000520002.1	protein_coding	14026	NA	NA
043	2	8	4170790	4227290	1.57	k2prob	rs9314527	4196796	0.00100815	ENSG00000183117	CSMD1	YES	749	1	intron_variant	MODIFIER	Transcript	ENST00000537824.1	protein_coding	14026	NA	NA
043	2	8	4170790	4227290	1.57	k2prob	rs9314527	4196796	0.00100815	ENSG00000183117	CSMD1	YES	749	1	intron_variant	MODIFIER	Transcript	ENST00000539096.1	protein_coding	14026	NA	NA
043	2	8	4170790	4227290	1.57	k2prob	rs9314527	4196796	0.00100815	ENSG00000183117	CSMD1	YES	749	1	intron_variant	MODIFIER	Transcript	ENST00000542608.1	protein_coding	14026	NA	NA
043	2	8	4170790	4227290	1.57	k2prob	rs9314527	4196796	0.00100815	ENSG00000183117	CSMD1	YES	749	1	intron_variant	MODIFIER	Transcript	ENST00000602557.1	protein_coding	14026	NA	NA
043	2	8	4170790	4227290	1.57	k2prob	rs9314527	4196796	0.00100815	ENSG00000183117	CSMD1	YES	749	1	intron_variant	MODIFIER	Transcript	ENST00000602723.1	protein_coding	14026	NA	NA
043	2	8	4170790	4227290	1.57	k2prob	rs2134950	4180491	9.87306e-4	ENSG00000183117	CSMD1	YES	749	1	intron_variant	MODIFIER	Transcript	ENST00000400186.3	protein_coding	14026	NA	NA
043	2	8	4170790	4227290	1.57	k2prob	rs2134950	4180491	9.87306e-4	ENSG00000183117	CSMD1	YES	749	1	intron_variant	MODIFIER	Transcript	ENST00000520002.1	protein_coding	14026	NA	NA
043	2	8	4170790	4227290	1.57	k2prob	rs2134950	4180491	9.87306e-4	ENSG00000183117	CSMD1	YES	749	1	intron_variant	MODIFIER	Transcript	ENST00000537824.1	protein_coding	14026	NA	NA
043	2	8	4170790	4227290	1.57	k2prob	rs2134950	4180491	9.87306e-4	ENSG00000183117	CSMD1	YES	749	1	intron_variant	MODIFIER	Transcript	ENST00000539096.1	protein_coding	14026	NA	NA
043	2	8	4170790	4227290	1.57	k2prob	rs2134950	4180491	9.87306e-4	ENSG00000183117	CSMD1	YES	749	1	intron_variant	MODIFIER	Transcript	ENST00000542608.1	protein_coding	14026	NA	NA
043	2	8	4170790	4227290	1.57	k2prob	rs2134950	4180491	9.87306e-4	ENSG00000183117	CSMD1	YES	749	1	intron_variant	MODIFIER	Transcript	ENST00000602557.1	protein_coding	14026	NA	NA
043	2	8	4170790	4227290	1.57	k2prob	rs2134950	4180491	9.87306e-4	ENSG00000183117	CSMD1	YES	749	1	intron_variant	MODIFIER	Transcript	ENST00000602723.1	protein_coding	14026	NA	NA
043	2	8	4170790	4227290	1.57	k2prob	rs62479474	4214288	9.83863e-4	ENSG00000183117	CSMD1	YES	749	1	intron_variant	MODIFIER	Transcript	ENST00000400186.3	protein_coding	14026	NA	NA
043	2	8	4170790	4227290	1.57	k2prob	rs62479474	4214288	9.83863e-4	ENSG00000183117	CSMD1	YES	749	1	intron_variant	MODIFIER	Transcript	ENST00000520002.1	protein_coding	14026	NA	NA
043	2	8	4170790	4227290	1.57	k2prob	rs62479474	4214288	9.83863e-4	ENSG00000183117	CSMD1	YES	749	1	intron_variant	MODIFIER	Transcript	ENST00000537824.1	protein_coding	14026	NA	NA
043	2	8	4170790	4227290	1.57	k2prob	rs62479474	4214288	9.83863e-4	ENSG00000183117	CSMD1	YES	749	1	intron_variant	MODIFIER	Transcript	ENST00000539096.1	protein_coding	14026	NA	NA
043	2	8	4170790	4227290	1.57	k2prob	rs62479474	4214288	9.83863e-4	ENSG00000183117	CSMD1	YES	749	1	intron_variant	MODIFIER	Transcript	ENST00000542608.1	protein_coding	14026	NA	NA
043	2	8	4170790	4227290	1.57	k2prob	rs62479474	4214288	9.83863e-4	ENSG00000183117	CSMD1	YES	749	1	intron_variant	MODIFIER	Transcript	ENST00000602557.1	protein_coding	14026	NA	NA
043	2	8	4170790	4227290	1.57	k2prob	rs62479474	4214288	9.83863e-4	ENSG00000183117	CSMD1	YES	749	1	intron_variant	MODIFIER	Transcript	ENST00000602723.1	protein_coding	14026	NA	NA
043	2	8	4170790	4227290	1.57	k2prob	rs35196636	4217181	9.80882e-4	ENSG00000183117	CSMD1	YES	749	1	intron_variant	MODIFIER	Transcript	ENST00000400186.3	protein_coding	14026	NA	NA
043	2	8	4170790	4227290	1.57	k2prob	rs35196636	4217181	9.80882e-4	ENSG00000183117	CSMD1	YES	749	1	intron_variant	MODIFIER	Transcript	ENST00000520002.1	protein_coding	14026	NA	NA
043	2	8	4170790	4227290	1.57	k2prob	rs35196636	4217181	9.80882e-4	ENSG00000183117	CSMD1	YES	749	1	intron_variant	MODIFIER	Transcript	ENST00000537824.1	protein_coding	14026	NA	NA
043	2	8	4170790	4227290	1.57	k2prob	rs35196636	4217181	9.80882e-4	ENSG00000183117	CSMD1	YES	749	1	intron_variant	MODIFIER	Transcript	ENST00000539096.1	protein_coding	14026	NA	NA
043	2	8	4170790	4227290	1.57	k2prob	rs35196636	4217181	9.80882e-4	ENSG00000183117	CSMD1	YES	749	1	intron_variant	MODIFIER	Transcript	ENST00000542608.1	protein_coding	14026	NA	NA
043	2	8	4170790	4227290	1.57	k2prob	rs35196636	4217181	9.80882e-4	ENSG00000183117	CSMD1	YES	749	1	intron_variant	MODIFIER	Transcript	ENST00000602557.1	protein_coding	14026	NA	NA
043	2	8	4170790	4227290	1.57	k2prob	rs35196636	4217181	9.80882e-4	ENSG00000183117	CSMD1	YES	749	1	intron_variant	MODIFIER	Transcript	ENST00000602723.1	protein_coding	14026	NA	NA
043	2	8	4170790	4227290	1.57	k2prob	rs2174358	4180377	9.59426e-4	ENSG00000183117	CSMD1	YES	749	1	intron_variant	MODIFIER	Transcript	ENST00000400186.3	protein_coding	14026	NA	NA
043	2	8	4170790	4227290	1.57	k2prob	rs2174358	4180377	9.59426e-4	ENSG00000183117	CSMD1	YES	749	1	intron_variant	MODIFIER	Transcript	ENST00000520002.1	protein_coding	14026	NA	NA
043	2	8	4170790	4227290	1.57	k2prob	rs2174358	4180377	9.59426e-4	ENSG00000183117	CSMD1	YES	749	1	intron_variant	MODIFIER	Transcript	ENST00000537824.1	protein_coding	14026	NA	NA
043	2	8	4170790	4227290	1.57	k2prob	rs2174358	4180377	9.59426e-4	ENSG00000183117	CSMD1	YES	749	1	intron_variant	MODIFIER	Transcript	ENST00000539096.1	protein_coding	14026	NA	NA
043	2	8	4170790	4227290	1.57	k2prob	rs2174358	4180377	9.59426e-4	ENSG00000183117	CSMD1	YES	749	1	intron_variant	MODIFIER	Transcript	ENST00000542608.1	protein_coding	14026	NA	NA
043	2	8	4170790	4227290	1.57	k2prob	rs2174358	4180377	9.59426e-4	ENSG00000183117	CSMD1	YES	749	1	intron_variant	MODIFIER	Transcript	ENST00000602557.1	protein_coding	14026	NA	NA
043	2	8	4170790	4227290	1.57	k2prob	rs2174358	4180377	9.59426e-4	ENSG00000183117	CSMD1	YES	749	1	intron_variant	MODIFIER	Transcript	ENST00000602723.1	protein_coding	14026	NA	NA
043	2	8	4170790	4227290	1.57	k2prob	rs2036547	4181716	9.54806e-4	ENSG00000183117	CSMD1	YES	749	1	intron_variant	MODIFIER	Transcript	ENST00000400186.3	protein_coding	14026	NA	NA
043	2	8	4170790	4227290	1.57	k2prob	rs2036547	4181716	9.54806e-4	ENSG00000183117	CSMD1	YES	749	1	intron_variant	MODIFIER	Transcript	ENST00000520002.1	protein_coding	14026	NA	NA
043	2	8	4170790	4227290	1.57	k2prob	rs2036547	4181716	9.54806e-4	ENSG00000183117	CSMD1	YES	749	1	intron_variant	MODIFIER	Transcript	ENST00000537824.1	protein_coding	14026	NA	NA
043	2	8	4170790	4227290	1.57	k2prob	rs2036547	4181716	9.54806e-4	ENSG00000183117	CSMD1	YES	749	1	intron_variant	MODIFIER	Transcript	ENST00000539096.1	protein_coding	14026	NA	NA
043	2	8	4170790	4227290	1.57	k2prob	rs2036547	4181716	9.54806e-4	ENSG00000183117	CSMD1	YES	749	1	intron_variant	MODIFIER	Transcript	ENST00000542608.1	protein_coding	14026	NA	NA
043	2	8	4170790	4227290	1.57	k2prob	rs2036547	4181716	9.54806e-4	ENSG00000183117	CSMD1	YES	749	1	intron_variant	MODIFIER	Transcript	ENST00000602557.1	protein_coding	14026	NA	NA
043	2	8	4170790	4227290	1.57	k2prob	rs2036547	4181716	9.54806e-4	ENSG00000183117	CSMD1	YES	749	1	intron_variant	MODIFIER	Transcript	ENST00000602723.1	protein_coding	14026	NA	NA
043	2	8	4170790	4227290	1.57	k2prob	rs13278892	4193792	9.41176e-4	ENSG00000183117	CSMD1	YES	749	1	intron_variant	MODIFIER	Transcript	ENST00000400186.3	protein_coding	14026	NA	NA
043	2	8	4170790	4227290	1.57	k2prob	rs13278892	4193792	9.41176e-4	ENSG00000183117	CSMD1	YES	749	1	intron_variant	MODIFIER	Transcript	ENST00000520002.1	protein_coding	14026	NA	NA
043	2	8	4170790	4227290	1.57	k2prob	rs13278892	4193792	9.41176e-4	ENSG00000183117	CSMD1	YES	749	1	intron_variant	MODIFIER	Transcript	ENST00000537824.1	protein_coding	14026	NA	NA
043	2	8	4170790	4227290	1.57	k2prob	rs13278892	4193792	9.41176e-4	ENSG00000183117	CSMD1	YES	749	1	intron_variant	MODIFIER	Transcript	ENST00000539096.1	protein_coding	14026	NA	NA
043	2	8	4170790	4227290	1.57	k2prob	rs13278892	4193792	9.41176e-4	ENSG00000183117	CSMD1	YES	749	1	intron_variant	MODIFIER	Transcript	ENST00000542608.1	protein_coding	14026	NA	NA
043	2	8	4170790	4227290	1.57	k2prob	rs13278892	4193792	9.41176e-4	ENSG00000183117	CSMD1	YES	749	1	intron_variant	MODIFIER	Transcript	ENST00000602557.1	protein_coding	14026	NA	NA
043	2	8	4170790	4227290	1.57	k2prob	rs13278892	4193792	9.41176e-4	ENSG00000183117	CSMD1	YES	749	1	intron_variant	MODIFIER	Transcript	ENST00000602723.1	protein_coding	14026	NA	NA
043	2	8	4170790	4227290	1.57	k2prob	rs13270130	4200478	9.32655e-4	ENSG00000183117	CSMD1	YES	749	1	intron_variant	MODIFIER	Transcript	ENST00000400186.3	protein_coding	14026	NA	NA
043	2	8	4170790	4227290	1.57	k2prob	rs13270130	4200478	9.32655e-4	ENSG00000183117	CSMD1	YES	749	1	intron_variant	MODIFIER	Transcript	ENST00000520002.1	protein_coding	14026	NA	NA
043	2	8	4170790	4227290	1.57	k2prob	rs13270130	4200478	9.32655e-4	ENSG00000183117	CSMD1	YES	749	1	intron_variant	MODIFIER	Transcript	ENST00000537824.1	protein_coding	14026	NA	NA
043	2	8	4170790	4227290	1.57	k2prob	rs13270130	4200478	9.32655e-4	ENSG00000183117	CSMD1	YES	749	1	intron_variant	MODIFIER	Transcript	ENST00000539096.1	protein_coding	14026	NA	NA
043	2	8	4170790	4227290	1.57	k2prob	rs13270130	4200478	9.32655e-4	ENSG00000183117	CSMD1	YES	749	1	intron_variant	MODIFIER	Transcript	ENST00000542608.1	protein_coding	14026	NA	NA
043	2	8	4170790	4227290	1.57	k2prob	rs13270130	4200478	9.32655e-4	ENSG00000183117	CSMD1	YES	749	1	intron_variant	MODIFIER	Transcript	ENST00000602557.1	protein_coding	14026	NA	NA
043	2	8	4170790	4227290	1.57	k2prob	rs13270130	4200478	9.32655e-4	ENSG00000183117	CSMD1	YES	749	1	intron_variant	MODIFIER	Transcript	ENST00000602723.1	protein_coding	14026	NA	NA
043	2	8	4170790	4227290	1.57	k2prob	rs4875095	4215917	9.05066e-4	ENSG00000183117	CSMD1	YES	749	1	intron_variant	MODIFIER	Transcript	ENST00000400186.3	protein_coding	14026	NA	NA
043	2	8	4170790	4227290	1.57	k2prob	rs4875095	4215917	9.05066e-4	ENSG00000183117	CSMD1	YES	749	1	intron_variant	MODIFIER	Transcript	ENST00000520002.1	protein_coding	14026	NA	NA
043	2	8	4170790	4227290	1.57	k2prob	rs4875095	4215917	9.05066e-4	ENSG00000183117	CSMD1	YES	749	1	intron_variant	MODIFIER	Transcript	ENST00000537824.1	protein_coding	14026	NA	NA
043	2	8	4170790	4227290	1.57	k2prob	rs4875095	4215917	9.05066e-4	ENSG00000183117	CSMD1	YES	749	1	intron_variant	MODIFIER	Transcript	ENST00000539096.1	protein_coding	14026	NA	NA
043	2	8	4170790	4227290	1.57	k2prob	rs4875095	4215917	9.05066e-4	ENSG00000183117	CSMD1	YES	749	1	intron_variant	MODIFIER	Transcript	ENST00000542608.1	protein_coding	14026	NA	NA
043	2	8	4170790	4227290	1.57	k2prob	rs4875095	4215917	9.05066e-4	ENSG00000183117	CSMD1	YES	749	1	intron_variant	MODIFIER	Transcript	ENST00000602557.1	protein_coding	14026	NA	NA
043	2	8	4170790	4227290	1.57	k2prob	rs4875095	4215917	9.05066e-4	ENSG00000183117	CSMD1	YES	749	1	intron_variant	MODIFIER	Transcript	ENST00000602723.1	protein_coding	14026	NA	NA
043	2	8	4170790	4227290	1.57	k2prob	rs34689257	4222436	8.98526e-4	ENSG00000183117	CSMD1	YES	749	1	intron_variant	MODIFIER	Transcript	ENST00000400186.3	protein_coding	14026	NA	NA
043	2	8	4170790	4227290	1.57	k2prob	rs34689257	4222436	8.98526e-4	ENSG00000183117	CSMD1	YES	749	1	intron_variant	MODIFIER	Transcript	ENST00000520002.1	protein_coding	14026	NA	NA
043	2	8	4170790	4227290	1.57	k2prob	rs34689257	4222436	8.98526e-4	ENSG00000183117	CSMD1	YES	749	1	intron_variant	MODIFIER	Transcript	ENST00000537824.1	protein_coding	14026	NA	NA
043	2	8	4170790	4227290	1.57	k2prob	rs34689257	4222436	8.98526e-4	ENSG00000183117	CSMD1	YES	749	1	intron_variant	MODIFIER	Transcript	ENST00000539096.1	protein_coding	14026	NA	NA
043	2	8	4170790	4227290	1.57	k2prob	rs34689257	4222436	8.98526e-4	ENSG00000183117	CSMD1	YES	749	1	intron_variant	MODIFIER	Transcript	ENST00000542608.1	protein_coding	14026	NA	NA
043	2	8	4170790	4227290	1.57	k2prob	rs34689257	4222436	8.98526e-4	ENSG00000183117	CSMD1	YES	749	1	intron_variant	MODIFIER	Transcript	ENST00000602557.1	protein_coding	14026	NA	NA
043	2	8	4170790	4227290	1.57	k2prob	rs34689257	4222436	8.98526e-4	ENSG00000183117	CSMD1	YES	749	1	intron_variant	MODIFIER	Transcript	ENST00000602723.1	protein_coding	14026	NA	NA
043	2	8	4170790	4227290	1.57	k2prob	rs6558863	4194883	8.43287e-4	ENSG00000183117	CSMD1	YES	749	1	intron_variant	MODIFIER	Transcript	ENST00000400186.3	protein_coding	14026	NA	NA
043	2	8	4170790	4227290	1.57	k2prob	rs6558863	4194883	8.43287e-4	ENSG00000183117	CSMD1	YES	749	1	intron_variant	MODIFIER	Transcript	ENST00000520002.1	protein_coding	14026	NA	NA
043	2	8	4170790	4227290	1.57	k2prob	rs6558863	4194883	8.43287e-4	ENSG00000183117	CSMD1	YES	749	1	intron_variant	MODIFIER	Transcript	ENST00000537824.1	protein_coding	14026	NA	NA
043	2	8	4170790	4227290	1.57	k2prob	rs6558863	4194883	8.43287e-4	ENSG00000183117	CSMD1	YES	749	1	intron_variant	MODIFIER	Transcript	ENST00000539096.1	protein_coding	14026	NA	NA
043	2	8	4170790	4227290	1.57	k2prob	rs6558863	4194883	8.43287e-4	ENSG00000183117	CSMD1	YES	749	1	intron_variant	MODIFIER	Transcript	ENST00000542608.1	protein_coding	14026	NA	NA
043	2	8	4170790	4227290	1.57	k2prob	rs6558863	4194883	8.43287e-4	ENSG00000183117	CSMD1	YES	749	1	intron_variant	MODIFIER	Transcript	ENST00000602557.1	protein_coding	14026	NA	NA
043	2	8	4170790	4227290	1.57	k2prob	rs6558863	4194883	8.43287e-4	ENSG00000183117	CSMD1	YES	749	1	intron_variant	MODIFIER	Transcript	ENST00000602723.1	protein_coding	14026	NA	NA
043	2	8	4170790	4227290	1.57	k2prob	rs10104910	4217893	8.39827e-4	ENSG00000183117	CSMD1	YES	749	1	intron_variant	MODIFIER	Transcript	ENST00000400186.3	protein_coding	14026	NA	NA
043	2	8	4170790	4227290	1.57	k2prob	rs10104910	4217893	8.39827e-4	ENSG00000183117	CSMD1	YES	749	1	intron_variant	MODIFIER	Transcript	ENST00000520002.1	protein_coding	14026	NA	NA
043	2	8	4170790	4227290	1.57	k2prob	rs10104910	4217893	8.39827e-4	ENSG00000183117	CSMD1	YES	749	1	intron_variant	MODIFIER	Transcript	ENST00000537824.1	protein_coding	14026	NA	NA
043	2	8	4170790	4227290	1.57	k2prob	rs10104910	4217893	8.39827e-4	ENSG00000183117	CSMD1	YES	749	1	intron_variant	MODIFIER	Transcript	ENST00000539096.1	protein_coding	14026	NA	NA
043	2	8	4170790	4227290	1.57	k2prob	rs10104910	4217893	8.39827e-4	ENSG00000183117	CSMD1	YES	749	1	intron_variant	MODIFIER	Transcript	ENST00000542608.1	protein_coding	14026	NA	NA
043	2	8	4170790	4227290	1.57	k2prob	rs10104910	4217893	8.39827e-4	ENSG00000183117	CSMD1	YES	749	1	intron_variant	MODIFIER	Transcript	ENST00000602557.1	protein_coding	14026	NA	NA
043	2	8	4170790	4227290	1.57	k2prob	rs10104910	4217893	8.39827e-4	ENSG00000183117	CSMD1	YES	749	1	intron_variant	MODIFIER	Transcript	ENST00000602723.1	protein_coding	14026	NA	NA
043	2	8	4170790	4227290	1.57	k2prob	rs12544891	4183881	8.16192e-4	ENSG00000183117	CSMD1	YES	749	1	intron_variant	MODIFIER	Transcript	ENST00000400186.3	protein_coding	14026	NA	NA
043	2	8	4170790	4227290	1.57	k2prob	rs12544891	4183881	8.16192e-4	ENSG00000183117	CSMD1	YES	749	1	intron_variant	MODIFIER	Transcript	ENST00000520002.1	protein_coding	14026	NA	NA
043	2	8	4170790	4227290	1.57	k2prob	rs12544891	4183881	8.16192e-4	ENSG00000183117	CSMD1	YES	749	1	intron_variant	MODIFIER	Transcript	ENST00000537824.1	protein_coding	14026	NA	NA
043	2	8	4170790	4227290	1.57	k2prob	rs12544891	4183881	8.16192e-4	ENSG00000183117	CSMD1	YES	749	1	intron_variant	MODIFIER	Transcript	ENST00000539096.1	protein_coding	14026	NA	NA
043	2	8	4170790	4227290	1.57	k2prob	rs12544891	4183881	8.16192e-4	ENSG00000183117	CSMD1	YES	749	1	intron_variant	MODIFIER	Transcript	ENST00000542608.1	protein_coding	14026	NA	NA
043	2	8	4170790	4227290	1.57	k2prob	rs12544891	4183881	8.16192e-4	ENSG00000183117	CSMD1	YES	749	1	intron_variant	MODIFIER	Transcript	ENST00000602557.1	protein_coding	14026	NA	NA
043	2	8	4170790	4227290	1.57	k2prob	rs12544891	4183881	8.16192e-4	ENSG00000183117	CSMD1	YES	749	1	intron_variant	MODIFIER	Transcript	ENST00000602723.1	protein_coding	14026	NA	NA
043	2	8	4170790	4227290	1.57	k2prob	rs7837578	4219116	8.13163e-4	ENSG00000183117	CSMD1	YES	749	1	intron_variant	MODIFIER	Transcript	ENST00000400186.3	protein_coding	14026	NA	NA
043	2	8	4170790	4227290	1.57	k2prob	rs7837578	4219116	8.13163e-4	ENSG00000183117	CSMD1	YES	749	1	intron_variant	MODIFIER	Transcript	ENST00000520002.1	protein_coding	14026	NA	NA
043	2	8	4170790	4227290	1.57	k2prob	rs7837578	4219116	8.13163e-4	ENSG00000183117	CSMD1	YES	749	1	intron_variant	MODIFIER	Transcript	ENST00000537824.1	protein_coding	14026	NA	NA
043	2	8	4170790	4227290	1.57	k2prob	rs7837578	4219116	8.13163e-4	ENSG00000183117	CSMD1	YES	749	1	intron_variant	MODIFIER	Transcript	ENST00000539096.1	protein_coding	14026	NA	NA
043	2	8	4170790	4227290	1.57	k2prob	rs7837578	4219116	8.13163e-4	ENSG00000183117	CSMD1	YES	749	1	intron_variant	MODIFIER	Transcript	ENST00000542608.1	protein_coding	14026	NA	NA
043	2	8	4170790	4227290	1.57	k2prob	rs7837578	4219116	8.13163e-4	ENSG00000183117	CSMD1	YES	749	1	intron_variant	MODIFIER	Transcript	ENST00000602557.1	protein_coding	14026	NA	NA
043	2	8	4170790	4227290	1.57	k2prob	rs7837578	4219116	8.13163e-4	ENSG00000183117	CSMD1	YES	749	1	intron_variant	MODIFIER	Transcript	ENST00000602723.1	protein_coding	14026	NA	NA
043	2	8	4170790	4227290	1.57	k2prob	rs35485389	4208940	8.09967e-4	ENSG00000183117	CSMD1	YES	749	1	intron_variant	MODIFIER	Transcript	ENST00000400186.3	protein_coding	14026	NA	NA
043	2	8	4170790	4227290	1.57	k2prob	rs35485389	4208940	8.09967e-4	ENSG00000183117	CSMD1	YES	749	1	intron_variant	MODIFIER	Transcript	ENST00000520002.1	protein_coding	14026	NA	NA
043	2	8	4170790	4227290	1.57	k2prob	rs35485389	4208940	8.09967e-4	ENSG00000183117	CSMD1	YES	749	1	intron_variant	MODIFIER	Transcript	ENST00000537824.1	protein_coding	14026	NA	NA
043	2	8	4170790	4227290	1.57	k2prob	rs35485389	4208940	8.09967e-4	ENSG00000183117	CSMD1	YES	749	1	intron_variant	MODIFIER	Transcript	ENST00000539096.1	protein_coding	14026	NA	NA
043	2	8	4170790	4227290	1.57	k2prob	rs35485389	4208940	8.09967e-4	ENSG00000183117	CSMD1	YES	749	1	intron_variant	MODIFIER	Transcript	ENST00000542608.1	protein_coding	14026	NA	NA
043	2	8	4170790	4227290	1.57	k2prob	rs35485389	4208940	8.09967e-4	ENSG00000183117	CSMD1	YES	749	1	intron_variant	MODIFIER	Transcript	ENST00000602557.1	protein_coding	14026	NA	NA
043	2	8	4170790	4227290	1.57	k2prob	rs35485389	4208940	8.09967e-4	ENSG00000183117	CSMD1	YES	749	1	intron_variant	MODIFIER	Transcript	ENST00000602723.1	protein_coding	14026	NA	NA
043	2	8	4170790	4227290	1.57	k2prob	rs4568637	4198519	7.99274e-4	ENSG00000183117	CSMD1	YES	749	1	intron_variant	MODIFIER	Transcript	ENST00000400186.3	protein_coding	14026	NA	NA
043	2	8	4170790	4227290	1.57	k2prob	rs4568637	4198519	7.99274e-4	ENSG00000183117	CSMD1	YES	749	1	intron_variant	MODIFIER	Transcript	ENST00000520002.1	protein_coding	14026	NA	NA
043	2	8	4170790	4227290	1.57	k2prob	rs4568637	4198519	7.99274e-4	ENSG00000183117	CSMD1	YES	749	1	intron_variant	MODIFIER	Transcript	ENST00000537824.1	protein_coding	14026	NA	NA
043	2	8	4170790	4227290	1.57	k2prob	rs4568637	4198519	7.99274e-4	ENSG00000183117	CSMD1	YES	749	1	intron_variant	MODIFIER	Transcript	ENST00000539096.1	protein_coding	14026	NA	NA
043	2	8	4170790	4227290	1.57	k2prob	rs4568637	4198519	7.99274e-4	ENSG00000183117	CSMD1	YES	749	1	intron_variant	MODIFIER	Transcript	ENST00000542608.1	protein_coding	14026	NA	NA
043	2	8	4170790	4227290	1.57	k2prob	rs4568637	4198519	7.99274e-4	ENSG00000183117	CSMD1	YES	749	1	intron_variant	MODIFIER	Transcript	ENST00000602557.1	protein_coding	14026	NA	NA
043	2	8	4170790	4227290	1.57	k2prob	rs4568637	4198519	7.99274e-4	ENSG00000183117	CSMD1	YES	749	1	intron_variant	MODIFIER	Transcript	ENST00000602723.1	protein_coding	14026	NA	NA
043	2	8	4170790	4227290	1.57	k2prob	rs4875096	4217653	7.85976e-4	ENSG00000183117	CSMD1	YES	749	1	intron_variant	MODIFIER	Transcript	ENST00000400186.3	protein_coding	14026	NA	NA
043	2	8	4170790	4227290	1.57	k2prob	rs4875096	4217653	7.85976e-4	ENSG00000183117	CSMD1	YES	749	1	intron_variant	MODIFIER	Transcript	ENST00000520002.1	protein_coding	14026	NA	NA
043	2	8	4170790	4227290	1.57	k2prob	rs4875096	4217653	7.85976e-4	ENSG00000183117	CSMD1	YES	749	1	intron_variant	MODIFIER	Transcript	ENST00000537824.1	protein_coding	14026	NA	NA
043	2	8	4170790	4227290	1.57	k2prob	rs4875096	4217653	7.85976e-4	ENSG00000183117	CSMD1	YES	749	1	intron_variant	MODIFIER	Transcript	ENST00000539096.1	protein_coding	14026	NA	NA
043	2	8	4170790	4227290	1.57	k2prob	rs4875096	4217653	7.85976e-4	ENSG00000183117	CSMD1	YES	749	1	intron_variant	MODIFIER	Transcript	ENST00000542608.1	protein_coding	14026	NA	NA
043	2	8	4170790	4227290	1.57	k2prob	rs4875096	4217653	7.85976e-4	ENSG00000183117	CSMD1	YES	749	1	intron_variant	MODIFIER	Transcript	ENST00000602557.1	protein_coding	14026	NA	NA
043	2	8	4170790	4227290	1.57	k2prob	rs4875096	4217653	7.85976e-4	ENSG00000183117	CSMD1	YES	749	1	intron_variant	MODIFIER	Transcript	ENST00000602723.1	protein_coding	14026	NA	NA
043	2	8	4170790	4227290	1.57	k2prob	rs13257692	4222762	7.85809e-4	ENSG00000183117	CSMD1	YES	749	1	intron_variant	MODIFIER	Transcript	ENST00000400186.3	protein_coding	14026	NA	NA
043	2	8	4170790	4227290	1.57	k2prob	rs13257692	4222762	7.85809e-4	ENSG00000183117	CSMD1	YES	749	1	intron_variant	MODIFIER	Transcript	ENST00000520002.1	protein_coding	14026	NA	NA
043	2	8	4170790	4227290	1.57	k2prob	rs13257692	4222762	7.85809e-4	ENSG00000183117	CSMD1	YES	749	1	intron_variant	MODIFIER	Transcript	ENST00000537824.1	protein_coding	14026	NA	NA
043	2	8	4170790	4227290	1.57	k2prob	rs13257692	4222762	7.85809e-4	ENSG00000183117	CSMD1	YES	749	1	intron_variant	MODIFIER	Transcript	ENST00000539096.1	protein_coding	14026	NA	NA
043	2	8	4170790	4227290	1.57	k2prob	rs13257692	4222762	7.85809e-4	ENSG00000183117	CSMD1	YES	749	1	intron_variant	MODIFIER	Transcript	ENST00000542608.1	protein_coding	14026	NA	NA
043	2	8	4170790	4227290	1.57	k2prob	rs13257692	4222762	7.85809e-4	ENSG00000183117	CSMD1	YES	749	1	intron_variant	MODIFIER	Transcript	ENST00000602557.1	protein_coding	14026	NA	NA
043	2	8	4170790	4227290	1.57	k2prob	rs13257692	4222762	7.85809e-4	ENSG00000183117	CSMD1	YES	749	1	intron_variant	MODIFIER	Transcript	ENST00000602723.1	protein_coding	14026	NA	NA
043	2	8	4170790	4227290	1.57	k2prob	rs35624824	4173237	7.76084e-4	ENSG00000183117	CSMD1	YES	749	1	intron_variant	MODIFIER	Transcript	ENST00000400186.3	protein_coding	14026	NA	NA
043	2	8	4170790	4227290	1.57	k2prob	rs35624824	4173237	7.76084e-4	ENSG00000183117	CSMD1	YES	749	1	intron_variant	MODIFIER	Transcript	ENST00000520002.1	protein_coding	14026	NA	NA
043	2	8	4170790	4227290	1.57	k2prob	rs35624824	4173237	7.76084e-4	ENSG00000183117	CSMD1	YES	749	1	intron_variant	MODIFIER	Transcript	ENST00000537824.1	protein_coding	14026	NA	NA
043	2	8	4170790	4227290	1.57	k2prob	rs35624824	4173237	7.76084e-4	ENSG00000183117	CSMD1	YES	749	1	intron_variant	MODIFIER	Transcript	ENST00000539096.1	protein_coding	14026	NA	NA
043	2	8	4170790	4227290	1.57	k2prob	rs35624824	4173237	7.76084e-4	ENSG00000183117	CSMD1	YES	749	1	intron_variant	MODIFIER	Transcript	ENST00000542608.1	protein_coding	14026	NA	NA
043	2	8	4170790	4227290	1.57	k2prob	rs35624824	4173237	7.76084e-4	ENSG00000183117	CSMD1	YES	749	1	intron_variant	MODIFIER	Transcript	ENST00000602557.1	protein_coding	14026	NA	NA
043	2	8	4170790	4227290	1.57	k2prob	rs35624824	4173237	7.76084e-4	ENSG00000183117	CSMD1	YES	749	1	intron_variant	MODIFIER	Transcript	ENST00000602723.1	protein_coding	14026	NA	NA
043	2	8	4170790	4227290	1.57	k2prob	rs1014760	4201368	7.76052e-4	ENSG00000183117	CSMD1	YES	749	1	intron_variant	MODIFIER	Transcript	ENST00000400186.3	protein_coding	14026	NA	NA
043	2	8	4170790	4227290	1.57	k2prob	rs1014760	4201368	7.76052e-4	ENSG00000183117	CSMD1	YES	749	1	intron_variant	MODIFIER	Transcript	ENST00000520002.1	protein_coding	14026	NA	NA
043	2	8	4170790	4227290	1.57	k2prob	rs1014760	4201368	7.76052e-4	ENSG00000183117	CSMD1	YES	749	1	intron_variant	MODIFIER	Transcript	ENST00000537824.1	protein_coding	14026	NA	NA
043	2	8	4170790	4227290	1.57	k2prob	rs1014760	4201368	7.76052e-4	ENSG00000183117	CSMD1	YES	749	1	intron_variant	MODIFIER	Transcript	ENST00000539096.1	protein_coding	14026	NA	NA
043	2	8	4170790	4227290	1.57	k2prob	rs1014760	4201368	7.76052e-4	ENSG00000183117	CSMD1	YES	749	1	intron_variant	MODIFIER	Transcript	ENST00000542608.1	protein_coding	14026	NA	NA
043	2	8	4170790	4227290	1.57	k2prob	rs1014760	4201368	7.76052e-4	ENSG00000183117	CSMD1	YES	749	1	intron_variant	MODIFIER	Transcript	ENST00000602557.1	protein_coding	14026	NA	NA
043	2	8	4170790	4227290	1.57	k2prob	rs1014760	4201368	7.76052e-4	ENSG00000183117	CSMD1	YES	749	1	intron_variant	MODIFIER	Transcript	ENST00000602723.1	protein_coding	14026	NA	NA
043	2	8	4170790	4227290	1.57	k2prob	rs10094075	4217780	7.62667e-4	ENSG00000183117	CSMD1	YES	749	1	intron_variant	MODIFIER	Transcript	ENST00000400186.3	protein_coding	14026	NA	NA
043	2	8	4170790	4227290	1.57	k2prob	rs10094075	4217780	7.62667e-4	ENSG00000183117	CSMD1	YES	749	1	intron_variant	MODIFIER	Transcript	ENST00000520002.1	protein_coding	14026	NA	NA
043	2	8	4170790	4227290	1.57	k2prob	rs10094075	4217780	7.62667e-4	ENSG00000183117	CSMD1	YES	749	1	intron_variant	MODIFIER	Transcript	ENST00000537824.1	protein_coding	14026	NA	NA
043	2	8	4170790	4227290	1.57	k2prob	rs10094075	4217780	7.62667e-4	ENSG00000183117	CSMD1	YES	749	1	intron_variant	MODIFIER	Transcript	ENST00000539096.1	protein_coding	14026	NA	NA
043	2	8	4170790	4227290	1.57	k2prob	rs10094075	4217780	7.62667e-4	ENSG00000183117	CSMD1	YES	749	1	intron_variant	MODIFIER	Transcript	ENST00000542608.1	protein_coding	14026	NA	NA
043	2	8	4170790	4227290	1.57	k2prob	rs10094075	4217780	7.62667e-4	ENSG00000183117	CSMD1	YES	749	1	intron_variant	MODIFIER	Transcript	ENST00000602557.1	protein_coding	14026	NA	NA
043	2	8	4170790	4227290	1.57	k2prob	rs10094075	4217780	7.62667e-4	ENSG00000183117	CSMD1	YES	749	1	intron_variant	MODIFIER	Transcript	ENST00000602723.1	protein_coding	14026	NA	NA
043	2	8	4170790	4227290	1.57	k2prob	rs35120588	4176544	7.57499e-4	ENSG00000183117	CSMD1	YES	749	1	intron_variant	MODIFIER	Transcript	ENST00000400186.3	protein_coding	14026	NA	NA
043	2	8	4170790	4227290	1.57	k2prob	rs35120588	4176544	7.57499e-4	ENSG00000183117	CSMD1	YES	749	1	intron_variant	MODIFIER	Transcript	ENST00000520002.1	protein_coding	14026	NA	NA
043	2	8	4170790	4227290	1.57	k2prob	rs35120588	4176544	7.57499e-4	ENSG00000183117	CSMD1	YES	749	1	intron_variant	MODIFIER	Transcript	ENST00000537824.1	protein_coding	14026	NA	NA
043	2	8	4170790	4227290	1.57	k2prob	rs35120588	4176544	7.57499e-4	ENSG00000183117	CSMD1	YES	749	1	intron_variant	MODIFIER	Transcript	ENST00000539096.1	protein_coding	14026	NA	NA
043	2	8	4170790	4227290	1.57	k2prob	rs35120588	4176544	7.57499e-4	ENSG00000183117	CSMD1	YES	749	1	intron_variant	MODIFIER	Transcript	ENST00000542608.1	protein_coding	14026	NA	NA
043	2	8	4170790	4227290	1.57	k2prob	rs35120588	4176544	7.57499e-4	ENSG00000183117	CSMD1	YES	749	1	intron_variant	MODIFIER	Transcript	ENST00000602557.1	protein_coding	14026	NA	NA
043	2	8	4170790	4227290	1.57	k2prob	rs35120588	4176544	7.57499e-4	ENSG00000183117	CSMD1	YES	749	1	intron_variant	MODIFIER	Transcript	ENST00000602723.1	protein_coding	14026	NA	NA
043	2	8	4170790	4227290	1.57	k2prob	rs17070077	4217965	7.51969e-4	ENSG00000183117	CSMD1	YES	749	1	intron_variant	MODIFIER	Transcript	ENST00000400186.3	protein_coding	14026	NA	NA
043	2	8	4170790	4227290	1.57	k2prob	rs17070077	4217965	7.51969e-4	ENSG00000183117	CSMD1	YES	749	1	intron_variant	MODIFIER	Transcript	ENST00000520002.1	protein_coding	14026	NA	NA
043	2	8	4170790	4227290	1.57	k2prob	rs17070077	4217965	7.51969e-4	ENSG00000183117	CSMD1	YES	749	1	intron_variant	MODIFIER	Transcript	ENST00000537824.1	protein_coding	14026	NA	NA
043	2	8	4170790	4227290	1.57	k2prob	rs17070077	4217965	7.51969e-4	ENSG00000183117	CSMD1	YES	749	1	intron_variant	MODIFIER	Transcript	ENST00000539096.1	protein_coding	14026	NA	NA
043	2	8	4170790	4227290	1.57	k2prob	rs17070077	4217965	7.51969e-4	ENSG00000183117	CSMD1	YES	749	1	intron_variant	MODIFIER	Transcript	ENST00000542608.1	protein_coding	14026	NA	NA
043	2	8	4170790	4227290	1.57	k2prob	rs17070077	4217965	7.51969e-4	ENSG00000183117	CSMD1	YES	749	1	intron_variant	MODIFIER	Transcript	ENST00000602557.1	protein_coding	14026	NA	NA
043	2	8	4170790	4227290	1.57	k2prob	rs17070077	4217965	7.51969e-4	ENSG00000183117	CSMD1	YES	749	1	intron_variant	MODIFIER	Transcript	ENST00000602723.1	protein_coding	14026	NA	NA
043	2	8	4170790	4227290	1.57	k2prob	rs2897795	4179458	7.35839e-4	ENSG00000183117	CSMD1	YES	749	1	intron_variant	MODIFIER	Transcript	ENST00000400186.3	protein_coding	14026	NA	NA
043	2	8	4170790	4227290	1.57	k2prob	rs2897795	4179458	7.35839e-4	ENSG00000183117	CSMD1	YES	749	1	intron_variant	MODIFIER	Transcript	ENST00000520002.1	protein_coding	14026	NA	NA
043	2	8	4170790	4227290	1.57	k2prob	rs2897795	4179458	7.35839e-4	ENSG00000183117	CSMD1	YES	749	1	intron_variant	MODIFIER	Transcript	ENST00000537824.1	protein_coding	14026	NA	NA
043	2	8	4170790	4227290	1.57	k2prob	rs2897795	4179458	7.35839e-4	ENSG00000183117	CSMD1	YES	749	1	intron_variant	MODIFIER	Transcript	ENST00000539096.1	protein_coding	14026	NA	NA
043	2	8	4170790	4227290	1.57	k2prob	rs2897795	4179458	7.35839e-4	ENSG00000183117	CSMD1	YES	749	1	intron_variant	MODIFIER	Transcript	ENST00000542608.1	protein_coding	14026	NA	NA
043	2	8	4170790	4227290	1.57	k2prob	rs2897795	4179458	7.35839e-4	ENSG00000183117	CSMD1	YES	749	1	intron_variant	MODIFIER	Transcript	ENST00000602557.1	protein_coding	14026	NA	NA
043	2	8	4170790	4227290	1.57	k2prob	rs2897795	4179458	7.35839e-4	ENSG00000183117	CSMD1	YES	749	1	intron_variant	MODIFIER	Transcript	ENST00000602723.1	protein_coding	14026	NA	NA
043	2	8	4170790	4227290	1.57	k2prob	rs1036555	4217562	7.26423e-4	ENSG00000183117	CSMD1	YES	749	1	intron_variant	MODIFIER	Transcript	ENST00000400186.3	protein_coding	14026	NA	NA
043	2	8	4170790	4227290	1.57	k2prob	rs1036555	4217562	7.26423e-4	ENSG00000183117	CSMD1	YES	749	1	intron_variant	MODIFIER	Transcript	ENST00000520002.1	protein_coding	14026	NA	NA
043	2	8	4170790	4227290	1.57	k2prob	rs1036555	4217562	7.26423e-4	ENSG00000183117	CSMD1	YES	749	1	intron_variant	MODIFIER	Transcript	ENST00000537824.1	protein_coding	14026	NA	NA
043	2	8	4170790	4227290	1.57	k2prob	rs1036555	4217562	7.26423e-4	ENSG00000183117	CSMD1	YES	749	1	intron_variant	MODIFIER	Transcript	ENST00000539096.1	protein_coding	14026	NA	NA
043	2	8	4170790	4227290	1.57	k2prob	rs1036555	4217562	7.26423e-4	ENSG00000183117	CSMD1	YES	749	1	intron_variant	MODIFIER	Transcript	ENST00000542608.1	protein_coding	14026	NA	NA
043	2	8	4170790	4227290	1.57	k2prob	rs1036555	4217562	7.26423e-4	ENSG00000183117	CSMD1	YES	749	1	intron_variant	MODIFIER	Transcript	ENST00000602557.1	protein_coding	14026	NA	NA
043	2	8	4170790	4227290	1.57	k2prob	rs1036555	4217562	7.26423e-4	ENSG00000183117	CSMD1	YES	749	1	intron_variant	MODIFIER	Transcript	ENST00000602723.1	protein_coding	14026	NA	NA
043	2	8	4170790	4227290	1.57	k2prob	rs112391427	4193125	7.2137e-4	ENSG00000183117	CSMD1	YES	749	1	intron_variant	MODIFIER	Transcript	ENST00000400186.3	protein_coding	14026	NA	NA
043	2	8	4170790	4227290	1.57	k2prob	rs112391427	4193125	7.2137e-4	ENSG00000183117	CSMD1	YES	749	1	intron_variant	MODIFIER	Transcript	ENST00000520002.1	protein_coding	14026	NA	NA
043	2	8	4170790	4227290	1.57	k2prob	rs112391427	4193125	7.2137e-4	ENSG00000183117	CSMD1	YES	749	1	intron_variant	MODIFIER	Transcript	ENST00000537824.1	protein_coding	14026	NA	NA
043	2	8	4170790	4227290	1.57	k2prob	rs112391427	4193125	7.2137e-4	ENSG00000183117	CSMD1	YES	749	1	intron_variant	MODIFIER	Transcript	ENST00000539096.1	protein_coding	14026	NA	NA
043	2	8	4170790	4227290	1.57	k2prob	rs112391427	4193125	7.2137e-4	ENSG00000183117	CSMD1	YES	749	1	intron_variant	MODIFIER	Transcript	ENST00000542608.1	protein_coding	14026	NA	NA
043	2	8	4170790	4227290	1.57	k2prob	rs112391427	4193125	7.2137e-4	ENSG00000183117	CSMD1	YES	749	1	intron_variant	MODIFIER	Transcript	ENST00000602557.1	protein_coding	14026	NA	NA
043	2	8	4170790	4227290	1.57	k2prob	rs112391427	4193125	7.2137e-4	ENSG00000183117	CSMD1	YES	749	1	intron_variant	MODIFIER	Transcript	ENST00000602723.1	protein_coding	14026	NA	NA
043	2	8	4170790	4227290	1.57	k2prob	rs7828753	4175030	7.19276e-4	ENSG00000183117	CSMD1	YES	749	1	intron_variant	MODIFIER	Transcript	ENST00000400186.3	protein_coding	14026	NA	NA
043	2	8	4170790	4227290	1.57	k2prob	rs7828753	4175030	7.19276e-4	ENSG00000183117	CSMD1	YES	749	1	intron_variant	MODIFIER	Transcript	ENST00000520002.1	protein_coding	14026	NA	NA
043	2	8	4170790	4227290	1.57	k2prob	rs7828753	4175030	7.19276e-4	ENSG00000183117	CSMD1	YES	749	1	intron_variant	MODIFIER	Transcript	ENST00000537824.1	protein_coding	14026	NA	NA
043	2	8	4170790	4227290	1.57	k2prob	rs7828753	4175030	7.19276e-4	ENSG00000183117	CSMD1	YES	749	1	intron_variant	MODIFIER	Transcript	ENST00000539096.1	protein_coding	14026	NA	NA
043	2	8	4170790	4227290	1.57	k2prob	rs7828753	4175030	7.19276e-4	ENSG00000183117	CSMD1	YES	749	1	intron_variant	MODIFIER	Transcript	ENST00000542608.1	protein_coding	14026	NA	NA
043	2	8	4170790	4227290	1.57	k2prob	rs7828753	4175030	7.19276e-4	ENSG00000183117	CSMD1	YES	749	1	intron_variant	MODIFIER	Transcript	ENST00000602557.1	protein_coding	14026	NA	NA
043	2	8	4170790	4227290	1.57	k2prob	rs7828753	4175030	7.19276e-4	ENSG00000183117	CSMD1	YES	749	1	intron_variant	MODIFIER	Transcript	ENST00000602723.1	protein_coding	14026	NA	NA
043	2	8	4170790	4227290	1.57	k2prob	rs7007886	4211603	7.0579e-4	ENSG00000183117	CSMD1	YES	749	1	intron_variant	MODIFIER	Transcript	ENST00000400186.3	protein_coding	14026	NA	NA
043	2	8	4170790	4227290	1.57	k2prob	rs7007886	4211603	7.0579e-4	ENSG00000183117	CSMD1	YES	749	1	intron_variant	MODIFIER	Transcript	ENST00000520002.1	protein_coding	14026	NA	NA
043	2	8	4170790	4227290	1.57	k2prob	rs7007886	4211603	7.0579e-4	ENSG00000183117	CSMD1	YES	749	1	intron_variant	MODIFIER	Transcript	ENST00000537824.1	protein_coding	14026	NA	NA
043	2	8	4170790	4227290	1.57	k2prob	rs7007886	4211603	7.0579e-4	ENSG00000183117	CSMD1	YES	749	1	intron_variant	MODIFIER	Transcript	ENST00000539096.1	protein_coding	14026	NA	NA
043	2	8	4170790	4227290	1.57	k2prob	rs7007886	4211603	7.0579e-4	ENSG00000183117	CSMD1	YES	749	1	intron_variant	MODIFIER	Transcript	ENST00000542608.1	protein_coding	14026	NA	NA
043	2	8	4170790	4227290	1.57	k2prob	rs7007886	4211603	7.0579e-4	ENSG00000183117	CSMD1	YES	749	1	intron_variant	MODIFIER	Transcript	ENST00000602557.1	protein_coding	14026	NA	NA
043	2	8	4170790	4227290	1.57	k2prob	rs7007886	4211603	7.0579e-4	ENSG00000183117	CSMD1	YES	749	1	intron_variant	MODIFIER	Transcript	ENST00000602723.1	protein_coding	14026	NA	NA
043	2	8	4170790	4227290	1.57	k2prob	rs13270369	4219026	6.69214e-4	ENSG00000183117	CSMD1	YES	749	1	intron_variant	MODIFIER	Transcript	ENST00000400186.3	protein_coding	14026	NA	NA
043	2	8	4170790	4227290	1.57	k2prob	rs13270369	4219026	6.69214e-4	ENSG00000183117	CSMD1	YES	749	1	intron_variant	MODIFIER	Transcript	ENST00000520002.1	protein_coding	14026	NA	NA
043	2	8	4170790	4227290	1.57	k2prob	rs13270369	4219026	6.69214e-4	ENSG00000183117	CSMD1	YES	749	1	intron_variant	MODIFIER	Transcript	ENST00000537824.1	protein_coding	14026	NA	NA
043	2	8	4170790	4227290	1.57	k2prob	rs13270369	4219026	6.69214e-4	ENSG00000183117	CSMD1	YES	749	1	intron_variant	MODIFIER	Transcript	ENST00000539096.1	protein_coding	14026	NA	NA
043	2	8	4170790	4227290	1.57	k2prob	rs13270369	4219026	6.69214e-4	ENSG00000183117	CSMD1	YES	749	1	intron_variant	MODIFIER	Transcript	ENST00000542608.1	protein_coding	14026	NA	NA
043	2	8	4170790	4227290	1.57	k2prob	rs13270369	4219026	6.69214e-4	ENSG00000183117	CSMD1	YES	749	1	intron_variant	MODIFIER	Transcript	ENST00000602557.1	protein_coding	14026	NA	NA
043	2	8	4170790	4227290	1.57	k2prob	rs13270369	4219026	6.69214e-4	ENSG00000183117	CSMD1	YES	749	1	intron_variant	MODIFIER	Transcript	ENST00000602723.1	protein_coding	14026	NA	NA
043	2	8	4170790	4227290	1.57	k2prob	rs6995552	4199663	6.17523e-4	ENSG00000183117	CSMD1	YES	749	1	intron_variant	MODIFIER	Transcript	ENST00000400186.3	protein_coding	14026	NA	NA
043	2	8	4170790	4227290	1.57	k2prob	rs6995552	4199663	6.17523e-4	ENSG00000183117	CSMD1	YES	749	1	intron_variant	MODIFIER	Transcript	ENST00000520002.1	protein_coding	14026	NA	NA
043	2	8	4170790	4227290	1.57	k2prob	rs6995552	4199663	6.17523e-4	ENSG00000183117	CSMD1	YES	749	1	intron_variant	MODIFIER	Transcript	ENST00000537824.1	protein_coding	14026	NA	NA
043	2	8	4170790	4227290	1.57	k2prob	rs6995552	4199663	6.17523e-4	ENSG00000183117	CSMD1	YES	749	1	intron_variant	MODIFIER	Transcript	ENST00000539096.1	protein_coding	14026	NA	NA
043	2	8	4170790	4227290	1.57	k2prob	rs6995552	4199663	6.17523e-4	ENSG00000183117	CSMD1	YES	749	1	intron_variant	MODIFIER	Transcript	ENST00000542608.1	protein_coding	14026	NA	NA
043	2	8	4170790	4227290	1.57	k2prob	rs6995552	4199663	6.17523e-4	ENSG00000183117	CSMD1	YES	749	1	intron_variant	MODIFIER	Transcript	ENST00000602557.1	protein_coding	14026	NA	NA
043	2	8	4170790	4227290	1.57	k2prob	rs6995552	4199663	6.17523e-4	ENSG00000183117	CSMD1	YES	749	1	intron_variant	MODIFIER	Transcript	ENST00000602723.1	protein_coding	14026	NA	NA
043	2	8	4170790	4227290	1.57	k2prob	rs1438207	4200930	6.16299e-4	ENSG00000183117	CSMD1	YES	749	1	intron_variant	MODIFIER	Transcript	ENST00000400186.3	protein_coding	14026	NA	NA
043	2	8	4170790	4227290	1.57	k2prob	rs1438207	4200930	6.16299e-4	ENSG00000183117	CSMD1	YES	749	1	intron_variant	MODIFIER	Transcript	ENST00000520002.1	protein_coding	14026	NA	NA
043	2	8	4170790	4227290	1.57	k2prob	rs1438207	4200930	6.16299e-4	ENSG00000183117	CSMD1	YES	749	1	intron_variant	MODIFIER	Transcript	ENST00000537824.1	protein_coding	14026	NA	NA
043	2	8	4170790	4227290	1.57	k2prob	rs1438207	4200930	6.16299e-4	ENSG00000183117	CSMD1	YES	749	1	intron_variant	MODIFIER	Transcript	ENST00000539096.1	protein_coding	14026	NA	NA
043	2	8	4170790	4227290	1.57	k2prob	rs1438207	4200930	6.16299e-4	ENSG00000183117	CSMD1	YES	749	1	intron_variant	MODIFIER	Transcript	ENST00000542608.1	protein_coding	14026	NA	NA
043	2	8	4170790	4227290	1.57	k2prob	rs1438207	4200930	6.16299e-4	ENSG00000183117	CSMD1	YES	749	1	intron_variant	MODIFIER	Transcript	ENST00000602557.1	protein_coding	14026	NA	NA
043	2	8	4170790	4227290	1.57	k2prob	rs1438207	4200930	6.16299e-4	ENSG00000183117	CSMD1	YES	749	1	intron_variant	MODIFIER	Transcript	ENST00000602723.1	protein_coding	14026	NA	NA
043	2	8	4170790	4227290	1.57	k2prob	rs13270354	4219009	6.08744e-4	ENSG00000183117	CSMD1	YES	749	1	intron_variant	MODIFIER	Transcript	ENST00000400186.3	protein_coding	14026	NA	NA
043	2	8	4170790	4227290	1.57	k2prob	rs13270354	4219009	6.08744e-4	ENSG00000183117	CSMD1	YES	749	1	intron_variant	MODIFIER	Transcript	ENST00000520002.1	protein_coding	14026	NA	NA
043	2	8	4170790	4227290	1.57	k2prob	rs13270354	4219009	6.08744e-4	ENSG00000183117	CSMD1	YES	749	1	intron_variant	MODIFIER	Transcript	ENST00000537824.1	protein_coding	14026	NA	NA
043	2	8	4170790	4227290	1.57	k2prob	rs13270354	4219009	6.08744e-4	ENSG00000183117	CSMD1	YES	749	1	intron_variant	MODIFIER	Transcript	ENST00000539096.1	protein_coding	14026	NA	NA
043	2	8	4170790	4227290	1.57	k2prob	rs13270354	4219009	6.08744e-4	ENSG00000183117	CSMD1	YES	749	1	intron_variant	MODIFIER	Transcript	ENST00000542608.1	protein_coding	14026	NA	NA
043	2	8	4170790	4227290	1.57	k2prob	rs13270354	4219009	6.08744e-4	ENSG00000183117	CSMD1	YES	749	1	intron_variant	MODIFIER	Transcript	ENST00000602557.1	protein_coding	14026	NA	NA
043	2	8	4170790	4227290	1.57	k2prob	rs13270354	4219009	6.08744e-4	ENSG00000183117	CSMD1	YES	749	1	intron_variant	MODIFIER	Transcript	ENST00000602723.1	protein_coding	14026	NA	NA
043	2	8	4170790	4227290	1.57	k2prob	rs62480610	4199911	5.9561e-4	ENSG00000183117	CSMD1	YES	749	1	intron_variant	MODIFIER	Transcript	ENST00000400186.3	protein_coding	14026	NA	NA
043	2	8	4170790	4227290	1.57	k2prob	rs62480610	4199911	5.9561e-4	ENSG00000183117	CSMD1	YES	749	1	intron_variant	MODIFIER	Transcript	ENST00000520002.1	protein_coding	14026	NA	NA
043	2	8	4170790	4227290	1.57	k2prob	rs62480610	4199911	5.9561e-4	ENSG00000183117	CSMD1	YES	749	1	intron_variant	MODIFIER	Transcript	ENST00000537824.1	protein_coding	14026	NA	NA
043	2	8	4170790	4227290	1.57	k2prob	rs62480610	4199911	5.9561e-4	ENSG00000183117	CSMD1	YES	749	1	intron_variant	MODIFIER	Transcript	ENST00000539096.1	protein_coding	14026	NA	NA
043	2	8	4170790	4227290	1.57	k2prob	rs62480610	4199911	5.9561e-4	ENSG00000183117	CSMD1	YES	749	1	intron_variant	MODIFIER	Transcript	ENST00000542608.1	protein_coding	14026	NA	NA
043	2	8	4170790	4227290	1.57	k2prob	rs62480610	4199911	5.9561e-4	ENSG00000183117	CSMD1	YES	749	1	intron_variant	MODIFIER	Transcript	ENST00000602557.1	protein_coding	14026	NA	NA
043	2	8	4170790	4227290	1.57	k2prob	rs62480610	4199911	5.9561e-4	ENSG00000183117	CSMD1	YES	749	1	intron_variant	MODIFIER	Transcript	ENST00000602723.1	protein_coding	14026	NA	NA
043	2	8	4170790	4227290	1.57	k2prob	rs4875097	4217989	5.93481e-4	ENSG00000183117	CSMD1	YES	749	1	intron_variant	MODIFIER	Transcript	ENST00000400186.3	protein_coding	14026	NA	NA
043	2	8	4170790	4227290	1.57	k2prob	rs4875097	4217989	5.93481e-4	ENSG00000183117	CSMD1	YES	749	1	intron_variant	MODIFIER	Transcript	ENST00000520002.1	protein_coding	14026	NA	NA
043	2	8	4170790	4227290	1.57	k2prob	rs4875097	4217989	5.93481e-4	ENSG00000183117	CSMD1	YES	749	1	intron_variant	MODIFIER	Transcript	ENST00000537824.1	protein_coding	14026	NA	NA
043	2	8	4170790	4227290	1.57	k2prob	rs4875097	4217989	5.93481e-4	ENSG00000183117	CSMD1	YES	749	1	intron_variant	MODIFIER	Transcript	ENST00000539096.1	protein_coding	14026	NA	NA
043	2	8	4170790	4227290	1.57	k2prob	rs4875097	4217989	5.93481e-4	ENSG00000183117	CSMD1	YES	749	1	intron_variant	MODIFIER	Transcript	ENST00000542608.1	protein_coding	14026	NA	NA
043	2	8	4170790	4227290	1.57	k2prob	rs4875097	4217989	5.93481e-4	ENSG00000183117	CSMD1	YES	749	1	intron_variant	MODIFIER	Transcript	ENST00000602557.1	protein_coding	14026	NA	NA
043	2	8	4170790	4227290	1.57	k2prob	rs4875097	4217989	5.93481e-4	ENSG00000183117	CSMD1	YES	749	1	intron_variant	MODIFIER	Transcript	ENST00000602723.1	protein_coding	14026	NA	NA
043	2	8	4170790	4227290	1.57	k2prob	rs11985125	4203603	5.66177e-4	ENSG00000183117	CSMD1	YES	749	1	intron_variant	MODIFIER	Transcript	ENST00000400186.3	protein_coding	14026	NA	NA
043	2	8	4170790	4227290	1.57	k2prob	rs11985125	4203603	5.66177e-4	ENSG00000183117	CSMD1	YES	749	1	intron_variant	MODIFIER	Transcript	ENST00000520002.1	protein_coding	14026	NA	NA
043	2	8	4170790	4227290	1.57	k2prob	rs11985125	4203603	5.66177e-4	ENSG00000183117	CSMD1	YES	749	1	intron_variant	MODIFIER	Transcript	ENST00000537824.1	protein_coding	14026	NA	NA
043	2	8	4170790	4227290	1.57	k2prob	rs11985125	4203603	5.66177e-4	ENSG00000183117	CSMD1	YES	749	1	intron_variant	MODIFIER	Transcript	ENST00000539096.1	protein_coding	14026	NA	NA
043	2	8	4170790	4227290	1.57	k2prob	rs11985125	4203603	5.66177e-4	ENSG00000183117	CSMD1	YES	749	1	intron_variant	MODIFIER	Transcript	ENST00000542608.1	protein_coding	14026	NA	NA
043	2	8	4170790	4227290	1.57	k2prob	rs11985125	4203603	5.66177e-4	ENSG00000183117	CSMD1	YES	749	1	intron_variant	MODIFIER	Transcript	ENST00000602557.1	protein_coding	14026	NA	NA
043	2	8	4170790	4227290	1.57	k2prob	rs11985125	4203603	5.66177e-4	ENSG00000183117	CSMD1	YES	749	1	intron_variant	MODIFIER	Transcript	ENST00000602723.1	protein_coding	14026	NA	NA
043	2	8	4170790	4227290	1.57	k2prob	rs13265164	4222731	5.66152e-4	ENSG00000183117	CSMD1	YES	749	1	intron_variant	MODIFIER	Transcript	ENST00000400186.3	protein_coding	14026	NA	NA
043	2	8	4170790	4227290	1.57	k2prob	rs13265164	4222731	5.66152e-4	ENSG00000183117	CSMD1	YES	749	1	intron_variant	MODIFIER	Transcript	ENST00000520002.1	protein_coding	14026	NA	NA
043	2	8	4170790	4227290	1.57	k2prob	rs13265164	4222731	5.66152e-4	ENSG00000183117	CSMD1	YES	749	1	intron_variant	MODIFIER	Transcript	ENST00000537824.1	protein_coding	14026	NA	NA
043	2	8	4170790	4227290	1.57	k2prob	rs13265164	4222731	5.66152e-4	ENSG00000183117	CSMD1	YES	749	1	intron_variant	MODIFIER	Transcript	ENST00000539096.1	protein_coding	14026	NA	NA
043	2	8	4170790	4227290	1.57	k2prob	rs13265164	4222731	5.66152e-4	ENSG00000183117	CSMD1	YES	749	1	intron_variant	MODIFIER	Transcript	ENST00000542608.1	protein_coding	14026	NA	NA
043	2	8	4170790	4227290	1.57	k2prob	rs13265164	4222731	5.66152e-4	ENSG00000183117	CSMD1	YES	749	1	intron_variant	MODIFIER	Transcript	ENST00000602557.1	protein_coding	14026	NA	NA
043	2	8	4170790	4227290	1.57	k2prob	rs13265164	4222731	5.66152e-4	ENSG00000183117	CSMD1	YES	749	1	intron_variant	MODIFIER	Transcript	ENST00000602723.1	protein_coding	14026	NA	NA
043	2	8	4170790	4227290	1.57	k2prob	rs7813162	4222003	5.60457e-4	ENSG00000183117	CSMD1	YES	749	1	intron_variant	MODIFIER	Transcript	ENST00000400186.3	protein_coding	14026	NA	NA
043	2	8	4170790	4227290	1.57	k2prob	rs7813162	4222003	5.60457e-4	ENSG00000183117	CSMD1	YES	749	1	intron_variant	MODIFIER	Transcript	ENST00000520002.1	protein_coding	14026	NA	NA
043	2	8	4170790	4227290	1.57	k2prob	rs7813162	4222003	5.60457e-4	ENSG00000183117	CSMD1	YES	749	1	intron_variant	MODIFIER	Transcript	ENST00000537824.1	protein_coding	14026	NA	NA
043	2	8	4170790	4227290	1.57	k2prob	rs7813162	4222003	5.60457e-4	ENSG00000183117	CSMD1	YES	749	1	intron_variant	MODIFIER	Transcript	ENST00000539096.1	protein_coding	14026	NA	NA
043	2	8	4170790	4227290	1.57	k2prob	rs7813162	4222003	5.60457e-4	ENSG00000183117	CSMD1	YES	749	1	intron_variant	MODIFIER	Transcript	ENST00000542608.1	protein_coding	14026	NA	NA
043	2	8	4170790	4227290	1.57	k2prob	rs7813162	4222003	5.60457e-4	ENSG00000183117	CSMD1	YES	749	1	intron_variant	MODIFIER	Transcript	ENST00000602557.1	protein_coding	14026	NA	NA
043	2	8	4170790	4227290	1.57	k2prob	rs7813162	4222003	5.60457e-4	ENSG00000183117	CSMD1	YES	749	1	intron_variant	MODIFIER	Transcript	ENST00000602723.1	protein_coding	14026	NA	NA
043	2	8	4170790	4227290	1.57	k2prob	rs73174231	4177961	5.50039e-4	ENSG00000183117	CSMD1	YES	749	1	intron_variant	MODIFIER	Transcript	ENST00000400186.3	protein_coding	14026	NA	NA
043	2	8	4170790	4227290	1.57	k2prob	rs73174231	4177961	5.50039e-4	ENSG00000183117	CSMD1	YES	749	1	intron_variant	MODIFIER	Transcript	ENST00000520002.1	protein_coding	14026	NA	NA
043	2	8	4170790	4227290	1.57	k2prob	rs73174231	4177961	5.50039e-4	ENSG00000183117	CSMD1	YES	749	1	intron_variant	MODIFIER	Transcript	ENST00000537824.1	protein_coding	14026	NA	NA
043	2	8	4170790	4227290	1.57	k2prob	rs73174231	4177961	5.50039e-4	ENSG00000183117	CSMD1	YES	749	1	intron_variant	MODIFIER	Transcript	ENST00000539096.1	protein_coding	14026	NA	NA
043	2	8	4170790	4227290	1.57	k2prob	rs73174231	4177961	5.50039e-4	ENSG00000183117	CSMD1	YES	749	1	intron_variant	MODIFIER	Transcript	ENST00000542608.1	protein_coding	14026	NA	NA
043	2	8	4170790	4227290	1.57	k2prob	rs73174231	4177961	5.50039e-4	ENSG00000183117	CSMD1	YES	749	1	intron_variant	MODIFIER	Transcript	ENST00000602557.1	protein_coding	14026	NA	NA
043	2	8	4170790	4227290	1.57	k2prob	rs73174231	4177961	5.50039e-4	ENSG00000183117	CSMD1	YES	749	1	intron_variant	MODIFIER	Transcript	ENST00000602723.1	protein_coding	14026	NA	NA
043	2	8	4170790	4227290	1.57	k2prob	rs905762	4184384	5.45229e-4	ENSG00000183117	CSMD1	YES	749	1	intron_variant	MODIFIER	Transcript	ENST00000400186.3	protein_coding	14026	NA	NA
043	2	8	4170790	4227290	1.57	k2prob	rs905762	4184384	5.45229e-4	ENSG00000183117	CSMD1	YES	749	1	intron_variant	MODIFIER	Transcript	ENST00000520002.1	protein_coding	14026	NA	NA
043	2	8	4170790	4227290	1.57	k2prob	rs905762	4184384	5.45229e-4	ENSG00000183117	CSMD1	YES	749	1	intron_variant	MODIFIER	Transcript	ENST00000537824.1	protein_coding	14026	NA	NA
043	2	8	4170790	4227290	1.57	k2prob	rs905762	4184384	5.45229e-4	ENSG00000183117	CSMD1	YES	749	1	intron_variant	MODIFIER	Transcript	ENST00000539096.1	protein_coding	14026	NA	NA
043	2	8	4170790	4227290	1.57	k2prob	rs905762	4184384	5.45229e-4	ENSG00000183117	CSMD1	YES	749	1	intron_variant	MODIFIER	Transcript	ENST00000542608.1	protein_coding	14026	NA	NA
043	2	8	4170790	4227290	1.57	k2prob	rs905762	4184384	5.45229e-4	ENSG00000183117	CSMD1	YES	749	1	intron_variant	MODIFIER	Transcript	ENST00000602557.1	protein_coding	14026	NA	NA
043	2	8	4170790	4227290	1.57	k2prob	rs905762	4184384	5.45229e-4	ENSG00000183117	CSMD1	YES	749	1	intron_variant	MODIFIER	Transcript	ENST00000602723.1	protein_coding	14026	NA	NA
043	2	8	4170790	4227290	1.57	k2prob	rs10101702	4177430	5.36716e-4	ENSG00000183117	CSMD1	YES	749	1	intron_variant	MODIFIER	Transcript	ENST00000400186.3	protein_coding	14026	NA	NA
043	2	8	4170790	4227290	1.57	k2prob	rs10101702	4177430	5.36716e-4	ENSG00000183117	CSMD1	YES	749	1	intron_variant	MODIFIER	Transcript	ENST00000520002.1	protein_coding	14026	NA	NA
043	2	8	4170790	4227290	1.57	k2prob	rs10101702	4177430	5.36716e-4	ENSG00000183117	CSMD1	YES	749	1	intron_variant	MODIFIER	Transcript	ENST00000537824.1	protein_coding	14026	NA	NA
043	2	8	4170790	4227290	1.57	k2prob	rs10101702	4177430	5.36716e-4	ENSG00000183117	CSMD1	YES	749	1	intron_variant	MODIFIER	Transcript	ENST00000539096.1	protein_coding	14026	NA	NA
043	2	8	4170790	4227290	1.57	k2prob	rs10101702	4177430	5.36716e-4	ENSG00000183117	CSMD1	YES	749	1	intron_variant	MODIFIER	Transcript	ENST00000542608.1	protein_coding	14026	NA	NA
043	2	8	4170790	4227290	1.57	k2prob	rs10101702	4177430	5.36716e-4	ENSG00000183117	CSMD1	YES	749	1	intron_variant	MODIFIER	Transcript	ENST00000602557.1	protein_coding	14026	NA	NA
043	2	8	4170790	4227290	1.57	k2prob	rs10101702	4177430	5.36716e-4	ENSG00000183117	CSMD1	YES	749	1	intron_variant	MODIFIER	Transcript	ENST00000602723.1	protein_coding	14026	NA	NA
043	2	8	4170790	4227290	1.57	k2prob	rs10101622	4217497	5.18998e-4	ENSG00000183117	CSMD1	YES	749	1	intron_variant	MODIFIER	Transcript	ENST00000400186.3	protein_coding	14026	NA	NA
043	2	8	4170790	4227290	1.57	k2prob	rs10101622	4217497	5.18998e-4	ENSG00000183117	CSMD1	YES	749	1	intron_variant	MODIFIER	Transcript	ENST00000520002.1	protein_coding	14026	NA	NA
043	2	8	4170790	4227290	1.57	k2prob	rs10101622	4217497	5.18998e-4	ENSG00000183117	CSMD1	YES	749	1	intron_variant	MODIFIER	Transcript	ENST00000537824.1	protein_coding	14026	NA	NA
043	2	8	4170790	4227290	1.57	k2prob	rs10101622	4217497	5.18998e-4	ENSG00000183117	CSMD1	YES	749	1	intron_variant	MODIFIER	Transcript	ENST00000539096.1	protein_coding	14026	NA	NA
043	2	8	4170790	4227290	1.57	k2prob	rs10101622	4217497	5.18998e-4	ENSG00000183117	CSMD1	YES	749	1	intron_variant	MODIFIER	Transcript	ENST00000542608.1	protein_coding	14026	NA	NA
043	2	8	4170790	4227290	1.57	k2prob	rs10101622	4217497	5.18998e-4	ENSG00000183117	CSMD1	YES	749	1	intron_variant	MODIFIER	Transcript	ENST00000602557.1	protein_coding	14026	NA	NA
043	2	8	4170790	4227290	1.57	k2prob	rs10101622	4217497	5.18998e-4	ENSG00000183117	CSMD1	YES	749	1	intron_variant	MODIFIER	Transcript	ENST00000602723.1	protein_coding	14026	NA	NA
043	2	8	4170790	4227290	1.57	k2prob	rs1394474	4183209	5.13657e-4	ENSG00000183117	CSMD1	YES	749	1	intron_variant	MODIFIER	Transcript	ENST00000400186.3	protein_coding	14026	NA	NA
043	2	8	4170790	4227290	1.57	k2prob	rs1394474	4183209	5.13657e-4	ENSG00000183117	CSMD1	YES	749	1	intron_variant	MODIFIER	Transcript	ENST00000520002.1	protein_coding	14026	NA	NA
043	2	8	4170790	4227290	1.57	k2prob	rs1394474	4183209	5.13657e-4	ENSG00000183117	CSMD1	YES	749	1	intron_variant	MODIFIER	Transcript	ENST00000537824.1	protein_coding	14026	NA	NA
043	2	8	4170790	4227290	1.57	k2prob	rs1394474	4183209	5.13657e-4	ENSG00000183117	CSMD1	YES	749	1	intron_variant	MODIFIER	Transcript	ENST00000539096.1	protein_coding	14026	NA	NA
043	2	8	4170790	4227290	1.57	k2prob	rs1394474	4183209	5.13657e-4	ENSG00000183117	CSMD1	YES	749	1	intron_variant	MODIFIER	Transcript	ENST00000542608.1	protein_coding	14026	NA	NA
043	2	8	4170790	4227290	1.57	k2prob	rs1394474	4183209	5.13657e-4	ENSG00000183117	CSMD1	YES	749	1	intron_variant	MODIFIER	Transcript	ENST00000602557.1	protein_coding	14026	NA	NA
043	2	8	4170790	4227290	1.57	k2prob	rs1394474	4183209	5.13657e-4	ENSG00000183117	CSMD1	YES	749	1	intron_variant	MODIFIER	Transcript	ENST00000602723.1	protein_coding	14026	NA	NA
043	2	8	4170790	4227290	1.57	k2prob	rs4875335	4179086	5.08596e-4	ENSG00000183117	CSMD1	YES	749	1	intron_variant	MODIFIER	Transcript	ENST00000400186.3	protein_coding	14026	NA	NA
043	2	8	4170790	4227290	1.57	k2prob	rs4875335	4179086	5.08596e-4	ENSG00000183117	CSMD1	YES	749	1	intron_variant	MODIFIER	Transcript	ENST00000520002.1	protein_coding	14026	NA	NA
043	2	8	4170790	4227290	1.57	k2prob	rs4875335	4179086	5.08596e-4	ENSG00000183117	CSMD1	YES	749	1	intron_variant	MODIFIER	Transcript	ENST00000537824.1	protein_coding	14026	NA	NA
043	2	8	4170790	4227290	1.57	k2prob	rs4875335	4179086	5.08596e-4	ENSG00000183117	CSMD1	YES	749	1	intron_variant	MODIFIER	Transcript	ENST00000539096.1	protein_coding	14026	NA	NA
043	2	8	4170790	4227290	1.57	k2prob	rs4875335	4179086	5.08596e-4	ENSG00000183117	CSMD1	YES	749	1	intron_variant	MODIFIER	Transcript	ENST00000542608.1	protein_coding	14026	NA	NA
043	2	8	4170790	4227290	1.57	k2prob	rs4875335	4179086	5.08596e-4	ENSG00000183117	CSMD1	YES	749	1	intron_variant	MODIFIER	Transcript	ENST00000602557.1	protein_coding	14026	NA	NA
043	2	8	4170790	4227290	1.57	k2prob	rs4875335	4179086	5.08596e-4	ENSG00000183117	CSMD1	YES	749	1	intron_variant	MODIFIER	Transcript	ENST00000602723.1	protein_coding	14026	NA	NA
043	2	8	4170790	4227290	1.57	k2prob	rs10101518	4217424	5.07265e-4	ENSG00000183117	CSMD1	YES	749	1	intron_variant	MODIFIER	Transcript	ENST00000400186.3	protein_coding	14026	NA	NA
043	2	8	4170790	4227290	1.57	k2prob	rs10101518	4217424	5.07265e-4	ENSG00000183117	CSMD1	YES	749	1	intron_variant	MODIFIER	Transcript	ENST00000520002.1	protein_coding	14026	NA	NA
043	2	8	4170790	4227290	1.57	k2prob	rs10101518	4217424	5.07265e-4	ENSG00000183117	CSMD1	YES	749	1	intron_variant	MODIFIER	Transcript	ENST00000537824.1	protein_coding	14026	NA	NA
043	2	8	4170790	4227290	1.57	k2prob	rs10101518	4217424	5.07265e-4	ENSG00000183117	CSMD1	YES	749	1	intron_variant	MODIFIER	Transcript	ENST00000539096.1	protein_coding	14026	NA	NA
043	2	8	4170790	4227290	1.57	k2prob	rs10101518	4217424	5.07265e-4	ENSG00000183117	CSMD1	YES	749	1	intron_variant	MODIFIER	Transcript	ENST00000542608.1	protein_coding	14026	NA	NA
043	2	8	4170790	4227290	1.57	k2prob	rs10101518	4217424	5.07265e-4	ENSG00000183117	CSMD1	YES	749	1	intron_variant	MODIFIER	Transcript	ENST00000602557.1	protein_coding	14026	NA	NA
043	2	8	4170790	4227290	1.57	k2prob	rs10101518	4217424	5.07265e-4	ENSG00000183117	CSMD1	YES	749	1	intron_variant	MODIFIER	Transcript	ENST00000602723.1	protein_coding	14026	NA	NA
043	2	8	4170790	4227290	1.57	k2prob	rs67410369	4183515	5.02693e-4	ENSG00000183117	CSMD1	YES	749	1	intron_variant	MODIFIER	Transcript	ENST00000400186.3	protein_coding	14026	NA	NA
043	2	8	4170790	4227290	1.57	k2prob	rs67410369	4183515	5.02693e-4	ENSG00000183117	CSMD1	YES	749	1	intron_variant	MODIFIER	Transcript	ENST00000520002.1	protein_coding	14026	NA	NA
043	2	8	4170790	4227290	1.57	k2prob	rs67410369	4183515	5.02693e-4	ENSG00000183117	CSMD1	YES	749	1	intron_variant	MODIFIER	Transcript	ENST00000537824.1	protein_coding	14026	NA	NA
043	2	8	4170790	4227290	1.57	k2prob	rs67410369	4183515	5.02693e-4	ENSG00000183117	CSMD1	YES	749	1	intron_variant	MODIFIER	Transcript	ENST00000539096.1	protein_coding	14026	NA	NA
043	2	8	4170790	4227290	1.57	k2prob	rs67410369	4183515	5.02693e-4	ENSG00000183117	CSMD1	YES	749	1	intron_variant	MODIFIER	Transcript	ENST00000542608.1	protein_coding	14026	NA	NA
043	2	8	4170790	4227290	1.57	k2prob	rs67410369	4183515	5.02693e-4	ENSG00000183117	CSMD1	YES	749	1	intron_variant	MODIFIER	Transcript	ENST00000602557.1	protein_coding	14026	NA	NA
043	2	8	4170790	4227290	1.57	k2prob	rs67410369	4183515	5.02693e-4	ENSG00000183117	CSMD1	YES	749	1	intron_variant	MODIFIER	Transcript	ENST00000602723.1	protein_coding	14026	NA	NA
043	2	8	4170790	4227290	1.57	k2prob	rs4875336	4192528	4.96705e-4	ENSG00000183117	CSMD1	YES	749	1	intron_variant	MODIFIER	Transcript	ENST00000400186.3	protein_coding	14026	NA	NA
043	2	8	4170790	4227290	1.57	k2prob	rs4875336	4192528	4.96705e-4	ENSG00000183117	CSMD1	YES	749	1	intron_variant	MODIFIER	Transcript	ENST00000520002.1	protein_coding	14026	NA	NA
043	2	8	4170790	4227290	1.57	k2prob	rs4875336	4192528	4.96705e-4	ENSG00000183117	CSMD1	YES	749	1	intron_variant	MODIFIER	Transcript	ENST00000537824.1	protein_coding	14026	NA	NA
043	2	8	4170790	4227290	1.57	k2prob	rs4875336	4192528	4.96705e-4	ENSG00000183117	CSMD1	YES	749	1	intron_variant	MODIFIER	Transcript	ENST00000539096.1	protein_coding	14026	NA	NA
043	2	8	4170790	4227290	1.57	k2prob	rs4875336	4192528	4.96705e-4	ENSG00000183117	CSMD1	YES	749	1	intron_variant	MODIFIER	Transcript	ENST00000542608.1	protein_coding	14026	NA	NA
043	2	8	4170790	4227290	1.57	k2prob	rs4875336	4192528	4.96705e-4	ENSG00000183117	CSMD1	YES	749	1	intron_variant	MODIFIER	Transcript	ENST00000602557.1	protein_coding	14026	NA	NA
043	2	8	4170790	4227290	1.57	k2prob	rs4875336	4192528	4.96705e-4	ENSG00000183117	CSMD1	YES	749	1	intron_variant	MODIFIER	Transcript	ENST00000602723.1	protein_coding	14026	NA	NA
043	2	8	4170790	4227290	1.57	k2prob	rs7814853	4219551	4.84106e-4	ENSG00000183117	CSMD1	YES	749	1	intron_variant	MODIFIER	Transcript	ENST00000400186.3	protein_coding	14026	NA	NA
043	2	8	4170790	4227290	1.57	k2prob	rs7814853	4219551	4.84106e-4	ENSG00000183117	CSMD1	YES	749	1	intron_variant	MODIFIER	Transcript	ENST00000520002.1	protein_coding	14026	NA	NA
043	2	8	4170790	4227290	1.57	k2prob	rs7814853	4219551	4.84106e-4	ENSG00000183117	CSMD1	YES	749	1	intron_variant	MODIFIER	Transcript	ENST00000537824.1	protein_coding	14026	NA	NA
043	2	8	4170790	4227290	1.57	k2prob	rs7814853	4219551	4.84106e-4	ENSG00000183117	CSMD1	YES	749	1	intron_variant	MODIFIER	Transcript	ENST00000539096.1	protein_coding	14026	NA	NA
043	2	8	4170790	4227290	1.57	k2prob	rs7814853	4219551	4.84106e-4	ENSG00000183117	CSMD1	YES	749	1	intron_variant	MODIFIER	Transcript	ENST00000542608.1	protein_coding	14026	NA	NA
043	2	8	4170790	4227290	1.57	k2prob	rs7814853	4219551	4.84106e-4	ENSG00000183117	CSMD1	YES	749	1	intron_variant	MODIFIER	Transcript	ENST00000602557.1	protein_coding	14026	NA	NA
043	2	8	4170790	4227290	1.57	k2prob	rs7814853	4219551	4.84106e-4	ENSG00000183117	CSMD1	YES	749	1	intron_variant	MODIFIER	Transcript	ENST00000602723.1	protein_coding	14026	NA	NA
043	2	8	4170790	4227290	1.57	k2prob	rs7018359	4184037	4.6143e-4	ENSG00000183117	CSMD1	YES	749	1	intron_variant	MODIFIER	Transcript	ENST00000400186.3	protein_coding	14026	NA	NA
043	2	8	4170790	4227290	1.57	k2prob	rs7018359	4184037	4.6143e-4	ENSG00000183117	CSMD1	YES	749	1	intron_variant	MODIFIER	Transcript	ENST00000520002.1	protein_coding	14026	NA	NA
043	2	8	4170790	4227290	1.57	k2prob	rs7018359	4184037	4.6143e-4	ENSG00000183117	CSMD1	YES	749	1	intron_variant	MODIFIER	Transcript	ENST00000537824.1	protein_coding	14026	NA	NA
043	2	8	4170790	4227290	1.57	k2prob	rs7018359	4184037	4.6143e-4	ENSG00000183117	CSMD1	YES	749	1	intron_variant	MODIFIER	Transcript	ENST00000539096.1	protein_coding	14026	NA	NA
043	2	8	4170790	4227290	1.57	k2prob	rs7018359	4184037	4.6143e-4	ENSG00000183117	CSMD1	YES	749	1	intron_variant	MODIFIER	Transcript	ENST00000542608.1	protein_coding	14026	NA	NA
043	2	8	4170790	4227290	1.57	k2prob	rs7018359	4184037	4.6143e-4	ENSG00000183117	CSMD1	YES	749	1	intron_variant	MODIFIER	Transcript	ENST00000602557.1	protein_coding	14026	NA	NA
043	2	8	4170790	4227290	1.57	k2prob	rs7018359	4184037	4.6143e-4	ENSG00000183117	CSMD1	YES	749	1	intron_variant	MODIFIER	Transcript	ENST00000602723.1	protein_coding	14026	NA	NA
044	1	3	2431786	2576286	1.16	k1prob	rs17194490	2547786	0.321538	ENSG00000144619	CNTN4	YES	69	1	intron_variant	MODIFIER	Transcript	ENST00000397461.1	protein_coding	2174	NA	NA
044	1	3	2431786	2576286	1.16	k1prob	rs17194490	2547786	0.321538	ENSG00000144619	CNTN4	YES	69	1	intron_variant	MODIFIER	Transcript	ENST00000418658.1	protein_coding	2174	NA	NA
044	1	3	2431786	2576286	1.16	k1prob	rs17194490	2547786	0.321538	ENSG00000144619	CNTN4	YES	69	1	intron_variant	MODIFIER	Transcript	ENST00000422330.1	protein_coding	2174	NA	NA
044	1	3	2431786	2576286	1.16	k1prob	rs17194490	2547786	0.321538	ENSG00000144619	CNTN4	YES	69	1	intron_variant,NMD_transcript_variant	MODIFIER	Transcript	ENST00000427741.1	nonsense_mediated_decay	2174	NA	NA
044	1	3	2431786	2576286	1.16	k1prob	rs17194490	2547786	0.321538	ENSG00000144619	CNTN4	YES	69	1	intron_variant	MODIFIER	Transcript	ENST00000455083.1	protein_coding	2174	NA	NA
044	1	3	2431786	2576286	1.16	k1prob	rs67888396	2549510	0.16141	ENSG00000144619	CNTN4	YES	69	1	intron_variant	MODIFIER	Transcript	ENST00000397461.1	protein_coding	2174	NA	NA
044	1	3	2431786	2576286	1.16	k1prob	rs67888396	2549510	0.16141	ENSG00000144619	CNTN4	YES	69	1	intron_variant	MODIFIER	Transcript	ENST00000418658.1	protein_coding	2174	NA	NA
044	1	3	2431786	2576286	1.16	k1prob	rs67888396	2549510	0.16141	ENSG00000144619	CNTN4	YES	69	1	intron_variant	MODIFIER	Transcript	ENST00000422330.1	protein_coding	2174	NA	NA
044	1	3	2431786	2576286	1.16	k1prob	rs67888396	2549510	0.16141	ENSG00000144619	CNTN4	YES	69	1	intron_variant,NMD_transcript_variant	MODIFIER	Transcript	ENST00000427741.1	nonsense_mediated_decay	2174	NA	NA
044	1	3	2431786	2576286	1.16	k1prob	rs67888396	2549510	0.16141	ENSG00000144619	CNTN4	YES	69	1	upstream_gene_variant	MODIFIER	Transcript	ENST00000430505.2	retained_intron	2174	NA	NA
044	1	3	2431786	2576286	1.16	k1prob	rs67888396	2549510	0.16141	ENSG00000144619	CNTN4	YES	69	1	upstream_gene_variant	MODIFIER	Transcript	ENST00000434053.1	protein_coding	2174	NA	NA
044	1	3	2431786	2576286	1.16	k1prob	rs67888396	2549510	0.16141	ENSG00000144619	CNTN4	YES	69	1	upstream_gene_variant	MODIFIER	Transcript	ENST00000438282.2	retained_intron	2174	NA	NA
044	1	3	2431786	2576286	1.16	k1prob	rs67888396	2549510	0.16141	ENSG00000144619	CNTN4	YES	69	1	intron_variant	MODIFIER	Transcript	ENST00000455083.1	protein_coding	2174	NA	NA
044	1	3	2431786	2576286	1.16	k1prob	rs67733815	2549591	0.151787	ENSG00000144619	CNTN4	YES	69	1	intron_variant	MODIFIER	Transcript	ENST00000397461.1	protein_coding	2174	NA	NA
044	1	3	2431786	2576286	1.16	k1prob	rs67733815	2549591	0.151787	ENSG00000144619	CNTN4	YES	69	1	intron_variant	MODIFIER	Transcript	ENST00000418658.1	protein_coding	2174	NA	NA
044	1	3	2431786	2576286	1.16	k1prob	rs67733815	2549591	0.151787	ENSG00000144619	CNTN4	YES	69	1	intron_variant	MODIFIER	Transcript	ENST00000422330.1	protein_coding	2174	NA	NA
044	1	3	2431786	2576286	1.16	k1prob	rs67733815	2549591	0.151787	ENSG00000144619	CNTN4	YES	69	1	intron_variant,NMD_transcript_variant	MODIFIER	Transcript	ENST00000427741.1	nonsense_mediated_decay	2174	NA	NA
044	1	3	2431786	2576286	1.16	k1prob	rs67733815	2549591	0.151787	ENSG00000144619	CNTN4	YES	69	1	upstream_gene_variant	MODIFIER	Transcript	ENST00000430505.2	retained_intron	2174	NA	NA
044	1	3	2431786	2576286	1.16	k1prob	rs67733815	2549591	0.151787	ENSG00000144619	CNTN4	YES	69	1	upstream_gene_variant	MODIFIER	Transcript	ENST00000434053.1	protein_coding	2174	NA	NA
044	1	3	2431786	2576286	1.16	k1prob	rs67733815	2549591	0.151787	ENSG00000144619	CNTN4	YES	69	1	upstream_gene_variant	MODIFIER	Transcript	ENST00000438282.2	retained_intron	2174	NA	NA
044	1	3	2431786	2576286	1.16	k1prob	rs67733815	2549591	0.151787	ENSG00000144619	CNTN4	YES	69	1	intron_variant	MODIFIER	Transcript	ENST00000455083.1	protein_coding	2174	NA	NA
044	1	3	2431786	2576286	1.16	k1prob	rs17786957	2550093	0.143621	ENSG00000144619	CNTN4	YES	69	1	intron_variant	MODIFIER	Transcript	ENST00000397461.1	protein_coding	2174	NA	NA
044	1	3	2431786	2576286	1.16	k1prob	rs17786957	2550093	0.143621	ENSG00000144619	CNTN4	YES	69	1	intron_variant	MODIFIER	Transcript	ENST00000418658.1	protein_coding	2174	NA	NA
044	1	3	2431786	2576286	1.16	k1prob	rs17786957	2550093	0.143621	ENSG00000144619	CNTN4	YES	69	1	intron_variant	MODIFIER	Transcript	ENST00000422330.1	protein_coding	2174	NA	NA
044	1	3	2431786	2576286	1.16	k1prob	rs17786957	2550093	0.143621	ENSG00000144619	CNTN4	YES	69	1	intron_variant,NMD_transcript_variant	MODIFIER	Transcript	ENST00000427741.1	nonsense_mediated_decay	2174	NA	NA
044	1	3	2431786	2576286	1.16	k1prob	rs17786957	2550093	0.143621	ENSG00000144619	CNTN4	YES	69	1	upstream_gene_variant	MODIFIER	Transcript	ENST00000430505.2	retained_intron	2174	NA	NA
044	1	3	2431786	2576286	1.16	k1prob	rs17786957	2550093	0.143621	ENSG00000144619	CNTN4	YES	69	1	upstream_gene_variant	MODIFIER	Transcript	ENST00000434053.1	protein_coding	2174	NA	NA
044	1	3	2431786	2576286	1.16	k1prob	rs17786957	2550093	0.143621	ENSG00000144619	CNTN4	YES	69	1	upstream_gene_variant	MODIFIER	Transcript	ENST00000438282.2	retained_intron	2174	NA	NA
044	1	3	2431786	2576286	1.16	k1prob	rs17786957	2550093	0.143621	ENSG00000144619	CNTN4	YES	69	1	intron_variant	MODIFIER	Transcript	ENST00000455083.1	protein_coding	2174	NA	NA
044	1	3	2431786	2576286	1.16	k1prob	rs66479442	2560573	0.061451	ENSG00000144619	CNTN4	YES	69	1	intron_variant	MODIFIER	Transcript	ENST00000397461.1	protein_coding	2174	NA	NA
044	1	3	2431786	2576286	1.16	k1prob	rs66479442	2560573	0.061451	ENSG00000144619	CNTN4	YES	69	1	intron_variant	MODIFIER	Transcript	ENST00000418658.1	protein_coding	2174	NA	NA
044	1	3	2431786	2576286	1.16	k1prob	rs66479442	2560573	0.061451	ENSG00000144619	CNTN4	YES	69	1	intron_variant	MODIFIER	Transcript	ENST00000422330.1	protein_coding	2174	NA	NA
044	1	3	2431786	2576286	1.16	k1prob	rs66479442	2560573	0.061451	ENSG00000144619	CNTN4	YES	69	1	intron_variant,NMD_transcript_variant	MODIFIER	Transcript	ENST00000427741.1	nonsense_mediated_decay	2174	NA	NA
044	1	3	2431786	2576286	1.16	k1prob	rs66479442	2560573	0.061451	ENSG00000144619	CNTN4	YES	69	1	intron_variant,non_coding_transcript_variant	MODIFIER	Transcript	ENST00000430505.2	retained_intron	2174	NA	NA
044	1	3	2431786	2576286	1.16	k1prob	rs66479442	2560573	0.061451	ENSG00000144619	CNTN4	YES	69	1	intron_variant	MODIFIER	Transcript	ENST00000434053.1	protein_coding	2174	NA	NA
044	1	3	2431786	2576286	1.16	k1prob	rs66479442	2560573	0.061451	ENSG00000144619	CNTN4	YES	69	1	intron_variant,non_coding_transcript_variant	MODIFIER	Transcript	ENST00000438282.2	retained_intron	2174	NA	NA
044	1	3	2431786	2576286	1.16	k1prob	rs66479442	2560573	0.061451	ENSG00000144619	CNTN4	YES	69	1	intron_variant	MODIFIER	Transcript	ENST00000455083.1	protein_coding	2174	NA	NA
044	1	3	2431786	2576286	1.16	k1prob	rs36067464	2561691	0.0454943	ENSG00000144619	CNTN4	YES	69	1	intron_variant	MODIFIER	Transcript	ENST00000397461.1	protein_coding	2174	NA	NA
044	1	3	2431786	2576286	1.16	k1prob	rs36067464	2561691	0.0454943	ENSG00000144619	CNTN4	YES	69	1	intron_variant	MODIFIER	Transcript	ENST00000418658.1	protein_coding	2174	NA	NA
044	1	3	2431786	2576286	1.16	k1prob	rs36067464	2561691	0.0454943	ENSG00000144619	CNTN4	YES	69	1	intron_variant	MODIFIER	Transcript	ENST00000422330.1	protein_coding	2174	NA	NA
044	1	3	2431786	2576286	1.16	k1prob	rs36067464	2561691	0.0454943	ENSG00000144619	CNTN4	YES	69	1	intron_variant,NMD_transcript_variant	MODIFIER	Transcript	ENST00000427741.1	nonsense_mediated_decay	2174	NA	NA
044	1	3	2431786	2576286	1.16	k1prob	rs36067464	2561691	0.0454943	ENSG00000144619	CNTN4	YES	69	1	intron_variant,non_coding_transcript_variant	MODIFIER	Transcript	ENST00000430505.2	retained_intron	2174	NA	NA
044	1	3	2431786	2576286	1.16	k1prob	rs36067464	2561691	0.0454943	ENSG00000144619	CNTN4	YES	69	1	intron_variant	MODIFIER	Transcript	ENST00000434053.1	protein_coding	2174	NA	NA
044	1	3	2431786	2576286	1.16	k1prob	rs36067464	2561691	0.0454943	ENSG00000144619	CNTN4	YES	69	1	intron_variant,non_coding_transcript_variant	MODIFIER	Transcript	ENST00000438282.2	retained_intron	2174	NA	NA
044	1	3	2431786	2576286	1.16	k1prob	rs36067464	2561691	0.0454943	ENSG00000144619	CNTN4	YES	69	1	intron_variant	MODIFIER	Transcript	ENST00000455083.1	protein_coding	2174	NA	NA
044	1	3	2431786	2576286	1.16	k1prob	rs34877519	2554612	0.0432095	ENSG00000144619	CNTN4	YES	69	1	intron_variant	MODIFIER	Transcript	ENST00000397461.1	protein_coding	2174	NA	NA
044	1	3	2431786	2576286	1.16	k1prob	rs34877519	2554612	0.0432095	ENSG00000144619	CNTN4	YES	69	1	intron_variant	MODIFIER	Transcript	ENST00000418658.1	protein_coding	2174	NA	NA
044	1	3	2431786	2576286	1.16	k1prob	rs34877519	2554612	0.0432095	ENSG00000144619	CNTN4	YES	69	1	intron_variant	MODIFIER	Transcript	ENST00000422330.1	protein_coding	2174	NA	NA
044	1	3	2431786	2576286	1.16	k1prob	rs34877519	2554612	0.0432095	ENSG00000144619	CNTN4	YES	69	1	intron_variant,NMD_transcript_variant	MODIFIER	Transcript	ENST00000427741.1	nonsense_mediated_decay	2174	NA	NA
044	1	3	2431786	2576286	1.16	k1prob	rs34877519	2554612	0.0432095	ENSG00000144619	CNTN4	YES	69	1	intron_variant,non_coding_transcript_variant	MODIFIER	Transcript	ENST00000430505.2	retained_intron	2174	NA	NA
044	1	3	2431786	2576286	1.16	k1prob	rs34877519	2554612	0.0432095	ENSG00000144619	CNTN4	YES	69	1	intron_variant	MODIFIER	Transcript	ENST00000434053.1	protein_coding	2174	NA	NA
044	1	3	2431786	2576286	1.16	k1prob	rs34877519	2554612	0.0432095	ENSG00000144619	CNTN4	YES	69	1	intron_variant,non_coding_transcript_variant	MODIFIER	Transcript	ENST00000438282.2	retained_intron	2174	NA	NA
044	1	3	2431786	2576286	1.16	k1prob	rs34877519	2554612	0.0432095	ENSG00000144619	CNTN4	YES	69	1	intron_variant	MODIFIER	Transcript	ENST00000455083.1	protein_coding	2174	NA	NA
044	1	3	2431786	2576286	1.16	k1prob	rs7626087	2559451	0.017632	ENSG00000144619	CNTN4	YES	69	1	intron_variant	MODIFIER	Transcript	ENST00000397461.1	protein_coding	2174	NA	NA
044	1	3	2431786	2576286	1.16	k1prob	rs7626087	2559451	0.017632	ENSG00000144619	CNTN4	YES	69	1	intron_variant	MODIFIER	Transcript	ENST00000418658.1	protein_coding	2174	NA	NA
044	1	3	2431786	2576286	1.16	k1prob	rs7626087	2559451	0.017632	ENSG00000144619	CNTN4	YES	69	1	intron_variant	MODIFIER	Transcript	ENST00000422330.1	protein_coding	2174	NA	NA
044	1	3	2431786	2576286	1.16	k1prob	rs7626087	2559451	0.017632	ENSG00000144619	CNTN4	YES	69	1	intron_variant,NMD_transcript_variant	MODIFIER	Transcript	ENST00000427741.1	nonsense_mediated_decay	2174	NA	NA
044	1	3	2431786	2576286	1.16	k1prob	rs7626087	2559451	0.017632	ENSG00000144619	CNTN4	YES	69	1	intron_variant,non_coding_transcript_variant	MODIFIER	Transcript	ENST00000430505.2	retained_intron	2174	NA	NA
044	1	3	2431786	2576286	1.16	k1prob	rs7626087	2559451	0.017632	ENSG00000144619	CNTN4	YES	69	1	intron_variant	MODIFIER	Transcript	ENST00000434053.1	protein_coding	2174	NA	NA
044	1	3	2431786	2576286	1.16	k1prob	rs7626087	2559451	0.017632	ENSG00000144619	CNTN4	YES	69	1	intron_variant,non_coding_transcript_variant	MODIFIER	Transcript	ENST00000438282.2	retained_intron	2174	NA	NA
044	1	3	2431786	2576286	1.16	k1prob	rs7626087	2559451	0.017632	ENSG00000144619	CNTN4	YES	69	1	intron_variant	MODIFIER	Transcript	ENST00000455083.1	protein_coding	2174	NA	NA
044	1	3	2431786	2576286	1.16	k1prob	rs66679009	2561171	0.0166493	ENSG00000144619	CNTN4	YES	69	1	intron_variant	MODIFIER	Transcript	ENST00000397461.1	protein_coding	2174	NA	NA
044	1	3	2431786	2576286	1.16	k1prob	rs66679009	2561171	0.0166493	ENSG00000144619	CNTN4	YES	69	1	intron_variant	MODIFIER	Transcript	ENST00000418658.1	protein_coding	2174	NA	NA
044	1	3	2431786	2576286	1.16	k1prob	rs66679009	2561171	0.0166493	ENSG00000144619	CNTN4	YES	69	1	intron_variant	MODIFIER	Transcript	ENST00000422330.1	protein_coding	2174	NA	NA
044	1	3	2431786	2576286	1.16	k1prob	rs66679009	2561171	0.0166493	ENSG00000144619	CNTN4	YES	69	1	intron_variant,NMD_transcript_variant	MODIFIER	Transcript	ENST00000427741.1	nonsense_mediated_decay	2174	NA	NA
044	1	3	2431786	2576286	1.16	k1prob	rs66679009	2561171	0.0166493	ENSG00000144619	CNTN4	YES	69	1	intron_variant,non_coding_transcript_variant	MODIFIER	Transcript	ENST00000430505.2	retained_intron	2174	NA	NA
044	1	3	2431786	2576286	1.16	k1prob	rs66679009	2561171	0.0166493	ENSG00000144619	CNTN4	YES	69	1	intron_variant	MODIFIER	Transcript	ENST00000434053.1	protein_coding	2174	NA	NA
044	1	3	2431786	2576286	1.16	k1prob	rs66679009	2561171	0.0166493	ENSG00000144619	CNTN4	YES	69	1	intron_variant,non_coding_transcript_variant	MODIFIER	Transcript	ENST00000438282.2	retained_intron	2174	NA	NA
044	1	3	2431786	2576286	1.16	k1prob	rs66679009	2561171	0.0166493	ENSG00000144619	CNTN4	YES	69	1	intron_variant	MODIFIER	Transcript	ENST00000455083.1	protein_coding	2174	NA	NA
048	1	6	43076575	43258275	1.16	k1prob	rs113113059	43160375	0.353658	ENSG00000112659	CUL9	YES	32	1	intron_variant	MODIFIER	Transcript	ENST00000252050.4	protein_coding	15982	NA	NA
048	1	6	43076575	43258275	1.16	k1prob	rs113113059	43160375	0.353658	ENSG00000112659	CUL9	YES	32	1	intron_variant	MODIFIER	Transcript	ENST00000354495.3	protein_coding	15982	NA	NA
048	1	6	43076575	43258275	1.16	k1prob	rs113113059	43160375	0.353658	ENSG00000112659	CUL9	YES	32	1	intron_variant	MODIFIER	Transcript	ENST00000372647.2	protein_coding	15982	NA	NA
048	1	6	43076575	43258275	1.16	k1prob	rs113113059	43160375	0.353658	ENSG00000112659	CUL9	YES	32	1	downstream_gene_variant	MODIFIER	Transcript	ENST00000451399.1	retained_intron	15982	NA	NA
048	1	6	43076575	43258275	1.16	k1prob	rs113113059	43160375	0.353658	ENSG00000112659	CUL9	YES	32	1	downstream_gene_variant	MODIFIER	Transcript	ENST00000510282.1	retained_intron	15982	NA	NA
048	1	6	43076575	43258275	1.16	k1prob	rs113113059	43160375	0.353658	ENSG00000112659	CUL9	YES	32	1	intron_variant,non_coding_transcript_variant	MODIFIER	Transcript	ENST00000515773.1	retained_intron	15982	NA	NA
048	1	6	43076575	43258275	1.16	k1prob	rs6938026	43185733	0.315513	ENSG00000112659	CUL9	YES	32	1	intron_variant	MODIFIER	Transcript	ENST00000252050.4	protein_coding	15982	NA	NA
048	1	6	43076575	43258275	1.16	k1prob	rs6938026	43185733	0.315513	ENSG00000112659	CUL9	YES	32	1	intron_variant	MODIFIER	Transcript	ENST00000354495.3	protein_coding	15982	NA	NA
048	1	6	43076575	43258275	1.16	k1prob	rs6938026	43185733	0.315513	ENSG00000112659	CUL9	YES	32	1	intron_variant	MODIFIER	Transcript	ENST00000372647.2	protein_coding	15982	NA	NA
048	1	6	43076575	43258275	1.16	k1prob	rs6938026	43185733	0.315513	ENSG00000112659	CUL9	YES	32	1	downstream_gene_variant	MODIFIER	Transcript	ENST00000502719.1	nonsense_mediated_decay	15982	NA	NA
048	1	6	43076575	43258275	1.16	k1prob	rs6938026	43185733	0.315513	ENSG00000112659	CUL9	YES	32	1	downstream_gene_variant	MODIFIER	Transcript	ENST00000502937.1	processed_transcript	15982	NA	NA
048	1	6	43076575	43258275	1.16	k1prob	rs6938026	43185733	0.315513	ENSG00000112659	CUL9	YES	32	1	upstream_gene_variant	MODIFIER	Transcript	ENST00000503766.1	retained_intron	15982	NA	NA
048	1	6	43076575	43258275	1.16	k1prob	rs6938026	43185733	0.315513	ENSG00000112659	CUL9	YES	32	1	downstream_gene_variant	MODIFIER	Transcript	ENST00000504485.1	retained_intron	15982	NA	NA
048	1	6	43076575	43258275	1.16	k1prob	rs6938026	43185733	0.315513	ENSG00000112659	CUL9	YES	32	1	downstream_gene_variant	MODIFIER	Transcript	ENST00000505172.1	retained_intron	15982	NA	NA
048	1	6	43076575	43258275	1.16	k1prob	rs6938026	43185733	0.315513	ENSG00000112659	CUL9	YES	32	1	upstream_gene_variant	MODIFIER	Transcript	ENST00000505405.1	retained_intron	15982	NA	NA
048	1	6	43076575	43258275	1.16	k1prob	rs6938026	43185733	0.315513	ENSG00000112659	CUL9	YES	32	1	intron_variant,NMD_transcript_variant	MODIFIER	Transcript	ENST00000506830.1	nonsense_mediated_decay	15982	NA	NA
048	1	6	43076575	43258275	1.16	k1prob	rs6938026	43185733	0.315513	ENSG00000112659	CUL9	YES	32	1	intron_variant,non_coding_transcript_variant	MODIFIER	Transcript	ENST00000508656.1	retained_intron	15982	NA	NA
048	1	6	43076575	43258275	1.16	k1prob	rs6938026	43185733	0.315513	ENSG00000112659	CUL9	YES	32	1	upstream_gene_variant	MODIFIER	Transcript	ENST00000512423.1	retained_intron	15982	NA	NA
048	1	6	43076575	43258275	1.16	k1prob	rs6938026	43185733	0.315513	ENSG00000112659	CUL9	YES	32	1	downstream_gene_variant	MODIFIER	Transcript	ENST00000513904.1	retained_intron	15982	NA	NA
048	1	6	43076575	43258275	1.16	k1prob	rs6938026	43185733	0.315513	ENSG00000112659	CUL9	YES	32	1	intron_variant,non_coding_transcript_variant	MODIFIER	Transcript	ENST00000515773.1	retained_intron	15982	NA	NA
048	1	6	43076575	43258275	1.16	k1prob	rs2273709	43184132	0.306634	ENSG00000112659	CUL9	YES	32	1	missense_variant	MODERATE	Transcript	ENST00000252050.4	protein_coding	15982	tolerated(0.79)	benign(0)
048	1	6	43076575	43258275	1.16	k1prob	rs2273709	43184132	0.306634	ENSG00000112659	CUL9	YES	32	1	missense_variant	MODERATE	Transcript	ENST00000354495.3	protein_coding	15982	tolerated(0.74)	benign(0)
048	1	6	43076575	43258275	1.16	k1prob	rs2273709	43184132	0.306634	ENSG00000112659	CUL9	YES	32	1	missense_variant	MODERATE	Transcript	ENST00000372647.2	protein_coding	15982	tolerated(0.79)	benign(0)
048	1	6	43076575	43258275	1.16	k1prob	rs2273709	43184132	0.306634	ENSG00000112659	CUL9	YES	32	1	downstream_gene_variant	MODIFIER	Transcript	ENST00000502719.1	nonsense_mediated_decay	15982	NA	NA
048	1	6	43076575	43258275	1.16	k1prob	rs2273709	43184132	0.306634	ENSG00000112659	CUL9	YES	32	1	downstream_gene_variant	MODIFIER	Transcript	ENST00000502937.1	processed_transcript	15982	NA	NA
048	1	6	43076575	43258275	1.16	k1prob	rs2273709	43184132	0.306634	ENSG00000112659	CUL9	YES	32	1	downstream_gene_variant	MODIFIER	Transcript	ENST00000504485.1	retained_intron	15982	NA	NA
048	1	6	43076575	43258275	1.16	k1prob	rs2273709	43184132	0.306634	ENSG00000112659	CUL9	YES	32	1	downstream_gene_variant	MODIFIER	Transcript	ENST00000505172.1	retained_intron	15982	NA	NA
048	1	6	43076575	43258275	1.16	k1prob	rs2273709	43184132	0.306634	ENSG00000112659	CUL9	YES	32	1	intron_variant,NMD_transcript_variant	MODIFIER	Transcript	ENST00000506830.1	nonsense_mediated_decay	15982	NA	NA
048	1	6	43076575	43258275	1.16	k1prob	rs2273709	43184132	0.306634	ENSG00000112659	CUL9	YES	32	1	non_coding_transcript_exon_variant	MODIFIER	Transcript	ENST00000508656.1	retained_intron	15982	NA	NA
048	1	6	43076575	43258275	1.16	k1prob	rs2273709	43184132	0.306634	ENSG00000112659	CUL9	YES	32	1	upstream_gene_variant	MODIFIER	Transcript	ENST00000512423.1	retained_intron	15982	NA	NA
048	1	6	43076575	43258275	1.16	k1prob	rs2273709	43184132	0.306634	ENSG00000112659	CUL9	YES	32	1	downstream_gene_variant	MODIFIER	Transcript	ENST00000513904.1	retained_intron	15982	NA	NA
048	1	6	43076575	43258275	1.16	k1prob	rs2273709	43184132	0.306634	ENSG00000112659	CUL9	YES	32	1	non_coding_transcript_exon_variant	MODIFIER	Transcript	ENST00000515773.1	retained_intron	15982	NA	NA
057	1	11	123346236	123396846	1.09	k1prob	rs77502336	123394636	0.558956	ENSG00000023171	GRAMD1B	YES	9	1	upstream_gene_variant	MODIFIER	Transcript	ENST00000322282.7	protein_coding	29214	NA	NA
057	1	11	123346236	123396846	1.09	k1prob	rs77502336	123394636	0.558956	ENSG00000023171	GRAMD1B	YES	9	1	upstream_gene_variant	MODIFIER	Transcript	ENST00000456860.2	protein_coding	29214	NA	NA
057	1	11	123346236	123396846	1.09	k1prob	rs77502336	123394636	0.558956	ENSG00000023171	GRAMD1B	YES	9	1	upstream_gene_variant	MODIFIER	Transcript	ENST00000529750.1	protein_coding	29214	NA	NA
057	1	11	123346236	123396846	1.09	k1prob	rs7927176	123395864	0.306573	ENSG00000023171	GRAMD1B	YES	9	1	upstream_gene_variant	MODIFIER	Transcript	ENST00000322282.7	protein_coding	29214	NA	NA
057	1	11	123346236	123396846	1.09	k1prob	rs7927176	123395864	0.306573	ENSG00000023171	GRAMD1B	YES	9	1	upstream_gene_variant	MODIFIER	Transcript	ENST00000456860.2	protein_coding	29214	NA	NA
057	1	11	123346236	123396846	1.09	k1prob	rs7927176	123395864	0.306573	ENSG00000023171	GRAMD1B	YES	9	1	upstream_gene_variant	MODIFIER	Transcript	ENST00000529750.1	protein_coding	29214	NA	NA
057	1	11	123346236	123396846	1.09	k1prob	rs7927437	123395987	0.134263	ENSG00000023171	GRAMD1B	YES	9	1	upstream_gene_variant	MODIFIER	Transcript	ENST00000322282.7	protein_coding	29214	NA	NA
057	1	11	123346236	123396846	1.09	k1prob	rs7927437	123395987	0.134263	ENSG00000023171	GRAMD1B	YES	9	1	upstream_gene_variant	MODIFIER	Transcript	ENST00000456860.2	protein_coding	29214	NA	NA
057	1	11	123346236	123396846	1.09	k1prob	rs7927437	123395987	0.134263	ENSG00000023171	GRAMD1B	YES	9	1	upstream_gene_variant	MODIFIER	Transcript	ENST00000529750.1	protein_coding	29214	NA	NA
058	1	12	29898169	29948269	1.1	k1prob	rs7312697	29933069	0.155869	ENSG00000133687	TMTC1	YES	78	1	intron_variant	MODIFIER	Transcript	ENST00000256062.5	protein_coding	24099	NA	NA
058	1	12	29898169	29948269	1.1	k1prob	rs7312697	29933069	0.155869	ENSG00000133687	TMTC1	YES	78	1	intron_variant	MODIFIER	Transcript	ENST00000381224.2	protein_coding	24099	NA	NA
058	1	12	29898169	29948269	1.1	k1prob	rs7312697	29933069	0.155869	ENSG00000133687	TMTC1	YES	78	1	intron_variant	MODIFIER	Transcript	ENST00000539277.1	protein_coding	24099	NA	NA
058	1	12	29898169	29948269	1.1	k1prob	rs7312697	29933069	0.155869	ENSG00000133687	TMTC1	YES	78	1	intron_variant	MODIFIER	Transcript	ENST00000551659.1	protein_coding	24099	NA	NA
058	1	12	29898169	29948269	1.1	k1prob	rs7312697	29933069	0.155869	ENSG00000133687	TMTC1	YES	78	1	intron_variant	MODIFIER	Transcript	ENST00000552618.1	protein_coding	24099	NA	NA
058	1	12	29898169	29948269	1.1	k1prob	rs7312697	29933069	0.155869	ENSG00000133687	TMTC1	YES	78	1	intron_variant,non_coding_transcript_variant	MODIFIER	Transcript	ENST00000553189.1	retained_intron	24099	NA	NA
058	1	12	29898169	29948269	1.1	k1prob	rs302317	29921443	0.127521	ENSG00000133687	TMTC1	YES	78	1	intron_variant	MODIFIER	Transcript	ENST00000256062.5	protein_coding	24099	NA	NA
058	1	12	29898169	29948269	1.1	k1prob	rs302317	29921443	0.127521	ENSG00000133687	TMTC1	YES	78	1	intron_variant	MODIFIER	Transcript	ENST00000381224.2	protein_coding	24099	NA	NA
058	1	12	29898169	29948269	1.1	k1prob	rs302317	29921443	0.127521	ENSG00000133687	TMTC1	YES	78	1	intron_variant	MODIFIER	Transcript	ENST00000539277.1	protein_coding	24099	NA	NA
058	1	12	29898169	29948269	1.1	k1prob	rs302317	29921443	0.127521	ENSG00000133687	TMTC1	YES	78	1	intron_variant	MODIFIER	Transcript	ENST00000551659.1	protein_coding	24099	NA	NA
058	1	12	29898169	29948269	1.1	k1prob	rs302317	29921443	0.127521	ENSG00000133687	TMTC1	YES	78	1	intron_variant	MODIFIER	Transcript	ENST00000552618.1	protein_coding	24099	NA	NA
058	1	12	29898169	29948269	1.1	k1prob	rs302317	29921443	0.127521	ENSG00000133687	TMTC1	YES	78	1	intron_variant,non_coding_transcript_variant	MODIFIER	Transcript	ENST00000553189.1	retained_intron	24099	NA	NA
058	1	12	29898169	29948269	1.1	k1prob	rs721617	29934586	0.126944	ENSG00000133687	TMTC1	YES	78	1	intron_variant	MODIFIER	Transcript	ENST00000256062.5	protein_coding	24099	NA	NA
058	1	12	29898169	29948269	1.1	k1prob	rs721617	29934586	0.126944	ENSG00000133687	TMTC1	YES	78	1	intron_variant	MODIFIER	Transcript	ENST00000381224.2	protein_coding	24099	NA	NA
058	1	12	29898169	29948269	1.1	k1prob	rs721617	29934586	0.126944	ENSG00000133687	TMTC1	YES	78	1	intron_variant	MODIFIER	Transcript	ENST00000539277.1	protein_coding	24099	NA	NA
058	1	12	29898169	29948269	1.1	k1prob	rs721617	29934586	0.126944	ENSG00000133687	TMTC1	YES	78	1	intron_variant	MODIFIER	Transcript	ENST00000551659.1	protein_coding	24099	NA	NA
058	1	12	29898169	29948269	1.1	k1prob	rs721617	29934586	0.126944	ENSG00000133687	TMTC1	YES	78	1	intron_variant	MODIFIER	Transcript	ENST00000552618.1	protein_coding	24099	NA	NA
058	1	12	29898169	29948269	1.1	k1prob	rs721617	29934586	0.126944	ENSG00000133687	TMTC1	YES	78	1	intron_variant,non_coding_transcript_variant	MODIFIER	Transcript	ENST00000553189.1	retained_intron	24099	NA	NA
058	1	12	29898169	29948269	1.1	k1prob	rs302321	29928388	0.108857	ENSG00000133687	TMTC1	YES	78	1	intron_variant	MODIFIER	Transcript	ENST00000256062.5	protein_coding	24099	NA	NA
058	1	12	29898169	29948269	1.1	k1prob	rs302321	29928388	0.108857	ENSG00000133687	TMTC1	YES	78	1	intron_variant	MODIFIER	Transcript	ENST00000381224.2	protein_coding	24099	NA	NA
058	1	12	29898169	29948269	1.1	k1prob	rs302321	29928388	0.108857	ENSG00000133687	TMTC1	YES	78	1	intron_variant	MODIFIER	Transcript	ENST00000539277.1	protein_coding	24099	NA	NA
058	1	12	29898169	29948269	1.1	k1prob	rs302321	29928388	0.108857	ENSG00000133687	TMTC1	YES	78	1	intron_variant	MODIFIER	Transcript	ENST00000551659.1	protein_coding	24099	NA	NA
058	1	12	29898169	29948269	1.1	k1prob	rs302321	29928388	0.108857	ENSG00000133687	TMTC1	YES	78	1	intron_variant	MODIFIER	Transcript	ENST00000552618.1	protein_coding	24099	NA	NA
058	1	12	29898169	29948269	1.1	k1prob	rs302321	29928388	0.108857	ENSG00000133687	TMTC1	YES	78	1	intron_variant,non_coding_transcript_variant	MODIFIER	Transcript	ENST00000553189.1	retained_intron	24099	NA	NA
058	1	12	29898169	29948269	1.1	k1prob	rs436124	29916839	0.0763956	ENSG00000133687	TMTC1	YES	78	1	intron_variant	MODIFIER	Transcript	ENST00000256062.5	protein_coding	24099	NA	NA
058	1	12	29898169	29948269	1.1	k1prob	rs436124	29916839	0.0763956	ENSG00000133687	TMTC1	YES	78	1	intron_variant	MODIFIER	Transcript	ENST00000381224.2	protein_coding	24099	NA	NA
058	1	12	29898169	29948269	1.1	k1prob	rs436124	29916839	0.0763956	ENSG00000133687	TMTC1	YES	78	1	intron_variant	MODIFIER	Transcript	ENST00000539277.1	protein_coding	24099	NA	NA
058	1	12	29898169	29948269	1.1	k1prob	rs436124	29916839	0.0763956	ENSG00000133687	TMTC1	YES	78	1	intron_variant	MODIFIER	Transcript	ENST00000551659.1	protein_coding	24099	NA	NA
058	1	12	29898169	29948269	1.1	k1prob	rs436124	29916839	0.0763956	ENSG00000133687	TMTC1	YES	78	1	intron_variant	MODIFIER	Transcript	ENST00000552618.1	protein_coding	24099	NA	NA
058	1	12	29898169	29948269	1.1	k1prob	rs436124	29916839	0.0763956	ENSG00000133687	TMTC1	YES	78	1	intron_variant,non_coding_transcript_variant	MODIFIER	Transcript	ENST00000553189.1	retained_intron	24099	NA	NA
058	1	12	29898169	29948269	1.1	k1prob	rs302315	29919054	0.0654619	ENSG00000133687	TMTC1	YES	78	1	intron_variant	MODIFIER	Transcript	ENST00000256062.5	protein_coding	24099	NA	NA
058	1	12	29898169	29948269	1.1	k1prob	rs302315	29919054	0.0654619	ENSG00000133687	TMTC1	YES	78	1	intron_variant	MODIFIER	Transcript	ENST00000381224.2	protein_coding	24099	NA	NA
058	1	12	29898169	29948269	1.1	k1prob	rs302315	29919054	0.0654619	ENSG00000133687	TMTC1	YES	78	1	intron_variant	MODIFIER	Transcript	ENST00000539277.1	protein_coding	24099	NA	NA
058	1	12	29898169	29948269	1.1	k1prob	rs302315	29919054	0.0654619	ENSG00000133687	TMTC1	YES	78	1	intron_variant	MODIFIER	Transcript	ENST00000551659.1	protein_coding	24099	NA	NA
058	1	12	29898169	29948269	1.1	k1prob	rs302315	29919054	0.0654619	ENSG00000133687	TMTC1	YES	78	1	intron_variant	MODIFIER	Transcript	ENST00000552618.1	protein_coding	24099	NA	NA
058	1	12	29898169	29948269	1.1	k1prob	rs302315	29919054	0.0654619	ENSG00000133687	TMTC1	YES	78	1	intron_variant,non_coding_transcript_variant	MODIFIER	Transcript	ENST00000553189.1	retained_intron	24099	NA	NA
058	1	12	29898169	29948269	1.1	k1prob	rs439639	29917641	0.0603852	ENSG00000133687	TMTC1	YES	78	1	intron_variant	MODIFIER	Transcript	ENST00000256062.5	protein_coding	24099	NA	NA
058	1	12	29898169	29948269	1.1	k1prob	rs439639	29917641	0.0603852	ENSG00000133687	TMTC1	YES	78	1	intron_variant	MODIFIER	Transcript	ENST00000381224.2	protein_coding	24099	NA	NA
058	1	12	29898169	29948269	1.1	k1prob	rs439639	29917641	0.0603852	ENSG00000133687	TMTC1	YES	78	1	intron_variant	MODIFIER	Transcript	ENST00000539277.1	protein_coding	24099	NA	NA
058	1	12	29898169	29948269	1.1	k1prob	rs439639	29917641	0.0603852	ENSG00000133687	TMTC1	YES	78	1	intron_variant	MODIFIER	Transcript	ENST00000551659.1	protein_coding	24099	NA	NA
058	1	12	29898169	29948269	1.1	k1prob	rs439639	29917641	0.0603852	ENSG00000133687	TMTC1	YES	78	1	intron_variant	MODIFIER	Transcript	ENST00000552618.1	protein_coding	24099	NA	NA
058	1	12	29898169	29948269	1.1	k1prob	rs439639	29917641	0.0603852	ENSG00000133687	TMTC1	YES	78	1	intron_variant,non_coding_transcript_variant	MODIFIER	Transcript	ENST00000553189.1	retained_intron	24099	NA	NA
058	1	12	29898169	29948269	1.1	k1prob	rs679087	29917265	0.0603852	ENSG00000133687	TMTC1	YES	78	1	intron_variant	MODIFIER	Transcript	ENST00000256062.5	protein_coding	24099	NA	NA
058	1	12	29898169	29948269	1.1	k1prob	rs679087	29917265	0.0603852	ENSG00000133687	TMTC1	YES	78	1	intron_variant	MODIFIER	Transcript	ENST00000381224.2	protein_coding	24099	NA	NA
058	1	12	29898169	29948269	1.1	k1prob	rs679087	29917265	0.0603852	ENSG00000133687	TMTC1	YES	78	1	intron_variant	MODIFIER	Transcript	ENST00000539277.1	protein_coding	24099	NA	NA
058	1	12	29898169	29948269	1.1	k1prob	rs679087	29917265	0.0603852	ENSG00000133687	TMTC1	YES	78	1	intron_variant	MODIFIER	Transcript	ENST00000551659.1	protein_coding	24099	NA	NA
058	1	12	29898169	29948269	1.1	k1prob	rs679087	29917265	0.0603852	ENSG00000133687	TMTC1	YES	78	1	intron_variant	MODIFIER	Transcript	ENST00000552618.1	protein_coding	24099	NA	NA
058	1	12	29898169	29948269	1.1	k1prob	rs679087	29917265	0.0603852	ENSG00000133687	TMTC1	YES	78	1	intron_variant,non_coding_transcript_variant	MODIFIER	Transcript	ENST00000553189.1	retained_intron	24099	NA	NA
058	1	12	29898169	29948269	1.1	k1prob	rs672107	29917266	0.0603852	ENSG00000133687	TMTC1	YES	78	1	intron_variant	MODIFIER	Transcript	ENST00000256062.5	protein_coding	24099	NA	NA
058	1	12	29898169	29948269	1.1	k1prob	rs672107	29917266	0.0603852	ENSG00000133687	TMTC1	YES	78	1	intron_variant	MODIFIER	Transcript	ENST00000381224.2	protein_coding	24099	NA	NA
058	1	12	29898169	29948269	1.1	k1prob	rs672107	29917266	0.0603852	ENSG00000133687	TMTC1	YES	78	1	intron_variant	MODIFIER	Transcript	ENST00000539277.1	protein_coding	24099	NA	NA
058	1	12	29898169	29948269	1.1	k1prob	rs672107	29917266	0.0603852	ENSG00000133687	TMTC1	YES	78	1	intron_variant	MODIFIER	Transcript	ENST00000551659.1	protein_coding	24099	NA	NA
058	1	12	29898169	29948269	1.1	k1prob	rs672107	29917266	0.0603852	ENSG00000133687	TMTC1	YES	78	1	intron_variant	MODIFIER	Transcript	ENST00000552618.1	protein_coding	24099	NA	NA
058	1	12	29898169	29948269	1.1	k1prob	rs672107	29917266	0.0603852	ENSG00000133687	TMTC1	YES	78	1	intron_variant,non_coding_transcript_variant	MODIFIER	Transcript	ENST00000553189.1	retained_intron	24099	NA	NA
058	1	12	29898169	29948269	1.1	k1prob	rs302342	29939628	0.035222	ENSG00000133687	TMTC1	YES	78	1	upstream_gene_variant	MODIFIER	Transcript	ENST00000256062.5	protein_coding	24099	NA	NA
058	1	12	29898169	29948269	1.1	k1prob	rs302342	29939628	0.035222	ENSG00000133687	TMTC1	YES	78	1	upstream_gene_variant	MODIFIER	Transcript	ENST00000381224.2	protein_coding	24099	NA	NA
058	1	12	29898169	29948269	1.1	k1prob	rs302342	29939628	0.035222	ENSG00000133687	TMTC1	YES	78	1	upstream_gene_variant	MODIFIER	Transcript	ENST00000539277.1	protein_coding	24099	NA	NA
058	1	12	29898169	29948269	1.1	k1prob	rs302342	29939628	0.035222	ENSG00000133687	TMTC1	YES	78	1	upstream_gene_variant	MODIFIER	Transcript	ENST00000551659.1	protein_coding	24099	NA	NA
058	1	12	29898169	29948269	1.1	k1prob	rs302342	29939628	0.035222	ENSG00000133687	TMTC1	YES	78	1	upstream_gene_variant	MODIFIER	Transcript	ENST00000552618.1	protein_coding	24099	NA	NA
058	1	12	29898169	29948269	1.1	k1prob	rs302342	29939628	0.035222	ENSG00000133687	TMTC1	YES	78	1	upstream_gene_variant	MODIFIER	Transcript	ENST00000553189.1	retained_intron	24099	NA	NA
058	1	12	29898169	29948269	1.1	k1prob	rs10843506	29930883	0.0344487	ENSG00000133687	TMTC1	YES	78	1	intron_variant	MODIFIER	Transcript	ENST00000256062.5	protein_coding	24099	NA	NA
058	1	12	29898169	29948269	1.1	k1prob	rs10843506	29930883	0.0344487	ENSG00000133687	TMTC1	YES	78	1	intron_variant	MODIFIER	Transcript	ENST00000381224.2	protein_coding	24099	NA	NA
058	1	12	29898169	29948269	1.1	k1prob	rs10843506	29930883	0.0344487	ENSG00000133687	TMTC1	YES	78	1	intron_variant	MODIFIER	Transcript	ENST00000539277.1	protein_coding	24099	NA	NA
058	1	12	29898169	29948269	1.1	k1prob	rs10843506	29930883	0.0344487	ENSG00000133687	TMTC1	YES	78	1	intron_variant	MODIFIER	Transcript	ENST00000551659.1	protein_coding	24099	NA	NA
058	1	12	29898169	29948269	1.1	k1prob	rs10843506	29930883	0.0344487	ENSG00000133687	TMTC1	YES	78	1	intron_variant	MODIFIER	Transcript	ENST00000552618.1	protein_coding	24099	NA	NA
058	1	12	29898169	29948269	1.1	k1prob	rs10843506	29930883	0.0344487	ENSG00000133687	TMTC1	YES	78	1	intron_variant,non_coding_transcript_variant	MODIFIER	Transcript	ENST00000553189.1	retained_intron	24099	NA	NA
058	1	12	29898169	29948269	1.1	k1prob	rs10843507	29931056	0.0344487	ENSG00000133687	TMTC1	YES	78	1	intron_variant	MODIFIER	Transcript	ENST00000256062.5	protein_coding	24099	NA	NA
058	1	12	29898169	29948269	1.1	k1prob	rs10843507	29931056	0.0344487	ENSG00000133687	TMTC1	YES	78	1	intron_variant	MODIFIER	Transcript	ENST00000381224.2	protein_coding	24099	NA	NA
058	1	12	29898169	29948269	1.1	k1prob	rs10843507	29931056	0.0344487	ENSG00000133687	TMTC1	YES	78	1	intron_variant	MODIFIER	Transcript	ENST00000539277.1	protein_coding	24099	NA	NA
058	1	12	29898169	29948269	1.1	k1prob	rs10843507	29931056	0.0344487	ENSG00000133687	TMTC1	YES	78	1	intron_variant	MODIFIER	Transcript	ENST00000551659.1	protein_coding	24099	NA	NA
058	1	12	29898169	29948269	1.1	k1prob	rs10843507	29931056	0.0344487	ENSG00000133687	TMTC1	YES	78	1	intron_variant	MODIFIER	Transcript	ENST00000552618.1	protein_coding	24099	NA	NA
058	1	12	29898169	29948269	1.1	k1prob	rs10843507	29931056	0.0344487	ENSG00000133687	TMTC1	YES	78	1	intron_variant,non_coding_transcript_variant	MODIFIER	Transcript	ENST00000553189.1	retained_intron	24099	NA	NA
058	1	12	29898169	29948269	1.1	k1prob	rs302341	29939446	0.0165834	ENSG00000133687	TMTC1	YES	78	1	upstream_gene_variant	MODIFIER	Transcript	ENST00000256062.5	protein_coding	24099	NA	NA
058	1	12	29898169	29948269	1.1	k1prob	rs302341	29939446	0.0165834	ENSG00000133687	TMTC1	YES	78	1	upstream_gene_variant	MODIFIER	Transcript	ENST00000381224.2	protein_coding	24099	NA	NA
058	1	12	29898169	29948269	1.1	k1prob	rs302341	29939446	0.0165834	ENSG00000133687	TMTC1	YES	78	1	upstream_gene_variant	MODIFIER	Transcript	ENST00000539277.1	protein_coding	24099	NA	NA
058	1	12	29898169	29948269	1.1	k1prob	rs302341	29939446	0.0165834	ENSG00000133687	TMTC1	YES	78	1	upstream_gene_variant	MODIFIER	Transcript	ENST00000551659.1	protein_coding	24099	NA	NA
058	1	12	29898169	29948269	1.1	k1prob	rs302341	29939446	0.0165834	ENSG00000133687	TMTC1	YES	78	1	upstream_gene_variant	MODIFIER	Transcript	ENST00000552618.1	protein_coding	24099	NA	NA
058	1	12	29898169	29948269	1.1	k1prob	rs302341	29939446	0.0165834	ENSG00000133687	TMTC1	YES	78	1	upstream_gene_variant	MODIFIER	Transcript	ENST00000553189.1	retained_intron	24099	NA	NA
064	1	17	1983774	2237474	1.18	k1prob	rs12943566	2157774	0.0432783	ENSG00000070366	SMG6	YES	254	1	intron_variant	MODIFIER	Transcript	ENST00000263073.6	protein_coding	17809	NA	NA
064	1	17	1983774	2237474	1.18	k1prob	rs12943566	2157774	0.0432783	ENSG00000070366	SMG6	YES	254	1	intron_variant	MODIFIER	Transcript	ENST00000354901.4	protein_coding	17809	NA	NA
064	1	17	1983774	2237474	1.18	k1prob	rs12943566	2157774	0.0432783	ENSG00000070366	SMG6	YES	254	1	intron_variant	MODIFIER	Transcript	ENST00000544865.1	protein_coding	17809	NA	NA
064	1	17	1983774	2237474	1.18	k1prob	rs12943566	2157774	0.0432783	ENSG00000070366	SMG6	YES	254	1	intron_variant	MODIFIER	Transcript	ENST00000570606.1	protein_coding	17809	NA	NA
064	1	17	1983774	2237474	1.18	k1prob	rs216220	2148821	0.0191106	ENSG00000070366	SMG6	YES	254	1	intron_variant	MODIFIER	Transcript	ENST00000263073.6	protein_coding	17809	NA	NA
064	1	17	1983774	2237474	1.18	k1prob	rs216220	2148821	0.0191106	ENSG00000070366	SMG6	YES	254	1	intron_variant	MODIFIER	Transcript	ENST00000354901.4	protein_coding	17809	NA	NA
064	1	17	1983774	2237474	1.18	k1prob	rs216220	2148821	0.0191106	ENSG00000070366	SMG6	YES	254	1	intron_variant	MODIFIER	Transcript	ENST00000544865.1	protein_coding	17809	NA	NA
064	1	17	1983774	2237474	1.18	k1prob	rs216220	2148821	0.0191106	ENSG00000070366	SMG6	YES	254	1	intron_variant	MODIFIER	Transcript	ENST00000570606.1	protein_coding	17809	NA	NA
064	1	17	1983774	2237474	1.18	k1prob	rs216220	2148821	0.0191106	ENSG00000070366	SMG6	YES	254	1	upstream_gene_variant	MODIFIER	Transcript	ENST00000570659.1	protein_coding	17809	NA	NA
064	1	17	1983774	2237474	1.18	k1prob	rs216217	2145090	0.0191106	ENSG00000070366	SMG6	YES	254	1	intron_variant	MODIFIER	Transcript	ENST00000263073.6	protein_coding	17809	NA	NA
064	1	17	1983774	2237474	1.18	k1prob	rs216217	2145090	0.0191106	ENSG00000070366	SMG6	YES	254	1	intron_variant	MODIFIER	Transcript	ENST00000354901.4	protein_coding	17809	NA	NA
064	1	17	1983774	2237474	1.18	k1prob	rs216217	2145090	0.0191106	ENSG00000070366	SMG6	YES	254	1	upstream_gene_variant	MODIFIER	Transcript	ENST00000536871.2	protein_coding	17809	NA	NA
064	1	17	1983774	2237474	1.18	k1prob	rs216217	2145090	0.0191106	ENSG00000070366	SMG6	YES	254	1	intron_variant	MODIFIER	Transcript	ENST00000544865.1	protein_coding	17809	NA	NA
064	1	17	1983774	2237474	1.18	k1prob	rs216217	2145090	0.0191106	ENSG00000070366	SMG6	YES	254	1	intron_variant	MODIFIER	Transcript	ENST00000570606.1	protein_coding	17809	NA	NA
064	1	17	1983774	2237474	1.18	k1prob	rs216217	2145090	0.0191106	ENSG00000070366	SMG6	YES	254	1	intron_variant	MODIFIER	Transcript	ENST00000570659.1	protein_coding	17809	NA	NA
064	1	17	1983774	2237474	1.18	k1prob	rs216217	2145090	0.0191106	ENSG00000070366	SMG6	YES	254	1	upstream_gene_variant	MODIFIER	Transcript	ENST00000570668.1	protein_coding	17809	NA	NA
064	1	17	1983774	2237474	1.18	k1prob	rs216217	2145090	0.0191106	ENSG00000070366	SMG6	YES	254	1	upstream_gene_variant	MODIFIER	Transcript	ENST00000571442.1	protein_coding	17809	NA	NA
064	1	17	1983774	2237474	1.18	k1prob	rs216217	2145090	0.0191106	ENSG00000070366	SMG6	YES	254	1	upstream_gene_variant	MODIFIER	Transcript	ENST00000575663.1	protein_coding	17809	NA	NA
064	1	17	1983774	2237474	1.18	k1prob	rs216200	2199846	0.0191106	ENSG00000070366	SMG6	YES	254	1	intron_variant	MODIFIER	Transcript	ENST00000263073.6	protein_coding	17809	NA	NA
064	1	17	1983774	2237474	1.18	k1prob	rs216200	2199846	0.0191106	ENSG00000070366	SMG6	YES	254	1	intron_variant	MODIFIER	Transcript	ENST00000544865.1	protein_coding	17809	NA	NA
064	1	17	1983774	2237474	1.18	k1prob	rs216218	2145329	0.0191106	ENSG00000070366	SMG6	YES	254	1	intron_variant	MODIFIER	Transcript	ENST00000263073.6	protein_coding	17809	NA	NA
064	1	17	1983774	2237474	1.18	k1prob	rs216218	2145329	0.0191106	ENSG00000070366	SMG6	YES	254	1	intron_variant	MODIFIER	Transcript	ENST00000354901.4	protein_coding	17809	NA	NA
064	1	17	1983774	2237474	1.18	k1prob	rs216218	2145329	0.0191106	ENSG00000070366	SMG6	YES	254	1	upstream_gene_variant	MODIFIER	Transcript	ENST00000536871.2	protein_coding	17809	NA	NA
064	1	17	1983774	2237474	1.18	k1prob	rs216218	2145329	0.0191106	ENSG00000070366	SMG6	YES	254	1	intron_variant	MODIFIER	Transcript	ENST00000544865.1	protein_coding	17809	NA	NA
064	1	17	1983774	2237474	1.18	k1prob	rs216218	2145329	0.0191106	ENSG00000070366	SMG6	YES	254	1	intron_variant	MODIFIER	Transcript	ENST00000570606.1	protein_coding	17809	NA	NA
064	1	17	1983774	2237474	1.18	k1prob	rs216218	2145329	0.0191106	ENSG00000070366	SMG6	YES	254	1	intron_variant	MODIFIER	Transcript	ENST00000570659.1	protein_coding	17809	NA	NA
064	1	17	1983774	2237474	1.18	k1prob	rs216218	2145329	0.0191106	ENSG00000070366	SMG6	YES	254	1	upstream_gene_variant	MODIFIER	Transcript	ENST00000570668.1	protein_coding	17809	NA	NA
064	1	17	1983774	2237474	1.18	k1prob	rs216218	2145329	0.0191106	ENSG00000070366	SMG6	YES	254	1	upstream_gene_variant	MODIFIER	Transcript	ENST00000571442.1	protein_coding	17809	NA	NA
064	1	17	1983774	2237474	1.18	k1prob	rs216218	2145329	0.0191106	ENSG00000070366	SMG6	YES	254	1	upstream_gene_variant	MODIFIER	Transcript	ENST00000575663.1	protein_coding	17809	NA	NA
064	1	17	1983774	2237474	1.18	k1prob	rs10852932	2143460	0.0190962	ENSG00000070366	SMG6	YES	254	1	intron_variant	MODIFIER	Transcript	ENST00000263073.6	protein_coding	17809	NA	NA
064	1	17	1983774	2237474	1.18	k1prob	rs10852932	2143460	0.0190962	ENSG00000070366	SMG6	YES	254	1	intron_variant	MODIFIER	Transcript	ENST00000354901.4	protein_coding	17809	NA	NA
064	1	17	1983774	2237474	1.18	k1prob	rs10852932	2143460	0.0190962	ENSG00000070366	SMG6	YES	254	1	upstream_gene_variant	MODIFIER	Transcript	ENST00000536871.2	protein_coding	17809	NA	NA
064	1	17	1983774	2237474	1.18	k1prob	rs10852932	2143460	0.0190962	ENSG00000070366	SMG6	YES	254	1	intron_variant	MODIFIER	Transcript	ENST00000544865.1	protein_coding	17809	NA	NA
064	1	17	1983774	2237474	1.18	k1prob	rs10852932	2143460	0.0190962	ENSG00000070366	SMG6	YES	254	1	intron_variant	MODIFIER	Transcript	ENST00000570606.1	protein_coding	17809	NA	NA
064	1	17	1983774	2237474	1.18	k1prob	rs10852932	2143460	0.0190962	ENSG00000070366	SMG6	YES	254	1	intron_variant	MODIFIER	Transcript	ENST00000570659.1	protein_coding	17809	NA	NA
064	1	17	1983774	2237474	1.18	k1prob	rs10852932	2143460	0.0190962	ENSG00000070366	SMG6	YES	254	1	5_prime_UTR_variant	MODIFIER	Transcript	ENST00000570668.1	protein_coding	17809	NA	NA
064	1	17	1983774	2237474	1.18	k1prob	rs10852932	2143460	0.0190962	ENSG00000070366	SMG6	YES	254	1	upstream_gene_variant	MODIFIER	Transcript	ENST00000571442.1	protein_coding	17809	NA	NA
064	1	17	1983774	2237474	1.18	k1prob	rs10852932	2143460	0.0190962	ENSG00000070366	SMG6	YES	254	1	upstream_gene_variant	MODIFIER	Transcript	ENST00000575663.1	protein_coding	17809	NA	NA
064	1	17	1983774	2237474	1.18	k1prob	rs216198	2201735	0.018178	ENSG00000070366	SMG6	YES	254	1	intron_variant	MODIFIER	Transcript	ENST00000263073.6	protein_coding	17809	NA	NA
064	1	17	1983774	2237474	1.18	k1prob	rs216198	2201735	0.018178	ENSG00000070366	SMG6	YES	254	1	intron_variant	MODIFIER	Transcript	ENST00000544865.1	protein_coding	17809	NA	NA
064	1	17	1983774	2237474	1.18	k1prob	rs216219	2147291	0.0164428	ENSG00000070366	SMG6	YES	254	1	intron_variant	MODIFIER	Transcript	ENST00000263073.6	protein_coding	17809	NA	NA
064	1	17	1983774	2237474	1.18	k1prob	rs216219	2147291	0.0164428	ENSG00000070366	SMG6	YES	254	1	intron_variant	MODIFIER	Transcript	ENST00000354901.4	protein_coding	17809	NA	NA
064	1	17	1983774	2237474	1.18	k1prob	rs216219	2147291	0.0164428	ENSG00000070366	SMG6	YES	254	1	intron_variant	MODIFIER	Transcript	ENST00000544865.1	protein_coding	17809	NA	NA
064	1	17	1983774	2237474	1.18	k1prob	rs216219	2147291	0.0164428	ENSG00000070366	SMG6	YES	254	1	intron_variant	MODIFIER	Transcript	ENST00000570606.1	protein_coding	17809	NA	NA
064	1	17	1983774	2237474	1.18	k1prob	rs216219	2147291	0.0164428	ENSG00000070366	SMG6	YES	254	1	intron_variant	MODIFIER	Transcript	ENST00000570659.1	protein_coding	17809	NA	NA
064	1	17	1983774	2237474	1.18	k1prob	rs216219	2147291	0.0164428	ENSG00000070366	SMG6	YES	254	1	upstream_gene_variant	MODIFIER	Transcript	ENST00000570668.1	protein_coding	17809	NA	NA
064	1	17	1983774	2237474	1.18	k1prob	rs216223	2155948	0.0153156	ENSG00000070366	SMG6	YES	254	1	intron_variant	MODIFIER	Transcript	ENST00000263073.6	protein_coding	17809	NA	NA
064	1	17	1983774	2237474	1.18	k1prob	rs216223	2155948	0.0153156	ENSG00000070366	SMG6	YES	254	1	intron_variant	MODIFIER	Transcript	ENST00000354901.4	protein_coding	17809	NA	NA
064	1	17	1983774	2237474	1.18	k1prob	rs216223	2155948	0.0153156	ENSG00000070366	SMG6	YES	254	1	intron_variant	MODIFIER	Transcript	ENST00000544865.1	protein_coding	17809	NA	NA
064	1	17	1983774	2237474	1.18	k1prob	rs216223	2155948	0.0153156	ENSG00000070366	SMG6	YES	254	1	intron_variant	MODIFIER	Transcript	ENST00000570606.1	protein_coding	17809	NA	NA
064	1	17	1983774	2237474	1.18	k1prob	rs12950555	2156910	0.0153156	ENSG00000070366	SMG6	YES	254	1	intron_variant	MODIFIER	Transcript	ENST00000263073.6	protein_coding	17809	NA	NA
064	1	17	1983774	2237474	1.18	k1prob	rs12950555	2156910	0.0153156	ENSG00000070366	SMG6	YES	254	1	intron_variant	MODIFIER	Transcript	ENST00000354901.4	protein_coding	17809	NA	NA
064	1	17	1983774	2237474	1.18	k1prob	rs12950555	2156910	0.0153156	ENSG00000070366	SMG6	YES	254	1	intron_variant	MODIFIER	Transcript	ENST00000544865.1	protein_coding	17809	NA	NA
064	1	17	1983774	2237474	1.18	k1prob	rs12950555	2156910	0.0153156	ENSG00000070366	SMG6	YES	254	1	intron_variant	MODIFIER	Transcript	ENST00000570606.1	protein_coding	17809	NA	NA
064	1	17	1983774	2237474	1.18	k1prob	rs216221	2155430	0.0153156	ENSG00000070366	SMG6	YES	254	1	intron_variant	MODIFIER	Transcript	ENST00000263073.6	protein_coding	17809	NA	NA
064	1	17	1983774	2237474	1.18	k1prob	rs216221	2155430	0.0153156	ENSG00000070366	SMG6	YES	254	1	intron_variant	MODIFIER	Transcript	ENST00000354901.4	protein_coding	17809	NA	NA
064	1	17	1983774	2237474	1.18	k1prob	rs216221	2155430	0.0153156	ENSG00000070366	SMG6	YES	254	1	intron_variant	MODIFIER	Transcript	ENST00000544865.1	protein_coding	17809	NA	NA
064	1	17	1983774	2237474	1.18	k1prob	rs216221	2155430	0.0153156	ENSG00000070366	SMG6	YES	254	1	intron_variant	MODIFIER	Transcript	ENST00000570606.1	protein_coding	17809	NA	NA
064	1	17	1983774	2237474	1.18	k1prob	rs7406247	2157925	0.0153156	ENSG00000070366	SMG6	YES	254	1	intron_variant	MODIFIER	Transcript	ENST00000263073.6	protein_coding	17809	NA	NA
064	1	17	1983774	2237474	1.18	k1prob	rs7406247	2157925	0.0153156	ENSG00000070366	SMG6	YES	254	1	intron_variant	MODIFIER	Transcript	ENST00000354901.4	protein_coding	17809	NA	NA
064	1	17	1983774	2237474	1.18	k1prob	rs7406247	2157925	0.0153156	ENSG00000070366	SMG6	YES	254	1	intron_variant	MODIFIER	Transcript	ENST00000544865.1	protein_coding	17809	NA	NA
064	1	17	1983774	2237474	1.18	k1prob	rs7406247	2157925	0.0153156	ENSG00000070366	SMG6	YES	254	1	intron_variant	MODIFIER	Transcript	ENST00000570606.1	protein_coding	17809	NA	NA
064	1	17	1983774	2237474	1.18	k1prob	rs9893527	2164210	0.0153029	ENSG00000070366	SMG6	YES	254	1	intron_variant	MODIFIER	Transcript	ENST00000263073.6	protein_coding	17809	NA	NA
064	1	17	1983774	2237474	1.18	k1prob	rs9893527	2164210	0.0153029	ENSG00000070366	SMG6	YES	254	1	intron_variant	MODIFIER	Transcript	ENST00000354901.4	protein_coding	17809	NA	NA
064	1	17	1983774	2237474	1.18	k1prob	rs9893527	2164210	0.0153029	ENSG00000070366	SMG6	YES	254	1	intron_variant	MODIFIER	Transcript	ENST00000544865.1	protein_coding	17809	NA	NA
064	1	17	1983774	2237474	1.18	k1prob	rs9893527	2164210	0.0153029	ENSG00000070366	SMG6	YES	254	1	intron_variant	MODIFIER	Transcript	ENST00000570606.1	protein_coding	17809	NA	NA
064	1	17	1983774	2237474	1.18	k1prob	rs216199	2200871	0.0144968	ENSG00000070366	SMG6	YES	254	1	intron_variant	MODIFIER	Transcript	ENST00000263073.6	protein_coding	17809	NA	NA
064	1	17	1983774	2237474	1.18	k1prob	rs216199	2200871	0.0144968	ENSG00000070366	SMG6	YES	254	1	intron_variant	MODIFIER	Transcript	ENST00000544865.1	protein_coding	17809	NA	NA
064	1	17	1983774	2237474	1.18	k1prob	rs12450354	2159982	0.0141569	ENSG00000070366	SMG6	YES	254	1	intron_variant	MODIFIER	Transcript	ENST00000263073.6	protein_coding	17809	NA	NA
064	1	17	1983774	2237474	1.18	k1prob	rs12450354	2159982	0.0141569	ENSG00000070366	SMG6	YES	254	1	intron_variant	MODIFIER	Transcript	ENST00000354901.4	protein_coding	17809	NA	NA
064	1	17	1983774	2237474	1.18	k1prob	rs12450354	2159982	0.0141569	ENSG00000070366	SMG6	YES	254	1	intron_variant	MODIFIER	Transcript	ENST00000544865.1	protein_coding	17809	NA	NA
064	1	17	1983774	2237474	1.18	k1prob	rs12450354	2159982	0.0141569	ENSG00000070366	SMG6	YES	254	1	intron_variant	MODIFIER	Transcript	ENST00000570606.1	protein_coding	17809	NA	NA
064	1	17	1983774	2237474	1.18	k1prob	rs12453323	2160214	0.0141569	ENSG00000070366	SMG6	YES	254	1	intron_variant	MODIFIER	Transcript	ENST00000263073.6	protein_coding	17809	NA	NA
064	1	17	1983774	2237474	1.18	k1prob	rs12453323	2160214	0.0141569	ENSG00000070366	SMG6	YES	254	1	intron_variant	MODIFIER	Transcript	ENST00000354901.4	protein_coding	17809	NA	NA
064	1	17	1983774	2237474	1.18	k1prob	rs12453323	2160214	0.0141569	ENSG00000070366	SMG6	YES	254	1	intron_variant	MODIFIER	Transcript	ENST00000544865.1	protein_coding	17809	NA	NA
064	1	17	1983774	2237474	1.18	k1prob	rs12453323	2160214	0.0141569	ENSG00000070366	SMG6	YES	254	1	intron_variant	MODIFIER	Transcript	ENST00000570606.1	protein_coding	17809	NA	NA
064	1	17	1983774	2237474	1.18	k1prob	rs9899193	2156917	0.0141569	ENSG00000070366	SMG6	YES	254	1	intron_variant	MODIFIER	Transcript	ENST00000263073.6	protein_coding	17809	NA	NA
064	1	17	1983774	2237474	1.18	k1prob	rs9899193	2156917	0.0141569	ENSG00000070366	SMG6	YES	254	1	intron_variant	MODIFIER	Transcript	ENST00000354901.4	protein_coding	17809	NA	NA
064	1	17	1983774	2237474	1.18	k1prob	rs9899193	2156917	0.0141569	ENSG00000070366	SMG6	YES	254	1	intron_variant	MODIFIER	Transcript	ENST00000544865.1	protein_coding	17809	NA	NA
064	1	17	1983774	2237474	1.18	k1prob	rs9899193	2156917	0.0141569	ENSG00000070366	SMG6	YES	254	1	intron_variant	MODIFIER	Transcript	ENST00000570606.1	protein_coding	17809	NA	NA
064	1	17	1983774	2237474	1.18	k1prob	rs7223296	2176209	0.0141506	ENSG00000070366	SMG6	YES	254	1	intron_variant	MODIFIER	Transcript	ENST00000263073.6	protein_coding	17809	NA	NA
064	1	17	1983774	2237474	1.18	k1prob	rs7223296	2176209	0.0141506	ENSG00000070366	SMG6	YES	254	1	intron_variant	MODIFIER	Transcript	ENST00000544865.1	protein_coding	17809	NA	NA
064	1	17	1983774	2237474	1.18	k1prob	rs9909895	2161633	0.0141506	ENSG00000070366	SMG6	YES	254	1	intron_variant	MODIFIER	Transcript	ENST00000263073.6	protein_coding	17809	NA	NA
064	1	17	1983774	2237474	1.18	k1prob	rs9909895	2161633	0.0141506	ENSG00000070366	SMG6	YES	254	1	intron_variant	MODIFIER	Transcript	ENST00000354901.4	protein_coding	17809	NA	NA
064	1	17	1983774	2237474	1.18	k1prob	rs9909895	2161633	0.0141506	ENSG00000070366	SMG6	YES	254	1	intron_variant	MODIFIER	Transcript	ENST00000544865.1	protein_coding	17809	NA	NA
064	1	17	1983774	2237474	1.18	k1prob	rs9909895	2161633	0.0141506	ENSG00000070366	SMG6	YES	254	1	intron_variant	MODIFIER	Transcript	ENST00000570606.1	protein_coding	17809	NA	NA
064	1	17	1983774	2237474	1.18	k1prob	rs12938295	2160854	0.0131901	ENSG00000070366	SMG6	YES	254	1	intron_variant	MODIFIER	Transcript	ENST00000263073.6	protein_coding	17809	NA	NA
064	1	17	1983774	2237474	1.18	k1prob	rs12938295	2160854	0.0131901	ENSG00000070366	SMG6	YES	254	1	intron_variant	MODIFIER	Transcript	ENST00000354901.4	protein_coding	17809	NA	NA
064	1	17	1983774	2237474	1.18	k1prob	rs12938295	2160854	0.0131901	ENSG00000070366	SMG6	YES	254	1	intron_variant	MODIFIER	Transcript	ENST00000544865.1	protein_coding	17809	NA	NA
064	1	17	1983774	2237474	1.18	k1prob	rs12938295	2160854	0.0131901	ENSG00000070366	SMG6	YES	254	1	intron_variant	MODIFIER	Transcript	ENST00000570606.1	protein_coding	17809	NA	NA
064	1	17	1983774	2237474	1.18	k1prob	rs422632	2162049	0.0131901	ENSG00000070366	SMG6	YES	254	1	intron_variant	MODIFIER	Transcript	ENST00000263073.6	protein_coding	17809	NA	NA
064	1	17	1983774	2237474	1.18	k1prob	rs422632	2162049	0.0131901	ENSG00000070366	SMG6	YES	254	1	intron_variant	MODIFIER	Transcript	ENST00000354901.4	protein_coding	17809	NA	NA
064	1	17	1983774	2237474	1.18	k1prob	rs422632	2162049	0.0131901	ENSG00000070366	SMG6	YES	254	1	intron_variant	MODIFIER	Transcript	ENST00000544865.1	protein_coding	17809	NA	NA
064	1	17	1983774	2237474	1.18	k1prob	rs422632	2162049	0.0131901	ENSG00000070366	SMG6	YES	254	1	intron_variant	MODIFIER	Transcript	ENST00000570606.1	protein_coding	17809	NA	NA
064	1	17	1983774	2237474	1.18	k1prob	rs216190	2187457	0.0121961	ENSG00000070366	SMG6	YES	254	1	intron_variant	MODIFIER	Transcript	ENST00000263073.6	protein_coding	17809	NA	NA
064	1	17	1983774	2237474	1.18	k1prob	rs216190	2187457	0.0121961	ENSG00000070366	SMG6	YES	254	1	intron_variant	MODIFIER	Transcript	ENST00000544865.1	protein_coding	17809	NA	NA
064	1	17	1983774	2237474	1.18	k1prob	rs216191	2188639	0.0121961	ENSG00000070366	SMG6	YES	254	1	intron_variant	MODIFIER	Transcript	ENST00000263073.6	protein_coding	17809	NA	NA
064	1	17	1983774	2237474	1.18	k1prob	rs216191	2188639	0.0121961	ENSG00000070366	SMG6	YES	254	1	intron_variant	MODIFIER	Transcript	ENST00000544865.1	protein_coding	17809	NA	NA
064	1	17	1983774	2237474	1.18	k1prob	rs216189	2187401	0.0121961	ENSG00000070366	SMG6	YES	254	1	intron_variant	MODIFIER	Transcript	ENST00000263073.6	protein_coding	17809	NA	NA
064	1	17	1983774	2237474	1.18	k1prob	rs216189	2187401	0.0121961	ENSG00000070366	SMG6	YES	254	1	intron_variant	MODIFIER	Transcript	ENST00000544865.1	protein_coding	17809	NA	NA
064	1	17	1983774	2237474	1.18	k1prob	rs8065650	2180823	0.0121915	ENSG00000070366	SMG6	YES	254	1	intron_variant	MODIFIER	Transcript	ENST00000263073.6	protein_coding	17809	NA	NA
064	1	17	1983774	2237474	1.18	k1prob	rs8065650	2180823	0.0121915	ENSG00000070366	SMG6	YES	254	1	intron_variant	MODIFIER	Transcript	ENST00000544865.1	protein_coding	17809	NA	NA
064	1	17	1983774	2237474	1.18	k1prob	rs9905529	2177732	0.0121915	ENSG00000070366	SMG6	YES	254	1	intron_variant	MODIFIER	Transcript	ENST00000263073.6	protein_coding	17809	NA	NA
064	1	17	1983774	2237474	1.18	k1prob	rs9905529	2177732	0.0121915	ENSG00000070366	SMG6	YES	254	1	intron_variant	MODIFIER	Transcript	ENST00000544865.1	protein_coding	17809	NA	NA
064	1	17	1983774	2237474	1.18	k1prob	rs11869805	2176532	0.0121915	ENSG00000070366	SMG6	YES	254	1	intron_variant	MODIFIER	Transcript	ENST00000263073.6	protein_coding	17809	NA	NA
064	1	17	1983774	2237474	1.18	k1prob	rs11869805	2176532	0.0121915	ENSG00000070366	SMG6	YES	254	1	intron_variant	MODIFIER	Transcript	ENST00000544865.1	protein_coding	17809	NA	NA
064	1	17	1983774	2237474	1.18	k1prob	rs7405464	2180709	0.0121915	ENSG00000070366	SMG6	YES	254	1	intron_variant	MODIFIER	Transcript	ENST00000263073.6	protein_coding	17809	NA	NA
064	1	17	1983774	2237474	1.18	k1prob	rs7405464	2180709	0.0121915	ENSG00000070366	SMG6	YES	254	1	intron_variant	MODIFIER	Transcript	ENST00000544865.1	protein_coding	17809	NA	NA
064	1	17	1983774	2237474	1.18	k1prob	rs6502154	2176705	0.0121915	ENSG00000070366	SMG6	YES	254	1	intron_variant	MODIFIER	Transcript	ENST00000263073.6	protein_coding	17809	NA	NA
064	1	17	1983774	2237474	1.18	k1prob	rs6502154	2176705	0.0121915	ENSG00000070366	SMG6	YES	254	1	intron_variant	MODIFIER	Transcript	ENST00000544865.1	protein_coding	17809	NA	NA
064	1	17	1983774	2237474	1.18	k1prob	rs8082546	2155343	0.0121915	ENSG00000070366	SMG6	YES	254	1	intron_variant	MODIFIER	Transcript	ENST00000263073.6	protein_coding	17809	NA	NA
064	1	17	1983774	2237474	1.18	k1prob	rs8082546	2155343	0.0121915	ENSG00000070366	SMG6	YES	254	1	intron_variant	MODIFIER	Transcript	ENST00000354901.4	protein_coding	17809	NA	NA
064	1	17	1983774	2237474	1.18	k1prob	rs8082546	2155343	0.0121915	ENSG00000070366	SMG6	YES	254	1	intron_variant	MODIFIER	Transcript	ENST00000544865.1	protein_coding	17809	NA	NA
064	1	17	1983774	2237474	1.18	k1prob	rs8082546	2155343	0.0121915	ENSG00000070366	SMG6	YES	254	1	intron_variant	MODIFIER	Transcript	ENST00000570606.1	protein_coding	17809	NA	NA
064	1	17	1983774	2237474	1.18	k1prob	rs441750	2190767	0.0113663	ENSG00000070366	SMG6	YES	254	1	intron_variant	MODIFIER	Transcript	ENST00000263073.6	protein_coding	17809	NA	NA
064	1	17	1983774	2237474	1.18	k1prob	rs441750	2190767	0.0113663	ENSG00000070366	SMG6	YES	254	1	intron_variant	MODIFIER	Transcript	ENST00000544865.1	protein_coding	17809	NA	NA
064	1	17	1983774	2237474	1.18	k1prob	rs410378	2190318	0.0113663	ENSG00000070366	SMG6	YES	254	1	intron_variant	MODIFIER	Transcript	ENST00000263073.6	protein_coding	17809	NA	NA
064	1	17	1983774	2237474	1.18	k1prob	rs410378	2190318	0.0113663	ENSG00000070366	SMG6	YES	254	1	intron_variant	MODIFIER	Transcript	ENST00000544865.1	protein_coding	17809	NA	NA
064	1	17	1983774	2237474	1.18	k1prob	rs216180	2172416	0.0113663	ENSG00000070366	SMG6	YES	254	1	intron_variant	MODIFIER	Transcript	ENST00000263073.6	protein_coding	17809	NA	NA
064	1	17	1983774	2237474	1.18	k1prob	rs216180	2172416	0.0113663	ENSG00000070366	SMG6	YES	254	1	upstream_gene_variant	MODIFIER	Transcript	ENST00000354901.4	protein_coding	17809	NA	NA
064	1	17	1983774	2237474	1.18	k1prob	rs216180	2172416	0.0113663	ENSG00000070366	SMG6	YES	254	1	intron_variant	MODIFIER	Transcript	ENST00000544865.1	protein_coding	17809	NA	NA
064	1	17	1983774	2237474	1.18	k1prob	rs216180	2172416	0.0113663	ENSG00000070366	SMG6	YES	254	1	upstream_gene_variant	MODIFIER	Transcript	ENST00000570606.1	protein_coding	17809	NA	NA
064	1	17	1983774	2237474	1.18	k1prob	rs216183	2173923	0.0113663	ENSG00000070366	SMG6	YES	254	1	intron_variant	MODIFIER	Transcript	ENST00000263073.6	protein_coding	17809	NA	NA
064	1	17	1983774	2237474	1.18	k1prob	rs216183	2173923	0.0113663	ENSG00000070366	SMG6	YES	254	1	upstream_gene_variant	MODIFIER	Transcript	ENST00000354901.4	protein_coding	17809	NA	NA
064	1	17	1983774	2237474	1.18	k1prob	rs216183	2173923	0.0113663	ENSG00000070366	SMG6	YES	254	1	intron_variant	MODIFIER	Transcript	ENST00000544865.1	protein_coding	17809	NA	NA
064	1	17	1983774	2237474	1.18	k1prob	rs216183	2173923	0.0113663	ENSG00000070366	SMG6	YES	254	1	upstream_gene_variant	MODIFIER	Transcript	ENST00000570606.1	protein_coding	17809	NA	NA
064	1	17	1983774	2237474	1.18	k1prob	rs216188	2186455	0.0113663	ENSG00000070366	SMG6	YES	254	1	intron_variant	MODIFIER	Transcript	ENST00000263073.6	protein_coding	17809	NA	NA
064	1	17	1983774	2237474	1.18	k1prob	rs216188	2186455	0.0113663	ENSG00000070366	SMG6	YES	254	1	intron_variant	MODIFIER	Transcript	ENST00000544865.1	protein_coding	17809	NA	NA
064	1	17	1983774	2237474	1.18	k1prob	rs216179	2168878	0.0113663	ENSG00000070366	SMG6	YES	254	1	intron_variant	MODIFIER	Transcript	ENST00000263073.6	protein_coding	17809	NA	NA
064	1	17	1983774	2237474	1.18	k1prob	rs216179	2168878	0.0113663	ENSG00000070366	SMG6	YES	254	1	intron_variant	MODIFIER	Transcript	ENST00000354901.4	protein_coding	17809	NA	NA
064	1	17	1983774	2237474	1.18	k1prob	rs216179	2168878	0.0113663	ENSG00000070366	SMG6	YES	254	1	intron_variant	MODIFIER	Transcript	ENST00000544865.1	protein_coding	17809	NA	NA
064	1	17	1983774	2237474	1.18	k1prob	rs216179	2168878	0.0113663	ENSG00000070366	SMG6	YES	254	1	intron_variant	MODIFIER	Transcript	ENST00000570606.1	protein_coding	17809	NA	NA
064	1	17	1983774	2237474	1.18	k1prob	rs11078024	2189324	0.0113663	ENSG00000070366	SMG6	YES	254	1	intron_variant	MODIFIER	Transcript	ENST00000263073.6	protein_coding	17809	NA	NA
064	1	17	1983774	2237474	1.18	k1prob	rs11078024	2189324	0.0113663	ENSG00000070366	SMG6	YES	254	1	intron_variant	MODIFIER	Transcript	ENST00000544865.1	protein_coding	17809	NA	NA
064	1	17	1983774	2237474	1.18	k1prob	rs216178	2168840	0.0113663	ENSG00000070366	SMG6	YES	254	1	intron_variant	MODIFIER	Transcript	ENST00000263073.6	protein_coding	17809	NA	NA
064	1	17	1983774	2237474	1.18	k1prob	rs216178	2168840	0.0113663	ENSG00000070366	SMG6	YES	254	1	intron_variant	MODIFIER	Transcript	ENST00000354901.4	protein_coding	17809	NA	NA
064	1	17	1983774	2237474	1.18	k1prob	rs216178	2168840	0.0113663	ENSG00000070366	SMG6	YES	254	1	intron_variant	MODIFIER	Transcript	ENST00000544865.1	protein_coding	17809	NA	NA
064	1	17	1983774	2237474	1.18	k1prob	rs216178	2168840	0.0113663	ENSG00000070366	SMG6	YES	254	1	intron_variant	MODIFIER	Transcript	ENST00000570606.1	protein_coding	17809	NA	NA
064	1	17	1983774	2237474	1.18	k1prob	rs4790322	2181591	0.0113587	ENSG00000070366	SMG6	YES	254	1	intron_variant	MODIFIER	Transcript	ENST00000263073.6	protein_coding	17809	NA	NA
064	1	17	1983774	2237474	1.18	k1prob	rs4790322	2181591	0.0113587	ENSG00000070366	SMG6	YES	254	1	intron_variant	MODIFIER	Transcript	ENST00000544865.1	protein_coding	17809	NA	NA
064	1	17	1983774	2237474	1.18	k1prob	rs9897772	2168772	0.0113587	ENSG00000070366	SMG6	YES	254	1	intron_variant	MODIFIER	Transcript	ENST00000263073.6	protein_coding	17809	NA	NA
064	1	17	1983774	2237474	1.18	k1prob	rs9897772	2168772	0.0113587	ENSG00000070366	SMG6	YES	254	1	intron_variant	MODIFIER	Transcript	ENST00000354901.4	protein_coding	17809	NA	NA
064	1	17	1983774	2237474	1.18	k1prob	rs9897772	2168772	0.0113587	ENSG00000070366	SMG6	YES	254	1	intron_variant	MODIFIER	Transcript	ENST00000544865.1	protein_coding	17809	NA	NA
064	1	17	1983774	2237474	1.18	k1prob	rs9897772	2168772	0.0113587	ENSG00000070366	SMG6	YES	254	1	intron_variant	MODIFIER	Transcript	ENST00000570606.1	protein_coding	17809	NA	NA
064	1	17	1983774	2237474	1.18	k1prob	rs749240	2186100	0.0113587	ENSG00000070366	SMG6	YES	254	1	synonymous_variant	LOW	Transcript	ENST00000263073.6	protein_coding	17809	NA	NA
064	1	17	1983774	2237474	1.18	k1prob	rs749240	2186100	0.0113587	ENSG00000070366	SMG6	YES	254	1	synonymous_variant	LOW	Transcript	ENST00000544865.1	protein_coding	17809	NA	NA
064	1	17	1983774	2237474	1.18	k1prob	rs8077545	2184555	0.0113587	ENSG00000070366	SMG6	YES	254	1	intron_variant	MODIFIER	Transcript	ENST00000263073.6	protein_coding	17809	NA	NA
064	1	17	1983774	2237474	1.18	k1prob	rs8077545	2184555	0.0113587	ENSG00000070366	SMG6	YES	254	1	intron_variant	MODIFIER	Transcript	ENST00000544865.1	protein_coding	17809	NA	NA
064	1	17	1983774	2237474	1.18	k1prob	rs4790321	2173499	0.0113587	ENSG00000070366	SMG6	YES	254	1	intron_variant	MODIFIER	Transcript	ENST00000263073.6	protein_coding	17809	NA	NA
064	1	17	1983774	2237474	1.18	k1prob	rs4790321	2173499	0.0113587	ENSG00000070366	SMG6	YES	254	1	upstream_gene_variant	MODIFIER	Transcript	ENST00000354901.4	protein_coding	17809	NA	NA
064	1	17	1983774	2237474	1.18	k1prob	rs4790321	2173499	0.0113587	ENSG00000070366	SMG6	YES	254	1	intron_variant	MODIFIER	Transcript	ENST00000544865.1	protein_coding	17809	NA	NA
064	1	17	1983774	2237474	1.18	k1prob	rs4790321	2173499	0.0113587	ENSG00000070366	SMG6	YES	254	1	upstream_gene_variant	MODIFIER	Transcript	ENST00000570606.1	protein_coding	17809	NA	NA
064	1	17	1983774	2237474	1.18	k1prob	rs4790072	2173497	0.0113587	ENSG00000070366	SMG6	YES	254	1	intron_variant	MODIFIER	Transcript	ENST00000263073.6	protein_coding	17809	NA	NA
064	1	17	1983774	2237474	1.18	k1prob	rs4790072	2173497	0.0113587	ENSG00000070366	SMG6	YES	254	1	upstream_gene_variant	MODIFIER	Transcript	ENST00000354901.4	protein_coding	17809	NA	NA
064	1	17	1983774	2237474	1.18	k1prob	rs4790072	2173497	0.0113587	ENSG00000070366	SMG6	YES	254	1	intron_variant	MODIFIER	Transcript	ENST00000544865.1	protein_coding	17809	NA	NA
064	1	17	1983774	2237474	1.18	k1prob	rs4790072	2173497	0.0113587	ENSG00000070366	SMG6	YES	254	1	upstream_gene_variant	MODIFIER	Transcript	ENST00000570606.1	protein_coding	17809	NA	NA
064	1	17	1983774	2237474	1.18	k1prob	rs6502155	2176964	0.0113587	ENSG00000070366	SMG6	YES	254	1	intron_variant	MODIFIER	Transcript	ENST00000263073.6	protein_coding	17809	NA	NA
064	1	17	1983774	2237474	1.18	k1prob	rs6502155	2176964	0.0113587	ENSG00000070366	SMG6	YES	254	1	intron_variant	MODIFIER	Transcript	ENST00000544865.1	protein_coding	17809	NA	NA
064	1	17	1983774	2237474	1.18	k1prob	rs2224770	2205923	0.0105982	ENSG00000070366	SMG6	YES	254	1	intron_variant	MODIFIER	Transcript	ENST00000263073.6	protein_coding	17809	NA	NA
064	1	17	1983774	2237474	1.18	k1prob	rs2224770	2205923	0.0105982	ENSG00000070366	SMG6	YES	254	1	intron_variant	MODIFIER	Transcript	ENST00000544865.1	protein_coding	17809	NA	NA
064	1	17	1983774	2237474	1.18	k1prob	rs2209072	2205719	0.0105982	ENSG00000070366	SMG6	YES	254	1	intron_variant	MODIFIER	Transcript	ENST00000263073.6	protein_coding	17809	NA	NA
064	1	17	1983774	2237474	1.18	k1prob	rs2209072	2205719	0.0105982	ENSG00000070366	SMG6	YES	254	1	intron_variant	MODIFIER	Transcript	ENST00000544865.1	protein_coding	17809	NA	NA
064	1	17	1983774	2237474	1.18	k1prob	rs1675698	2191681	0.010513	ENSG00000070366	SMG6	YES	254	1	intron_variant	MODIFIER	Transcript	ENST00000263073.6	protein_coding	17809	NA	NA
064	1	17	1983774	2237474	1.18	k1prob	rs1675698	2191681	0.010513	ENSG00000070366	SMG6	YES	254	1	intron_variant	MODIFIER	Transcript	ENST00000544865.1	protein_coding	17809	NA	NA
064	1	17	1983774	2237474	1.18	k1prob	rs404392	2191000	0.010513	ENSG00000070366	SMG6	YES	254	1	intron_variant	MODIFIER	Transcript	ENST00000263073.6	protein_coding	17809	NA	NA
064	1	17	1983774	2237474	1.18	k1prob	rs404392	2191000	0.010513	ENSG00000070366	SMG6	YES	254	1	intron_variant	MODIFIER	Transcript	ENST00000544865.1	protein_coding	17809	NA	NA
064	1	17	1983774	2237474	1.18	k1prob	rs1122645	2170858	0.0105099	ENSG00000070366	SMG6	YES	254	1	intron_variant	MODIFIER	Transcript	ENST00000263073.6	protein_coding	17809	NA	NA
064	1	17	1983774	2237474	1.18	k1prob	rs1122645	2170858	0.0105099	ENSG00000070366	SMG6	YES	254	1	upstream_gene_variant	MODIFIER	Transcript	ENST00000354901.4	protein_coding	17809	NA	NA
064	1	17	1983774	2237474	1.18	k1prob	rs1122645	2170858	0.0105099	ENSG00000070366	SMG6	YES	254	1	intron_variant	MODIFIER	Transcript	ENST00000544865.1	protein_coding	17809	NA	NA
064	1	17	1983774	2237474	1.18	k1prob	rs1122645	2170858	0.0105099	ENSG00000070366	SMG6	YES	254	1	upstream_gene_variant	MODIFIER	Transcript	ENST00000570606.1	protein_coding	17809	NA	NA
064	1	17	1983774	2237474	1.18	k1prob	rs4790325	2192085	0.0105099	ENSG00000070366	SMG6	YES	254	1	intron_variant	MODIFIER	Transcript	ENST00000263073.6	protein_coding	17809	NA	NA
064	1	17	1983774	2237474	1.18	k1prob	rs4790325	2192085	0.0105099	ENSG00000070366	SMG6	YES	254	1	intron_variant	MODIFIER	Transcript	ENST00000544865.1	protein_coding	17809	NA	NA
064	1	17	1983774	2237474	1.18	k1prob	rs8066372	2180968	0.0105099	ENSG00000070366	SMG6	YES	254	1	intron_variant	MODIFIER	Transcript	ENST00000263073.6	protein_coding	17809	NA	NA
064	1	17	1983774	2237474	1.18	k1prob	rs8066372	2180968	0.0105099	ENSG00000070366	SMG6	YES	254	1	intron_variant	MODIFIER	Transcript	ENST00000544865.1	protein_coding	17809	NA	NA
064	1	17	1983774	2237474	1.18	k1prob	rs7213232	2165340	0.0105099	ENSG00000070366	SMG6	YES	254	1	intron_variant	MODIFIER	Transcript	ENST00000263073.6	protein_coding	17809	NA	NA
064	1	17	1983774	2237474	1.18	k1prob	rs7213232	2165340	0.0105099	ENSG00000070366	SMG6	YES	254	1	intron_variant	MODIFIER	Transcript	ENST00000354901.4	protein_coding	17809	NA	NA
064	1	17	1983774	2237474	1.18	k1prob	rs7213232	2165340	0.0105099	ENSG00000070366	SMG6	YES	254	1	intron_variant	MODIFIER	Transcript	ENST00000544865.1	protein_coding	17809	NA	NA
064	1	17	1983774	2237474	1.18	k1prob	rs7213232	2165340	0.0105099	ENSG00000070366	SMG6	YES	254	1	intron_variant	MODIFIER	Transcript	ENST00000570606.1	protein_coding	17809	NA	NA
064	1	17	1983774	2237474	1.18	k1prob	rs4790071	2173184	0.0105099	ENSG00000070366	SMG6	YES	254	1	intron_variant	MODIFIER	Transcript	ENST00000263073.6	protein_coding	17809	NA	NA
064	1	17	1983774	2237474	1.18	k1prob	rs4790071	2173184	0.0105099	ENSG00000070366	SMG6	YES	254	1	upstream_gene_variant	MODIFIER	Transcript	ENST00000354901.4	protein_coding	17809	NA	NA
064	1	17	1983774	2237474	1.18	k1prob	rs4790071	2173184	0.0105099	ENSG00000070366	SMG6	YES	254	1	intron_variant	MODIFIER	Transcript	ENST00000544865.1	protein_coding	17809	NA	NA
064	1	17	1983774	2237474	1.18	k1prob	rs4790071	2173184	0.0105099	ENSG00000070366	SMG6	YES	254	1	upstream_gene_variant	MODIFIER	Transcript	ENST00000570606.1	protein_coding	17809	NA	NA
064	1	17	1983774	2237474	1.18	k1prob	rs452363	2194028	0.00980126	ENSG00000070366	SMG6	YES	254	1	intron_variant	MODIFIER	Transcript	ENST00000263073.6	protein_coding	17809	NA	NA
064	1	17	1983774	2237474	1.18	k1prob	rs452363	2194028	0.00980126	ENSG00000070366	SMG6	YES	254	1	intron_variant	MODIFIER	Transcript	ENST00000544865.1	protein_coding	17809	NA	NA
064	1	17	1983774	2237474	1.18	k1prob	rs216206	2196088	0.00980126	ENSG00000070366	SMG6	YES	254	1	intron_variant	MODIFIER	Transcript	ENST00000263073.6	protein_coding	17809	NA	NA
064	1	17	1983774	2237474	1.18	k1prob	rs216206	2196088	0.00980126	ENSG00000070366	SMG6	YES	254	1	intron_variant	MODIFIER	Transcript	ENST00000544865.1	protein_coding	17809	NA	NA
064	1	17	1983774	2237474	1.18	k1prob	rs2209073	2205664	0.00979461	ENSG00000070366	SMG6	YES	254	1	intron_variant	MODIFIER	Transcript	ENST00000263073.6	protein_coding	17809	NA	NA
064	1	17	1983774	2237474	1.18	k1prob	rs2209073	2205664	0.00979461	ENSG00000070366	SMG6	YES	254	1	intron_variant	MODIFIER	Transcript	ENST00000544865.1	protein_coding	17809	NA	NA
064	1	17	1983774	2237474	1.18	k1prob	rs12949991	2197185	0.00906827	ENSG00000070366	SMG6	YES	254	1	intron_variant	MODIFIER	Transcript	ENST00000263073.6	protein_coding	17809	NA	NA
064	1	17	1983774	2237474	1.18	k1prob	rs12949991	2197185	0.00906827	ENSG00000070366	SMG6	YES	254	1	intron_variant	MODIFIER	Transcript	ENST00000544865.1	protein_coding	17809	NA	NA
064	1	17	1983774	2237474	1.18	k1prob	rs35691028	2160581	0.00906827	ENSG00000070366	SMG6	YES	254	1	intron_variant	MODIFIER	Transcript	ENST00000263073.6	protein_coding	17809	NA	NA
064	1	17	1983774	2237474	1.18	k1prob	rs35691028	2160581	0.00906827	ENSG00000070366	SMG6	YES	254	1	intron_variant	MODIFIER	Transcript	ENST00000354901.4	protein_coding	17809	NA	NA
064	1	17	1983774	2237474	1.18	k1prob	rs35691028	2160581	0.00906827	ENSG00000070366	SMG6	YES	254	1	intron_variant	MODIFIER	Transcript	ENST00000544865.1	protein_coding	17809	NA	NA
064	1	17	1983774	2237474	1.18	k1prob	rs35691028	2160581	0.00906827	ENSG00000070366	SMG6	YES	254	1	intron_variant	MODIFIER	Transcript	ENST00000570606.1	protein_coding	17809	NA	NA
064	1	17	1983774	2237474	1.18	k1prob	rs375245	2199754	0.00906827	ENSG00000070366	SMG6	YES	254	1	intron_variant	MODIFIER	Transcript	ENST00000263073.6	protein_coding	17809	NA	NA
064	1	17	1983774	2237474	1.18	k1prob	rs375245	2199754	0.00906827	ENSG00000070366	SMG6	YES	254	1	intron_variant	MODIFIER	Transcript	ENST00000544865.1	protein_coding	17809	NA	NA
064	1	17	1983774	2237474	1.18	k1prob	rs216176	2168509	0.00906827	ENSG00000070366	SMG6	YES	254	1	intron_variant	MODIFIER	Transcript	ENST00000263073.6	protein_coding	17809	NA	NA
064	1	17	1983774	2237474	1.18	k1prob	rs216176	2168509	0.00906827	ENSG00000070366	SMG6	YES	254	1	intron_variant	MODIFIER	Transcript	ENST00000354901.4	protein_coding	17809	NA	NA
064	1	17	1983774	2237474	1.18	k1prob	rs216176	2168509	0.00906827	ENSG00000070366	SMG6	YES	254	1	intron_variant	MODIFIER	Transcript	ENST00000544865.1	protein_coding	17809	NA	NA
064	1	17	1983774	2237474	1.18	k1prob	rs216176	2168509	0.00906827	ENSG00000070366	SMG6	YES	254	1	intron_variant	MODIFIER	Transcript	ENST00000570606.1	protein_coding	17809	NA	NA
064	1	17	1983774	2237474	1.18	k1prob	rs394752	2199749	0.00906827	ENSG00000070366	SMG6	YES	254	1	intron_variant	MODIFIER	Transcript	ENST00000263073.6	protein_coding	17809	NA	NA
064	1	17	1983774	2237474	1.18	k1prob	rs394752	2199749	0.00906827	ENSG00000070366	SMG6	YES	254	1	intron_variant	MODIFIER	Transcript	ENST00000544865.1	protein_coding	17809	NA	NA
064	1	17	1983774	2237474	1.18	k1prob	rs216204	2196659	0.00906827	ENSG00000070366	SMG6	YES	254	1	intron_variant	MODIFIER	Transcript	ENST00000263073.6	protein_coding	17809	NA	NA
064	1	17	1983774	2237474	1.18	k1prob	rs216204	2196659	0.00906827	ENSG00000070366	SMG6	YES	254	1	intron_variant	MODIFIER	Transcript	ENST00000544865.1	protein_coding	17809	NA	NA
064	1	17	1983774	2237474	1.18	k1prob	rs403553	2191260	0.00845669	ENSG00000070366	SMG6	YES	254	1	intron_variant	MODIFIER	Transcript	ENST00000263073.6	protein_coding	17809	NA	NA
064	1	17	1983774	2237474	1.18	k1prob	rs403553	2191260	0.00845669	ENSG00000070366	SMG6	YES	254	1	intron_variant	MODIFIER	Transcript	ENST00000544865.1	protein_coding	17809	NA	NA
064	1	17	1983774	2237474	1.18	k1prob	rs177567	2197637	0.00845669	ENSG00000070366	SMG6	YES	254	1	intron_variant	MODIFIER	Transcript	ENST00000263073.6	protein_coding	17809	NA	NA
064	1	17	1983774	2237474	1.18	k1prob	rs177567	2197637	0.00845669	ENSG00000070366	SMG6	YES	254	1	intron_variant	MODIFIER	Transcript	ENST00000544865.1	protein_coding	17809	NA	NA
064	1	17	1983774	2237474	1.18	k1prob	rs216202	2197387	0.00845669	ENSG00000070366	SMG6	YES	254	1	intron_variant	MODIFIER	Transcript	ENST00000263073.6	protein_coding	17809	NA	NA
064	1	17	1983774	2237474	1.18	k1prob	rs216202	2197387	0.00845669	ENSG00000070366	SMG6	YES	254	1	intron_variant	MODIFIER	Transcript	ENST00000544865.1	protein_coding	17809	NA	NA
064	1	17	1983774	2237474	1.18	k1prob	rs216203	2196826	0.00845669	ENSG00000070366	SMG6	YES	254	1	intron_variant	MODIFIER	Transcript	ENST00000263073.6	protein_coding	17809	NA	NA
064	1	17	1983774	2237474	1.18	k1prob	rs216203	2196826	0.00845669	ENSG00000070366	SMG6	YES	254	1	intron_variant	MODIFIER	Transcript	ENST00000544865.1	protein_coding	17809	NA	NA
064	1	17	1983774	2237474	1.18	k1prob	rs216201	2198800	0.00845669	ENSG00000070366	SMG6	YES	254	1	intron_variant	MODIFIER	Transcript	ENST00000263073.6	protein_coding	17809	NA	NA
064	1	17	1983774	2237474	1.18	k1prob	rs216201	2198800	0.00845669	ENSG00000070366	SMG6	YES	254	1	intron_variant	MODIFIER	Transcript	ENST00000544865.1	protein_coding	17809	NA	NA
064	1	17	1983774	2237474	1.18	k1prob	rs11872068	2176528	0.00844983	ENSG00000070366	SMG6	YES	254	1	intron_variant	MODIFIER	Transcript	ENST00000263073.6	protein_coding	17809	NA	NA
064	1	17	1983774	2237474	1.18	k1prob	rs11872068	2176528	0.00844983	ENSG00000070366	SMG6	YES	254	1	intron_variant	MODIFIER	Transcript	ENST00000544865.1	protein_coding	17809	NA	NA
064	1	17	1983774	2237474	1.18	k1prob	rs170045	2196905	0.00782669	ENSG00000070366	SMG6	YES	254	1	intron_variant	MODIFIER	Transcript	ENST00000263073.6	protein_coding	17809	NA	NA
064	1	17	1983774	2237474	1.18	k1prob	rs170045	2196905	0.00782669	ENSG00000070366	SMG6	YES	254	1	intron_variant	MODIFIER	Transcript	ENST00000544865.1	protein_coding	17809	NA	NA
064	1	17	1983774	2237474	1.18	k1prob	rs8074850	2187931	0.00782324	ENSG00000070366	SMG6	YES	254	1	intron_variant	MODIFIER	Transcript	ENST00000263073.6	protein_coding	17809	NA	NA
064	1	17	1983774	2237474	1.18	k1prob	rs8074850	2187931	0.00782324	ENSG00000070366	SMG6	YES	254	1	intron_variant	MODIFIER	Transcript	ENST00000544865.1	protein_coding	17809	NA	NA
064	1	17	1983774	2237474	1.18	k1prob	rs11657644	2175210	0.00782324	ENSG00000070366	SMG6	YES	254	1	intron_variant	MODIFIER	Transcript	ENST00000263073.6	protein_coding	17809	NA	NA
064	1	17	1983774	2237474	1.18	k1prob	rs11657644	2175210	0.00782324	ENSG00000070366	SMG6	YES	254	1	intron_variant	MODIFIER	Transcript	ENST00000544865.1	protein_coding	17809	NA	NA
064	1	17	1983774	2237474	1.18	k1prob	rs1984664	2171197	0.00729446	ENSG00000070366	SMG6	YES	254	1	intron_variant	MODIFIER	Transcript	ENST00000263073.6	protein_coding	17809	NA	NA
064	1	17	1983774	2237474	1.18	k1prob	rs1984664	2171197	0.00729446	ENSG00000070366	SMG6	YES	254	1	upstream_gene_variant	MODIFIER	Transcript	ENST00000354901.4	protein_coding	17809	NA	NA
064	1	17	1983774	2237474	1.18	k1prob	rs1984664	2171197	0.00729446	ENSG00000070366	SMG6	YES	254	1	intron_variant	MODIFIER	Transcript	ENST00000544865.1	protein_coding	17809	NA	NA
064	1	17	1983774	2237474	1.18	k1prob	rs1984664	2171197	0.00729446	ENSG00000070366	SMG6	YES	254	1	upstream_gene_variant	MODIFIER	Transcript	ENST00000570606.1	protein_coding	17809	NA	NA
064	1	17	1983774	2237474	1.18	k1prob	rs216193	2203453	0.00727123	ENSG00000070366	SMG6	YES	254	1	synonymous_variant	LOW	Transcript	ENST00000263073.6	protein_coding	17809	NA	NA
064	1	17	1983774	2237474	1.18	k1prob	rs216193	2203453	0.00727123	ENSG00000070366	SMG6	YES	254	1	synonymous_variant	LOW	Transcript	ENST00000544865.1	protein_coding	17809	NA	NA
064	1	17	1983774	2237474	1.18	k1prob	rs395566	2191428	0.00724481	ENSG00000070366	SMG6	YES	254	1	intron_variant	MODIFIER	Transcript	ENST00000263073.6	protein_coding	17809	NA	NA
064	1	17	1983774	2237474	1.18	k1prob	rs395566	2191428	0.00724481	ENSG00000070366	SMG6	YES	254	1	intron_variant	MODIFIER	Transcript	ENST00000544865.1	protein_coding	17809	NA	NA
064	1	17	1983774	2237474	1.18	k1prob	rs216197	2201944	0.00724481	ENSG00000070366	SMG6	YES	254	1	intron_variant	MODIFIER	Transcript	ENST00000263073.6	protein_coding	17809	NA	NA
064	1	17	1983774	2237474	1.18	k1prob	rs216197	2201944	0.00724481	ENSG00000070366	SMG6	YES	254	1	intron_variant	MODIFIER	Transcript	ENST00000544865.1	protein_coding	17809	NA	NA
064	1	17	1983774	2237474	1.18	k1prob	rs4548913	2209888	0.006259	ENSG00000070366	SMG6	YES	254	1	upstream_gene_variant	MODIFIER	Transcript	ENST00000263073.6	protein_coding	17809	NA	NA
064	1	17	1983774	2237474	1.18	k1prob	rs4548913	2209888	0.006259	ENSG00000070366	SMG6	YES	254	1	upstream_gene_variant	MODIFIER	Transcript	ENST00000544865.1	protein_coding	17809	NA	NA
064	1	17	1983774	2237474	1.18	k1prob	rs170044	2197502	0.00584101	ENSG00000070366	SMG6	YES	254	1	intron_variant	MODIFIER	Transcript	ENST00000263073.6	protein_coding	17809	NA	NA
064	1	17	1983774	2237474	1.18	k1prob	rs170044	2197502	0.00584101	ENSG00000070366	SMG6	YES	254	1	intron_variant	MODIFIER	Transcript	ENST00000544865.1	protein_coding	17809	NA	NA
064	1	17	1983774	2237474	1.18	k1prob	rs4523957	2208899	0.00468017	ENSG00000070366	SMG6	YES	254	1	upstream_gene_variant	MODIFIER	Transcript	ENST00000263073.6	protein_coding	17809	NA	NA
064	1	17	1983774	2237474	1.18	k1prob	rs4523957	2208899	0.00468017	ENSG00000070366	SMG6	YES	254	1	upstream_gene_variant	MODIFIER	Transcript	ENST00000544865.1	protein_coding	17809	NA	NA
064	1	17	1983774	2237474	1.18	k1prob	rs4606747	2209871	0.00468017	ENSG00000070366	SMG6	YES	254	1	upstream_gene_variant	MODIFIER	Transcript	ENST00000263073.6	protein_coding	17809	NA	NA
064	1	17	1983774	2237474	1.18	k1prob	rs4606747	2209871	0.00468017	ENSG00000070366	SMG6	YES	254	1	upstream_gene_variant	MODIFIER	Transcript	ENST00000544865.1	protein_coding	17809	NA	NA
064	1	17	1983774	2237474	1.18	k1prob	rs432200	2191960	0.00437039	ENSG00000070366	SMG6	YES	254	1	intron_variant	MODIFIER	Transcript	ENST00000263073.6	protein_coding	17809	NA	NA
064	1	17	1983774	2237474	1.18	k1prob	rs432200	2191960	0.00437039	ENSG00000070366	SMG6	YES	254	1	intron_variant	MODIFIER	Transcript	ENST00000544865.1	protein_coding	17809	NA	NA
064	1	17	1983774	2237474	1.18	k1prob	rs12603057	2112567	0.00352636	ENSG00000070366	SMG6	YES	254	1	intron_variant	MODIFIER	Transcript	ENST00000263073.6	protein_coding	17809	NA	NA
064	1	17	1983774	2237474	1.18	k1prob	rs12603057	2112567	0.00352636	ENSG00000070366	SMG6	YES	254	1	intron_variant	MODIFIER	Transcript	ENST00000354901.4	protein_coding	17809	NA	NA
064	1	17	1983774	2237474	1.18	k1prob	rs12603057	2112567	0.00352636	ENSG00000070366	SMG6	YES	254	1	intron_variant	MODIFIER	Transcript	ENST00000536871.2	protein_coding	17809	NA	NA
064	1	17	1983774	2237474	1.18	k1prob	rs12603057	2112567	0.00352636	ENSG00000070366	SMG6	YES	254	1	intron_variant	MODIFIER	Transcript	ENST00000544865.1	protein_coding	17809	NA	NA
064	1	17	1983774	2237474	1.18	k1prob	rs12603057	2112567	0.00352636	ENSG00000070366	SMG6	YES	254	1	intron_variant	MODIFIER	Transcript	ENST00000570606.1	protein_coding	17809	NA	NA
064	1	17	1983774	2237474	1.18	k1prob	rs12603057	2112567	0.00352636	ENSG00000070366	SMG6	YES	254	1	intron_variant	MODIFIER	Transcript	ENST00000570659.1	protein_coding	17809	NA	NA
064	1	17	1983774	2237474	1.18	k1prob	rs12603057	2112567	0.00352636	ENSG00000070366	SMG6	YES	254	1	intron_variant	MODIFIER	Transcript	ENST00000570668.1	protein_coding	17809	NA	NA
064	1	17	1983774	2237474	1.18	k1prob	rs12603057	2112567	0.00352636	ENSG00000070366	SMG6	YES	254	1	intron_variant	MODIFIER	Transcript	ENST00000571442.1	protein_coding	17809	NA	NA
064	1	17	1983774	2237474	1.18	k1prob	rs12603057	2112567	0.00352636	ENSG00000070366	SMG6	YES	254	1	intron_variant	MODIFIER	Transcript	ENST00000572205.1	protein_coding	17809	NA	NA
064	1	17	1983774	2237474	1.18	k1prob	rs12603057	2112567	0.00352636	ENSG00000070366	SMG6	YES	254	1	intron_variant	MODIFIER	Transcript	ENST00000572369.1	protein_coding	17809	NA	NA
064	1	17	1983774	2237474	1.18	k1prob	rs12603057	2112567	0.00352636	ENSG00000070366	SMG6	YES	254	1	intron_variant	MODIFIER	Transcript	ENST00000575176.1	protein_coding	17809	NA	NA
064	1	17	1983774	2237474	1.18	k1prob	rs12603057	2112567	0.00352636	ENSG00000070366	SMG6	YES	254	1	intron_variant	MODIFIER	Transcript	ENST00000575663.1	protein_coding	17809	NA	NA
065	1	7	131528547	131627577	1.9	k2prob	rs1593304	131619847	0.895273	ENSG00000224865	AC009518.4	NO	3	1	intron_variant,non_coding_transcript_variant	MODIFIER	Transcript	ENST00000415393.1	lincRNA	NA	NA	NA
065	1	7	131528547	131627577	1.9	k2prob	rs1593304	131619847	0.895273	ENSG00000224865	AC009518.4	NO	3	1	downstream_gene_variant	MODIFIER	Transcript	ENST00000452219.1	lincRNA	NA	NA	NA
065	1	7	131528547	131627577	1.9	k2prob	rs6955182	131627573	0.0878237	ENSG00000224865	AC009518.4	NO	3	1	intron_variant,non_coding_transcript_variant	MODIFIER	Transcript	ENST00000415393.1	lincRNA	NA	NA	NA
067	1	5	108990775	109216175	1.17	k1prob	rs35945232	109148020	0.0320048	ENSG00000112893	MAN2A1	YES	139	1	intron_variant	MODIFIER	Transcript	ENST00000261483.4	protein_coding	6824	NA	NA
067	1	5	108990775	109216175	1.17	k1prob	rs35945232	109148020	0.0320048	ENSG00000112893	MAN2A1	YES	139	1	intron_variant,non_coding_transcript_variant	MODIFIER	Transcript	ENST00000502261.1	processed_transcript	6824	NA	NA
067	1	5	108990775	109216175	1.17	k1prob	rs35945232	109148020	0.0320048	ENSG00000112893	MAN2A1	YES	139	1	intron_variant,non_coding_transcript_variant	MODIFIER	Transcript	ENST00000508043.1	processed_transcript	6824	NA	NA
067	1	5	108990775	109216175	1.17	k1prob	rs3797684	109151656	0.0320048	ENSG00000112893	MAN2A1	YES	139	1	intron_variant	MODIFIER	Transcript	ENST00000261483.4	protein_coding	6824	NA	NA
067	1	5	108990775	109216175	1.17	k1prob	rs3797684	109151656	0.0320048	ENSG00000112893	MAN2A1	YES	139	1	intron_variant,non_coding_transcript_variant	MODIFIER	Transcript	ENST00000502261.1	processed_transcript	6824	NA	NA
067	1	5	108990775	109216175	1.17	k1prob	rs3797684	109151656	0.0320048	ENSG00000112893	MAN2A1	YES	139	1	intron_variant,non_coding_transcript_variant	MODIFIER	Transcript	ENST00000508043.1	processed_transcript	6824	NA	NA
067	1	5	108990775	109216175	1.17	k1prob	rs17162307	109157544	0.0320048	ENSG00000112893	MAN2A1	YES	139	1	intron_variant	MODIFIER	Transcript	ENST00000261483.4	protein_coding	6824	NA	NA
067	1	5	108990775	109216175	1.17	k1prob	rs17162307	109157544	0.0320048	ENSG00000112893	MAN2A1	YES	139	1	downstream_gene_variant	MODIFIER	Transcript	ENST00000502261.1	processed_transcript	6824	NA	NA
067	1	5	108990775	109216175	1.17	k1prob	rs17162307	109157544	0.0320048	ENSG00000112893	MAN2A1	YES	139	1	downstream_gene_variant	MODIFIER	Transcript	ENST00000508043.1	processed_transcript	6824	NA	NA
067	1	5	108990775	109216175	1.17	k1prob	rs35164357	109146775	0.0320048	ENSG00000112893	MAN2A1	YES	139	1	intron_variant	MODIFIER	Transcript	ENST00000261483.4	protein_coding	6824	NA	NA
067	1	5	108990775	109216175	1.17	k1prob	rs35164357	109146775	0.0320048	ENSG00000112893	MAN2A1	YES	139	1	intron_variant,non_coding_transcript_variant	MODIFIER	Transcript	ENST00000502261.1	processed_transcript	6824	NA	NA
067	1	5	108990775	109216175	1.17	k1prob	rs35164357	109146775	0.0320048	ENSG00000112893	MAN2A1	YES	139	1	intron_variant,non_coding_transcript_variant	MODIFIER	Transcript	ENST00000508043.1	processed_transcript	6824	NA	NA
067	1	5	108990775	109216175	1.17	k1prob	rs3797680	109160251	0.0298563	ENSG00000112893	MAN2A1	YES	139	1	intron_variant	MODIFIER	Transcript	ENST00000261483.4	protein_coding	6824	NA	NA
067	1	5	108990775	109216175	1.17	k1prob	rs3797680	109160251	0.0298563	ENSG00000112893	MAN2A1	YES	139	1	downstream_gene_variant	MODIFIER	Transcript	ENST00000502261.1	processed_transcript	6824	NA	NA
067	1	5	108990775	109216175	1.17	k1prob	rs3797680	109160251	0.0298563	ENSG00000112893	MAN2A1	YES	139	1	downstream_gene_variant	MODIFIER	Transcript	ENST00000508043.1	processed_transcript	6824	NA	NA
067	1	5	108990775	109216175	1.17	k1prob	rs4141495	109152485	0.0298563	ENSG00000112893	MAN2A1	YES	139	1	intron_variant	MODIFIER	Transcript	ENST00000261483.4	protein_coding	6824	NA	NA
067	1	5	108990775	109216175	1.17	k1prob	rs4141495	109152485	0.0298563	ENSG00000112893	MAN2A1	YES	139	1	intron_variant,non_coding_transcript_variant	MODIFIER	Transcript	ENST00000502261.1	processed_transcript	6824	NA	NA
067	1	5	108990775	109216175	1.17	k1prob	rs4141495	109152485	0.0298563	ENSG00000112893	MAN2A1	YES	139	1	intron_variant,non_coding_transcript_variant	MODIFIER	Transcript	ENST00000508043.1	processed_transcript	6824	NA	NA
067	1	5	108990775	109216175	1.17	k1prob	rs3797685	109151438	0.0298563	ENSG00000112893	MAN2A1	YES	139	1	intron_variant	MODIFIER	Transcript	ENST00000261483.4	protein_coding	6824	NA	NA
067	1	5	108990775	109216175	1.17	k1prob	rs3797685	109151438	0.0298563	ENSG00000112893	MAN2A1	YES	139	1	intron_variant,non_coding_transcript_variant	MODIFIER	Transcript	ENST00000502261.1	processed_transcript	6824	NA	NA
067	1	5	108990775	109216175	1.17	k1prob	rs3797685	109151438	0.0298563	ENSG00000112893	MAN2A1	YES	139	1	intron_variant,non_coding_transcript_variant	MODIFIER	Transcript	ENST00000508043.1	processed_transcript	6824	NA	NA
067	1	5	108990775	109216175	1.17	k1prob	rs34725929	109153985	0.0298563	ENSG00000112893	MAN2A1	YES	139	1	intron_variant	MODIFIER	Transcript	ENST00000261483.4	protein_coding	6824	NA	NA
067	1	5	108990775	109216175	1.17	k1prob	rs34725929	109153985	0.0298563	ENSG00000112893	MAN2A1	YES	139	1	intron_variant,non_coding_transcript_variant	MODIFIER	Transcript	ENST00000502261.1	processed_transcript	6824	NA	NA
067	1	5	108990775	109216175	1.17	k1prob	rs34725929	109153985	0.0298563	ENSG00000112893	MAN2A1	YES	139	1	intron_variant,non_coding_transcript_variant	MODIFIER	Transcript	ENST00000508043.1	processed_transcript	6824	NA	NA
067	1	5	108990775	109216175	1.17	k1prob	rs17162298	109151186	0.0298563	ENSG00000112893	MAN2A1	YES	139	1	intron_variant	MODIFIER	Transcript	ENST00000261483.4	protein_coding	6824	NA	NA
067	1	5	108990775	109216175	1.17	k1prob	rs17162298	109151186	0.0298563	ENSG00000112893	MAN2A1	YES	139	1	intron_variant,non_coding_transcript_variant	MODIFIER	Transcript	ENST00000502261.1	processed_transcript	6824	NA	NA
067	1	5	108990775	109216175	1.17	k1prob	rs17162298	109151186	0.0298563	ENSG00000112893	MAN2A1	YES	139	1	intron_variant,non_coding_transcript_variant	MODIFIER	Transcript	ENST00000508043.1	processed_transcript	6824	NA	NA
067	1	5	108990775	109216175	1.17	k1prob	rs6871227	109152806	0.0298563	ENSG00000112893	MAN2A1	YES	139	1	intron_variant	MODIFIER	Transcript	ENST00000261483.4	protein_coding	6824	NA	NA
067	1	5	108990775	109216175	1.17	k1prob	rs6871227	109152806	0.0298563	ENSG00000112893	MAN2A1	YES	139	1	intron_variant,non_coding_transcript_variant	MODIFIER	Transcript	ENST00000502261.1	processed_transcript	6824	NA	NA
067	1	5	108990775	109216175	1.17	k1prob	rs6871227	109152806	0.0298563	ENSG00000112893	MAN2A1	YES	139	1	intron_variant,non_coding_transcript_variant	MODIFIER	Transcript	ENST00000508043.1	processed_transcript	6824	NA	NA
067	1	5	108990775	109216175	1.17	k1prob	rs17162308	109157671	0.0261721	ENSG00000112893	MAN2A1	YES	139	1	intron_variant	MODIFIER	Transcript	ENST00000261483.4	protein_coding	6824	NA	NA
067	1	5	108990775	109216175	1.17	k1prob	rs17162308	109157671	0.0261721	ENSG00000112893	MAN2A1	YES	139	1	downstream_gene_variant	MODIFIER	Transcript	ENST00000502261.1	processed_transcript	6824	NA	NA
067	1	5	108990775	109216175	1.17	k1prob	rs17162308	109157671	0.0261721	ENSG00000112893	MAN2A1	YES	139	1	downstream_gene_variant	MODIFIER	Transcript	ENST00000508043.1	processed_transcript	6824	NA	NA
067	1	5	108990775	109216175	1.17	k1prob	rs67997427	109161923	0.0261721	ENSG00000112893	MAN2A1	YES	139	1	intron_variant	MODIFIER	Transcript	ENST00000261483.4	protein_coding	6824	NA	NA
067	1	5	108990775	109216175	1.17	k1prob	rs11241036	109166841	0.0261721	ENSG00000112893	MAN2A1	YES	139	1	intron_variant	MODIFIER	Transcript	ENST00000261483.4	protein_coding	6824	NA	NA
067	1	5	108990775	109216175	1.17	k1prob	rs11241037	109166950	0.0261721	ENSG00000112893	MAN2A1	YES	139	1	intron_variant	MODIFIER	Transcript	ENST00000261483.4	protein_coding	6824	NA	NA
067	1	5	108990775	109216175	1.17	k1prob	rs2161123	109141527	0.0245928	ENSG00000112893	MAN2A1	YES	139	1	intron_variant	MODIFIER	Transcript	ENST00000261483.4	protein_coding	6824	NA	NA
067	1	5	108990775	109216175	1.17	k1prob	rs2161123	109141527	0.0245928	ENSG00000112893	MAN2A1	YES	139	1	intron_variant,non_coding_transcript_variant	MODIFIER	Transcript	ENST00000502261.1	processed_transcript	6824	NA	NA
067	1	5	108990775	109216175	1.17	k1prob	rs2161123	109141527	0.0245928	ENSG00000112893	MAN2A1	YES	139	1	intron_variant,non_coding_transcript_variant	MODIFIER	Transcript	ENST00000508043.1	processed_transcript	6824	NA	NA
067	1	5	108990775	109216175	1.17	k1prob	rs12109133	109169197	0.0215721	ENSG00000112893	MAN2A1	YES	139	1	intron_variant	MODIFIER	Transcript	ENST00000261483.4	protein_coding	6824	NA	NA
067	1	5	108990775	109216175	1.17	k1prob	rs11241039	109177223	0.0189319	ENSG00000112893	MAN2A1	YES	139	1	intron_variant	MODIFIER	Transcript	ENST00000261483.4	protein_coding	6824	NA	NA
067	1	5	108990775	109216175	1.17	k1prob	rs17162347	109182919	0.0189319	ENSG00000112893	MAN2A1	YES	139	1	intron_variant	MODIFIER	Transcript	ENST00000261483.4	protein_coding	6824	NA	NA
067	1	5	108990775	109216175	1.17	k1prob	rs11241041	109183341	0.0177999	ENSG00000112893	MAN2A1	YES	139	1	splice_polypyrimidine_tract_variant,intron_variant	LOW	Transcript	ENST00000261483.4	protein_coding	6824	NA	NA
067	1	5	108990775	109216175	1.17	k1prob	rs17162341	109181387	0.0166233	ENSG00000112893	MAN2A1	YES	139	1	intron_variant	MODIFIER	Transcript	ENST00000261483.4	protein_coding	6824	NA	NA
067	1	5	108990775	109216175	1.17	k1prob	rs12659932	109177238	0.0156316	ENSG00000112893	MAN2A1	YES	139	1	intron_variant	MODIFIER	Transcript	ENST00000261483.4	protein_coding	6824	NA	NA
067	1	5	108990775	109216175	1.17	k1prob	rs13175917	109139433	0.0147014	ENSG00000112893	MAN2A1	YES	139	1	intron_variant	MODIFIER	Transcript	ENST00000261483.4	protein_coding	6824	NA	NA
067	1	5	108990775	109216175	1.17	k1prob	rs13175917	109139433	0.0147014	ENSG00000112893	MAN2A1	YES	139	1	intron_variant,non_coding_transcript_variant	MODIFIER	Transcript	ENST00000502261.1	processed_transcript	6824	NA	NA
067	1	5	108990775	109216175	1.17	k1prob	rs13175917	109139433	0.0147014	ENSG00000112893	MAN2A1	YES	139	1	upstream_gene_variant	MODIFIER	Transcript	ENST00000508043.1	processed_transcript	6824	NA	NA
067	1	5	108990775	109216175	1.17	k1prob	rs2013884	109126750	0.0147014	ENSG00000112893	MAN2A1	YES	139	1	intron_variant	MODIFIER	Transcript	ENST00000261483.4	protein_coding	6824	NA	NA
067	1	5	108990775	109216175	1.17	k1prob	rs2013884	109126750	0.0147014	ENSG00000112893	MAN2A1	YES	139	1	upstream_gene_variant	MODIFIER	Transcript	ENST00000502261.1	processed_transcript	6824	NA	NA
067	1	5	108990775	109216175	1.17	k1prob	rs961663	109123878	0.0139381	ENSG00000112893	MAN2A1	YES	139	1	intron_variant	MODIFIER	Transcript	ENST00000261483.4	protein_coding	6824	NA	NA
067	1	5	108990775	109216175	1.17	k1prob	rs3797676	109179240	0.0118525	ENSG00000112893	MAN2A1	YES	139	1	intron_variant	MODIFIER	Transcript	ENST00000261483.4	protein_coding	6824	NA	NA
067	1	5	108990775	109216175	1.17	k1prob	rs13157374	109118204	0.0114269	ENSG00000112893	MAN2A1	YES	139	1	intron_variant	MODIFIER	Transcript	ENST00000261483.4	protein_coding	6824	NA	NA
067	1	5	108990775	109216175	1.17	k1prob	rs35342188	109091617	0.0107461	ENSG00000112893	MAN2A1	YES	139	1	intron_variant	MODIFIER	Transcript	ENST00000261483.4	protein_coding	6824	NA	NA
067	1	5	108990775	109216175	1.17	k1prob	rs3776932	109185988	0.0107461	ENSG00000112893	MAN2A1	YES	139	1	intron_variant	MODIFIER	Transcript	ENST00000261483.4	protein_coding	6824	NA	NA
067	1	5	108990775	109216175	1.17	k1prob	rs3776932	109185988	0.0107461	ENSG00000112893	MAN2A1	YES	139	1	upstream_gene_variant	MODIFIER	Transcript	ENST00000505313.1	processed_transcript	6824	NA	NA
067	1	5	108990775	109216175	1.17	k1prob	rs3776932	109185988	0.0107461	ENSG00000112893	MAN2A1	YES	139	1	upstream_gene_variant	MODIFIER	Transcript	ENST00000513921.1	retained_intron	6824	NA	NA
067	1	5	108990775	109216175	1.17	k1prob	rs17638690	109091814	0.0100384	ENSG00000112893	MAN2A1	YES	139	1	intron_variant	MODIFIER	Transcript	ENST00000261483.4	protein_coding	6824	NA	NA
067	1	5	108990775	109216175	1.17	k1prob	rs2301010	109132461	0.00949661	ENSG00000112893	MAN2A1	YES	139	1	intron_variant	MODIFIER	Transcript	ENST00000261483.4	protein_coding	6824	NA	NA
067	1	5	108990775	109216175	1.17	k1prob	rs2301010	109132461	0.00949661	ENSG00000112893	MAN2A1	YES	139	1	intron_variant,non_coding_transcript_variant	MODIFIER	Transcript	ENST00000502261.1	processed_transcript	6824	NA	NA
067	1	5	108990775	109216175	1.17	k1prob	rs62376382	109189640	0.00944241	ENSG00000112893	MAN2A1	YES	139	1	intron_variant	MODIFIER	Transcript	ENST00000261483.4	protein_coding	6824	NA	NA
067	1	5	108990775	109216175	1.17	k1prob	rs62376382	109189640	0.00944241	ENSG00000112893	MAN2A1	YES	139	1	upstream_gene_variant	MODIFIER	Transcript	ENST00000505313.1	processed_transcript	6824	NA	NA
067	1	5	108990775	109216175	1.17	k1prob	rs62376382	109189640	0.00944241	ENSG00000112893	MAN2A1	YES	139	1	non_coding_transcript_exon_variant	MODIFIER	Transcript	ENST00000513921.1	retained_intron	6824	NA	NA
067	1	5	108990775	109216175	1.17	k1prob	rs12652404	109136025	0.00843662	ENSG00000112893	MAN2A1	YES	139	1	intron_variant	MODIFIER	Transcript	ENST00000261483.4	protein_coding	6824	NA	NA
067	1	5	108990775	109216175	1.17	k1prob	rs12652404	109136025	0.00843662	ENSG00000112893	MAN2A1	YES	139	1	intron_variant,non_coding_transcript_variant	MODIFIER	Transcript	ENST00000502261.1	processed_transcript	6824	NA	NA
067	1	5	108990775	109216175	1.17	k1prob	rs12652404	109136025	0.00843662	ENSG00000112893	MAN2A1	YES	139	1	upstream_gene_variant	MODIFIER	Transcript	ENST00000508043.1	processed_transcript	6824	NA	NA
067	1	5	108990775	109216175	1.17	k1prob	rs17162326	109178316	0.00792799	ENSG00000112893	MAN2A1	YES	139	1	intron_variant	MODIFIER	Transcript	ENST00000261483.4	protein_coding	6824	NA	NA
067	1	5	108990775	109216175	1.17	k1prob	rs4141493	109107089	0.00781118	ENSG00000112893	MAN2A1	YES	139	1	intron_variant	MODIFIER	Transcript	ENST00000261483.4	protein_coding	6824	NA	NA
067	1	5	108990775	109216175	1.17	k1prob	rs2284991	109193201	0.00781118	ENSG00000112893	MAN2A1	YES	139	1	intron_variant	MODIFIER	Transcript	ENST00000261483.4	protein_coding	6824	NA	NA
067	1	5	108990775	109216175	1.17	k1prob	rs2284991	109193201	0.00781118	ENSG00000112893	MAN2A1	YES	139	1	upstream_gene_variant	MODIFIER	Transcript	ENST00000503970.2	retained_intron	6824	NA	NA
067	1	5	108990775	109216175	1.17	k1prob	rs2284991	109193201	0.00781118	ENSG00000112893	MAN2A1	YES	139	1	intron_variant,non_coding_transcript_variant	MODIFIER	Transcript	ENST00000505313.1	processed_transcript	6824	NA	NA
067	1	5	108990775	109216175	1.17	k1prob	rs2284991	109193201	0.00781118	ENSG00000112893	MAN2A1	YES	139	1	intron_variant,non_coding_transcript_variant	MODIFIER	Transcript	ENST00000513921.1	retained_intron	6824	NA	NA
067	1	5	108990775	109216175	1.17	k1prob	rs2042164	109112024	0.00781118	ENSG00000112893	MAN2A1	YES	139	1	intron_variant	MODIFIER	Transcript	ENST00000261483.4	protein_coding	6824	NA	NA
067	1	5	108990775	109216175	1.17	k1prob	rs13163089	109110238	0.00781118	ENSG00000112893	MAN2A1	YES	139	1	intron_variant	MODIFIER	Transcript	ENST00000261483.4	protein_coding	6824	NA	NA
067	1	5	108990775	109216175	1.17	k1prob	rs34595717	109113588	0.00781118	ENSG00000112893	MAN2A1	YES	139	1	intron_variant	MODIFIER	Transcript	ENST00000261483.4	protein_coding	6824	NA	NA
067	1	5	108990775	109216175	1.17	k1prob	rs12656720	109106862	0.00781118	ENSG00000112893	MAN2A1	YES	139	1	intron_variant	MODIFIER	Transcript	ENST00000261483.4	protein_coding	6824	NA	NA
067	1	5	108990775	109216175	1.17	k1prob	rs3797670	109202032	0.00730101	ENSG00000112893	MAN2A1	YES	139	1	intron_variant	MODIFIER	Transcript	ENST00000261483.4	protein_coding	6824	NA	NA
067	1	5	108990775	109216175	1.17	k1prob	rs3797670	109202032	0.00730101	ENSG00000112893	MAN2A1	YES	139	1	intron_variant,non_coding_transcript_variant	MODIFIER	Transcript	ENST00000503970.2	retained_intron	6824	NA	NA
067	1	5	108990775	109216175	1.17	k1prob	rs3797670	109202032	0.00730101	ENSG00000112893	MAN2A1	YES	139	1	downstream_gene_variant	MODIFIER	Transcript	ENST00000505313.1	processed_transcript	6824	NA	NA
067	1	5	108990775	109216175	1.17	k1prob	rs3797670	109202032	0.00730101	ENSG00000112893	MAN2A1	YES	139	1	intron_variant,non_coding_transcript_variant	MODIFIER	Transcript	ENST00000513921.1	retained_intron	6824	NA	NA
067	1	5	108990775	109216175	1.17	k1prob	rs12656080	109112682	0.00730101	ENSG00000112893	MAN2A1	YES	139	1	intron_variant	MODIFIER	Transcript	ENST00000261483.4	protein_coding	6824	NA	NA
067	1	5	108990775	109216175	1.17	k1prob	rs2301000	109087436	0.00687157	ENSG00000112893	MAN2A1	YES	139	1	intron_variant	MODIFIER	Transcript	ENST00000261483.4	protein_coding	6824	NA	NA
067	1	5	108990775	109216175	1.17	k1prob	rs55968726	109203296	0.00687157	ENSG00000112893	MAN2A1	YES	139	1	downstream_gene_variant	MODIFIER	Transcript	ENST00000261483.4	protein_coding	6824	NA	NA
067	1	5	108990775	109216175	1.17	k1prob	rs55968726	109203296	0.00687157	ENSG00000112893	MAN2A1	YES	139	1	non_coding_transcript_exon_variant	MODIFIER	Transcript	ENST00000503970.2	retained_intron	6824	NA	NA
067	1	5	108990775	109216175	1.17	k1prob	rs55968726	109203296	0.00687157	ENSG00000112893	MAN2A1	YES	139	1	downstream_gene_variant	MODIFIER	Transcript	ENST00000505313.1	processed_transcript	6824	NA	NA
067	1	5	108990775	109216175	1.17	k1prob	rs55968726	109203296	0.00687157	ENSG00000112893	MAN2A1	YES	139	1	downstream_gene_variant	MODIFIER	Transcript	ENST00000513921.1	retained_intron	6824	NA	NA
067	1	5	108990775	109216175	1.17	k1prob	rs59909009	109099161	0.00687157	ENSG00000112893	MAN2A1	YES	139	1	intron_variant	MODIFIER	Transcript	ENST00000261483.4	protein_coding	6824	NA	NA
067	1	5	108990775	109216175	1.17	k1prob	rs34097054	109095454	0.00687157	ENSG00000112893	MAN2A1	YES	139	1	intron_variant	MODIFIER	Transcript	ENST00000261483.4	protein_coding	6824	NA	NA
067	1	5	108990775	109216175	1.17	k1prob	rs2301005	109121728	0.00687157	ENSG00000112893	MAN2A1	YES	139	1	intron_variant	MODIFIER	Transcript	ENST00000261483.4	protein_coding	6824	NA	NA
067	1	5	108990775	109216175	1.17	k1prob	rs35780891	109101126	0.00687157	ENSG00000112893	MAN2A1	YES	139	1	intron_variant	MODIFIER	Transcript	ENST00000261483.4	protein_coding	6824	NA	NA
067	1	5	108990775	109216175	1.17	k1prob	rs2241693	109203921	0.00687157	ENSG00000112893	MAN2A1	YES	139	1	downstream_gene_variant	MODIFIER	Transcript	ENST00000261483.4	protein_coding	6824	NA	NA
067	1	5	108990775	109216175	1.17	k1prob	rs2241693	109203921	0.00687157	ENSG00000112893	MAN2A1	YES	139	1	non_coding_transcript_exon_variant	MODIFIER	Transcript	ENST00000503970.2	retained_intron	6824	NA	NA
067	1	5	108990775	109216175	1.17	k1prob	rs2241693	109203921	0.00687157	ENSG00000112893	MAN2A1	YES	139	1	downstream_gene_variant	MODIFIER	Transcript	ENST00000505313.1	processed_transcript	6824	NA	NA
067	1	5	108990775	109216175	1.17	k1prob	rs2241693	109203921	0.00687157	ENSG00000112893	MAN2A1	YES	139	1	downstream_gene_variant	MODIFIER	Transcript	ENST00000513921.1	retained_intron	6824	NA	NA
067	1	5	108990775	109216175	1.17	k1prob	rs724214	109088356	0.00687157	ENSG00000112893	MAN2A1	YES	139	1	intron_variant	MODIFIER	Transcript	ENST00000261483.4	protein_coding	6824	NA	NA
067	1	5	108990775	109216175	1.17	k1prob	rs3753176	109108282	0.00687157	ENSG00000112893	MAN2A1	YES	139	1	intron_variant	MODIFIER	Transcript	ENST00000261483.4	protein_coding	6824	NA	NA
067	1	5	108990775	109216175	1.17	k1prob	rs3753175	109107938	0.00687157	ENSG00000112893	MAN2A1	YES	139	1	intron_variant	MODIFIER	Transcript	ENST00000261483.4	protein_coding	6824	NA	NA
067	1	5	108990775	109216175	1.17	k1prob	rs34247538	109099535	0.00687157	ENSG00000112893	MAN2A1	YES	139	1	intron_variant	MODIFIER	Transcript	ENST00000261483.4	protein_coding	6824	NA	NA
067	1	5	108990775	109216175	1.17	k1prob	rs34837720	109095564	0.00687157	ENSG00000112893	MAN2A1	YES	139	1	intron_variant	MODIFIER	Transcript	ENST00000261483.4	protein_coding	6824	NA	NA
067	1	5	108990775	109216175	1.17	k1prob	rs2300997	109082594	0.00642469	ENSG00000112893	MAN2A1	YES	139	1	intron_variant	MODIFIER	Transcript	ENST00000261483.4	protein_coding	6824	NA	NA
067	1	5	108990775	109216175	1.17	k1prob	rs34364676	109096523	0.00642469	ENSG00000112893	MAN2A1	YES	139	1	intron_variant	MODIFIER	Transcript	ENST00000261483.4	protein_coding	6824	NA	NA
067	1	5	108990775	109216175	1.17	k1prob	rs3797693	109086015	0.00642469	ENSG00000112893	MAN2A1	YES	139	1	intron_variant	MODIFIER	Transcript	ENST00000261483.4	protein_coding	6824	NA	NA
067	1	5	108990775	109216175	1.17	k1prob	rs3797690	109098021	0.00642469	ENSG00000112893	MAN2A1	YES	139	1	intron_variant	MODIFIER	Transcript	ENST00000261483.4	protein_coding	6824	NA	NA
067	1	5	108990775	109216175	1.17	k1prob	rs11960226	109083681	0.00642469	ENSG00000112893	MAN2A1	YES	139	1	intron_variant	MODIFIER	Transcript	ENST00000261483.4	protein_coding	6824	NA	NA
067	1	5	108990775	109216175	1.17	k1prob	rs34961375	109096710	0.00642469	ENSG00000112893	MAN2A1	YES	139	1	intron_variant	MODIFIER	Transcript	ENST00000261483.4	protein_coding	6824	NA	NA
067	1	5	108990775	109216175	1.17	k1prob	rs13189235	109099891	0.00642469	ENSG00000112893	MAN2A1	YES	139	1	intron_variant	MODIFIER	Transcript	ENST00000261483.4	protein_coding	6824	NA	NA
067	1	5	108990775	109216175	1.17	k1prob	rs2300999	109084807	0.00642469	ENSG00000112893	MAN2A1	YES	139	1	intron_variant	MODIFIER	Transcript	ENST00000261483.4	protein_coding	6824	NA	NA
067	1	5	108990775	109216175	1.17	k1prob	rs11241042	109199981	0.00604808	ENSG00000112893	MAN2A1	YES	139	1	intron_variant	MODIFIER	Transcript	ENST00000261483.4	protein_coding	6824	NA	NA
067	1	5	108990775	109216175	1.17	k1prob	rs11241042	109199981	0.00604808	ENSG00000112893	MAN2A1	YES	139	1	non_coding_transcript_exon_variant	MODIFIER	Transcript	ENST00000503970.2	retained_intron	6824	NA	NA
067	1	5	108990775	109216175	1.17	k1prob	rs11241042	109199981	0.00604808	ENSG00000112893	MAN2A1	YES	139	1	intron_variant,non_coding_transcript_variant	MODIFIER	Transcript	ENST00000505313.1	processed_transcript	6824	NA	NA
067	1	5	108990775	109216175	1.17	k1prob	rs11241042	109199981	0.00604808	ENSG00000112893	MAN2A1	YES	139	1	intron_variant,non_coding_transcript_variant	MODIFIER	Transcript	ENST00000513921.1	retained_intron	6824	NA	NA
067	1	5	108990775	109216175	1.17	k1prob	rs12187114	109199971	0.00565608	ENSG00000112893	MAN2A1	YES	139	1	intron_variant	MODIFIER	Transcript	ENST00000261483.4	protein_coding	6824	NA	NA
067	1	5	108990775	109216175	1.17	k1prob	rs12187114	109199971	0.00565608	ENSG00000112893	MAN2A1	YES	139	1	non_coding_transcript_exon_variant	MODIFIER	Transcript	ENST00000503970.2	retained_intron	6824	NA	NA
067	1	5	108990775	109216175	1.17	k1prob	rs12187114	109199971	0.00565608	ENSG00000112893	MAN2A1	YES	139	1	intron_variant,non_coding_transcript_variant	MODIFIER	Transcript	ENST00000505313.1	processed_transcript	6824	NA	NA
067	1	5	108990775	109216175	1.17	k1prob	rs12187114	109199971	0.00565608	ENSG00000112893	MAN2A1	YES	139	1	intron_variant,non_coding_transcript_variant	MODIFIER	Transcript	ENST00000513921.1	retained_intron	6824	NA	NA
067	1	5	108990775	109216175	1.17	k1prob	rs12656571	109078040	0.00532566	ENSG00000112893	MAN2A1	YES	139	1	intron_variant	MODIFIER	Transcript	ENST00000261483.4	protein_coding	6824	NA	NA
067	1	5	108990775	109216175	1.17	k1prob	rs12656073	109200553	0.00532566	ENSG00000112893	MAN2A1	YES	139	1	intron_variant	MODIFIER	Transcript	ENST00000261483.4	protein_coding	6824	NA	NA
067	1	5	108990775	109216175	1.17	k1prob	rs12656073	109200553	0.00532566	ENSG00000112893	MAN2A1	YES	139	1	non_coding_transcript_exon_variant	MODIFIER	Transcript	ENST00000503970.2	retained_intron	6824	NA	NA
067	1	5	108990775	109216175	1.17	k1prob	rs12656073	109200553	0.00532566	ENSG00000112893	MAN2A1	YES	139	1	intron_variant,non_coding_transcript_variant	MODIFIER	Transcript	ENST00000505313.1	processed_transcript	6824	NA	NA
067	1	5	108990775	109216175	1.17	k1prob	rs12656073	109200553	0.00532566	ENSG00000112893	MAN2A1	YES	139	1	intron_variant,non_coding_transcript_variant	MODIFIER	Transcript	ENST00000513921.1	retained_intron	6824	NA	NA
067	1	5	108990775	109216175	1.17	k1prob	rs2284989	109076488	0.00501504	ENSG00000112893	MAN2A1	YES	139	1	intron_variant	MODIFIER	Transcript	ENST00000261483.4	protein_coding	6824	NA	NA
067	1	5	108990775	109216175	1.17	k1prob	rs3797695	109077517	0.00501504	ENSG00000112893	MAN2A1	YES	139	1	intron_variant	MODIFIER	Transcript	ENST00000261483.4	protein_coding	6824	NA	NA
067	1	5	108990775	109216175	1.17	k1prob	rs13189822	109117171	0.00501504	ENSG00000112893	MAN2A1	YES	139	1	missense_variant	MODERATE	Transcript	ENST00000261483.4	protein_coding	6824	deleterious(0.04)	benign(0.007)
067	1	5	108990775	109216175	1.17	k1prob	rs13189822	109117171	0.00501504	ENSG00000112893	MAN2A1	YES	139	1	synonymous_variant	LOW	Transcript	ENST00000261483.4	protein_coding	6824	NA	NA
067	1	5	108990775	109216175	1.17	k1prob	rs2284990	109079367	0.00469162	ENSG00000112893	MAN2A1	YES	139	1	intron_variant	MODIFIER	Transcript	ENST00000261483.4	protein_coding	6824	NA	NA
067	1	5	108990775	109216175	1.17	k1prob	rs3756597	109075509	0.00469162	ENSG00000112893	MAN2A1	YES	139	1	intron_variant	MODIFIER	Transcript	ENST00000261483.4	protein_coding	6824	NA	NA
067	1	5	108990775	109216175	1.17	k1prob	rs2301003	109101871	0.00445046	ENSG00000112893	MAN2A1	YES	139	1	intron_variant	MODIFIER	Transcript	ENST00000261483.4	protein_coding	6824	NA	NA
067	1	5	108990775	109216175	1.17	k1prob	rs3797674	109187941	0.00418913	ENSG00000112893	MAN2A1	YES	139	1	intron_variant	MODIFIER	Transcript	ENST00000261483.4	protein_coding	6824	NA	NA
067	1	5	108990775	109216175	1.17	k1prob	rs3797674	109187941	0.00418913	ENSG00000112893	MAN2A1	YES	139	1	upstream_gene_variant	MODIFIER	Transcript	ENST00000505313.1	processed_transcript	6824	NA	NA
067	1	5	108990775	109216175	1.17	k1prob	rs3797674	109187941	0.00418913	ENSG00000112893	MAN2A1	YES	139	1	upstream_gene_variant	MODIFIER	Transcript	ENST00000513921.1	retained_intron	6824	NA	NA
067	1	5	108990775	109216175	1.17	k1prob	rs68157792	109065751	0.00413518	ENSG00000112893	MAN2A1	YES	139	1	intron_variant	MODIFIER	Transcript	ENST00000261483.4	protein_coding	6824	NA	NA
067	1	5	108990775	109216175	1.17	k1prob	rs67906234	109065782	0.00389589	ENSG00000112893	MAN2A1	YES	139	1	intron_variant	MODIFIER	Transcript	ENST00000261483.4	protein_coding	6824	NA	NA
067	1	5	108990775	109216175	1.17	k1prob	rs11956236	109207481	0.00364659	ENSG00000112893	MAN2A1	YES	139	1	downstream_gene_variant	MODIFIER	Transcript	ENST00000261483.4	protein_coding	6824	NA	NA
067	1	5	108990775	109216175	1.17	k1prob	rs11956236	109207481	0.00364659	ENSG00000112893	MAN2A1	YES	139	1	downstream_gene_variant	MODIFIER	Transcript	ENST00000503970.2	retained_intron	6824	NA	NA
067	1	5	108990775	109216175	1.17	k1prob	rs11956236	109207481	0.00364659	ENSG00000112893	MAN2A1	YES	139	1	downstream_gene_variant	MODIFIER	Transcript	ENST00000513921.1	retained_intron	6824	NA	NA
067	1	5	108990775	109216175	1.17	k1prob	rs13180410	109085685	0.00297118	ENSG00000112893	MAN2A1	YES	139	1	intron_variant	MODIFIER	Transcript	ENST00000261483.4	protein_coding	6824	NA	NA
067	1	5	108990775	109216175	1.17	k1prob	rs1370957	109061960	0.00267696	ENSG00000112893	MAN2A1	YES	139	1	intron_variant	MODIFIER	Transcript	ENST00000261483.4	protein_coding	6824	NA	NA
067	1	5	108990775	109216175	1.17	k1prob	rs13172735	109059833	0.00238703	ENSG00000112893	MAN2A1	YES	139	1	intron_variant	MODIFIER	Transcript	ENST00000261483.4	protein_coding	6824	NA	NA
067	1	5	108990775	109216175	1.17	k1prob	rs11241032	109059208	0.00238703	ENSG00000112893	MAN2A1	YES	139	1	intron_variant	MODIFIER	Transcript	ENST00000261483.4	protein_coding	6824	NA	NA
072	1	19	11681736	11943736	1.28	k1prob	rs72986630	11849736	0.990353	ENSG00000197933	ZNF823	YES	5	1	5_prime_UTR_variant	MODIFIER	Transcript	ENST00000341191.6	protein_coding	30936	NA	NA
072	1	19	11681736	11943736	1.28	k1prob	rs72986630	11849736	0.990353	ENSG00000197933	ZNF823	YES	5	1	5_prime_UTR_variant	MODIFIER	Transcript	ENST00000431998.1	protein_coding	30936	NA	NA
072	1	19	11681736	11943736	1.28	k1prob	rs72986630	11849736	0.990353	ENSG00000197933	ZNF823	YES	5	1	5_prime_UTR_variant	MODIFIER	Transcript	ENST00000440527.1	protein_coding	30936	NA	NA
072	1	19	11681736	11943736	1.28	k1prob	rs72986630	11849736	0.990353	ENSG00000197933	ZNF823	YES	5	1	5_prime_UTR_variant	MODIFIER	Transcript	ENST00000545749.1	protein_coding	30936	NA	NA
072	1	19	11681736	11943736	1.28	k1prob	rs72986630	11849736	0.990353	ENSG00000197933	ZNF823	YES	5	1	upstream_gene_variant	MODIFIER	Transcript	ENST00000586121.1	protein_coding	30936	NA	NA
074	1	16	9834960	9997160	1.09	k1prob	rs9926049	9939960	0.0834017	ENSG00000183454	GRIN2A	YES	404	1	intron_variant	MODIFIER	Transcript	ENST00000330684.3	protein_coding	4585	NA	NA
074	1	16	9834960	9997160	1.09	k1prob	rs9926049	9939960	0.0834017	ENSG00000183454	GRIN2A	YES	404	1	intron_variant	MODIFIER	Transcript	ENST00000396573.2	protein_coding	4585	NA	NA
074	1	16	9834960	9997160	1.09	k1prob	rs9926049	9939960	0.0834017	ENSG00000183454	GRIN2A	YES	404	1	intron_variant	MODIFIER	Transcript	ENST00000396575.2	protein_coding	4585	NA	NA
074	1	16	9834960	9997160	1.09	k1prob	rs9926049	9939960	0.0834017	ENSG00000183454	GRIN2A	YES	404	1	intron_variant	MODIFIER	Transcript	ENST00000404927.2	protein_coding	4585	NA	NA
074	1	16	9834960	9997160	1.09	k1prob	rs9926049	9939960	0.0834017	ENSG00000183454	GRIN2A	YES	404	1	intron_variant	MODIFIER	Transcript	ENST00000535259.1	protein_coding	4585	NA	NA
074	1	16	9834960	9997160	1.09	k1prob	rs9926049	9939960	0.0834017	ENSG00000183454	GRIN2A	YES	404	1	intron_variant	MODIFIER	Transcript	ENST00000562109.1	protein_coding	4585	NA	NA
074	1	16	9834960	9997160	1.09	k1prob	rs9926049	9939960	0.0834017	ENSG00000183454	GRIN2A	YES	404	1	downstream_gene_variant	MODIFIER	Transcript	ENST00000566683.1	processed_transcript	4585	NA	NA
074	1	16	9834960	9997160	1.09	k1prob	rs9926303	9940293	0.0779095	ENSG00000183454	GRIN2A	YES	404	1	intron_variant	MODIFIER	Transcript	ENST00000330684.3	protein_coding	4585	NA	NA
074	1	16	9834960	9997160	1.09	k1prob	rs9926303	9940293	0.0779095	ENSG00000183454	GRIN2A	YES	404	1	intron_variant	MODIFIER	Transcript	ENST00000396573.2	protein_coding	4585	NA	NA
074	1	16	9834960	9997160	1.09	k1prob	rs9926303	9940293	0.0779095	ENSG00000183454	GRIN2A	YES	404	1	intron_variant	MODIFIER	Transcript	ENST00000396575.2	protein_coding	4585	NA	NA
074	1	16	9834960	9997160	1.09	k1prob	rs9926303	9940293	0.0779095	ENSG00000183454	GRIN2A	YES	404	1	intron_variant	MODIFIER	Transcript	ENST00000404927.2	protein_coding	4585	NA	NA
074	1	16	9834960	9997160	1.09	k1prob	rs9926303	9940293	0.0779095	ENSG00000183454	GRIN2A	YES	404	1	intron_variant	MODIFIER	Transcript	ENST00000535259.1	protein_coding	4585	NA	NA
074	1	16	9834960	9997160	1.09	k1prob	rs9926303	9940293	0.0779095	ENSG00000183454	GRIN2A	YES	404	1	intron_variant	MODIFIER	Transcript	ENST00000562109.1	protein_coding	4585	NA	NA
074	1	16	9834960	9997160	1.09	k1prob	rs9926303	9940293	0.0779095	ENSG00000183454	GRIN2A	YES	404	1	downstream_gene_variant	MODIFIER	Transcript	ENST00000566683.1	processed_transcript	4585	NA	NA
074	1	16	9834960	9997160	1.09	k1prob	rs9922678	9946319	0.0722441	ENSG00000183454	GRIN2A	YES	404	1	intron_variant	MODIFIER	Transcript	ENST00000330684.3	protein_coding	4585	NA	NA
074	1	16	9834960	9997160	1.09	k1prob	rs9922678	9946319	0.0722441	ENSG00000183454	GRIN2A	YES	404	1	intron_variant	MODIFIER	Transcript	ENST00000396573.2	protein_coding	4585	NA	NA
074	1	16	9834960	9997160	1.09	k1prob	rs9922678	9946319	0.0722441	ENSG00000183454	GRIN2A	YES	404	1	intron_variant	MODIFIER	Transcript	ENST00000396575.2	protein_coding	4585	NA	NA
074	1	16	9834960	9997160	1.09	k1prob	rs9922678	9946319	0.0722441	ENSG00000183454	GRIN2A	YES	404	1	intron_variant	MODIFIER	Transcript	ENST00000404927.2	protein_coding	4585	NA	NA
074	1	16	9834960	9997160	1.09	k1prob	rs9922678	9946319	0.0722441	ENSG00000183454	GRIN2A	YES	404	1	intron_variant	MODIFIER	Transcript	ENST00000535259.1	protein_coding	4585	NA	NA
074	1	16	9834960	9997160	1.09	k1prob	rs9922678	9946319	0.0722441	ENSG00000183454	GRIN2A	YES	404	1	intron_variant	MODIFIER	Transcript	ENST00000562109.1	protein_coding	4585	NA	NA
074	1	16	9834960	9997160	1.09	k1prob	rs9922678	9946319	0.0722441	ENSG00000183454	GRIN2A	YES	404	1	intron_variant,non_coding_transcript_variant	MODIFIER	Transcript	ENST00000566683.1	processed_transcript	4585	NA	NA
074	1	16	9834960	9997160	1.09	k1prob	rs4327046	9942377	0.0626162	ENSG00000183454	GRIN2A	YES	404	1	intron_variant	MODIFIER	Transcript	ENST00000330684.3	protein_coding	4585	NA	NA
074	1	16	9834960	9997160	1.09	k1prob	rs4327046	9942377	0.0626162	ENSG00000183454	GRIN2A	YES	404	1	intron_variant	MODIFIER	Transcript	ENST00000396573.2	protein_coding	4585	NA	NA
074	1	16	9834960	9997160	1.09	k1prob	rs4327046	9942377	0.0626162	ENSG00000183454	GRIN2A	YES	404	1	intron_variant	MODIFIER	Transcript	ENST00000396575.2	protein_coding	4585	NA	NA
074	1	16	9834960	9997160	1.09	k1prob	rs4327046	9942377	0.0626162	ENSG00000183454	GRIN2A	YES	404	1	intron_variant	MODIFIER	Transcript	ENST00000404927.2	protein_coding	4585	NA	NA
074	1	16	9834960	9997160	1.09	k1prob	rs4327046	9942377	0.0626162	ENSG00000183454	GRIN2A	YES	404	1	intron_variant	MODIFIER	Transcript	ENST00000535259.1	protein_coding	4585	NA	NA
074	1	16	9834960	9997160	1.09	k1prob	rs4327046	9942377	0.0626162	ENSG00000183454	GRIN2A	YES	404	1	intron_variant	MODIFIER	Transcript	ENST00000562109.1	protein_coding	4585	NA	NA
074	1	16	9834960	9997160	1.09	k1prob	rs4327046	9942377	0.0626162	ENSG00000183454	GRIN2A	YES	404	1	downstream_gene_variant	MODIFIER	Transcript	ENST00000566683.1	processed_transcript	4585	NA	NA
074	1	16	9834960	9997160	1.09	k1prob	rs55864908	9936852	0.0335361	ENSG00000183454	GRIN2A	YES	404	1	intron_variant	MODIFIER	Transcript	ENST00000330684.3	protein_coding	4585	NA	NA
074	1	16	9834960	9997160	1.09	k1prob	rs55864908	9936852	0.0335361	ENSG00000183454	GRIN2A	YES	404	1	intron_variant	MODIFIER	Transcript	ENST00000396573.2	protein_coding	4585	NA	NA
074	1	16	9834960	9997160	1.09	k1prob	rs55864908	9936852	0.0335361	ENSG00000183454	GRIN2A	YES	404	1	intron_variant	MODIFIER	Transcript	ENST00000396575.2	protein_coding	4585	NA	NA
074	1	16	9834960	9997160	1.09	k1prob	rs55864908	9936852	0.0335361	ENSG00000183454	GRIN2A	YES	404	1	intron_variant	MODIFIER	Transcript	ENST00000404927.2	protein_coding	4585	NA	NA
074	1	16	9834960	9997160	1.09	k1prob	rs55864908	9936852	0.0335361	ENSG00000183454	GRIN2A	YES	404	1	intron_variant	MODIFIER	Transcript	ENST00000535259.1	protein_coding	4585	NA	NA
074	1	16	9834960	9997160	1.09	k1prob	rs55864908	9936852	0.0335361	ENSG00000183454	GRIN2A	YES	404	1	intron_variant	MODIFIER	Transcript	ENST00000562109.1	protein_coding	4585	NA	NA
074	1	16	9834960	9997160	1.09	k1prob	rs60213435	9936860	0.0275735	ENSG00000183454	GRIN2A	YES	404	1	intron_variant	MODIFIER	Transcript	ENST00000330684.3	protein_coding	4585	NA	NA
074	1	16	9834960	9997160	1.09	k1prob	rs60213435	9936860	0.0275735	ENSG00000183454	GRIN2A	YES	404	1	intron_variant	MODIFIER	Transcript	ENST00000396573.2	protein_coding	4585	NA	NA
074	1	16	9834960	9997160	1.09	k1prob	rs60213435	9936860	0.0275735	ENSG00000183454	GRIN2A	YES	404	1	intron_variant	MODIFIER	Transcript	ENST00000396575.2	protein_coding	4585	NA	NA
074	1	16	9834960	9997160	1.09	k1prob	rs60213435	9936860	0.0275735	ENSG00000183454	GRIN2A	YES	404	1	intron_variant	MODIFIER	Transcript	ENST00000404927.2	protein_coding	4585	NA	NA
074	1	16	9834960	9997160	1.09	k1prob	rs60213435	9936860	0.0275735	ENSG00000183454	GRIN2A	YES	404	1	intron_variant	MODIFIER	Transcript	ENST00000535259.1	protein_coding	4585	NA	NA
074	1	16	9834960	9997160	1.09	k1prob	rs60213435	9936860	0.0275735	ENSG00000183454	GRIN2A	YES	404	1	intron_variant	MODIFIER	Transcript	ENST00000562109.1	protein_coding	4585	NA	NA
074	1	16	9834960	9997160	1.09	k1prob	rs9674103	9909123	0.0199726	ENSG00000183454	GRIN2A	YES	404	1	intron_variant	MODIFIER	Transcript	ENST00000330684.3	protein_coding	4585	NA	NA
074	1	16	9834960	9997160	1.09	k1prob	rs9674103	9909123	0.0199726	ENSG00000183454	GRIN2A	YES	404	1	intron_variant	MODIFIER	Transcript	ENST00000396573.2	protein_coding	4585	NA	NA
074	1	16	9834960	9997160	1.09	k1prob	rs9674103	9909123	0.0199726	ENSG00000183454	GRIN2A	YES	404	1	intron_variant	MODIFIER	Transcript	ENST00000396575.2	protein_coding	4585	NA	NA
074	1	16	9834960	9997160	1.09	k1prob	rs9674103	9909123	0.0199726	ENSG00000183454	GRIN2A	YES	404	1	intron_variant	MODIFIER	Transcript	ENST00000404927.2	protein_coding	4585	NA	NA
074	1	16	9834960	9997160	1.09	k1prob	rs9674103	9909123	0.0199726	ENSG00000183454	GRIN2A	YES	404	1	intron_variant	MODIFIER	Transcript	ENST00000535259.1	protein_coding	4585	NA	NA
074	1	16	9834960	9997160	1.09	k1prob	rs9674103	9909123	0.0199726	ENSG00000183454	GRIN2A	YES	404	1	intron_variant	MODIFIER	Transcript	ENST00000562109.1	protein_coding	4585	NA	NA
074	1	16	9834960	9997160	1.09	k1prob	rs7184107	9905982	0.0174967	ENSG00000183454	GRIN2A	YES	404	1	intron_variant	MODIFIER	Transcript	ENST00000330684.3	protein_coding	4585	NA	NA
074	1	16	9834960	9997160	1.09	k1prob	rs7184107	9905982	0.0174967	ENSG00000183454	GRIN2A	YES	404	1	intron_variant	MODIFIER	Transcript	ENST00000396573.2	protein_coding	4585	NA	NA
074	1	16	9834960	9997160	1.09	k1prob	rs7184107	9905982	0.0174967	ENSG00000183454	GRIN2A	YES	404	1	intron_variant	MODIFIER	Transcript	ENST00000396575.2	protein_coding	4585	NA	NA
074	1	16	9834960	9997160	1.09	k1prob	rs7184107	9905982	0.0174967	ENSG00000183454	GRIN2A	YES	404	1	intron_variant	MODIFIER	Transcript	ENST00000404927.2	protein_coding	4585	NA	NA
074	1	16	9834960	9997160	1.09	k1prob	rs7184107	9905982	0.0174967	ENSG00000183454	GRIN2A	YES	404	1	intron_variant	MODIFIER	Transcript	ENST00000535259.1	protein_coding	4585	NA	NA
074	1	16	9834960	9997160	1.09	k1prob	rs7184107	9905982	0.0174967	ENSG00000183454	GRIN2A	YES	404	1	intron_variant	MODIFIER	Transcript	ENST00000562109.1	protein_coding	4585	NA	NA
074	1	16	9834960	9997160	1.09	k1prob	rs7184325	9906082	0.0174967	ENSG00000183454	GRIN2A	YES	404	1	intron_variant	MODIFIER	Transcript	ENST00000330684.3	protein_coding	4585	NA	NA
074	1	16	9834960	9997160	1.09	k1prob	rs7184325	9906082	0.0174967	ENSG00000183454	GRIN2A	YES	404	1	intron_variant	MODIFIER	Transcript	ENST00000396573.2	protein_coding	4585	NA	NA
074	1	16	9834960	9997160	1.09	k1prob	rs7184325	9906082	0.0174967	ENSG00000183454	GRIN2A	YES	404	1	intron_variant	MODIFIER	Transcript	ENST00000396575.2	protein_coding	4585	NA	NA
074	1	16	9834960	9997160	1.09	k1prob	rs7184325	9906082	0.0174967	ENSG00000183454	GRIN2A	YES	404	1	intron_variant	MODIFIER	Transcript	ENST00000404927.2	protein_coding	4585	NA	NA
074	1	16	9834960	9997160	1.09	k1prob	rs7184325	9906082	0.0174967	ENSG00000183454	GRIN2A	YES	404	1	intron_variant	MODIFIER	Transcript	ENST00000535259.1	protein_coding	4585	NA	NA
074	1	16	9834960	9997160	1.09	k1prob	rs7184325	9906082	0.0174967	ENSG00000183454	GRIN2A	YES	404	1	intron_variant	MODIFIER	Transcript	ENST00000562109.1	protein_coding	4585	NA	NA
074	1	16	9834960	9997160	1.09	k1prob	rs917834	9960879	0.0155888	ENSG00000183454	GRIN2A	YES	404	1	intron_variant	MODIFIER	Transcript	ENST00000330684.3	protein_coding	4585	NA	NA
074	1	16	9834960	9997160	1.09	k1prob	rs917834	9960879	0.0155888	ENSG00000183454	GRIN2A	YES	404	1	intron_variant	MODIFIER	Transcript	ENST00000396573.2	protein_coding	4585	NA	NA
074	1	16	9834960	9997160	1.09	k1prob	rs917834	9960879	0.0155888	ENSG00000183454	GRIN2A	YES	404	1	intron_variant	MODIFIER	Transcript	ENST00000396575.2	protein_coding	4585	NA	NA
074	1	16	9834960	9997160	1.09	k1prob	rs917834	9960879	0.0155888	ENSG00000183454	GRIN2A	YES	404	1	intron_variant	MODIFIER	Transcript	ENST00000404927.2	protein_coding	4585	NA	NA
074	1	16	9834960	9997160	1.09	k1prob	rs917834	9960879	0.0155888	ENSG00000183454	GRIN2A	YES	404	1	intron_variant	MODIFIER	Transcript	ENST00000535259.1	protein_coding	4585	NA	NA
074	1	16	9834960	9997160	1.09	k1prob	rs917834	9960879	0.0155888	ENSG00000183454	GRIN2A	YES	404	1	intron_variant	MODIFIER	Transcript	ENST00000562109.1	protein_coding	4585	NA	NA
074	1	16	9834960	9997160	1.09	k1prob	rs917834	9960879	0.0155888	ENSG00000183454	GRIN2A	YES	404	1	intron_variant,non_coding_transcript_variant	MODIFIER	Transcript	ENST00000566683.1	processed_transcript	4585	NA	NA
074	1	16	9834960	9997160	1.09	k1prob	rs7201930	9958655	0.0155888	ENSG00000183454	GRIN2A	YES	404	1	intron_variant	MODIFIER	Transcript	ENST00000330684.3	protein_coding	4585	NA	NA
074	1	16	9834960	9997160	1.09	k1prob	rs7201930	9958655	0.0155888	ENSG00000183454	GRIN2A	YES	404	1	intron_variant	MODIFIER	Transcript	ENST00000396573.2	protein_coding	4585	NA	NA
074	1	16	9834960	9997160	1.09	k1prob	rs7201930	9958655	0.0155888	ENSG00000183454	GRIN2A	YES	404	1	intron_variant	MODIFIER	Transcript	ENST00000396575.2	protein_coding	4585	NA	NA
074	1	16	9834960	9997160	1.09	k1prob	rs7201930	9958655	0.0155888	ENSG00000183454	GRIN2A	YES	404	1	intron_variant	MODIFIER	Transcript	ENST00000404927.2	protein_coding	4585	NA	NA
074	1	16	9834960	9997160	1.09	k1prob	rs7201930	9958655	0.0155888	ENSG00000183454	GRIN2A	YES	404	1	intron_variant	MODIFIER	Transcript	ENST00000535259.1	protein_coding	4585	NA	NA
074	1	16	9834960	9997160	1.09	k1prob	rs7201930	9958655	0.0155888	ENSG00000183454	GRIN2A	YES	404	1	intron_variant	MODIFIER	Transcript	ENST00000562109.1	protein_coding	4585	NA	NA
074	1	16	9834960	9997160	1.09	k1prob	rs7201930	9958655	0.0155888	ENSG00000183454	GRIN2A	YES	404	1	intron_variant,non_coding_transcript_variant	MODIFIER	Transcript	ENST00000566683.1	processed_transcript	4585	NA	NA
074	1	16	9834960	9997160	1.09	k1prob	rs7197278	9907064	0.0153349	ENSG00000183454	GRIN2A	YES	404	1	intron_variant	MODIFIER	Transcript	ENST00000330684.3	protein_coding	4585	NA	NA
074	1	16	9834960	9997160	1.09	k1prob	rs7197278	9907064	0.0153349	ENSG00000183454	GRIN2A	YES	404	1	intron_variant	MODIFIER	Transcript	ENST00000396573.2	protein_coding	4585	NA	NA
074	1	16	9834960	9997160	1.09	k1prob	rs7197278	9907064	0.0153349	ENSG00000183454	GRIN2A	YES	404	1	intron_variant	MODIFIER	Transcript	ENST00000396575.2	protein_coding	4585	NA	NA
074	1	16	9834960	9997160	1.09	k1prob	rs7197278	9907064	0.0153349	ENSG00000183454	GRIN2A	YES	404	1	intron_variant	MODIFIER	Transcript	ENST00000404927.2	protein_coding	4585	NA	NA
074	1	16	9834960	9997160	1.09	k1prob	rs7197278	9907064	0.0153349	ENSG00000183454	GRIN2A	YES	404	1	intron_variant	MODIFIER	Transcript	ENST00000535259.1	protein_coding	4585	NA	NA
074	1	16	9834960	9997160	1.09	k1prob	rs7197278	9907064	0.0153349	ENSG00000183454	GRIN2A	YES	404	1	intron_variant	MODIFIER	Transcript	ENST00000562109.1	protein_coding	4585	NA	NA
074	1	16	9834960	9997160	1.09	k1prob	rs10468229	9907660	0.0153349	ENSG00000183454	GRIN2A	YES	404	1	intron_variant	MODIFIER	Transcript	ENST00000330684.3	protein_coding	4585	NA	NA
074	1	16	9834960	9997160	1.09	k1prob	rs10468229	9907660	0.0153349	ENSG00000183454	GRIN2A	YES	404	1	intron_variant	MODIFIER	Transcript	ENST00000396573.2	protein_coding	4585	NA	NA
074	1	16	9834960	9997160	1.09	k1prob	rs10468229	9907660	0.0153349	ENSG00000183454	GRIN2A	YES	404	1	intron_variant	MODIFIER	Transcript	ENST00000396575.2	protein_coding	4585	NA	NA
074	1	16	9834960	9997160	1.09	k1prob	rs10468229	9907660	0.0153349	ENSG00000183454	GRIN2A	YES	404	1	intron_variant	MODIFIER	Transcript	ENST00000404927.2	protein_coding	4585	NA	NA
074	1	16	9834960	9997160	1.09	k1prob	rs10468229	9907660	0.0153349	ENSG00000183454	GRIN2A	YES	404	1	intron_variant	MODIFIER	Transcript	ENST00000535259.1	protein_coding	4585	NA	NA
074	1	16	9834960	9997160	1.09	k1prob	rs10468229	9907660	0.0153349	ENSG00000183454	GRIN2A	YES	404	1	intron_variant	MODIFIER	Transcript	ENST00000562109.1	protein_coding	4585	NA	NA
074	1	16	9834960	9997160	1.09	k1prob	rs1420042	9914014	0.0153349	ENSG00000183454	GRIN2A	YES	404	1	intron_variant	MODIFIER	Transcript	ENST00000330684.3	protein_coding	4585	NA	NA
074	1	16	9834960	9997160	1.09	k1prob	rs1420042	9914014	0.0153349	ENSG00000183454	GRIN2A	YES	404	1	intron_variant	MODIFIER	Transcript	ENST00000396573.2	protein_coding	4585	NA	NA
074	1	16	9834960	9997160	1.09	k1prob	rs1420042	9914014	0.0153349	ENSG00000183454	GRIN2A	YES	404	1	intron_variant	MODIFIER	Transcript	ENST00000396575.2	protein_coding	4585	NA	NA
074	1	16	9834960	9997160	1.09	k1prob	rs1420042	9914014	0.0153349	ENSG00000183454	GRIN2A	YES	404	1	intron_variant	MODIFIER	Transcript	ENST00000404927.2	protein_coding	4585	NA	NA
074	1	16	9834960	9997160	1.09	k1prob	rs1420042	9914014	0.0153349	ENSG00000183454	GRIN2A	YES	404	1	intron_variant	MODIFIER	Transcript	ENST00000535259.1	protein_coding	4585	NA	NA
074	1	16	9834960	9997160	1.09	k1prob	rs1420042	9914014	0.0153349	ENSG00000183454	GRIN2A	YES	404	1	intron_variant	MODIFIER	Transcript	ENST00000562109.1	protein_coding	4585	NA	NA
074	1	16	9834960	9997160	1.09	k1prob	rs1420044	9914133	0.0153349	ENSG00000183454	GRIN2A	YES	404	1	intron_variant	MODIFIER	Transcript	ENST00000330684.3	protein_coding	4585	NA	NA
074	1	16	9834960	9997160	1.09	k1prob	rs1420044	9914133	0.0153349	ENSG00000183454	GRIN2A	YES	404	1	intron_variant	MODIFIER	Transcript	ENST00000396573.2	protein_coding	4585	NA	NA
074	1	16	9834960	9997160	1.09	k1prob	rs1420044	9914133	0.0153349	ENSG00000183454	GRIN2A	YES	404	1	intron_variant	MODIFIER	Transcript	ENST00000396575.2	protein_coding	4585	NA	NA
074	1	16	9834960	9997160	1.09	k1prob	rs1420044	9914133	0.0153349	ENSG00000183454	GRIN2A	YES	404	1	intron_variant	MODIFIER	Transcript	ENST00000404927.2	protein_coding	4585	NA	NA
074	1	16	9834960	9997160	1.09	k1prob	rs1420044	9914133	0.0153349	ENSG00000183454	GRIN2A	YES	404	1	intron_variant	MODIFIER	Transcript	ENST00000535259.1	protein_coding	4585	NA	NA
074	1	16	9834960	9997160	1.09	k1prob	rs1420044	9914133	0.0153349	ENSG00000183454	GRIN2A	YES	404	1	intron_variant	MODIFIER	Transcript	ENST00000562109.1	protein_coding	4585	NA	NA
074	1	16	9834960	9997160	1.09	k1prob	rs35788173	9913360	0.0153349	ENSG00000183454	GRIN2A	YES	404	1	intron_variant	MODIFIER	Transcript	ENST00000330684.3	protein_coding	4585	NA	NA
074	1	16	9834960	9997160	1.09	k1prob	rs35788173	9913360	0.0153349	ENSG00000183454	GRIN2A	YES	404	1	intron_variant	MODIFIER	Transcript	ENST00000396573.2	protein_coding	4585	NA	NA
074	1	16	9834960	9997160	1.09	k1prob	rs35788173	9913360	0.0153349	ENSG00000183454	GRIN2A	YES	404	1	intron_variant	MODIFIER	Transcript	ENST00000396575.2	protein_coding	4585	NA	NA
074	1	16	9834960	9997160	1.09	k1prob	rs35788173	9913360	0.0153349	ENSG00000183454	GRIN2A	YES	404	1	intron_variant	MODIFIER	Transcript	ENST00000404927.2	protein_coding	4585	NA	NA
074	1	16	9834960	9997160	1.09	k1prob	rs35788173	9913360	0.0153349	ENSG00000183454	GRIN2A	YES	404	1	intron_variant	MODIFIER	Transcript	ENST00000535259.1	protein_coding	4585	NA	NA
074	1	16	9834960	9997160	1.09	k1prob	rs35788173	9913360	0.0153349	ENSG00000183454	GRIN2A	YES	404	1	intron_variant	MODIFIER	Transcript	ENST00000562109.1	protein_coding	4585	NA	NA
074	1	16	9834960	9997160	1.09	k1prob	rs12934281	9908376	0.0153349	ENSG00000183454	GRIN2A	YES	404	1	intron_variant	MODIFIER	Transcript	ENST00000330684.3	protein_coding	4585	NA	NA
074	1	16	9834960	9997160	1.09	k1prob	rs12934281	9908376	0.0153349	ENSG00000183454	GRIN2A	YES	404	1	intron_variant	MODIFIER	Transcript	ENST00000396573.2	protein_coding	4585	NA	NA
074	1	16	9834960	9997160	1.09	k1prob	rs12934281	9908376	0.0153349	ENSG00000183454	GRIN2A	YES	404	1	intron_variant	MODIFIER	Transcript	ENST00000396575.2	protein_coding	4585	NA	NA
074	1	16	9834960	9997160	1.09	k1prob	rs12934281	9908376	0.0153349	ENSG00000183454	GRIN2A	YES	404	1	intron_variant	MODIFIER	Transcript	ENST00000404927.2	protein_coding	4585	NA	NA
074	1	16	9834960	9997160	1.09	k1prob	rs12934281	9908376	0.0153349	ENSG00000183454	GRIN2A	YES	404	1	intron_variant	MODIFIER	Transcript	ENST00000535259.1	protein_coding	4585	NA	NA
074	1	16	9834960	9997160	1.09	k1prob	rs12934281	9908376	0.0153349	ENSG00000183454	GRIN2A	YES	404	1	intron_variant	MODIFIER	Transcript	ENST00000562109.1	protein_coding	4585	NA	NA
074	1	16	9834960	9997160	1.09	k1prob	rs55943631	9936781	0.0153189	ENSG00000183454	GRIN2A	YES	404	1	intron_variant	MODIFIER	Transcript	ENST00000330684.3	protein_coding	4585	NA	NA
074	1	16	9834960	9997160	1.09	k1prob	rs55943631	9936781	0.0153189	ENSG00000183454	GRIN2A	YES	404	1	intron_variant	MODIFIER	Transcript	ENST00000396573.2	protein_coding	4585	NA	NA
074	1	16	9834960	9997160	1.09	k1prob	rs55943631	9936781	0.0153189	ENSG00000183454	GRIN2A	YES	404	1	intron_variant	MODIFIER	Transcript	ENST00000396575.2	protein_coding	4585	NA	NA
074	1	16	9834960	9997160	1.09	k1prob	rs55943631	9936781	0.0153189	ENSG00000183454	GRIN2A	YES	404	1	intron_variant	MODIFIER	Transcript	ENST00000404927.2	protein_coding	4585	NA	NA
074	1	16	9834960	9997160	1.09	k1prob	rs55943631	9936781	0.0153189	ENSG00000183454	GRIN2A	YES	404	1	intron_variant	MODIFIER	Transcript	ENST00000535259.1	protein_coding	4585	NA	NA
074	1	16	9834960	9997160	1.09	k1prob	rs55943631	9936781	0.0153189	ENSG00000183454	GRIN2A	YES	404	1	intron_variant	MODIFIER	Transcript	ENST00000562109.1	protein_coding	4585	NA	NA
074	1	16	9834960	9997160	1.09	k1prob	rs9939817	9958112	0.014467	ENSG00000183454	GRIN2A	YES	404	1	intron_variant	MODIFIER	Transcript	ENST00000330684.3	protein_coding	4585	NA	NA
074	1	16	9834960	9997160	1.09	k1prob	rs9939817	9958112	0.014467	ENSG00000183454	GRIN2A	YES	404	1	intron_variant	MODIFIER	Transcript	ENST00000396573.2	protein_coding	4585	NA	NA
074	1	16	9834960	9997160	1.09	k1prob	rs9939817	9958112	0.014467	ENSG00000183454	GRIN2A	YES	404	1	intron_variant	MODIFIER	Transcript	ENST00000396575.2	protein_coding	4585	NA	NA
074	1	16	9834960	9997160	1.09	k1prob	rs9939817	9958112	0.014467	ENSG00000183454	GRIN2A	YES	404	1	intron_variant	MODIFIER	Transcript	ENST00000404927.2	protein_coding	4585	NA	NA
074	1	16	9834960	9997160	1.09	k1prob	rs9939817	9958112	0.014467	ENSG00000183454	GRIN2A	YES	404	1	intron_variant	MODIFIER	Transcript	ENST00000535259.1	protein_coding	4585	NA	NA
074	1	16	9834960	9997160	1.09	k1prob	rs9939817	9958112	0.014467	ENSG00000183454	GRIN2A	YES	404	1	intron_variant	MODIFIER	Transcript	ENST00000562109.1	protein_coding	4585	NA	NA
074	1	16	9834960	9997160	1.09	k1prob	rs9939817	9958112	0.014467	ENSG00000183454	GRIN2A	YES	404	1	intron_variant,non_coding_transcript_variant	MODIFIER	Transcript	ENST00000566683.1	processed_transcript	4585	NA	NA
074	1	16	9834960	9997160	1.09	k1prob	rs6497520	9906218	0.0144084	ENSG00000183454	GRIN2A	YES	404	1	intron_variant	MODIFIER	Transcript	ENST00000330684.3	protein_coding	4585	NA	NA
074	1	16	9834960	9997160	1.09	k1prob	rs6497520	9906218	0.0144084	ENSG00000183454	GRIN2A	YES	404	1	intron_variant	MODIFIER	Transcript	ENST00000396573.2	protein_coding	4585	NA	NA
074	1	16	9834960	9997160	1.09	k1prob	rs6497520	9906218	0.0144084	ENSG00000183454	GRIN2A	YES	404	1	intron_variant	MODIFIER	Transcript	ENST00000396575.2	protein_coding	4585	NA	NA
074	1	16	9834960	9997160	1.09	k1prob	rs6497520	9906218	0.0144084	ENSG00000183454	GRIN2A	YES	404	1	intron_variant	MODIFIER	Transcript	ENST00000404927.2	protein_coding	4585	NA	NA
074	1	16	9834960	9997160	1.09	k1prob	rs6497520	9906218	0.0144084	ENSG00000183454	GRIN2A	YES	404	1	intron_variant	MODIFIER	Transcript	ENST00000535259.1	protein_coding	4585	NA	NA
074	1	16	9834960	9997160	1.09	k1prob	rs6497520	9906218	0.0144084	ENSG00000183454	GRIN2A	YES	404	1	intron_variant	MODIFIER	Transcript	ENST00000562109.1	protein_coding	4585	NA	NA
074	1	16	9834960	9997160	1.09	k1prob	rs1861191	9908066	0.0134467	ENSG00000183454	GRIN2A	YES	404	1	intron_variant	MODIFIER	Transcript	ENST00000330684.3	protein_coding	4585	NA	NA
074	1	16	9834960	9997160	1.09	k1prob	rs1861191	9908066	0.0134467	ENSG00000183454	GRIN2A	YES	404	1	intron_variant	MODIFIER	Transcript	ENST00000396573.2	protein_coding	4585	NA	NA
074	1	16	9834960	9997160	1.09	k1prob	rs1861191	9908066	0.0134467	ENSG00000183454	GRIN2A	YES	404	1	intron_variant	MODIFIER	Transcript	ENST00000396575.2	protein_coding	4585	NA	NA
074	1	16	9834960	9997160	1.09	k1prob	rs1861191	9908066	0.0134467	ENSG00000183454	GRIN2A	YES	404	1	intron_variant	MODIFIER	Transcript	ENST00000404927.2	protein_coding	4585	NA	NA
074	1	16	9834960	9997160	1.09	k1prob	rs1861191	9908066	0.0134467	ENSG00000183454	GRIN2A	YES	404	1	intron_variant	MODIFIER	Transcript	ENST00000535259.1	protein_coding	4585	NA	NA
074	1	16	9834960	9997160	1.09	k1prob	rs1861191	9908066	0.0134467	ENSG00000183454	GRIN2A	YES	404	1	intron_variant	MODIFIER	Transcript	ENST00000562109.1	protein_coding	4585	NA	NA
074	1	16	9834960	9997160	1.09	k1prob	rs8058276	9911362	0.0134467	ENSG00000183454	GRIN2A	YES	404	1	intron_variant	MODIFIER	Transcript	ENST00000330684.3	protein_coding	4585	NA	NA
074	1	16	9834960	9997160	1.09	k1prob	rs8058276	9911362	0.0134467	ENSG00000183454	GRIN2A	YES	404	1	intron_variant	MODIFIER	Transcript	ENST00000396573.2	protein_coding	4585	NA	NA
074	1	16	9834960	9997160	1.09	k1prob	rs8058276	9911362	0.0134467	ENSG00000183454	GRIN2A	YES	404	1	intron_variant	MODIFIER	Transcript	ENST00000396575.2	protein_coding	4585	NA	NA
074	1	16	9834960	9997160	1.09	k1prob	rs8058276	9911362	0.0134467	ENSG00000183454	GRIN2A	YES	404	1	intron_variant	MODIFIER	Transcript	ENST00000404927.2	protein_coding	4585	NA	NA
074	1	16	9834960	9997160	1.09	k1prob	rs8058276	9911362	0.0134467	ENSG00000183454	GRIN2A	YES	404	1	intron_variant	MODIFIER	Transcript	ENST00000535259.1	protein_coding	4585	NA	NA
074	1	16	9834960	9997160	1.09	k1prob	rs8058276	9911362	0.0134467	ENSG00000183454	GRIN2A	YES	404	1	intron_variant	MODIFIER	Transcript	ENST00000562109.1	protein_coding	4585	NA	NA
074	1	16	9834960	9997160	1.09	k1prob	rs8058295	9911386	0.0126379	ENSG00000183454	GRIN2A	YES	404	1	intron_variant	MODIFIER	Transcript	ENST00000330684.3	protein_coding	4585	NA	NA
074	1	16	9834960	9997160	1.09	k1prob	rs8058295	9911386	0.0126379	ENSG00000183454	GRIN2A	YES	404	1	intron_variant	MODIFIER	Transcript	ENST00000396573.2	protein_coding	4585	NA	NA
074	1	16	9834960	9997160	1.09	k1prob	rs8058295	9911386	0.0126379	ENSG00000183454	GRIN2A	YES	404	1	intron_variant	MODIFIER	Transcript	ENST00000396575.2	protein_coding	4585	NA	NA
074	1	16	9834960	9997160	1.09	k1prob	rs8058295	9911386	0.0126379	ENSG00000183454	GRIN2A	YES	404	1	intron_variant	MODIFIER	Transcript	ENST00000404927.2	protein_coding	4585	NA	NA
074	1	16	9834960	9997160	1.09	k1prob	rs8058295	9911386	0.0126379	ENSG00000183454	GRIN2A	YES	404	1	intron_variant	MODIFIER	Transcript	ENST00000535259.1	protein_coding	4585	NA	NA
074	1	16	9834960	9997160	1.09	k1prob	rs8058295	9911386	0.0126379	ENSG00000183454	GRIN2A	YES	404	1	intron_variant	MODIFIER	Transcript	ENST00000562109.1	protein_coding	4585	NA	NA
074	1	16	9834960	9997160	1.09	k1prob	rs16966529	9959121	0.011823	ENSG00000183454	GRIN2A	YES	404	1	intron_variant	MODIFIER	Transcript	ENST00000330684.3	protein_coding	4585	NA	NA
074	1	16	9834960	9997160	1.09	k1prob	rs16966529	9959121	0.011823	ENSG00000183454	GRIN2A	YES	404	1	intron_variant	MODIFIER	Transcript	ENST00000396573.2	protein_coding	4585	NA	NA
074	1	16	9834960	9997160	1.09	k1prob	rs16966529	9959121	0.011823	ENSG00000183454	GRIN2A	YES	404	1	intron_variant	MODIFIER	Transcript	ENST00000396575.2	protein_coding	4585	NA	NA
074	1	16	9834960	9997160	1.09	k1prob	rs16966529	9959121	0.011823	ENSG00000183454	GRIN2A	YES	404	1	intron_variant	MODIFIER	Transcript	ENST00000404927.2	protein_coding	4585	NA	NA
074	1	16	9834960	9997160	1.09	k1prob	rs16966529	9959121	0.011823	ENSG00000183454	GRIN2A	YES	404	1	intron_variant	MODIFIER	Transcript	ENST00000535259.1	protein_coding	4585	NA	NA
074	1	16	9834960	9997160	1.09	k1prob	rs16966529	9959121	0.011823	ENSG00000183454	GRIN2A	YES	404	1	intron_variant	MODIFIER	Transcript	ENST00000562109.1	protein_coding	4585	NA	NA
074	1	16	9834960	9997160	1.09	k1prob	rs16966529	9959121	0.011823	ENSG00000183454	GRIN2A	YES	404	1	intron_variant,non_coding_transcript_variant	MODIFIER	Transcript	ENST00000566683.1	processed_transcript	4585	NA	NA
074	1	16	9834960	9997160	1.09	k1prob	rs7187984	9957410	0.011823	ENSG00000183454	GRIN2A	YES	404	1	intron_variant	MODIFIER	Transcript	ENST00000330684.3	protein_coding	4585	NA	NA
074	1	16	9834960	9997160	1.09	k1prob	rs7187984	9957410	0.011823	ENSG00000183454	GRIN2A	YES	404	1	intron_variant	MODIFIER	Transcript	ENST00000396573.2	protein_coding	4585	NA	NA
074	1	16	9834960	9997160	1.09	k1prob	rs7187984	9957410	0.011823	ENSG00000183454	GRIN2A	YES	404	1	intron_variant	MODIFIER	Transcript	ENST00000396575.2	protein_coding	4585	NA	NA
074	1	16	9834960	9997160	1.09	k1prob	rs7187984	9957410	0.011823	ENSG00000183454	GRIN2A	YES	404	1	intron_variant	MODIFIER	Transcript	ENST00000404927.2	protein_coding	4585	NA	NA
074	1	16	9834960	9997160	1.09	k1prob	rs7187984	9957410	0.011823	ENSG00000183454	GRIN2A	YES	404	1	intron_variant	MODIFIER	Transcript	ENST00000535259.1	protein_coding	4585	NA	NA
074	1	16	9834960	9997160	1.09	k1prob	rs7187984	9957410	0.011823	ENSG00000183454	GRIN2A	YES	404	1	intron_variant	MODIFIER	Transcript	ENST00000562109.1	protein_coding	4585	NA	NA
074	1	16	9834960	9997160	1.09	k1prob	rs7187984	9957410	0.011823	ENSG00000183454	GRIN2A	YES	404	1	intron_variant,non_coding_transcript_variant	MODIFIER	Transcript	ENST00000566683.1	processed_transcript	4585	NA	NA
074	1	16	9834960	9997160	1.09	k1prob	rs12708640	9920898	0.0117973	ENSG00000183454	GRIN2A	YES	404	1	intron_variant	MODIFIER	Transcript	ENST00000330684.3	protein_coding	4585	NA	NA
074	1	16	9834960	9997160	1.09	k1prob	rs12708640	9920898	0.0117973	ENSG00000183454	GRIN2A	YES	404	1	intron_variant	MODIFIER	Transcript	ENST00000396573.2	protein_coding	4585	NA	NA
074	1	16	9834960	9997160	1.09	k1prob	rs12708640	9920898	0.0117973	ENSG00000183454	GRIN2A	YES	404	1	intron_variant	MODIFIER	Transcript	ENST00000396575.2	protein_coding	4585	NA	NA
074	1	16	9834960	9997160	1.09	k1prob	rs12708640	9920898	0.0117973	ENSG00000183454	GRIN2A	YES	404	1	intron_variant	MODIFIER	Transcript	ENST00000404927.2	protein_coding	4585	NA	NA
074	1	16	9834960	9997160	1.09	k1prob	rs12708640	9920898	0.0117973	ENSG00000183454	GRIN2A	YES	404	1	intron_variant	MODIFIER	Transcript	ENST00000535259.1	protein_coding	4585	NA	NA
074	1	16	9834960	9997160	1.09	k1prob	rs12708640	9920898	0.0117973	ENSG00000183454	GRIN2A	YES	404	1	intron_variant	MODIFIER	Transcript	ENST00000562109.1	protein_coding	4585	NA	NA
074	1	16	9834960	9997160	1.09	k1prob	rs11645219	9912643	0.0117973	ENSG00000183454	GRIN2A	YES	404	1	intron_variant	MODIFIER	Transcript	ENST00000330684.3	protein_coding	4585	NA	NA
074	1	16	9834960	9997160	1.09	k1prob	rs11645219	9912643	0.0117973	ENSG00000183454	GRIN2A	YES	404	1	intron_variant	MODIFIER	Transcript	ENST00000396573.2	protein_coding	4585	NA	NA
074	1	16	9834960	9997160	1.09	k1prob	rs11645219	9912643	0.0117973	ENSG00000183454	GRIN2A	YES	404	1	intron_variant	MODIFIER	Transcript	ENST00000396575.2	protein_coding	4585	NA	NA
074	1	16	9834960	9997160	1.09	k1prob	rs11645219	9912643	0.0117973	ENSG00000183454	GRIN2A	YES	404	1	intron_variant	MODIFIER	Transcript	ENST00000404927.2	protein_coding	4585	NA	NA
074	1	16	9834960	9997160	1.09	k1prob	rs11645219	9912643	0.0117973	ENSG00000183454	GRIN2A	YES	404	1	intron_variant	MODIFIER	Transcript	ENST00000535259.1	protein_coding	4585	NA	NA
074	1	16	9834960	9997160	1.09	k1prob	rs11645219	9912643	0.0117973	ENSG00000183454	GRIN2A	YES	404	1	intron_variant	MODIFIER	Transcript	ENST00000562109.1	protein_coding	4585	NA	NA
074	1	16	9834960	9997160	1.09	k1prob	rs1420045	9914419	0.0110902	ENSG00000183454	GRIN2A	YES	404	1	intron_variant	MODIFIER	Transcript	ENST00000330684.3	protein_coding	4585	NA	NA
074	1	16	9834960	9997160	1.09	k1prob	rs1420045	9914419	0.0110902	ENSG00000183454	GRIN2A	YES	404	1	intron_variant	MODIFIER	Transcript	ENST00000396573.2	protein_coding	4585	NA	NA
074	1	16	9834960	9997160	1.09	k1prob	rs1420045	9914419	0.0110902	ENSG00000183454	GRIN2A	YES	404	1	intron_variant	MODIFIER	Transcript	ENST00000396575.2	protein_coding	4585	NA	NA
074	1	16	9834960	9997160	1.09	k1prob	rs1420045	9914419	0.0110902	ENSG00000183454	GRIN2A	YES	404	1	intron_variant	MODIFIER	Transcript	ENST00000404927.2	protein_coding	4585	NA	NA
074	1	16	9834960	9997160	1.09	k1prob	rs1420045	9914419	0.0110902	ENSG00000183454	GRIN2A	YES	404	1	intron_variant	MODIFIER	Transcript	ENST00000535259.1	protein_coding	4585	NA	NA
074	1	16	9834960	9997160	1.09	k1prob	rs1420045	9914419	0.0110902	ENSG00000183454	GRIN2A	YES	404	1	intron_variant	MODIFIER	Transcript	ENST00000562109.1	protein_coding	4585	NA	NA
074	1	16	9834960	9997160	1.09	k1prob	rs10468237	9905107	0.0110902	ENSG00000183454	GRIN2A	YES	404	1	intron_variant	MODIFIER	Transcript	ENST00000330684.3	protein_coding	4585	NA	NA
074	1	16	9834960	9997160	1.09	k1prob	rs10468237	9905107	0.0110902	ENSG00000183454	GRIN2A	YES	404	1	intron_variant	MODIFIER	Transcript	ENST00000396573.2	protein_coding	4585	NA	NA
074	1	16	9834960	9997160	1.09	k1prob	rs10468237	9905107	0.0110902	ENSG00000183454	GRIN2A	YES	404	1	intron_variant	MODIFIER	Transcript	ENST00000396575.2	protein_coding	4585	NA	NA
074	1	16	9834960	9997160	1.09	k1prob	rs10468237	9905107	0.0110902	ENSG00000183454	GRIN2A	YES	404	1	intron_variant	MODIFIER	Transcript	ENST00000404927.2	protein_coding	4585	NA	NA
074	1	16	9834960	9997160	1.09	k1prob	rs10468237	9905107	0.0110902	ENSG00000183454	GRIN2A	YES	404	1	intron_variant	MODIFIER	Transcript	ENST00000535259.1	protein_coding	4585	NA	NA
074	1	16	9834960	9997160	1.09	k1prob	rs10468237	9905107	0.0110902	ENSG00000183454	GRIN2A	YES	404	1	intron_variant	MODIFIER	Transcript	ENST00000562109.1	protein_coding	4585	NA	NA
074	1	16	9834960	9997160	1.09	k1prob	rs9938300	9922615	0.0110902	ENSG00000183454	GRIN2A	YES	404	1	intron_variant	MODIFIER	Transcript	ENST00000330684.3	protein_coding	4585	NA	NA
074	1	16	9834960	9997160	1.09	k1prob	rs9938300	9922615	0.0110902	ENSG00000183454	GRIN2A	YES	404	1	intron_variant	MODIFIER	Transcript	ENST00000396573.2	protein_coding	4585	NA	NA
074	1	16	9834960	9997160	1.09	k1prob	rs9938300	9922615	0.0110902	ENSG00000183454	GRIN2A	YES	404	1	intron_variant	MODIFIER	Transcript	ENST00000396575.2	protein_coding	4585	NA	NA
074	1	16	9834960	9997160	1.09	k1prob	rs9938300	9922615	0.0110902	ENSG00000183454	GRIN2A	YES	404	1	intron_variant	MODIFIER	Transcript	ENST00000404927.2	protein_coding	4585	NA	NA
074	1	16	9834960	9997160	1.09	k1prob	rs9938300	9922615	0.0110902	ENSG00000183454	GRIN2A	YES	404	1	intron_variant	MODIFIER	Transcript	ENST00000535259.1	protein_coding	4585	NA	NA
074	1	16	9834960	9997160	1.09	k1prob	rs9938300	9922615	0.0110902	ENSG00000183454	GRIN2A	YES	404	1	intron_variant	MODIFIER	Transcript	ENST00000562109.1	protein_coding	4585	NA	NA
074	1	16	9834960	9997160	1.09	k1prob	rs9939815	9958109	0.01109	ENSG00000183454	GRIN2A	YES	404	1	intron_variant	MODIFIER	Transcript	ENST00000330684.3	protein_coding	4585	NA	NA
074	1	16	9834960	9997160	1.09	k1prob	rs9939815	9958109	0.01109	ENSG00000183454	GRIN2A	YES	404	1	intron_variant	MODIFIER	Transcript	ENST00000396573.2	protein_coding	4585	NA	NA
074	1	16	9834960	9997160	1.09	k1prob	rs9939815	9958109	0.01109	ENSG00000183454	GRIN2A	YES	404	1	intron_variant	MODIFIER	Transcript	ENST00000396575.2	protein_coding	4585	NA	NA
074	1	16	9834960	9997160	1.09	k1prob	rs9939815	9958109	0.01109	ENSG00000183454	GRIN2A	YES	404	1	intron_variant	MODIFIER	Transcript	ENST00000404927.2	protein_coding	4585	NA	NA
074	1	16	9834960	9997160	1.09	k1prob	rs9939815	9958109	0.01109	ENSG00000183454	GRIN2A	YES	404	1	intron_variant	MODIFIER	Transcript	ENST00000535259.1	protein_coding	4585	NA	NA
074	1	16	9834960	9997160	1.09	k1prob	rs9939815	9958109	0.01109	ENSG00000183454	GRIN2A	YES	404	1	intron_variant	MODIFIER	Transcript	ENST00000562109.1	protein_coding	4585	NA	NA
074	1	16	9834960	9997160	1.09	k1prob	rs9939815	9958109	0.01109	ENSG00000183454	GRIN2A	YES	404	1	intron_variant,non_coding_transcript_variant	MODIFIER	Transcript	ENST00000566683.1	processed_transcript	4585	NA	NA
074	1	16	9834960	9997160	1.09	k1prob	rs7196023	9958189	0.0110765	ENSG00000183454	GRIN2A	YES	404	1	intron_variant	MODIFIER	Transcript	ENST00000330684.3	protein_coding	4585	NA	NA
074	1	16	9834960	9997160	1.09	k1prob	rs7196023	9958189	0.0110765	ENSG00000183454	GRIN2A	YES	404	1	intron_variant	MODIFIER	Transcript	ENST00000396573.2	protein_coding	4585	NA	NA
074	1	16	9834960	9997160	1.09	k1prob	rs7196023	9958189	0.0110765	ENSG00000183454	GRIN2A	YES	404	1	intron_variant	MODIFIER	Transcript	ENST00000396575.2	protein_coding	4585	NA	NA
074	1	16	9834960	9997160	1.09	k1prob	rs7196023	9958189	0.0110765	ENSG00000183454	GRIN2A	YES	404	1	intron_variant	MODIFIER	Transcript	ENST00000404927.2	protein_coding	4585	NA	NA
074	1	16	9834960	9997160	1.09	k1prob	rs7196023	9958189	0.0110765	ENSG00000183454	GRIN2A	YES	404	1	intron_variant	MODIFIER	Transcript	ENST00000535259.1	protein_coding	4585	NA	NA
074	1	16	9834960	9997160	1.09	k1prob	rs7196023	9958189	0.0110765	ENSG00000183454	GRIN2A	YES	404	1	intron_variant	MODIFIER	Transcript	ENST00000562109.1	protein_coding	4585	NA	NA
074	1	16	9834960	9997160	1.09	k1prob	rs7196023	9958189	0.0110765	ENSG00000183454	GRIN2A	YES	404	1	intron_variant,non_coding_transcript_variant	MODIFIER	Transcript	ENST00000566683.1	processed_transcript	4585	NA	NA
074	1	16	9834960	9997160	1.09	k1prob	rs7189901	9957680	0.0110765	ENSG00000183454	GRIN2A	YES	404	1	intron_variant	MODIFIER	Transcript	ENST00000330684.3	protein_coding	4585	NA	NA
074	1	16	9834960	9997160	1.09	k1prob	rs7189901	9957680	0.0110765	ENSG00000183454	GRIN2A	YES	404	1	intron_variant	MODIFIER	Transcript	ENST00000396573.2	protein_coding	4585	NA	NA
074	1	16	9834960	9997160	1.09	k1prob	rs7189901	9957680	0.0110765	ENSG00000183454	GRIN2A	YES	404	1	intron_variant	MODIFIER	Transcript	ENST00000396575.2	protein_coding	4585	NA	NA
074	1	16	9834960	9997160	1.09	k1prob	rs7189901	9957680	0.0110765	ENSG00000183454	GRIN2A	YES	404	1	intron_variant	MODIFIER	Transcript	ENST00000404927.2	protein_coding	4585	NA	NA
074	1	16	9834960	9997160	1.09	k1prob	rs7189901	9957680	0.0110765	ENSG00000183454	GRIN2A	YES	404	1	intron_variant	MODIFIER	Transcript	ENST00000535259.1	protein_coding	4585	NA	NA
074	1	16	9834960	9997160	1.09	k1prob	rs7189901	9957680	0.0110765	ENSG00000183454	GRIN2A	YES	404	1	intron_variant	MODIFIER	Transcript	ENST00000562109.1	protein_coding	4585	NA	NA
074	1	16	9834960	9997160	1.09	k1prob	rs7189901	9957680	0.0110765	ENSG00000183454	GRIN2A	YES	404	1	intron_variant,non_coding_transcript_variant	MODIFIER	Transcript	ENST00000566683.1	processed_transcript	4585	NA	NA
074	1	16	9834960	9997160	1.09	k1prob	rs1861192	9908091	0.0103559	ENSG00000183454	GRIN2A	YES	404	1	intron_variant	MODIFIER	Transcript	ENST00000330684.3	protein_coding	4585	NA	NA
074	1	16	9834960	9997160	1.09	k1prob	rs1861192	9908091	0.0103559	ENSG00000183454	GRIN2A	YES	404	1	intron_variant	MODIFIER	Transcript	ENST00000396573.2	protein_coding	4585	NA	NA
074	1	16	9834960	9997160	1.09	k1prob	rs1861192	9908091	0.0103559	ENSG00000183454	GRIN2A	YES	404	1	intron_variant	MODIFIER	Transcript	ENST00000396575.2	protein_coding	4585	NA	NA
074	1	16	9834960	9997160	1.09	k1prob	rs1861192	9908091	0.0103559	ENSG00000183454	GRIN2A	YES	404	1	intron_variant	MODIFIER	Transcript	ENST00000404927.2	protein_coding	4585	NA	NA
074	1	16	9834960	9997160	1.09	k1prob	rs1861192	9908091	0.0103559	ENSG00000183454	GRIN2A	YES	404	1	intron_variant	MODIFIER	Transcript	ENST00000535259.1	protein_coding	4585	NA	NA
074	1	16	9834960	9997160	1.09	k1prob	rs1861192	9908091	0.0103559	ENSG00000183454	GRIN2A	YES	404	1	intron_variant	MODIFIER	Transcript	ENST00000562109.1	protein_coding	4585	NA	NA
074	1	16	9834960	9997160	1.09	k1prob	rs55666830	9957256	0.0103046	ENSG00000183454	GRIN2A	YES	404	1	intron_variant	MODIFIER	Transcript	ENST00000330684.3	protein_coding	4585	NA	NA
074	1	16	9834960	9997160	1.09	k1prob	rs55666830	9957256	0.0103046	ENSG00000183454	GRIN2A	YES	404	1	intron_variant	MODIFIER	Transcript	ENST00000396573.2	protein_coding	4585	NA	NA
074	1	16	9834960	9997160	1.09	k1prob	rs55666830	9957256	0.0103046	ENSG00000183454	GRIN2A	YES	404	1	intron_variant	MODIFIER	Transcript	ENST00000396575.2	protein_coding	4585	NA	NA
074	1	16	9834960	9997160	1.09	k1prob	rs55666830	9957256	0.0103046	ENSG00000183454	GRIN2A	YES	404	1	intron_variant	MODIFIER	Transcript	ENST00000404927.2	protein_coding	4585	NA	NA
074	1	16	9834960	9997160	1.09	k1prob	rs55666830	9957256	0.0103046	ENSG00000183454	GRIN2A	YES	404	1	intron_variant	MODIFIER	Transcript	ENST00000535259.1	protein_coding	4585	NA	NA
074	1	16	9834960	9997160	1.09	k1prob	rs55666830	9957256	0.0103046	ENSG00000183454	GRIN2A	YES	404	1	intron_variant	MODIFIER	Transcript	ENST00000562109.1	protein_coding	4585	NA	NA
074	1	16	9834960	9997160	1.09	k1prob	rs55666830	9957256	0.0103046	ENSG00000183454	GRIN2A	YES	404	1	intron_variant,non_coding_transcript_variant	MODIFIER	Transcript	ENST00000566683.1	processed_transcript	4585	NA	NA
074	1	16	9834960	9997160	1.09	k1prob	rs9934477	9943432	0.0103046	ENSG00000183454	GRIN2A	YES	404	1	intron_variant	MODIFIER	Transcript	ENST00000330684.3	protein_coding	4585	NA	NA
074	1	16	9834960	9997160	1.09	k1prob	rs9934477	9943432	0.0103046	ENSG00000183454	GRIN2A	YES	404	1	intron_variant	MODIFIER	Transcript	ENST00000396573.2	protein_coding	4585	NA	NA
074	1	16	9834960	9997160	1.09	k1prob	rs9934477	9943432	0.0103046	ENSG00000183454	GRIN2A	YES	404	1	intron_variant	MODIFIER	Transcript	ENST00000396575.2	protein_coding	4585	NA	NA
074	1	16	9834960	9997160	1.09	k1prob	rs9934477	9943432	0.0103046	ENSG00000183454	GRIN2A	YES	404	1	intron_variant	MODIFIER	Transcript	ENST00000404927.2	protein_coding	4585	NA	NA
074	1	16	9834960	9997160	1.09	k1prob	rs9934477	9943432	0.0103046	ENSG00000183454	GRIN2A	YES	404	1	intron_variant	MODIFIER	Transcript	ENST00000535259.1	protein_coding	4585	NA	NA
074	1	16	9834960	9997160	1.09	k1prob	rs9934477	9943432	0.0103046	ENSG00000183454	GRIN2A	YES	404	1	intron_variant	MODIFIER	Transcript	ENST00000562109.1	protein_coding	4585	NA	NA
074	1	16	9834960	9997160	1.09	k1prob	rs9934477	9943432	0.0103046	ENSG00000183454	GRIN2A	YES	404	1	downstream_gene_variant	MODIFIER	Transcript	ENST00000566683.1	processed_transcript	4585	NA	NA
074	1	16	9834960	9997160	1.09	k1prob	rs7188841	9904150	0.00973734	ENSG00000183454	GRIN2A	YES	404	1	intron_variant	MODIFIER	Transcript	ENST00000330684.3	protein_coding	4585	NA	NA
074	1	16	9834960	9997160	1.09	k1prob	rs7188841	9904150	0.00973734	ENSG00000183454	GRIN2A	YES	404	1	intron_variant	MODIFIER	Transcript	ENST00000396573.2	protein_coding	4585	NA	NA
074	1	16	9834960	9997160	1.09	k1prob	rs7188841	9904150	0.00973734	ENSG00000183454	GRIN2A	YES	404	1	intron_variant	MODIFIER	Transcript	ENST00000396575.2	protein_coding	4585	NA	NA
074	1	16	9834960	9997160	1.09	k1prob	rs7188841	9904150	0.00973734	ENSG00000183454	GRIN2A	YES	404	1	intron_variant	MODIFIER	Transcript	ENST00000404927.2	protein_coding	4585	NA	NA
074	1	16	9834960	9997160	1.09	k1prob	rs7188841	9904150	0.00973734	ENSG00000183454	GRIN2A	YES	404	1	intron_variant	MODIFIER	Transcript	ENST00000535259.1	protein_coding	4585	NA	NA
074	1	16	9834960	9997160	1.09	k1prob	rs7188841	9904150	0.00973734	ENSG00000183454	GRIN2A	YES	404	1	intron_variant	MODIFIER	Transcript	ENST00000562109.1	protein_coding	4585	NA	NA
074	1	16	9834960	9997160	1.09	k1prob	rs11649466	9908808	0.00973734	ENSG00000183454	GRIN2A	YES	404	1	intron_variant	MODIFIER	Transcript	ENST00000330684.3	protein_coding	4585	NA	NA
074	1	16	9834960	9997160	1.09	k1prob	rs11649466	9908808	0.00973734	ENSG00000183454	GRIN2A	YES	404	1	intron_variant	MODIFIER	Transcript	ENST00000396573.2	protein_coding	4585	NA	NA
074	1	16	9834960	9997160	1.09	k1prob	rs11649466	9908808	0.00973734	ENSG00000183454	GRIN2A	YES	404	1	intron_variant	MODIFIER	Transcript	ENST00000396575.2	protein_coding	4585	NA	NA
074	1	16	9834960	9997160	1.09	k1prob	rs11649466	9908808	0.00973734	ENSG00000183454	GRIN2A	YES	404	1	intron_variant	MODIFIER	Transcript	ENST00000404927.2	protein_coding	4585	NA	NA
074	1	16	9834960	9997160	1.09	k1prob	rs11649466	9908808	0.00973734	ENSG00000183454	GRIN2A	YES	404	1	intron_variant	MODIFIER	Transcript	ENST00000535259.1	protein_coding	4585	NA	NA
074	1	16	9834960	9997160	1.09	k1prob	rs11649466	9908808	0.00973734	ENSG00000183454	GRIN2A	YES	404	1	intron_variant	MODIFIER	Transcript	ENST00000562109.1	protein_coding	4585	NA	NA
074	1	16	9834960	9997160	1.09	k1prob	rs11647877	9914095	0.00973734	ENSG00000183454	GRIN2A	YES	404	1	intron_variant	MODIFIER	Transcript	ENST00000330684.3	protein_coding	4585	NA	NA
074	1	16	9834960	9997160	1.09	k1prob	rs11647877	9914095	0.00973734	ENSG00000183454	GRIN2A	YES	404	1	intron_variant	MODIFIER	Transcript	ENST00000396573.2	protein_coding	4585	NA	NA
074	1	16	9834960	9997160	1.09	k1prob	rs11647877	9914095	0.00973734	ENSG00000183454	GRIN2A	YES	404	1	intron_variant	MODIFIER	Transcript	ENST00000396575.2	protein_coding	4585	NA	NA
074	1	16	9834960	9997160	1.09	k1prob	rs11647877	9914095	0.00973734	ENSG00000183454	GRIN2A	YES	404	1	intron_variant	MODIFIER	Transcript	ENST00000404927.2	protein_coding	4585	NA	NA
074	1	16	9834960	9997160	1.09	k1prob	rs11647877	9914095	0.00973734	ENSG00000183454	GRIN2A	YES	404	1	intron_variant	MODIFIER	Transcript	ENST00000535259.1	protein_coding	4585	NA	NA
074	1	16	9834960	9997160	1.09	k1prob	rs11647877	9914095	0.00973734	ENSG00000183454	GRIN2A	YES	404	1	intron_variant	MODIFIER	Transcript	ENST00000562109.1	protein_coding	4585	NA	NA
074	1	16	9834960	9997160	1.09	k1prob	rs7196708	9914401	0.00973734	ENSG00000183454	GRIN2A	YES	404	1	intron_variant	MODIFIER	Transcript	ENST00000330684.3	protein_coding	4585	NA	NA
074	1	16	9834960	9997160	1.09	k1prob	rs7196708	9914401	0.00973734	ENSG00000183454	GRIN2A	YES	404	1	intron_variant	MODIFIER	Transcript	ENST00000396573.2	protein_coding	4585	NA	NA
074	1	16	9834960	9997160	1.09	k1prob	rs7196708	9914401	0.00973734	ENSG00000183454	GRIN2A	YES	404	1	intron_variant	MODIFIER	Transcript	ENST00000396575.2	protein_coding	4585	NA	NA
074	1	16	9834960	9997160	1.09	k1prob	rs7196708	9914401	0.00973734	ENSG00000183454	GRIN2A	YES	404	1	intron_variant	MODIFIER	Transcript	ENST00000404927.2	protein_coding	4585	NA	NA
074	1	16	9834960	9997160	1.09	k1prob	rs7196708	9914401	0.00973734	ENSG00000183454	GRIN2A	YES	404	1	intron_variant	MODIFIER	Transcript	ENST00000535259.1	protein_coding	4585	NA	NA
074	1	16	9834960	9997160	1.09	k1prob	rs7196708	9914401	0.00973734	ENSG00000183454	GRIN2A	YES	404	1	intron_variant	MODIFIER	Transcript	ENST00000562109.1	protein_coding	4585	NA	NA
074	1	16	9834960	9997160	1.09	k1prob	rs35946436	9958107	0.00968314	ENSG00000183454	GRIN2A	YES	404	1	intron_variant	MODIFIER	Transcript	ENST00000330684.3	protein_coding	4585	NA	NA
074	1	16	9834960	9997160	1.09	k1prob	rs35946436	9958107	0.00968314	ENSG00000183454	GRIN2A	YES	404	1	intron_variant	MODIFIER	Transcript	ENST00000396573.2	protein_coding	4585	NA	NA
074	1	16	9834960	9997160	1.09	k1prob	rs35946436	9958107	0.00968314	ENSG00000183454	GRIN2A	YES	404	1	intron_variant	MODIFIER	Transcript	ENST00000396575.2	protein_coding	4585	NA	NA
074	1	16	9834960	9997160	1.09	k1prob	rs35946436	9958107	0.00968314	ENSG00000183454	GRIN2A	YES	404	1	intron_variant	MODIFIER	Transcript	ENST00000404927.2	protein_coding	4585	NA	NA
074	1	16	9834960	9997160	1.09	k1prob	rs35946436	9958107	0.00968314	ENSG00000183454	GRIN2A	YES	404	1	intron_variant	MODIFIER	Transcript	ENST00000535259.1	protein_coding	4585	NA	NA
074	1	16	9834960	9997160	1.09	k1prob	rs35946436	9958107	0.00968314	ENSG00000183454	GRIN2A	YES	404	1	intron_variant	MODIFIER	Transcript	ENST00000562109.1	protein_coding	4585	NA	NA
074	1	16	9834960	9997160	1.09	k1prob	rs35946436	9958107	0.00968314	ENSG00000183454	GRIN2A	YES	404	1	intron_variant,non_coding_transcript_variant	MODIFIER	Transcript	ENST00000566683.1	processed_transcript	4585	NA	NA
074	1	16	9834960	9997160	1.09	k1prob	rs8054791	9943995	0.00898649	ENSG00000183454	GRIN2A	YES	404	1	intron_variant	MODIFIER	Transcript	ENST00000330684.3	protein_coding	4585	NA	NA
074	1	16	9834960	9997160	1.09	k1prob	rs8054791	9943995	0.00898649	ENSG00000183454	GRIN2A	YES	404	1	intron_variant	MODIFIER	Transcript	ENST00000396573.2	protein_coding	4585	NA	NA
074	1	16	9834960	9997160	1.09	k1prob	rs8054791	9943995	0.00898649	ENSG00000183454	GRIN2A	YES	404	1	intron_variant	MODIFIER	Transcript	ENST00000396575.2	protein_coding	4585	NA	NA
074	1	16	9834960	9997160	1.09	k1prob	rs8054791	9943995	0.00898649	ENSG00000183454	GRIN2A	YES	404	1	intron_variant	MODIFIER	Transcript	ENST00000404927.2	protein_coding	4585	NA	NA
074	1	16	9834960	9997160	1.09	k1prob	rs8054791	9943995	0.00898649	ENSG00000183454	GRIN2A	YES	404	1	intron_variant	MODIFIER	Transcript	ENST00000535259.1	protein_coding	4585	NA	NA
074	1	16	9834960	9997160	1.09	k1prob	rs8054791	9943995	0.00898649	ENSG00000183454	GRIN2A	YES	404	1	intron_variant	MODIFIER	Transcript	ENST00000562109.1	protein_coding	4585	NA	NA
074	1	16	9834960	9997160	1.09	k1prob	rs8054791	9943995	0.00898649	ENSG00000183454	GRIN2A	YES	404	1	intron_variant,non_coding_transcript_variant	MODIFIER	Transcript	ENST00000566683.1	processed_transcript	4585	NA	NA
074	1	16	9834960	9997160	1.09	k1prob	rs13336666	9921464	0.00855356	ENSG00000183454	GRIN2A	YES	404	1	intron_variant	MODIFIER	Transcript	ENST00000330684.3	protein_coding	4585	NA	NA
074	1	16	9834960	9997160	1.09	k1prob	rs13336666	9921464	0.00855356	ENSG00000183454	GRIN2A	YES	404	1	intron_variant	MODIFIER	Transcript	ENST00000396573.2	protein_coding	4585	NA	NA
074	1	16	9834960	9997160	1.09	k1prob	rs13336666	9921464	0.00855356	ENSG00000183454	GRIN2A	YES	404	1	intron_variant	MODIFIER	Transcript	ENST00000396575.2	protein_coding	4585	NA	NA
074	1	16	9834960	9997160	1.09	k1prob	rs13336666	9921464	0.00855356	ENSG00000183454	GRIN2A	YES	404	1	intron_variant	MODIFIER	Transcript	ENST00000404927.2	protein_coding	4585	NA	NA
074	1	16	9834960	9997160	1.09	k1prob	rs13336666	9921464	0.00855356	ENSG00000183454	GRIN2A	YES	404	1	intron_variant	MODIFIER	Transcript	ENST00000535259.1	protein_coding	4585	NA	NA
074	1	16	9834960	9997160	1.09	k1prob	rs13336666	9921464	0.00855356	ENSG00000183454	GRIN2A	YES	404	1	intron_variant	MODIFIER	Transcript	ENST00000562109.1	protein_coding	4585	NA	NA
074	1	16	9834960	9997160	1.09	k1prob	rs9806806	9916204	0.00855356	ENSG00000183454	GRIN2A	YES	404	1	synonymous_variant	LOW	Transcript	ENST00000330684.3	protein_coding	4585	NA	NA
074	1	16	9834960	9997160	1.09	k1prob	rs9806806	9916204	0.00855356	ENSG00000183454	GRIN2A	YES	404	1	synonymous_variant	LOW	Transcript	ENST00000396573.2	protein_coding	4585	NA	NA
074	1	16	9834960	9997160	1.09	k1prob	rs9806806	9916204	0.00855356	ENSG00000183454	GRIN2A	YES	404	1	synonymous_variant	LOW	Transcript	ENST00000396575.2	protein_coding	4585	NA	NA
074	1	16	9834960	9997160	1.09	k1prob	rs9806806	9916204	0.00855356	ENSG00000183454	GRIN2A	YES	404	1	synonymous_variant	LOW	Transcript	ENST00000404927.2	protein_coding	4585	NA	NA
074	1	16	9834960	9997160	1.09	k1prob	rs9806806	9916204	0.00855356	ENSG00000183454	GRIN2A	YES	404	1	synonymous_variant	LOW	Transcript	ENST00000535259.1	protein_coding	4585	NA	NA
074	1	16	9834960	9997160	1.09	k1prob	rs9806806	9916204	0.00855356	ENSG00000183454	GRIN2A	YES	404	1	synonymous_variant	LOW	Transcript	ENST00000562109.1	protein_coding	4585	NA	NA
074	1	16	9834960	9997160	1.09	k1prob	rs2284239	9921502	0.00855356	ENSG00000183454	GRIN2A	YES	404	1	intron_variant	MODIFIER	Transcript	ENST00000330684.3	protein_coding	4585	NA	NA
074	1	16	9834960	9997160	1.09	k1prob	rs2284239	9921502	0.00855356	ENSG00000183454	GRIN2A	YES	404	1	intron_variant	MODIFIER	Transcript	ENST00000396573.2	protein_coding	4585	NA	NA
074	1	16	9834960	9997160	1.09	k1prob	rs2284239	9921502	0.00855356	ENSG00000183454	GRIN2A	YES	404	1	intron_variant	MODIFIER	Transcript	ENST00000396575.2	protein_coding	4585	NA	NA
074	1	16	9834960	9997160	1.09	k1prob	rs2284239	9921502	0.00855356	ENSG00000183454	GRIN2A	YES	404	1	intron_variant	MODIFIER	Transcript	ENST00000404927.2	protein_coding	4585	NA	NA
074	1	16	9834960	9997160	1.09	k1prob	rs2284239	9921502	0.00855356	ENSG00000183454	GRIN2A	YES	404	1	intron_variant	MODIFIER	Transcript	ENST00000535259.1	protein_coding	4585	NA	NA
074	1	16	9834960	9997160	1.09	k1prob	rs2284239	9921502	0.00855356	ENSG00000183454	GRIN2A	YES	404	1	intron_variant	MODIFIER	Transcript	ENST00000562109.1	protein_coding	4585	NA	NA
074	1	16	9834960	9997160	1.09	k1prob	rs2159909	9956524	0.00784115	ENSG00000183454	GRIN2A	YES	404	1	intron_variant	MODIFIER	Transcript	ENST00000330684.3	protein_coding	4585	NA	NA
074	1	16	9834960	9997160	1.09	k1prob	rs2159909	9956524	0.00784115	ENSG00000183454	GRIN2A	YES	404	1	intron_variant	MODIFIER	Transcript	ENST00000396573.2	protein_coding	4585	NA	NA
074	1	16	9834960	9997160	1.09	k1prob	rs2159909	9956524	0.00784115	ENSG00000183454	GRIN2A	YES	404	1	intron_variant	MODIFIER	Transcript	ENST00000396575.2	protein_coding	4585	NA	NA
074	1	16	9834960	9997160	1.09	k1prob	rs2159909	9956524	0.00784115	ENSG00000183454	GRIN2A	YES	404	1	intron_variant	MODIFIER	Transcript	ENST00000404927.2	protein_coding	4585	NA	NA
074	1	16	9834960	9997160	1.09	k1prob	rs2159909	9956524	0.00784115	ENSG00000183454	GRIN2A	YES	404	1	intron_variant	MODIFIER	Transcript	ENST00000535259.1	protein_coding	4585	NA	NA
074	1	16	9834960	9997160	1.09	k1prob	rs2159909	9956524	0.00784115	ENSG00000183454	GRIN2A	YES	404	1	intron_variant	MODIFIER	Transcript	ENST00000562109.1	protein_coding	4585	NA	NA
074	1	16	9834960	9997160	1.09	k1prob	rs2159909	9956524	0.00784115	ENSG00000183454	GRIN2A	YES	404	1	intron_variant,non_coding_transcript_variant	MODIFIER	Transcript	ENST00000566683.1	processed_transcript	4585	NA	NA
074	1	16	9834960	9997160	1.09	k1prob	rs9933832	9948634	0.00735205	ENSG00000183454	GRIN2A	YES	404	1	intron_variant	MODIFIER	Transcript	ENST00000330684.3	protein_coding	4585	NA	NA
074	1	16	9834960	9997160	1.09	k1prob	rs9933832	9948634	0.00735205	ENSG00000183454	GRIN2A	YES	404	1	intron_variant	MODIFIER	Transcript	ENST00000396573.2	protein_coding	4585	NA	NA
074	1	16	9834960	9997160	1.09	k1prob	rs9933832	9948634	0.00735205	ENSG00000183454	GRIN2A	YES	404	1	intron_variant	MODIFIER	Transcript	ENST00000396575.2	protein_coding	4585	NA	NA
074	1	16	9834960	9997160	1.09	k1prob	rs9933832	9948634	0.00735205	ENSG00000183454	GRIN2A	YES	404	1	intron_variant	MODIFIER	Transcript	ENST00000404927.2	protein_coding	4585	NA	NA
074	1	16	9834960	9997160	1.09	k1prob	rs9933832	9948634	0.00735205	ENSG00000183454	GRIN2A	YES	404	1	intron_variant	MODIFIER	Transcript	ENST00000535259.1	protein_coding	4585	NA	NA
074	1	16	9834960	9997160	1.09	k1prob	rs9933832	9948634	0.00735205	ENSG00000183454	GRIN2A	YES	404	1	intron_variant	MODIFIER	Transcript	ENST00000562109.1	protein_coding	4585	NA	NA
074	1	16	9834960	9997160	1.09	k1prob	rs9933832	9948634	0.00735205	ENSG00000183454	GRIN2A	YES	404	1	intron_variant,non_coding_transcript_variant	MODIFIER	Transcript	ENST00000566683.1	processed_transcript	4585	NA	NA
074	1	16	9834960	9997160	1.09	k1prob	rs17793917	9908509	0.00707338	ENSG00000183454	GRIN2A	YES	404	1	intron_variant	MODIFIER	Transcript	ENST00000330684.3	protein_coding	4585	NA	NA
074	1	16	9834960	9997160	1.09	k1prob	rs17793917	9908509	0.00707338	ENSG00000183454	GRIN2A	YES	404	1	intron_variant	MODIFIER	Transcript	ENST00000396573.2	protein_coding	4585	NA	NA
074	1	16	9834960	9997160	1.09	k1prob	rs17793917	9908509	0.00707338	ENSG00000183454	GRIN2A	YES	404	1	intron_variant	MODIFIER	Transcript	ENST00000396575.2	protein_coding	4585	NA	NA
074	1	16	9834960	9997160	1.09	k1prob	rs17793917	9908509	0.00707338	ENSG00000183454	GRIN2A	YES	404	1	intron_variant	MODIFIER	Transcript	ENST00000404927.2	protein_coding	4585	NA	NA
074	1	16	9834960	9997160	1.09	k1prob	rs17793917	9908509	0.00707338	ENSG00000183454	GRIN2A	YES	404	1	intron_variant	MODIFIER	Transcript	ENST00000535259.1	protein_coding	4585	NA	NA
074	1	16	9834960	9997160	1.09	k1prob	rs17793917	9908509	0.00707338	ENSG00000183454	GRIN2A	YES	404	1	intron_variant	MODIFIER	Transcript	ENST00000562109.1	protein_coding	4585	NA	NA
074	1	16	9834960	9997160	1.09	k1prob	rs9936542	9931900	0.00707267	ENSG00000183454	GRIN2A	YES	404	1	intron_variant	MODIFIER	Transcript	ENST00000330684.3	protein_coding	4585	NA	NA
074	1	16	9834960	9997160	1.09	k1prob	rs9936542	9931900	0.00707267	ENSG00000183454	GRIN2A	YES	404	1	intron_variant	MODIFIER	Transcript	ENST00000396573.2	protein_coding	4585	NA	NA
074	1	16	9834960	9997160	1.09	k1prob	rs9936542	9931900	0.00707267	ENSG00000183454	GRIN2A	YES	404	1	intron_variant	MODIFIER	Transcript	ENST00000396575.2	protein_coding	4585	NA	NA
074	1	16	9834960	9997160	1.09	k1prob	rs9936542	9931900	0.00707267	ENSG00000183454	GRIN2A	YES	404	1	intron_variant	MODIFIER	Transcript	ENST00000404927.2	protein_coding	4585	NA	NA
074	1	16	9834960	9997160	1.09	k1prob	rs9936542	9931900	0.00707267	ENSG00000183454	GRIN2A	YES	404	1	intron_variant	MODIFIER	Transcript	ENST00000535259.1	protein_coding	4585	NA	NA
074	1	16	9834960	9997160	1.09	k1prob	rs9936542	9931900	0.00707267	ENSG00000183454	GRIN2A	YES	404	1	intron_variant	MODIFIER	Transcript	ENST00000562109.1	protein_coding	4585	NA	NA
074	1	16	9834960	9997160	1.09	k1prob	rs11642764	9923179	0.00665967	ENSG00000183454	GRIN2A	YES	404	1	intron_variant	MODIFIER	Transcript	ENST00000330684.3	protein_coding	4585	NA	NA
074	1	16	9834960	9997160	1.09	k1prob	rs11642764	9923179	0.00665967	ENSG00000183454	GRIN2A	YES	404	1	intron_variant	MODIFIER	Transcript	ENST00000396573.2	protein_coding	4585	NA	NA
074	1	16	9834960	9997160	1.09	k1prob	rs11642764	9923179	0.00665967	ENSG00000183454	GRIN2A	YES	404	1	intron_variant	MODIFIER	Transcript	ENST00000396575.2	protein_coding	4585	NA	NA
074	1	16	9834960	9997160	1.09	k1prob	rs11642764	9923179	0.00665967	ENSG00000183454	GRIN2A	YES	404	1	intron_variant	MODIFIER	Transcript	ENST00000404927.2	protein_coding	4585	NA	NA
074	1	16	9834960	9997160	1.09	k1prob	rs11642764	9923179	0.00665967	ENSG00000183454	GRIN2A	YES	404	1	intron_variant	MODIFIER	Transcript	ENST00000535259.1	protein_coding	4585	NA	NA
074	1	16	9834960	9997160	1.09	k1prob	rs11642764	9923179	0.00665967	ENSG00000183454	GRIN2A	YES	404	1	intron_variant	MODIFIER	Transcript	ENST00000562109.1	protein_coding	4585	NA	NA
074	1	16	9834960	9997160	1.09	k1prob	rs34980400	9906483	0.00627082	ENSG00000183454	GRIN2A	YES	404	1	intron_variant	MODIFIER	Transcript	ENST00000330684.3	protein_coding	4585	NA	NA
074	1	16	9834960	9997160	1.09	k1prob	rs34980400	9906483	0.00627082	ENSG00000183454	GRIN2A	YES	404	1	intron_variant	MODIFIER	Transcript	ENST00000396573.2	protein_coding	4585	NA	NA
074	1	16	9834960	9997160	1.09	k1prob	rs34980400	9906483	0.00627082	ENSG00000183454	GRIN2A	YES	404	1	intron_variant	MODIFIER	Transcript	ENST00000396575.2	protein_coding	4585	NA	NA
074	1	16	9834960	9997160	1.09	k1prob	rs34980400	9906483	0.00627082	ENSG00000183454	GRIN2A	YES	404	1	intron_variant	MODIFIER	Transcript	ENST00000404927.2	protein_coding	4585	NA	NA
074	1	16	9834960	9997160	1.09	k1prob	rs34980400	9906483	0.00627082	ENSG00000183454	GRIN2A	YES	404	1	intron_variant	MODIFIER	Transcript	ENST00000535259.1	protein_coding	4585	NA	NA
074	1	16	9834960	9997160	1.09	k1prob	rs34980400	9906483	0.00627082	ENSG00000183454	GRIN2A	YES	404	1	intron_variant	MODIFIER	Transcript	ENST00000562109.1	protein_coding	4585	NA	NA
074	1	16	9834960	9997160	1.09	k1prob	rs67346571	9949427	0.00598006	ENSG00000183454	GRIN2A	YES	404	1	intron_variant	MODIFIER	Transcript	ENST00000330684.3	protein_coding	4585	NA	NA
074	1	16	9834960	9997160	1.09	k1prob	rs67346571	9949427	0.00598006	ENSG00000183454	GRIN2A	YES	404	1	intron_variant	MODIFIER	Transcript	ENST00000396573.2	protein_coding	4585	NA	NA
074	1	16	9834960	9997160	1.09	k1prob	rs67346571	9949427	0.00598006	ENSG00000183454	GRIN2A	YES	404	1	intron_variant	MODIFIER	Transcript	ENST00000396575.2	protein_coding	4585	NA	NA
074	1	16	9834960	9997160	1.09	k1prob	rs67346571	9949427	0.00598006	ENSG00000183454	GRIN2A	YES	404	1	intron_variant	MODIFIER	Transcript	ENST00000404927.2	protein_coding	4585	NA	NA
074	1	16	9834960	9997160	1.09	k1prob	rs67346571	9949427	0.00598006	ENSG00000183454	GRIN2A	YES	404	1	intron_variant	MODIFIER	Transcript	ENST00000535259.1	protein_coding	4585	NA	NA
074	1	16	9834960	9997160	1.09	k1prob	rs67346571	9949427	0.00598006	ENSG00000183454	GRIN2A	YES	404	1	intron_variant	MODIFIER	Transcript	ENST00000562109.1	protein_coding	4585	NA	NA
074	1	16	9834960	9997160	1.09	k1prob	rs67346571	9949427	0.00598006	ENSG00000183454	GRIN2A	YES	404	1	intron_variant,non_coding_transcript_variant	MODIFIER	Transcript	ENST00000566683.1	processed_transcript	4585	NA	NA
074	1	16	9834960	9997160	1.09	k1prob	rs17204778	9906856	0.00586629	ENSG00000183454	GRIN2A	YES	404	1	intron_variant	MODIFIER	Transcript	ENST00000330684.3	protein_coding	4585	NA	NA
074	1	16	9834960	9997160	1.09	k1prob	rs17204778	9906856	0.00586629	ENSG00000183454	GRIN2A	YES	404	1	intron_variant	MODIFIER	Transcript	ENST00000396573.2	protein_coding	4585	NA	NA
074	1	16	9834960	9997160	1.09	k1prob	rs17204778	9906856	0.00586629	ENSG00000183454	GRIN2A	YES	404	1	intron_variant	MODIFIER	Transcript	ENST00000396575.2	protein_coding	4585	NA	NA
074	1	16	9834960	9997160	1.09	k1prob	rs17204778	9906856	0.00586629	ENSG00000183454	GRIN2A	YES	404	1	intron_variant	MODIFIER	Transcript	ENST00000404927.2	protein_coding	4585	NA	NA
074	1	16	9834960	9997160	1.09	k1prob	rs17204778	9906856	0.00586629	ENSG00000183454	GRIN2A	YES	404	1	intron_variant	MODIFIER	Transcript	ENST00000535259.1	protein_coding	4585	NA	NA
074	1	16	9834960	9997160	1.09	k1prob	rs17204778	9906856	0.00586629	ENSG00000183454	GRIN2A	YES	404	1	intron_variant	MODIFIER	Transcript	ENST00000562109.1	protein_coding	4585	NA	NA
074	1	16	9834960	9997160	1.09	k1prob	rs2159908	9956519	0.00560984	ENSG00000183454	GRIN2A	YES	404	1	intron_variant	MODIFIER	Transcript	ENST00000330684.3	protein_coding	4585	NA	NA
074	1	16	9834960	9997160	1.09	k1prob	rs2159908	9956519	0.00560984	ENSG00000183454	GRIN2A	YES	404	1	intron_variant	MODIFIER	Transcript	ENST00000396573.2	protein_coding	4585	NA	NA
074	1	16	9834960	9997160	1.09	k1prob	rs2159908	9956519	0.00560984	ENSG00000183454	GRIN2A	YES	404	1	intron_variant	MODIFIER	Transcript	ENST00000396575.2	protein_coding	4585	NA	NA
074	1	16	9834960	9997160	1.09	k1prob	rs2159908	9956519	0.00560984	ENSG00000183454	GRIN2A	YES	404	1	intron_variant	MODIFIER	Transcript	ENST00000404927.2	protein_coding	4585	NA	NA
074	1	16	9834960	9997160	1.09	k1prob	rs2159908	9956519	0.00560984	ENSG00000183454	GRIN2A	YES	404	1	intron_variant	MODIFIER	Transcript	ENST00000535259.1	protein_coding	4585	NA	NA
074	1	16	9834960	9997160	1.09	k1prob	rs2159908	9956519	0.00560984	ENSG00000183454	GRIN2A	YES	404	1	intron_variant	MODIFIER	Transcript	ENST00000562109.1	protein_coding	4585	NA	NA
074	1	16	9834960	9997160	1.09	k1prob	rs2159908	9956519	0.00560984	ENSG00000183454	GRIN2A	YES	404	1	intron_variant,non_coding_transcript_variant	MODIFIER	Transcript	ENST00000566683.1	processed_transcript	4585	NA	NA
074	1	16	9834960	9997160	1.09	k1prob	rs5003769	9955938	0.00560984	ENSG00000183454	GRIN2A	YES	404	1	intron_variant	MODIFIER	Transcript	ENST00000330684.3	protein_coding	4585	NA	NA
074	1	16	9834960	9997160	1.09	k1prob	rs5003769	9955938	0.00560984	ENSG00000183454	GRIN2A	YES	404	1	intron_variant	MODIFIER	Transcript	ENST00000396573.2	protein_coding	4585	NA	NA
074	1	16	9834960	9997160	1.09	k1prob	rs5003769	9955938	0.00560984	ENSG00000183454	GRIN2A	YES	404	1	intron_variant	MODIFIER	Transcript	ENST00000396575.2	protein_coding	4585	NA	NA
074	1	16	9834960	9997160	1.09	k1prob	rs5003769	9955938	0.00560984	ENSG00000183454	GRIN2A	YES	404	1	intron_variant	MODIFIER	Transcript	ENST00000404927.2	protein_coding	4585	NA	NA
074	1	16	9834960	9997160	1.09	k1prob	rs5003769	9955938	0.00560984	ENSG00000183454	GRIN2A	YES	404	1	intron_variant	MODIFIER	Transcript	ENST00000535259.1	protein_coding	4585	NA	NA
074	1	16	9834960	9997160	1.09	k1prob	rs5003769	9955938	0.00560984	ENSG00000183454	GRIN2A	YES	404	1	intron_variant	MODIFIER	Transcript	ENST00000562109.1	protein_coding	4585	NA	NA
074	1	16	9834960	9997160	1.09	k1prob	rs5003769	9955938	0.00560984	ENSG00000183454	GRIN2A	YES	404	1	intron_variant,non_coding_transcript_variant	MODIFIER	Transcript	ENST00000566683.1	processed_transcript	4585	NA	NA
074	1	16	9834960	9997160	1.09	k1prob	rs2315271	9922503	0.00552498	ENSG00000183454	GRIN2A	YES	404	1	intron_variant	MODIFIER	Transcript	ENST00000330684.3	protein_coding	4585	NA	NA
074	1	16	9834960	9997160	1.09	k1prob	rs2315271	9922503	0.00552498	ENSG00000183454	GRIN2A	YES	404	1	intron_variant	MODIFIER	Transcript	ENST00000396573.2	protein_coding	4585	NA	NA
074	1	16	9834960	9997160	1.09	k1prob	rs2315271	9922503	0.00552498	ENSG00000183454	GRIN2A	YES	404	1	intron_variant	MODIFIER	Transcript	ENST00000396575.2	protein_coding	4585	NA	NA
074	1	16	9834960	9997160	1.09	k1prob	rs2315271	9922503	0.00552498	ENSG00000183454	GRIN2A	YES	404	1	intron_variant	MODIFIER	Transcript	ENST00000404927.2	protein_coding	4585	NA	NA
074	1	16	9834960	9997160	1.09	k1prob	rs2315271	9922503	0.00552498	ENSG00000183454	GRIN2A	YES	404	1	intron_variant	MODIFIER	Transcript	ENST00000535259.1	protein_coding	4585	NA	NA
074	1	16	9834960	9997160	1.09	k1prob	rs2315271	9922503	0.00552498	ENSG00000183454	GRIN2A	YES	404	1	intron_variant	MODIFIER	Transcript	ENST00000562109.1	protein_coding	4585	NA	NA
074	1	16	9834960	9997160	1.09	k1prob	rs41356645	9945919	0.00552498	ENSG00000183454	GRIN2A	YES	404	1	intron_variant	MODIFIER	Transcript	ENST00000330684.3	protein_coding	4585	NA	NA
074	1	16	9834960	9997160	1.09	k1prob	rs41356645	9945919	0.00552498	ENSG00000183454	GRIN2A	YES	404	1	intron_variant	MODIFIER	Transcript	ENST00000396573.2	protein_coding	4585	NA	NA
074	1	16	9834960	9997160	1.09	k1prob	rs41356645	9945919	0.00552498	ENSG00000183454	GRIN2A	YES	404	1	intron_variant	MODIFIER	Transcript	ENST00000396575.2	protein_coding	4585	NA	NA
074	1	16	9834960	9997160	1.09	k1prob	rs41356645	9945919	0.00552498	ENSG00000183454	GRIN2A	YES	404	1	intron_variant	MODIFIER	Transcript	ENST00000404927.2	protein_coding	4585	NA	NA
074	1	16	9834960	9997160	1.09	k1prob	rs41356645	9945919	0.00552498	ENSG00000183454	GRIN2A	YES	404	1	intron_variant	MODIFIER	Transcript	ENST00000535259.1	protein_coding	4585	NA	NA
074	1	16	9834960	9997160	1.09	k1prob	rs41356645	9945919	0.00552498	ENSG00000183454	GRIN2A	YES	404	1	intron_variant	MODIFIER	Transcript	ENST00000562109.1	protein_coding	4585	NA	NA
074	1	16	9834960	9997160	1.09	k1prob	rs41356645	9945919	0.00552498	ENSG00000183454	GRIN2A	YES	404	1	intron_variant,non_coding_transcript_variant	MODIFIER	Transcript	ENST00000566683.1	processed_transcript	4585	NA	NA
074	1	16	9834960	9997160	1.09	k1prob	rs7199375	9956191	0.00522651	ENSG00000183454	GRIN2A	YES	404	1	intron_variant	MODIFIER	Transcript	ENST00000330684.3	protein_coding	4585	NA	NA
074	1	16	9834960	9997160	1.09	k1prob	rs7199375	9956191	0.00522651	ENSG00000183454	GRIN2A	YES	404	1	intron_variant	MODIFIER	Transcript	ENST00000396573.2	protein_coding	4585	NA	NA
074	1	16	9834960	9997160	1.09	k1prob	rs7199375	9956191	0.00522651	ENSG00000183454	GRIN2A	YES	404	1	intron_variant	MODIFIER	Transcript	ENST00000396575.2	protein_coding	4585	NA	NA
074	1	16	9834960	9997160	1.09	k1prob	rs7199375	9956191	0.00522651	ENSG00000183454	GRIN2A	YES	404	1	intron_variant	MODIFIER	Transcript	ENST00000404927.2	protein_coding	4585	NA	NA
074	1	16	9834960	9997160	1.09	k1prob	rs7199375	9956191	0.00522651	ENSG00000183454	GRIN2A	YES	404	1	intron_variant	MODIFIER	Transcript	ENST00000535259.1	protein_coding	4585	NA	NA
074	1	16	9834960	9997160	1.09	k1prob	rs7199375	9956191	0.00522651	ENSG00000183454	GRIN2A	YES	404	1	intron_variant	MODIFIER	Transcript	ENST00000562109.1	protein_coding	4585	NA	NA
074	1	16	9834960	9997160	1.09	k1prob	rs7199375	9956191	0.00522651	ENSG00000183454	GRIN2A	YES	404	1	intron_variant,non_coding_transcript_variant	MODIFIER	Transcript	ENST00000566683.1	processed_transcript	4585	NA	NA
074	1	16	9834960	9997160	1.09	k1prob	rs35440248	9939964	0.00516983	ENSG00000183454	GRIN2A	YES	404	1	intron_variant	MODIFIER	Transcript	ENST00000330684.3	protein_coding	4585	NA	NA
074	1	16	9834960	9997160	1.09	k1prob	rs35440248	9939964	0.00516983	ENSG00000183454	GRIN2A	YES	404	1	intron_variant	MODIFIER	Transcript	ENST00000396573.2	protein_coding	4585	NA	NA
074	1	16	9834960	9997160	1.09	k1prob	rs35440248	9939964	0.00516983	ENSG00000183454	GRIN2A	YES	404	1	intron_variant	MODIFIER	Transcript	ENST00000396575.2	protein_coding	4585	NA	NA
074	1	16	9834960	9997160	1.09	k1prob	rs35440248	9939964	0.00516983	ENSG00000183454	GRIN2A	YES	404	1	intron_variant	MODIFIER	Transcript	ENST00000404927.2	protein_coding	4585	NA	NA
074	1	16	9834960	9997160	1.09	k1prob	rs35440248	9939964	0.00516983	ENSG00000183454	GRIN2A	YES	404	1	intron_variant	MODIFIER	Transcript	ENST00000535259.1	protein_coding	4585	NA	NA
074	1	16	9834960	9997160	1.09	k1prob	rs35440248	9939964	0.00516983	ENSG00000183454	GRIN2A	YES	404	1	intron_variant	MODIFIER	Transcript	ENST00000562109.1	protein_coding	4585	NA	NA
074	1	16	9834960	9997160	1.09	k1prob	rs35440248	9939964	0.00516983	ENSG00000183454	GRIN2A	YES	404	1	downstream_gene_variant	MODIFIER	Transcript	ENST00000566683.1	processed_transcript	4585	NA	NA
074	1	16	9834960	9997160	1.09	k1prob	rs8063193	9947581	0.0049045	ENSG00000183454	GRIN2A	YES	404	1	intron_variant	MODIFIER	Transcript	ENST00000330684.3	protein_coding	4585	NA	NA
074	1	16	9834960	9997160	1.09	k1prob	rs8063193	9947581	0.0049045	ENSG00000183454	GRIN2A	YES	404	1	intron_variant	MODIFIER	Transcript	ENST00000396573.2	protein_coding	4585	NA	NA
074	1	16	9834960	9997160	1.09	k1prob	rs8063193	9947581	0.0049045	ENSG00000183454	GRIN2A	YES	404	1	intron_variant	MODIFIER	Transcript	ENST00000396575.2	protein_coding	4585	NA	NA
074	1	16	9834960	9997160	1.09	k1prob	rs8063193	9947581	0.0049045	ENSG00000183454	GRIN2A	YES	404	1	intron_variant	MODIFIER	Transcript	ENST00000404927.2	protein_coding	4585	NA	NA
074	1	16	9834960	9997160	1.09	k1prob	rs8063193	9947581	0.0049045	ENSG00000183454	GRIN2A	YES	404	1	intron_variant	MODIFIER	Transcript	ENST00000535259.1	protein_coding	4585	NA	NA
074	1	16	9834960	9997160	1.09	k1prob	rs8063193	9947581	0.0049045	ENSG00000183454	GRIN2A	YES	404	1	intron_variant	MODIFIER	Transcript	ENST00000562109.1	protein_coding	4585	NA	NA
074	1	16	9834960	9997160	1.09	k1prob	rs8063193	9947581	0.0049045	ENSG00000183454	GRIN2A	YES	404	1	intron_variant,non_coding_transcript_variant	MODIFIER	Transcript	ENST00000566683.1	processed_transcript	4585	NA	NA
074	1	16	9834960	9997160	1.09	k1prob	rs7191183	9900057	0.00472762	ENSG00000183454	GRIN2A	YES	404	1	intron_variant	MODIFIER	Transcript	ENST00000330684.3	protein_coding	4585	NA	NA
074	1	16	9834960	9997160	1.09	k1prob	rs7191183	9900057	0.00472762	ENSG00000183454	GRIN2A	YES	404	1	intron_variant	MODIFIER	Transcript	ENST00000396573.2	protein_coding	4585	NA	NA
074	1	16	9834960	9997160	1.09	k1prob	rs7191183	9900057	0.00472762	ENSG00000183454	GRIN2A	YES	404	1	intron_variant	MODIFIER	Transcript	ENST00000396575.2	protein_coding	4585	NA	NA
074	1	16	9834960	9997160	1.09	k1prob	rs7191183	9900057	0.00472762	ENSG00000183454	GRIN2A	YES	404	1	intron_variant	MODIFIER	Transcript	ENST00000404927.2	protein_coding	4585	NA	NA
074	1	16	9834960	9997160	1.09	k1prob	rs7191183	9900057	0.00472762	ENSG00000183454	GRIN2A	YES	404	1	intron_variant	MODIFIER	Transcript	ENST00000535259.1	protein_coding	4585	NA	NA
074	1	16	9834960	9997160	1.09	k1prob	rs7191183	9900057	0.00472762	ENSG00000183454	GRIN2A	YES	404	1	intron_variant	MODIFIER	Transcript	ENST00000562109.1	protein_coding	4585	NA	NA
074	1	16	9834960	9997160	1.09	k1prob	rs727605	9955564	0.00375464	ENSG00000183454	GRIN2A	YES	404	1	intron_variant	MODIFIER	Transcript	ENST00000330684.3	protein_coding	4585	NA	NA
074	1	16	9834960	9997160	1.09	k1prob	rs727605	9955564	0.00375464	ENSG00000183454	GRIN2A	YES	404	1	intron_variant	MODIFIER	Transcript	ENST00000396573.2	protein_coding	4585	NA	NA
074	1	16	9834960	9997160	1.09	k1prob	rs727605	9955564	0.00375464	ENSG00000183454	GRIN2A	YES	404	1	intron_variant	MODIFIER	Transcript	ENST00000396575.2	protein_coding	4585	NA	NA
074	1	16	9834960	9997160	1.09	k1prob	rs727605	9955564	0.00375464	ENSG00000183454	GRIN2A	YES	404	1	intron_variant	MODIFIER	Transcript	ENST00000404927.2	protein_coding	4585	NA	NA
074	1	16	9834960	9997160	1.09	k1prob	rs727605	9955564	0.00375464	ENSG00000183454	GRIN2A	YES	404	1	intron_variant	MODIFIER	Transcript	ENST00000535259.1	protein_coding	4585	NA	NA
074	1	16	9834960	9997160	1.09	k1prob	rs727605	9955564	0.00375464	ENSG00000183454	GRIN2A	YES	404	1	intron_variant	MODIFIER	Transcript	ENST00000562109.1	protein_coding	4585	NA	NA
074	1	16	9834960	9997160	1.09	k1prob	rs727605	9955564	0.00375464	ENSG00000183454	GRIN2A	YES	404	1	intron_variant,non_coding_transcript_variant	MODIFIER	Transcript	ENST00000566683.1	processed_transcript	4585	NA	NA
074	1	16	9834960	9997160	1.09	k1prob	rs9938117	9932054	0.00313404	ENSG00000183454	GRIN2A	YES	404	1	intron_variant	MODIFIER	Transcript	ENST00000330684.3	protein_coding	4585	NA	NA
074	1	16	9834960	9997160	1.09	k1prob	rs9938117	9932054	0.00313404	ENSG00000183454	GRIN2A	YES	404	1	intron_variant	MODIFIER	Transcript	ENST00000396573.2	protein_coding	4585	NA	NA
074	1	16	9834960	9997160	1.09	k1prob	rs9938117	9932054	0.00313404	ENSG00000183454	GRIN2A	YES	404	1	intron_variant	MODIFIER	Transcript	ENST00000396575.2	protein_coding	4585	NA	NA
074	1	16	9834960	9997160	1.09	k1prob	rs9938117	9932054	0.00313404	ENSG00000183454	GRIN2A	YES	404	1	intron_variant	MODIFIER	Transcript	ENST00000404927.2	protein_coding	4585	NA	NA
074	1	16	9834960	9997160	1.09	k1prob	rs9938117	9932054	0.00313404	ENSG00000183454	GRIN2A	YES	404	1	intron_variant	MODIFIER	Transcript	ENST00000535259.1	protein_coding	4585	NA	NA
074	1	16	9834960	9997160	1.09	k1prob	rs9938117	9932054	0.00313404	ENSG00000183454	GRIN2A	YES	404	1	intron_variant	MODIFIER	Transcript	ENST00000562109.1	protein_coding	4585	NA	NA
076	1	17	55712940	55794240	1.4	k1prob	rs4793888	55737740	0.215903	ENSG00000153944	MSI2	YES	43	1	intron_variant	MODIFIER	Transcript	ENST00000284073.2	protein_coding	18585	NA	NA
076	1	17	55712940	55794240	1.4	k1prob	rs4793888	55737740	0.215903	ENSG00000153944	MSI2	YES	43	1	intron_variant	MODIFIER	Transcript	ENST00000416426.2	protein_coding	18585	NA	NA
076	1	17	55712940	55794240	1.4	k1prob	rs4793888	55737740	0.215903	ENSG00000153944	MSI2	YES	43	1	intron_variant	MODIFIER	Transcript	ENST00000442934.2	protein_coding	18585	NA	NA
076	1	17	55712940	55794240	1.4	k1prob	rs4793888	55737740	0.215903	ENSG00000153944	MSI2	YES	43	1	intron_variant,non_coding_transcript_variant	MODIFIER	Transcript	ENST00000579505.1	processed_transcript	18585	NA	NA
076	1	17	55712940	55794240	1.4	k1prob	rs35065479	55736735	0.121863	ENSG00000153944	MSI2	YES	43	1	intron_variant	MODIFIER	Transcript	ENST00000284073.2	protein_coding	18585	NA	NA
076	1	17	55712940	55794240	1.4	k1prob	rs35065479	55736735	0.121863	ENSG00000153944	MSI2	YES	43	1	intron_variant	MODIFIER	Transcript	ENST00000416426.2	protein_coding	18585	NA	NA
076	1	17	55712940	55794240	1.4	k1prob	rs35065479	55736735	0.121863	ENSG00000153944	MSI2	YES	43	1	intron_variant	MODIFIER	Transcript	ENST00000442934.2	protein_coding	18585	NA	NA
076	1	17	55712940	55794240	1.4	k1prob	rs35065479	55736735	0.121863	ENSG00000153944	MSI2	YES	43	1	intron_variant,non_coding_transcript_variant	MODIFIER	Transcript	ENST00000579505.1	processed_transcript	18585	NA	NA
076	1	17	55712940	55794240	1.4	k1prob	rs12938842	55735805	0.107211	ENSG00000153944	MSI2	YES	43	1	intron_variant	MODIFIER	Transcript	ENST00000284073.2	protein_coding	18585	NA	NA
076	1	17	55712940	55794240	1.4	k1prob	rs12938842	55735805	0.107211	ENSG00000153944	MSI2	YES	43	1	intron_variant	MODIFIER	Transcript	ENST00000416426.2	protein_coding	18585	NA	NA
076	1	17	55712940	55794240	1.4	k1prob	rs12938842	55735805	0.107211	ENSG00000153944	MSI2	YES	43	1	intron_variant	MODIFIER	Transcript	ENST00000442934.2	protein_coding	18585	NA	NA
076	1	17	55712940	55794240	1.4	k1prob	rs12938842	55735805	0.107211	ENSG00000153944	MSI2	YES	43	1	intron_variant,non_coding_transcript_variant	MODIFIER	Transcript	ENST00000579505.1	processed_transcript	18585	NA	NA
076	1	17	55712940	55794240	1.4	k1prob	rs4793885	55728224	0.0931973	ENSG00000153944	MSI2	YES	43	1	intron_variant	MODIFIER	Transcript	ENST00000284073.2	protein_coding	18585	NA	NA
076	1	17	55712940	55794240	1.4	k1prob	rs4793885	55728224	0.0931973	ENSG00000153944	MSI2	YES	43	1	intron_variant	MODIFIER	Transcript	ENST00000416426.2	protein_coding	18585	NA	NA
076	1	17	55712940	55794240	1.4	k1prob	rs4793885	55728224	0.0931973	ENSG00000153944	MSI2	YES	43	1	intron_variant	MODIFIER	Transcript	ENST00000442934.2	protein_coding	18585	NA	NA
076	1	17	55712940	55794240	1.4	k1prob	rs4793885	55728224	0.0931973	ENSG00000153944	MSI2	YES	43	1	intron_variant,non_coding_transcript_variant	MODIFIER	Transcript	ENST00000579505.1	processed_transcript	18585	NA	NA
076	1	17	55712940	55794240	1.4	k1prob	rs34888090	55742036	0.0877941	ENSG00000153944	MSI2	YES	43	1	intron_variant	MODIFIER	Transcript	ENST00000284073.2	protein_coding	18585	NA	NA
076	1	17	55712940	55794240	1.4	k1prob	rs34888090	55742036	0.0877941	ENSG00000153944	MSI2	YES	43	1	intron_variant	MODIFIER	Transcript	ENST00000416426.2	protein_coding	18585	NA	NA
076	1	17	55712940	55794240	1.4	k1prob	rs34888090	55742036	0.0877941	ENSG00000153944	MSI2	YES	43	1	intron_variant	MODIFIER	Transcript	ENST00000442934.2	protein_coding	18585	NA	NA
076	1	17	55712940	55794240	1.4	k1prob	rs34888090	55742036	0.0877941	ENSG00000153944	MSI2	YES	43	1	intron_variant,non_coding_transcript_variant	MODIFIER	Transcript	ENST00000579505.1	processed_transcript	18585	NA	NA
076	1	17	55712940	55794240	1.4	k1prob	rs4530197	55735348	0.0830875	ENSG00000153944	MSI2	YES	43	1	intron_variant	MODIFIER	Transcript	ENST00000284073.2	protein_coding	18585	NA	NA
076	1	17	55712940	55794240	1.4	k1prob	rs4530197	55735348	0.0830875	ENSG00000153944	MSI2	YES	43	1	intron_variant	MODIFIER	Transcript	ENST00000416426.2	protein_coding	18585	NA	NA
076	1	17	55712940	55794240	1.4	k1prob	rs4530197	55735348	0.0830875	ENSG00000153944	MSI2	YES	43	1	intron_variant	MODIFIER	Transcript	ENST00000442934.2	protein_coding	18585	NA	NA
076	1	17	55712940	55794240	1.4	k1prob	rs4530197	55735348	0.0830875	ENSG00000153944	MSI2	YES	43	1	intron_variant,non_coding_transcript_variant	MODIFIER	Transcript	ENST00000579505.1	processed_transcript	18585	NA	NA
076	1	17	55712940	55794240	1.4	k1prob	rs12603880	55745993	0.0782416	ENSG00000153944	MSI2	YES	43	1	intron_variant	MODIFIER	Transcript	ENST00000284073.2	protein_coding	18585	NA	NA
076	1	17	55712940	55794240	1.4	k1prob	rs12603880	55745993	0.0782416	ENSG00000153944	MSI2	YES	43	1	intron_variant	MODIFIER	Transcript	ENST00000416426.2	protein_coding	18585	NA	NA
076	1	17	55712940	55794240	1.4	k1prob	rs12603880	55745993	0.0782416	ENSG00000153944	MSI2	YES	43	1	intron_variant	MODIFIER	Transcript	ENST00000442934.2	protein_coding	18585	NA	NA
076	1	17	55712940	55794240	1.4	k1prob	rs12603880	55745993	0.0782416	ENSG00000153944	MSI2	YES	43	1	upstream_gene_variant	MODIFIER	Transcript	ENST00000579466.1	processed_transcript	18585	NA	NA
076	1	17	55712940	55794240	1.4	k1prob	rs12603880	55745993	0.0782416	ENSG00000153944	MSI2	YES	43	1	intron_variant,non_coding_transcript_variant	MODIFIER	Transcript	ENST00000579505.1	processed_transcript	18585	NA	NA
076	1	17	55712940	55794240	1.4	k1prob	rs12938078	55743277	0.0729568	ENSG00000153944	MSI2	YES	43	1	intron_variant	MODIFIER	Transcript	ENST00000284073.2	protein_coding	18585	NA	NA
076	1	17	55712940	55794240	1.4	k1prob	rs12938078	55743277	0.0729568	ENSG00000153944	MSI2	YES	43	1	intron_variant	MODIFIER	Transcript	ENST00000416426.2	protein_coding	18585	NA	NA
076	1	17	55712940	55794240	1.4	k1prob	rs12938078	55743277	0.0729568	ENSG00000153944	MSI2	YES	43	1	intron_variant	MODIFIER	Transcript	ENST00000442934.2	protein_coding	18585	NA	NA
076	1	17	55712940	55794240	1.4	k1prob	rs12938078	55743277	0.0729568	ENSG00000153944	MSI2	YES	43	1	intron_variant,non_coding_transcript_variant	MODIFIER	Transcript	ENST00000579505.1	processed_transcript	18585	NA	NA
076	1	17	55712940	55794240	1.4	k1prob	rs3744091	55747167	0.0683034	ENSG00000153944	MSI2	YES	43	1	intron_variant	MODIFIER	Transcript	ENST00000284073.2	protein_coding	18585	NA	NA
076	1	17	55712940	55794240	1.4	k1prob	rs3744091	55747167	0.0683034	ENSG00000153944	MSI2	YES	43	1	intron_variant	MODIFIER	Transcript	ENST00000416426.2	protein_coding	18585	NA	NA
076	1	17	55712940	55794240	1.4	k1prob	rs3744091	55747167	0.0683034	ENSG00000153944	MSI2	YES	43	1	intron_variant	MODIFIER	Transcript	ENST00000442934.2	protein_coding	18585	NA	NA
076	1	17	55712940	55794240	1.4	k1prob	rs3744091	55747167	0.0683034	ENSG00000153944	MSI2	YES	43	1	upstream_gene_variant	MODIFIER	Transcript	ENST00000579466.1	processed_transcript	18585	NA	NA
076	1	17	55712940	55794240	1.4	k1prob	rs3744091	55747167	0.0683034	ENSG00000153944	MSI2	YES	43	1	intron_variant,non_coding_transcript_variant	MODIFIER	Transcript	ENST00000579505.1	processed_transcript	18585	NA	NA
076	1	17	55712940	55794240	1.4	k1prob	rs4793891	55752817	0.0214943	ENSG00000153944	MSI2	YES	43	1	intron_variant	MODIFIER	Transcript	ENST00000284073.2	protein_coding	18585	NA	NA
076	1	17	55712940	55794240	1.4	k1prob	rs4793891	55752817	0.0214943	ENSG00000153944	MSI2	YES	43	1	intron_variant	MODIFIER	Transcript	ENST00000416426.2	protein_coding	18585	NA	NA
076	1	17	55712940	55794240	1.4	k1prob	rs4793891	55752817	0.0214943	ENSG00000153944	MSI2	YES	43	1	intron_variant	MODIFIER	Transcript	ENST00000442934.2	protein_coding	18585	NA	NA
076	1	17	55712940	55794240	1.4	k1prob	rs4793891	55752817	0.0214943	ENSG00000153944	MSI2	YES	43	1	downstream_gene_variant	MODIFIER	Transcript	ENST00000579466.1	processed_transcript	18585	NA	NA
076	1	17	55712940	55794240	1.4	k1prob	rs4793891	55752817	0.0214943	ENSG00000153944	MSI2	YES	43	1	downstream_gene_variant	MODIFIER	Transcript	ENST00000579505.1	processed_transcript	18585	NA	NA
077	1	6	83978271	84442271	1.3	k1prob	rs9283801	84294486	0.0630289	ENSG00000065609	SNAP91	YES	575	1	intron_variant	MODIFIER	Transcript	ENST00000195649.6	protein_coding	14986	NA	NA
077	1	6	83978271	84442271	1.3	k1prob	rs9283801	84294486	0.0630289	ENSG00000065609	SNAP91	YES	575	1	intron_variant	MODIFIER	Transcript	ENST00000369694.2	protein_coding	14986	NA	NA
077	1	6	83978271	84442271	1.3	k1prob	rs9283801	84294486	0.0630289	ENSG00000065609	SNAP91	YES	575	1	intron_variant	MODIFIER	Transcript	ENST00000428679.2	protein_coding	14986	NA	NA
077	1	6	83978271	84442271	1.3	k1prob	rs9283801	84294486	0.0630289	ENSG00000065609	SNAP91	YES	575	1	intron_variant	MODIFIER	Transcript	ENST00000437520.1	protein_coding	14986	NA	NA
077	1	6	83978271	84442271	1.3	k1prob	rs9283801	84294486	0.0630289	ENSG00000065609	SNAP91	YES	575	1	intron_variant	MODIFIER	Transcript	ENST00000439399.2	protein_coding	14986	NA	NA
077	1	6	83978271	84442271	1.3	k1prob	rs9283801	84294486	0.0630289	ENSG00000065609	SNAP91	YES	575	1	intron_variant,NMD_transcript_variant	MODIFIER	Transcript	ENST00000518312.1	nonsense_mediated_decay	14986	NA	NA
077	1	6	83978271	84442271	1.3	k1prob	rs9283801	84294486	0.0630289	ENSG00000065609	SNAP91	YES	575	1	upstream_gene_variant	MODIFIER	Transcript	ENST00000519133.1	processed_transcript	14986	NA	NA
077	1	6	83978271	84442271	1.3	k1prob	rs9283801	84294486	0.0630289	ENSG00000065609	SNAP91	YES	575	1	intron_variant	MODIFIER	Transcript	ENST00000520213.1	protein_coding	14986	NA	NA
077	1	6	83978271	84442271	1.3	k1prob	rs9283801	84294486	0.0630289	ENSG00000065609	SNAP91	YES	575	1	intron_variant	MODIFIER	Transcript	ENST00000520302.1	protein_coding	14986	NA	NA
077	1	6	83978271	84442271	1.3	k1prob	rs9283801	84294486	0.0630289	ENSG00000065609	SNAP91	YES	575	1	intron_variant	MODIFIER	Transcript	ENST00000521485.1	protein_coding	14986	NA	NA
077	1	6	83978271	84442271	1.3	k1prob	rs9283801	84294486	0.0630289	ENSG00000065609	SNAP91	YES	575	1	intron_variant,NMD_transcript_variant	MODIFIER	Transcript	ENST00000521616.1	nonsense_mediated_decay	14986	NA	NA
077	1	6	83978271	84442271	1.3	k1prob	rs9283801	84294486	0.0630289	ENSG00000065609	SNAP91	YES	575	1	intron_variant	MODIFIER	Transcript	ENST00000521743.1	protein_coding	14986	NA	NA
077	1	6	83978271	84442271	1.3	k1prob	rs9283801	84294486	0.0630289	ENSG00000065609	SNAP91	YES	575	1	intron_variant	MODIFIER	Transcript	ENST00000521931.1	protein_coding	14986	NA	NA
077	1	6	83978271	84442271	1.3	k1prob	rs9283801	84294486	0.0630289	ENSG00000065609	SNAP91	YES	575	1	intron_variant	MODIFIER	Transcript	ENST00000523448.1	protein_coding	14986	NA	NA
077	1	6	83978271	84442271	1.3	k1prob	rs2022265	84293271	0.0630289	ENSG00000065609	SNAP91	YES	575	1	intron_variant	MODIFIER	Transcript	ENST00000195649.6	protein_coding	14986	NA	NA
077	1	6	83978271	84442271	1.3	k1prob	rs2022265	84293271	0.0630289	ENSG00000065609	SNAP91	YES	575	1	intron_variant	MODIFIER	Transcript	ENST00000369694.2	protein_coding	14986	NA	NA
077	1	6	83978271	84442271	1.3	k1prob	rs2022265	84293271	0.0630289	ENSG00000065609	SNAP91	YES	575	1	intron_variant	MODIFIER	Transcript	ENST00000428679.2	protein_coding	14986	NA	NA
077	1	6	83978271	84442271	1.3	k1prob	rs2022265	84293271	0.0630289	ENSG00000065609	SNAP91	YES	575	1	intron_variant	MODIFIER	Transcript	ENST00000437520.1	protein_coding	14986	NA	NA
077	1	6	83978271	84442271	1.3	k1prob	rs2022265	84293271	0.0630289	ENSG00000065609	SNAP91	YES	575	1	intron_variant	MODIFIER	Transcript	ENST00000439399.2	protein_coding	14986	NA	NA
077	1	6	83978271	84442271	1.3	k1prob	rs2022265	84293271	0.0630289	ENSG00000065609	SNAP91	YES	575	1	intron_variant,NMD_transcript_variant	MODIFIER	Transcript	ENST00000518312.1	nonsense_mediated_decay	14986	NA	NA
077	1	6	83978271	84442271	1.3	k1prob	rs2022265	84293271	0.0630289	ENSG00000065609	SNAP91	YES	575	1	upstream_gene_variant	MODIFIER	Transcript	ENST00000519133.1	processed_transcript	14986	NA	NA
077	1	6	83978271	84442271	1.3	k1prob	rs2022265	84293271	0.0630289	ENSG00000065609	SNAP91	YES	575	1	intron_variant	MODIFIER	Transcript	ENST00000520213.1	protein_coding	14986	NA	NA
077	1	6	83978271	84442271	1.3	k1prob	rs2022265	84293271	0.0630289	ENSG00000065609	SNAP91	YES	575	1	intron_variant	MODIFIER	Transcript	ENST00000520302.1	protein_coding	14986	NA	NA
077	1	6	83978271	84442271	1.3	k1prob	rs2022265	84293271	0.0630289	ENSG00000065609	SNAP91	YES	575	1	intron_variant	MODIFIER	Transcript	ENST00000521485.1	protein_coding	14986	NA	NA
077	1	6	83978271	84442271	1.3	k1prob	rs2022265	84293271	0.0630289	ENSG00000065609	SNAP91	YES	575	1	intron_variant,NMD_transcript_variant	MODIFIER	Transcript	ENST00000521616.1	nonsense_mediated_decay	14986	NA	NA
077	1	6	83978271	84442271	1.3	k1prob	rs2022265	84293271	0.0630289	ENSG00000065609	SNAP91	YES	575	1	intron_variant	MODIFIER	Transcript	ENST00000521743.1	protein_coding	14986	NA	NA
077	1	6	83978271	84442271	1.3	k1prob	rs2022265	84293271	0.0630289	ENSG00000065609	SNAP91	YES	575	1	intron_variant	MODIFIER	Transcript	ENST00000521931.1	protein_coding	14986	NA	NA
077	1	6	83978271	84442271	1.3	k1prob	rs2022265	84293271	0.0630289	ENSG00000065609	SNAP91	YES	575	1	intron_variant	MODIFIER	Transcript	ENST00000523448.1	protein_coding	14986	NA	NA
077	1	6	83978271	84442271	1.3	k1prob	rs217289	84401807	0.0446457	ENSG00000065609	SNAP91	YES	575	1	intron_variant	MODIFIER	Transcript	ENST00000195649.6	protein_coding	14986	NA	NA
077	1	6	83978271	84442271	1.3	k1prob	rs217289	84401807	0.0446457	ENSG00000065609	SNAP91	YES	575	1	intron_variant	MODIFIER	Transcript	ENST00000369690.2	protein_coding	14986	NA	NA
077	1	6	83978271	84442271	1.3	k1prob	rs217289	84401807	0.0446457	ENSG00000065609	SNAP91	YES	575	1	intron_variant	MODIFIER	Transcript	ENST00000369694.2	protein_coding	14986	NA	NA
077	1	6	83978271	84442271	1.3	k1prob	rs217289	84401807	0.0446457	ENSG00000065609	SNAP91	YES	575	1	intron_variant	MODIFIER	Transcript	ENST00000428679.2	protein_coding	14986	NA	NA
077	1	6	83978271	84442271	1.3	k1prob	rs217289	84401807	0.0446457	ENSG00000065609	SNAP91	YES	575	1	intron_variant	MODIFIER	Transcript	ENST00000437520.1	protein_coding	14986	NA	NA
077	1	6	83978271	84442271	1.3	k1prob	rs217289	84401807	0.0446457	ENSG00000065609	SNAP91	YES	575	1	intron_variant	MODIFIER	Transcript	ENST00000439399.2	protein_coding	14986	NA	NA
077	1	6	83978271	84442271	1.3	k1prob	rs217289	84401807	0.0446457	ENSG00000065609	SNAP91	YES	575	1	intron_variant	MODIFIER	Transcript	ENST00000518309.2	protein_coding	14986	NA	NA
077	1	6	83978271	84442271	1.3	k1prob	rs217289	84401807	0.0446457	ENSG00000065609	SNAP91	YES	575	1	intron_variant,NMD_transcript_variant	MODIFIER	Transcript	ENST00000518312.1	nonsense_mediated_decay	14986	NA	NA
077	1	6	83978271	84442271	1.3	k1prob	rs217289	84401807	0.0446457	ENSG00000065609	SNAP91	YES	575	1	intron_variant	MODIFIER	Transcript	ENST00000519779.1	protein_coding	14986	NA	NA
077	1	6	83978271	84442271	1.3	k1prob	rs217289	84401807	0.0446457	ENSG00000065609	SNAP91	YES	575	1	intron_variant	MODIFIER	Transcript	ENST00000519825.1	protein_coding	14986	NA	NA
077	1	6	83978271	84442271	1.3	k1prob	rs217289	84401807	0.0446457	ENSG00000065609	SNAP91	YES	575	1	intron_variant	MODIFIER	Transcript	ENST00000520213.1	protein_coding	14986	NA	NA
077	1	6	83978271	84442271	1.3	k1prob	rs217289	84401807	0.0446457	ENSG00000065609	SNAP91	YES	575	1	intron_variant	MODIFIER	Transcript	ENST00000520302.1	protein_coding	14986	NA	NA
077	1	6	83978271	84442271	1.3	k1prob	rs217289	84401807	0.0446457	ENSG00000065609	SNAP91	YES	575	1	intron_variant	MODIFIER	Transcript	ENST00000521485.1	protein_coding	14986	NA	NA
077	1	6	83978271	84442271	1.3	k1prob	rs217289	84401807	0.0446457	ENSG00000065609	SNAP91	YES	575	1	intron_variant,NMD_transcript_variant	MODIFIER	Transcript	ENST00000521616.1	nonsense_mediated_decay	14986	NA	NA
077	1	6	83978271	84442271	1.3	k1prob	rs217289	84401807	0.0446457	ENSG00000065609	SNAP91	YES	575	1	intron_variant	MODIFIER	Transcript	ENST00000521743.1	protein_coding	14986	NA	NA
077	1	6	83978271	84442271	1.3	k1prob	rs217289	84401807	0.0446457	ENSG00000065609	SNAP91	YES	575	1	intron_variant	MODIFIER	Transcript	ENST00000521931.1	protein_coding	14986	NA	NA
077	1	6	83978271	84442271	1.3	k1prob	rs217289	84401807	0.0446457	ENSG00000065609	SNAP91	YES	575	1	intron_variant,NMD_transcript_variant	MODIFIER	Transcript	ENST00000522248.1	nonsense_mediated_decay	14986	NA	NA
077	1	6	83978271	84442271	1.3	k1prob	rs217289	84401807	0.0446457	ENSG00000065609	SNAP91	YES	575	1	intron_variant,NMD_transcript_variant	MODIFIER	Transcript	ENST00000523199.1	nonsense_mediated_decay	14986	NA	NA
077	1	6	83978271	84442271	1.3	k1prob	rs217289	84401807	0.0446457	ENSG00000065609	SNAP91	YES	575	1	intron_variant	MODIFIER	Transcript	ENST00000523484.2	protein_coding	14986	NA	NA
077	1	6	83978271	84442271	1.3	k1prob	rs217289	84401807	0.0446457	ENSG00000065609	SNAP91	YES	575	1	intron_variant,NMD_transcript_variant	MODIFIER	Transcript	ENST00000523585.1	nonsense_mediated_decay	14986	NA	NA
077	1	6	83978271	84442271	1.3	k1prob	rs217291	84393942	0.0350271	ENSG00000065609	SNAP91	YES	575	1	intron_variant	MODIFIER	Transcript	ENST00000195649.6	protein_coding	14986	NA	NA
077	1	6	83978271	84442271	1.3	k1prob	rs217291	84393942	0.0350271	ENSG00000065609	SNAP91	YES	575	1	intron_variant	MODIFIER	Transcript	ENST00000369690.2	protein_coding	14986	NA	NA
077	1	6	83978271	84442271	1.3	k1prob	rs217291	84393942	0.0350271	ENSG00000065609	SNAP91	YES	575	1	intron_variant	MODIFIER	Transcript	ENST00000369694.2	protein_coding	14986	NA	NA
077	1	6	83978271	84442271	1.3	k1prob	rs217291	84393942	0.0350271	ENSG00000065609	SNAP91	YES	575	1	intron_variant	MODIFIER	Transcript	ENST00000428679.2	protein_coding	14986	NA	NA
077	1	6	83978271	84442271	1.3	k1prob	rs217291	84393942	0.0350271	ENSG00000065609	SNAP91	YES	575	1	intron_variant	MODIFIER	Transcript	ENST00000437520.1	protein_coding	14986	NA	NA
077	1	6	83978271	84442271	1.3	k1prob	rs217291	84393942	0.0350271	ENSG00000065609	SNAP91	YES	575	1	intron_variant	MODIFIER	Transcript	ENST00000439399.2	protein_coding	14986	NA	NA
077	1	6	83978271	84442271	1.3	k1prob	rs217291	84393942	0.0350271	ENSG00000065609	SNAP91	YES	575	1	intron_variant	MODIFIER	Transcript	ENST00000518309.2	protein_coding	14986	NA	NA
077	1	6	83978271	84442271	1.3	k1prob	rs217291	84393942	0.0350271	ENSG00000065609	SNAP91	YES	575	1	intron_variant,NMD_transcript_variant	MODIFIER	Transcript	ENST00000518312.1	nonsense_mediated_decay	14986	NA	NA
077	1	6	83978271	84442271	1.3	k1prob	rs217291	84393942	0.0350271	ENSG00000065609	SNAP91	YES	575	1	intron_variant	MODIFIER	Transcript	ENST00000519779.1	protein_coding	14986	NA	NA
077	1	6	83978271	84442271	1.3	k1prob	rs217291	84393942	0.0350271	ENSG00000065609	SNAP91	YES	575	1	intron_variant	MODIFIER	Transcript	ENST00000519825.1	protein_coding	14986	NA	NA
077	1	6	83978271	84442271	1.3	k1prob	rs217291	84393942	0.0350271	ENSG00000065609	SNAP91	YES	575	1	intron_variant	MODIFIER	Transcript	ENST00000520213.1	protein_coding	14986	NA	NA
077	1	6	83978271	84442271	1.3	k1prob	rs217291	84393942	0.0350271	ENSG00000065609	SNAP91	YES	575	1	intron_variant	MODIFIER	Transcript	ENST00000520302.1	protein_coding	14986	NA	NA
077	1	6	83978271	84442271	1.3	k1prob	rs217291	84393942	0.0350271	ENSG00000065609	SNAP91	YES	575	1	intron_variant	MODIFIER	Transcript	ENST00000521485.1	protein_coding	14986	NA	NA
077	1	6	83978271	84442271	1.3	k1prob	rs217291	84393942	0.0350271	ENSG00000065609	SNAP91	YES	575	1	intron_variant,NMD_transcript_variant	MODIFIER	Transcript	ENST00000521616.1	nonsense_mediated_decay	14986	NA	NA
077	1	6	83978271	84442271	1.3	k1prob	rs217291	84393942	0.0350271	ENSG00000065609	SNAP91	YES	575	1	intron_variant	MODIFIER	Transcript	ENST00000521743.1	protein_coding	14986	NA	NA
077	1	6	83978271	84442271	1.3	k1prob	rs217291	84393942	0.0350271	ENSG00000065609	SNAP91	YES	575	1	intron_variant	MODIFIER	Transcript	ENST00000521931.1	protein_coding	14986	NA	NA
077	1	6	83978271	84442271	1.3	k1prob	rs217291	84393942	0.0350271	ENSG00000065609	SNAP91	YES	575	1	intron_variant,NMD_transcript_variant	MODIFIER	Transcript	ENST00000522248.1	nonsense_mediated_decay	14986	NA	NA
077	1	6	83978271	84442271	1.3	k1prob	rs217291	84393942	0.0350271	ENSG00000065609	SNAP91	YES	575	1	downstream_gene_variant	MODIFIER	Transcript	ENST00000523199.1	nonsense_mediated_decay	14986	NA	NA
077	1	6	83978271	84442271	1.3	k1prob	rs217291	84393942	0.0350271	ENSG00000065609	SNAP91	YES	575	1	intron_variant	MODIFIER	Transcript	ENST00000523484.2	protein_coding	14986	NA	NA
077	1	6	83978271	84442271	1.3	k1prob	rs217291	84393942	0.0350271	ENSG00000065609	SNAP91	YES	575	1	downstream_gene_variant	MODIFIER	Transcript	ENST00000523585.1	nonsense_mediated_decay	14986	NA	NA
077	1	6	83978271	84442271	1.3	k1prob	rs217290	84398565	0.0324782	ENSG00000065609	SNAP91	YES	575	1	intron_variant	MODIFIER	Transcript	ENST00000195649.6	protein_coding	14986	NA	NA
077	1	6	83978271	84442271	1.3	k1prob	rs217290	84398565	0.0324782	ENSG00000065609	SNAP91	YES	575	1	intron_variant	MODIFIER	Transcript	ENST00000369690.2	protein_coding	14986	NA	NA
077	1	6	83978271	84442271	1.3	k1prob	rs217290	84398565	0.0324782	ENSG00000065609	SNAP91	YES	575	1	intron_variant	MODIFIER	Transcript	ENST00000369694.2	protein_coding	14986	NA	NA
077	1	6	83978271	84442271	1.3	k1prob	rs217290	84398565	0.0324782	ENSG00000065609	SNAP91	YES	575	1	intron_variant	MODIFIER	Transcript	ENST00000428679.2	protein_coding	14986	NA	NA
077	1	6	83978271	84442271	1.3	k1prob	rs217290	84398565	0.0324782	ENSG00000065609	SNAP91	YES	575	1	intron_variant	MODIFIER	Transcript	ENST00000437520.1	protein_coding	14986	NA	NA
077	1	6	83978271	84442271	1.3	k1prob	rs217290	84398565	0.0324782	ENSG00000065609	SNAP91	YES	575	1	intron_variant	MODIFIER	Transcript	ENST00000439399.2	protein_coding	14986	NA	NA
077	1	6	83978271	84442271	1.3	k1prob	rs217290	84398565	0.0324782	ENSG00000065609	SNAP91	YES	575	1	intron_variant	MODIFIER	Transcript	ENST00000518309.2	protein_coding	14986	NA	NA
077	1	6	83978271	84442271	1.3	k1prob	rs217290	84398565	0.0324782	ENSG00000065609	SNAP91	YES	575	1	intron_variant,NMD_transcript_variant	MODIFIER	Transcript	ENST00000518312.1	nonsense_mediated_decay	14986	NA	NA
077	1	6	83978271	84442271	1.3	k1prob	rs217290	84398565	0.0324782	ENSG00000065609	SNAP91	YES	575	1	intron_variant	MODIFIER	Transcript	ENST00000519779.1	protein_coding	14986	NA	NA
077	1	6	83978271	84442271	1.3	k1prob	rs217290	84398565	0.0324782	ENSG00000065609	SNAP91	YES	575	1	intron_variant	MODIFIER	Transcript	ENST00000519825.1	protein_coding	14986	NA	NA
077	1	6	83978271	84442271	1.3	k1prob	rs217290	84398565	0.0324782	ENSG00000065609	SNAP91	YES	575	1	intron_variant	MODIFIER	Transcript	ENST00000520213.1	protein_coding	14986	NA	NA
077	1	6	83978271	84442271	1.3	k1prob	rs217290	84398565	0.0324782	ENSG00000065609	SNAP91	YES	575	1	intron_variant	MODIFIER	Transcript	ENST00000520302.1	protein_coding	14986	NA	NA
077	1	6	83978271	84442271	1.3	k1prob	rs217290	84398565	0.0324782	ENSG00000065609	SNAP91	YES	575	1	intron_variant	MODIFIER	Transcript	ENST00000521485.1	protein_coding	14986	NA	NA
077	1	6	83978271	84442271	1.3	k1prob	rs217290	84398565	0.0324782	ENSG00000065609	SNAP91	YES	575	1	intron_variant,NMD_transcript_variant	MODIFIER	Transcript	ENST00000521616.1	nonsense_mediated_decay	14986	NA	NA
077	1	6	83978271	84442271	1.3	k1prob	rs217290	84398565	0.0324782	ENSG00000065609	SNAP91	YES	575	1	intron_variant	MODIFIER	Transcript	ENST00000521743.1	protein_coding	14986	NA	NA
077	1	6	83978271	84442271	1.3	k1prob	rs217290	84398565	0.0324782	ENSG00000065609	SNAP91	YES	575	1	intron_variant	MODIFIER	Transcript	ENST00000521931.1	protein_coding	14986	NA	NA
077	1	6	83978271	84442271	1.3	k1prob	rs217290	84398565	0.0324782	ENSG00000065609	SNAP91	YES	575	1	intron_variant,NMD_transcript_variant	MODIFIER	Transcript	ENST00000522248.1	nonsense_mediated_decay	14986	NA	NA
077	1	6	83978271	84442271	1.3	k1prob	rs217290	84398565	0.0324782	ENSG00000065609	SNAP91	YES	575	1	intron_variant,NMD_transcript_variant	MODIFIER	Transcript	ENST00000523199.1	nonsense_mediated_decay	14986	NA	NA
077	1	6	83978271	84442271	1.3	k1prob	rs217290	84398565	0.0324782	ENSG00000065609	SNAP91	YES	575	1	intron_variant	MODIFIER	Transcript	ENST00000523484.2	protein_coding	14986	NA	NA
077	1	6	83978271	84442271	1.3	k1prob	rs217290	84398565	0.0324782	ENSG00000065609	SNAP91	YES	575	1	intron_variant,NMD_transcript_variant	MODIFIER	Transcript	ENST00000523585.1	nonsense_mediated_decay	14986	NA	NA
077	1	6	83978271	84442271	1.3	k1prob	rs2224195	84307726	0.0324782	ENSG00000065609	SNAP91	YES	575	1	intron_variant	MODIFIER	Transcript	ENST00000195649.6	protein_coding	14986	NA	NA
077	1	6	83978271	84442271	1.3	k1prob	rs2224195	84307726	0.0324782	ENSG00000065609	SNAP91	YES	575	1	intron_variant	MODIFIER	Transcript	ENST00000369691.5	protein_coding	14986	NA	NA
077	1	6	83978271	84442271	1.3	k1prob	rs2224195	84307726	0.0324782	ENSG00000065609	SNAP91	YES	575	1	intron_variant	MODIFIER	Transcript	ENST00000369694.2	protein_coding	14986	NA	NA
077	1	6	83978271	84442271	1.3	k1prob	rs2224195	84307726	0.0324782	ENSG00000065609	SNAP91	YES	575	1	intron_variant	MODIFIER	Transcript	ENST00000428679.2	protein_coding	14986	NA	NA
077	1	6	83978271	84442271	1.3	k1prob	rs2224195	84307726	0.0324782	ENSG00000065609	SNAP91	YES	575	1	intron_variant	MODIFIER	Transcript	ENST00000437520.1	protein_coding	14986	NA	NA
077	1	6	83978271	84442271	1.3	k1prob	rs2224195	84307726	0.0324782	ENSG00000065609	SNAP91	YES	575	1	intron_variant	MODIFIER	Transcript	ENST00000439399.2	protein_coding	14986	NA	NA
077	1	6	83978271	84442271	1.3	k1prob	rs2224195	84307726	0.0324782	ENSG00000065609	SNAP91	YES	575	1	intron_variant,NMD_transcript_variant	MODIFIER	Transcript	ENST00000518312.1	nonsense_mediated_decay	14986	NA	NA
077	1	6	83978271	84442271	1.3	k1prob	rs2224195	84307726	0.0324782	ENSG00000065609	SNAP91	YES	575	1	intron_variant	MODIFIER	Transcript	ENST00000520213.1	protein_coding	14986	NA	NA
077	1	6	83978271	84442271	1.3	k1prob	rs2224195	84307726	0.0324782	ENSG00000065609	SNAP91	YES	575	1	intron_variant	MODIFIER	Transcript	ENST00000520302.1	protein_coding	14986	NA	NA
077	1	6	83978271	84442271	1.3	k1prob	rs2224195	84307726	0.0324782	ENSG00000065609	SNAP91	YES	575	1	intron_variant	MODIFIER	Transcript	ENST00000521485.1	protein_coding	14986	NA	NA
077	1	6	83978271	84442271	1.3	k1prob	rs2224195	84307726	0.0324782	ENSG00000065609	SNAP91	YES	575	1	intron_variant,NMD_transcript_variant	MODIFIER	Transcript	ENST00000521616.1	nonsense_mediated_decay	14986	NA	NA
077	1	6	83978271	84442271	1.3	k1prob	rs2224195	84307726	0.0324782	ENSG00000065609	SNAP91	YES	575	1	intron_variant	MODIFIER	Transcript	ENST00000521743.1	protein_coding	14986	NA	NA
077	1	6	83978271	84442271	1.3	k1prob	rs2224195	84307726	0.0324782	ENSG00000065609	SNAP91	YES	575	1	intron_variant	MODIFIER	Transcript	ENST00000521931.1	protein_coding	14986	NA	NA
077	1	6	83978271	84442271	1.3	k1prob	rs2224195	84307726	0.0324782	ENSG00000065609	SNAP91	YES	575	1	upstream_gene_variant	MODIFIER	Transcript	ENST00000523780.1	retained_intron	14986	NA	NA
077	1	6	83978271	84442271	1.3	k1prob	rs217336	84341803	0.0324782	ENSG00000065609	SNAP91	YES	575	1	intron_variant	MODIFIER	Transcript	ENST00000195649.6	protein_coding	14986	NA	NA
077	1	6	83978271	84442271	1.3	k1prob	rs217336	84341803	0.0324782	ENSG00000065609	SNAP91	YES	575	1	intron_variant	MODIFIER	Transcript	ENST00000369694.2	protein_coding	14986	NA	NA
077	1	6	83978271	84442271	1.3	k1prob	rs217336	84341803	0.0324782	ENSG00000065609	SNAP91	YES	575	1	intron_variant	MODIFIER	Transcript	ENST00000428679.2	protein_coding	14986	NA	NA
077	1	6	83978271	84442271	1.3	k1prob	rs217336	84341803	0.0324782	ENSG00000065609	SNAP91	YES	575	1	intron_variant	MODIFIER	Transcript	ENST00000437520.1	protein_coding	14986	NA	NA
077	1	6	83978271	84442271	1.3	k1prob	rs217336	84341803	0.0324782	ENSG00000065609	SNAP91	YES	575	1	intron_variant	MODIFIER	Transcript	ENST00000439399.2	protein_coding	14986	NA	NA
077	1	6	83978271	84442271	1.3	k1prob	rs217336	84341803	0.0324782	ENSG00000065609	SNAP91	YES	575	1	intron_variant,NMD_transcript_variant	MODIFIER	Transcript	ENST00000518312.1	nonsense_mediated_decay	14986	NA	NA
077	1	6	83978271	84442271	1.3	k1prob	rs217336	84341803	0.0324782	ENSG00000065609	SNAP91	YES	575	1	intron_variant	MODIFIER	Transcript	ENST00000520213.1	protein_coding	14986	NA	NA
077	1	6	83978271	84442271	1.3	k1prob	rs217336	84341803	0.0324782	ENSG00000065609	SNAP91	YES	575	1	intron_variant	MODIFIER	Transcript	ENST00000520302.1	protein_coding	14986	NA	NA
077	1	6	83978271	84442271	1.3	k1prob	rs217336	84341803	0.0324782	ENSG00000065609	SNAP91	YES	575	1	intron_variant	MODIFIER	Transcript	ENST00000521485.1	protein_coding	14986	NA	NA
077	1	6	83978271	84442271	1.3	k1prob	rs217336	84341803	0.0324782	ENSG00000065609	SNAP91	YES	575	1	intron_variant,NMD_transcript_variant	MODIFIER	Transcript	ENST00000521616.1	nonsense_mediated_decay	14986	NA	NA
077	1	6	83978271	84442271	1.3	k1prob	rs217336	84341803	0.0324782	ENSG00000065609	SNAP91	YES	575	1	intron_variant	MODIFIER	Transcript	ENST00000521743.1	protein_coding	14986	NA	NA
077	1	6	83978271	84442271	1.3	k1prob	rs217336	84341803	0.0324782	ENSG00000065609	SNAP91	YES	575	1	intron_variant	MODIFIER	Transcript	ENST00000521931.1	protein_coding	14986	NA	NA
077	1	6	83978271	84442271	1.3	k1prob	rs2207944	84307328	0.029894	ENSG00000065609	SNAP91	YES	575	1	intron_variant	MODIFIER	Transcript	ENST00000195649.6	protein_coding	14986	NA	NA
077	1	6	83978271	84442271	1.3	k1prob	rs2207944	84307328	0.029894	ENSG00000065609	SNAP91	YES	575	1	intron_variant	MODIFIER	Transcript	ENST00000369691.5	protein_coding	14986	NA	NA
077	1	6	83978271	84442271	1.3	k1prob	rs2207944	84307328	0.029894	ENSG00000065609	SNAP91	YES	575	1	intron_variant	MODIFIER	Transcript	ENST00000369694.2	protein_coding	14986	NA	NA
077	1	6	83978271	84442271	1.3	k1prob	rs2207944	84307328	0.029894	ENSG00000065609	SNAP91	YES	575	1	intron_variant	MODIFIER	Transcript	ENST00000428679.2	protein_coding	14986	NA	NA
077	1	6	83978271	84442271	1.3	k1prob	rs2207944	84307328	0.029894	ENSG00000065609	SNAP91	YES	575	1	intron_variant	MODIFIER	Transcript	ENST00000437520.1	protein_coding	14986	NA	NA
077	1	6	83978271	84442271	1.3	k1prob	rs2207944	84307328	0.029894	ENSG00000065609	SNAP91	YES	575	1	intron_variant	MODIFIER	Transcript	ENST00000439399.2	protein_coding	14986	NA	NA
077	1	6	83978271	84442271	1.3	k1prob	rs2207944	84307328	0.029894	ENSG00000065609	SNAP91	YES	575	1	intron_variant,NMD_transcript_variant	MODIFIER	Transcript	ENST00000518312.1	nonsense_mediated_decay	14986	NA	NA
077	1	6	83978271	84442271	1.3	k1prob	rs2207944	84307328	0.029894	ENSG00000065609	SNAP91	YES	575	1	intron_variant	MODIFIER	Transcript	ENST00000520213.1	protein_coding	14986	NA	NA
077	1	6	83978271	84442271	1.3	k1prob	rs2207944	84307328	0.029894	ENSG00000065609	SNAP91	YES	575	1	intron_variant	MODIFIER	Transcript	ENST00000520302.1	protein_coding	14986	NA	NA
077	1	6	83978271	84442271	1.3	k1prob	rs2207944	84307328	0.029894	ENSG00000065609	SNAP91	YES	575	1	intron_variant	MODIFIER	Transcript	ENST00000521485.1	protein_coding	14986	NA	NA
077	1	6	83978271	84442271	1.3	k1prob	rs2207944	84307328	0.029894	ENSG00000065609	SNAP91	YES	575	1	intron_variant,NMD_transcript_variant	MODIFIER	Transcript	ENST00000521616.1	nonsense_mediated_decay	14986	NA	NA
077	1	6	83978271	84442271	1.3	k1prob	rs2207944	84307328	0.029894	ENSG00000065609	SNAP91	YES	575	1	intron_variant	MODIFIER	Transcript	ENST00000521743.1	protein_coding	14986	NA	NA
077	1	6	83978271	84442271	1.3	k1prob	rs2207944	84307328	0.029894	ENSG00000065609	SNAP91	YES	575	1	intron_variant	MODIFIER	Transcript	ENST00000521931.1	protein_coding	14986	NA	NA
077	1	6	83978271	84442271	1.3	k1prob	rs2207944	84307328	0.029894	ENSG00000065609	SNAP91	YES	575	1	upstream_gene_variant	MODIFIER	Transcript	ENST00000523448.1	protein_coding	14986	NA	NA
077	1	6	83978271	84442271	1.3	k1prob	rs2207944	84307328	0.029894	ENSG00000065609	SNAP91	YES	575	1	upstream_gene_variant	MODIFIER	Transcript	ENST00000523780.1	retained_intron	14986	NA	NA
077	1	6	83978271	84442271	1.3	k1prob	rs217339	84339295	0.029894	ENSG00000065609	SNAP91	YES	575	1	intron_variant	MODIFIER	Transcript	ENST00000195649.6	protein_coding	14986	NA	NA
077	1	6	83978271	84442271	1.3	k1prob	rs217339	84339295	0.029894	ENSG00000065609	SNAP91	YES	575	1	intron_variant	MODIFIER	Transcript	ENST00000369694.2	protein_coding	14986	NA	NA
077	1	6	83978271	84442271	1.3	k1prob	rs217339	84339295	0.029894	ENSG00000065609	SNAP91	YES	575	1	intron_variant	MODIFIER	Transcript	ENST00000428679.2	protein_coding	14986	NA	NA
077	1	6	83978271	84442271	1.3	k1prob	rs217339	84339295	0.029894	ENSG00000065609	SNAP91	YES	575	1	intron_variant	MODIFIER	Transcript	ENST00000437520.1	protein_coding	14986	NA	NA
077	1	6	83978271	84442271	1.3	k1prob	rs217339	84339295	0.029894	ENSG00000065609	SNAP91	YES	575	1	intron_variant	MODIFIER	Transcript	ENST00000439399.2	protein_coding	14986	NA	NA
077	1	6	83978271	84442271	1.3	k1prob	rs217339	84339295	0.029894	ENSG00000065609	SNAP91	YES	575	1	intron_variant,NMD_transcript_variant	MODIFIER	Transcript	ENST00000518312.1	nonsense_mediated_decay	14986	NA	NA
077	1	6	83978271	84442271	1.3	k1prob	rs217339	84339295	0.029894	ENSG00000065609	SNAP91	YES	575	1	intron_variant	MODIFIER	Transcript	ENST00000520213.1	protein_coding	14986	NA	NA
077	1	6	83978271	84442271	1.3	k1prob	rs217339	84339295	0.029894	ENSG00000065609	SNAP91	YES	575	1	intron_variant	MODIFIER	Transcript	ENST00000520302.1	protein_coding	14986	NA	NA
077	1	6	83978271	84442271	1.3	k1prob	rs217339	84339295	0.029894	ENSG00000065609	SNAP91	YES	575	1	intron_variant	MODIFIER	Transcript	ENST00000521485.1	protein_coding	14986	NA	NA
077	1	6	83978271	84442271	1.3	k1prob	rs217339	84339295	0.029894	ENSG00000065609	SNAP91	YES	575	1	intron_variant,NMD_transcript_variant	MODIFIER	Transcript	ENST00000521616.1	nonsense_mediated_decay	14986	NA	NA
077	1	6	83978271	84442271	1.3	k1prob	rs217339	84339295	0.029894	ENSG00000065609	SNAP91	YES	575	1	intron_variant	MODIFIER	Transcript	ENST00000521743.1	protein_coding	14986	NA	NA
077	1	6	83978271	84442271	1.3	k1prob	rs217339	84339295	0.029894	ENSG00000065609	SNAP91	YES	575	1	intron_variant	MODIFIER	Transcript	ENST00000521931.1	protein_coding	14986	NA	NA
077	1	6	83978271	84442271	1.3	k1prob	rs217323	84354101	0.0277274	ENSG00000065609	SNAP91	YES	575	1	intron_variant	MODIFIER	Transcript	ENST00000195649.6	protein_coding	14986	NA	NA
077	1	6	83978271	84442271	1.3	k1prob	rs217323	84354101	0.0277274	ENSG00000065609	SNAP91	YES	575	1	intron_variant	MODIFIER	Transcript	ENST00000369694.2	protein_coding	14986	NA	NA
077	1	6	83978271	84442271	1.3	k1prob	rs217323	84354101	0.0277274	ENSG00000065609	SNAP91	YES	575	1	intron_variant	MODIFIER	Transcript	ENST00000428679.2	protein_coding	14986	NA	NA
077	1	6	83978271	84442271	1.3	k1prob	rs217323	84354101	0.0277274	ENSG00000065609	SNAP91	YES	575	1	intron_variant	MODIFIER	Transcript	ENST00000437520.1	protein_coding	14986	NA	NA
077	1	6	83978271	84442271	1.3	k1prob	rs217323	84354101	0.0277274	ENSG00000065609	SNAP91	YES	575	1	intron_variant	MODIFIER	Transcript	ENST00000439399.2	protein_coding	14986	NA	NA
077	1	6	83978271	84442271	1.3	k1prob	rs217323	84354101	0.0277274	ENSG00000065609	SNAP91	YES	575	1	intron_variant,NMD_transcript_variant	MODIFIER	Transcript	ENST00000518312.1	nonsense_mediated_decay	14986	NA	NA
077	1	6	83978271	84442271	1.3	k1prob	rs217323	84354101	0.0277274	ENSG00000065609	SNAP91	YES	575	1	intron_variant	MODIFIER	Transcript	ENST00000520213.1	protein_coding	14986	NA	NA
077	1	6	83978271	84442271	1.3	k1prob	rs217323	84354101	0.0277274	ENSG00000065609	SNAP91	YES	575	1	intron_variant	MODIFIER	Transcript	ENST00000520302.1	protein_coding	14986	NA	NA
077	1	6	83978271	84442271	1.3	k1prob	rs217323	84354101	0.0277274	ENSG00000065609	SNAP91	YES	575	1	intron_variant	MODIFIER	Transcript	ENST00000521485.1	protein_coding	14986	NA	NA
077	1	6	83978271	84442271	1.3	k1prob	rs217323	84354101	0.0277274	ENSG00000065609	SNAP91	YES	575	1	intron_variant,NMD_transcript_variant	MODIFIER	Transcript	ENST00000521616.1	nonsense_mediated_decay	14986	NA	NA
077	1	6	83978271	84442271	1.3	k1prob	rs217323	84354101	0.0277274	ENSG00000065609	SNAP91	YES	575	1	intron_variant	MODIFIER	Transcript	ENST00000521743.1	protein_coding	14986	NA	NA
077	1	6	83978271	84442271	1.3	k1prob	rs217323	84354101	0.0277274	ENSG00000065609	SNAP91	YES	575	1	intron_variant	MODIFIER	Transcript	ENST00000521931.1	protein_coding	14986	NA	NA
077	1	6	83978271	84442271	1.3	k1prob	rs217342	84337407	0.0277274	ENSG00000065609	SNAP91	YES	575	1	intron_variant	MODIFIER	Transcript	ENST00000195649.6	protein_coding	14986	NA	NA
077	1	6	83978271	84442271	1.3	k1prob	rs217342	84337407	0.0277274	ENSG00000065609	SNAP91	YES	575	1	intron_variant	MODIFIER	Transcript	ENST00000369694.2	protein_coding	14986	NA	NA
077	1	6	83978271	84442271	1.3	k1prob	rs217342	84337407	0.0277274	ENSG00000065609	SNAP91	YES	575	1	intron_variant	MODIFIER	Transcript	ENST00000428679.2	protein_coding	14986	NA	NA
077	1	6	83978271	84442271	1.3	k1prob	rs217342	84337407	0.0277274	ENSG00000065609	SNAP91	YES	575	1	intron_variant	MODIFIER	Transcript	ENST00000437520.1	protein_coding	14986	NA	NA
077	1	6	83978271	84442271	1.3	k1prob	rs217342	84337407	0.0277274	ENSG00000065609	SNAP91	YES	575	1	intron_variant	MODIFIER	Transcript	ENST00000439399.2	protein_coding	14986	NA	NA
077	1	6	83978271	84442271	1.3	k1prob	rs217342	84337407	0.0277274	ENSG00000065609	SNAP91	YES	575	1	intron_variant,NMD_transcript_variant	MODIFIER	Transcript	ENST00000518312.1	nonsense_mediated_decay	14986	NA	NA
077	1	6	83978271	84442271	1.3	k1prob	rs217342	84337407	0.0277274	ENSG00000065609	SNAP91	YES	575	1	intron_variant	MODIFIER	Transcript	ENST00000520213.1	protein_coding	14986	NA	NA
077	1	6	83978271	84442271	1.3	k1prob	rs217342	84337407	0.0277274	ENSG00000065609	SNAP91	YES	575	1	intron_variant	MODIFIER	Transcript	ENST00000520302.1	protein_coding	14986	NA	NA
077	1	6	83978271	84442271	1.3	k1prob	rs217342	84337407	0.0277274	ENSG00000065609	SNAP91	YES	575	1	intron_variant	MODIFIER	Transcript	ENST00000521485.1	protein_coding	14986	NA	NA
077	1	6	83978271	84442271	1.3	k1prob	rs217342	84337407	0.0277274	ENSG00000065609	SNAP91	YES	575	1	intron_variant,NMD_transcript_variant	MODIFIER	Transcript	ENST00000521616.1	nonsense_mediated_decay	14986	NA	NA
077	1	6	83978271	84442271	1.3	k1prob	rs217342	84337407	0.0277274	ENSG00000065609	SNAP91	YES	575	1	intron_variant	MODIFIER	Transcript	ENST00000521743.1	protein_coding	14986	NA	NA
077	1	6	83978271	84442271	1.3	k1prob	rs217342	84337407	0.0277274	ENSG00000065609	SNAP91	YES	575	1	intron_variant	MODIFIER	Transcript	ENST00000521931.1	protein_coding	14986	NA	NA
077	1	6	83978271	84442271	1.3	k1prob	rs217320	84356126	0.0277274	ENSG00000065609	SNAP91	YES	575	1	intron_variant	MODIFIER	Transcript	ENST00000195649.6	protein_coding	14986	NA	NA
077	1	6	83978271	84442271	1.3	k1prob	rs217320	84356126	0.0277274	ENSG00000065609	SNAP91	YES	575	1	intron_variant	MODIFIER	Transcript	ENST00000369694.2	protein_coding	14986	NA	NA
077	1	6	83978271	84442271	1.3	k1prob	rs217320	84356126	0.0277274	ENSG00000065609	SNAP91	YES	575	1	intron_variant	MODIFIER	Transcript	ENST00000428679.2	protein_coding	14986	NA	NA
077	1	6	83978271	84442271	1.3	k1prob	rs217320	84356126	0.0277274	ENSG00000065609	SNAP91	YES	575	1	intron_variant	MODIFIER	Transcript	ENST00000437520.1	protein_coding	14986	NA	NA
077	1	6	83978271	84442271	1.3	k1prob	rs217320	84356126	0.0277274	ENSG00000065609	SNAP91	YES	575	1	intron_variant	MODIFIER	Transcript	ENST00000439399.2	protein_coding	14986	NA	NA
077	1	6	83978271	84442271	1.3	k1prob	rs217320	84356126	0.0277274	ENSG00000065609	SNAP91	YES	575	1	intron_variant,NMD_transcript_variant	MODIFIER	Transcript	ENST00000518312.1	nonsense_mediated_decay	14986	NA	NA
077	1	6	83978271	84442271	1.3	k1prob	rs217320	84356126	0.0277274	ENSG00000065609	SNAP91	YES	575	1	intron_variant	MODIFIER	Transcript	ENST00000520213.1	protein_coding	14986	NA	NA
077	1	6	83978271	84442271	1.3	k1prob	rs217320	84356126	0.0277274	ENSG00000065609	SNAP91	YES	575	1	intron_variant	MODIFIER	Transcript	ENST00000520302.1	protein_coding	14986	NA	NA
077	1	6	83978271	84442271	1.3	k1prob	rs217320	84356126	0.0277274	ENSG00000065609	SNAP91	YES	575	1	intron_variant	MODIFIER	Transcript	ENST00000521485.1	protein_coding	14986	NA	NA
077	1	6	83978271	84442271	1.3	k1prob	rs217320	84356126	0.0277274	ENSG00000065609	SNAP91	YES	575	1	intron_variant,NMD_transcript_variant	MODIFIER	Transcript	ENST00000521616.1	nonsense_mediated_decay	14986	NA	NA
077	1	6	83978271	84442271	1.3	k1prob	rs217320	84356126	0.0277274	ENSG00000065609	SNAP91	YES	575	1	intron_variant	MODIFIER	Transcript	ENST00000521743.1	protein_coding	14986	NA	NA
077	1	6	83978271	84442271	1.3	k1prob	rs217320	84356126	0.0277274	ENSG00000065609	SNAP91	YES	575	1	intron_variant	MODIFIER	Transcript	ENST00000521931.1	protein_coding	14986	NA	NA
077	1	6	83978271	84442271	1.3	k1prob	rs3798867	84331841	0.0277274	ENSG00000065609	SNAP91	YES	575	1	intron_variant	MODIFIER	Transcript	ENST00000195649.6	protein_coding	14986	NA	NA
077	1	6	83978271	84442271	1.3	k1prob	rs3798867	84331841	0.0277274	ENSG00000065609	SNAP91	YES	575	1	intron_variant	MODIFIER	Transcript	ENST00000369694.2	protein_coding	14986	NA	NA
077	1	6	83978271	84442271	1.3	k1prob	rs3798867	84331841	0.0277274	ENSG00000065609	SNAP91	YES	575	1	intron_variant	MODIFIER	Transcript	ENST00000428679.2	protein_coding	14986	NA	NA
077	1	6	83978271	84442271	1.3	k1prob	rs3798867	84331841	0.0277274	ENSG00000065609	SNAP91	YES	575	1	intron_variant	MODIFIER	Transcript	ENST00000437520.1	protein_coding	14986	NA	NA
077	1	6	83978271	84442271	1.3	k1prob	rs3798867	84331841	0.0277274	ENSG00000065609	SNAP91	YES	575	1	intron_variant	MODIFIER	Transcript	ENST00000439399.2	protein_coding	14986	NA	NA
077	1	6	83978271	84442271	1.3	k1prob	rs3798867	84331841	0.0277274	ENSG00000065609	SNAP91	YES	575	1	intron_variant,NMD_transcript_variant	MODIFIER	Transcript	ENST00000518312.1	nonsense_mediated_decay	14986	NA	NA
077	1	6	83978271	84442271	1.3	k1prob	rs3798867	84331841	0.0277274	ENSG00000065609	SNAP91	YES	575	1	intron_variant	MODIFIER	Transcript	ENST00000520213.1	protein_coding	14986	NA	NA
077	1	6	83978271	84442271	1.3	k1prob	rs3798867	84331841	0.0277274	ENSG00000065609	SNAP91	YES	575	1	intron_variant	MODIFIER	Transcript	ENST00000520302.1	protein_coding	14986	NA	NA
077	1	6	83978271	84442271	1.3	k1prob	rs3798867	84331841	0.0277274	ENSG00000065609	SNAP91	YES	575	1	intron_variant	MODIFIER	Transcript	ENST00000521485.1	protein_coding	14986	NA	NA
077	1	6	83978271	84442271	1.3	k1prob	rs3798867	84331841	0.0277274	ENSG00000065609	SNAP91	YES	575	1	intron_variant,NMD_transcript_variant	MODIFIER	Transcript	ENST00000521616.1	nonsense_mediated_decay	14986	NA	NA
077	1	6	83978271	84442271	1.3	k1prob	rs3798867	84331841	0.0277274	ENSG00000065609	SNAP91	YES	575	1	intron_variant	MODIFIER	Transcript	ENST00000521743.1	protein_coding	14986	NA	NA
077	1	6	83978271	84442271	1.3	k1prob	rs3798867	84331841	0.0277274	ENSG00000065609	SNAP91	YES	575	1	intron_variant	MODIFIER	Transcript	ENST00000521931.1	protein_coding	14986	NA	NA
077	1	6	83978271	84442271	1.3	k1prob	rs3798869	84328660	0.0277274	ENSG00000065609	SNAP91	YES	575	1	intron_variant	MODIFIER	Transcript	ENST00000195649.6	protein_coding	14986	NA	NA
077	1	6	83978271	84442271	1.3	k1prob	rs3798869	84328660	0.0277274	ENSG00000065609	SNAP91	YES	575	1	intron_variant	MODIFIER	Transcript	ENST00000369694.2	protein_coding	14986	NA	NA
077	1	6	83978271	84442271	1.3	k1prob	rs3798869	84328660	0.0277274	ENSG00000065609	SNAP91	YES	575	1	intron_variant	MODIFIER	Transcript	ENST00000428679.2	protein_coding	14986	NA	NA
077	1	6	83978271	84442271	1.3	k1prob	rs3798869	84328660	0.0277274	ENSG00000065609	SNAP91	YES	575	1	intron_variant	MODIFIER	Transcript	ENST00000437520.1	protein_coding	14986	NA	NA
077	1	6	83978271	84442271	1.3	k1prob	rs3798869	84328660	0.0277274	ENSG00000065609	SNAP91	YES	575	1	intron_variant	MODIFIER	Transcript	ENST00000439399.2	protein_coding	14986	NA	NA
077	1	6	83978271	84442271	1.3	k1prob	rs3798869	84328660	0.0277274	ENSG00000065609	SNAP91	YES	575	1	intron_variant,NMD_transcript_variant	MODIFIER	Transcript	ENST00000518312.1	nonsense_mediated_decay	14986	NA	NA
077	1	6	83978271	84442271	1.3	k1prob	rs3798869	84328660	0.0277274	ENSG00000065609	SNAP91	YES	575	1	intron_variant	MODIFIER	Transcript	ENST00000520213.1	protein_coding	14986	NA	NA
077	1	6	83978271	84442271	1.3	k1prob	rs3798869	84328660	0.0277274	ENSG00000065609	SNAP91	YES	575	1	intron_variant	MODIFIER	Transcript	ENST00000520302.1	protein_coding	14986	NA	NA
077	1	6	83978271	84442271	1.3	k1prob	rs3798869	84328660	0.0277274	ENSG00000065609	SNAP91	YES	575	1	intron_variant	MODIFIER	Transcript	ENST00000521485.1	protein_coding	14986	NA	NA
077	1	6	83978271	84442271	1.3	k1prob	rs3798869	84328660	0.0277274	ENSG00000065609	SNAP91	YES	575	1	intron_variant,NMD_transcript_variant	MODIFIER	Transcript	ENST00000521616.1	nonsense_mediated_decay	14986	NA	NA
077	1	6	83978271	84442271	1.3	k1prob	rs3798869	84328660	0.0277274	ENSG00000065609	SNAP91	YES	575	1	intron_variant	MODIFIER	Transcript	ENST00000521743.1	protein_coding	14986	NA	NA
077	1	6	83978271	84442271	1.3	k1prob	rs3798869	84328660	0.0277274	ENSG00000065609	SNAP91	YES	575	1	intron_variant	MODIFIER	Transcript	ENST00000521931.1	protein_coding	14986	NA	NA
077	1	6	83978271	84442271	1.3	k1prob	rs217310	84364565	0.0277274	ENSG00000065609	SNAP91	YES	575	1	intron_variant	MODIFIER	Transcript	ENST00000195649.6	protein_coding	14986	NA	NA
077	1	6	83978271	84442271	1.3	k1prob	rs217310	84364565	0.0277274	ENSG00000065609	SNAP91	YES	575	1	intron_variant	MODIFIER	Transcript	ENST00000369694.2	protein_coding	14986	NA	NA
077	1	6	83978271	84442271	1.3	k1prob	rs217310	84364565	0.0277274	ENSG00000065609	SNAP91	YES	575	1	intron_variant	MODIFIER	Transcript	ENST00000428679.2	protein_coding	14986	NA	NA
077	1	6	83978271	84442271	1.3	k1prob	rs217310	84364565	0.0277274	ENSG00000065609	SNAP91	YES	575	1	intron_variant	MODIFIER	Transcript	ENST00000437520.1	protein_coding	14986	NA	NA
077	1	6	83978271	84442271	1.3	k1prob	rs217310	84364565	0.0277274	ENSG00000065609	SNAP91	YES	575	1	intron_variant	MODIFIER	Transcript	ENST00000439399.2	protein_coding	14986	NA	NA
077	1	6	83978271	84442271	1.3	k1prob	rs217310	84364565	0.0277274	ENSG00000065609	SNAP91	YES	575	1	intron_variant,NMD_transcript_variant	MODIFIER	Transcript	ENST00000518312.1	nonsense_mediated_decay	14986	NA	NA
077	1	6	83978271	84442271	1.3	k1prob	rs217310	84364565	0.0277274	ENSG00000065609	SNAP91	YES	575	1	downstream_gene_variant	MODIFIER	Transcript	ENST00000519779.1	protein_coding	14986	NA	NA
077	1	6	83978271	84442271	1.3	k1prob	rs217310	84364565	0.0277274	ENSG00000065609	SNAP91	YES	575	1	intron_variant	MODIFIER	Transcript	ENST00000520213.1	protein_coding	14986	NA	NA
077	1	6	83978271	84442271	1.3	k1prob	rs217310	84364565	0.0277274	ENSG00000065609	SNAP91	YES	575	1	intron_variant	MODIFIER	Transcript	ENST00000520302.1	protein_coding	14986	NA	NA
077	1	6	83978271	84442271	1.3	k1prob	rs217310	84364565	0.0277274	ENSG00000065609	SNAP91	YES	575	1	intron_variant	MODIFIER	Transcript	ENST00000521485.1	protein_coding	14986	NA	NA
077	1	6	83978271	84442271	1.3	k1prob	rs217310	84364565	0.0277274	ENSG00000065609	SNAP91	YES	575	1	intron_variant,NMD_transcript_variant	MODIFIER	Transcript	ENST00000521616.1	nonsense_mediated_decay	14986	NA	NA
077	1	6	83978271	84442271	1.3	k1prob	rs217310	84364565	0.0277274	ENSG00000065609	SNAP91	YES	575	1	intron_variant	MODIFIER	Transcript	ENST00000521743.1	protein_coding	14986	NA	NA
077	1	6	83978271	84442271	1.3	k1prob	rs217310	84364565	0.0277274	ENSG00000065609	SNAP91	YES	575	1	intron_variant	MODIFIER	Transcript	ENST00000521931.1	protein_coding	14986	NA	NA
077	1	6	83978271	84442271	1.3	k1prob	rs217310	84364565	0.0277274	ENSG00000065609	SNAP91	YES	575	1	downstream_gene_variant	MODIFIER	Transcript	ENST00000522248.1	nonsense_mediated_decay	14986	NA	NA
077	1	6	83978271	84442271	1.3	k1prob	rs217287	84407466	0.027373	ENSG00000065609	SNAP91	YES	575	1	intron_variant	MODIFIER	Transcript	ENST00000195649.6	protein_coding	14986	NA	NA
077	1	6	83978271	84442271	1.3	k1prob	rs217287	84407466	0.027373	ENSG00000065609	SNAP91	YES	575	1	intron_variant	MODIFIER	Transcript	ENST00000369690.2	protein_coding	14986	NA	NA
077	1	6	83978271	84442271	1.3	k1prob	rs217287	84407466	0.027373	ENSG00000065609	SNAP91	YES	575	1	intron_variant	MODIFIER	Transcript	ENST00000369694.2	protein_coding	14986	NA	NA
077	1	6	83978271	84442271	1.3	k1prob	rs217287	84407466	0.027373	ENSG00000065609	SNAP91	YES	575	1	intron_variant	MODIFIER	Transcript	ENST00000428679.2	protein_coding	14986	NA	NA
077	1	6	83978271	84442271	1.3	k1prob	rs217287	84407466	0.027373	ENSG00000065609	SNAP91	YES	575	1	intron_variant	MODIFIER	Transcript	ENST00000437520.1	protein_coding	14986	NA	NA
077	1	6	83978271	84442271	1.3	k1prob	rs217287	84407466	0.027373	ENSG00000065609	SNAP91	YES	575	1	intron_variant	MODIFIER	Transcript	ENST00000439399.2	protein_coding	14986	NA	NA
077	1	6	83978271	84442271	1.3	k1prob	rs217287	84407466	0.027373	ENSG00000065609	SNAP91	YES	575	1	intron_variant	MODIFIER	Transcript	ENST00000518309.2	protein_coding	14986	NA	NA
077	1	6	83978271	84442271	1.3	k1prob	rs217287	84407466	0.027373	ENSG00000065609	SNAP91	YES	575	1	intron_variant,NMD_transcript_variant	MODIFIER	Transcript	ENST00000518312.1	nonsense_mediated_decay	14986	NA	NA
077	1	6	83978271	84442271	1.3	k1prob	rs217287	84407466	0.027373	ENSG00000065609	SNAP91	YES	575	1	intron_variant	MODIFIER	Transcript	ENST00000519779.1	protein_coding	14986	NA	NA
077	1	6	83978271	84442271	1.3	k1prob	rs217287	84407466	0.027373	ENSG00000065609	SNAP91	YES	575	1	intron_variant	MODIFIER	Transcript	ENST00000519825.1	protein_coding	14986	NA	NA
077	1	6	83978271	84442271	1.3	k1prob	rs217287	84407466	0.027373	ENSG00000065609	SNAP91	YES	575	1	intron_variant	MODIFIER	Transcript	ENST00000520213.1	protein_coding	14986	NA	NA
077	1	6	83978271	84442271	1.3	k1prob	rs217287	84407466	0.027373	ENSG00000065609	SNAP91	YES	575	1	intron_variant	MODIFIER	Transcript	ENST00000520302.1	protein_coding	14986	NA	NA
077	1	6	83978271	84442271	1.3	k1prob	rs217287	84407466	0.027373	ENSG00000065609	SNAP91	YES	575	1	intron_variant	MODIFIER	Transcript	ENST00000521485.1	protein_coding	14986	NA	NA
077	1	6	83978271	84442271	1.3	k1prob	rs217287	84407466	0.027373	ENSG00000065609	SNAP91	YES	575	1	intron_variant,NMD_transcript_variant	MODIFIER	Transcript	ENST00000521616.1	nonsense_mediated_decay	14986	NA	NA
077	1	6	83978271	84442271	1.3	k1prob	rs217287	84407466	0.027373	ENSG00000065609	SNAP91	YES	575	1	intron_variant	MODIFIER	Transcript	ENST00000521743.1	protein_coding	14986	NA	NA
077	1	6	83978271	84442271	1.3	k1prob	rs217287	84407466	0.027373	ENSG00000065609	SNAP91	YES	575	1	intron_variant	MODIFIER	Transcript	ENST00000521931.1	protein_coding	14986	NA	NA
077	1	6	83978271	84442271	1.3	k1prob	rs217287	84407466	0.027373	ENSG00000065609	SNAP91	YES	575	1	intron_variant,NMD_transcript_variant	MODIFIER	Transcript	ENST00000522248.1	nonsense_mediated_decay	14986	NA	NA
077	1	6	83978271	84442271	1.3	k1prob	rs217287	84407466	0.027373	ENSG00000065609	SNAP91	YES	575	1	intron_variant,NMD_transcript_variant	MODIFIER	Transcript	ENST00000523199.1	nonsense_mediated_decay	14986	NA	NA
077	1	6	83978271	84442271	1.3	k1prob	rs217287	84407466	0.027373	ENSG00000065609	SNAP91	YES	575	1	intron_variant	MODIFIER	Transcript	ENST00000523484.2	protein_coding	14986	NA	NA
077	1	6	83978271	84442271	1.3	k1prob	rs217287	84407466	0.027373	ENSG00000065609	SNAP91	YES	575	1	intron_variant,NMD_transcript_variant	MODIFIER	Transcript	ENST00000523585.1	nonsense_mediated_decay	14986	NA	NA
077	1	6	83978271	84442271	1.3	k1prob	rs217322	84354614	0.02553	ENSG00000065609	SNAP91	YES	575	1	intron_variant	MODIFIER	Transcript	ENST00000195649.6	protein_coding	14986	NA	NA
077	1	6	83978271	84442271	1.3	k1prob	rs217322	84354614	0.02553	ENSG00000065609	SNAP91	YES	575	1	intron_variant	MODIFIER	Transcript	ENST00000369694.2	protein_coding	14986	NA	NA
077	1	6	83978271	84442271	1.3	k1prob	rs217322	84354614	0.02553	ENSG00000065609	SNAP91	YES	575	1	intron_variant	MODIFIER	Transcript	ENST00000428679.2	protein_coding	14986	NA	NA
077	1	6	83978271	84442271	1.3	k1prob	rs217322	84354614	0.02553	ENSG00000065609	SNAP91	YES	575	1	intron_variant	MODIFIER	Transcript	ENST00000437520.1	protein_coding	14986	NA	NA
077	1	6	83978271	84442271	1.3	k1prob	rs217322	84354614	0.02553	ENSG00000065609	SNAP91	YES	575	1	intron_variant	MODIFIER	Transcript	ENST00000439399.2	protein_coding	14986	NA	NA
077	1	6	83978271	84442271	1.3	k1prob	rs217322	84354614	0.02553	ENSG00000065609	SNAP91	YES	575	1	intron_variant,NMD_transcript_variant	MODIFIER	Transcript	ENST00000518312.1	nonsense_mediated_decay	14986	NA	NA
077	1	6	83978271	84442271	1.3	k1prob	rs217322	84354614	0.02553	ENSG00000065609	SNAP91	YES	575	1	intron_variant	MODIFIER	Transcript	ENST00000520213.1	protein_coding	14986	NA	NA
077	1	6	83978271	84442271	1.3	k1prob	rs217322	84354614	0.02553	ENSG00000065609	SNAP91	YES	575	1	intron_variant	MODIFIER	Transcript	ENST00000520302.1	protein_coding	14986	NA	NA
077	1	6	83978271	84442271	1.3	k1prob	rs217322	84354614	0.02553	ENSG00000065609	SNAP91	YES	575	1	intron_variant	MODIFIER	Transcript	ENST00000521485.1	protein_coding	14986	NA	NA
077	1	6	83978271	84442271	1.3	k1prob	rs217322	84354614	0.02553	ENSG00000065609	SNAP91	YES	575	1	intron_variant,NMD_transcript_variant	MODIFIER	Transcript	ENST00000521616.1	nonsense_mediated_decay	14986	NA	NA
077	1	6	83978271	84442271	1.3	k1prob	rs217322	84354614	0.02553	ENSG00000065609	SNAP91	YES	575	1	intron_variant	MODIFIER	Transcript	ENST00000521743.1	protein_coding	14986	NA	NA
077	1	6	83978271	84442271	1.3	k1prob	rs217322	84354614	0.02553	ENSG00000065609	SNAP91	YES	575	1	intron_variant	MODIFIER	Transcript	ENST00000521931.1	protein_coding	14986	NA	NA
077	1	6	83978271	84442271	1.3	k1prob	rs217331	84344689	0.02553	ENSG00000065609	SNAP91	YES	575	1	intron_variant	MODIFIER	Transcript	ENST00000195649.6	protein_coding	14986	NA	NA
077	1	6	83978271	84442271	1.3	k1prob	rs217331	84344689	0.02553	ENSG00000065609	SNAP91	YES	575	1	intron_variant	MODIFIER	Transcript	ENST00000369694.2	protein_coding	14986	NA	NA
077	1	6	83978271	84442271	1.3	k1prob	rs217331	84344689	0.02553	ENSG00000065609	SNAP91	YES	575	1	intron_variant	MODIFIER	Transcript	ENST00000428679.2	protein_coding	14986	NA	NA
077	1	6	83978271	84442271	1.3	k1prob	rs217331	84344689	0.02553	ENSG00000065609	SNAP91	YES	575	1	intron_variant	MODIFIER	Transcript	ENST00000437520.1	protein_coding	14986	NA	NA
077	1	6	83978271	84442271	1.3	k1prob	rs217331	84344689	0.02553	ENSG00000065609	SNAP91	YES	575	1	intron_variant	MODIFIER	Transcript	ENST00000439399.2	protein_coding	14986	NA	NA
077	1	6	83978271	84442271	1.3	k1prob	rs217331	84344689	0.02553	ENSG00000065609	SNAP91	YES	575	1	intron_variant,NMD_transcript_variant	MODIFIER	Transcript	ENST00000518312.1	nonsense_mediated_decay	14986	NA	NA
077	1	6	83978271	84442271	1.3	k1prob	rs217331	84344689	0.02553	ENSG00000065609	SNAP91	YES	575	1	intron_variant	MODIFIER	Transcript	ENST00000520213.1	protein_coding	14986	NA	NA
077	1	6	83978271	84442271	1.3	k1prob	rs217331	84344689	0.02553	ENSG00000065609	SNAP91	YES	575	1	intron_variant	MODIFIER	Transcript	ENST00000520302.1	protein_coding	14986	NA	NA
077	1	6	83978271	84442271	1.3	k1prob	rs217331	84344689	0.02553	ENSG00000065609	SNAP91	YES	575	1	intron_variant	MODIFIER	Transcript	ENST00000521485.1	protein_coding	14986	NA	NA
077	1	6	83978271	84442271	1.3	k1prob	rs217331	84344689	0.02553	ENSG00000065609	SNAP91	YES	575	1	intron_variant,NMD_transcript_variant	MODIFIER	Transcript	ENST00000521616.1	nonsense_mediated_decay	14986	NA	NA
077	1	6	83978271	84442271	1.3	k1prob	rs217331	84344689	0.02553	ENSG00000065609	SNAP91	YES	575	1	intron_variant	MODIFIER	Transcript	ENST00000521743.1	protein_coding	14986	NA	NA
077	1	6	83978271	84442271	1.3	k1prob	rs217331	84344689	0.02553	ENSG00000065609	SNAP91	YES	575	1	intron_variant	MODIFIER	Transcript	ENST00000521931.1	protein_coding	14986	NA	NA
077	1	6	83978271	84442271	1.3	k1prob	rs217311	84364140	0.02553	ENSG00000065609	SNAP91	YES	575	1	intron_variant	MODIFIER	Transcript	ENST00000195649.6	protein_coding	14986	NA	NA
077	1	6	83978271	84442271	1.3	k1prob	rs217311	84364140	0.02553	ENSG00000065609	SNAP91	YES	575	1	intron_variant	MODIFIER	Transcript	ENST00000369694.2	protein_coding	14986	NA	NA
077	1	6	83978271	84442271	1.3	k1prob	rs217311	84364140	0.02553	ENSG00000065609	SNAP91	YES	575	1	intron_variant	MODIFIER	Transcript	ENST00000428679.2	protein_coding	14986	NA	NA
077	1	6	83978271	84442271	1.3	k1prob	rs217311	84364140	0.02553	ENSG00000065609	SNAP91	YES	575	1	intron_variant	MODIFIER	Transcript	ENST00000437520.1	protein_coding	14986	NA	NA
077	1	6	83978271	84442271	1.3	k1prob	rs217311	84364140	0.02553	ENSG00000065609	SNAP91	YES	575	1	intron_variant	MODIFIER	Transcript	ENST00000439399.2	protein_coding	14986	NA	NA
077	1	6	83978271	84442271	1.3	k1prob	rs217311	84364140	0.02553	ENSG00000065609	SNAP91	YES	575	1	intron_variant,NMD_transcript_variant	MODIFIER	Transcript	ENST00000518312.1	nonsense_mediated_decay	14986	NA	NA
077	1	6	83978271	84442271	1.3	k1prob	rs217311	84364140	0.02553	ENSG00000065609	SNAP91	YES	575	1	downstream_gene_variant	MODIFIER	Transcript	ENST00000519779.1	protein_coding	14986	NA	NA
077	1	6	83978271	84442271	1.3	k1prob	rs217311	84364140	0.02553	ENSG00000065609	SNAP91	YES	575	1	intron_variant	MODIFIER	Transcript	ENST00000520213.1	protein_coding	14986	NA	NA
077	1	6	83978271	84442271	1.3	k1prob	rs217311	84364140	0.02553	ENSG00000065609	SNAP91	YES	575	1	intron_variant	MODIFIER	Transcript	ENST00000520302.1	protein_coding	14986	NA	NA
077	1	6	83978271	84442271	1.3	k1prob	rs217311	84364140	0.02553	ENSG00000065609	SNAP91	YES	575	1	intron_variant	MODIFIER	Transcript	ENST00000521485.1	protein_coding	14986	NA	NA
077	1	6	83978271	84442271	1.3	k1prob	rs217311	84364140	0.02553	ENSG00000065609	SNAP91	YES	575	1	intron_variant,NMD_transcript_variant	MODIFIER	Transcript	ENST00000521616.1	nonsense_mediated_decay	14986	NA	NA
077	1	6	83978271	84442271	1.3	k1prob	rs217311	84364140	0.02553	ENSG00000065609	SNAP91	YES	575	1	intron_variant	MODIFIER	Transcript	ENST00000521743.1	protein_coding	14986	NA	NA
077	1	6	83978271	84442271	1.3	k1prob	rs217311	84364140	0.02553	ENSG00000065609	SNAP91	YES	575	1	intron_variant	MODIFIER	Transcript	ENST00000521931.1	protein_coding	14986	NA	NA
077	1	6	83978271	84442271	1.3	k1prob	rs217311	84364140	0.02553	ENSG00000065609	SNAP91	YES	575	1	downstream_gene_variant	MODIFIER	Transcript	ENST00000522248.1	nonsense_mediated_decay	14986	NA	NA
077	1	6	83978271	84442271	1.3	k1prob	rs217300	84377985	0.023687	ENSG00000065609	SNAP91	YES	575	1	intron_variant	MODIFIER	Transcript	ENST00000195649.6	protein_coding	14986	NA	NA
077	1	6	83978271	84442271	1.3	k1prob	rs217300	84377985	0.023687	ENSG00000065609	SNAP91	YES	575	1	intron_variant	MODIFIER	Transcript	ENST00000369690.2	protein_coding	14986	NA	NA
077	1	6	83978271	84442271	1.3	k1prob	rs217300	84377985	0.023687	ENSG00000065609	SNAP91	YES	575	1	intron_variant	MODIFIER	Transcript	ENST00000369694.2	protein_coding	14986	NA	NA
077	1	6	83978271	84442271	1.3	k1prob	rs217300	84377985	0.023687	ENSG00000065609	SNAP91	YES	575	1	intron_variant	MODIFIER	Transcript	ENST00000428679.2	protein_coding	14986	NA	NA
077	1	6	83978271	84442271	1.3	k1prob	rs217300	84377985	0.023687	ENSG00000065609	SNAP91	YES	575	1	intron_variant	MODIFIER	Transcript	ENST00000437520.1	protein_coding	14986	NA	NA
077	1	6	83978271	84442271	1.3	k1prob	rs217300	84377985	0.023687	ENSG00000065609	SNAP91	YES	575	1	intron_variant	MODIFIER	Transcript	ENST00000439399.2	protein_coding	14986	NA	NA
077	1	6	83978271	84442271	1.3	k1prob	rs217300	84377985	0.023687	ENSG00000065609	SNAP91	YES	575	1	intron_variant	MODIFIER	Transcript	ENST00000518309.2	protein_coding	14986	NA	NA
077	1	6	83978271	84442271	1.3	k1prob	rs217300	84377985	0.023687	ENSG00000065609	SNAP91	YES	575	1	intron_variant,NMD_transcript_variant	MODIFIER	Transcript	ENST00000518312.1	nonsense_mediated_decay	14986	NA	NA
077	1	6	83978271	84442271	1.3	k1prob	rs217300	84377985	0.023687	ENSG00000065609	SNAP91	YES	575	1	intron_variant	MODIFIER	Transcript	ENST00000519779.1	protein_coding	14986	NA	NA
077	1	6	83978271	84442271	1.3	k1prob	rs217300	84377985	0.023687	ENSG00000065609	SNAP91	YES	575	1	intron_variant	MODIFIER	Transcript	ENST00000519825.1	protein_coding	14986	NA	NA
077	1	6	83978271	84442271	1.3	k1prob	rs217300	84377985	0.023687	ENSG00000065609	SNAP91	YES	575	1	intron_variant	MODIFIER	Transcript	ENST00000520213.1	protein_coding	14986	NA	NA
077	1	6	83978271	84442271	1.3	k1prob	rs217300	84377985	0.023687	ENSG00000065609	SNAP91	YES	575	1	intron_variant	MODIFIER	Transcript	ENST00000520302.1	protein_coding	14986	NA	NA
077	1	6	83978271	84442271	1.3	k1prob	rs217300	84377985	0.023687	ENSG00000065609	SNAP91	YES	575	1	intron_variant	MODIFIER	Transcript	ENST00000521485.1	protein_coding	14986	NA	NA
077	1	6	83978271	84442271	1.3	k1prob	rs217300	84377985	0.023687	ENSG00000065609	SNAP91	YES	575	1	intron_variant,NMD_transcript_variant	MODIFIER	Transcript	ENST00000521616.1	nonsense_mediated_decay	14986	NA	NA
077	1	6	83978271	84442271	1.3	k1prob	rs217300	84377985	0.023687	ENSG00000065609	SNAP91	YES	575	1	intron_variant	MODIFIER	Transcript	ENST00000521743.1	protein_coding	14986	NA	NA
077	1	6	83978271	84442271	1.3	k1prob	rs217300	84377985	0.023687	ENSG00000065609	SNAP91	YES	575	1	intron_variant	MODIFIER	Transcript	ENST00000521931.1	protein_coding	14986	NA	NA
077	1	6	83978271	84442271	1.3	k1prob	rs217300	84377985	0.023687	ENSG00000065609	SNAP91	YES	575	1	intron_variant,NMD_transcript_variant	MODIFIER	Transcript	ENST00000522248.1	nonsense_mediated_decay	14986	NA	NA
077	1	6	83978271	84442271	1.3	k1prob	rs217300	84377985	0.023687	ENSG00000065609	SNAP91	YES	575	1	intron_variant	MODIFIER	Transcript	ENST00000523484.2	protein_coding	14986	NA	NA
077	1	6	83978271	84442271	1.3	k1prob	rs217295	84383958	0.023687	ENSG00000065609	SNAP91	YES	575	1	intron_variant	MODIFIER	Transcript	ENST00000195649.6	protein_coding	14986	NA	NA
077	1	6	83978271	84442271	1.3	k1prob	rs217295	84383958	0.023687	ENSG00000065609	SNAP91	YES	575	1	intron_variant	MODIFIER	Transcript	ENST00000369690.2	protein_coding	14986	NA	NA
077	1	6	83978271	84442271	1.3	k1prob	rs217295	84383958	0.023687	ENSG00000065609	SNAP91	YES	575	1	intron_variant	MODIFIER	Transcript	ENST00000369694.2	protein_coding	14986	NA	NA
077	1	6	83978271	84442271	1.3	k1prob	rs217295	84383958	0.023687	ENSG00000065609	SNAP91	YES	575	1	intron_variant	MODIFIER	Transcript	ENST00000428679.2	protein_coding	14986	NA	NA
077	1	6	83978271	84442271	1.3	k1prob	rs217295	84383958	0.023687	ENSG00000065609	SNAP91	YES	575	1	intron_variant	MODIFIER	Transcript	ENST00000437520.1	protein_coding	14986	NA	NA
077	1	6	83978271	84442271	1.3	k1prob	rs217295	84383958	0.023687	ENSG00000065609	SNAP91	YES	575	1	intron_variant	MODIFIER	Transcript	ENST00000439399.2	protein_coding	14986	NA	NA
077	1	6	83978271	84442271	1.3	k1prob	rs217295	84383958	0.023687	ENSG00000065609	SNAP91	YES	575	1	intron_variant	MODIFIER	Transcript	ENST00000518309.2	protein_coding	14986	NA	NA
077	1	6	83978271	84442271	1.3	k1prob	rs217295	84383958	0.023687	ENSG00000065609	SNAP91	YES	575	1	intron_variant,NMD_transcript_variant	MODIFIER	Transcript	ENST00000518312.1	nonsense_mediated_decay	14986	NA	NA
077	1	6	83978271	84442271	1.3	k1prob	rs217295	84383958	0.023687	ENSG00000065609	SNAP91	YES	575	1	intron_variant	MODIFIER	Transcript	ENST00000519779.1	protein_coding	14986	NA	NA
077	1	6	83978271	84442271	1.3	k1prob	rs217295	84383958	0.023687	ENSG00000065609	SNAP91	YES	575	1	intron_variant	MODIFIER	Transcript	ENST00000519825.1	protein_coding	14986	NA	NA
077	1	6	83978271	84442271	1.3	k1prob	rs217295	84383958	0.023687	ENSG00000065609	SNAP91	YES	575	1	intron_variant	MODIFIER	Transcript	ENST00000520213.1	protein_coding	14986	NA	NA
077	1	6	83978271	84442271	1.3	k1prob	rs217295	84383958	0.023687	ENSG00000065609	SNAP91	YES	575	1	intron_variant	MODIFIER	Transcript	ENST00000520302.1	protein_coding	14986	NA	NA
077	1	6	83978271	84442271	1.3	k1prob	rs217295	84383958	0.023687	ENSG00000065609	SNAP91	YES	575	1	intron_variant	MODIFIER	Transcript	ENST00000521485.1	protein_coding	14986	NA	NA
077	1	6	83978271	84442271	1.3	k1prob	rs217295	84383958	0.023687	ENSG00000065609	SNAP91	YES	575	1	intron_variant,NMD_transcript_variant	MODIFIER	Transcript	ENST00000521616.1	nonsense_mediated_decay	14986	NA	NA
077	1	6	83978271	84442271	1.3	k1prob	rs217295	84383958	0.023687	ENSG00000065609	SNAP91	YES	575	1	intron_variant	MODIFIER	Transcript	ENST00000521743.1	protein_coding	14986	NA	NA
077	1	6	83978271	84442271	1.3	k1prob	rs217295	84383958	0.023687	ENSG00000065609	SNAP91	YES	575	1	intron_variant	MODIFIER	Transcript	ENST00000521931.1	protein_coding	14986	NA	NA
077	1	6	83978271	84442271	1.3	k1prob	rs217295	84383958	0.023687	ENSG00000065609	SNAP91	YES	575	1	intron_variant,NMD_transcript_variant	MODIFIER	Transcript	ENST00000522248.1	nonsense_mediated_decay	14986	NA	NA
077	1	6	83978271	84442271	1.3	k1prob	rs217295	84383958	0.023687	ENSG00000065609	SNAP91	YES	575	1	intron_variant	MODIFIER	Transcript	ENST00000523484.2	protein_coding	14986	NA	NA
077	1	6	83978271	84442271	1.3	k1prob	rs217308	84369869	0.023687	ENSG00000065609	SNAP91	YES	575	1	intron_variant	MODIFIER	Transcript	ENST00000195649.6	protein_coding	14986	NA	NA
077	1	6	83978271	84442271	1.3	k1prob	rs217308	84369869	0.023687	ENSG00000065609	SNAP91	YES	575	1	downstream_gene_variant	MODIFIER	Transcript	ENST00000369690.2	protein_coding	14986	NA	NA
077	1	6	83978271	84442271	1.3	k1prob	rs217308	84369869	0.023687	ENSG00000065609	SNAP91	YES	575	1	intron_variant	MODIFIER	Transcript	ENST00000369694.2	protein_coding	14986	NA	NA
077	1	6	83978271	84442271	1.3	k1prob	rs217308	84369869	0.023687	ENSG00000065609	SNAP91	YES	575	1	intron_variant	MODIFIER	Transcript	ENST00000428679.2	protein_coding	14986	NA	NA
077	1	6	83978271	84442271	1.3	k1prob	rs217308	84369869	0.023687	ENSG00000065609	SNAP91	YES	575	1	intron_variant	MODIFIER	Transcript	ENST00000437520.1	protein_coding	14986	NA	NA
077	1	6	83978271	84442271	1.3	k1prob	rs217308	84369869	0.023687	ENSG00000065609	SNAP91	YES	575	1	intron_variant	MODIFIER	Transcript	ENST00000439399.2	protein_coding	14986	NA	NA
077	1	6	83978271	84442271	1.3	k1prob	rs217308	84369869	0.023687	ENSG00000065609	SNAP91	YES	575	1	downstream_gene_variant	MODIFIER	Transcript	ENST00000518309.2	protein_coding	14986	NA	NA
077	1	6	83978271	84442271	1.3	k1prob	rs217308	84369869	0.023687	ENSG00000065609	SNAP91	YES	575	1	intron_variant,NMD_transcript_variant	MODIFIER	Transcript	ENST00000518312.1	nonsense_mediated_decay	14986	NA	NA
077	1	6	83978271	84442271	1.3	k1prob	rs217308	84369869	0.023687	ENSG00000065609	SNAP91	YES	575	1	intron_variant	MODIFIER	Transcript	ENST00000519779.1	protein_coding	14986	NA	NA
077	1	6	83978271	84442271	1.3	k1prob	rs217308	84369869	0.023687	ENSG00000065609	SNAP91	YES	575	1	intron_variant	MODIFIER	Transcript	ENST00000520213.1	protein_coding	14986	NA	NA
077	1	6	83978271	84442271	1.3	k1prob	rs217308	84369869	0.023687	ENSG00000065609	SNAP91	YES	575	1	intron_variant	MODIFIER	Transcript	ENST00000520302.1	protein_coding	14986	NA	NA
077	1	6	83978271	84442271	1.3	k1prob	rs217308	84369869	0.023687	ENSG00000065609	SNAP91	YES	575	1	intron_variant	MODIFIER	Transcript	ENST00000521485.1	protein_coding	14986	NA	NA
077	1	6	83978271	84442271	1.3	k1prob	rs217308	84369869	0.023687	ENSG00000065609	SNAP91	YES	575	1	intron_variant,NMD_transcript_variant	MODIFIER	Transcript	ENST00000521616.1	nonsense_mediated_decay	14986	NA	NA
077	1	6	83978271	84442271	1.3	k1prob	rs217308	84369869	0.023687	ENSG00000065609	SNAP91	YES	575	1	intron_variant	MODIFIER	Transcript	ENST00000521743.1	protein_coding	14986	NA	NA
077	1	6	83978271	84442271	1.3	k1prob	rs217308	84369869	0.023687	ENSG00000065609	SNAP91	YES	575	1	intron_variant	MODIFIER	Transcript	ENST00000521931.1	protein_coding	14986	NA	NA
077	1	6	83978271	84442271	1.3	k1prob	rs217308	84369869	0.023687	ENSG00000065609	SNAP91	YES	575	1	intron_variant,NMD_transcript_variant	MODIFIER	Transcript	ENST00000522248.1	nonsense_mediated_decay	14986	NA	NA
077	1	6	83978271	84442271	1.3	k1prob	rs217308	84369869	0.023687	ENSG00000065609	SNAP91	YES	575	1	downstream_gene_variant	MODIFIER	Transcript	ENST00000523484.2	protein_coding	14986	NA	NA
077	1	6	83978271	84442271	1.3	k1prob	rs217303	84375033	0.0218156	ENSG00000065609	SNAP91	YES	575	1	intron_variant	MODIFIER	Transcript	ENST00000195649.6	protein_coding	14986	NA	NA
077	1	6	83978271	84442271	1.3	k1prob	rs217303	84375033	0.0218156	ENSG00000065609	SNAP91	YES	575	1	intron_variant	MODIFIER	Transcript	ENST00000369690.2	protein_coding	14986	NA	NA
077	1	6	83978271	84442271	1.3	k1prob	rs217303	84375033	0.0218156	ENSG00000065609	SNAP91	YES	575	1	intron_variant	MODIFIER	Transcript	ENST00000369694.2	protein_coding	14986	NA	NA
077	1	6	83978271	84442271	1.3	k1prob	rs217303	84375033	0.0218156	ENSG00000065609	SNAP91	YES	575	1	intron_variant	MODIFIER	Transcript	ENST00000428679.2	protein_coding	14986	NA	NA
077	1	6	83978271	84442271	1.3	k1prob	rs217303	84375033	0.0218156	ENSG00000065609	SNAP91	YES	575	1	intron_variant	MODIFIER	Transcript	ENST00000437520.1	protein_coding	14986	NA	NA
077	1	6	83978271	84442271	1.3	k1prob	rs217303	84375033	0.0218156	ENSG00000065609	SNAP91	YES	575	1	intron_variant	MODIFIER	Transcript	ENST00000439399.2	protein_coding	14986	NA	NA
077	1	6	83978271	84442271	1.3	k1prob	rs217303	84375033	0.0218156	ENSG00000065609	SNAP91	YES	575	1	intron_variant	MODIFIER	Transcript	ENST00000518309.2	protein_coding	14986	NA	NA
077	1	6	83978271	84442271	1.3	k1prob	rs217303	84375033	0.0218156	ENSG00000065609	SNAP91	YES	575	1	intron_variant,NMD_transcript_variant	MODIFIER	Transcript	ENST00000518312.1	nonsense_mediated_decay	14986	NA	NA
077	1	6	83978271	84442271	1.3	k1prob	rs217303	84375033	0.0218156	ENSG00000065609	SNAP91	YES	575	1	intron_variant	MODIFIER	Transcript	ENST00000519779.1	protein_coding	14986	NA	NA
077	1	6	83978271	84442271	1.3	k1prob	rs217303	84375033	0.0218156	ENSG00000065609	SNAP91	YES	575	1	downstream_gene_variant	MODIFIER	Transcript	ENST00000519825.1	protein_coding	14986	NA	NA
077	1	6	83978271	84442271	1.3	k1prob	rs217303	84375033	0.0218156	ENSG00000065609	SNAP91	YES	575	1	intron_variant	MODIFIER	Transcript	ENST00000520213.1	protein_coding	14986	NA	NA
077	1	6	83978271	84442271	1.3	k1prob	rs217303	84375033	0.0218156	ENSG00000065609	SNAP91	YES	575	1	intron_variant	MODIFIER	Transcript	ENST00000520302.1	protein_coding	14986	NA	NA
077	1	6	83978271	84442271	1.3	k1prob	rs217303	84375033	0.0218156	ENSG00000065609	SNAP91	YES	575	1	intron_variant	MODIFIER	Transcript	ENST00000521485.1	protein_coding	14986	NA	NA
077	1	6	83978271	84442271	1.3	k1prob	rs217303	84375033	0.0218156	ENSG00000065609	SNAP91	YES	575	1	intron_variant,NMD_transcript_variant	MODIFIER	Transcript	ENST00000521616.1	nonsense_mediated_decay	14986	NA	NA
077	1	6	83978271	84442271	1.3	k1prob	rs217303	84375033	0.0218156	ENSG00000065609	SNAP91	YES	575	1	intron_variant	MODIFIER	Transcript	ENST00000521743.1	protein_coding	14986	NA	NA
077	1	6	83978271	84442271	1.3	k1prob	rs217303	84375033	0.0218156	ENSG00000065609	SNAP91	YES	575	1	intron_variant	MODIFIER	Transcript	ENST00000521931.1	protein_coding	14986	NA	NA
077	1	6	83978271	84442271	1.3	k1prob	rs217303	84375033	0.0218156	ENSG00000065609	SNAP91	YES	575	1	intron_variant,NMD_transcript_variant	MODIFIER	Transcript	ENST00000522248.1	nonsense_mediated_decay	14986	NA	NA
077	1	6	83978271	84442271	1.3	k1prob	rs217303	84375033	0.0218156	ENSG00000065609	SNAP91	YES	575	1	intron_variant	MODIFIER	Transcript	ENST00000523484.2	protein_coding	14986	NA	NA
077	1	6	83978271	84442271	1.3	k1prob	rs217318	84357144	0.0218156	ENSG00000065609	SNAP91	YES	575	1	intron_variant	MODIFIER	Transcript	ENST00000195649.6	protein_coding	14986	NA	NA
077	1	6	83978271	84442271	1.3	k1prob	rs217318	84357144	0.0218156	ENSG00000065609	SNAP91	YES	575	1	intron_variant	MODIFIER	Transcript	ENST00000369694.2	protein_coding	14986	NA	NA
077	1	6	83978271	84442271	1.3	k1prob	rs217318	84357144	0.0218156	ENSG00000065609	SNAP91	YES	575	1	intron_variant	MODIFIER	Transcript	ENST00000428679.2	protein_coding	14986	NA	NA
077	1	6	83978271	84442271	1.3	k1prob	rs217318	84357144	0.0218156	ENSG00000065609	SNAP91	YES	575	1	intron_variant	MODIFIER	Transcript	ENST00000437520.1	protein_coding	14986	NA	NA
077	1	6	83978271	84442271	1.3	k1prob	rs217318	84357144	0.0218156	ENSG00000065609	SNAP91	YES	575	1	intron_variant	MODIFIER	Transcript	ENST00000439399.2	protein_coding	14986	NA	NA
077	1	6	83978271	84442271	1.3	k1prob	rs217318	84357144	0.0218156	ENSG00000065609	SNAP91	YES	575	1	intron_variant,NMD_transcript_variant	MODIFIER	Transcript	ENST00000518312.1	nonsense_mediated_decay	14986	NA	NA
077	1	6	83978271	84442271	1.3	k1prob	rs217318	84357144	0.0218156	ENSG00000065609	SNAP91	YES	575	1	intron_variant	MODIFIER	Transcript	ENST00000520213.1	protein_coding	14986	NA	NA
077	1	6	83978271	84442271	1.3	k1prob	rs217318	84357144	0.0218156	ENSG00000065609	SNAP91	YES	575	1	intron_variant	MODIFIER	Transcript	ENST00000520302.1	protein_coding	14986	NA	NA
077	1	6	83978271	84442271	1.3	k1prob	rs217318	84357144	0.0218156	ENSG00000065609	SNAP91	YES	575	1	intron_variant	MODIFIER	Transcript	ENST00000521485.1	protein_coding	14986	NA	NA
077	1	6	83978271	84442271	1.3	k1prob	rs217318	84357144	0.0218156	ENSG00000065609	SNAP91	YES	575	1	intron_variant,NMD_transcript_variant	MODIFIER	Transcript	ENST00000521616.1	nonsense_mediated_decay	14986	NA	NA
077	1	6	83978271	84442271	1.3	k1prob	rs217318	84357144	0.0218156	ENSG00000065609	SNAP91	YES	575	1	intron_variant	MODIFIER	Transcript	ENST00000521743.1	protein_coding	14986	NA	NA
077	1	6	83978271	84442271	1.3	k1prob	rs217318	84357144	0.0218156	ENSG00000065609	SNAP91	YES	575	1	intron_variant	MODIFIER	Transcript	ENST00000521931.1	protein_coding	14986	NA	NA
077	1	6	83978271	84442271	1.3	k1prob	rs91894	84387905	0.0218156	ENSG00000065609	SNAP91	YES	575	1	intron_variant	MODIFIER	Transcript	ENST00000195649.6	protein_coding	14986	NA	NA
077	1	6	83978271	84442271	1.3	k1prob	rs91894	84387905	0.0218156	ENSG00000065609	SNAP91	YES	575	1	intron_variant	MODIFIER	Transcript	ENST00000369690.2	protein_coding	14986	NA	NA
077	1	6	83978271	84442271	1.3	k1prob	rs91894	84387905	0.0218156	ENSG00000065609	SNAP91	YES	575	1	intron_variant	MODIFIER	Transcript	ENST00000369694.2	protein_coding	14986	NA	NA
077	1	6	83978271	84442271	1.3	k1prob	rs91894	84387905	0.0218156	ENSG00000065609	SNAP91	YES	575	1	intron_variant	MODIFIER	Transcript	ENST00000428679.2	protein_coding	14986	NA	NA
077	1	6	83978271	84442271	1.3	k1prob	rs91894	84387905	0.0218156	ENSG00000065609	SNAP91	YES	575	1	intron_variant	MODIFIER	Transcript	ENST00000437520.1	protein_coding	14986	NA	NA
077	1	6	83978271	84442271	1.3	k1prob	rs91894	84387905	0.0218156	ENSG00000065609	SNAP91	YES	575	1	intron_variant	MODIFIER	Transcript	ENST00000439399.2	protein_coding	14986	NA	NA
077	1	6	83978271	84442271	1.3	k1prob	rs91894	84387905	0.0218156	ENSG00000065609	SNAP91	YES	575	1	intron_variant	MODIFIER	Transcript	ENST00000518309.2	protein_coding	14986	NA	NA
077	1	6	83978271	84442271	1.3	k1prob	rs91894	84387905	0.0218156	ENSG00000065609	SNAP91	YES	575	1	intron_variant,NMD_transcript_variant	MODIFIER	Transcript	ENST00000518312.1	nonsense_mediated_decay	14986	NA	NA
077	1	6	83978271	84442271	1.3	k1prob	rs91894	84387905	0.0218156	ENSG00000065609	SNAP91	YES	575	1	intron_variant	MODIFIER	Transcript	ENST00000519779.1	protein_coding	14986	NA	NA
077	1	6	83978271	84442271	1.3	k1prob	rs91894	84387905	0.0218156	ENSG00000065609	SNAP91	YES	575	1	intron_variant	MODIFIER	Transcript	ENST00000519825.1	protein_coding	14986	NA	NA
077	1	6	83978271	84442271	1.3	k1prob	rs91894	84387905	0.0218156	ENSG00000065609	SNAP91	YES	575	1	intron_variant	MODIFIER	Transcript	ENST00000520213.1	protein_coding	14986	NA	NA
077	1	6	83978271	84442271	1.3	k1prob	rs91894	84387905	0.0218156	ENSG00000065609	SNAP91	YES	575	1	intron_variant	MODIFIER	Transcript	ENST00000520302.1	protein_coding	14986	NA	NA
077	1	6	83978271	84442271	1.3	k1prob	rs91894	84387905	0.0218156	ENSG00000065609	SNAP91	YES	575	1	intron_variant	MODIFIER	Transcript	ENST00000521485.1	protein_coding	14986	NA	NA
077	1	6	83978271	84442271	1.3	k1prob	rs91894	84387905	0.0218156	ENSG00000065609	SNAP91	YES	575	1	intron_variant,NMD_transcript_variant	MODIFIER	Transcript	ENST00000521616.1	nonsense_mediated_decay	14986	NA	NA
077	1	6	83978271	84442271	1.3	k1prob	rs91894	84387905	0.0218156	ENSG00000065609	SNAP91	YES	575	1	intron_variant	MODIFIER	Transcript	ENST00000521743.1	protein_coding	14986	NA	NA
077	1	6	83978271	84442271	1.3	k1prob	rs91894	84387905	0.0218156	ENSG00000065609	SNAP91	YES	575	1	intron_variant	MODIFIER	Transcript	ENST00000521931.1	protein_coding	14986	NA	NA
077	1	6	83978271	84442271	1.3	k1prob	rs91894	84387905	0.0218156	ENSG00000065609	SNAP91	YES	575	1	intron_variant,NMD_transcript_variant	MODIFIER	Transcript	ENST00000522248.1	nonsense_mediated_decay	14986	NA	NA
077	1	6	83978271	84442271	1.3	k1prob	rs91894	84387905	0.0218156	ENSG00000065609	SNAP91	YES	575	1	intron_variant	MODIFIER	Transcript	ENST00000523484.2	protein_coding	14986	NA	NA
077	1	6	83978271	84442271	1.3	k1prob	rs217333	84343891	0.0218156	ENSG00000065609	SNAP91	YES	575	1	intron_variant	MODIFIER	Transcript	ENST00000195649.6	protein_coding	14986	NA	NA
077	1	6	83978271	84442271	1.3	k1prob	rs217333	84343891	0.0218156	ENSG00000065609	SNAP91	YES	575	1	intron_variant	MODIFIER	Transcript	ENST00000369694.2	protein_coding	14986	NA	NA
077	1	6	83978271	84442271	1.3	k1prob	rs217333	84343891	0.0218156	ENSG00000065609	SNAP91	YES	575	1	intron_variant	MODIFIER	Transcript	ENST00000428679.2	protein_coding	14986	NA	NA
077	1	6	83978271	84442271	1.3	k1prob	rs217333	84343891	0.0218156	ENSG00000065609	SNAP91	YES	575	1	intron_variant	MODIFIER	Transcript	ENST00000437520.1	protein_coding	14986	NA	NA
077	1	6	83978271	84442271	1.3	k1prob	rs217333	84343891	0.0218156	ENSG00000065609	SNAP91	YES	575	1	intron_variant	MODIFIER	Transcript	ENST00000439399.2	protein_coding	14986	NA	NA
077	1	6	83978271	84442271	1.3	k1prob	rs217333	84343891	0.0218156	ENSG00000065609	SNAP91	YES	575	1	intron_variant,NMD_transcript_variant	MODIFIER	Transcript	ENST00000518312.1	nonsense_mediated_decay	14986	NA	NA
077	1	6	83978271	84442271	1.3	k1prob	rs217333	84343891	0.0218156	ENSG00000065609	SNAP91	YES	575	1	intron_variant	MODIFIER	Transcript	ENST00000520213.1	protein_coding	14986	NA	NA
077	1	6	83978271	84442271	1.3	k1prob	rs217333	84343891	0.0218156	ENSG00000065609	SNAP91	YES	575	1	intron_variant	MODIFIER	Transcript	ENST00000520302.1	protein_coding	14986	NA	NA
077	1	6	83978271	84442271	1.3	k1prob	rs217333	84343891	0.0218156	ENSG00000065609	SNAP91	YES	575	1	intron_variant	MODIFIER	Transcript	ENST00000521485.1	protein_coding	14986	NA	NA
077	1	6	83978271	84442271	1.3	k1prob	rs217333	84343891	0.0218156	ENSG00000065609	SNAP91	YES	575	1	intron_variant,NMD_transcript_variant	MODIFIER	Transcript	ENST00000521616.1	nonsense_mediated_decay	14986	NA	NA
077	1	6	83978271	84442271	1.3	k1prob	rs217333	84343891	0.0218156	ENSG00000065609	SNAP91	YES	575	1	intron_variant	MODIFIER	Transcript	ENST00000521743.1	protein_coding	14986	NA	NA
077	1	6	83978271	84442271	1.3	k1prob	rs217333	84343891	0.0218156	ENSG00000065609	SNAP91	YES	575	1	intron_variant	MODIFIER	Transcript	ENST00000521931.1	protein_coding	14986	NA	NA
077	1	6	83978271	84442271	1.3	k1prob	rs217286	84409255	0.0185144	ENSG00000065609	SNAP91	YES	575	1	intron_variant	MODIFIER	Transcript	ENST00000195649.6	protein_coding	14986	NA	NA
077	1	6	83978271	84442271	1.3	k1prob	rs217286	84409255	0.0185144	ENSG00000065609	SNAP91	YES	575	1	intron_variant	MODIFIER	Transcript	ENST00000369690.2	protein_coding	14986	NA	NA
077	1	6	83978271	84442271	1.3	k1prob	rs217286	84409255	0.0185144	ENSG00000065609	SNAP91	YES	575	1	intron_variant	MODIFIER	Transcript	ENST00000369694.2	protein_coding	14986	NA	NA
077	1	6	83978271	84442271	1.3	k1prob	rs217286	84409255	0.0185144	ENSG00000065609	SNAP91	YES	575	1	intron_variant	MODIFIER	Transcript	ENST00000428679.2	protein_coding	14986	NA	NA
077	1	6	83978271	84442271	1.3	k1prob	rs217286	84409255	0.0185144	ENSG00000065609	SNAP91	YES	575	1	intron_variant	MODIFIER	Transcript	ENST00000437520.1	protein_coding	14986	NA	NA
077	1	6	83978271	84442271	1.3	k1prob	rs217286	84409255	0.0185144	ENSG00000065609	SNAP91	YES	575	1	intron_variant	MODIFIER	Transcript	ENST00000439399.2	protein_coding	14986	NA	NA
077	1	6	83978271	84442271	1.3	k1prob	rs217286	84409255	0.0185144	ENSG00000065609	SNAP91	YES	575	1	intron_variant	MODIFIER	Transcript	ENST00000518309.2	protein_coding	14986	NA	NA
077	1	6	83978271	84442271	1.3	k1prob	rs217286	84409255	0.0185144	ENSG00000065609	SNAP91	YES	575	1	intron_variant,NMD_transcript_variant	MODIFIER	Transcript	ENST00000518312.1	nonsense_mediated_decay	14986	NA	NA
077	1	6	83978271	84442271	1.3	k1prob	rs217286	84409255	0.0185144	ENSG00000065609	SNAP91	YES	575	1	intron_variant	MODIFIER	Transcript	ENST00000519779.1	protein_coding	14986	NA	NA
077	1	6	83978271	84442271	1.3	k1prob	rs217286	84409255	0.0185144	ENSG00000065609	SNAP91	YES	575	1	intron_variant	MODIFIER	Transcript	ENST00000519825.1	protein_coding	14986	NA	NA
077	1	6	83978271	84442271	1.3	k1prob	rs217286	84409255	0.0185144	ENSG00000065609	SNAP91	YES	575	1	intron_variant	MODIFIER	Transcript	ENST00000520213.1	protein_coding	14986	NA	NA
077	1	6	83978271	84442271	1.3	k1prob	rs217286	84409255	0.0185144	ENSG00000065609	SNAP91	YES	575	1	intron_variant	MODIFIER	Transcript	ENST00000520302.1	protein_coding	14986	NA	NA
077	1	6	83978271	84442271	1.3	k1prob	rs217286	84409255	0.0185144	ENSG00000065609	SNAP91	YES	575	1	intron_variant	MODIFIER	Transcript	ENST00000521485.1	protein_coding	14986	NA	NA
077	1	6	83978271	84442271	1.3	k1prob	rs217286	84409255	0.0185144	ENSG00000065609	SNAP91	YES	575	1	intron_variant,NMD_transcript_variant	MODIFIER	Transcript	ENST00000521616.1	nonsense_mediated_decay	14986	NA	NA
077	1	6	83978271	84442271	1.3	k1prob	rs217286	84409255	0.0185144	ENSG00000065609	SNAP91	YES	575	1	intron_variant	MODIFIER	Transcript	ENST00000521743.1	protein_coding	14986	NA	NA
077	1	6	83978271	84442271	1.3	k1prob	rs217286	84409255	0.0185144	ENSG00000065609	SNAP91	YES	575	1	intron_variant	MODIFIER	Transcript	ENST00000521931.1	protein_coding	14986	NA	NA
077	1	6	83978271	84442271	1.3	k1prob	rs217286	84409255	0.0185144	ENSG00000065609	SNAP91	YES	575	1	intron_variant,NMD_transcript_variant	MODIFIER	Transcript	ENST00000522248.1	nonsense_mediated_decay	14986	NA	NA
077	1	6	83978271	84442271	1.3	k1prob	rs217286	84409255	0.0185144	ENSG00000065609	SNAP91	YES	575	1	intron_variant,NMD_transcript_variant	MODIFIER	Transcript	ENST00000523199.1	nonsense_mediated_decay	14986	NA	NA
077	1	6	83978271	84442271	1.3	k1prob	rs217286	84409255	0.0185144	ENSG00000065609	SNAP91	YES	575	1	intron_variant	MODIFIER	Transcript	ENST00000523484.2	protein_coding	14986	NA	NA
077	1	6	83978271	84442271	1.3	k1prob	rs217286	84409255	0.0185144	ENSG00000065609	SNAP91	YES	575	1	intron_variant,NMD_transcript_variant	MODIFIER	Transcript	ENST00000523585.1	nonsense_mediated_decay	14986	NA	NA
077	1	6	83978271	84442271	1.3	k1prob	rs7752421	84317533	0.0173168	ENSG00000065609	SNAP91	YES	575	1	splice_region_variant,splice_polypyrimidine_tract_variant,intron_variant	LOW	Transcript	ENST00000195649.6	protein_coding	14986	NA	NA
077	1	6	83978271	84442271	1.3	k1prob	rs7752421	84317533	0.0173168	ENSG00000065609	SNAP91	YES	575	1	upstream_gene_variant	MODIFIER	Transcript	ENST00000369691.5	protein_coding	14986	NA	NA
077	1	6	83978271	84442271	1.3	k1prob	rs7752421	84317533	0.0173168	ENSG00000065609	SNAP91	YES	575	1	splice_region_variant,splice_polypyrimidine_tract_variant,intron_variant	LOW	Transcript	ENST00000369694.2	protein_coding	14986	NA	NA
077	1	6	83978271	84442271	1.3	k1prob	rs7752421	84317533	0.0173168	ENSG00000065609	SNAP91	YES	575	1	splice_region_variant,splice_polypyrimidine_tract_variant,intron_variant	LOW	Transcript	ENST00000428679.2	protein_coding	14986	NA	NA
077	1	6	83978271	84442271	1.3	k1prob	rs7752421	84317533	0.0173168	ENSG00000065609	SNAP91	YES	575	1	splice_region_variant,splice_polypyrimidine_tract_variant,intron_variant	LOW	Transcript	ENST00000437520.1	protein_coding	14986	NA	NA
077	1	6	83978271	84442271	1.3	k1prob	rs7752421	84317533	0.0173168	ENSG00000065609	SNAP91	YES	575	1	splice_region_variant,splice_polypyrimidine_tract_variant,intron_variant	LOW	Transcript	ENST00000439399.2	protein_coding	14986	NA	NA
077	1	6	83978271	84442271	1.3	k1prob	rs7752421	84317533	0.0173168	ENSG00000065609	SNAP91	YES	575	1	splice_region_variant,splice_polypyrimidine_tract_variant,intron_variant,NMD_transcript_variant	LOW	Transcript	ENST00000518312.1	nonsense_mediated_decay	14986	NA	NA
077	1	6	83978271	84442271	1.3	k1prob	rs7752421	84317533	0.0173168	ENSG00000065609	SNAP91	YES	575	1	splice_region_variant,splice_polypyrimidine_tract_variant,intron_variant	LOW	Transcript	ENST00000520213.1	protein_coding	14986	NA	NA
077	1	6	83978271	84442271	1.3	k1prob	rs7752421	84317533	0.0173168	ENSG00000065609	SNAP91	YES	575	1	splice_region_variant,splice_polypyrimidine_tract_variant,intron_variant	LOW	Transcript	ENST00000520302.1	protein_coding	14986	NA	NA
077	1	6	83978271	84442271	1.3	k1prob	rs7752421	84317533	0.0173168	ENSG00000065609	SNAP91	YES	575	1	splice_region_variant,splice_polypyrimidine_tract_variant,intron_variant	LOW	Transcript	ENST00000521485.1	protein_coding	14986	NA	NA
077	1	6	83978271	84442271	1.3	k1prob	rs7752421	84317533	0.0173168	ENSG00000065609	SNAP91	YES	575	1	splice_region_variant,splice_polypyrimidine_tract_variant,intron_variant,NMD_transcript_variant	LOW	Transcript	ENST00000521616.1	nonsense_mediated_decay	14986	NA	NA
077	1	6	83978271	84442271	1.3	k1prob	rs7752421	84317533	0.0173168	ENSG00000065609	SNAP91	YES	575	1	splice_region_variant,splice_polypyrimidine_tract_variant,intron_variant	LOW	Transcript	ENST00000521743.1	protein_coding	14986	NA	NA
077	1	6	83978271	84442271	1.3	k1prob	rs7752421	84317533	0.0173168	ENSG00000065609	SNAP91	YES	575	1	splice_region_variant,splice_polypyrimidine_tract_variant,intron_variant	LOW	Transcript	ENST00000521931.1	protein_coding	14986	NA	NA
077	1	6	83978271	84442271	1.3	k1prob	rs217304	84372935	0.0159596	ENSG00000065609	SNAP91	YES	575	1	intron_variant	MODIFIER	Transcript	ENST00000195649.6	protein_coding	14986	NA	NA
077	1	6	83978271	84442271	1.3	k1prob	rs217304	84372935	0.0159596	ENSG00000065609	SNAP91	YES	575	1	intron_variant	MODIFIER	Transcript	ENST00000369690.2	protein_coding	14986	NA	NA
077	1	6	83978271	84442271	1.3	k1prob	rs217304	84372935	0.0159596	ENSG00000065609	SNAP91	YES	575	1	intron_variant	MODIFIER	Transcript	ENST00000369694.2	protein_coding	14986	NA	NA
077	1	6	83978271	84442271	1.3	k1prob	rs217304	84372935	0.0159596	ENSG00000065609	SNAP91	YES	575	1	intron_variant	MODIFIER	Transcript	ENST00000428679.2	protein_coding	14986	NA	NA
077	1	6	83978271	84442271	1.3	k1prob	rs217304	84372935	0.0159596	ENSG00000065609	SNAP91	YES	575	1	intron_variant	MODIFIER	Transcript	ENST00000437520.1	protein_coding	14986	NA	NA
077	1	6	83978271	84442271	1.3	k1prob	rs217304	84372935	0.0159596	ENSG00000065609	SNAP91	YES	575	1	intron_variant	MODIFIER	Transcript	ENST00000439399.2	protein_coding	14986	NA	NA
077	1	6	83978271	84442271	1.3	k1prob	rs217304	84372935	0.0159596	ENSG00000065609	SNAP91	YES	575	1	intron_variant	MODIFIER	Transcript	ENST00000518309.2	protein_coding	14986	NA	NA
077	1	6	83978271	84442271	1.3	k1prob	rs217304	84372935	0.0159596	ENSG00000065609	SNAP91	YES	575	1	intron_variant,NMD_transcript_variant	MODIFIER	Transcript	ENST00000518312.1	nonsense_mediated_decay	14986	NA	NA
077	1	6	83978271	84442271	1.3	k1prob	rs217304	84372935	0.0159596	ENSG00000065609	SNAP91	YES	575	1	intron_variant	MODIFIER	Transcript	ENST00000519779.1	protein_coding	14986	NA	NA
077	1	6	83978271	84442271	1.3	k1prob	rs217304	84372935	0.0159596	ENSG00000065609	SNAP91	YES	575	1	downstream_gene_variant	MODIFIER	Transcript	ENST00000519825.1	protein_coding	14986	NA	NA
077	1	6	83978271	84442271	1.3	k1prob	rs217304	84372935	0.0159596	ENSG00000065609	SNAP91	YES	575	1	intron_variant	MODIFIER	Transcript	ENST00000520213.1	protein_coding	14986	NA	NA
077	1	6	83978271	84442271	1.3	k1prob	rs217304	84372935	0.0159596	ENSG00000065609	SNAP91	YES	575	1	intron_variant	MODIFIER	Transcript	ENST00000520302.1	protein_coding	14986	NA	NA
077	1	6	83978271	84442271	1.3	k1prob	rs217304	84372935	0.0159596	ENSG00000065609	SNAP91	YES	575	1	intron_variant	MODIFIER	Transcript	ENST00000521485.1	protein_coding	14986	NA	NA
077	1	6	83978271	84442271	1.3	k1prob	rs217304	84372935	0.0159596	ENSG00000065609	SNAP91	YES	575	1	intron_variant,NMD_transcript_variant	MODIFIER	Transcript	ENST00000521616.1	nonsense_mediated_decay	14986	NA	NA
077	1	6	83978271	84442271	1.3	k1prob	rs217304	84372935	0.0159596	ENSG00000065609	SNAP91	YES	575	1	intron_variant	MODIFIER	Transcript	ENST00000521743.1	protein_coding	14986	NA	NA
077	1	6	83978271	84442271	1.3	k1prob	rs217304	84372935	0.0159596	ENSG00000065609	SNAP91	YES	575	1	intron_variant	MODIFIER	Transcript	ENST00000521931.1	protein_coding	14986	NA	NA
077	1	6	83978271	84442271	1.3	k1prob	rs217304	84372935	0.0159596	ENSG00000065609	SNAP91	YES	575	1	intron_variant,NMD_transcript_variant	MODIFIER	Transcript	ENST00000522248.1	nonsense_mediated_decay	14986	NA	NA
077	1	6	83978271	84442271	1.3	k1prob	rs217304	84372935	0.0159596	ENSG00000065609	SNAP91	YES	575	1	intron_variant	MODIFIER	Transcript	ENST00000523484.2	protein_coding	14986	NA	NA
077	1	6	83978271	84442271	1.3	k1prob	rs1546977	84314423	0.0159596	ENSG00000065609	SNAP91	YES	575	1	intron_variant	MODIFIER	Transcript	ENST00000195649.6	protein_coding	14986	NA	NA
077	1	6	83978271	84442271	1.3	k1prob	rs1546977	84314423	0.0159596	ENSG00000065609	SNAP91	YES	575	1	intron_variant	MODIFIER	Transcript	ENST00000369691.5	protein_coding	14986	NA	NA
077	1	6	83978271	84442271	1.3	k1prob	rs1546977	84314423	0.0159596	ENSG00000065609	SNAP91	YES	575	1	intron_variant	MODIFIER	Transcript	ENST00000369694.2	protein_coding	14986	NA	NA
077	1	6	83978271	84442271	1.3	k1prob	rs1546977	84314423	0.0159596	ENSG00000065609	SNAP91	YES	575	1	intron_variant	MODIFIER	Transcript	ENST00000428679.2	protein_coding	14986	NA	NA
077	1	6	83978271	84442271	1.3	k1prob	rs1546977	84314423	0.0159596	ENSG00000065609	SNAP91	YES	575	1	intron_variant	MODIFIER	Transcript	ENST00000437520.1	protein_coding	14986	NA	NA
077	1	6	83978271	84442271	1.3	k1prob	rs1546977	84314423	0.0159596	ENSG00000065609	SNAP91	YES	575	1	intron_variant	MODIFIER	Transcript	ENST00000439399.2	protein_coding	14986	NA	NA
077	1	6	83978271	84442271	1.3	k1prob	rs1546977	84314423	0.0159596	ENSG00000065609	SNAP91	YES	575	1	intron_variant,NMD_transcript_variant	MODIFIER	Transcript	ENST00000518312.1	nonsense_mediated_decay	14986	NA	NA
077	1	6	83978271	84442271	1.3	k1prob	rs1546977	84314423	0.0159596	ENSG00000065609	SNAP91	YES	575	1	intron_variant	MODIFIER	Transcript	ENST00000520213.1	protein_coding	14986	NA	NA
077	1	6	83978271	84442271	1.3	k1prob	rs1546977	84314423	0.0159596	ENSG00000065609	SNAP91	YES	575	1	intron_variant	MODIFIER	Transcript	ENST00000520302.1	protein_coding	14986	NA	NA
077	1	6	83978271	84442271	1.3	k1prob	rs1546977	84314423	0.0159596	ENSG00000065609	SNAP91	YES	575	1	intron_variant	MODIFIER	Transcript	ENST00000521485.1	protein_coding	14986	NA	NA
077	1	6	83978271	84442271	1.3	k1prob	rs1546977	84314423	0.0159596	ENSG00000065609	SNAP91	YES	575	1	intron_variant,NMD_transcript_variant	MODIFIER	Transcript	ENST00000521616.1	nonsense_mediated_decay	14986	NA	NA
077	1	6	83978271	84442271	1.3	k1prob	rs1546977	84314423	0.0159596	ENSG00000065609	SNAP91	YES	575	1	intron_variant	MODIFIER	Transcript	ENST00000521743.1	protein_coding	14986	NA	NA
077	1	6	83978271	84442271	1.3	k1prob	rs1546977	84314423	0.0159596	ENSG00000065609	SNAP91	YES	575	1	intron_variant	MODIFIER	Transcript	ENST00000521931.1	protein_coding	14986	NA	NA
077	1	6	83978271	84442271	1.3	k1prob	rs217326	84349538	0.0136635	ENSG00000065609	SNAP91	YES	575	1	intron_variant	MODIFIER	Transcript	ENST00000195649.6	protein_coding	14986	NA	NA
077	1	6	83978271	84442271	1.3	k1prob	rs217326	84349538	0.0136635	ENSG00000065609	SNAP91	YES	575	1	intron_variant	MODIFIER	Transcript	ENST00000369694.2	protein_coding	14986	NA	NA
077	1	6	83978271	84442271	1.3	k1prob	rs217326	84349538	0.0136635	ENSG00000065609	SNAP91	YES	575	1	intron_variant	MODIFIER	Transcript	ENST00000428679.2	protein_coding	14986	NA	NA
077	1	6	83978271	84442271	1.3	k1prob	rs217326	84349538	0.0136635	ENSG00000065609	SNAP91	YES	575	1	intron_variant	MODIFIER	Transcript	ENST00000437520.1	protein_coding	14986	NA	NA
077	1	6	83978271	84442271	1.3	k1prob	rs217326	84349538	0.0136635	ENSG00000065609	SNAP91	YES	575	1	intron_variant	MODIFIER	Transcript	ENST00000439399.2	protein_coding	14986	NA	NA
077	1	6	83978271	84442271	1.3	k1prob	rs217326	84349538	0.0136635	ENSG00000065609	SNAP91	YES	575	1	intron_variant,NMD_transcript_variant	MODIFIER	Transcript	ENST00000518312.1	nonsense_mediated_decay	14986	NA	NA
077	1	6	83978271	84442271	1.3	k1prob	rs217326	84349538	0.0136635	ENSG00000065609	SNAP91	YES	575	1	intron_variant	MODIFIER	Transcript	ENST00000520213.1	protein_coding	14986	NA	NA
077	1	6	83978271	84442271	1.3	k1prob	rs217326	84349538	0.0136635	ENSG00000065609	SNAP91	YES	575	1	intron_variant	MODIFIER	Transcript	ENST00000520302.1	protein_coding	14986	NA	NA
077	1	6	83978271	84442271	1.3	k1prob	rs217326	84349538	0.0136635	ENSG00000065609	SNAP91	YES	575	1	intron_variant	MODIFIER	Transcript	ENST00000521485.1	protein_coding	14986	NA	NA
077	1	6	83978271	84442271	1.3	k1prob	rs217326	84349538	0.0136635	ENSG00000065609	SNAP91	YES	575	1	intron_variant,NMD_transcript_variant	MODIFIER	Transcript	ENST00000521616.1	nonsense_mediated_decay	14986	NA	NA
077	1	6	83978271	84442271	1.3	k1prob	rs217326	84349538	0.0136635	ENSG00000065609	SNAP91	YES	575	1	intron_variant	MODIFIER	Transcript	ENST00000521743.1	protein_coding	14986	NA	NA
077	1	6	83978271	84442271	1.3	k1prob	rs217326	84349538	0.0136635	ENSG00000065609	SNAP91	YES	575	1	intron_variant	MODIFIER	Transcript	ENST00000521931.1	protein_coding	14986	NA	NA
077	1	6	83978271	84442271	1.3	k1prob	rs60730	84373058	0.0136635	ENSG00000065609	SNAP91	YES	575	1	intron_variant	MODIFIER	Transcript	ENST00000195649.6	protein_coding	14986	NA	NA
077	1	6	83978271	84442271	1.3	k1prob	rs60730	84373058	0.0136635	ENSG00000065609	SNAP91	YES	575	1	intron_variant	MODIFIER	Transcript	ENST00000369690.2	protein_coding	14986	NA	NA
077	1	6	83978271	84442271	1.3	k1prob	rs60730	84373058	0.0136635	ENSG00000065609	SNAP91	YES	575	1	intron_variant	MODIFIER	Transcript	ENST00000369694.2	protein_coding	14986	NA	NA
077	1	6	83978271	84442271	1.3	k1prob	rs60730	84373058	0.0136635	ENSG00000065609	SNAP91	YES	575	1	intron_variant	MODIFIER	Transcript	ENST00000428679.2	protein_coding	14986	NA	NA
077	1	6	83978271	84442271	1.3	k1prob	rs60730	84373058	0.0136635	ENSG00000065609	SNAP91	YES	575	1	intron_variant	MODIFIER	Transcript	ENST00000437520.1	protein_coding	14986	NA	NA
077	1	6	83978271	84442271	1.3	k1prob	rs60730	84373058	0.0136635	ENSG00000065609	SNAP91	YES	575	1	intron_variant	MODIFIER	Transcript	ENST00000439399.2	protein_coding	14986	NA	NA
077	1	6	83978271	84442271	1.3	k1prob	rs60730	84373058	0.0136635	ENSG00000065609	SNAP91	YES	575	1	intron_variant	MODIFIER	Transcript	ENST00000518309.2	protein_coding	14986	NA	NA
077	1	6	83978271	84442271	1.3	k1prob	rs60730	84373058	0.0136635	ENSG00000065609	SNAP91	YES	575	1	intron_variant,NMD_transcript_variant	MODIFIER	Transcript	ENST00000518312.1	nonsense_mediated_decay	14986	NA	NA
077	1	6	83978271	84442271	1.3	k1prob	rs60730	84373058	0.0136635	ENSG00000065609	SNAP91	YES	575	1	intron_variant	MODIFIER	Transcript	ENST00000519779.1	protein_coding	14986	NA	NA
077	1	6	83978271	84442271	1.3	k1prob	rs60730	84373058	0.0136635	ENSG00000065609	SNAP91	YES	575	1	downstream_gene_variant	MODIFIER	Transcript	ENST00000519825.1	protein_coding	14986	NA	NA
077	1	6	83978271	84442271	1.3	k1prob	rs60730	84373058	0.0136635	ENSG00000065609	SNAP91	YES	575	1	intron_variant	MODIFIER	Transcript	ENST00000520213.1	protein_coding	14986	NA	NA
077	1	6	83978271	84442271	1.3	k1prob	rs60730	84373058	0.0136635	ENSG00000065609	SNAP91	YES	575	1	intron_variant	MODIFIER	Transcript	ENST00000520302.1	protein_coding	14986	NA	NA
077	1	6	83978271	84442271	1.3	k1prob	rs60730	84373058	0.0136635	ENSG00000065609	SNAP91	YES	575	1	intron_variant	MODIFIER	Transcript	ENST00000521485.1	protein_coding	14986	NA	NA
077	1	6	83978271	84442271	1.3	k1prob	rs60730	84373058	0.0136635	ENSG00000065609	SNAP91	YES	575	1	intron_variant,NMD_transcript_variant	MODIFIER	Transcript	ENST00000521616.1	nonsense_mediated_decay	14986	NA	NA
077	1	6	83978271	84442271	1.3	k1prob	rs60730	84373058	0.0136635	ENSG00000065609	SNAP91	YES	575	1	intron_variant	MODIFIER	Transcript	ENST00000521743.1	protein_coding	14986	NA	NA
077	1	6	83978271	84442271	1.3	k1prob	rs60730	84373058	0.0136635	ENSG00000065609	SNAP91	YES	575	1	intron_variant	MODIFIER	Transcript	ENST00000521931.1	protein_coding	14986	NA	NA
077	1	6	83978271	84442271	1.3	k1prob	rs60730	84373058	0.0136635	ENSG00000065609	SNAP91	YES	575	1	intron_variant,NMD_transcript_variant	MODIFIER	Transcript	ENST00000522248.1	nonsense_mediated_decay	14986	NA	NA
077	1	6	83978271	84442271	1.3	k1prob	rs60730	84373058	0.0136635	ENSG00000065609	SNAP91	YES	575	1	intron_variant	MODIFIER	Transcript	ENST00000523484.2	protein_coding	14986	NA	NA
077	1	6	83978271	84442271	1.3	k1prob	rs217328	84347714	0.0126921	ENSG00000065609	SNAP91	YES	575	1	intron_variant	MODIFIER	Transcript	ENST00000195649.6	protein_coding	14986	NA	NA
077	1	6	83978271	84442271	1.3	k1prob	rs217328	84347714	0.0126921	ENSG00000065609	SNAP91	YES	575	1	intron_variant	MODIFIER	Transcript	ENST00000369694.2	protein_coding	14986	NA	NA
077	1	6	83978271	84442271	1.3	k1prob	rs217328	84347714	0.0126921	ENSG00000065609	SNAP91	YES	575	1	intron_variant	MODIFIER	Transcript	ENST00000428679.2	protein_coding	14986	NA	NA
077	1	6	83978271	84442271	1.3	k1prob	rs217328	84347714	0.0126921	ENSG00000065609	SNAP91	YES	575	1	intron_variant	MODIFIER	Transcript	ENST00000437520.1	protein_coding	14986	NA	NA
077	1	6	83978271	84442271	1.3	k1prob	rs217328	84347714	0.0126921	ENSG00000065609	SNAP91	YES	575	1	intron_variant	MODIFIER	Transcript	ENST00000439399.2	protein_coding	14986	NA	NA
077	1	6	83978271	84442271	1.3	k1prob	rs217328	84347714	0.0126921	ENSG00000065609	SNAP91	YES	575	1	intron_variant,NMD_transcript_variant	MODIFIER	Transcript	ENST00000518312.1	nonsense_mediated_decay	14986	NA	NA
077	1	6	83978271	84442271	1.3	k1prob	rs217328	84347714	0.0126921	ENSG00000065609	SNAP91	YES	575	1	intron_variant	MODIFIER	Transcript	ENST00000520213.1	protein_coding	14986	NA	NA
077	1	6	83978271	84442271	1.3	k1prob	rs217328	84347714	0.0126921	ENSG00000065609	SNAP91	YES	575	1	intron_variant	MODIFIER	Transcript	ENST00000520302.1	protein_coding	14986	NA	NA
077	1	6	83978271	84442271	1.3	k1prob	rs217328	84347714	0.0126921	ENSG00000065609	SNAP91	YES	575	1	intron_variant	MODIFIER	Transcript	ENST00000521485.1	protein_coding	14986	NA	NA
077	1	6	83978271	84442271	1.3	k1prob	rs217328	84347714	0.0126921	ENSG00000065609	SNAP91	YES	575	1	intron_variant,NMD_transcript_variant	MODIFIER	Transcript	ENST00000521616.1	nonsense_mediated_decay	14986	NA	NA
077	1	6	83978271	84442271	1.3	k1prob	rs217328	84347714	0.0126921	ENSG00000065609	SNAP91	YES	575	1	intron_variant	MODIFIER	Transcript	ENST00000521743.1	protein_coding	14986	NA	NA
077	1	6	83978271	84442271	1.3	k1prob	rs217328	84347714	0.0126921	ENSG00000065609	SNAP91	YES	575	1	intron_variant	MODIFIER	Transcript	ENST00000521931.1	protein_coding	14986	NA	NA
077	1	6	83978271	84442271	1.3	k1prob	rs217335	84342142	0.0117054	ENSG00000065609	SNAP91	YES	575	1	intron_variant	MODIFIER	Transcript	ENST00000195649.6	protein_coding	14986	NA	NA
077	1	6	83978271	84442271	1.3	k1prob	rs217335	84342142	0.0117054	ENSG00000065609	SNAP91	YES	575	1	intron_variant	MODIFIER	Transcript	ENST00000369694.2	protein_coding	14986	NA	NA
077	1	6	83978271	84442271	1.3	k1prob	rs217335	84342142	0.0117054	ENSG00000065609	SNAP91	YES	575	1	intron_variant	MODIFIER	Transcript	ENST00000428679.2	protein_coding	14986	NA	NA
077	1	6	83978271	84442271	1.3	k1prob	rs217335	84342142	0.0117054	ENSG00000065609	SNAP91	YES	575	1	intron_variant	MODIFIER	Transcript	ENST00000437520.1	protein_coding	14986	NA	NA
077	1	6	83978271	84442271	1.3	k1prob	rs217335	84342142	0.0117054	ENSG00000065609	SNAP91	YES	575	1	intron_variant	MODIFIER	Transcript	ENST00000439399.2	protein_coding	14986	NA	NA
077	1	6	83978271	84442271	1.3	k1prob	rs217335	84342142	0.0117054	ENSG00000065609	SNAP91	YES	575	1	intron_variant,NMD_transcript_variant	MODIFIER	Transcript	ENST00000518312.1	nonsense_mediated_decay	14986	NA	NA
077	1	6	83978271	84442271	1.3	k1prob	rs217335	84342142	0.0117054	ENSG00000065609	SNAP91	YES	575	1	intron_variant	MODIFIER	Transcript	ENST00000520213.1	protein_coding	14986	NA	NA
077	1	6	83978271	84442271	1.3	k1prob	rs217335	84342142	0.0117054	ENSG00000065609	SNAP91	YES	575	1	intron_variant	MODIFIER	Transcript	ENST00000520302.1	protein_coding	14986	NA	NA
077	1	6	83978271	84442271	1.3	k1prob	rs217335	84342142	0.0117054	ENSG00000065609	SNAP91	YES	575	1	intron_variant	MODIFIER	Transcript	ENST00000521485.1	protein_coding	14986	NA	NA
077	1	6	83978271	84442271	1.3	k1prob	rs217335	84342142	0.0117054	ENSG00000065609	SNAP91	YES	575	1	intron_variant,NMD_transcript_variant	MODIFIER	Transcript	ENST00000521616.1	nonsense_mediated_decay	14986	NA	NA
077	1	6	83978271	84442271	1.3	k1prob	rs217335	84342142	0.0117054	ENSG00000065609	SNAP91	YES	575	1	intron_variant	MODIFIER	Transcript	ENST00000521743.1	protein_coding	14986	NA	NA
077	1	6	83978271	84442271	1.3	k1prob	rs217335	84342142	0.0117054	ENSG00000065609	SNAP91	YES	575	1	intron_variant	MODIFIER	Transcript	ENST00000521931.1	protein_coding	14986	NA	NA
077	1	6	83978271	84442271	1.3	k1prob	rs217343	84336742	0.0100338	ENSG00000065609	SNAP91	YES	575	1	intron_variant	MODIFIER	Transcript	ENST00000195649.6	protein_coding	14986	NA	NA
077	1	6	83978271	84442271	1.3	k1prob	rs217343	84336742	0.0100338	ENSG00000065609	SNAP91	YES	575	1	intron_variant	MODIFIER	Transcript	ENST00000369694.2	protein_coding	14986	NA	NA
077	1	6	83978271	84442271	1.3	k1prob	rs217343	84336742	0.0100338	ENSG00000065609	SNAP91	YES	575	1	intron_variant	MODIFIER	Transcript	ENST00000428679.2	protein_coding	14986	NA	NA
077	1	6	83978271	84442271	1.3	k1prob	rs217343	84336742	0.0100338	ENSG00000065609	SNAP91	YES	575	1	intron_variant	MODIFIER	Transcript	ENST00000437520.1	protein_coding	14986	NA	NA
077	1	6	83978271	84442271	1.3	k1prob	rs217343	84336742	0.0100338	ENSG00000065609	SNAP91	YES	575	1	intron_variant	MODIFIER	Transcript	ENST00000439399.2	protein_coding	14986	NA	NA
077	1	6	83978271	84442271	1.3	k1prob	rs217343	84336742	0.0100338	ENSG00000065609	SNAP91	YES	575	1	intron_variant,NMD_transcript_variant	MODIFIER	Transcript	ENST00000518312.1	nonsense_mediated_decay	14986	NA	NA
077	1	6	83978271	84442271	1.3	k1prob	rs217343	84336742	0.0100338	ENSG00000065609	SNAP91	YES	575	1	intron_variant	MODIFIER	Transcript	ENST00000520213.1	protein_coding	14986	NA	NA
077	1	6	83978271	84442271	1.3	k1prob	rs217343	84336742	0.0100338	ENSG00000065609	SNAP91	YES	575	1	intron_variant	MODIFIER	Transcript	ENST00000520302.1	protein_coding	14986	NA	NA
077	1	6	83978271	84442271	1.3	k1prob	rs217343	84336742	0.0100338	ENSG00000065609	SNAP91	YES	575	1	intron_variant	MODIFIER	Transcript	ENST00000521485.1	protein_coding	14986	NA	NA
077	1	6	83978271	84442271	1.3	k1prob	rs217343	84336742	0.0100338	ENSG00000065609	SNAP91	YES	575	1	intron_variant,NMD_transcript_variant	MODIFIER	Transcript	ENST00000521616.1	nonsense_mediated_decay	14986	NA	NA
077	1	6	83978271	84442271	1.3	k1prob	rs217343	84336742	0.0100338	ENSG00000065609	SNAP91	YES	575	1	intron_variant	MODIFIER	Transcript	ENST00000521743.1	protein_coding	14986	NA	NA
077	1	6	83978271	84442271	1.3	k1prob	rs217343	84336742	0.0100338	ENSG00000065609	SNAP91	YES	575	1	intron_variant	MODIFIER	Transcript	ENST00000521931.1	protein_coding	14986	NA	NA
077	1	6	83978271	84442271	1.3	k1prob	rs217315	84360275	0.00932627	ENSG00000065609	SNAP91	YES	575	1	intron_variant	MODIFIER	Transcript	ENST00000195649.6	protein_coding	14986	NA	NA
077	1	6	83978271	84442271	1.3	k1prob	rs217315	84360275	0.00932627	ENSG00000065609	SNAP91	YES	575	1	intron_variant	MODIFIER	Transcript	ENST00000369694.2	protein_coding	14986	NA	NA
077	1	6	83978271	84442271	1.3	k1prob	rs217315	84360275	0.00932627	ENSG00000065609	SNAP91	YES	575	1	intron_variant	MODIFIER	Transcript	ENST00000428679.2	protein_coding	14986	NA	NA
077	1	6	83978271	84442271	1.3	k1prob	rs217315	84360275	0.00932627	ENSG00000065609	SNAP91	YES	575	1	intron_variant	MODIFIER	Transcript	ENST00000437520.1	protein_coding	14986	NA	NA
077	1	6	83978271	84442271	1.3	k1prob	rs217315	84360275	0.00932627	ENSG00000065609	SNAP91	YES	575	1	intron_variant	MODIFIER	Transcript	ENST00000439399.2	protein_coding	14986	NA	NA
077	1	6	83978271	84442271	1.3	k1prob	rs217315	84360275	0.00932627	ENSG00000065609	SNAP91	YES	575	1	intron_variant,NMD_transcript_variant	MODIFIER	Transcript	ENST00000518312.1	nonsense_mediated_decay	14986	NA	NA
077	1	6	83978271	84442271	1.3	k1prob	rs217315	84360275	0.00932627	ENSG00000065609	SNAP91	YES	575	1	intron_variant	MODIFIER	Transcript	ENST00000520213.1	protein_coding	14986	NA	NA
077	1	6	83978271	84442271	1.3	k1prob	rs217315	84360275	0.00932627	ENSG00000065609	SNAP91	YES	575	1	intron_variant	MODIFIER	Transcript	ENST00000520302.1	protein_coding	14986	NA	NA
077	1	6	83978271	84442271	1.3	k1prob	rs217315	84360275	0.00932627	ENSG00000065609	SNAP91	YES	575	1	intron_variant	MODIFIER	Transcript	ENST00000521485.1	protein_coding	14986	NA	NA
077	1	6	83978271	84442271	1.3	k1prob	rs217315	84360275	0.00932627	ENSG00000065609	SNAP91	YES	575	1	intron_variant,NMD_transcript_variant	MODIFIER	Transcript	ENST00000521616.1	nonsense_mediated_decay	14986	NA	NA
077	1	6	83978271	84442271	1.3	k1prob	rs217315	84360275	0.00932627	ENSG00000065609	SNAP91	YES	575	1	intron_variant	MODIFIER	Transcript	ENST00000521743.1	protein_coding	14986	NA	NA
077	1	6	83978271	84442271	1.3	k1prob	rs217315	84360275	0.00932627	ENSG00000065609	SNAP91	YES	575	1	intron_variant	MODIFIER	Transcript	ENST00000521931.1	protein_coding	14986	NA	NA
077	1	6	83978271	84442271	1.3	k1prob	rs217309	84365449	0.00860655	ENSG00000065609	SNAP91	YES	575	1	intron_variant	MODIFIER	Transcript	ENST00000195649.6	protein_coding	14986	NA	NA
077	1	6	83978271	84442271	1.3	k1prob	rs217309	84365449	0.00860655	ENSG00000065609	SNAP91	YES	575	1	intron_variant	MODIFIER	Transcript	ENST00000369694.2	protein_coding	14986	NA	NA
077	1	6	83978271	84442271	1.3	k1prob	rs217309	84365449	0.00860655	ENSG00000065609	SNAP91	YES	575	1	intron_variant	MODIFIER	Transcript	ENST00000428679.2	protein_coding	14986	NA	NA
077	1	6	83978271	84442271	1.3	k1prob	rs217309	84365449	0.00860655	ENSG00000065609	SNAP91	YES	575	1	intron_variant	MODIFIER	Transcript	ENST00000437520.1	protein_coding	14986	NA	NA
077	1	6	83978271	84442271	1.3	k1prob	rs217309	84365449	0.00860655	ENSG00000065609	SNAP91	YES	575	1	intron_variant	MODIFIER	Transcript	ENST00000439399.2	protein_coding	14986	NA	NA
077	1	6	83978271	84442271	1.3	k1prob	rs217309	84365449	0.00860655	ENSG00000065609	SNAP91	YES	575	1	intron_variant,NMD_transcript_variant	MODIFIER	Transcript	ENST00000518312.1	nonsense_mediated_decay	14986	NA	NA
077	1	6	83978271	84442271	1.3	k1prob	rs217309	84365449	0.00860655	ENSG00000065609	SNAP91	YES	575	1	downstream_gene_variant	MODIFIER	Transcript	ENST00000519779.1	protein_coding	14986	NA	NA
077	1	6	83978271	84442271	1.3	k1prob	rs217309	84365449	0.00860655	ENSG00000065609	SNAP91	YES	575	1	intron_variant	MODIFIER	Transcript	ENST00000520213.1	protein_coding	14986	NA	NA
077	1	6	83978271	84442271	1.3	k1prob	rs217309	84365449	0.00860655	ENSG00000065609	SNAP91	YES	575	1	intron_variant	MODIFIER	Transcript	ENST00000520302.1	protein_coding	14986	NA	NA
077	1	6	83978271	84442271	1.3	k1prob	rs217309	84365449	0.00860655	ENSG00000065609	SNAP91	YES	575	1	intron_variant	MODIFIER	Transcript	ENST00000521485.1	protein_coding	14986	NA	NA
077	1	6	83978271	84442271	1.3	k1prob	rs217309	84365449	0.00860655	ENSG00000065609	SNAP91	YES	575	1	intron_variant,NMD_transcript_variant	MODIFIER	Transcript	ENST00000521616.1	nonsense_mediated_decay	14986	NA	NA
077	1	6	83978271	84442271	1.3	k1prob	rs217309	84365449	0.00860655	ENSG00000065609	SNAP91	YES	575	1	intron_variant	MODIFIER	Transcript	ENST00000521743.1	protein_coding	14986	NA	NA
077	1	6	83978271	84442271	1.3	k1prob	rs217309	84365449	0.00860655	ENSG00000065609	SNAP91	YES	575	1	intron_variant	MODIFIER	Transcript	ENST00000521931.1	protein_coding	14986	NA	NA
077	1	6	83978271	84442271	1.3	k1prob	rs217309	84365449	0.00860655	ENSG00000065609	SNAP91	YES	575	1	downstream_gene_variant	MODIFIER	Transcript	ENST00000522248.1	nonsense_mediated_decay	14986	NA	NA
077	1	6	83978271	84442271	1.3	k1prob	rs2324447	84300371	0.00738662	ENSG00000065609	SNAP91	YES	575	1	intron_variant	MODIFIER	Transcript	ENST00000195649.6	protein_coding	14986	NA	NA
077	1	6	83978271	84442271	1.3	k1prob	rs2324447	84300371	0.00738662	ENSG00000065609	SNAP91	YES	575	1	downstream_gene_variant	MODIFIER	Transcript	ENST00000369691.5	protein_coding	14986	NA	NA
077	1	6	83978271	84442271	1.3	k1prob	rs2324447	84300371	0.00738662	ENSG00000065609	SNAP91	YES	575	1	intron_variant	MODIFIER	Transcript	ENST00000369694.2	protein_coding	14986	NA	NA
077	1	6	83978271	84442271	1.3	k1prob	rs2324447	84300371	0.00738662	ENSG00000065609	SNAP91	YES	575	1	intron_variant	MODIFIER	Transcript	ENST00000428679.2	protein_coding	14986	NA	NA
077	1	6	83978271	84442271	1.3	k1prob	rs2324447	84300371	0.00738662	ENSG00000065609	SNAP91	YES	575	1	intron_variant	MODIFIER	Transcript	ENST00000437520.1	protein_coding	14986	NA	NA
077	1	6	83978271	84442271	1.3	k1prob	rs2324447	84300371	0.00738662	ENSG00000065609	SNAP91	YES	575	1	intron_variant	MODIFIER	Transcript	ENST00000439399.2	protein_coding	14986	NA	NA
077	1	6	83978271	84442271	1.3	k1prob	rs2324447	84300371	0.00738662	ENSG00000065609	SNAP91	YES	575	1	intron_variant,NMD_transcript_variant	MODIFIER	Transcript	ENST00000518312.1	nonsense_mediated_decay	14986	NA	NA
077	1	6	83978271	84442271	1.3	k1prob	rs2324447	84300371	0.00738662	ENSG00000065609	SNAP91	YES	575	1	intron_variant	MODIFIER	Transcript	ENST00000520213.1	protein_coding	14986	NA	NA
077	1	6	83978271	84442271	1.3	k1prob	rs2324447	84300371	0.00738662	ENSG00000065609	SNAP91	YES	575	1	intron_variant	MODIFIER	Transcript	ENST00000520302.1	protein_coding	14986	NA	NA
077	1	6	83978271	84442271	1.3	k1prob	rs2324447	84300371	0.00738662	ENSG00000065609	SNAP91	YES	575	1	intron_variant	MODIFIER	Transcript	ENST00000521485.1	protein_coding	14986	NA	NA
077	1	6	83978271	84442271	1.3	k1prob	rs2324447	84300371	0.00738662	ENSG00000065609	SNAP91	YES	575	1	intron_variant,NMD_transcript_variant	MODIFIER	Transcript	ENST00000521616.1	nonsense_mediated_decay	14986	NA	NA
077	1	6	83978271	84442271	1.3	k1prob	rs2324447	84300371	0.00738662	ENSG00000065609	SNAP91	YES	575	1	intron_variant	MODIFIER	Transcript	ENST00000521743.1	protein_coding	14986	NA	NA
077	1	6	83978271	84442271	1.3	k1prob	rs2324447	84300371	0.00738662	ENSG00000065609	SNAP91	YES	575	1	intron_variant	MODIFIER	Transcript	ENST00000521931.1	protein_coding	14986	NA	NA
077	1	6	83978271	84442271	1.3	k1prob	rs2324447	84300371	0.00738662	ENSG00000065609	SNAP91	YES	575	1	intron_variant	MODIFIER	Transcript	ENST00000523448.1	protein_coding	14986	NA	NA
077	1	6	83978271	84442271	1.3	k1prob	rs2324447	84300371	0.00738662	ENSG00000065609	SNAP91	YES	575	1	downstream_gene_variant	MODIFIER	Transcript	ENST00000523780.1	retained_intron	14986	NA	NA
077	1	6	83978271	84442271	1.3	k1prob	rs217297	84380923	0.00738662	ENSG00000065609	SNAP91	YES	575	1	intron_variant	MODIFIER	Transcript	ENST00000195649.6	protein_coding	14986	NA	NA
077	1	6	83978271	84442271	1.3	k1prob	rs217297	84380923	0.00738662	ENSG00000065609	SNAP91	YES	575	1	intron_variant	MODIFIER	Transcript	ENST00000369690.2	protein_coding	14986	NA	NA
077	1	6	83978271	84442271	1.3	k1prob	rs217297	84380923	0.00738662	ENSG00000065609	SNAP91	YES	575	1	intron_variant	MODIFIER	Transcript	ENST00000369694.2	protein_coding	14986	NA	NA
077	1	6	83978271	84442271	1.3	k1prob	rs217297	84380923	0.00738662	ENSG00000065609	SNAP91	YES	575	1	intron_variant	MODIFIER	Transcript	ENST00000428679.2	protein_coding	14986	NA	NA
077	1	6	83978271	84442271	1.3	k1prob	rs217297	84380923	0.00738662	ENSG00000065609	SNAP91	YES	575	1	intron_variant	MODIFIER	Transcript	ENST00000437520.1	protein_coding	14986	NA	NA
077	1	6	83978271	84442271	1.3	k1prob	rs217297	84380923	0.00738662	ENSG00000065609	SNAP91	YES	575	1	intron_variant	MODIFIER	Transcript	ENST00000439399.2	protein_coding	14986	NA	NA
077	1	6	83978271	84442271	1.3	k1prob	rs217297	84380923	0.00738662	ENSG00000065609	SNAP91	YES	575	1	intron_variant	MODIFIER	Transcript	ENST00000518309.2	protein_coding	14986	NA	NA
077	1	6	83978271	84442271	1.3	k1prob	rs217297	84380923	0.00738662	ENSG00000065609	SNAP91	YES	575	1	intron_variant,NMD_transcript_variant	MODIFIER	Transcript	ENST00000518312.1	nonsense_mediated_decay	14986	NA	NA
077	1	6	83978271	84442271	1.3	k1prob	rs217297	84380923	0.00738662	ENSG00000065609	SNAP91	YES	575	1	intron_variant	MODIFIER	Transcript	ENST00000519779.1	protein_coding	14986	NA	NA
077	1	6	83978271	84442271	1.3	k1prob	rs217297	84380923	0.00738662	ENSG00000065609	SNAP91	YES	575	1	intron_variant	MODIFIER	Transcript	ENST00000519825.1	protein_coding	14986	NA	NA
077	1	6	83978271	84442271	1.3	k1prob	rs217297	84380923	0.00738662	ENSG00000065609	SNAP91	YES	575	1	intron_variant	MODIFIER	Transcript	ENST00000520213.1	protein_coding	14986	NA	NA
077	1	6	83978271	84442271	1.3	k1prob	rs217297	84380923	0.00738662	ENSG00000065609	SNAP91	YES	575	1	intron_variant	MODIFIER	Transcript	ENST00000520302.1	protein_coding	14986	NA	NA
077	1	6	83978271	84442271	1.3	k1prob	rs217297	84380923	0.00738662	ENSG00000065609	SNAP91	YES	575	1	intron_variant	MODIFIER	Transcript	ENST00000521485.1	protein_coding	14986	NA	NA
077	1	6	83978271	84442271	1.3	k1prob	rs217297	84380923	0.00738662	ENSG00000065609	SNAP91	YES	575	1	intron_variant,NMD_transcript_variant	MODIFIER	Transcript	ENST00000521616.1	nonsense_mediated_decay	14986	NA	NA
077	1	6	83978271	84442271	1.3	k1prob	rs217297	84380923	0.00738662	ENSG00000065609	SNAP91	YES	575	1	intron_variant	MODIFIER	Transcript	ENST00000521743.1	protein_coding	14986	NA	NA
077	1	6	83978271	84442271	1.3	k1prob	rs217297	84380923	0.00738662	ENSG00000065609	SNAP91	YES	575	1	intron_variant	MODIFIER	Transcript	ENST00000521931.1	protein_coding	14986	NA	NA
077	1	6	83978271	84442271	1.3	k1prob	rs217297	84380923	0.00738662	ENSG00000065609	SNAP91	YES	575	1	intron_variant,NMD_transcript_variant	MODIFIER	Transcript	ENST00000522248.1	nonsense_mediated_decay	14986	NA	NA
077	1	6	83978271	84442271	1.3	k1prob	rs217297	84380923	0.00738662	ENSG00000065609	SNAP91	YES	575	1	intron_variant	MODIFIER	Transcript	ENST00000523484.2	protein_coding	14986	NA	NA
078	1	4	698290	828700	1.18	k1prob	rs35734242	706700	0.979232	ENSG00000185619	PCGF3	YES	11	1	intron_variant	MODIFIER	Transcript	ENST00000362003.5	protein_coding	10066	NA	NA
078	1	4	698290	828700	1.18	k1prob	rs35734242	706700	0.979232	ENSG00000185619	PCGF3	YES	11	1	intron_variant	MODIFIER	Transcript	ENST00000400151.2	protein_coding	10066	NA	NA
078	1	4	698290	828700	1.18	k1prob	rs35734242	706700	0.979232	ENSG00000185619	PCGF3	YES	11	1	intron_variant	MODIFIER	Transcript	ENST00000419774.1	protein_coding	10066	NA	NA
078	1	4	698290	828700	1.18	k1prob	rs35734242	706700	0.979232	ENSG00000185619	PCGF3	YES	11	1	intron_variant	MODIFIER	Transcript	ENST00000427463.1	protein_coding	10066	NA	NA
078	1	4	698290	828700	1.18	k1prob	rs35734242	706700	0.979232	ENSG00000185619	PCGF3	YES	11	1	intron_variant,NMD_transcript_variant	MODIFIER	Transcript	ENST00000430644.1	nonsense_mediated_decay	10066	NA	NA
078	1	4	698290	828700	1.18	k1prob	rs35734242	706700	0.979232	ENSG00000185619	PCGF3	YES	11	1	intron_variant,NMD_transcript_variant	MODIFIER	Transcript	ENST00000440452.1	nonsense_mediated_decay	10066	NA	NA
078	1	4	698290	828700	1.18	k1prob	rs35734242	706700	0.979232	ENSG00000185619	PCGF3	YES	11	1	intron_variant	MODIFIER	Transcript	ENST00000470161.2	protein_coding	10066	NA	NA
078	1	4	698290	828700	1.18	k1prob	rs35734242	706700	0.979232	ENSG00000185619	PCGF3	YES	11	1	intron_variant,non_coding_transcript_variant	MODIFIER	Transcript	ENST00000475288.1	retained_intron	10066	NA	NA
078	1	4	698290	828700	1.18	k1prob	rs35734242	706700	0.979232	ENSG00000185619	PCGF3	YES	11	1	intron_variant,non_coding_transcript_variant	MODIFIER	Transcript	ENST00000482726.1	processed_transcript	10066	NA	NA
078	1	4	698290	828700	1.18	k1prob	rs35734242	706700	0.979232	ENSG00000185619	PCGF3	YES	11	1	intron_variant,non_coding_transcript_variant	MODIFIER	Transcript	ENST00000484141.1	retained_intron	10066	NA	NA
078	1	4	698290	828700	1.18	k1prob	rs35734242	706700	0.979232	ENSG00000185619	PCGF3	YES	11	1	intron_variant	MODIFIER	Transcript	ENST00000521023.2	protein_coding	10066	NA	NA
082	1	3	17193326	17888226	1.08	k1prob	rs1430894	17868759	0.0359604	ENSG00000131374	TBC1D5	YES	2337	1	intron_variant,non_coding_transcript_variant	MODIFIER	Transcript	ENST00000414318.2	processed_transcript	19166	NA	NA
082	1	3	17193326	17888226	1.08	k1prob	rs6577597	17871326	0.0359604	ENSG00000131374	TBC1D5	YES	2337	1	intron_variant,non_coding_transcript_variant	MODIFIER	Transcript	ENST00000414318.2	processed_transcript	19166	NA	NA
082	1	3	17193326	17888226	1.08	k1prob	rs1430895	17868679	0.0359604	ENSG00000131374	TBC1D5	YES	2337	1	intron_variant,non_coding_transcript_variant	MODIFIER	Transcript	ENST00000414318.2	processed_transcript	19166	NA	NA
082	1	3	17193326	17888226	1.08	k1prob	rs6804677	17856693	0.0335701	ENSG00000131374	TBC1D5	YES	2337	1	intron_variant,non_coding_transcript_variant	MODIFIER	Transcript	ENST00000414318.2	processed_transcript	19166	NA	NA
082	1	3	17193326	17888226	1.08	k1prob	rs4330281	17859366	0.031103	ENSG00000131374	TBC1D5	YES	2337	1	intron_variant,non_coding_transcript_variant	MODIFIER	Transcript	ENST00000414318.2	processed_transcript	19166	NA	NA
082	1	3	17193326	17888226	1.08	k1prob	rs4450852	17859321	0.0290411	ENSG00000131374	TBC1D5	YES	2337	1	intron_variant,non_coding_transcript_variant	MODIFIER	Transcript	ENST00000414318.2	processed_transcript	19166	NA	NA
082	1	3	17193326	17888226	1.08	k1prob	rs4908985	17859855	0.0290411	ENSG00000131374	TBC1D5	YES	2337	1	intron_variant,non_coding_transcript_variant	MODIFIER	Transcript	ENST00000414318.2	processed_transcript	19166	NA	NA
082	1	3	17193326	17888226	1.08	k1prob	rs4908982	17859690	0.0290411	ENSG00000131374	TBC1D5	YES	2337	1	intron_variant,non_coding_transcript_variant	MODIFIER	Transcript	ENST00000414318.2	processed_transcript	19166	NA	NA
082	1	3	17193326	17888226	1.08	k1prob	rs2033374	17858301	0.0290411	ENSG00000131374	TBC1D5	YES	2337	1	intron_variant,non_coding_transcript_variant	MODIFIER	Transcript	ENST00000414318.2	processed_transcript	19166	NA	NA
082	1	3	17193326	17888226	1.08	k1prob	rs4908984	17859774	0.0269167	ENSG00000131374	TBC1D5	YES	2337	1	intron_variant,non_coding_transcript_variant	MODIFIER	Transcript	ENST00000414318.2	processed_transcript	19166	NA	NA
082	1	3	17193326	17888226	1.08	k1prob	rs2337387	17873650	0.0269167	ENSG00000131374	TBC1D5	YES	2337	1	intron_variant,non_coding_transcript_variant	MODIFIER	Transcript	ENST00000414318.2	processed_transcript	19166	NA	NA
082	1	3	17193326	17888226	1.08	k1prob	rs7633898	17859447	0.0269167	ENSG00000131374	TBC1D5	YES	2337	1	intron_variant,non_coding_transcript_variant	MODIFIER	Transcript	ENST00000414318.2	processed_transcript	19166	NA	NA
082	1	3	17193326	17888226	1.08	k1prob	rs2033373	17858444	0.0269167	ENSG00000131374	TBC1D5	YES	2337	1	intron_variant,non_coding_transcript_variant	MODIFIER	Transcript	ENST00000414318.2	processed_transcript	19166	NA	NA
082	1	3	17193326	17888226	1.08	k1prob	rs4908986	17860659	0.0251389	ENSG00000131374	TBC1D5	YES	2337	1	intron_variant,non_coding_transcript_variant	MODIFIER	Transcript	ENST00000414318.2	processed_transcript	19166	NA	NA
082	1	3	17193326	17888226	1.08	k1prob	rs1430896	17860501	0.0251389	ENSG00000131374	TBC1D5	YES	2337	1	intron_variant,non_coding_transcript_variant	MODIFIER	Transcript	ENST00000414318.2	processed_transcript	19166	NA	NA
082	1	3	17193326	17888226	1.08	k1prob	rs4908979	17857132	0.0251389	ENSG00000131374	TBC1D5	YES	2337	1	intron_variant,non_coding_transcript_variant	MODIFIER	Transcript	ENST00000414318.2	processed_transcript	19166	NA	NA
082	1	3	17193326	17888226	1.08	k1prob	rs6787380	17856737	0.0233067	ENSG00000131374	TBC1D5	YES	2337	1	intron_variant,non_coding_transcript_variant	MODIFIER	Transcript	ENST00000414318.2	processed_transcript	19166	NA	NA
082	1	3	17193326	17888226	1.08	k1prob	rs13062642	17856113	0.0233067	ENSG00000131374	TBC1D5	YES	2337	1	intron_variant,non_coding_transcript_variant	MODIFIER	Transcript	ENST00000414318.2	processed_transcript	19166	NA	NA
082	1	3	17193326	17888226	1.08	k1prob	rs28796017	17858873	0.0233067	ENSG00000131374	TBC1D5	YES	2337	1	intron_variant,non_coding_transcript_variant	MODIFIER	Transcript	ENST00000414318.2	processed_transcript	19166	NA	NA
082	1	3	17193326	17888226	1.08	k1prob	rs2033377	17857853	0.0233067	ENSG00000131374	TBC1D5	YES	2337	1	intron_variant,non_coding_transcript_variant	MODIFIER	Transcript	ENST00000414318.2	processed_transcript	19166	NA	NA
082	1	3	17193326	17888226	1.08	k1prob	rs17273111	17855181	0.0217746	ENSG00000131374	TBC1D5	YES	2337	1	intron_variant,non_coding_transcript_variant	MODIFIER	Transcript	ENST00000414318.2	processed_transcript	19166	NA	NA
082	1	3	17193326	17888226	1.08	k1prob	rs4908942	17855717	0.0217746	ENSG00000131374	TBC1D5	YES	2337	1	intron_variant,non_coding_transcript_variant	MODIFIER	Transcript	ENST00000414318.2	processed_transcript	19166	NA	NA
082	1	3	17193326	17888226	1.08	k1prob	rs4908978	17855732	0.0217746	ENSG00000131374	TBC1D5	YES	2337	1	intron_variant,non_coding_transcript_variant	MODIFIER	Transcript	ENST00000414318.2	processed_transcript	19166	NA	NA
082	1	3	17193326	17888226	1.08	k1prob	rs7632834	17886678	0.0114453	ENSG00000131374	TBC1D5	YES	2337	1	intron_variant,non_coding_transcript_variant	MODIFIER	Transcript	ENST00000414318.2	processed_transcript	19166	NA	NA
082	1	3	17193326	17888226	1.08	k1prob	rs919562	17849789	0.00994529	ENSG00000131374	TBC1D5	YES	2337	1	intron_variant,non_coding_transcript_variant	MODIFIER	Transcript	ENST00000414318.2	processed_transcript	19166	NA	NA
082	1	3	17193326	17888226	1.08	k1prob	rs11128855	17809203	0.00864666	ENSG00000131374	TBC1D5	YES	2337	1	intron_variant,non_coding_transcript_variant	MODIFIER	Transcript	ENST00000414318.2	processed_transcript	19166	NA	NA
082	1	3	17193326	17888226	1.08	k1prob	rs2033379	17851238	0.00809363	ENSG00000131374	TBC1D5	YES	2337	1	intron_variant,non_coding_transcript_variant	MODIFIER	Transcript	ENST00000414318.2	processed_transcript	19166	NA	NA
082	1	3	17193326	17888226	1.08	k1prob	rs7642860	17810143	0.00752228	ENSG00000131374	TBC1D5	YES	2337	1	intron_variant,non_coding_transcript_variant	MODIFIER	Transcript	ENST00000414318.2	processed_transcript	19166	NA	NA
082	1	3	17193326	17888226	1.08	k1prob	rs11921152	17812688	0.007043	ENSG00000131374	TBC1D5	YES	2337	1	intron_variant,non_coding_transcript_variant	MODIFIER	Transcript	ENST00000414318.2	processed_transcript	19166	NA	NA
082	1	3	17193326	17888226	1.08	k1prob	rs34146452	17809468	0.007043	ENSG00000131374	TBC1D5	YES	2337	1	intron_variant,non_coding_transcript_variant	MODIFIER	Transcript	ENST00000414318.2	processed_transcript	19166	NA	NA
082	1	3	17193326	17888226	1.08	k1prob	rs4404476	17824730	0.007043	ENSG00000131374	TBC1D5	YES	2337	1	intron_variant,non_coding_transcript_variant	MODIFIER	Transcript	ENST00000414318.2	processed_transcript	19166	NA	NA
082	1	3	17193326	17888226	1.08	k1prob	rs4908941	17821483	0.007043	ENSG00000131374	TBC1D5	YES	2337	1	intron_variant,non_coding_transcript_variant	MODIFIER	Transcript	ENST00000414318.2	processed_transcript	19166	NA	NA
082	1	3	17193326	17888226	1.08	k1prob	rs10428172	17813195	0.007043	ENSG00000131374	TBC1D5	YES	2337	1	intron_variant,non_coding_transcript_variant	MODIFIER	Transcript	ENST00000414318.2	processed_transcript	19166	NA	NA
082	1	3	17193326	17888226	1.08	k1prob	rs4487265	17824072	0.007043	ENSG00000131374	TBC1D5	YES	2337	1	intron_variant,non_coding_transcript_variant	MODIFIER	Transcript	ENST00000414318.2	processed_transcript	19166	NA	NA
082	1	3	17193326	17888226	1.08	k1prob	rs6577593	17829430	0.00654771	ENSG00000131374	TBC1D5	YES	2337	1	intron_variant,non_coding_transcript_variant	MODIFIER	Transcript	ENST00000414318.2	processed_transcript	19166	NA	NA
082	1	3	17193326	17888226	1.08	k1prob	rs11709941	17822644	0.00654771	ENSG00000131374	TBC1D5	YES	2337	1	intron_variant,non_coding_transcript_variant	MODIFIER	Transcript	ENST00000414318.2	processed_transcript	19166	NA	NA
082	1	3	17193326	17888226	1.08	k1prob	rs4616675	17823666	0.00654771	ENSG00000131374	TBC1D5	YES	2337	1	intron_variant,non_coding_transcript_variant	MODIFIER	Transcript	ENST00000414318.2	processed_transcript	19166	NA	NA
082	1	3	17193326	17888226	1.08	k1prob	rs9847461	17607956	0.00616845	ENSG00000131374	TBC1D5	YES	2337	1	intron_variant	MODIFIER	Transcript	ENST00000253692.7	protein_coding	19166	NA	NA
082	1	3	17193326	17888226	1.08	k1prob	rs9847461	17607956	0.00616845	ENSG00000131374	TBC1D5	YES	2337	1	intron_variant,NMD_transcript_variant	MODIFIER	Transcript	ENST00000412981.1	nonsense_mediated_decay	19166	NA	NA
082	1	3	17193326	17888226	1.08	k1prob	rs9847461	17607956	0.00616845	ENSG00000131374	TBC1D5	YES	2337	1	intron_variant,non_coding_transcript_variant	MODIFIER	Transcript	ENST00000414318.2	processed_transcript	19166	NA	NA
082	1	3	17193326	17888226	1.08	k1prob	rs9847461	17607956	0.00616845	ENSG00000131374	TBC1D5	YES	2337	1	intron_variant	MODIFIER	Transcript	ENST00000414349.1	protein_coding	19166	NA	NA
082	1	3	17193326	17888226	1.08	k1prob	rs9847461	17607956	0.00616845	ENSG00000131374	TBC1D5	YES	2337	1	intron_variant	MODIFIER	Transcript	ENST00000415814.2	protein_coding	19166	NA	NA
082	1	3	17193326	17888226	1.08	k1prob	rs9847461	17607956	0.00616845	ENSG00000131374	TBC1D5	YES	2337	1	intron_variant	MODIFIER	Transcript	ENST00000425944.1	protein_coding	19166	NA	NA
082	1	3	17193326	17888226	1.08	k1prob	rs9847461	17607956	0.00616845	ENSG00000131374	TBC1D5	YES	2337	1	intron_variant	MODIFIER	Transcript	ENST00000428355.1	protein_coding	19166	NA	NA
082	1	3	17193326	17888226	1.08	k1prob	rs9847461	17607956	0.00616845	ENSG00000131374	TBC1D5	YES	2337	1	intron_variant	MODIFIER	Transcript	ENST00000429383.4	protein_coding	19166	NA	NA
082	1	3	17193326	17888226	1.08	k1prob	rs9847461	17607956	0.00616845	ENSG00000131374	TBC1D5	YES	2337	1	intron_variant,NMD_transcript_variant	MODIFIER	Transcript	ENST00000430169.1	nonsense_mediated_decay	19166	NA	NA
082	1	3	17193326	17888226	1.08	k1prob	rs9847461	17607956	0.00616845	ENSG00000131374	TBC1D5	YES	2337	1	intron_variant	MODIFIER	Transcript	ENST00000433533.1	protein_coding	19166	NA	NA
082	1	3	17193326	17888226	1.08	k1prob	rs9847461	17607956	0.00616845	ENSG00000131374	TBC1D5	YES	2337	1	intron_variant	MODIFIER	Transcript	ENST00000434420.1	protein_coding	19166	NA	NA
082	1	3	17193326	17888226	1.08	k1prob	rs9847461	17607956	0.00616845	ENSG00000131374	TBC1D5	YES	2337	1	intron_variant,non_coding_transcript_variant	MODIFIER	Transcript	ENST00000443386.1	processed_transcript	19166	NA	NA
082	1	3	17193326	17888226	1.08	k1prob	rs9847461	17607956	0.00616845	ENSG00000131374	TBC1D5	YES	2337	1	intron_variant,non_coding_transcript_variant	MODIFIER	Transcript	ENST00000443499.2	processed_transcript	19166	NA	NA
082	1	3	17193326	17888226	1.08	k1prob	rs9847461	17607956	0.00616845	ENSG00000131374	TBC1D5	YES	2337	1	intron_variant	MODIFIER	Transcript	ENST00000444471.1	protein_coding	19166	NA	NA
082	1	3	17193326	17888226	1.08	k1prob	rs9847461	17607956	0.00616845	ENSG00000131374	TBC1D5	YES	2337	1	intron_variant,non_coding_transcript_variant	MODIFIER	Transcript	ENST00000444756.1	processed_transcript	19166	NA	NA
082	1	3	17193326	17888226	1.08	k1prob	rs9847461	17607956	0.00616845	ENSG00000131374	TBC1D5	YES	2337	1	intron_variant	MODIFIER	Transcript	ENST00000445294.1	protein_coding	19166	NA	NA
082	1	3	17193326	17888226	1.08	k1prob	rs9847461	17607956	0.00616845	ENSG00000131374	TBC1D5	YES	2337	1	intron_variant	MODIFIER	Transcript	ENST00000446818.2	protein_coding	19166	NA	NA
082	1	3	17193326	17888226	1.08	k1prob	rs9847461	17607956	0.00616845	ENSG00000131374	TBC1D5	YES	2337	1	intron_variant	MODIFIER	Transcript	ENST00000446863.1	protein_coding	19166	NA	NA
082	1	3	17193326	17888226	1.08	k1prob	rs9847461	17607956	0.00616845	ENSG00000131374	TBC1D5	YES	2337	1	intron_variant,NMD_transcript_variant	MODIFIER	Transcript	ENST00000452492.2	nonsense_mediated_decay	19166	NA	NA
082	1	3	17193326	17888226	1.08	k1prob	rs9847461	17607956	0.00616845	ENSG00000131374	TBC1D5	YES	2337	1	intron_variant,non_coding_transcript_variant	MODIFIER	Transcript	ENST00000481396.1	processed_transcript	19166	NA	NA
082	1	3	17193326	17888226	1.08	k1prob	rs9847461	17607956	0.00616845	ENSG00000131374	TBC1D5	YES	2337	1	intron_variant,non_coding_transcript_variant	MODIFIER	Transcript	ENST00000486224.1	processed_transcript	19166	NA	NA
082	1	3	17193326	17888226	1.08	k1prob	rs9847461	17607956	0.00616845	ENSG00000131374	TBC1D5	YES	2337	1	intron_variant,non_coding_transcript_variant	MODIFIER	Transcript	ENST00000497531.1	processed_transcript	19166	NA	NA
082	1	3	17193326	17888226	1.08	k1prob	rs9847461	17607956	0.00616845	ENSG00000131374	TBC1D5	YES	2337	1	intron_variant	MODIFIER	Transcript	ENST00000507877.1	protein_coding	19166	NA	NA
082	1	3	17193326	17888226	1.08	k1prob	rs9855515	17679106	0.00592808	ENSG00000131374	TBC1D5	YES	2337	1	intron_variant	MODIFIER	Transcript	ENST00000253692.7	protein_coding	19166	NA	NA
082	1	3	17193326	17888226	1.08	k1prob	rs9855515	17679106	0.00592808	ENSG00000131374	TBC1D5	YES	2337	1	intron_variant,NMD_transcript_variant	MODIFIER	Transcript	ENST00000412981.1	nonsense_mediated_decay	19166	NA	NA
082	1	3	17193326	17888226	1.08	k1prob	rs9855515	17679106	0.00592808	ENSG00000131374	TBC1D5	YES	2337	1	intron_variant,non_coding_transcript_variant	MODIFIER	Transcript	ENST00000414318.2	processed_transcript	19166	NA	NA
082	1	3	17193326	17888226	1.08	k1prob	rs9855515	17679106	0.00592808	ENSG00000131374	TBC1D5	YES	2337	1	intron_variant	MODIFIER	Transcript	ENST00000414349.1	protein_coding	19166	NA	NA
082	1	3	17193326	17888226	1.08	k1prob	rs9855515	17679106	0.00592808	ENSG00000131374	TBC1D5	YES	2337	1	intron_variant	MODIFIER	Transcript	ENST00000415814.2	protein_coding	19166	NA	NA
082	1	3	17193326	17888226	1.08	k1prob	rs9855515	17679106	0.00592808	ENSG00000131374	TBC1D5	YES	2337	1	intron_variant,non_coding_transcript_variant	MODIFIER	Transcript	ENST00000423331.2	processed_transcript	19166	NA	NA
082	1	3	17193326	17888226	1.08	k1prob	rs9855515	17679106	0.00592808	ENSG00000131374	TBC1D5	YES	2337	1	intron_variant	MODIFIER	Transcript	ENST00000425944.1	protein_coding	19166	NA	NA
082	1	3	17193326	17888226	1.08	k1prob	rs9855515	17679106	0.00592808	ENSG00000131374	TBC1D5	YES	2337	1	intron_variant	MODIFIER	Transcript	ENST00000428355.1	protein_coding	19166	NA	NA
082	1	3	17193326	17888226	1.08	k1prob	rs9855515	17679106	0.00592808	ENSG00000131374	TBC1D5	YES	2337	1	intron_variant	MODIFIER	Transcript	ENST00000429383.4	protein_coding	19166	NA	NA
082	1	3	17193326	17888226	1.08	k1prob	rs9855515	17679106	0.00592808	ENSG00000131374	TBC1D5	YES	2337	1	intron_variant,NMD_transcript_variant	MODIFIER	Transcript	ENST00000430169.1	nonsense_mediated_decay	19166	NA	NA
082	1	3	17193326	17888226	1.08	k1prob	rs9855515	17679106	0.00592808	ENSG00000131374	TBC1D5	YES	2337	1	intron_variant	MODIFIER	Transcript	ENST00000433533.1	protein_coding	19166	NA	NA
082	1	3	17193326	17888226	1.08	k1prob	rs9855515	17679106	0.00592808	ENSG00000131374	TBC1D5	YES	2337	1	intron_variant,non_coding_transcript_variant	MODIFIER	Transcript	ENST00000443386.1	processed_transcript	19166	NA	NA
082	1	3	17193326	17888226	1.08	k1prob	rs9855515	17679106	0.00592808	ENSG00000131374	TBC1D5	YES	2337	1	intron_variant,non_coding_transcript_variant	MODIFIER	Transcript	ENST00000443499.2	processed_transcript	19166	NA	NA
082	1	3	17193326	17888226	1.08	k1prob	rs9855515	17679106	0.00592808	ENSG00000131374	TBC1D5	YES	2337	1	intron_variant	MODIFIER	Transcript	ENST00000444471.1	protein_coding	19166	NA	NA
082	1	3	17193326	17888226	1.08	k1prob	rs9855515	17679106	0.00592808	ENSG00000131374	TBC1D5	YES	2337	1	intron_variant,non_coding_transcript_variant	MODIFIER	Transcript	ENST00000444756.1	processed_transcript	19166	NA	NA
082	1	3	17193326	17888226	1.08	k1prob	rs9855515	17679106	0.00592808	ENSG00000131374	TBC1D5	YES	2337	1	intron_variant	MODIFIER	Transcript	ENST00000445294.1	protein_coding	19166	NA	NA
082	1	3	17193326	17888226	1.08	k1prob	rs9855515	17679106	0.00592808	ENSG00000131374	TBC1D5	YES	2337	1	intron_variant	MODIFIER	Transcript	ENST00000446818.2	protein_coding	19166	NA	NA
082	1	3	17193326	17888226	1.08	k1prob	rs9855515	17679106	0.00592808	ENSG00000131374	TBC1D5	YES	2337	1	intron_variant	MODIFIER	Transcript	ENST00000446863.1	protein_coding	19166	NA	NA
082	1	3	17193326	17888226	1.08	k1prob	rs9855515	17679106	0.00592808	ENSG00000131374	TBC1D5	YES	2337	1	intron_variant,NMD_transcript_variant	MODIFIER	Transcript	ENST00000452492.2	nonsense_mediated_decay	19166	NA	NA
082	1	3	17193326	17888226	1.08	k1prob	rs9855515	17679106	0.00592808	ENSG00000131374	TBC1D5	YES	2337	1	intron_variant,non_coding_transcript_variant	MODIFIER	Transcript	ENST00000473612.1	processed_transcript	19166	NA	NA
082	1	3	17193326	17888226	1.08	k1prob	rs9855515	17679106	0.00592808	ENSG00000131374	TBC1D5	YES	2337	1	intron_variant,non_coding_transcript_variant	MODIFIER	Transcript	ENST00000480435.1	processed_transcript	19166	NA	NA
082	1	3	17193326	17888226	1.08	k1prob	rs9855515	17679106	0.00592808	ENSG00000131374	TBC1D5	YES	2337	1	intron_variant,non_coding_transcript_variant	MODIFIER	Transcript	ENST00000481396.1	processed_transcript	19166	NA	NA
082	1	3	17193326	17888226	1.08	k1prob	rs9855515	17679106	0.00592808	ENSG00000131374	TBC1D5	YES	2337	1	intron_variant,non_coding_transcript_variant	MODIFIER	Transcript	ENST00000485432.1	processed_transcript	19166	NA	NA
082	1	3	17193326	17888226	1.08	k1prob	rs9855515	17679106	0.00592808	ENSG00000131374	TBC1D5	YES	2337	1	intron_variant,non_coding_transcript_variant	MODIFIER	Transcript	ENST00000497531.1	processed_transcript	19166	NA	NA
082	1	3	17193326	17888226	1.08	k1prob	rs9855515	17679106	0.00592808	ENSG00000131374	TBC1D5	YES	2337	1	intron_variant	MODIFIER	Transcript	ENST00000507877.1	protein_coding	19166	NA	NA
082	1	3	17193326	17888226	1.08	k1prob	rs4438689	17830887	0.00570255	ENSG00000131374	TBC1D5	YES	2337	1	intron_variant,non_coding_transcript_variant	MODIFIER	Transcript	ENST00000414318.2	processed_transcript	19166	NA	NA
082	1	3	17193326	17888226	1.08	k1prob	rs9869999	17717340	0.00525141	ENSG00000131374	TBC1D5	YES	2337	1	intron_variant	MODIFIER	Transcript	ENST00000253692.7	protein_coding	19166	NA	NA
082	1	3	17193326	17888226	1.08	k1prob	rs9869999	17717340	0.00525141	ENSG00000131374	TBC1D5	YES	2337	1	intron_variant,NMD_transcript_variant	MODIFIER	Transcript	ENST00000412981.1	nonsense_mediated_decay	19166	NA	NA
082	1	3	17193326	17888226	1.08	k1prob	rs9869999	17717340	0.00525141	ENSG00000131374	TBC1D5	YES	2337	1	intron_variant,non_coding_transcript_variant	MODIFIER	Transcript	ENST00000414318.2	processed_transcript	19166	NA	NA
082	1	3	17193326	17888226	1.08	k1prob	rs9869999	17717340	0.00525141	ENSG00000131374	TBC1D5	YES	2337	1	intron_variant	MODIFIER	Transcript	ENST00000414349.1	protein_coding	19166	NA	NA
082	1	3	17193326	17888226	1.08	k1prob	rs9869999	17717340	0.00525141	ENSG00000131374	TBC1D5	YES	2337	1	intron_variant	MODIFIER	Transcript	ENST00000415814.2	protein_coding	19166	NA	NA
082	1	3	17193326	17888226	1.08	k1prob	rs9869999	17717340	0.00525141	ENSG00000131374	TBC1D5	YES	2337	1	intron_variant,non_coding_transcript_variant	MODIFIER	Transcript	ENST00000423331.2	processed_transcript	19166	NA	NA
082	1	3	17193326	17888226	1.08	k1prob	rs9869999	17717340	0.00525141	ENSG00000131374	TBC1D5	YES	2337	1	intron_variant	MODIFIER	Transcript	ENST00000425944.1	protein_coding	19166	NA	NA
082	1	3	17193326	17888226	1.08	k1prob	rs9869999	17717340	0.00525141	ENSG00000131374	TBC1D5	YES	2337	1	intron_variant	MODIFIER	Transcript	ENST00000428355.1	protein_coding	19166	NA	NA
082	1	3	17193326	17888226	1.08	k1prob	rs9869999	17717340	0.00525141	ENSG00000131374	TBC1D5	YES	2337	1	intron_variant	MODIFIER	Transcript	ENST00000429383.4	protein_coding	19166	NA	NA
082	1	3	17193326	17888226	1.08	k1prob	rs9869999	17717340	0.00525141	ENSG00000131374	TBC1D5	YES	2337	1	intron_variant,NMD_transcript_variant	MODIFIER	Transcript	ENST00000430169.1	nonsense_mediated_decay	19166	NA	NA
082	1	3	17193326	17888226	1.08	k1prob	rs9869999	17717340	0.00525141	ENSG00000131374	TBC1D5	YES	2337	1	intron_variant	MODIFIER	Transcript	ENST00000433533.1	protein_coding	19166	NA	NA
082	1	3	17193326	17888226	1.08	k1prob	rs9869999	17717340	0.00525141	ENSG00000131374	TBC1D5	YES	2337	1	intron_variant,non_coding_transcript_variant	MODIFIER	Transcript	ENST00000443386.1	processed_transcript	19166	NA	NA
082	1	3	17193326	17888226	1.08	k1prob	rs9869999	17717340	0.00525141	ENSG00000131374	TBC1D5	YES	2337	1	intron_variant,non_coding_transcript_variant	MODIFIER	Transcript	ENST00000443499.2	processed_transcript	19166	NA	NA
082	1	3	17193326	17888226	1.08	k1prob	rs9869999	17717340	0.00525141	ENSG00000131374	TBC1D5	YES	2337	1	intron_variant	MODIFIER	Transcript	ENST00000444471.1	protein_coding	19166	NA	NA
082	1	3	17193326	17888226	1.08	k1prob	rs9869999	17717340	0.00525141	ENSG00000131374	TBC1D5	YES	2337	1	intron_variant,non_coding_transcript_variant	MODIFIER	Transcript	ENST00000444756.1	processed_transcript	19166	NA	NA
082	1	3	17193326	17888226	1.08	k1prob	rs9869999	17717340	0.00525141	ENSG00000131374	TBC1D5	YES	2337	1	intron_variant	MODIFIER	Transcript	ENST00000445294.1	protein_coding	19166	NA	NA
082	1	3	17193326	17888226	1.08	k1prob	rs9869999	17717340	0.00525141	ENSG00000131374	TBC1D5	YES	2337	1	intron_variant	MODIFIER	Transcript	ENST00000446818.2	protein_coding	19166	NA	NA
082	1	3	17193326	17888226	1.08	k1prob	rs9869999	17717340	0.00525141	ENSG00000131374	TBC1D5	YES	2337	1	intron_variant	MODIFIER	Transcript	ENST00000446863.1	protein_coding	19166	NA	NA
082	1	3	17193326	17888226	1.08	k1prob	rs9869999	17717340	0.00525141	ENSG00000131374	TBC1D5	YES	2337	1	intron_variant,NMD_transcript_variant	MODIFIER	Transcript	ENST00000452492.2	nonsense_mediated_decay	19166	NA	NA
082	1	3	17193326	17888226	1.08	k1prob	rs9869999	17717340	0.00525141	ENSG00000131374	TBC1D5	YES	2337	1	intron_variant,non_coding_transcript_variant	MODIFIER	Transcript	ENST00000471679.1	processed_transcript	19166	NA	NA
082	1	3	17193326	17888226	1.08	k1prob	rs9869999	17717340	0.00525141	ENSG00000131374	TBC1D5	YES	2337	1	upstream_gene_variant	MODIFIER	Transcript	ENST00000473612.1	processed_transcript	19166	NA	NA
082	1	3	17193326	17888226	1.08	k1prob	rs9869999	17717340	0.00525141	ENSG00000131374	TBC1D5	YES	2337	1	intron_variant,non_coding_transcript_variant	MODIFIER	Transcript	ENST00000480435.1	processed_transcript	19166	NA	NA
082	1	3	17193326	17888226	1.08	k1prob	rs9869999	17717340	0.00525141	ENSG00000131374	TBC1D5	YES	2337	1	intron_variant,non_coding_transcript_variant	MODIFIER	Transcript	ENST00000481396.1	processed_transcript	19166	NA	NA
082	1	3	17193326	17888226	1.08	k1prob	rs9869999	17717340	0.00525141	ENSG00000131374	TBC1D5	YES	2337	1	intron_variant,non_coding_transcript_variant	MODIFIER	Transcript	ENST00000485432.1	processed_transcript	19166	NA	NA
082	1	3	17193326	17888226	1.08	k1prob	rs9869999	17717340	0.00525141	ENSG00000131374	TBC1D5	YES	2337	1	intron_variant,non_coding_transcript_variant	MODIFIER	Transcript	ENST00000497531.1	processed_transcript	19166	NA	NA
082	1	3	17193326	17888226	1.08	k1prob	rs9869999	17717340	0.00525141	ENSG00000131374	TBC1D5	YES	2337	1	intron_variant	MODIFIER	Transcript	ENST00000507877.1	protein_coding	19166	NA	NA
082	1	3	17193326	17888226	1.08	k1prob	rs9985472	17681459	0.00520287	ENSG00000131374	TBC1D5	YES	2337	1	intron_variant	MODIFIER	Transcript	ENST00000253692.7	protein_coding	19166	NA	NA
082	1	3	17193326	17888226	1.08	k1prob	rs9985472	17681459	0.00520287	ENSG00000131374	TBC1D5	YES	2337	1	intron_variant,NMD_transcript_variant	MODIFIER	Transcript	ENST00000412981.1	nonsense_mediated_decay	19166	NA	NA
082	1	3	17193326	17888226	1.08	k1prob	rs9985472	17681459	0.00520287	ENSG00000131374	TBC1D5	YES	2337	1	intron_variant,non_coding_transcript_variant	MODIFIER	Transcript	ENST00000414318.2	processed_transcript	19166	NA	NA
082	1	3	17193326	17888226	1.08	k1prob	rs9985472	17681459	0.00520287	ENSG00000131374	TBC1D5	YES	2337	1	intron_variant	MODIFIER	Transcript	ENST00000414349.1	protein_coding	19166	NA	NA
082	1	3	17193326	17888226	1.08	k1prob	rs9985472	17681459	0.00520287	ENSG00000131374	TBC1D5	YES	2337	1	intron_variant	MODIFIER	Transcript	ENST00000415814.2	protein_coding	19166	NA	NA
082	1	3	17193326	17888226	1.08	k1prob	rs9985472	17681459	0.00520287	ENSG00000131374	TBC1D5	YES	2337	1	intron_variant,non_coding_transcript_variant	MODIFIER	Transcript	ENST00000423331.2	processed_transcript	19166	NA	NA
082	1	3	17193326	17888226	1.08	k1prob	rs9985472	17681459	0.00520287	ENSG00000131374	TBC1D5	YES	2337	1	intron_variant	MODIFIER	Transcript	ENST00000425944.1	protein_coding	19166	NA	NA
082	1	3	17193326	17888226	1.08	k1prob	rs9985472	17681459	0.00520287	ENSG00000131374	TBC1D5	YES	2337	1	intron_variant	MODIFIER	Transcript	ENST00000428355.1	protein_coding	19166	NA	NA
082	1	3	17193326	17888226	1.08	k1prob	rs9985472	17681459	0.00520287	ENSG00000131374	TBC1D5	YES	2337	1	intron_variant	MODIFIER	Transcript	ENST00000429383.4	protein_coding	19166	NA	NA
082	1	3	17193326	17888226	1.08	k1prob	rs9985472	17681459	0.00520287	ENSG00000131374	TBC1D5	YES	2337	1	intron_variant,NMD_transcript_variant	MODIFIER	Transcript	ENST00000430169.1	nonsense_mediated_decay	19166	NA	NA
082	1	3	17193326	17888226	1.08	k1prob	rs9985472	17681459	0.00520287	ENSG00000131374	TBC1D5	YES	2337	1	intron_variant	MODIFIER	Transcript	ENST00000433533.1	protein_coding	19166	NA	NA
082	1	3	17193326	17888226	1.08	k1prob	rs9985472	17681459	0.00520287	ENSG00000131374	TBC1D5	YES	2337	1	intron_variant,non_coding_transcript_variant	MODIFIER	Transcript	ENST00000443386.1	processed_transcript	19166	NA	NA
082	1	3	17193326	17888226	1.08	k1prob	rs9985472	17681459	0.00520287	ENSG00000131374	TBC1D5	YES	2337	1	intron_variant,non_coding_transcript_variant	MODIFIER	Transcript	ENST00000443499.2	processed_transcript	19166	NA	NA
082	1	3	17193326	17888226	1.08	k1prob	rs9985472	17681459	0.00520287	ENSG00000131374	TBC1D5	YES	2337	1	intron_variant	MODIFIER	Transcript	ENST00000444471.1	protein_coding	19166	NA	NA
082	1	3	17193326	17888226	1.08	k1prob	rs9985472	17681459	0.00520287	ENSG00000131374	TBC1D5	YES	2337	1	intron_variant,non_coding_transcript_variant	MODIFIER	Transcript	ENST00000444756.1	processed_transcript	19166	NA	NA
082	1	3	17193326	17888226	1.08	k1prob	rs9985472	17681459	0.00520287	ENSG00000131374	TBC1D5	YES	2337	1	intron_variant	MODIFIER	Transcript	ENST00000445294.1	protein_coding	19166	NA	NA
082	1	3	17193326	17888226	1.08	k1prob	rs9985472	17681459	0.00520287	ENSG00000131374	TBC1D5	YES	2337	1	intron_variant	MODIFIER	Transcript	ENST00000446818.2	protein_coding	19166	NA	NA
082	1	3	17193326	17888226	1.08	k1prob	rs9985472	17681459	0.00520287	ENSG00000131374	TBC1D5	YES	2337	1	intron_variant	MODIFIER	Transcript	ENST00000446863.1	protein_coding	19166	NA	NA
082	1	3	17193326	17888226	1.08	k1prob	rs9985472	17681459	0.00520287	ENSG00000131374	TBC1D5	YES	2337	1	intron_variant,NMD_transcript_variant	MODIFIER	Transcript	ENST00000452492.2	nonsense_mediated_decay	19166	NA	NA
082	1	3	17193326	17888226	1.08	k1prob	rs9985472	17681459	0.00520287	ENSG00000131374	TBC1D5	YES	2337	1	downstream_gene_variant	MODIFIER	Transcript	ENST00000471679.1	processed_transcript	19166	NA	NA
082	1	3	17193326	17888226	1.08	k1prob	rs9985472	17681459	0.00520287	ENSG00000131374	TBC1D5	YES	2337	1	intron_variant,non_coding_transcript_variant	MODIFIER	Transcript	ENST00000473612.1	processed_transcript	19166	NA	NA
082	1	3	17193326	17888226	1.08	k1prob	rs9985472	17681459	0.00520287	ENSG00000131374	TBC1D5	YES	2337	1	intron_variant,non_coding_transcript_variant	MODIFIER	Transcript	ENST00000480435.1	processed_transcript	19166	NA	NA
082	1	3	17193326	17888226	1.08	k1prob	rs9985472	17681459	0.00520287	ENSG00000131374	TBC1D5	YES	2337	1	intron_variant,non_coding_transcript_variant	MODIFIER	Transcript	ENST00000481396.1	processed_transcript	19166	NA	NA
082	1	3	17193326	17888226	1.08	k1prob	rs9985472	17681459	0.00520287	ENSG00000131374	TBC1D5	YES	2337	1	intron_variant,non_coding_transcript_variant	MODIFIER	Transcript	ENST00000485432.1	processed_transcript	19166	NA	NA
082	1	3	17193326	17888226	1.08	k1prob	rs9985472	17681459	0.00520287	ENSG00000131374	TBC1D5	YES	2337	1	intron_variant,non_coding_transcript_variant	MODIFIER	Transcript	ENST00000497531.1	processed_transcript	19166	NA	NA
082	1	3	17193326	17888226	1.08	k1prob	rs9985472	17681459	0.00520287	ENSG00000131374	TBC1D5	YES	2337	1	intron_variant	MODIFIER	Transcript	ENST00000507877.1	protein_coding	19166	NA	NA
082	1	3	17193326	17888226	1.08	k1prob	rs9310523	17626394	0.00461472	ENSG00000131374	TBC1D5	YES	2337	1	intron_variant	MODIFIER	Transcript	ENST00000253692.7	protein_coding	19166	NA	NA
082	1	3	17193326	17888226	1.08	k1prob	rs9310523	17626394	0.00461472	ENSG00000131374	TBC1D5	YES	2337	1	intron_variant,NMD_transcript_variant	MODIFIER	Transcript	ENST00000412981.1	nonsense_mediated_decay	19166	NA	NA
082	1	3	17193326	17888226	1.08	k1prob	rs9310523	17626394	0.00461472	ENSG00000131374	TBC1D5	YES	2337	1	intron_variant,non_coding_transcript_variant	MODIFIER	Transcript	ENST00000414318.2	processed_transcript	19166	NA	NA
082	1	3	17193326	17888226	1.08	k1prob	rs9310523	17626394	0.00461472	ENSG00000131374	TBC1D5	YES	2337	1	intron_variant	MODIFIER	Transcript	ENST00000414349.1	protein_coding	19166	NA	NA
082	1	3	17193326	17888226	1.08	k1prob	rs9310523	17626394	0.00461472	ENSG00000131374	TBC1D5	YES	2337	1	intron_variant	MODIFIER	Transcript	ENST00000415814.2	protein_coding	19166	NA	NA
082	1	3	17193326	17888226	1.08	k1prob	rs9310523	17626394	0.00461472	ENSG00000131374	TBC1D5	YES	2337	1	intron_variant,non_coding_transcript_variant	MODIFIER	Transcript	ENST00000423331.2	processed_transcript	19166	NA	NA
082	1	3	17193326	17888226	1.08	k1prob	rs9310523	17626394	0.00461472	ENSG00000131374	TBC1D5	YES	2337	1	intron_variant	MODIFIER	Transcript	ENST00000425944.1	protein_coding	19166	NA	NA
082	1	3	17193326	17888226	1.08	k1prob	rs9310523	17626394	0.00461472	ENSG00000131374	TBC1D5	YES	2337	1	intron_variant	MODIFIER	Transcript	ENST00000428355.1	protein_coding	19166	NA	NA
082	1	3	17193326	17888226	1.08	k1prob	rs9310523	17626394	0.00461472	ENSG00000131374	TBC1D5	YES	2337	1	intron_variant	MODIFIER	Transcript	ENST00000429383.4	protein_coding	19166	NA	NA
082	1	3	17193326	17888226	1.08	k1prob	rs9310523	17626394	0.00461472	ENSG00000131374	TBC1D5	YES	2337	1	intron_variant,NMD_transcript_variant	MODIFIER	Transcript	ENST00000430169.1	nonsense_mediated_decay	19166	NA	NA
082	1	3	17193326	17888226	1.08	k1prob	rs9310523	17626394	0.00461472	ENSG00000131374	TBC1D5	YES	2337	1	intron_variant	MODIFIER	Transcript	ENST00000433533.1	protein_coding	19166	NA	NA
082	1	3	17193326	17888226	1.08	k1prob	rs9310523	17626394	0.00461472	ENSG00000131374	TBC1D5	YES	2337	1	intron_variant	MODIFIER	Transcript	ENST00000434420.1	protein_coding	19166	NA	NA
082	1	3	17193326	17888226	1.08	k1prob	rs9310523	17626394	0.00461472	ENSG00000131374	TBC1D5	YES	2337	1	intron_variant,non_coding_transcript_variant	MODIFIER	Transcript	ENST00000443386.1	processed_transcript	19166	NA	NA
082	1	3	17193326	17888226	1.08	k1prob	rs9310523	17626394	0.00461472	ENSG00000131374	TBC1D5	YES	2337	1	intron_variant,non_coding_transcript_variant	MODIFIER	Transcript	ENST00000443499.2	processed_transcript	19166	NA	NA
082	1	3	17193326	17888226	1.08	k1prob	rs9310523	17626394	0.00461472	ENSG00000131374	TBC1D5	YES	2337	1	intron_variant	MODIFIER	Transcript	ENST00000444471.1	protein_coding	19166	NA	NA
082	1	3	17193326	17888226	1.08	k1prob	rs9310523	17626394	0.00461472	ENSG00000131374	TBC1D5	YES	2337	1	intron_variant,non_coding_transcript_variant	MODIFIER	Transcript	ENST00000444756.1	processed_transcript	19166	NA	NA
082	1	3	17193326	17888226	1.08	k1prob	rs9310523	17626394	0.00461472	ENSG00000131374	TBC1D5	YES	2337	1	intron_variant	MODIFIER	Transcript	ENST00000445294.1	protein_coding	19166	NA	NA
082	1	3	17193326	17888226	1.08	k1prob	rs9310523	17626394	0.00461472	ENSG00000131374	TBC1D5	YES	2337	1	intron_variant	MODIFIER	Transcript	ENST00000446818.2	protein_coding	19166	NA	NA
082	1	3	17193326	17888226	1.08	k1prob	rs9310523	17626394	0.00461472	ENSG00000131374	TBC1D5	YES	2337	1	intron_variant	MODIFIER	Transcript	ENST00000446863.1	protein_coding	19166	NA	NA
082	1	3	17193326	17888226	1.08	k1prob	rs9310523	17626394	0.00461472	ENSG00000131374	TBC1D5	YES	2337	1	intron_variant,NMD_transcript_variant	MODIFIER	Transcript	ENST00000452492.2	nonsense_mediated_decay	19166	NA	NA
082	1	3	17193326	17888226	1.08	k1prob	rs9310523	17626394	0.00461472	ENSG00000131374	TBC1D5	YES	2337	1	intron_variant,non_coding_transcript_variant	MODIFIER	Transcript	ENST00000480435.1	processed_transcript	19166	NA	NA
082	1	3	17193326	17888226	1.08	k1prob	rs9310523	17626394	0.00461472	ENSG00000131374	TBC1D5	YES	2337	1	intron_variant,non_coding_transcript_variant	MODIFIER	Transcript	ENST00000481396.1	processed_transcript	19166	NA	NA
082	1	3	17193326	17888226	1.08	k1prob	rs9310523	17626394	0.00461472	ENSG00000131374	TBC1D5	YES	2337	1	downstream_gene_variant	MODIFIER	Transcript	ENST00000485432.1	processed_transcript	19166	NA	NA
082	1	3	17193326	17888226	1.08	k1prob	rs9310523	17626394	0.00461472	ENSG00000131374	TBC1D5	YES	2337	1	intron_variant,non_coding_transcript_variant	MODIFIER	Transcript	ENST00000486224.1	processed_transcript	19166	NA	NA
082	1	3	17193326	17888226	1.08	k1prob	rs9310523	17626394	0.00461472	ENSG00000131374	TBC1D5	YES	2337	1	intron_variant,non_coding_transcript_variant	MODIFIER	Transcript	ENST00000497531.1	processed_transcript	19166	NA	NA
082	1	3	17193326	17888226	1.08	k1prob	rs9310523	17626394	0.00461472	ENSG00000131374	TBC1D5	YES	2337	1	intron_variant	MODIFIER	Transcript	ENST00000507877.1	protein_coding	19166	NA	NA
082	1	3	17193326	17888226	1.08	k1prob	rs11128858	17827985	0.00403257	ENSG00000131374	TBC1D5	YES	2337	1	intron_variant,non_coding_transcript_variant	MODIFIER	Transcript	ENST00000414318.2	processed_transcript	19166	NA	NA
082	1	3	17193326	17888226	1.08	k1prob	rs9681644	17659105	0.0036331	ENSG00000131374	TBC1D5	YES	2337	1	intron_variant	MODIFIER	Transcript	ENST00000253692.7	protein_coding	19166	NA	NA
082	1	3	17193326	17888226	1.08	k1prob	rs9681644	17659105	0.0036331	ENSG00000131374	TBC1D5	YES	2337	1	intron_variant,NMD_transcript_variant	MODIFIER	Transcript	ENST00000412981.1	nonsense_mediated_decay	19166	NA	NA
082	1	3	17193326	17888226	1.08	k1prob	rs9681644	17659105	0.0036331	ENSG00000131374	TBC1D5	YES	2337	1	intron_variant,non_coding_transcript_variant	MODIFIER	Transcript	ENST00000414318.2	processed_transcript	19166	NA	NA
082	1	3	17193326	17888226	1.08	k1prob	rs9681644	17659105	0.0036331	ENSG00000131374	TBC1D5	YES	2337	1	intron_variant	MODIFIER	Transcript	ENST00000414349.1	protein_coding	19166	NA	NA
082	1	3	17193326	17888226	1.08	k1prob	rs9681644	17659105	0.0036331	ENSG00000131374	TBC1D5	YES	2337	1	intron_variant	MODIFIER	Transcript	ENST00000415814.2	protein_coding	19166	NA	NA
082	1	3	17193326	17888226	1.08	k1prob	rs9681644	17659105	0.0036331	ENSG00000131374	TBC1D5	YES	2337	1	intron_variant,non_coding_transcript_variant	MODIFIER	Transcript	ENST00000423331.2	processed_transcript	19166	NA	NA
082	1	3	17193326	17888226	1.08	k1prob	rs9681644	17659105	0.0036331	ENSG00000131374	TBC1D5	YES	2337	1	intron_variant	MODIFIER	Transcript	ENST00000425944.1	protein_coding	19166	NA	NA
082	1	3	17193326	17888226	1.08	k1prob	rs9681644	17659105	0.0036331	ENSG00000131374	TBC1D5	YES	2337	1	intron_variant	MODIFIER	Transcript	ENST00000428355.1	protein_coding	19166	NA	NA
082	1	3	17193326	17888226	1.08	k1prob	rs9681644	17659105	0.0036331	ENSG00000131374	TBC1D5	YES	2337	1	intron_variant	MODIFIER	Transcript	ENST00000429383.4	protein_coding	19166	NA	NA
082	1	3	17193326	17888226	1.08	k1prob	rs9681644	17659105	0.0036331	ENSG00000131374	TBC1D5	YES	2337	1	intron_variant,NMD_transcript_variant	MODIFIER	Transcript	ENST00000430169.1	nonsense_mediated_decay	19166	NA	NA
082	1	3	17193326	17888226	1.08	k1prob	rs9681644	17659105	0.0036331	ENSG00000131374	TBC1D5	YES	2337	1	intron_variant	MODIFIER	Transcript	ENST00000433533.1	protein_coding	19166	NA	NA
082	1	3	17193326	17888226	1.08	k1prob	rs9681644	17659105	0.0036331	ENSG00000131374	TBC1D5	YES	2337	1	intron_variant	MODIFIER	Transcript	ENST00000434420.1	protein_coding	19166	NA	NA
082	1	3	17193326	17888226	1.08	k1prob	rs9681644	17659105	0.0036331	ENSG00000131374	TBC1D5	YES	2337	1	intron_variant,non_coding_transcript_variant	MODIFIER	Transcript	ENST00000443386.1	processed_transcript	19166	NA	NA
082	1	3	17193326	17888226	1.08	k1prob	rs9681644	17659105	0.0036331	ENSG00000131374	TBC1D5	YES	2337	1	intron_variant,non_coding_transcript_variant	MODIFIER	Transcript	ENST00000443499.2	processed_transcript	19166	NA	NA
082	1	3	17193326	17888226	1.08	k1prob	rs9681644	17659105	0.0036331	ENSG00000131374	TBC1D5	YES	2337	1	intron_variant	MODIFIER	Transcript	ENST00000444471.1	protein_coding	19166	NA	NA
082	1	3	17193326	17888226	1.08	k1prob	rs9681644	17659105	0.0036331	ENSG00000131374	TBC1D5	YES	2337	1	intron_variant,non_coding_transcript_variant	MODIFIER	Transcript	ENST00000444756.1	processed_transcript	19166	NA	NA
082	1	3	17193326	17888226	1.08	k1prob	rs9681644	17659105	0.0036331	ENSG00000131374	TBC1D5	YES	2337	1	intron_variant	MODIFIER	Transcript	ENST00000445294.1	protein_coding	19166	NA	NA
082	1	3	17193326	17888226	1.08	k1prob	rs9681644	17659105	0.0036331	ENSG00000131374	TBC1D5	YES	2337	1	intron_variant	MODIFIER	Transcript	ENST00000446818.2	protein_coding	19166	NA	NA
082	1	3	17193326	17888226	1.08	k1prob	rs9681644	17659105	0.0036331	ENSG00000131374	TBC1D5	YES	2337	1	intron_variant	MODIFIER	Transcript	ENST00000446863.1	protein_coding	19166	NA	NA
082	1	3	17193326	17888226	1.08	k1prob	rs9681644	17659105	0.0036331	ENSG00000131374	TBC1D5	YES	2337	1	intron_variant,NMD_transcript_variant	MODIFIER	Transcript	ENST00000452492.2	nonsense_mediated_decay	19166	NA	NA
082	1	3	17193326	17888226	1.08	k1prob	rs9681644	17659105	0.0036331	ENSG00000131374	TBC1D5	YES	2337	1	intron_variant,non_coding_transcript_variant	MODIFIER	Transcript	ENST00000480435.1	processed_transcript	19166	NA	NA
082	1	3	17193326	17888226	1.08	k1prob	rs9681644	17659105	0.0036331	ENSG00000131374	TBC1D5	YES	2337	1	intron_variant,non_coding_transcript_variant	MODIFIER	Transcript	ENST00000481396.1	processed_transcript	19166	NA	NA
082	1	3	17193326	17888226	1.08	k1prob	rs9681644	17659105	0.0036331	ENSG00000131374	TBC1D5	YES	2337	1	intron_variant,non_coding_transcript_variant	MODIFIER	Transcript	ENST00000485432.1	processed_transcript	19166	NA	NA
082	1	3	17193326	17888226	1.08	k1prob	rs9681644	17659105	0.0036331	ENSG00000131374	TBC1D5	YES	2337	1	intron_variant,non_coding_transcript_variant	MODIFIER	Transcript	ENST00000486224.1	processed_transcript	19166	NA	NA
082	1	3	17193326	17888226	1.08	k1prob	rs9681644	17659105	0.0036331	ENSG00000131374	TBC1D5	YES	2337	1	intron_variant,non_coding_transcript_variant	MODIFIER	Transcript	ENST00000497531.1	processed_transcript	19166	NA	NA
082	1	3	17193326	17888226	1.08	k1prob	rs9681644	17659105	0.0036331	ENSG00000131374	TBC1D5	YES	2337	1	intron_variant	MODIFIER	Transcript	ENST00000507877.1	protein_coding	19166	NA	NA
082	1	3	17193326	17888226	1.08	k1prob	rs6577617	17715644	0.00359005	ENSG00000131374	TBC1D5	YES	2337	1	intron_variant	MODIFIER	Transcript	ENST00000253692.7	protein_coding	19166	NA	NA
082	1	3	17193326	17888226	1.08	k1prob	rs6577617	17715644	0.00359005	ENSG00000131374	TBC1D5	YES	2337	1	intron_variant,NMD_transcript_variant	MODIFIER	Transcript	ENST00000412981.1	nonsense_mediated_decay	19166	NA	NA
082	1	3	17193326	17888226	1.08	k1prob	rs6577617	17715644	0.00359005	ENSG00000131374	TBC1D5	YES	2337	1	intron_variant,non_coding_transcript_variant	MODIFIER	Transcript	ENST00000414318.2	processed_transcript	19166	NA	NA
082	1	3	17193326	17888226	1.08	k1prob	rs6577617	17715644	0.00359005	ENSG00000131374	TBC1D5	YES	2337	1	intron_variant	MODIFIER	Transcript	ENST00000414349.1	protein_coding	19166	NA	NA
082	1	3	17193326	17888226	1.08	k1prob	rs6577617	17715644	0.00359005	ENSG00000131374	TBC1D5	YES	2337	1	intron_variant	MODIFIER	Transcript	ENST00000415814.2	protein_coding	19166	NA	NA
082	1	3	17193326	17888226	1.08	k1prob	rs6577617	17715644	0.00359005	ENSG00000131374	TBC1D5	YES	2337	1	intron_variant,non_coding_transcript_variant	MODIFIER	Transcript	ENST00000423331.2	processed_transcript	19166	NA	NA
082	1	3	17193326	17888226	1.08	k1prob	rs6577617	17715644	0.00359005	ENSG00000131374	TBC1D5	YES	2337	1	intron_variant	MODIFIER	Transcript	ENST00000425944.1	protein_coding	19166	NA	NA
082	1	3	17193326	17888226	1.08	k1prob	rs6577617	17715644	0.00359005	ENSG00000131374	TBC1D5	YES	2337	1	intron_variant	MODIFIER	Transcript	ENST00000428355.1	protein_coding	19166	NA	NA
082	1	3	17193326	17888226	1.08	k1prob	rs6577617	17715644	0.00359005	ENSG00000131374	TBC1D5	YES	2337	1	intron_variant	MODIFIER	Transcript	ENST00000429383.4	protein_coding	19166	NA	NA
082	1	3	17193326	17888226	1.08	k1prob	rs6577617	17715644	0.00359005	ENSG00000131374	TBC1D5	YES	2337	1	intron_variant,NMD_transcript_variant	MODIFIER	Transcript	ENST00000430169.1	nonsense_mediated_decay	19166	NA	NA
082	1	3	17193326	17888226	1.08	k1prob	rs6577617	17715644	0.00359005	ENSG00000131374	TBC1D5	YES	2337	1	intron_variant	MODIFIER	Transcript	ENST00000433533.1	protein_coding	19166	NA	NA
082	1	3	17193326	17888226	1.08	k1prob	rs6577617	17715644	0.00359005	ENSG00000131374	TBC1D5	YES	2337	1	intron_variant,non_coding_transcript_variant	MODIFIER	Transcript	ENST00000443386.1	processed_transcript	19166	NA	NA
082	1	3	17193326	17888226	1.08	k1prob	rs6577617	17715644	0.00359005	ENSG00000131374	TBC1D5	YES	2337	1	intron_variant,non_coding_transcript_variant	MODIFIER	Transcript	ENST00000443499.2	processed_transcript	19166	NA	NA
082	1	3	17193326	17888226	1.08	k1prob	rs6577617	17715644	0.00359005	ENSG00000131374	TBC1D5	YES	2337	1	intron_variant	MODIFIER	Transcript	ENST00000444471.1	protein_coding	19166	NA	NA
082	1	3	17193326	17888226	1.08	k1prob	rs6577617	17715644	0.00359005	ENSG00000131374	TBC1D5	YES	2337	1	intron_variant,non_coding_transcript_variant	MODIFIER	Transcript	ENST00000444756.1	processed_transcript	19166	NA	NA
082	1	3	17193326	17888226	1.08	k1prob	rs6577617	17715644	0.00359005	ENSG00000131374	TBC1D5	YES	2337	1	intron_variant	MODIFIER	Transcript	ENST00000445294.1	protein_coding	19166	NA	NA
082	1	3	17193326	17888226	1.08	k1prob	rs6577617	17715644	0.00359005	ENSG00000131374	TBC1D5	YES	2337	1	intron_variant	MODIFIER	Transcript	ENST00000446818.2	protein_coding	19166	NA	NA
082	1	3	17193326	17888226	1.08	k1prob	rs6577617	17715644	0.00359005	ENSG00000131374	TBC1D5	YES	2337	1	intron_variant	MODIFIER	Transcript	ENST00000446863.1	protein_coding	19166	NA	NA
082	1	3	17193326	17888226	1.08	k1prob	rs6577617	17715644	0.00359005	ENSG00000131374	TBC1D5	YES	2337	1	intron_variant,NMD_transcript_variant	MODIFIER	Transcript	ENST00000452492.2	nonsense_mediated_decay	19166	NA	NA
082	1	3	17193326	17888226	1.08	k1prob	rs6577617	17715644	0.00359005	ENSG00000131374	TBC1D5	YES	2337	1	intron_variant,non_coding_transcript_variant	MODIFIER	Transcript	ENST00000471679.1	processed_transcript	19166	NA	NA
082	1	3	17193326	17888226	1.08	k1prob	rs6577617	17715644	0.00359005	ENSG00000131374	TBC1D5	YES	2337	1	upstream_gene_variant	MODIFIER	Transcript	ENST00000473612.1	processed_transcript	19166	NA	NA
082	1	3	17193326	17888226	1.08	k1prob	rs6577617	17715644	0.00359005	ENSG00000131374	TBC1D5	YES	2337	1	intron_variant,non_coding_transcript_variant	MODIFIER	Transcript	ENST00000480435.1	processed_transcript	19166	NA	NA
082	1	3	17193326	17888226	1.08	k1prob	rs6577617	17715644	0.00359005	ENSG00000131374	TBC1D5	YES	2337	1	intron_variant,non_coding_transcript_variant	MODIFIER	Transcript	ENST00000481396.1	processed_transcript	19166	NA	NA
082	1	3	17193326	17888226	1.08	k1prob	rs6577617	17715644	0.00359005	ENSG00000131374	TBC1D5	YES	2337	1	intron_variant,non_coding_transcript_variant	MODIFIER	Transcript	ENST00000485432.1	processed_transcript	19166	NA	NA
082	1	3	17193326	17888226	1.08	k1prob	rs6577617	17715644	0.00359005	ENSG00000131374	TBC1D5	YES	2337	1	intron_variant,non_coding_transcript_variant	MODIFIER	Transcript	ENST00000497531.1	processed_transcript	19166	NA	NA
082	1	3	17193326	17888226	1.08	k1prob	rs6577617	17715644	0.00359005	ENSG00000131374	TBC1D5	YES	2337	1	intron_variant	MODIFIER	Transcript	ENST00000507877.1	protein_coding	19166	NA	NA
082	1	3	17193326	17888226	1.08	k1prob	rs9821955	17650745	0.00334399	ENSG00000131374	TBC1D5	YES	2337	1	intron_variant	MODIFIER	Transcript	ENST00000253692.7	protein_coding	19166	NA	NA
082	1	3	17193326	17888226	1.08	k1prob	rs9821955	17650745	0.00334399	ENSG00000131374	TBC1D5	YES	2337	1	intron_variant,NMD_transcript_variant	MODIFIER	Transcript	ENST00000412981.1	nonsense_mediated_decay	19166	NA	NA
082	1	3	17193326	17888226	1.08	k1prob	rs9821955	17650745	0.00334399	ENSG00000131374	TBC1D5	YES	2337	1	intron_variant,non_coding_transcript_variant	MODIFIER	Transcript	ENST00000414318.2	processed_transcript	19166	NA	NA
082	1	3	17193326	17888226	1.08	k1prob	rs9821955	17650745	0.00334399	ENSG00000131374	TBC1D5	YES	2337	1	intron_variant	MODIFIER	Transcript	ENST00000414349.1	protein_coding	19166	NA	NA
082	1	3	17193326	17888226	1.08	k1prob	rs9821955	17650745	0.00334399	ENSG00000131374	TBC1D5	YES	2337	1	intron_variant	MODIFIER	Transcript	ENST00000415814.2	protein_coding	19166	NA	NA
082	1	3	17193326	17888226	1.08	k1prob	rs9821955	17650745	0.00334399	ENSG00000131374	TBC1D5	YES	2337	1	intron_variant,non_coding_transcript_variant	MODIFIER	Transcript	ENST00000423331.2	processed_transcript	19166	NA	NA
082	1	3	17193326	17888226	1.08	k1prob	rs9821955	17650745	0.00334399	ENSG00000131374	TBC1D5	YES	2337	1	intron_variant	MODIFIER	Transcript	ENST00000425944.1	protein_coding	19166	NA	NA
082	1	3	17193326	17888226	1.08	k1prob	rs9821955	17650745	0.00334399	ENSG00000131374	TBC1D5	YES	2337	1	intron_variant	MODIFIER	Transcript	ENST00000428355.1	protein_coding	19166	NA	NA
082	1	3	17193326	17888226	1.08	k1prob	rs9821955	17650745	0.00334399	ENSG00000131374	TBC1D5	YES	2337	1	intron_variant	MODIFIER	Transcript	ENST00000429383.4	protein_coding	19166	NA	NA
082	1	3	17193326	17888226	1.08	k1prob	rs9821955	17650745	0.00334399	ENSG00000131374	TBC1D5	YES	2337	1	intron_variant,NMD_transcript_variant	MODIFIER	Transcript	ENST00000430169.1	nonsense_mediated_decay	19166	NA	NA
082	1	3	17193326	17888226	1.08	k1prob	rs9821955	17650745	0.00334399	ENSG00000131374	TBC1D5	YES	2337	1	intron_variant	MODIFIER	Transcript	ENST00000433533.1	protein_coding	19166	NA	NA
082	1	3	17193326	17888226	1.08	k1prob	rs9821955	17650745	0.00334399	ENSG00000131374	TBC1D5	YES	2337	1	intron_variant	MODIFIER	Transcript	ENST00000434420.1	protein_coding	19166	NA	NA
082	1	3	17193326	17888226	1.08	k1prob	rs9821955	17650745	0.00334399	ENSG00000131374	TBC1D5	YES	2337	1	intron_variant,non_coding_transcript_variant	MODIFIER	Transcript	ENST00000443386.1	processed_transcript	19166	NA	NA
082	1	3	17193326	17888226	1.08	k1prob	rs9821955	17650745	0.00334399	ENSG00000131374	TBC1D5	YES	2337	1	intron_variant,non_coding_transcript_variant	MODIFIER	Transcript	ENST00000443499.2	processed_transcript	19166	NA	NA
082	1	3	17193326	17888226	1.08	k1prob	rs9821955	17650745	0.00334399	ENSG00000131374	TBC1D5	YES	2337	1	intron_variant	MODIFIER	Transcript	ENST00000444471.1	protein_coding	19166	NA	NA
082	1	3	17193326	17888226	1.08	k1prob	rs9821955	17650745	0.00334399	ENSG00000131374	TBC1D5	YES	2337	1	intron_variant,non_coding_transcript_variant	MODIFIER	Transcript	ENST00000444756.1	processed_transcript	19166	NA	NA
082	1	3	17193326	17888226	1.08	k1prob	rs9821955	17650745	0.00334399	ENSG00000131374	TBC1D5	YES	2337	1	intron_variant	MODIFIER	Transcript	ENST00000445294.1	protein_coding	19166	NA	NA
082	1	3	17193326	17888226	1.08	k1prob	rs9821955	17650745	0.00334399	ENSG00000131374	TBC1D5	YES	2337	1	intron_variant	MODIFIER	Transcript	ENST00000446818.2	protein_coding	19166	NA	NA
082	1	3	17193326	17888226	1.08	k1prob	rs9821955	17650745	0.00334399	ENSG00000131374	TBC1D5	YES	2337	1	intron_variant	MODIFIER	Transcript	ENST00000446863.1	protein_coding	19166	NA	NA
082	1	3	17193326	17888226	1.08	k1prob	rs9821955	17650745	0.00334399	ENSG00000131374	TBC1D5	YES	2337	1	intron_variant,NMD_transcript_variant	MODIFIER	Transcript	ENST00000452492.2	nonsense_mediated_decay	19166	NA	NA
082	1	3	17193326	17888226	1.08	k1prob	rs9821955	17650745	0.00334399	ENSG00000131374	TBC1D5	YES	2337	1	intron_variant,non_coding_transcript_variant	MODIFIER	Transcript	ENST00000480435.1	processed_transcript	19166	NA	NA
082	1	3	17193326	17888226	1.08	k1prob	rs9821955	17650745	0.00334399	ENSG00000131374	TBC1D5	YES	2337	1	intron_variant,non_coding_transcript_variant	MODIFIER	Transcript	ENST00000481396.1	processed_transcript	19166	NA	NA
082	1	3	17193326	17888226	1.08	k1prob	rs9821955	17650745	0.00334399	ENSG00000131374	TBC1D5	YES	2337	1	intron_variant,non_coding_transcript_variant	MODIFIER	Transcript	ENST00000485432.1	processed_transcript	19166	NA	NA
082	1	3	17193326	17888226	1.08	k1prob	rs9821955	17650745	0.00334399	ENSG00000131374	TBC1D5	YES	2337	1	intron_variant,non_coding_transcript_variant	MODIFIER	Transcript	ENST00000486224.1	processed_transcript	19166	NA	NA
082	1	3	17193326	17888226	1.08	k1prob	rs9821955	17650745	0.00334399	ENSG00000131374	TBC1D5	YES	2337	1	intron_variant,non_coding_transcript_variant	MODIFIER	Transcript	ENST00000497531.1	processed_transcript	19166	NA	NA
082	1	3	17193326	17888226	1.08	k1prob	rs9821955	17650745	0.00334399	ENSG00000131374	TBC1D5	YES	2337	1	intron_variant	MODIFIER	Transcript	ENST00000507877.1	protein_coding	19166	NA	NA
082	1	3	17193326	17888226	1.08	k1prob	rs61081795	17709275	0.00313937	ENSG00000131374	TBC1D5	YES	2337	1	intron_variant	MODIFIER	Transcript	ENST00000253692.7	protein_coding	19166	NA	NA
082	1	3	17193326	17888226	1.08	k1prob	rs61081795	17709275	0.00313937	ENSG00000131374	TBC1D5	YES	2337	1	intron_variant,NMD_transcript_variant	MODIFIER	Transcript	ENST00000412981.1	nonsense_mediated_decay	19166	NA	NA
082	1	3	17193326	17888226	1.08	k1prob	rs61081795	17709275	0.00313937	ENSG00000131374	TBC1D5	YES	2337	1	intron_variant,non_coding_transcript_variant	MODIFIER	Transcript	ENST00000414318.2	processed_transcript	19166	NA	NA
082	1	3	17193326	17888226	1.08	k1prob	rs61081795	17709275	0.00313937	ENSG00000131374	TBC1D5	YES	2337	1	intron_variant	MODIFIER	Transcript	ENST00000414349.1	protein_coding	19166	NA	NA
082	1	3	17193326	17888226	1.08	k1prob	rs61081795	17709275	0.00313937	ENSG00000131374	TBC1D5	YES	2337	1	intron_variant	MODIFIER	Transcript	ENST00000415814.2	protein_coding	19166	NA	NA
082	1	3	17193326	17888226	1.08	k1prob	rs61081795	17709275	0.00313937	ENSG00000131374	TBC1D5	YES	2337	1	intron_variant,non_coding_transcript_variant	MODIFIER	Transcript	ENST00000423331.2	processed_transcript	19166	NA	NA
082	1	3	17193326	17888226	1.08	k1prob	rs61081795	17709275	0.00313937	ENSG00000131374	TBC1D5	YES	2337	1	intron_variant	MODIFIER	Transcript	ENST00000425944.1	protein_coding	19166	NA	NA
082	1	3	17193326	17888226	1.08	k1prob	rs61081795	17709275	0.00313937	ENSG00000131374	TBC1D5	YES	2337	1	intron_variant	MODIFIER	Transcript	ENST00000428355.1	protein_coding	19166	NA	NA
082	1	3	17193326	17888226	1.08	k1prob	rs61081795	17709275	0.00313937	ENSG00000131374	TBC1D5	YES	2337	1	intron_variant	MODIFIER	Transcript	ENST00000429383.4	protein_coding	19166	NA	NA
082	1	3	17193326	17888226	1.08	k1prob	rs61081795	17709275	0.00313937	ENSG00000131374	TBC1D5	YES	2337	1	intron_variant,NMD_transcript_variant	MODIFIER	Transcript	ENST00000430169.1	nonsense_mediated_decay	19166	NA	NA
082	1	3	17193326	17888226	1.08	k1prob	rs61081795	17709275	0.00313937	ENSG00000131374	TBC1D5	YES	2337	1	intron_variant	MODIFIER	Transcript	ENST00000433533.1	protein_coding	19166	NA	NA
082	1	3	17193326	17888226	1.08	k1prob	rs61081795	17709275	0.00313937	ENSG00000131374	TBC1D5	YES	2337	1	intron_variant,non_coding_transcript_variant	MODIFIER	Transcript	ENST00000443386.1	processed_transcript	19166	NA	NA
082	1	3	17193326	17888226	1.08	k1prob	rs61081795	17709275	0.00313937	ENSG00000131374	TBC1D5	YES	2337	1	intron_variant,non_coding_transcript_variant	MODIFIER	Transcript	ENST00000443499.2	processed_transcript	19166	NA	NA
082	1	3	17193326	17888226	1.08	k1prob	rs61081795	17709275	0.00313937	ENSG00000131374	TBC1D5	YES	2337	1	intron_variant	MODIFIER	Transcript	ENST00000444471.1	protein_coding	19166	NA	NA
082	1	3	17193326	17888226	1.08	k1prob	rs61081795	17709275	0.00313937	ENSG00000131374	TBC1D5	YES	2337	1	intron_variant,non_coding_transcript_variant	MODIFIER	Transcript	ENST00000444756.1	processed_transcript	19166	NA	NA
082	1	3	17193326	17888226	1.08	k1prob	rs61081795	17709275	0.00313937	ENSG00000131374	TBC1D5	YES	2337	1	intron_variant	MODIFIER	Transcript	ENST00000445294.1	protein_coding	19166	NA	NA
082	1	3	17193326	17888226	1.08	k1prob	rs61081795	17709275	0.00313937	ENSG00000131374	TBC1D5	YES	2337	1	intron_variant	MODIFIER	Transcript	ENST00000446818.2	protein_coding	19166	NA	NA
082	1	3	17193326	17888226	1.08	k1prob	rs61081795	17709275	0.00313937	ENSG00000131374	TBC1D5	YES	2337	1	intron_variant	MODIFIER	Transcript	ENST00000446863.1	protein_coding	19166	NA	NA
082	1	3	17193326	17888226	1.08	k1prob	rs61081795	17709275	0.00313937	ENSG00000131374	TBC1D5	YES	2337	1	intron_variant,NMD_transcript_variant	MODIFIER	Transcript	ENST00000452492.2	nonsense_mediated_decay	19166	NA	NA
082	1	3	17193326	17888226	1.08	k1prob	rs61081795	17709275	0.00313937	ENSG00000131374	TBC1D5	YES	2337	1	intron_variant,non_coding_transcript_variant	MODIFIER	Transcript	ENST00000471679.1	processed_transcript	19166	NA	NA
082	1	3	17193326	17888226	1.08	k1prob	rs61081795	17709275	0.00313937	ENSG00000131374	TBC1D5	YES	2337	1	intron_variant,non_coding_transcript_variant	MODIFIER	Transcript	ENST00000473612.1	processed_transcript	19166	NA	NA
082	1	3	17193326	17888226	1.08	k1prob	rs61081795	17709275	0.00313937	ENSG00000131374	TBC1D5	YES	2337	1	intron_variant,non_coding_transcript_variant	MODIFIER	Transcript	ENST00000480435.1	processed_transcript	19166	NA	NA
082	1	3	17193326	17888226	1.08	k1prob	rs61081795	17709275	0.00313937	ENSG00000131374	TBC1D5	YES	2337	1	intron_variant,non_coding_transcript_variant	MODIFIER	Transcript	ENST00000481396.1	processed_transcript	19166	NA	NA
082	1	3	17193326	17888226	1.08	k1prob	rs61081795	17709275	0.00313937	ENSG00000131374	TBC1D5	YES	2337	1	intron_variant,non_coding_transcript_variant	MODIFIER	Transcript	ENST00000485432.1	processed_transcript	19166	NA	NA
082	1	3	17193326	17888226	1.08	k1prob	rs61081795	17709275	0.00313937	ENSG00000131374	TBC1D5	YES	2337	1	intron_variant,non_coding_transcript_variant	MODIFIER	Transcript	ENST00000497531.1	processed_transcript	19166	NA	NA
082	1	3	17193326	17888226	1.08	k1prob	rs61081795	17709275	0.00313937	ENSG00000131374	TBC1D5	YES	2337	1	intron_variant	MODIFIER	Transcript	ENST00000507877.1	protein_coding	19166	NA	NA
082	1	3	17193326	17888226	1.08	k1prob	rs6577619	17715678	0.00313937	ENSG00000131374	TBC1D5	YES	2337	1	intron_variant	MODIFIER	Transcript	ENST00000253692.7	protein_coding	19166	NA	NA
082	1	3	17193326	17888226	1.08	k1prob	rs6577619	17715678	0.00313937	ENSG00000131374	TBC1D5	YES	2337	1	intron_variant,NMD_transcript_variant	MODIFIER	Transcript	ENST00000412981.1	nonsense_mediated_decay	19166	NA	NA
082	1	3	17193326	17888226	1.08	k1prob	rs6577619	17715678	0.00313937	ENSG00000131374	TBC1D5	YES	2337	1	intron_variant,non_coding_transcript_variant	MODIFIER	Transcript	ENST00000414318.2	processed_transcript	19166	NA	NA
082	1	3	17193326	17888226	1.08	k1prob	rs6577619	17715678	0.00313937	ENSG00000131374	TBC1D5	YES	2337	1	intron_variant	MODIFIER	Transcript	ENST00000414349.1	protein_coding	19166	NA	NA
082	1	3	17193326	17888226	1.08	k1prob	rs6577619	17715678	0.00313937	ENSG00000131374	TBC1D5	YES	2337	1	intron_variant	MODIFIER	Transcript	ENST00000415814.2	protein_coding	19166	NA	NA
082	1	3	17193326	17888226	1.08	k1prob	rs6577619	17715678	0.00313937	ENSG00000131374	TBC1D5	YES	2337	1	intron_variant,non_coding_transcript_variant	MODIFIER	Transcript	ENST00000423331.2	processed_transcript	19166	NA	NA
082	1	3	17193326	17888226	1.08	k1prob	rs6577619	17715678	0.00313937	ENSG00000131374	TBC1D5	YES	2337	1	intron_variant	MODIFIER	Transcript	ENST00000425944.1	protein_coding	19166	NA	NA
082	1	3	17193326	17888226	1.08	k1prob	rs6577619	17715678	0.00313937	ENSG00000131374	TBC1D5	YES	2337	1	intron_variant	MODIFIER	Transcript	ENST00000428355.1	protein_coding	19166	NA	NA
082	1	3	17193326	17888226	1.08	k1prob	rs6577619	17715678	0.00313937	ENSG00000131374	TBC1D5	YES	2337	1	intron_variant	MODIFIER	Transcript	ENST00000429383.4	protein_coding	19166	NA	NA
082	1	3	17193326	17888226	1.08	k1prob	rs6577619	17715678	0.00313937	ENSG00000131374	TBC1D5	YES	2337	1	intron_variant,NMD_transcript_variant	MODIFIER	Transcript	ENST00000430169.1	nonsense_mediated_decay	19166	NA	NA
082	1	3	17193326	17888226	1.08	k1prob	rs6577619	17715678	0.00313937	ENSG00000131374	TBC1D5	YES	2337	1	intron_variant	MODIFIER	Transcript	ENST00000433533.1	protein_coding	19166	NA	NA
082	1	3	17193326	17888226	1.08	k1prob	rs6577619	17715678	0.00313937	ENSG00000131374	TBC1D5	YES	2337	1	intron_variant,non_coding_transcript_variant	MODIFIER	Transcript	ENST00000443386.1	processed_transcript	19166	NA	NA
082	1	3	17193326	17888226	1.08	k1prob	rs6577619	17715678	0.00313937	ENSG00000131374	TBC1D5	YES	2337	1	intron_variant,non_coding_transcript_variant	MODIFIER	Transcript	ENST00000443499.2	processed_transcript	19166	NA	NA
082	1	3	17193326	17888226	1.08	k1prob	rs6577619	17715678	0.00313937	ENSG00000131374	TBC1D5	YES	2337	1	intron_variant	MODIFIER	Transcript	ENST00000444471.1	protein_coding	19166	NA	NA
082	1	3	17193326	17888226	1.08	k1prob	rs6577619	17715678	0.00313937	ENSG00000131374	TBC1D5	YES	2337	1	intron_variant,non_coding_transcript_variant	MODIFIER	Transcript	ENST00000444756.1	processed_transcript	19166	NA	NA
082	1	3	17193326	17888226	1.08	k1prob	rs6577619	17715678	0.00313937	ENSG00000131374	TBC1D5	YES	2337	1	intron_variant	MODIFIER	Transcript	ENST00000445294.1	protein_coding	19166	NA	NA
082	1	3	17193326	17888226	1.08	k1prob	rs6577619	17715678	0.00313937	ENSG00000131374	TBC1D5	YES	2337	1	intron_variant	MODIFIER	Transcript	ENST00000446818.2	protein_coding	19166	NA	NA
082	1	3	17193326	17888226	1.08	k1prob	rs6577619	17715678	0.00313937	ENSG00000131374	TBC1D5	YES	2337	1	intron_variant	MODIFIER	Transcript	ENST00000446863.1	protein_coding	19166	NA	NA
082	1	3	17193326	17888226	1.08	k1prob	rs6577619	17715678	0.00313937	ENSG00000131374	TBC1D5	YES	2337	1	intron_variant,NMD_transcript_variant	MODIFIER	Transcript	ENST00000452492.2	nonsense_mediated_decay	19166	NA	NA
082	1	3	17193326	17888226	1.08	k1prob	rs6577619	17715678	0.00313937	ENSG00000131374	TBC1D5	YES	2337	1	intron_variant,non_coding_transcript_variant	MODIFIER	Transcript	ENST00000471679.1	processed_transcript	19166	NA	NA
082	1	3	17193326	17888226	1.08	k1prob	rs6577619	17715678	0.00313937	ENSG00000131374	TBC1D5	YES	2337	1	upstream_gene_variant	MODIFIER	Transcript	ENST00000473612.1	processed_transcript	19166	NA	NA
082	1	3	17193326	17888226	1.08	k1prob	rs6577619	17715678	0.00313937	ENSG00000131374	TBC1D5	YES	2337	1	intron_variant,non_coding_transcript_variant	MODIFIER	Transcript	ENST00000480435.1	processed_transcript	19166	NA	NA
082	1	3	17193326	17888226	1.08	k1prob	rs6577619	17715678	0.00313937	ENSG00000131374	TBC1D5	YES	2337	1	intron_variant,non_coding_transcript_variant	MODIFIER	Transcript	ENST00000481396.1	processed_transcript	19166	NA	NA
082	1	3	17193326	17888226	1.08	k1prob	rs6577619	17715678	0.00313937	ENSG00000131374	TBC1D5	YES	2337	1	intron_variant,non_coding_transcript_variant	MODIFIER	Transcript	ENST00000485432.1	processed_transcript	19166	NA	NA
082	1	3	17193326	17888226	1.08	k1prob	rs6577619	17715678	0.00313937	ENSG00000131374	TBC1D5	YES	2337	1	intron_variant,non_coding_transcript_variant	MODIFIER	Transcript	ENST00000497531.1	processed_transcript	19166	NA	NA
082	1	3	17193326	17888226	1.08	k1prob	rs6577619	17715678	0.00313937	ENSG00000131374	TBC1D5	YES	2337	1	intron_variant	MODIFIER	Transcript	ENST00000507877.1	protein_coding	19166	NA	NA
082	1	3	17193326	17888226	1.08	k1prob	rs6809062	17711772	0.00313937	ENSG00000131374	TBC1D5	YES	2337	1	intron_variant	MODIFIER	Transcript	ENST00000253692.7	protein_coding	19166	NA	NA
082	1	3	17193326	17888226	1.08	k1prob	rs6809062	17711772	0.00313937	ENSG00000131374	TBC1D5	YES	2337	1	intron_variant,NMD_transcript_variant	MODIFIER	Transcript	ENST00000412981.1	nonsense_mediated_decay	19166	NA	NA
082	1	3	17193326	17888226	1.08	k1prob	rs6809062	17711772	0.00313937	ENSG00000131374	TBC1D5	YES	2337	1	intron_variant,non_coding_transcript_variant	MODIFIER	Transcript	ENST00000414318.2	processed_transcript	19166	NA	NA
082	1	3	17193326	17888226	1.08	k1prob	rs6809062	17711772	0.00313937	ENSG00000131374	TBC1D5	YES	2337	1	intron_variant	MODIFIER	Transcript	ENST00000414349.1	protein_coding	19166	NA	NA
082	1	3	17193326	17888226	1.08	k1prob	rs6809062	17711772	0.00313937	ENSG00000131374	TBC1D5	YES	2337	1	intron_variant	MODIFIER	Transcript	ENST00000415814.2	protein_coding	19166	NA	NA
082	1	3	17193326	17888226	1.08	k1prob	rs6809062	17711772	0.00313937	ENSG00000131374	TBC1D5	YES	2337	1	intron_variant,non_coding_transcript_variant	MODIFIER	Transcript	ENST00000423331.2	processed_transcript	19166	NA	NA
082	1	3	17193326	17888226	1.08	k1prob	rs6809062	17711772	0.00313937	ENSG00000131374	TBC1D5	YES	2337	1	intron_variant	MODIFIER	Transcript	ENST00000425944.1	protein_coding	19166	NA	NA
082	1	3	17193326	17888226	1.08	k1prob	rs6809062	17711772	0.00313937	ENSG00000131374	TBC1D5	YES	2337	1	intron_variant	MODIFIER	Transcript	ENST00000428355.1	protein_coding	19166	NA	NA
082	1	3	17193326	17888226	1.08	k1prob	rs6809062	17711772	0.00313937	ENSG00000131374	TBC1D5	YES	2337	1	intron_variant	MODIFIER	Transcript	ENST00000429383.4	protein_coding	19166	NA	NA
082	1	3	17193326	17888226	1.08	k1prob	rs6809062	17711772	0.00313937	ENSG00000131374	TBC1D5	YES	2337	1	intron_variant,NMD_transcript_variant	MODIFIER	Transcript	ENST00000430169.1	nonsense_mediated_decay	19166	NA	NA
082	1	3	17193326	17888226	1.08	k1prob	rs6809062	17711772	0.00313937	ENSG00000131374	TBC1D5	YES	2337	1	intron_variant	MODIFIER	Transcript	ENST00000433533.1	protein_coding	19166	NA	NA
082	1	3	17193326	17888226	1.08	k1prob	rs6809062	17711772	0.00313937	ENSG00000131374	TBC1D5	YES	2337	1	intron_variant,non_coding_transcript_variant	MODIFIER	Transcript	ENST00000443386.1	processed_transcript	19166	NA	NA
082	1	3	17193326	17888226	1.08	k1prob	rs6809062	17711772	0.00313937	ENSG00000131374	TBC1D5	YES	2337	1	intron_variant,non_coding_transcript_variant	MODIFIER	Transcript	ENST00000443499.2	processed_transcript	19166	NA	NA
082	1	3	17193326	17888226	1.08	k1prob	rs6809062	17711772	0.00313937	ENSG00000131374	TBC1D5	YES	2337	1	intron_variant	MODIFIER	Transcript	ENST00000444471.1	protein_coding	19166	NA	NA
082	1	3	17193326	17888226	1.08	k1prob	rs6809062	17711772	0.00313937	ENSG00000131374	TBC1D5	YES	2337	1	intron_variant,non_coding_transcript_variant	MODIFIER	Transcript	ENST00000444756.1	processed_transcript	19166	NA	NA
082	1	3	17193326	17888226	1.08	k1prob	rs6809062	17711772	0.00313937	ENSG00000131374	TBC1D5	YES	2337	1	intron_variant	MODIFIER	Transcript	ENST00000445294.1	protein_coding	19166	NA	NA
082	1	3	17193326	17888226	1.08	k1prob	rs6809062	17711772	0.00313937	ENSG00000131374	TBC1D5	YES	2337	1	intron_variant	MODIFIER	Transcript	ENST00000446818.2	protein_coding	19166	NA	NA
082	1	3	17193326	17888226	1.08	k1prob	rs6809062	17711772	0.00313937	ENSG00000131374	TBC1D5	YES	2337	1	intron_variant	MODIFIER	Transcript	ENST00000446863.1	protein_coding	19166	NA	NA
082	1	3	17193326	17888226	1.08	k1prob	rs6809062	17711772	0.00313937	ENSG00000131374	TBC1D5	YES	2337	1	intron_variant,NMD_transcript_variant	MODIFIER	Transcript	ENST00000452492.2	nonsense_mediated_decay	19166	NA	NA
082	1	3	17193326	17888226	1.08	k1prob	rs6809062	17711772	0.00313937	ENSG00000131374	TBC1D5	YES	2337	1	intron_variant,non_coding_transcript_variant	MODIFIER	Transcript	ENST00000471679.1	processed_transcript	19166	NA	NA
082	1	3	17193326	17888226	1.08	k1prob	rs6809062	17711772	0.00313937	ENSG00000131374	TBC1D5	YES	2337	1	intron_variant,non_coding_transcript_variant	MODIFIER	Transcript	ENST00000473612.1	processed_transcript	19166	NA	NA
082	1	3	17193326	17888226	1.08	k1prob	rs6809062	17711772	0.00313937	ENSG00000131374	TBC1D5	YES	2337	1	intron_variant,non_coding_transcript_variant	MODIFIER	Transcript	ENST00000480435.1	processed_transcript	19166	NA	NA
082	1	3	17193326	17888226	1.08	k1prob	rs6809062	17711772	0.00313937	ENSG00000131374	TBC1D5	YES	2337	1	intron_variant,non_coding_transcript_variant	MODIFIER	Transcript	ENST00000481396.1	processed_transcript	19166	NA	NA
082	1	3	17193326	17888226	1.08	k1prob	rs6809062	17711772	0.00313937	ENSG00000131374	TBC1D5	YES	2337	1	intron_variant,non_coding_transcript_variant	MODIFIER	Transcript	ENST00000485432.1	processed_transcript	19166	NA	NA
082	1	3	17193326	17888226	1.08	k1prob	rs6809062	17711772	0.00313937	ENSG00000131374	TBC1D5	YES	2337	1	intron_variant,non_coding_transcript_variant	MODIFIER	Transcript	ENST00000497531.1	processed_transcript	19166	NA	NA
082	1	3	17193326	17888226	1.08	k1prob	rs6809062	17711772	0.00313937	ENSG00000131374	TBC1D5	YES	2337	1	intron_variant	MODIFIER	Transcript	ENST00000507877.1	protein_coding	19166	NA	NA
082	1	3	17193326	17888226	1.08	k1prob	rs7632240	17711352	0.00313937	ENSG00000131374	TBC1D5	YES	2337	1	intron_variant	MODIFIER	Transcript	ENST00000253692.7	protein_coding	19166	NA	NA
082	1	3	17193326	17888226	1.08	k1prob	rs7632240	17711352	0.00313937	ENSG00000131374	TBC1D5	YES	2337	1	intron_variant,NMD_transcript_variant	MODIFIER	Transcript	ENST00000412981.1	nonsense_mediated_decay	19166	NA	NA
082	1	3	17193326	17888226	1.08	k1prob	rs7632240	17711352	0.00313937	ENSG00000131374	TBC1D5	YES	2337	1	intron_variant,non_coding_transcript_variant	MODIFIER	Transcript	ENST00000414318.2	processed_transcript	19166	NA	NA
082	1	3	17193326	17888226	1.08	k1prob	rs7632240	17711352	0.00313937	ENSG00000131374	TBC1D5	YES	2337	1	intron_variant	MODIFIER	Transcript	ENST00000414349.1	protein_coding	19166	NA	NA
082	1	3	17193326	17888226	1.08	k1prob	rs7632240	17711352	0.00313937	ENSG00000131374	TBC1D5	YES	2337	1	intron_variant	MODIFIER	Transcript	ENST00000415814.2	protein_coding	19166	NA	NA
082	1	3	17193326	17888226	1.08	k1prob	rs7632240	17711352	0.00313937	ENSG00000131374	TBC1D5	YES	2337	1	intron_variant,non_coding_transcript_variant	MODIFIER	Transcript	ENST00000423331.2	processed_transcript	19166	NA	NA
082	1	3	17193326	17888226	1.08	k1prob	rs7632240	17711352	0.00313937	ENSG00000131374	TBC1D5	YES	2337	1	intron_variant	MODIFIER	Transcript	ENST00000425944.1	protein_coding	19166	NA	NA
082	1	3	17193326	17888226	1.08	k1prob	rs7632240	17711352	0.00313937	ENSG00000131374	TBC1D5	YES	2337	1	intron_variant	MODIFIER	Transcript	ENST00000428355.1	protein_coding	19166	NA	NA
082	1	3	17193326	17888226	1.08	k1prob	rs7632240	17711352	0.00313937	ENSG00000131374	TBC1D5	YES	2337	1	intron_variant	MODIFIER	Transcript	ENST00000429383.4	protein_coding	19166	NA	NA
082	1	3	17193326	17888226	1.08	k1prob	rs7632240	17711352	0.00313937	ENSG00000131374	TBC1D5	YES	2337	1	intron_variant,NMD_transcript_variant	MODIFIER	Transcript	ENST00000430169.1	nonsense_mediated_decay	19166	NA	NA
082	1	3	17193326	17888226	1.08	k1prob	rs7632240	17711352	0.00313937	ENSG00000131374	TBC1D5	YES	2337	1	intron_variant	MODIFIER	Transcript	ENST00000433533.1	protein_coding	19166	NA	NA
082	1	3	17193326	17888226	1.08	k1prob	rs7632240	17711352	0.00313937	ENSG00000131374	TBC1D5	YES	2337	1	intron_variant,non_coding_transcript_variant	MODIFIER	Transcript	ENST00000443386.1	processed_transcript	19166	NA	NA
082	1	3	17193326	17888226	1.08	k1prob	rs7632240	17711352	0.00313937	ENSG00000131374	TBC1D5	YES	2337	1	intron_variant,non_coding_transcript_variant	MODIFIER	Transcript	ENST00000443499.2	processed_transcript	19166	NA	NA
082	1	3	17193326	17888226	1.08	k1prob	rs7632240	17711352	0.00313937	ENSG00000131374	TBC1D5	YES	2337	1	intron_variant	MODIFIER	Transcript	ENST00000444471.1	protein_coding	19166	NA	NA
082	1	3	17193326	17888226	1.08	k1prob	rs7632240	17711352	0.00313937	ENSG00000131374	TBC1D5	YES	2337	1	intron_variant,non_coding_transcript_variant	MODIFIER	Transcript	ENST00000444756.1	processed_transcript	19166	NA	NA
082	1	3	17193326	17888226	1.08	k1prob	rs7632240	17711352	0.00313937	ENSG00000131374	TBC1D5	YES	2337	1	intron_variant	MODIFIER	Transcript	ENST00000445294.1	protein_coding	19166	NA	NA
082	1	3	17193326	17888226	1.08	k1prob	rs7632240	17711352	0.00313937	ENSG00000131374	TBC1D5	YES	2337	1	intron_variant	MODIFIER	Transcript	ENST00000446818.2	protein_coding	19166	NA	NA
082	1	3	17193326	17888226	1.08	k1prob	rs7632240	17711352	0.00313937	ENSG00000131374	TBC1D5	YES	2337	1	intron_variant	MODIFIER	Transcript	ENST00000446863.1	protein_coding	19166	NA	NA
082	1	3	17193326	17888226	1.08	k1prob	rs7632240	17711352	0.00313937	ENSG00000131374	TBC1D5	YES	2337	1	intron_variant,NMD_transcript_variant	MODIFIER	Transcript	ENST00000452492.2	nonsense_mediated_decay	19166	NA	NA
082	1	3	17193326	17888226	1.08	k1prob	rs7632240	17711352	0.00313937	ENSG00000131374	TBC1D5	YES	2337	1	intron_variant,non_coding_transcript_variant	MODIFIER	Transcript	ENST00000471679.1	processed_transcript	19166	NA	NA
082	1	3	17193326	17888226	1.08	k1prob	rs7632240	17711352	0.00313937	ENSG00000131374	TBC1D5	YES	2337	1	intron_variant,non_coding_transcript_variant	MODIFIER	Transcript	ENST00000473612.1	processed_transcript	19166	NA	NA
082	1	3	17193326	17888226	1.08	k1prob	rs7632240	17711352	0.00313937	ENSG00000131374	TBC1D5	YES	2337	1	intron_variant,non_coding_transcript_variant	MODIFIER	Transcript	ENST00000480435.1	processed_transcript	19166	NA	NA
082	1	3	17193326	17888226	1.08	k1prob	rs7632240	17711352	0.00313937	ENSG00000131374	TBC1D5	YES	2337	1	intron_variant,non_coding_transcript_variant	MODIFIER	Transcript	ENST00000481396.1	processed_transcript	19166	NA	NA
082	1	3	17193326	17888226	1.08	k1prob	rs7632240	17711352	0.00313937	ENSG00000131374	TBC1D5	YES	2337	1	intron_variant,non_coding_transcript_variant	MODIFIER	Transcript	ENST00000485432.1	processed_transcript	19166	NA	NA
082	1	3	17193326	17888226	1.08	k1prob	rs7632240	17711352	0.00313937	ENSG00000131374	TBC1D5	YES	2337	1	intron_variant,non_coding_transcript_variant	MODIFIER	Transcript	ENST00000497531.1	processed_transcript	19166	NA	NA
082	1	3	17193326	17888226	1.08	k1prob	rs7632240	17711352	0.00313937	ENSG00000131374	TBC1D5	YES	2337	1	intron_variant	MODIFIER	Transcript	ENST00000507877.1	protein_coding	19166	NA	NA
082	1	3	17193326	17888226	1.08	k1prob	rs13065637	17710414	0.00313937	ENSG00000131374	TBC1D5	YES	2337	1	intron_variant	MODIFIER	Transcript	ENST00000253692.7	protein_coding	19166	NA	NA
082	1	3	17193326	17888226	1.08	k1prob	rs13065637	17710414	0.00313937	ENSG00000131374	TBC1D5	YES	2337	1	intron_variant,NMD_transcript_variant	MODIFIER	Transcript	ENST00000412981.1	nonsense_mediated_decay	19166	NA	NA
082	1	3	17193326	17888226	1.08	k1prob	rs13065637	17710414	0.00313937	ENSG00000131374	TBC1D5	YES	2337	1	intron_variant,non_coding_transcript_variant	MODIFIER	Transcript	ENST00000414318.2	processed_transcript	19166	NA	NA
082	1	3	17193326	17888226	1.08	k1prob	rs13065637	17710414	0.00313937	ENSG00000131374	TBC1D5	YES	2337	1	intron_variant	MODIFIER	Transcript	ENST00000414349.1	protein_coding	19166	NA	NA
082	1	3	17193326	17888226	1.08	k1prob	rs13065637	17710414	0.00313937	ENSG00000131374	TBC1D5	YES	2337	1	intron_variant	MODIFIER	Transcript	ENST00000415814.2	protein_coding	19166	NA	NA
082	1	3	17193326	17888226	1.08	k1prob	rs13065637	17710414	0.00313937	ENSG00000131374	TBC1D5	YES	2337	1	intron_variant,non_coding_transcript_variant	MODIFIER	Transcript	ENST00000423331.2	processed_transcript	19166	NA	NA
082	1	3	17193326	17888226	1.08	k1prob	rs13065637	17710414	0.00313937	ENSG00000131374	TBC1D5	YES	2337	1	intron_variant	MODIFIER	Transcript	ENST00000425944.1	protein_coding	19166	NA	NA
082	1	3	17193326	17888226	1.08	k1prob	rs13065637	17710414	0.00313937	ENSG00000131374	TBC1D5	YES	2337	1	intron_variant	MODIFIER	Transcript	ENST00000428355.1	protein_coding	19166	NA	NA
082	1	3	17193326	17888226	1.08	k1prob	rs13065637	17710414	0.00313937	ENSG00000131374	TBC1D5	YES	2337	1	intron_variant	MODIFIER	Transcript	ENST00000429383.4	protein_coding	19166	NA	NA
082	1	3	17193326	17888226	1.08	k1prob	rs13065637	17710414	0.00313937	ENSG00000131374	TBC1D5	YES	2337	1	intron_variant,NMD_transcript_variant	MODIFIER	Transcript	ENST00000430169.1	nonsense_mediated_decay	19166	NA	NA
082	1	3	17193326	17888226	1.08	k1prob	rs13065637	17710414	0.00313937	ENSG00000131374	TBC1D5	YES	2337	1	intron_variant	MODIFIER	Transcript	ENST00000433533.1	protein_coding	19166	NA	NA
082	1	3	17193326	17888226	1.08	k1prob	rs13065637	17710414	0.00313937	ENSG00000131374	TBC1D5	YES	2337	1	intron_variant,non_coding_transcript_variant	MODIFIER	Transcript	ENST00000443386.1	processed_transcript	19166	NA	NA
082	1	3	17193326	17888226	1.08	k1prob	rs13065637	17710414	0.00313937	ENSG00000131374	TBC1D5	YES	2337	1	intron_variant,non_coding_transcript_variant	MODIFIER	Transcript	ENST00000443499.2	processed_transcript	19166	NA	NA
082	1	3	17193326	17888226	1.08	k1prob	rs13065637	17710414	0.00313937	ENSG00000131374	TBC1D5	YES	2337	1	intron_variant	MODIFIER	Transcript	ENST00000444471.1	protein_coding	19166	NA	NA
082	1	3	17193326	17888226	1.08	k1prob	rs13065637	17710414	0.00313937	ENSG00000131374	TBC1D5	YES	2337	1	intron_variant,non_coding_transcript_variant	MODIFIER	Transcript	ENST00000444756.1	processed_transcript	19166	NA	NA
082	1	3	17193326	17888226	1.08	k1prob	rs13065637	17710414	0.00313937	ENSG00000131374	TBC1D5	YES	2337	1	intron_variant	MODIFIER	Transcript	ENST00000445294.1	protein_coding	19166	NA	NA
082	1	3	17193326	17888226	1.08	k1prob	rs13065637	17710414	0.00313937	ENSG00000131374	TBC1D5	YES	2337	1	intron_variant	MODIFIER	Transcript	ENST00000446818.2	protein_coding	19166	NA	NA
082	1	3	17193326	17888226	1.08	k1prob	rs13065637	17710414	0.00313937	ENSG00000131374	TBC1D5	YES	2337	1	intron_variant	MODIFIER	Transcript	ENST00000446863.1	protein_coding	19166	NA	NA
082	1	3	17193326	17888226	1.08	k1prob	rs13065637	17710414	0.00313937	ENSG00000131374	TBC1D5	YES	2337	1	intron_variant,NMD_transcript_variant	MODIFIER	Transcript	ENST00000452492.2	nonsense_mediated_decay	19166	NA	NA
082	1	3	17193326	17888226	1.08	k1prob	rs13065637	17710414	0.00313937	ENSG00000131374	TBC1D5	YES	2337	1	intron_variant,non_coding_transcript_variant	MODIFIER	Transcript	ENST00000471679.1	processed_transcript	19166	NA	NA
082	1	3	17193326	17888226	1.08	k1prob	rs13065637	17710414	0.00313937	ENSG00000131374	TBC1D5	YES	2337	1	intron_variant,non_coding_transcript_variant	MODIFIER	Transcript	ENST00000473612.1	processed_transcript	19166	NA	NA
082	1	3	17193326	17888226	1.08	k1prob	rs13065637	17710414	0.00313937	ENSG00000131374	TBC1D5	YES	2337	1	intron_variant,non_coding_transcript_variant	MODIFIER	Transcript	ENST00000480435.1	processed_transcript	19166	NA	NA
082	1	3	17193326	17888226	1.08	k1prob	rs13065637	17710414	0.00313937	ENSG00000131374	TBC1D5	YES	2337	1	intron_variant,non_coding_transcript_variant	MODIFIER	Transcript	ENST00000481396.1	processed_transcript	19166	NA	NA
082	1	3	17193326	17888226	1.08	k1prob	rs13065637	17710414	0.00313937	ENSG00000131374	TBC1D5	YES	2337	1	intron_variant,non_coding_transcript_variant	MODIFIER	Transcript	ENST00000485432.1	processed_transcript	19166	NA	NA
082	1	3	17193326	17888226	1.08	k1prob	rs13065637	17710414	0.00313937	ENSG00000131374	TBC1D5	YES	2337	1	intron_variant,non_coding_transcript_variant	MODIFIER	Transcript	ENST00000497531.1	processed_transcript	19166	NA	NA
082	1	3	17193326	17888226	1.08	k1prob	rs13065637	17710414	0.00313937	ENSG00000131374	TBC1D5	YES	2337	1	intron_variant	MODIFIER	Transcript	ENST00000507877.1	protein_coding	19166	NA	NA
082	1	3	17193326	17888226	1.08	k1prob	rs6577616	17715524	0.00313937	ENSG00000131374	TBC1D5	YES	2337	1	intron_variant	MODIFIER	Transcript	ENST00000253692.7	protein_coding	19166	NA	NA
082	1	3	17193326	17888226	1.08	k1prob	rs6577616	17715524	0.00313937	ENSG00000131374	TBC1D5	YES	2337	1	intron_variant,NMD_transcript_variant	MODIFIER	Transcript	ENST00000412981.1	nonsense_mediated_decay	19166	NA	NA
082	1	3	17193326	17888226	1.08	k1prob	rs6577616	17715524	0.00313937	ENSG00000131374	TBC1D5	YES	2337	1	intron_variant,non_coding_transcript_variant	MODIFIER	Transcript	ENST00000414318.2	processed_transcript	19166	NA	NA
082	1	3	17193326	17888226	1.08	k1prob	rs6577616	17715524	0.00313937	ENSG00000131374	TBC1D5	YES	2337	1	intron_variant	MODIFIER	Transcript	ENST00000414349.1	protein_coding	19166	NA	NA
082	1	3	17193326	17888226	1.08	k1prob	rs6577616	17715524	0.00313937	ENSG00000131374	TBC1D5	YES	2337	1	intron_variant	MODIFIER	Transcript	ENST00000415814.2	protein_coding	19166	NA	NA
082	1	3	17193326	17888226	1.08	k1prob	rs6577616	17715524	0.00313937	ENSG00000131374	TBC1D5	YES	2337	1	intron_variant,non_coding_transcript_variant	MODIFIER	Transcript	ENST00000423331.2	processed_transcript	19166	NA	NA
082	1	3	17193326	17888226	1.08	k1prob	rs6577616	17715524	0.00313937	ENSG00000131374	TBC1D5	YES	2337	1	intron_variant	MODIFIER	Transcript	ENST00000425944.1	protein_coding	19166	NA	NA
082	1	3	17193326	17888226	1.08	k1prob	rs6577616	17715524	0.00313937	ENSG00000131374	TBC1D5	YES	2337	1	intron_variant	MODIFIER	Transcript	ENST00000428355.1	protein_coding	19166	NA	NA
082	1	3	17193326	17888226	1.08	k1prob	rs6577616	17715524	0.00313937	ENSG00000131374	TBC1D5	YES	2337	1	intron_variant	MODIFIER	Transcript	ENST00000429383.4	protein_coding	19166	NA	NA
082	1	3	17193326	17888226	1.08	k1prob	rs6577616	17715524	0.00313937	ENSG00000131374	TBC1D5	YES	2337	1	intron_variant,NMD_transcript_variant	MODIFIER	Transcript	ENST00000430169.1	nonsense_mediated_decay	19166	NA	NA
082	1	3	17193326	17888226	1.08	k1prob	rs6577616	17715524	0.00313937	ENSG00000131374	TBC1D5	YES	2337	1	intron_variant	MODIFIER	Transcript	ENST00000433533.1	protein_coding	19166	NA	NA
082	1	3	17193326	17888226	1.08	k1prob	rs6577616	17715524	0.00313937	ENSG00000131374	TBC1D5	YES	2337	1	intron_variant,non_coding_transcript_variant	MODIFIER	Transcript	ENST00000443386.1	processed_transcript	19166	NA	NA
082	1	3	17193326	17888226	1.08	k1prob	rs6577616	17715524	0.00313937	ENSG00000131374	TBC1D5	YES	2337	1	intron_variant,non_coding_transcript_variant	MODIFIER	Transcript	ENST00000443499.2	processed_transcript	19166	NA	NA
082	1	3	17193326	17888226	1.08	k1prob	rs6577616	17715524	0.00313937	ENSG00000131374	TBC1D5	YES	2337	1	intron_variant	MODIFIER	Transcript	ENST00000444471.1	protein_coding	19166	NA	NA
082	1	3	17193326	17888226	1.08	k1prob	rs6577616	17715524	0.00313937	ENSG00000131374	TBC1D5	YES	2337	1	intron_variant,non_coding_transcript_variant	MODIFIER	Transcript	ENST00000444756.1	processed_transcript	19166	NA	NA
082	1	3	17193326	17888226	1.08	k1prob	rs6577616	17715524	0.00313937	ENSG00000131374	TBC1D5	YES	2337	1	intron_variant	MODIFIER	Transcript	ENST00000445294.1	protein_coding	19166	NA	NA
082	1	3	17193326	17888226	1.08	k1prob	rs6577616	17715524	0.00313937	ENSG00000131374	TBC1D5	YES	2337	1	intron_variant	MODIFIER	Transcript	ENST00000446818.2	protein_coding	19166	NA	NA
082	1	3	17193326	17888226	1.08	k1prob	rs6577616	17715524	0.00313937	ENSG00000131374	TBC1D5	YES	2337	1	intron_variant	MODIFIER	Transcript	ENST00000446863.1	protein_coding	19166	NA	NA
082	1	3	17193326	17888226	1.08	k1prob	rs6577616	17715524	0.00313937	ENSG00000131374	TBC1D5	YES	2337	1	intron_variant,NMD_transcript_variant	MODIFIER	Transcript	ENST00000452492.2	nonsense_mediated_decay	19166	NA	NA
082	1	3	17193326	17888226	1.08	k1prob	rs6577616	17715524	0.00313937	ENSG00000131374	TBC1D5	YES	2337	1	intron_variant,non_coding_transcript_variant	MODIFIER	Transcript	ENST00000471679.1	processed_transcript	19166	NA	NA
082	1	3	17193326	17888226	1.08	k1prob	rs6577616	17715524	0.00313937	ENSG00000131374	TBC1D5	YES	2337	1	upstream_gene_variant	MODIFIER	Transcript	ENST00000473612.1	processed_transcript	19166	NA	NA
082	1	3	17193326	17888226	1.08	k1prob	rs6577616	17715524	0.00313937	ENSG00000131374	TBC1D5	YES	2337	1	intron_variant,non_coding_transcript_variant	MODIFIER	Transcript	ENST00000480435.1	processed_transcript	19166	NA	NA
082	1	3	17193326	17888226	1.08	k1prob	rs6577616	17715524	0.00313937	ENSG00000131374	TBC1D5	YES	2337	1	intron_variant,non_coding_transcript_variant	MODIFIER	Transcript	ENST00000481396.1	processed_transcript	19166	NA	NA
082	1	3	17193326	17888226	1.08	k1prob	rs6577616	17715524	0.00313937	ENSG00000131374	TBC1D5	YES	2337	1	intron_variant,non_coding_transcript_variant	MODIFIER	Transcript	ENST00000485432.1	processed_transcript	19166	NA	NA
082	1	3	17193326	17888226	1.08	k1prob	rs6577616	17715524	0.00313937	ENSG00000131374	TBC1D5	YES	2337	1	intron_variant,non_coding_transcript_variant	MODIFIER	Transcript	ENST00000497531.1	processed_transcript	19166	NA	NA
082	1	3	17193326	17888226	1.08	k1prob	rs6577616	17715524	0.00313937	ENSG00000131374	TBC1D5	YES	2337	1	intron_variant	MODIFIER	Transcript	ENST00000507877.1	protein_coding	19166	NA	NA
082	1	3	17193326	17888226	1.08	k1prob	rs4908981	17857246	0.00302942	ENSG00000131374	TBC1D5	YES	2337	1	intron_variant,non_coding_transcript_variant	MODIFIER	Transcript	ENST00000414318.2	processed_transcript	19166	NA	NA
082	1	3	17193326	17888226	1.08	k1prob	rs13097908	17719764	0.002926	ENSG00000131374	TBC1D5	YES	2337	1	intron_variant	MODIFIER	Transcript	ENST00000253692.7	protein_coding	19166	NA	NA
082	1	3	17193326	17888226	1.08	k1prob	rs13097908	17719764	0.002926	ENSG00000131374	TBC1D5	YES	2337	1	intron_variant,NMD_transcript_variant	MODIFIER	Transcript	ENST00000412981.1	nonsense_mediated_decay	19166	NA	NA
082	1	3	17193326	17888226	1.08	k1prob	rs13097908	17719764	0.002926	ENSG00000131374	TBC1D5	YES	2337	1	intron_variant,non_coding_transcript_variant	MODIFIER	Transcript	ENST00000414318.2	processed_transcript	19166	NA	NA
082	1	3	17193326	17888226	1.08	k1prob	rs13097908	17719764	0.002926	ENSG00000131374	TBC1D5	YES	2337	1	intron_variant	MODIFIER	Transcript	ENST00000414349.1	protein_coding	19166	NA	NA
082	1	3	17193326	17888226	1.08	k1prob	rs13097908	17719764	0.002926	ENSG00000131374	TBC1D5	YES	2337	1	intron_variant	MODIFIER	Transcript	ENST00000415814.2	protein_coding	19166	NA	NA
082	1	3	17193326	17888226	1.08	k1prob	rs13097908	17719764	0.002926	ENSG00000131374	TBC1D5	YES	2337	1	intron_variant,non_coding_transcript_variant	MODIFIER	Transcript	ENST00000423331.2	processed_transcript	19166	NA	NA
082	1	3	17193326	17888226	1.08	k1prob	rs13097908	17719764	0.002926	ENSG00000131374	TBC1D5	YES	2337	1	intron_variant	MODIFIER	Transcript	ENST00000425944.1	protein_coding	19166	NA	NA
082	1	3	17193326	17888226	1.08	k1prob	rs13097908	17719764	0.002926	ENSG00000131374	TBC1D5	YES	2337	1	intron_variant	MODIFIER	Transcript	ENST00000428355.1	protein_coding	19166	NA	NA
082	1	3	17193326	17888226	1.08	k1prob	rs13097908	17719764	0.002926	ENSG00000131374	TBC1D5	YES	2337	1	intron_variant	MODIFIER	Transcript	ENST00000429383.4	protein_coding	19166	NA	NA
082	1	3	17193326	17888226	1.08	k1prob	rs13097908	17719764	0.002926	ENSG00000131374	TBC1D5	YES	2337	1	intron_variant,NMD_transcript_variant	MODIFIER	Transcript	ENST00000430169.1	nonsense_mediated_decay	19166	NA	NA
082	1	3	17193326	17888226	1.08	k1prob	rs13097908	17719764	0.002926	ENSG00000131374	TBC1D5	YES	2337	1	intron_variant	MODIFIER	Transcript	ENST00000433533.1	protein_coding	19166	NA	NA
082	1	3	17193326	17888226	1.08	k1prob	rs13097908	17719764	0.002926	ENSG00000131374	TBC1D5	YES	2337	1	intron_variant,non_coding_transcript_variant	MODIFIER	Transcript	ENST00000443386.1	processed_transcript	19166	NA	NA
082	1	3	17193326	17888226	1.08	k1prob	rs13097908	17719764	0.002926	ENSG00000131374	TBC1D5	YES	2337	1	intron_variant,non_coding_transcript_variant	MODIFIER	Transcript	ENST00000443499.2	processed_transcript	19166	NA	NA
082	1	3	17193326	17888226	1.08	k1prob	rs13097908	17719764	0.002926	ENSG00000131374	TBC1D5	YES	2337	1	intron_variant	MODIFIER	Transcript	ENST00000444471.1	protein_coding	19166	NA	NA
082	1	3	17193326	17888226	1.08	k1prob	rs13097908	17719764	0.002926	ENSG00000131374	TBC1D5	YES	2337	1	intron_variant,non_coding_transcript_variant	MODIFIER	Transcript	ENST00000444756.1	processed_transcript	19166	NA	NA
082	1	3	17193326	17888226	1.08	k1prob	rs13097908	17719764	0.002926	ENSG00000131374	TBC1D5	YES	2337	1	intron_variant	MODIFIER	Transcript	ENST00000445294.1	protein_coding	19166	NA	NA
082	1	3	17193326	17888226	1.08	k1prob	rs13097908	17719764	0.002926	ENSG00000131374	TBC1D5	YES	2337	1	intron_variant	MODIFIER	Transcript	ENST00000446818.2	protein_coding	19166	NA	NA
082	1	3	17193326	17888226	1.08	k1prob	rs13097908	17719764	0.002926	ENSG00000131374	TBC1D5	YES	2337	1	intron_variant	MODIFIER	Transcript	ENST00000446863.1	protein_coding	19166	NA	NA
082	1	3	17193326	17888226	1.08	k1prob	rs13097908	17719764	0.002926	ENSG00000131374	TBC1D5	YES	2337	1	intron_variant,NMD_transcript_variant	MODIFIER	Transcript	ENST00000452492.2	nonsense_mediated_decay	19166	NA	NA
082	1	3	17193326	17888226	1.08	k1prob	rs13097908	17719764	0.002926	ENSG00000131374	TBC1D5	YES	2337	1	intron_variant,non_coding_transcript_variant	MODIFIER	Transcript	ENST00000471679.1	processed_transcript	19166	NA	NA
082	1	3	17193326	17888226	1.08	k1prob	rs13097908	17719764	0.002926	ENSG00000131374	TBC1D5	YES	2337	1	intron_variant,non_coding_transcript_variant	MODIFIER	Transcript	ENST00000480435.1	processed_transcript	19166	NA	NA
082	1	3	17193326	17888226	1.08	k1prob	rs13097908	17719764	0.002926	ENSG00000131374	TBC1D5	YES	2337	1	intron_variant,non_coding_transcript_variant	MODIFIER	Transcript	ENST00000481396.1	processed_transcript	19166	NA	NA
082	1	3	17193326	17888226	1.08	k1prob	rs13097908	17719764	0.002926	ENSG00000131374	TBC1D5	YES	2337	1	intron_variant,non_coding_transcript_variant	MODIFIER	Transcript	ENST00000485432.1	processed_transcript	19166	NA	NA
082	1	3	17193326	17888226	1.08	k1prob	rs13097908	17719764	0.002926	ENSG00000131374	TBC1D5	YES	2337	1	intron_variant,non_coding_transcript_variant	MODIFIER	Transcript	ENST00000497531.1	processed_transcript	19166	NA	NA
082	1	3	17193326	17888226	1.08	k1prob	rs13097908	17719764	0.002926	ENSG00000131374	TBC1D5	YES	2337	1	intron_variant	MODIFIER	Transcript	ENST00000507877.1	protein_coding	19166	NA	NA
082	1	3	17193326	17888226	1.08	k1prob	rs13085167	17717405	0.002926	ENSG00000131374	TBC1D5	YES	2337	1	intron_variant	MODIFIER	Transcript	ENST00000253692.7	protein_coding	19166	NA	NA
082	1	3	17193326	17888226	1.08	k1prob	rs13085167	17717405	0.002926	ENSG00000131374	TBC1D5	YES	2337	1	intron_variant,NMD_transcript_variant	MODIFIER	Transcript	ENST00000412981.1	nonsense_mediated_decay	19166	NA	NA
082	1	3	17193326	17888226	1.08	k1prob	rs13085167	17717405	0.002926	ENSG00000131374	TBC1D5	YES	2337	1	intron_variant,non_coding_transcript_variant	MODIFIER	Transcript	ENST00000414318.2	processed_transcript	19166	NA	NA
082	1	3	17193326	17888226	1.08	k1prob	rs13085167	17717405	0.002926	ENSG00000131374	TBC1D5	YES	2337	1	intron_variant	MODIFIER	Transcript	ENST00000414349.1	protein_coding	19166	NA	NA
082	1	3	17193326	17888226	1.08	k1prob	rs13085167	17717405	0.002926	ENSG00000131374	TBC1D5	YES	2337	1	intron_variant	MODIFIER	Transcript	ENST00000415814.2	protein_coding	19166	NA	NA
082	1	3	17193326	17888226	1.08	k1prob	rs13085167	17717405	0.002926	ENSG00000131374	TBC1D5	YES	2337	1	intron_variant,non_coding_transcript_variant	MODIFIER	Transcript	ENST00000423331.2	processed_transcript	19166	NA	NA
082	1	3	17193326	17888226	1.08	k1prob	rs13085167	17717405	0.002926	ENSG00000131374	TBC1D5	YES	2337	1	intron_variant	MODIFIER	Transcript	ENST00000425944.1	protein_coding	19166	NA	NA
082	1	3	17193326	17888226	1.08	k1prob	rs13085167	17717405	0.002926	ENSG00000131374	TBC1D5	YES	2337	1	intron_variant	MODIFIER	Transcript	ENST00000428355.1	protein_coding	19166	NA	NA
082	1	3	17193326	17888226	1.08	k1prob	rs13085167	17717405	0.002926	ENSG00000131374	TBC1D5	YES	2337	1	intron_variant	MODIFIER	Transcript	ENST00000429383.4	protein_coding	19166	NA	NA
082	1	3	17193326	17888226	1.08	k1prob	rs13085167	17717405	0.002926	ENSG00000131374	TBC1D5	YES	2337	1	intron_variant,NMD_transcript_variant	MODIFIER	Transcript	ENST00000430169.1	nonsense_mediated_decay	19166	NA	NA
082	1	3	17193326	17888226	1.08	k1prob	rs13085167	17717405	0.002926	ENSG00000131374	TBC1D5	YES	2337	1	intron_variant	MODIFIER	Transcript	ENST00000433533.1	protein_coding	19166	NA	NA
082	1	3	17193326	17888226	1.08	k1prob	rs13085167	17717405	0.002926	ENSG00000131374	TBC1D5	YES	2337	1	intron_variant,non_coding_transcript_variant	MODIFIER	Transcript	ENST00000443386.1	processed_transcript	19166	NA	NA
082	1	3	17193326	17888226	1.08	k1prob	rs13085167	17717405	0.002926	ENSG00000131374	TBC1D5	YES	2337	1	intron_variant,non_coding_transcript_variant	MODIFIER	Transcript	ENST00000443499.2	processed_transcript	19166	NA	NA
082	1	3	17193326	17888226	1.08	k1prob	rs13085167	17717405	0.002926	ENSG00000131374	TBC1D5	YES	2337	1	intron_variant	MODIFIER	Transcript	ENST00000444471.1	protein_coding	19166	NA	NA
082	1	3	17193326	17888226	1.08	k1prob	rs13085167	17717405	0.002926	ENSG00000131374	TBC1D5	YES	2337	1	intron_variant,non_coding_transcript_variant	MODIFIER	Transcript	ENST00000444756.1	processed_transcript	19166	NA	NA
082	1	3	17193326	17888226	1.08	k1prob	rs13085167	17717405	0.002926	ENSG00000131374	TBC1D5	YES	2337	1	intron_variant	MODIFIER	Transcript	ENST00000445294.1	protein_coding	19166	NA	NA
082	1	3	17193326	17888226	1.08	k1prob	rs13085167	17717405	0.002926	ENSG00000131374	TBC1D5	YES	2337	1	intron_variant	MODIFIER	Transcript	ENST00000446818.2	protein_coding	19166	NA	NA
082	1	3	17193326	17888226	1.08	k1prob	rs13085167	17717405	0.002926	ENSG00000131374	TBC1D5	YES	2337	1	intron_variant	MODIFIER	Transcript	ENST00000446863.1	protein_coding	19166	NA	NA
082	1	3	17193326	17888226	1.08	k1prob	rs13085167	17717405	0.002926	ENSG00000131374	TBC1D5	YES	2337	1	intron_variant,NMD_transcript_variant	MODIFIER	Transcript	ENST00000452492.2	nonsense_mediated_decay	19166	NA	NA
082	1	3	17193326	17888226	1.08	k1prob	rs13085167	17717405	0.002926	ENSG00000131374	TBC1D5	YES	2337	1	intron_variant,non_coding_transcript_variant	MODIFIER	Transcript	ENST00000471679.1	processed_transcript	19166	NA	NA
082	1	3	17193326	17888226	1.08	k1prob	rs13085167	17717405	0.002926	ENSG00000131374	TBC1D5	YES	2337	1	upstream_gene_variant	MODIFIER	Transcript	ENST00000473612.1	processed_transcript	19166	NA	NA
082	1	3	17193326	17888226	1.08	k1prob	rs13085167	17717405	0.002926	ENSG00000131374	TBC1D5	YES	2337	1	intron_variant,non_coding_transcript_variant	MODIFIER	Transcript	ENST00000480435.1	processed_transcript	19166	NA	NA
082	1	3	17193326	17888226	1.08	k1prob	rs13085167	17717405	0.002926	ENSG00000131374	TBC1D5	YES	2337	1	intron_variant,non_coding_transcript_variant	MODIFIER	Transcript	ENST00000481396.1	processed_transcript	19166	NA	NA
082	1	3	17193326	17888226	1.08	k1prob	rs13085167	17717405	0.002926	ENSG00000131374	TBC1D5	YES	2337	1	intron_variant,non_coding_transcript_variant	MODIFIER	Transcript	ENST00000485432.1	processed_transcript	19166	NA	NA
082	1	3	17193326	17888226	1.08	k1prob	rs13085167	17717405	0.002926	ENSG00000131374	TBC1D5	YES	2337	1	intron_variant,non_coding_transcript_variant	MODIFIER	Transcript	ENST00000497531.1	processed_transcript	19166	NA	NA
082	1	3	17193326	17888226	1.08	k1prob	rs13085167	17717405	0.002926	ENSG00000131374	TBC1D5	YES	2337	1	intron_variant	MODIFIER	Transcript	ENST00000507877.1	protein_coding	19166	NA	NA
082	1	3	17193326	17888226	1.08	k1prob	rs4513482	17708780	0.002926	ENSG00000131374	TBC1D5	YES	2337	1	intron_variant	MODIFIER	Transcript	ENST00000253692.7	protein_coding	19166	NA	NA
082	1	3	17193326	17888226	1.08	k1prob	rs4513482	17708780	0.002926	ENSG00000131374	TBC1D5	YES	2337	1	intron_variant,NMD_transcript_variant	MODIFIER	Transcript	ENST00000412981.1	nonsense_mediated_decay	19166	NA	NA
082	1	3	17193326	17888226	1.08	k1prob	rs4513482	17708780	0.002926	ENSG00000131374	TBC1D5	YES	2337	1	intron_variant,non_coding_transcript_variant	MODIFIER	Transcript	ENST00000414318.2	processed_transcript	19166	NA	NA
082	1	3	17193326	17888226	1.08	k1prob	rs4513482	17708780	0.002926	ENSG00000131374	TBC1D5	YES	2337	1	intron_variant	MODIFIER	Transcript	ENST00000414349.1	protein_coding	19166	NA	NA
082	1	3	17193326	17888226	1.08	k1prob	rs4513482	17708780	0.002926	ENSG00000131374	TBC1D5	YES	2337	1	intron_variant	MODIFIER	Transcript	ENST00000415814.2	protein_coding	19166	NA	NA
082	1	3	17193326	17888226	1.08	k1prob	rs4513482	17708780	0.002926	ENSG00000131374	TBC1D5	YES	2337	1	intron_variant,non_coding_transcript_variant	MODIFIER	Transcript	ENST00000423331.2	processed_transcript	19166	NA	NA
082	1	3	17193326	17888226	1.08	k1prob	rs4513482	17708780	0.002926	ENSG00000131374	TBC1D5	YES	2337	1	intron_variant	MODIFIER	Transcript	ENST00000425944.1	protein_coding	19166	NA	NA
082	1	3	17193326	17888226	1.08	k1prob	rs4513482	17708780	0.002926	ENSG00000131374	TBC1D5	YES	2337	1	intron_variant	MODIFIER	Transcript	ENST00000428355.1	protein_coding	19166	NA	NA
082	1	3	17193326	17888226	1.08	k1prob	rs4513482	17708780	0.002926	ENSG00000131374	TBC1D5	YES	2337	1	intron_variant	MODIFIER	Transcript	ENST00000429383.4	protein_coding	19166	NA	NA
082	1	3	17193326	17888226	1.08	k1prob	rs4513482	17708780	0.002926	ENSG00000131374	TBC1D5	YES	2337	1	intron_variant,NMD_transcript_variant	MODIFIER	Transcript	ENST00000430169.1	nonsense_mediated_decay	19166	NA	NA
082	1	3	17193326	17888226	1.08	k1prob	rs4513482	17708780	0.002926	ENSG00000131374	TBC1D5	YES	2337	1	intron_variant	MODIFIER	Transcript	ENST00000433533.1	protein_coding	19166	NA	NA
082	1	3	17193326	17888226	1.08	k1prob	rs4513482	17708780	0.002926	ENSG00000131374	TBC1D5	YES	2337	1	intron_variant,non_coding_transcript_variant	MODIFIER	Transcript	ENST00000443386.1	processed_transcript	19166	NA	NA
082	1	3	17193326	17888226	1.08	k1prob	rs4513482	17708780	0.002926	ENSG00000131374	TBC1D5	YES	2337	1	intron_variant,non_coding_transcript_variant	MODIFIER	Transcript	ENST00000443499.2	processed_transcript	19166	NA	NA
082	1	3	17193326	17888226	1.08	k1prob	rs4513482	17708780	0.002926	ENSG00000131374	TBC1D5	YES	2337	1	intron_variant	MODIFIER	Transcript	ENST00000444471.1	protein_coding	19166	NA	NA
082	1	3	17193326	17888226	1.08	k1prob	rs4513482	17708780	0.002926	ENSG00000131374	TBC1D5	YES	2337	1	intron_variant,non_coding_transcript_variant	MODIFIER	Transcript	ENST00000444756.1	processed_transcript	19166	NA	NA
082	1	3	17193326	17888226	1.08	k1prob	rs4513482	17708780	0.002926	ENSG00000131374	TBC1D5	YES	2337	1	intron_variant	MODIFIER	Transcript	ENST00000445294.1	protein_coding	19166	NA	NA
082	1	3	17193326	17888226	1.08	k1prob	rs4513482	17708780	0.002926	ENSG00000131374	TBC1D5	YES	2337	1	intron_variant	MODIFIER	Transcript	ENST00000446818.2	protein_coding	19166	NA	NA
082	1	3	17193326	17888226	1.08	k1prob	rs4513482	17708780	0.002926	ENSG00000131374	TBC1D5	YES	2337	1	intron_variant	MODIFIER	Transcript	ENST00000446863.1	protein_coding	19166	NA	NA
082	1	3	17193326	17888226	1.08	k1prob	rs4513482	17708780	0.002926	ENSG00000131374	TBC1D5	YES	2337	1	intron_variant,NMD_transcript_variant	MODIFIER	Transcript	ENST00000452492.2	nonsense_mediated_decay	19166	NA	NA
082	1	3	17193326	17888226	1.08	k1prob	rs4513482	17708780	0.002926	ENSG00000131374	TBC1D5	YES	2337	1	intron_variant,non_coding_transcript_variant	MODIFIER	Transcript	ENST00000471679.1	processed_transcript	19166	NA	NA
082	1	3	17193326	17888226	1.08	k1prob	rs4513482	17708780	0.002926	ENSG00000131374	TBC1D5	YES	2337	1	intron_variant,non_coding_transcript_variant	MODIFIER	Transcript	ENST00000473612.1	processed_transcript	19166	NA	NA
082	1	3	17193326	17888226	1.08	k1prob	rs4513482	17708780	0.002926	ENSG00000131374	TBC1D5	YES	2337	1	intron_variant,non_coding_transcript_variant	MODIFIER	Transcript	ENST00000480435.1	processed_transcript	19166	NA	NA
082	1	3	17193326	17888226	1.08	k1prob	rs4513482	17708780	0.002926	ENSG00000131374	TBC1D5	YES	2337	1	intron_variant,non_coding_transcript_variant	MODIFIER	Transcript	ENST00000481396.1	processed_transcript	19166	NA	NA
082	1	3	17193326	17888226	1.08	k1prob	rs4513482	17708780	0.002926	ENSG00000131374	TBC1D5	YES	2337	1	intron_variant,non_coding_transcript_variant	MODIFIER	Transcript	ENST00000485432.1	processed_transcript	19166	NA	NA
082	1	3	17193326	17888226	1.08	k1prob	rs4513482	17708780	0.002926	ENSG00000131374	TBC1D5	YES	2337	1	intron_variant,non_coding_transcript_variant	MODIFIER	Transcript	ENST00000497531.1	processed_transcript	19166	NA	NA
082	1	3	17193326	17888226	1.08	k1prob	rs4513482	17708780	0.002926	ENSG00000131374	TBC1D5	YES	2337	1	intron_variant	MODIFIER	Transcript	ENST00000507877.1	protein_coding	19166	NA	NA
082	1	3	17193326	17888226	1.08	k1prob	rs10510477	17721297	0.002926	ENSG00000131374	TBC1D5	YES	2337	1	intron_variant	MODIFIER	Transcript	ENST00000253692.7	protein_coding	19166	NA	NA
082	1	3	17193326	17888226	1.08	k1prob	rs10510477	17721297	0.002926	ENSG00000131374	TBC1D5	YES	2337	1	intron_variant,NMD_transcript_variant	MODIFIER	Transcript	ENST00000412981.1	nonsense_mediated_decay	19166	NA	NA
082	1	3	17193326	17888226	1.08	k1prob	rs10510477	17721297	0.002926	ENSG00000131374	TBC1D5	YES	2337	1	intron_variant,non_coding_transcript_variant	MODIFIER	Transcript	ENST00000414318.2	processed_transcript	19166	NA	NA
082	1	3	17193326	17888226	1.08	k1prob	rs10510477	17721297	0.002926	ENSG00000131374	TBC1D5	YES	2337	1	intron_variant	MODIFIER	Transcript	ENST00000414349.1	protein_coding	19166	NA	NA
082	1	3	17193326	17888226	1.08	k1prob	rs10510477	17721297	0.002926	ENSG00000131374	TBC1D5	YES	2337	1	intron_variant	MODIFIER	Transcript	ENST00000415814.2	protein_coding	19166	NA	NA
082	1	3	17193326	17888226	1.08	k1prob	rs10510477	17721297	0.002926	ENSG00000131374	TBC1D5	YES	2337	1	intron_variant,non_coding_transcript_variant	MODIFIER	Transcript	ENST00000423331.2	processed_transcript	19166	NA	NA
082	1	3	17193326	17888226	1.08	k1prob	rs10510477	17721297	0.002926	ENSG00000131374	TBC1D5	YES	2337	1	intron_variant	MODIFIER	Transcript	ENST00000425944.1	protein_coding	19166	NA	NA
082	1	3	17193326	17888226	1.08	k1prob	rs10510477	17721297	0.002926	ENSG00000131374	TBC1D5	YES	2337	1	intron_variant	MODIFIER	Transcript	ENST00000428355.1	protein_coding	19166	NA	NA
082	1	3	17193326	17888226	1.08	k1prob	rs10510477	17721297	0.002926	ENSG00000131374	TBC1D5	YES	2337	1	intron_variant	MODIFIER	Transcript	ENST00000429383.4	protein_coding	19166	NA	NA
082	1	3	17193326	17888226	1.08	k1prob	rs10510477	17721297	0.002926	ENSG00000131374	TBC1D5	YES	2337	1	intron_variant,NMD_transcript_variant	MODIFIER	Transcript	ENST00000430169.1	nonsense_mediated_decay	19166	NA	NA
082	1	3	17193326	17888226	1.08	k1prob	rs10510477	17721297	0.002926	ENSG00000131374	TBC1D5	YES	2337	1	intron_variant	MODIFIER	Transcript	ENST00000433533.1	protein_coding	19166	NA	NA
082	1	3	17193326	17888226	1.08	k1prob	rs10510477	17721297	0.002926	ENSG00000131374	TBC1D5	YES	2337	1	intron_variant,non_coding_transcript_variant	MODIFIER	Transcript	ENST00000443386.1	processed_transcript	19166	NA	NA
082	1	3	17193326	17888226	1.08	k1prob	rs10510477	17721297	0.002926	ENSG00000131374	TBC1D5	YES	2337	1	intron_variant,non_coding_transcript_variant	MODIFIER	Transcript	ENST00000443499.2	processed_transcript	19166	NA	NA
082	1	3	17193326	17888226	1.08	k1prob	rs10510477	17721297	0.002926	ENSG00000131374	TBC1D5	YES	2337	1	intron_variant	MODIFIER	Transcript	ENST00000444471.1	protein_coding	19166	NA	NA
082	1	3	17193326	17888226	1.08	k1prob	rs10510477	17721297	0.002926	ENSG00000131374	TBC1D5	YES	2337	1	intron_variant,non_coding_transcript_variant	MODIFIER	Transcript	ENST00000444756.1	processed_transcript	19166	NA	NA
082	1	3	17193326	17888226	1.08	k1prob	rs10510477	17721297	0.002926	ENSG00000131374	TBC1D5	YES	2337	1	intron_variant	MODIFIER	Transcript	ENST00000445294.1	protein_coding	19166	NA	NA
082	1	3	17193326	17888226	1.08	k1prob	rs10510477	17721297	0.002926	ENSG00000131374	TBC1D5	YES	2337	1	intron_variant	MODIFIER	Transcript	ENST00000446818.2	protein_coding	19166	NA	NA
082	1	3	17193326	17888226	1.08	k1prob	rs10510477	17721297	0.002926	ENSG00000131374	TBC1D5	YES	2337	1	intron_variant	MODIFIER	Transcript	ENST00000446863.1	protein_coding	19166	NA	NA
082	1	3	17193326	17888226	1.08	k1prob	rs10510477	17721297	0.002926	ENSG00000131374	TBC1D5	YES	2337	1	intron_variant,NMD_transcript_variant	MODIFIER	Transcript	ENST00000452492.2	nonsense_mediated_decay	19166	NA	NA
082	1	3	17193326	17888226	1.08	k1prob	rs10510477	17721297	0.002926	ENSG00000131374	TBC1D5	YES	2337	1	intron_variant,non_coding_transcript_variant	MODIFIER	Transcript	ENST00000471679.1	processed_transcript	19166	NA	NA
082	1	3	17193326	17888226	1.08	k1prob	rs10510477	17721297	0.002926	ENSG00000131374	TBC1D5	YES	2337	1	intron_variant,non_coding_transcript_variant	MODIFIER	Transcript	ENST00000480435.1	processed_transcript	19166	NA	NA
082	1	3	17193326	17888226	1.08	k1prob	rs10510477	17721297	0.002926	ENSG00000131374	TBC1D5	YES	2337	1	intron_variant,non_coding_transcript_variant	MODIFIER	Transcript	ENST00000481396.1	processed_transcript	19166	NA	NA
082	1	3	17193326	17888226	1.08	k1prob	rs10510477	17721297	0.002926	ENSG00000131374	TBC1D5	YES	2337	1	intron_variant,non_coding_transcript_variant	MODIFIER	Transcript	ENST00000485432.1	processed_transcript	19166	NA	NA
082	1	3	17193326	17888226	1.08	k1prob	rs10510477	17721297	0.002926	ENSG00000131374	TBC1D5	YES	2337	1	intron_variant,non_coding_transcript_variant	MODIFIER	Transcript	ENST00000497531.1	processed_transcript	19166	NA	NA
082	1	3	17193326	17888226	1.08	k1prob	rs10510477	17721297	0.002926	ENSG00000131374	TBC1D5	YES	2337	1	intron_variant	MODIFIER	Transcript	ENST00000507877.1	protein_coding	19166	NA	NA
082	1	3	17193326	17888226	1.08	k1prob	rs13071728	17690673	0.002926	ENSG00000131374	TBC1D5	YES	2337	1	intron_variant	MODIFIER	Transcript	ENST00000253692.7	protein_coding	19166	NA	NA
082	1	3	17193326	17888226	1.08	k1prob	rs13071728	17690673	0.002926	ENSG00000131374	TBC1D5	YES	2337	1	intron_variant,NMD_transcript_variant	MODIFIER	Transcript	ENST00000412981.1	nonsense_mediated_decay	19166	NA	NA
082	1	3	17193326	17888226	1.08	k1prob	rs13071728	17690673	0.002926	ENSG00000131374	TBC1D5	YES	2337	1	intron_variant,non_coding_transcript_variant	MODIFIER	Transcript	ENST00000414318.2	processed_transcript	19166	NA	NA
082	1	3	17193326	17888226	1.08	k1prob	rs13071728	17690673	0.002926	ENSG00000131374	TBC1D5	YES	2337	1	intron_variant	MODIFIER	Transcript	ENST00000414349.1	protein_coding	19166	NA	NA
082	1	3	17193326	17888226	1.08	k1prob	rs13071728	17690673	0.002926	ENSG00000131374	TBC1D5	YES	2337	1	intron_variant	MODIFIER	Transcript	ENST00000415814.2	protein_coding	19166	NA	NA
082	1	3	17193326	17888226	1.08	k1prob	rs13071728	17690673	0.002926	ENSG00000131374	TBC1D5	YES	2337	1	intron_variant,non_coding_transcript_variant	MODIFIER	Transcript	ENST00000423331.2	processed_transcript	19166	NA	NA
082	1	3	17193326	17888226	1.08	k1prob	rs13071728	17690673	0.002926	ENSG00000131374	TBC1D5	YES	2337	1	intron_variant	MODIFIER	Transcript	ENST00000425944.1	protein_coding	19166	NA	NA
082	1	3	17193326	17888226	1.08	k1prob	rs13071728	17690673	0.002926	ENSG00000131374	TBC1D5	YES	2337	1	intron_variant	MODIFIER	Transcript	ENST00000428355.1	protein_coding	19166	NA	NA
082	1	3	17193326	17888226	1.08	k1prob	rs13071728	17690673	0.002926	ENSG00000131374	TBC1D5	YES	2337	1	intron_variant	MODIFIER	Transcript	ENST00000429383.4	protein_coding	19166	NA	NA
082	1	3	17193326	17888226	1.08	k1prob	rs13071728	17690673	0.002926	ENSG00000131374	TBC1D5	YES	2337	1	intron_variant,NMD_transcript_variant	MODIFIER	Transcript	ENST00000430169.1	nonsense_mediated_decay	19166	NA	NA
082	1	3	17193326	17888226	1.08	k1prob	rs13071728	17690673	0.002926	ENSG00000131374	TBC1D5	YES	2337	1	intron_variant	MODIFIER	Transcript	ENST00000433533.1	protein_coding	19166	NA	NA
082	1	3	17193326	17888226	1.08	k1prob	rs13071728	17690673	0.002926	ENSG00000131374	TBC1D5	YES	2337	1	intron_variant,non_coding_transcript_variant	MODIFIER	Transcript	ENST00000443386.1	processed_transcript	19166	NA	NA
082	1	3	17193326	17888226	1.08	k1prob	rs13071728	17690673	0.002926	ENSG00000131374	TBC1D5	YES	2337	1	intron_variant,non_coding_transcript_variant	MODIFIER	Transcript	ENST00000443499.2	processed_transcript	19166	NA	NA
082	1	3	17193326	17888226	1.08	k1prob	rs13071728	17690673	0.002926	ENSG00000131374	TBC1D5	YES	2337	1	intron_variant	MODIFIER	Transcript	ENST00000444471.1	protein_coding	19166	NA	NA
082	1	3	17193326	17888226	1.08	k1prob	rs13071728	17690673	0.002926	ENSG00000131374	TBC1D5	YES	2337	1	intron_variant,non_coding_transcript_variant	MODIFIER	Transcript	ENST00000444756.1	processed_transcript	19166	NA	NA
082	1	3	17193326	17888226	1.08	k1prob	rs13071728	17690673	0.002926	ENSG00000131374	TBC1D5	YES	2337	1	intron_variant	MODIFIER	Transcript	ENST00000445294.1	protein_coding	19166	NA	NA
082	1	3	17193326	17888226	1.08	k1prob	rs13071728	17690673	0.002926	ENSG00000131374	TBC1D5	YES	2337	1	intron_variant	MODIFIER	Transcript	ENST00000446818.2	protein_coding	19166	NA	NA
082	1	3	17193326	17888226	1.08	k1prob	rs13071728	17690673	0.002926	ENSG00000131374	TBC1D5	YES	2337	1	intron_variant	MODIFIER	Transcript	ENST00000446863.1	protein_coding	19166	NA	NA
082	1	3	17193326	17888226	1.08	k1prob	rs13071728	17690673	0.002926	ENSG00000131374	TBC1D5	YES	2337	1	intron_variant,NMD_transcript_variant	MODIFIER	Transcript	ENST00000452492.2	nonsense_mediated_decay	19166	NA	NA
082	1	3	17193326	17888226	1.08	k1prob	rs13071728	17690673	0.002926	ENSG00000131374	TBC1D5	YES	2337	1	intron_variant,non_coding_transcript_variant	MODIFIER	Transcript	ENST00000471679.1	processed_transcript	19166	NA	NA
082	1	3	17193326	17888226	1.08	k1prob	rs13071728	17690673	0.002926	ENSG00000131374	TBC1D5	YES	2337	1	intron_variant,non_coding_transcript_variant	MODIFIER	Transcript	ENST00000473612.1	processed_transcript	19166	NA	NA
082	1	3	17193326	17888226	1.08	k1prob	rs13071728	17690673	0.002926	ENSG00000131374	TBC1D5	YES	2337	1	intron_variant,non_coding_transcript_variant	MODIFIER	Transcript	ENST00000480435.1	processed_transcript	19166	NA	NA
082	1	3	17193326	17888226	1.08	k1prob	rs13071728	17690673	0.002926	ENSG00000131374	TBC1D5	YES	2337	1	intron_variant,non_coding_transcript_variant	MODIFIER	Transcript	ENST00000481396.1	processed_transcript	19166	NA	NA
082	1	3	17193326	17888226	1.08	k1prob	rs13071728	17690673	0.002926	ENSG00000131374	TBC1D5	YES	2337	1	intron_variant,non_coding_transcript_variant	MODIFIER	Transcript	ENST00000485432.1	processed_transcript	19166	NA	NA
082	1	3	17193326	17888226	1.08	k1prob	rs13071728	17690673	0.002926	ENSG00000131374	TBC1D5	YES	2337	1	intron_variant,non_coding_transcript_variant	MODIFIER	Transcript	ENST00000497531.1	processed_transcript	19166	NA	NA
082	1	3	17193326	17888226	1.08	k1prob	rs13071728	17690673	0.002926	ENSG00000131374	TBC1D5	YES	2337	1	intron_variant	MODIFIER	Transcript	ENST00000507877.1	protein_coding	19166	NA	NA
082	1	3	17193326	17888226	1.08	k1prob	rs9681617	17655388	0.00292483	ENSG00000131374	TBC1D5	YES	2337	1	intron_variant	MODIFIER	Transcript	ENST00000253692.7	protein_coding	19166	NA	NA
082	1	3	17193326	17888226	1.08	k1prob	rs9681617	17655388	0.00292483	ENSG00000131374	TBC1D5	YES	2337	1	intron_variant,NMD_transcript_variant	MODIFIER	Transcript	ENST00000412981.1	nonsense_mediated_decay	19166	NA	NA
082	1	3	17193326	17888226	1.08	k1prob	rs9681617	17655388	0.00292483	ENSG00000131374	TBC1D5	YES	2337	1	intron_variant,non_coding_transcript_variant	MODIFIER	Transcript	ENST00000414318.2	processed_transcript	19166	NA	NA
082	1	3	17193326	17888226	1.08	k1prob	rs9681617	17655388	0.00292483	ENSG00000131374	TBC1D5	YES	2337	1	intron_variant	MODIFIER	Transcript	ENST00000414349.1	protein_coding	19166	NA	NA
082	1	3	17193326	17888226	1.08	k1prob	rs9681617	17655388	0.00292483	ENSG00000131374	TBC1D5	YES	2337	1	intron_variant	MODIFIER	Transcript	ENST00000415814.2	protein_coding	19166	NA	NA
082	1	3	17193326	17888226	1.08	k1prob	rs9681617	17655388	0.00292483	ENSG00000131374	TBC1D5	YES	2337	1	intron_variant,non_coding_transcript_variant	MODIFIER	Transcript	ENST00000423331.2	processed_transcript	19166	NA	NA
082	1	3	17193326	17888226	1.08	k1prob	rs9681617	17655388	0.00292483	ENSG00000131374	TBC1D5	YES	2337	1	intron_variant	MODIFIER	Transcript	ENST00000425944.1	protein_coding	19166	NA	NA
082	1	3	17193326	17888226	1.08	k1prob	rs9681617	17655388	0.00292483	ENSG00000131374	TBC1D5	YES	2337	1	intron_variant	MODIFIER	Transcript	ENST00000428355.1	protein_coding	19166	NA	NA
082	1	3	17193326	17888226	1.08	k1prob	rs9681617	17655388	0.00292483	ENSG00000131374	TBC1D5	YES	2337	1	intron_variant	MODIFIER	Transcript	ENST00000429383.4	protein_coding	19166	NA	NA
082	1	3	17193326	17888226	1.08	k1prob	rs9681617	17655388	0.00292483	ENSG00000131374	TBC1D5	YES	2337	1	intron_variant,NMD_transcript_variant	MODIFIER	Transcript	ENST00000430169.1	nonsense_mediated_decay	19166	NA	NA
082	1	3	17193326	17888226	1.08	k1prob	rs9681617	17655388	0.00292483	ENSG00000131374	TBC1D5	YES	2337	1	intron_variant	MODIFIER	Transcript	ENST00000433533.1	protein_coding	19166	NA	NA
082	1	3	17193326	17888226	1.08	k1prob	rs9681617	17655388	0.00292483	ENSG00000131374	TBC1D5	YES	2337	1	intron_variant	MODIFIER	Transcript	ENST00000434420.1	protein_coding	19166	NA	NA
082	1	3	17193326	17888226	1.08	k1prob	rs9681617	17655388	0.00292483	ENSG00000131374	TBC1D5	YES	2337	1	intron_variant,non_coding_transcript_variant	MODIFIER	Transcript	ENST00000443386.1	processed_transcript	19166	NA	NA
082	1	3	17193326	17888226	1.08	k1prob	rs9681617	17655388	0.00292483	ENSG00000131374	TBC1D5	YES	2337	1	intron_variant,non_coding_transcript_variant	MODIFIER	Transcript	ENST00000443499.2	processed_transcript	19166	NA	NA
082	1	3	17193326	17888226	1.08	k1prob	rs9681617	17655388	0.00292483	ENSG00000131374	TBC1D5	YES	2337	1	intron_variant	MODIFIER	Transcript	ENST00000444471.1	protein_coding	19166	NA	NA
082	1	3	17193326	17888226	1.08	k1prob	rs9681617	17655388	0.00292483	ENSG00000131374	TBC1D5	YES	2337	1	intron_variant,non_coding_transcript_variant	MODIFIER	Transcript	ENST00000444756.1	processed_transcript	19166	NA	NA
082	1	3	17193326	17888226	1.08	k1prob	rs9681617	17655388	0.00292483	ENSG00000131374	TBC1D5	YES	2337	1	intron_variant	MODIFIER	Transcript	ENST00000445294.1	protein_coding	19166	NA	NA
082	1	3	17193326	17888226	1.08	k1prob	rs9681617	17655388	0.00292483	ENSG00000131374	TBC1D5	YES	2337	1	intron_variant	MODIFIER	Transcript	ENST00000446818.2	protein_coding	19166	NA	NA
082	1	3	17193326	17888226	1.08	k1prob	rs9681617	17655388	0.00292483	ENSG00000131374	TBC1D5	YES	2337	1	intron_variant	MODIFIER	Transcript	ENST00000446863.1	protein_coding	19166	NA	NA
082	1	3	17193326	17888226	1.08	k1prob	rs9681617	17655388	0.00292483	ENSG00000131374	TBC1D5	YES	2337	1	intron_variant,NMD_transcript_variant	MODIFIER	Transcript	ENST00000452492.2	nonsense_mediated_decay	19166	NA	NA
082	1	3	17193326	17888226	1.08	k1prob	rs9681617	17655388	0.00292483	ENSG00000131374	TBC1D5	YES	2337	1	intron_variant,non_coding_transcript_variant	MODIFIER	Transcript	ENST00000480435.1	processed_transcript	19166	NA	NA
082	1	3	17193326	17888226	1.08	k1prob	rs9681617	17655388	0.00292483	ENSG00000131374	TBC1D5	YES	2337	1	intron_variant,non_coding_transcript_variant	MODIFIER	Transcript	ENST00000481396.1	processed_transcript	19166	NA	NA
082	1	3	17193326	17888226	1.08	k1prob	rs9681617	17655388	0.00292483	ENSG00000131374	TBC1D5	YES	2337	1	intron_variant,non_coding_transcript_variant	MODIFIER	Transcript	ENST00000485432.1	processed_transcript	19166	NA	NA
082	1	3	17193326	17888226	1.08	k1prob	rs9681617	17655388	0.00292483	ENSG00000131374	TBC1D5	YES	2337	1	intron_variant,non_coding_transcript_variant	MODIFIER	Transcript	ENST00000486224.1	processed_transcript	19166	NA	NA
082	1	3	17193326	17888226	1.08	k1prob	rs9681617	17655388	0.00292483	ENSG00000131374	TBC1D5	YES	2337	1	intron_variant,non_coding_transcript_variant	MODIFIER	Transcript	ENST00000497531.1	processed_transcript	19166	NA	NA
082	1	3	17193326	17888226	1.08	k1prob	rs9681617	17655388	0.00292483	ENSG00000131374	TBC1D5	YES	2337	1	intron_variant	MODIFIER	Transcript	ENST00000507877.1	protein_coding	19166	NA	NA
082	1	3	17193326	17888226	1.08	k1prob	rs11128839	17703391	0.00272755	ENSG00000131374	TBC1D5	YES	2337	1	intron_variant	MODIFIER	Transcript	ENST00000253692.7	protein_coding	19166	NA	NA
082	1	3	17193326	17888226	1.08	k1prob	rs11128839	17703391	0.00272755	ENSG00000131374	TBC1D5	YES	2337	1	intron_variant,NMD_transcript_variant	MODIFIER	Transcript	ENST00000412981.1	nonsense_mediated_decay	19166	NA	NA
082	1	3	17193326	17888226	1.08	k1prob	rs11128839	17703391	0.00272755	ENSG00000131374	TBC1D5	YES	2337	1	intron_variant,non_coding_transcript_variant	MODIFIER	Transcript	ENST00000414318.2	processed_transcript	19166	NA	NA
082	1	3	17193326	17888226	1.08	k1prob	rs11128839	17703391	0.00272755	ENSG00000131374	TBC1D5	YES	2337	1	intron_variant	MODIFIER	Transcript	ENST00000414349.1	protein_coding	19166	NA	NA
082	1	3	17193326	17888226	1.08	k1prob	rs11128839	17703391	0.00272755	ENSG00000131374	TBC1D5	YES	2337	1	intron_variant	MODIFIER	Transcript	ENST00000415814.2	protein_coding	19166	NA	NA
082	1	3	17193326	17888226	1.08	k1prob	rs11128839	17703391	0.00272755	ENSG00000131374	TBC1D5	YES	2337	1	intron_variant,non_coding_transcript_variant	MODIFIER	Transcript	ENST00000423331.2	processed_transcript	19166	NA	NA
082	1	3	17193326	17888226	1.08	k1prob	rs11128839	17703391	0.00272755	ENSG00000131374	TBC1D5	YES	2337	1	intron_variant	MODIFIER	Transcript	ENST00000425944.1	protein_coding	19166	NA	NA
082	1	3	17193326	17888226	1.08	k1prob	rs11128839	17703391	0.00272755	ENSG00000131374	TBC1D5	YES	2337	1	intron_variant	MODIFIER	Transcript	ENST00000428355.1	protein_coding	19166	NA	NA
082	1	3	17193326	17888226	1.08	k1prob	rs11128839	17703391	0.00272755	ENSG00000131374	TBC1D5	YES	2337	1	intron_variant	MODIFIER	Transcript	ENST00000429383.4	protein_coding	19166	NA	NA
082	1	3	17193326	17888226	1.08	k1prob	rs11128839	17703391	0.00272755	ENSG00000131374	TBC1D5	YES	2337	1	intron_variant,NMD_transcript_variant	MODIFIER	Transcript	ENST00000430169.1	nonsense_mediated_decay	19166	NA	NA
082	1	3	17193326	17888226	1.08	k1prob	rs11128839	17703391	0.00272755	ENSG00000131374	TBC1D5	YES	2337	1	intron_variant	MODIFIER	Transcript	ENST00000433533.1	protein_coding	19166	NA	NA
082	1	3	17193326	17888226	1.08	k1prob	rs11128839	17703391	0.00272755	ENSG00000131374	TBC1D5	YES	2337	1	intron_variant,non_coding_transcript_variant	MODIFIER	Transcript	ENST00000443386.1	processed_transcript	19166	NA	NA
082	1	3	17193326	17888226	1.08	k1prob	rs11128839	17703391	0.00272755	ENSG00000131374	TBC1D5	YES	2337	1	intron_variant,non_coding_transcript_variant	MODIFIER	Transcript	ENST00000443499.2	processed_transcript	19166	NA	NA
082	1	3	17193326	17888226	1.08	k1prob	rs11128839	17703391	0.00272755	ENSG00000131374	TBC1D5	YES	2337	1	intron_variant	MODIFIER	Transcript	ENST00000444471.1	protein_coding	19166	NA	NA
082	1	3	17193326	17888226	1.08	k1prob	rs11128839	17703391	0.00272755	ENSG00000131374	TBC1D5	YES	2337	1	intron_variant,non_coding_transcript_variant	MODIFIER	Transcript	ENST00000444756.1	processed_transcript	19166	NA	NA
082	1	3	17193326	17888226	1.08	k1prob	rs11128839	17703391	0.00272755	ENSG00000131374	TBC1D5	YES	2337	1	intron_variant	MODIFIER	Transcript	ENST00000445294.1	protein_coding	19166	NA	NA
082	1	3	17193326	17888226	1.08	k1prob	rs11128839	17703391	0.00272755	ENSG00000131374	TBC1D5	YES	2337	1	intron_variant	MODIFIER	Transcript	ENST00000446818.2	protein_coding	19166	NA	NA
082	1	3	17193326	17888226	1.08	k1prob	rs11128839	17703391	0.00272755	ENSG00000131374	TBC1D5	YES	2337	1	intron_variant	MODIFIER	Transcript	ENST00000446863.1	protein_coding	19166	NA	NA
082	1	3	17193326	17888226	1.08	k1prob	rs11128839	17703391	0.00272755	ENSG00000131374	TBC1D5	YES	2337	1	intron_variant,NMD_transcript_variant	MODIFIER	Transcript	ENST00000452492.2	nonsense_mediated_decay	19166	NA	NA
082	1	3	17193326	17888226	1.08	k1prob	rs11128839	17703391	0.00272755	ENSG00000131374	TBC1D5	YES	2337	1	intron_variant,non_coding_transcript_variant	MODIFIER	Transcript	ENST00000471679.1	processed_transcript	19166	NA	NA
082	1	3	17193326	17888226	1.08	k1prob	rs11128839	17703391	0.00272755	ENSG00000131374	TBC1D5	YES	2337	1	intron_variant,non_coding_transcript_variant	MODIFIER	Transcript	ENST00000473612.1	processed_transcript	19166	NA	NA
082	1	3	17193326	17888226	1.08	k1prob	rs11128839	17703391	0.00272755	ENSG00000131374	TBC1D5	YES	2337	1	intron_variant,non_coding_transcript_variant	MODIFIER	Transcript	ENST00000480435.1	processed_transcript	19166	NA	NA
082	1	3	17193326	17888226	1.08	k1prob	rs11128839	17703391	0.00272755	ENSG00000131374	TBC1D5	YES	2337	1	intron_variant,non_coding_transcript_variant	MODIFIER	Transcript	ENST00000481396.1	processed_transcript	19166	NA	NA
082	1	3	17193326	17888226	1.08	k1prob	rs11128839	17703391	0.00272755	ENSG00000131374	TBC1D5	YES	2337	1	intron_variant,non_coding_transcript_variant	MODIFIER	Transcript	ENST00000485432.1	processed_transcript	19166	NA	NA
082	1	3	17193326	17888226	1.08	k1prob	rs11128839	17703391	0.00272755	ENSG00000131374	TBC1D5	YES	2337	1	intron_variant,non_coding_transcript_variant	MODIFIER	Transcript	ENST00000497531.1	processed_transcript	19166	NA	NA
082	1	3	17193326	17888226	1.08	k1prob	rs11128839	17703391	0.00272755	ENSG00000131374	TBC1D5	YES	2337	1	intron_variant	MODIFIER	Transcript	ENST00000507877.1	protein_coding	19166	NA	NA
082	1	3	17193326	17888226	1.08	k1prob	rs4243835	17706179	0.00272755	ENSG00000131374	TBC1D5	YES	2337	1	intron_variant	MODIFIER	Transcript	ENST00000253692.7	protein_coding	19166	NA	NA
082	1	3	17193326	17888226	1.08	k1prob	rs4243835	17706179	0.00272755	ENSG00000131374	TBC1D5	YES	2337	1	intron_variant,NMD_transcript_variant	MODIFIER	Transcript	ENST00000412981.1	nonsense_mediated_decay	19166	NA	NA
082	1	3	17193326	17888226	1.08	k1prob	rs4243835	17706179	0.00272755	ENSG00000131374	TBC1D5	YES	2337	1	intron_variant,non_coding_transcript_variant	MODIFIER	Transcript	ENST00000414318.2	processed_transcript	19166	NA	NA
082	1	3	17193326	17888226	1.08	k1prob	rs4243835	17706179	0.00272755	ENSG00000131374	TBC1D5	YES	2337	1	intron_variant	MODIFIER	Transcript	ENST00000414349.1	protein_coding	19166	NA	NA
082	1	3	17193326	17888226	1.08	k1prob	rs4243835	17706179	0.00272755	ENSG00000131374	TBC1D5	YES	2337	1	intron_variant	MODIFIER	Transcript	ENST00000415814.2	protein_coding	19166	NA	NA
082	1	3	17193326	17888226	1.08	k1prob	rs4243835	17706179	0.00272755	ENSG00000131374	TBC1D5	YES	2337	1	intron_variant,non_coding_transcript_variant	MODIFIER	Transcript	ENST00000423331.2	processed_transcript	19166	NA	NA
082	1	3	17193326	17888226	1.08	k1prob	rs4243835	17706179	0.00272755	ENSG00000131374	TBC1D5	YES	2337	1	intron_variant	MODIFIER	Transcript	ENST00000425944.1	protein_coding	19166	NA	NA
082	1	3	17193326	17888226	1.08	k1prob	rs4243835	17706179	0.00272755	ENSG00000131374	TBC1D5	YES	2337	1	intron_variant	MODIFIER	Transcript	ENST00000428355.1	protein_coding	19166	NA	NA
082	1	3	17193326	17888226	1.08	k1prob	rs4243835	17706179	0.00272755	ENSG00000131374	TBC1D5	YES	2337	1	intron_variant	MODIFIER	Transcript	ENST00000429383.4	protein_coding	19166	NA	NA
082	1	3	17193326	17888226	1.08	k1prob	rs4243835	17706179	0.00272755	ENSG00000131374	TBC1D5	YES	2337	1	intron_variant,NMD_transcript_variant	MODIFIER	Transcript	ENST00000430169.1	nonsense_mediated_decay	19166	NA	NA
082	1	3	17193326	17888226	1.08	k1prob	rs4243835	17706179	0.00272755	ENSG00000131374	TBC1D5	YES	2337	1	intron_variant	MODIFIER	Transcript	ENST00000433533.1	protein_coding	19166	NA	NA
082	1	3	17193326	17888226	1.08	k1prob	rs4243835	17706179	0.00272755	ENSG00000131374	TBC1D5	YES	2337	1	intron_variant,non_coding_transcript_variant	MODIFIER	Transcript	ENST00000443386.1	processed_transcript	19166	NA	NA
082	1	3	17193326	17888226	1.08	k1prob	rs4243835	17706179	0.00272755	ENSG00000131374	TBC1D5	YES	2337	1	intron_variant,non_coding_transcript_variant	MODIFIER	Transcript	ENST00000443499.2	processed_transcript	19166	NA	NA
082	1	3	17193326	17888226	1.08	k1prob	rs4243835	17706179	0.00272755	ENSG00000131374	TBC1D5	YES	2337	1	intron_variant	MODIFIER	Transcript	ENST00000444471.1	protein_coding	19166	NA	NA
082	1	3	17193326	17888226	1.08	k1prob	rs4243835	17706179	0.00272755	ENSG00000131374	TBC1D5	YES	2337	1	intron_variant,non_coding_transcript_variant	MODIFIER	Transcript	ENST00000444756.1	processed_transcript	19166	NA	NA
082	1	3	17193326	17888226	1.08	k1prob	rs4243835	17706179	0.00272755	ENSG00000131374	TBC1D5	YES	2337	1	intron_variant	MODIFIER	Transcript	ENST00000445294.1	protein_coding	19166	NA	NA
082	1	3	17193326	17888226	1.08	k1prob	rs4243835	17706179	0.00272755	ENSG00000131374	TBC1D5	YES	2337	1	intron_variant	MODIFIER	Transcript	ENST00000446818.2	protein_coding	19166	NA	NA
082	1	3	17193326	17888226	1.08	k1prob	rs4243835	17706179	0.00272755	ENSG00000131374	TBC1D5	YES	2337	1	intron_variant	MODIFIER	Transcript	ENST00000446863.1	protein_coding	19166	NA	NA
082	1	3	17193326	17888226	1.08	k1prob	rs4243835	17706179	0.00272755	ENSG00000131374	TBC1D5	YES	2337	1	intron_variant,NMD_transcript_variant	MODIFIER	Transcript	ENST00000452492.2	nonsense_mediated_decay	19166	NA	NA
082	1	3	17193326	17888226	1.08	k1prob	rs4243835	17706179	0.00272755	ENSG00000131374	TBC1D5	YES	2337	1	intron_variant,non_coding_transcript_variant	MODIFIER	Transcript	ENST00000471679.1	processed_transcript	19166	NA	NA
082	1	3	17193326	17888226	1.08	k1prob	rs4243835	17706179	0.00272755	ENSG00000131374	TBC1D5	YES	2337	1	intron_variant,non_coding_transcript_variant	MODIFIER	Transcript	ENST00000473612.1	processed_transcript	19166	NA	NA
082	1	3	17193326	17888226	1.08	k1prob	rs4243835	17706179	0.00272755	ENSG00000131374	TBC1D5	YES	2337	1	intron_variant,non_coding_transcript_variant	MODIFIER	Transcript	ENST00000480435.1	processed_transcript	19166	NA	NA
082	1	3	17193326	17888226	1.08	k1prob	rs4243835	17706179	0.00272755	ENSG00000131374	TBC1D5	YES	2337	1	intron_variant,non_coding_transcript_variant	MODIFIER	Transcript	ENST00000481396.1	processed_transcript	19166	NA	NA
082	1	3	17193326	17888226	1.08	k1prob	rs4243835	17706179	0.00272755	ENSG00000131374	TBC1D5	YES	2337	1	intron_variant,non_coding_transcript_variant	MODIFIER	Transcript	ENST00000485432.1	processed_transcript	19166	NA	NA
082	1	3	17193326	17888226	1.08	k1prob	rs4243835	17706179	0.00272755	ENSG00000131374	TBC1D5	YES	2337	1	intron_variant,non_coding_transcript_variant	MODIFIER	Transcript	ENST00000497531.1	processed_transcript	19166	NA	NA
082	1	3	17193326	17888226	1.08	k1prob	rs4243835	17706179	0.00272755	ENSG00000131374	TBC1D5	YES	2337	1	intron_variant	MODIFIER	Transcript	ENST00000507877.1	protein_coding	19166	NA	NA
082	1	3	17193326	17888226	1.08	k1prob	rs11128837	17697175	0.00272755	ENSG00000131374	TBC1D5	YES	2337	1	intron_variant	MODIFIER	Transcript	ENST00000253692.7	protein_coding	19166	NA	NA
082	1	3	17193326	17888226	1.08	k1prob	rs11128837	17697175	0.00272755	ENSG00000131374	TBC1D5	YES	2337	1	intron_variant,NMD_transcript_variant	MODIFIER	Transcript	ENST00000412981.1	nonsense_mediated_decay	19166	NA	NA
082	1	3	17193326	17888226	1.08	k1prob	rs11128837	17697175	0.00272755	ENSG00000131374	TBC1D5	YES	2337	1	intron_variant,non_coding_transcript_variant	MODIFIER	Transcript	ENST00000414318.2	processed_transcript	19166	NA	NA
082	1	3	17193326	17888226	1.08	k1prob	rs11128837	17697175	0.00272755	ENSG00000131374	TBC1D5	YES	2337	1	intron_variant	MODIFIER	Transcript	ENST00000414349.1	protein_coding	19166	NA	NA
082	1	3	17193326	17888226	1.08	k1prob	rs11128837	17697175	0.00272755	ENSG00000131374	TBC1D5	YES	2337	1	intron_variant	MODIFIER	Transcript	ENST00000415814.2	protein_coding	19166	NA	NA
082	1	3	17193326	17888226	1.08	k1prob	rs11128837	17697175	0.00272755	ENSG00000131374	TBC1D5	YES	2337	1	intron_variant,non_coding_transcript_variant	MODIFIER	Transcript	ENST00000423331.2	processed_transcript	19166	NA	NA
082	1	3	17193326	17888226	1.08	k1prob	rs11128837	17697175	0.00272755	ENSG00000131374	TBC1D5	YES	2337	1	intron_variant	MODIFIER	Transcript	ENST00000425944.1	protein_coding	19166	NA	NA
082	1	3	17193326	17888226	1.08	k1prob	rs11128837	17697175	0.00272755	ENSG00000131374	TBC1D5	YES	2337	1	intron_variant	MODIFIER	Transcript	ENST00000428355.1	protein_coding	19166	NA	NA
082	1	3	17193326	17888226	1.08	k1prob	rs11128837	17697175	0.00272755	ENSG00000131374	TBC1D5	YES	2337	1	intron_variant	MODIFIER	Transcript	ENST00000429383.4	protein_coding	19166	NA	NA
082	1	3	17193326	17888226	1.08	k1prob	rs11128837	17697175	0.00272755	ENSG00000131374	TBC1D5	YES	2337	1	intron_variant,NMD_transcript_variant	MODIFIER	Transcript	ENST00000430169.1	nonsense_mediated_decay	19166	NA	NA
082	1	3	17193326	17888226	1.08	k1prob	rs11128837	17697175	0.00272755	ENSG00000131374	TBC1D5	YES	2337	1	intron_variant	MODIFIER	Transcript	ENST00000433533.1	protein_coding	19166	NA	NA
082	1	3	17193326	17888226	1.08	k1prob	rs11128837	17697175	0.00272755	ENSG00000131374	TBC1D5	YES	2337	1	intron_variant,non_coding_transcript_variant	MODIFIER	Transcript	ENST00000443386.1	processed_transcript	19166	NA	NA
082	1	3	17193326	17888226	1.08	k1prob	rs11128837	17697175	0.00272755	ENSG00000131374	TBC1D5	YES	2337	1	intron_variant,non_coding_transcript_variant	MODIFIER	Transcript	ENST00000443499.2	processed_transcript	19166	NA	NA
082	1	3	17193326	17888226	1.08	k1prob	rs11128837	17697175	0.00272755	ENSG00000131374	TBC1D5	YES	2337	1	intron_variant	MODIFIER	Transcript	ENST00000444471.1	protein_coding	19166	NA	NA
082	1	3	17193326	17888226	1.08	k1prob	rs11128837	17697175	0.00272755	ENSG00000131374	TBC1D5	YES	2337	1	intron_variant,non_coding_transcript_variant	MODIFIER	Transcript	ENST00000444756.1	processed_transcript	19166	NA	NA
082	1	3	17193326	17888226	1.08	k1prob	rs11128837	17697175	0.00272755	ENSG00000131374	TBC1D5	YES	2337	1	intron_variant	MODIFIER	Transcript	ENST00000445294.1	protein_coding	19166	NA	NA
082	1	3	17193326	17888226	1.08	k1prob	rs11128837	17697175	0.00272755	ENSG00000131374	TBC1D5	YES	2337	1	intron_variant	MODIFIER	Transcript	ENST00000446818.2	protein_coding	19166	NA	NA
082	1	3	17193326	17888226	1.08	k1prob	rs11128837	17697175	0.00272755	ENSG00000131374	TBC1D5	YES	2337	1	intron_variant	MODIFIER	Transcript	ENST00000446863.1	protein_coding	19166	NA	NA
082	1	3	17193326	17888226	1.08	k1prob	rs11128837	17697175	0.00272755	ENSG00000131374	TBC1D5	YES	2337	1	intron_variant,NMD_transcript_variant	MODIFIER	Transcript	ENST00000452492.2	nonsense_mediated_decay	19166	NA	NA
082	1	3	17193326	17888226	1.08	k1prob	rs11128837	17697175	0.00272755	ENSG00000131374	TBC1D5	YES	2337	1	intron_variant,non_coding_transcript_variant	MODIFIER	Transcript	ENST00000471679.1	processed_transcript	19166	NA	NA
082	1	3	17193326	17888226	1.08	k1prob	rs11128837	17697175	0.00272755	ENSG00000131374	TBC1D5	YES	2337	1	intron_variant,non_coding_transcript_variant	MODIFIER	Transcript	ENST00000473612.1	processed_transcript	19166	NA	NA
082	1	3	17193326	17888226	1.08	k1prob	rs11128837	17697175	0.00272755	ENSG00000131374	TBC1D5	YES	2337	1	intron_variant,non_coding_transcript_variant	MODIFIER	Transcript	ENST00000480435.1	processed_transcript	19166	NA	NA
082	1	3	17193326	17888226	1.08	k1prob	rs11128837	17697175	0.00272755	ENSG00000131374	TBC1D5	YES	2337	1	intron_variant,non_coding_transcript_variant	MODIFIER	Transcript	ENST00000481396.1	processed_transcript	19166	NA	NA
082	1	3	17193326	17888226	1.08	k1prob	rs11128837	17697175	0.00272755	ENSG00000131374	TBC1D5	YES	2337	1	intron_variant,non_coding_transcript_variant	MODIFIER	Transcript	ENST00000485432.1	processed_transcript	19166	NA	NA
082	1	3	17193326	17888226	1.08	k1prob	rs11128837	17697175	0.00272755	ENSG00000131374	TBC1D5	YES	2337	1	intron_variant,non_coding_transcript_variant	MODIFIER	Transcript	ENST00000497531.1	processed_transcript	19166	NA	NA
082	1	3	17193326	17888226	1.08	k1prob	rs11128837	17697175	0.00272755	ENSG00000131374	TBC1D5	YES	2337	1	intron_variant	MODIFIER	Transcript	ENST00000507877.1	protein_coding	19166	NA	NA
082	1	3	17193326	17888226	1.08	k1prob	rs4602424	17722619	0.00272755	ENSG00000131374	TBC1D5	YES	2337	1	intron_variant	MODIFIER	Transcript	ENST00000253692.7	protein_coding	19166	NA	NA
082	1	3	17193326	17888226	1.08	k1prob	rs4602424	17722619	0.00272755	ENSG00000131374	TBC1D5	YES	2337	1	intron_variant,NMD_transcript_variant	MODIFIER	Transcript	ENST00000412981.1	nonsense_mediated_decay	19166	NA	NA
082	1	3	17193326	17888226	1.08	k1prob	rs4602424	17722619	0.00272755	ENSG00000131374	TBC1D5	YES	2337	1	intron_variant,non_coding_transcript_variant	MODIFIER	Transcript	ENST00000414318.2	processed_transcript	19166	NA	NA
082	1	3	17193326	17888226	1.08	k1prob	rs4602424	17722619	0.00272755	ENSG00000131374	TBC1D5	YES	2337	1	intron_variant	MODIFIER	Transcript	ENST00000414349.1	protein_coding	19166	NA	NA
082	1	3	17193326	17888226	1.08	k1prob	rs4602424	17722619	0.00272755	ENSG00000131374	TBC1D5	YES	2337	1	intron_variant	MODIFIER	Transcript	ENST00000415814.2	protein_coding	19166	NA	NA
082	1	3	17193326	17888226	1.08	k1prob	rs4602424	17722619	0.00272755	ENSG00000131374	TBC1D5	YES	2337	1	intron_variant,non_coding_transcript_variant	MODIFIER	Transcript	ENST00000423331.2	processed_transcript	19166	NA	NA
082	1	3	17193326	17888226	1.08	k1prob	rs4602424	17722619	0.00272755	ENSG00000131374	TBC1D5	YES	2337	1	intron_variant	MODIFIER	Transcript	ENST00000425944.1	protein_coding	19166	NA	NA
082	1	3	17193326	17888226	1.08	k1prob	rs4602424	17722619	0.00272755	ENSG00000131374	TBC1D5	YES	2337	1	intron_variant	MODIFIER	Transcript	ENST00000428355.1	protein_coding	19166	NA	NA
082	1	3	17193326	17888226	1.08	k1prob	rs4602424	17722619	0.00272755	ENSG00000131374	TBC1D5	YES	2337	1	intron_variant	MODIFIER	Transcript	ENST00000429383.4	protein_coding	19166	NA	NA
082	1	3	17193326	17888226	1.08	k1prob	rs4602424	17722619	0.00272755	ENSG00000131374	TBC1D5	YES	2337	1	intron_variant,NMD_transcript_variant	MODIFIER	Transcript	ENST00000430169.1	nonsense_mediated_decay	19166	NA	NA
082	1	3	17193326	17888226	1.08	k1prob	rs4602424	17722619	0.00272755	ENSG00000131374	TBC1D5	YES	2337	1	intron_variant	MODIFIER	Transcript	ENST00000433533.1	protein_coding	19166	NA	NA
082	1	3	17193326	17888226	1.08	k1prob	rs4602424	17722619	0.00272755	ENSG00000131374	TBC1D5	YES	2337	1	intron_variant,non_coding_transcript_variant	MODIFIER	Transcript	ENST00000443386.1	processed_transcript	19166	NA	NA
082	1	3	17193326	17888226	1.08	k1prob	rs4602424	17722619	0.00272755	ENSG00000131374	TBC1D5	YES	2337	1	intron_variant,non_coding_transcript_variant	MODIFIER	Transcript	ENST00000443499.2	processed_transcript	19166	NA	NA
082	1	3	17193326	17888226	1.08	k1prob	rs4602424	17722619	0.00272755	ENSG00000131374	TBC1D5	YES	2337	1	intron_variant	MODIFIER	Transcript	ENST00000444471.1	protein_coding	19166	NA	NA
082	1	3	17193326	17888226	1.08	k1prob	rs4602424	17722619	0.00272755	ENSG00000131374	TBC1D5	YES	2337	1	intron_variant,non_coding_transcript_variant	MODIFIER	Transcript	ENST00000444756.1	processed_transcript	19166	NA	NA
082	1	3	17193326	17888226	1.08	k1prob	rs4602424	17722619	0.00272755	ENSG00000131374	TBC1D5	YES	2337	1	intron_variant	MODIFIER	Transcript	ENST00000445294.1	protein_coding	19166	NA	NA
082	1	3	17193326	17888226	1.08	k1prob	rs4602424	17722619	0.00272755	ENSG00000131374	TBC1D5	YES	2337	1	intron_variant	MODIFIER	Transcript	ENST00000446818.2	protein_coding	19166	NA	NA
082	1	3	17193326	17888226	1.08	k1prob	rs4602424	17722619	0.00272755	ENSG00000131374	TBC1D5	YES	2337	1	intron_variant	MODIFIER	Transcript	ENST00000446863.1	protein_coding	19166	NA	NA
082	1	3	17193326	17888226	1.08	k1prob	rs4602424	17722619	0.00272755	ENSG00000131374	TBC1D5	YES	2337	1	intron_variant,NMD_transcript_variant	MODIFIER	Transcript	ENST00000452492.2	nonsense_mediated_decay	19166	NA	NA
082	1	3	17193326	17888226	1.08	k1prob	rs4602424	17722619	0.00272755	ENSG00000131374	TBC1D5	YES	2337	1	intron_variant,non_coding_transcript_variant	MODIFIER	Transcript	ENST00000471679.1	processed_transcript	19166	NA	NA
082	1	3	17193326	17888226	1.08	k1prob	rs4602424	17722619	0.00272755	ENSG00000131374	TBC1D5	YES	2337	1	intron_variant,non_coding_transcript_variant	MODIFIER	Transcript	ENST00000480435.1	processed_transcript	19166	NA	NA
082	1	3	17193326	17888226	1.08	k1prob	rs4602424	17722619	0.00272755	ENSG00000131374	TBC1D5	YES	2337	1	intron_variant,non_coding_transcript_variant	MODIFIER	Transcript	ENST00000481396.1	processed_transcript	19166	NA	NA
082	1	3	17193326	17888226	1.08	k1prob	rs4602424	17722619	0.00272755	ENSG00000131374	TBC1D5	YES	2337	1	intron_variant,non_coding_transcript_variant	MODIFIER	Transcript	ENST00000485432.1	processed_transcript	19166	NA	NA
082	1	3	17193326	17888226	1.08	k1prob	rs4602424	17722619	0.00272755	ENSG00000131374	TBC1D5	YES	2337	1	intron_variant,non_coding_transcript_variant	MODIFIER	Transcript	ENST00000497531.1	processed_transcript	19166	NA	NA
082	1	3	17193326	17888226	1.08	k1prob	rs4602424	17722619	0.00272755	ENSG00000131374	TBC1D5	YES	2337	1	intron_variant	MODIFIER	Transcript	ENST00000507877.1	protein_coding	19166	NA	NA
082	1	3	17193326	17888226	1.08	k1prob	rs6768637	17692849	0.00272755	ENSG00000131374	TBC1D5	YES	2337	1	intron_variant	MODIFIER	Transcript	ENST00000253692.7	protein_coding	19166	NA	NA
082	1	3	17193326	17888226	1.08	k1prob	rs6768637	17692849	0.00272755	ENSG00000131374	TBC1D5	YES	2337	1	intron_variant,NMD_transcript_variant	MODIFIER	Transcript	ENST00000412981.1	nonsense_mediated_decay	19166	NA	NA
082	1	3	17193326	17888226	1.08	k1prob	rs6768637	17692849	0.00272755	ENSG00000131374	TBC1D5	YES	2337	1	intron_variant,non_coding_transcript_variant	MODIFIER	Transcript	ENST00000414318.2	processed_transcript	19166	NA	NA
082	1	3	17193326	17888226	1.08	k1prob	rs6768637	17692849	0.00272755	ENSG00000131374	TBC1D5	YES	2337	1	intron_variant	MODIFIER	Transcript	ENST00000414349.1	protein_coding	19166	NA	NA
082	1	3	17193326	17888226	1.08	k1prob	rs6768637	17692849	0.00272755	ENSG00000131374	TBC1D5	YES	2337	1	intron_variant	MODIFIER	Transcript	ENST00000415814.2	protein_coding	19166	NA	NA
082	1	3	17193326	17888226	1.08	k1prob	rs6768637	17692849	0.00272755	ENSG00000131374	TBC1D5	YES	2337	1	intron_variant,non_coding_transcript_variant	MODIFIER	Transcript	ENST00000423331.2	processed_transcript	19166	NA	NA
082	1	3	17193326	17888226	1.08	k1prob	rs6768637	17692849	0.00272755	ENSG00000131374	TBC1D5	YES	2337	1	intron_variant	MODIFIER	Transcript	ENST00000425944.1	protein_coding	19166	NA	NA
082	1	3	17193326	17888226	1.08	k1prob	rs6768637	17692849	0.00272755	ENSG00000131374	TBC1D5	YES	2337	1	intron_variant	MODIFIER	Transcript	ENST00000428355.1	protein_coding	19166	NA	NA
082	1	3	17193326	17888226	1.08	k1prob	rs6768637	17692849	0.00272755	ENSG00000131374	TBC1D5	YES	2337	1	intron_variant	MODIFIER	Transcript	ENST00000429383.4	protein_coding	19166	NA	NA
082	1	3	17193326	17888226	1.08	k1prob	rs6768637	17692849	0.00272755	ENSG00000131374	TBC1D5	YES	2337	1	intron_variant,NMD_transcript_variant	MODIFIER	Transcript	ENST00000430169.1	nonsense_mediated_decay	19166	NA	NA
082	1	3	17193326	17888226	1.08	k1prob	rs6768637	17692849	0.00272755	ENSG00000131374	TBC1D5	YES	2337	1	intron_variant	MODIFIER	Transcript	ENST00000433533.1	protein_coding	19166	NA	NA
082	1	3	17193326	17888226	1.08	k1prob	rs6768637	17692849	0.00272755	ENSG00000131374	TBC1D5	YES	2337	1	intron_variant,non_coding_transcript_variant	MODIFIER	Transcript	ENST00000443386.1	processed_transcript	19166	NA	NA
082	1	3	17193326	17888226	1.08	k1prob	rs6768637	17692849	0.00272755	ENSG00000131374	TBC1D5	YES	2337	1	intron_variant,non_coding_transcript_variant	MODIFIER	Transcript	ENST00000443499.2	processed_transcript	19166	NA	NA
082	1	3	17193326	17888226	1.08	k1prob	rs6768637	17692849	0.00272755	ENSG00000131374	TBC1D5	YES	2337	1	intron_variant	MODIFIER	Transcript	ENST00000444471.1	protein_coding	19166	NA	NA
082	1	3	17193326	17888226	1.08	k1prob	rs6768637	17692849	0.00272755	ENSG00000131374	TBC1D5	YES	2337	1	intron_variant,non_coding_transcript_variant	MODIFIER	Transcript	ENST00000444756.1	processed_transcript	19166	NA	NA
082	1	3	17193326	17888226	1.08	k1prob	rs6768637	17692849	0.00272755	ENSG00000131374	TBC1D5	YES	2337	1	intron_variant	MODIFIER	Transcript	ENST00000445294.1	protein_coding	19166	NA	NA
082	1	3	17193326	17888226	1.08	k1prob	rs6768637	17692849	0.00272755	ENSG00000131374	TBC1D5	YES	2337	1	intron_variant	MODIFIER	Transcript	ENST00000446818.2	protein_coding	19166	NA	NA
082	1	3	17193326	17888226	1.08	k1prob	rs6768637	17692849	0.00272755	ENSG00000131374	TBC1D5	YES	2337	1	intron_variant	MODIFIER	Transcript	ENST00000446863.1	protein_coding	19166	NA	NA
082	1	3	17193326	17888226	1.08	k1prob	rs6768637	17692849	0.00272755	ENSG00000131374	TBC1D5	YES	2337	1	intron_variant,NMD_transcript_variant	MODIFIER	Transcript	ENST00000452492.2	nonsense_mediated_decay	19166	NA	NA
082	1	3	17193326	17888226	1.08	k1prob	rs6768637	17692849	0.00272755	ENSG00000131374	TBC1D5	YES	2337	1	intron_variant,non_coding_transcript_variant	MODIFIER	Transcript	ENST00000471679.1	processed_transcript	19166	NA	NA
082	1	3	17193326	17888226	1.08	k1prob	rs6768637	17692849	0.00272755	ENSG00000131374	TBC1D5	YES	2337	1	intron_variant,non_coding_transcript_variant	MODIFIER	Transcript	ENST00000473612.1	processed_transcript	19166	NA	NA
082	1	3	17193326	17888226	1.08	k1prob	rs6768637	17692849	0.00272755	ENSG00000131374	TBC1D5	YES	2337	1	intron_variant,non_coding_transcript_variant	MODIFIER	Transcript	ENST00000480435.1	processed_transcript	19166	NA	NA
082	1	3	17193326	17888226	1.08	k1prob	rs6768637	17692849	0.00272755	ENSG00000131374	TBC1D5	YES	2337	1	intron_variant,non_coding_transcript_variant	MODIFIER	Transcript	ENST00000481396.1	processed_transcript	19166	NA	NA
082	1	3	17193326	17888226	1.08	k1prob	rs6768637	17692849	0.00272755	ENSG00000131374	TBC1D5	YES	2337	1	intron_variant,non_coding_transcript_variant	MODIFIER	Transcript	ENST00000485432.1	processed_transcript	19166	NA	NA
082	1	3	17193326	17888226	1.08	k1prob	rs6768637	17692849	0.00272755	ENSG00000131374	TBC1D5	YES	2337	1	intron_variant,non_coding_transcript_variant	MODIFIER	Transcript	ENST00000497531.1	processed_transcript	19166	NA	NA
082	1	3	17193326	17888226	1.08	k1prob	rs6768637	17692849	0.00272755	ENSG00000131374	TBC1D5	YES	2337	1	intron_variant	MODIFIER	Transcript	ENST00000507877.1	protein_coding	19166	NA	NA
082	1	3	17193326	17888226	1.08	k1prob	rs4484221	17702593	0.00272755	ENSG00000131374	TBC1D5	YES	2337	1	intron_variant	MODIFIER	Transcript	ENST00000253692.7	protein_coding	19166	NA	NA
082	1	3	17193326	17888226	1.08	k1prob	rs4484221	17702593	0.00272755	ENSG00000131374	TBC1D5	YES	2337	1	intron_variant,NMD_transcript_variant	MODIFIER	Transcript	ENST00000412981.1	nonsense_mediated_decay	19166	NA	NA
082	1	3	17193326	17888226	1.08	k1prob	rs4484221	17702593	0.00272755	ENSG00000131374	TBC1D5	YES	2337	1	intron_variant,non_coding_transcript_variant	MODIFIER	Transcript	ENST00000414318.2	processed_transcript	19166	NA	NA
082	1	3	17193326	17888226	1.08	k1prob	rs4484221	17702593	0.00272755	ENSG00000131374	TBC1D5	YES	2337	1	intron_variant	MODIFIER	Transcript	ENST00000414349.1	protein_coding	19166	NA	NA
082	1	3	17193326	17888226	1.08	k1prob	rs4484221	17702593	0.00272755	ENSG00000131374	TBC1D5	YES	2337	1	intron_variant	MODIFIER	Transcript	ENST00000415814.2	protein_coding	19166	NA	NA
082	1	3	17193326	17888226	1.08	k1prob	rs4484221	17702593	0.00272755	ENSG00000131374	TBC1D5	YES	2337	1	intron_variant,non_coding_transcript_variant	MODIFIER	Transcript	ENST00000423331.2	processed_transcript	19166	NA	NA
082	1	3	17193326	17888226	1.08	k1prob	rs4484221	17702593	0.00272755	ENSG00000131374	TBC1D5	YES	2337	1	intron_variant	MODIFIER	Transcript	ENST00000425944.1	protein_coding	19166	NA	NA
082	1	3	17193326	17888226	1.08	k1prob	rs4484221	17702593	0.00272755	ENSG00000131374	TBC1D5	YES	2337	1	intron_variant	MODIFIER	Transcript	ENST00000428355.1	protein_coding	19166	NA	NA
082	1	3	17193326	17888226	1.08	k1prob	rs4484221	17702593	0.00272755	ENSG00000131374	TBC1D5	YES	2337	1	intron_variant	MODIFIER	Transcript	ENST00000429383.4	protein_coding	19166	NA	NA
082	1	3	17193326	17888226	1.08	k1prob	rs4484221	17702593	0.00272755	ENSG00000131374	TBC1D5	YES	2337	1	intron_variant,NMD_transcript_variant	MODIFIER	Transcript	ENST00000430169.1	nonsense_mediated_decay	19166	NA	NA
082	1	3	17193326	17888226	1.08	k1prob	rs4484221	17702593	0.00272755	ENSG00000131374	TBC1D5	YES	2337	1	intron_variant	MODIFIER	Transcript	ENST00000433533.1	protein_coding	19166	NA	NA
082	1	3	17193326	17888226	1.08	k1prob	rs4484221	17702593	0.00272755	ENSG00000131374	TBC1D5	YES	2337	1	intron_variant,non_coding_transcript_variant	MODIFIER	Transcript	ENST00000443386.1	processed_transcript	19166	NA	NA
082	1	3	17193326	17888226	1.08	k1prob	rs4484221	17702593	0.00272755	ENSG00000131374	TBC1D5	YES	2337	1	intron_variant,non_coding_transcript_variant	MODIFIER	Transcript	ENST00000443499.2	processed_transcript	19166	NA	NA
082	1	3	17193326	17888226	1.08	k1prob	rs4484221	17702593	0.00272755	ENSG00000131374	TBC1D5	YES	2337	1	intron_variant	MODIFIER	Transcript	ENST00000444471.1	protein_coding	19166	NA	NA
082	1	3	17193326	17888226	1.08	k1prob	rs4484221	17702593	0.00272755	ENSG00000131374	TBC1D5	YES	2337	1	intron_variant,non_coding_transcript_variant	MODIFIER	Transcript	ENST00000444756.1	processed_transcript	19166	NA	NA
082	1	3	17193326	17888226	1.08	k1prob	rs4484221	17702593	0.00272755	ENSG00000131374	TBC1D5	YES	2337	1	intron_variant	MODIFIER	Transcript	ENST00000445294.1	protein_coding	19166	NA	NA
082	1	3	17193326	17888226	1.08	k1prob	rs4484221	17702593	0.00272755	ENSG00000131374	TBC1D5	YES	2337	1	intron_variant	MODIFIER	Transcript	ENST00000446818.2	protein_coding	19166	NA	NA
082	1	3	17193326	17888226	1.08	k1prob	rs4484221	17702593	0.00272755	ENSG00000131374	TBC1D5	YES	2337	1	intron_variant	MODIFIER	Transcript	ENST00000446863.1	protein_coding	19166	NA	NA
082	1	3	17193326	17888226	1.08	k1prob	rs4484221	17702593	0.00272755	ENSG00000131374	TBC1D5	YES	2337	1	intron_variant,NMD_transcript_variant	MODIFIER	Transcript	ENST00000452492.2	nonsense_mediated_decay	19166	NA	NA
082	1	3	17193326	17888226	1.08	k1prob	rs4484221	17702593	0.00272755	ENSG00000131374	TBC1D5	YES	2337	1	intron_variant,non_coding_transcript_variant	MODIFIER	Transcript	ENST00000471679.1	processed_transcript	19166	NA	NA
082	1	3	17193326	17888226	1.08	k1prob	rs4484221	17702593	0.00272755	ENSG00000131374	TBC1D5	YES	2337	1	intron_variant,non_coding_transcript_variant	MODIFIER	Transcript	ENST00000473612.1	processed_transcript	19166	NA	NA
082	1	3	17193326	17888226	1.08	k1prob	rs4484221	17702593	0.00272755	ENSG00000131374	TBC1D5	YES	2337	1	intron_variant,non_coding_transcript_variant	MODIFIER	Transcript	ENST00000480435.1	processed_transcript	19166	NA	NA
082	1	3	17193326	17888226	1.08	k1prob	rs4484221	17702593	0.00272755	ENSG00000131374	TBC1D5	YES	2337	1	intron_variant,non_coding_transcript_variant	MODIFIER	Transcript	ENST00000481396.1	processed_transcript	19166	NA	NA
082	1	3	17193326	17888226	1.08	k1prob	rs4484221	17702593	0.00272755	ENSG00000131374	TBC1D5	YES	2337	1	intron_variant,non_coding_transcript_variant	MODIFIER	Transcript	ENST00000485432.1	processed_transcript	19166	NA	NA
082	1	3	17193326	17888226	1.08	k1prob	rs4484221	17702593	0.00272755	ENSG00000131374	TBC1D5	YES	2337	1	intron_variant,non_coding_transcript_variant	MODIFIER	Transcript	ENST00000497531.1	processed_transcript	19166	NA	NA
082	1	3	17193326	17888226	1.08	k1prob	rs4484221	17702593	0.00272755	ENSG00000131374	TBC1D5	YES	2337	1	intron_variant	MODIFIER	Transcript	ENST00000507877.1	protein_coding	19166	NA	NA
082	1	3	17193326	17888226	1.08	k1prob	rs4243836	17706261	0.00272755	ENSG00000131374	TBC1D5	YES	2337	1	intron_variant	MODIFIER	Transcript	ENST00000253692.7	protein_coding	19166	NA	NA
082	1	3	17193326	17888226	1.08	k1prob	rs4243836	17706261	0.00272755	ENSG00000131374	TBC1D5	YES	2337	1	intron_variant,NMD_transcript_variant	MODIFIER	Transcript	ENST00000412981.1	nonsense_mediated_decay	19166	NA	NA
082	1	3	17193326	17888226	1.08	k1prob	rs4243836	17706261	0.00272755	ENSG00000131374	TBC1D5	YES	2337	1	intron_variant,non_coding_transcript_variant	MODIFIER	Transcript	ENST00000414318.2	processed_transcript	19166	NA	NA
082	1	3	17193326	17888226	1.08	k1prob	rs4243836	17706261	0.00272755	ENSG00000131374	TBC1D5	YES	2337	1	intron_variant	MODIFIER	Transcript	ENST00000414349.1	protein_coding	19166	NA	NA
082	1	3	17193326	17888226	1.08	k1prob	rs4243836	17706261	0.00272755	ENSG00000131374	TBC1D5	YES	2337	1	intron_variant	MODIFIER	Transcript	ENST00000415814.2	protein_coding	19166	NA	NA
082	1	3	17193326	17888226	1.08	k1prob	rs4243836	17706261	0.00272755	ENSG00000131374	TBC1D5	YES	2337	1	intron_variant,non_coding_transcript_variant	MODIFIER	Transcript	ENST00000423331.2	processed_transcript	19166	NA	NA
082	1	3	17193326	17888226	1.08	k1prob	rs4243836	17706261	0.00272755	ENSG00000131374	TBC1D5	YES	2337	1	intron_variant	MODIFIER	Transcript	ENST00000425944.1	protein_coding	19166	NA	NA
082	1	3	17193326	17888226	1.08	k1prob	rs4243836	17706261	0.00272755	ENSG00000131374	TBC1D5	YES	2337	1	intron_variant	MODIFIER	Transcript	ENST00000428355.1	protein_coding	19166	NA	NA
082	1	3	17193326	17888226	1.08	k1prob	rs4243836	17706261	0.00272755	ENSG00000131374	TBC1D5	YES	2337	1	intron_variant	MODIFIER	Transcript	ENST00000429383.4	protein_coding	19166	NA	NA
082	1	3	17193326	17888226	1.08	k1prob	rs4243836	17706261	0.00272755	ENSG00000131374	TBC1D5	YES	2337	1	intron_variant,NMD_transcript_variant	MODIFIER	Transcript	ENST00000430169.1	nonsense_mediated_decay	19166	NA	NA
082	1	3	17193326	17888226	1.08	k1prob	rs4243836	17706261	0.00272755	ENSG00000131374	TBC1D5	YES	2337	1	intron_variant	MODIFIER	Transcript	ENST00000433533.1	protein_coding	19166	NA	NA
082	1	3	17193326	17888226	1.08	k1prob	rs4243836	17706261	0.00272755	ENSG00000131374	TBC1D5	YES	2337	1	intron_variant,non_coding_transcript_variant	MODIFIER	Transcript	ENST00000443386.1	processed_transcript	19166	NA	NA
082	1	3	17193326	17888226	1.08	k1prob	rs4243836	17706261	0.00272755	ENSG00000131374	TBC1D5	YES	2337	1	intron_variant,non_coding_transcript_variant	MODIFIER	Transcript	ENST00000443499.2	processed_transcript	19166	NA	NA
082	1	3	17193326	17888226	1.08	k1prob	rs4243836	17706261	0.00272755	ENSG00000131374	TBC1D5	YES	2337	1	intron_variant	MODIFIER	Transcript	ENST00000444471.1	protein_coding	19166	NA	NA
082	1	3	17193326	17888226	1.08	k1prob	rs4243836	17706261	0.00272755	ENSG00000131374	TBC1D5	YES	2337	1	intron_variant,non_coding_transcript_variant	MODIFIER	Transcript	ENST00000444756.1	processed_transcript	19166	NA	NA
082	1	3	17193326	17888226	1.08	k1prob	rs4243836	17706261	0.00272755	ENSG00000131374	TBC1D5	YES	2337	1	intron_variant	MODIFIER	Transcript	ENST00000445294.1	protein_coding	19166	NA	NA
082	1	3	17193326	17888226	1.08	k1prob	rs4243836	17706261	0.00272755	ENSG00000131374	TBC1D5	YES	2337	1	intron_variant	MODIFIER	Transcript	ENST00000446818.2	protein_coding	19166	NA	NA
082	1	3	17193326	17888226	1.08	k1prob	rs4243836	17706261	0.00272755	ENSG00000131374	TBC1D5	YES	2337	1	intron_variant	MODIFIER	Transcript	ENST00000446863.1	protein_coding	19166	NA	NA
082	1	3	17193326	17888226	1.08	k1prob	rs4243836	17706261	0.00272755	ENSG00000131374	TBC1D5	YES	2337	1	intron_variant,NMD_transcript_variant	MODIFIER	Transcript	ENST00000452492.2	nonsense_mediated_decay	19166	NA	NA
082	1	3	17193326	17888226	1.08	k1prob	rs4243836	17706261	0.00272755	ENSG00000131374	TBC1D5	YES	2337	1	intron_variant,non_coding_transcript_variant	MODIFIER	Transcript	ENST00000471679.1	processed_transcript	19166	NA	NA
082	1	3	17193326	17888226	1.08	k1prob	rs4243836	17706261	0.00272755	ENSG00000131374	TBC1D5	YES	2337	1	intron_variant,non_coding_transcript_variant	MODIFIER	Transcript	ENST00000473612.1	processed_transcript	19166	NA	NA
082	1	3	17193326	17888226	1.08	k1prob	rs4243836	17706261	0.00272755	ENSG00000131374	TBC1D5	YES	2337	1	intron_variant,non_coding_transcript_variant	MODIFIER	Transcript	ENST00000480435.1	processed_transcript	19166	NA	NA
082	1	3	17193326	17888226	1.08	k1prob	rs4243836	17706261	0.00272755	ENSG00000131374	TBC1D5	YES	2337	1	intron_variant,non_coding_transcript_variant	MODIFIER	Transcript	ENST00000481396.1	processed_transcript	19166	NA	NA
082	1	3	17193326	17888226	1.08	k1prob	rs4243836	17706261	0.00272755	ENSG00000131374	TBC1D5	YES	2337	1	intron_variant,non_coding_transcript_variant	MODIFIER	Transcript	ENST00000485432.1	processed_transcript	19166	NA	NA
082	1	3	17193326	17888226	1.08	k1prob	rs4243836	17706261	0.00272755	ENSG00000131374	TBC1D5	YES	2337	1	intron_variant,non_coding_transcript_variant	MODIFIER	Transcript	ENST00000497531.1	processed_transcript	19166	NA	NA
082	1	3	17193326	17888226	1.08	k1prob	rs4243836	17706261	0.00272755	ENSG00000131374	TBC1D5	YES	2337	1	intron_variant	MODIFIER	Transcript	ENST00000507877.1	protein_coding	19166	NA	NA
082	1	3	17193326	17888226	1.08	k1prob	rs4909009	17720104	0.00272755	ENSG00000131374	TBC1D5	YES	2337	1	intron_variant	MODIFIER	Transcript	ENST00000253692.7	protein_coding	19166	NA	NA
082	1	3	17193326	17888226	1.08	k1prob	rs4909009	17720104	0.00272755	ENSG00000131374	TBC1D5	YES	2337	1	intron_variant,NMD_transcript_variant	MODIFIER	Transcript	ENST00000412981.1	nonsense_mediated_decay	19166	NA	NA
082	1	3	17193326	17888226	1.08	k1prob	rs4909009	17720104	0.00272755	ENSG00000131374	TBC1D5	YES	2337	1	intron_variant,non_coding_transcript_variant	MODIFIER	Transcript	ENST00000414318.2	processed_transcript	19166	NA	NA
082	1	3	17193326	17888226	1.08	k1prob	rs4909009	17720104	0.00272755	ENSG00000131374	TBC1D5	YES	2337	1	intron_variant	MODIFIER	Transcript	ENST00000414349.1	protein_coding	19166	NA	NA
082	1	3	17193326	17888226	1.08	k1prob	rs4909009	17720104	0.00272755	ENSG00000131374	TBC1D5	YES	2337	1	intron_variant	MODIFIER	Transcript	ENST00000415814.2	protein_coding	19166	NA	NA
082	1	3	17193326	17888226	1.08	k1prob	rs4909009	17720104	0.00272755	ENSG00000131374	TBC1D5	YES	2337	1	intron_variant,non_coding_transcript_variant	MODIFIER	Transcript	ENST00000423331.2	processed_transcript	19166	NA	NA
082	1	3	17193326	17888226	1.08	k1prob	rs4909009	17720104	0.00272755	ENSG00000131374	TBC1D5	YES	2337	1	intron_variant	MODIFIER	Transcript	ENST00000425944.1	protein_coding	19166	NA	NA
082	1	3	17193326	17888226	1.08	k1prob	rs4909009	17720104	0.00272755	ENSG00000131374	TBC1D5	YES	2337	1	intron_variant	MODIFIER	Transcript	ENST00000428355.1	protein_coding	19166	NA	NA
082	1	3	17193326	17888226	1.08	k1prob	rs4909009	17720104	0.00272755	ENSG00000131374	TBC1D5	YES	2337	1	intron_variant	MODIFIER	Transcript	ENST00000429383.4	protein_coding	19166	NA	NA
082	1	3	17193326	17888226	1.08	k1prob	rs4909009	17720104	0.00272755	ENSG00000131374	TBC1D5	YES	2337	1	intron_variant,NMD_transcript_variant	MODIFIER	Transcript	ENST00000430169.1	nonsense_mediated_decay	19166	NA	NA
082	1	3	17193326	17888226	1.08	k1prob	rs4909009	17720104	0.00272755	ENSG00000131374	TBC1D5	YES	2337	1	intron_variant	MODIFIER	Transcript	ENST00000433533.1	protein_coding	19166	NA	NA
082	1	3	17193326	17888226	1.08	k1prob	rs4909009	17720104	0.00272755	ENSG00000131374	TBC1D5	YES	2337	1	intron_variant,non_coding_transcript_variant	MODIFIER	Transcript	ENST00000443386.1	processed_transcript	19166	NA	NA
082	1	3	17193326	17888226	1.08	k1prob	rs4909009	17720104	0.00272755	ENSG00000131374	TBC1D5	YES	2337	1	intron_variant,non_coding_transcript_variant	MODIFIER	Transcript	ENST00000443499.2	processed_transcript	19166	NA	NA
082	1	3	17193326	17888226	1.08	k1prob	rs4909009	17720104	0.00272755	ENSG00000131374	TBC1D5	YES	2337	1	intron_variant	MODIFIER	Transcript	ENST00000444471.1	protein_coding	19166	NA	NA
082	1	3	17193326	17888226	1.08	k1prob	rs4909009	17720104	0.00272755	ENSG00000131374	TBC1D5	YES	2337	1	intron_variant,non_coding_transcript_variant	MODIFIER	Transcript	ENST00000444756.1	processed_transcript	19166	NA	NA
082	1	3	17193326	17888226	1.08	k1prob	rs4909009	17720104	0.00272755	ENSG00000131374	TBC1D5	YES	2337	1	intron_variant	MODIFIER	Transcript	ENST00000445294.1	protein_coding	19166	NA	NA
082	1	3	17193326	17888226	1.08	k1prob	rs4909009	17720104	0.00272755	ENSG00000131374	TBC1D5	YES	2337	1	intron_variant	MODIFIER	Transcript	ENST00000446818.2	protein_coding	19166	NA	NA
082	1	3	17193326	17888226	1.08	k1prob	rs4909009	17720104	0.00272755	ENSG00000131374	TBC1D5	YES	2337	1	intron_variant	MODIFIER	Transcript	ENST00000446863.1	protein_coding	19166	NA	NA
082	1	3	17193326	17888226	1.08	k1prob	rs4909009	17720104	0.00272755	ENSG00000131374	TBC1D5	YES	2337	1	intron_variant,NMD_transcript_variant	MODIFIER	Transcript	ENST00000452492.2	nonsense_mediated_decay	19166	NA	NA
082	1	3	17193326	17888226	1.08	k1prob	rs4909009	17720104	0.00272755	ENSG00000131374	TBC1D5	YES	2337	1	intron_variant,non_coding_transcript_variant	MODIFIER	Transcript	ENST00000471679.1	processed_transcript	19166	NA	NA
082	1	3	17193326	17888226	1.08	k1prob	rs4909009	17720104	0.00272755	ENSG00000131374	TBC1D5	YES	2337	1	intron_variant,non_coding_transcript_variant	MODIFIER	Transcript	ENST00000480435.1	processed_transcript	19166	NA	NA
082	1	3	17193326	17888226	1.08	k1prob	rs4909009	17720104	0.00272755	ENSG00000131374	TBC1D5	YES	2337	1	intron_variant,non_coding_transcript_variant	MODIFIER	Transcript	ENST00000481396.1	processed_transcript	19166	NA	NA
082	1	3	17193326	17888226	1.08	k1prob	rs4909009	17720104	0.00272755	ENSG00000131374	TBC1D5	YES	2337	1	intron_variant,non_coding_transcript_variant	MODIFIER	Transcript	ENST00000485432.1	processed_transcript	19166	NA	NA
082	1	3	17193326	17888226	1.08	k1prob	rs4909009	17720104	0.00272755	ENSG00000131374	TBC1D5	YES	2337	1	intron_variant,non_coding_transcript_variant	MODIFIER	Transcript	ENST00000497531.1	processed_transcript	19166	NA	NA
082	1	3	17193326	17888226	1.08	k1prob	rs4909009	17720104	0.00272755	ENSG00000131374	TBC1D5	YES	2337	1	intron_variant	MODIFIER	Transcript	ENST00000507877.1	protein_coding	19166	NA	NA
082	1	3	17193326	17888226	1.08	k1prob	rs11128841	17721451	0.00272755	ENSG00000131374	TBC1D5	YES	2337	1	intron_variant	MODIFIER	Transcript	ENST00000253692.7	protein_coding	19166	NA	NA
082	1	3	17193326	17888226	1.08	k1prob	rs11128841	17721451	0.00272755	ENSG00000131374	TBC1D5	YES	2337	1	intron_variant,NMD_transcript_variant	MODIFIER	Transcript	ENST00000412981.1	nonsense_mediated_decay	19166	NA	NA
082	1	3	17193326	17888226	1.08	k1prob	rs11128841	17721451	0.00272755	ENSG00000131374	TBC1D5	YES	2337	1	intron_variant,non_coding_transcript_variant	MODIFIER	Transcript	ENST00000414318.2	processed_transcript	19166	NA	NA
082	1	3	17193326	17888226	1.08	k1prob	rs11128841	17721451	0.00272755	ENSG00000131374	TBC1D5	YES	2337	1	intron_variant	MODIFIER	Transcript	ENST00000414349.1	protein_coding	19166	NA	NA
082	1	3	17193326	17888226	1.08	k1prob	rs11128841	17721451	0.00272755	ENSG00000131374	TBC1D5	YES	2337	1	intron_variant	MODIFIER	Transcript	ENST00000415814.2	protein_coding	19166	NA	NA
082	1	3	17193326	17888226	1.08	k1prob	rs11128841	17721451	0.00272755	ENSG00000131374	TBC1D5	YES	2337	1	intron_variant,non_coding_transcript_variant	MODIFIER	Transcript	ENST00000423331.2	processed_transcript	19166	NA	NA
082	1	3	17193326	17888226	1.08	k1prob	rs11128841	17721451	0.00272755	ENSG00000131374	TBC1D5	YES	2337	1	intron_variant	MODIFIER	Transcript	ENST00000425944.1	protein_coding	19166	NA	NA
082	1	3	17193326	17888226	1.08	k1prob	rs11128841	17721451	0.00272755	ENSG00000131374	TBC1D5	YES	2337	1	intron_variant	MODIFIER	Transcript	ENST00000428355.1	protein_coding	19166	NA	NA
082	1	3	17193326	17888226	1.08	k1prob	rs11128841	17721451	0.00272755	ENSG00000131374	TBC1D5	YES	2337	1	intron_variant	MODIFIER	Transcript	ENST00000429383.4	protein_coding	19166	NA	NA
082	1	3	17193326	17888226	1.08	k1prob	rs11128841	17721451	0.00272755	ENSG00000131374	TBC1D5	YES	2337	1	intron_variant,NMD_transcript_variant	MODIFIER	Transcript	ENST00000430169.1	nonsense_mediated_decay	19166	NA	NA
082	1	3	17193326	17888226	1.08	k1prob	rs11128841	17721451	0.00272755	ENSG00000131374	TBC1D5	YES	2337	1	intron_variant	MODIFIER	Transcript	ENST00000433533.1	protein_coding	19166	NA	NA
082	1	3	17193326	17888226	1.08	k1prob	rs11128841	17721451	0.00272755	ENSG00000131374	TBC1D5	YES	2337	1	intron_variant,non_coding_transcript_variant	MODIFIER	Transcript	ENST00000443386.1	processed_transcript	19166	NA	NA
082	1	3	17193326	17888226	1.08	k1prob	rs11128841	17721451	0.00272755	ENSG00000131374	TBC1D5	YES	2337	1	intron_variant,non_coding_transcript_variant	MODIFIER	Transcript	ENST00000443499.2	processed_transcript	19166	NA	NA
082	1	3	17193326	17888226	1.08	k1prob	rs11128841	17721451	0.00272755	ENSG00000131374	TBC1D5	YES	2337	1	intron_variant	MODIFIER	Transcript	ENST00000444471.1	protein_coding	19166	NA	NA
082	1	3	17193326	17888226	1.08	k1prob	rs11128841	17721451	0.00272755	ENSG00000131374	TBC1D5	YES	2337	1	intron_variant,non_coding_transcript_variant	MODIFIER	Transcript	ENST00000444756.1	processed_transcript	19166	NA	NA
082	1	3	17193326	17888226	1.08	k1prob	rs11128841	17721451	0.00272755	ENSG00000131374	TBC1D5	YES	2337	1	intron_variant	MODIFIER	Transcript	ENST00000445294.1	protein_coding	19166	NA	NA
082	1	3	17193326	17888226	1.08	k1prob	rs11128841	17721451	0.00272755	ENSG00000131374	TBC1D5	YES	2337	1	intron_variant	MODIFIER	Transcript	ENST00000446818.2	protein_coding	19166	NA	NA
082	1	3	17193326	17888226	1.08	k1prob	rs11128841	17721451	0.00272755	ENSG00000131374	TBC1D5	YES	2337	1	intron_variant	MODIFIER	Transcript	ENST00000446863.1	protein_coding	19166	NA	NA
082	1	3	17193326	17888226	1.08	k1prob	rs11128841	17721451	0.00272755	ENSG00000131374	TBC1D5	YES	2337	1	intron_variant,NMD_transcript_variant	MODIFIER	Transcript	ENST00000452492.2	nonsense_mediated_decay	19166	NA	NA
082	1	3	17193326	17888226	1.08	k1prob	rs11128841	17721451	0.00272755	ENSG00000131374	TBC1D5	YES	2337	1	intron_variant,non_coding_transcript_variant	MODIFIER	Transcript	ENST00000471679.1	processed_transcript	19166	NA	NA
082	1	3	17193326	17888226	1.08	k1prob	rs11128841	17721451	0.00272755	ENSG00000131374	TBC1D5	YES	2337	1	intron_variant,non_coding_transcript_variant	MODIFIER	Transcript	ENST00000480435.1	processed_transcript	19166	NA	NA
082	1	3	17193326	17888226	1.08	k1prob	rs11128841	17721451	0.00272755	ENSG00000131374	TBC1D5	YES	2337	1	intron_variant,non_coding_transcript_variant	MODIFIER	Transcript	ENST00000481396.1	processed_transcript	19166	NA	NA
082	1	3	17193326	17888226	1.08	k1prob	rs11128841	17721451	0.00272755	ENSG00000131374	TBC1D5	YES	2337	1	intron_variant,non_coding_transcript_variant	MODIFIER	Transcript	ENST00000485432.1	processed_transcript	19166	NA	NA
082	1	3	17193326	17888226	1.08	k1prob	rs11128841	17721451	0.00272755	ENSG00000131374	TBC1D5	YES	2337	1	intron_variant,non_coding_transcript_variant	MODIFIER	Transcript	ENST00000497531.1	processed_transcript	19166	NA	NA
082	1	3	17193326	17888226	1.08	k1prob	rs11128841	17721451	0.00272755	ENSG00000131374	TBC1D5	YES	2337	1	intron_variant	MODIFIER	Transcript	ENST00000507877.1	protein_coding	19166	NA	NA
082	1	3	17193326	17888226	1.08	k1prob	rs6577622	17724339	0.00256095	ENSG00000131374	TBC1D5	YES	2337	1	intron_variant	MODIFIER	Transcript	ENST00000253692.7	protein_coding	19166	NA	NA
082	1	3	17193326	17888226	1.08	k1prob	rs6577622	17724339	0.00256095	ENSG00000131374	TBC1D5	YES	2337	1	intron_variant,NMD_transcript_variant	MODIFIER	Transcript	ENST00000412981.1	nonsense_mediated_decay	19166	NA	NA
082	1	3	17193326	17888226	1.08	k1prob	rs6577622	17724339	0.00256095	ENSG00000131374	TBC1D5	YES	2337	1	intron_variant,non_coding_transcript_variant	MODIFIER	Transcript	ENST00000414318.2	processed_transcript	19166	NA	NA
082	1	3	17193326	17888226	1.08	k1prob	rs6577622	17724339	0.00256095	ENSG00000131374	TBC1D5	YES	2337	1	intron_variant	MODIFIER	Transcript	ENST00000414349.1	protein_coding	19166	NA	NA
082	1	3	17193326	17888226	1.08	k1prob	rs6577622	17724339	0.00256095	ENSG00000131374	TBC1D5	YES	2337	1	intron_variant	MODIFIER	Transcript	ENST00000415814.2	protein_coding	19166	NA	NA
082	1	3	17193326	17888226	1.08	k1prob	rs6577622	17724339	0.00256095	ENSG00000131374	TBC1D5	YES	2337	1	intron_variant,non_coding_transcript_variant	MODIFIER	Transcript	ENST00000423331.2	processed_transcript	19166	NA	NA
082	1	3	17193326	17888226	1.08	k1prob	rs6577622	17724339	0.00256095	ENSG00000131374	TBC1D5	YES	2337	1	intron_variant	MODIFIER	Transcript	ENST00000425944.1	protein_coding	19166	NA	NA
082	1	3	17193326	17888226	1.08	k1prob	rs6577622	17724339	0.00256095	ENSG00000131374	TBC1D5	YES	2337	1	intron_variant	MODIFIER	Transcript	ENST00000428355.1	protein_coding	19166	NA	NA
082	1	3	17193326	17888226	1.08	k1prob	rs6577622	17724339	0.00256095	ENSG00000131374	TBC1D5	YES	2337	1	intron_variant	MODIFIER	Transcript	ENST00000429383.4	protein_coding	19166	NA	NA
082	1	3	17193326	17888226	1.08	k1prob	rs6577622	17724339	0.00256095	ENSG00000131374	TBC1D5	YES	2337	1	intron_variant,NMD_transcript_variant	MODIFIER	Transcript	ENST00000430169.1	nonsense_mediated_decay	19166	NA	NA
082	1	3	17193326	17888226	1.08	k1prob	rs6577622	17724339	0.00256095	ENSG00000131374	TBC1D5	YES	2337	1	intron_variant	MODIFIER	Transcript	ENST00000433533.1	protein_coding	19166	NA	NA
082	1	3	17193326	17888226	1.08	k1prob	rs6577622	17724339	0.00256095	ENSG00000131374	TBC1D5	YES	2337	1	intron_variant,non_coding_transcript_variant	MODIFIER	Transcript	ENST00000443386.1	processed_transcript	19166	NA	NA
082	1	3	17193326	17888226	1.08	k1prob	rs6577622	17724339	0.00256095	ENSG00000131374	TBC1D5	YES	2337	1	intron_variant,non_coding_transcript_variant	MODIFIER	Transcript	ENST00000443499.2	processed_transcript	19166	NA	NA
082	1	3	17193326	17888226	1.08	k1prob	rs6577622	17724339	0.00256095	ENSG00000131374	TBC1D5	YES	2337	1	intron_variant	MODIFIER	Transcript	ENST00000444471.1	protein_coding	19166	NA	NA
082	1	3	17193326	17888226	1.08	k1prob	rs6577622	17724339	0.00256095	ENSG00000131374	TBC1D5	YES	2337	1	intron_variant,non_coding_transcript_variant	MODIFIER	Transcript	ENST00000444756.1	processed_transcript	19166	NA	NA
082	1	3	17193326	17888226	1.08	k1prob	rs6577622	17724339	0.00256095	ENSG00000131374	TBC1D5	YES	2337	1	intron_variant	MODIFIER	Transcript	ENST00000445294.1	protein_coding	19166	NA	NA
082	1	3	17193326	17888226	1.08	k1prob	rs6577622	17724339	0.00256095	ENSG00000131374	TBC1D5	YES	2337	1	intron_variant	MODIFIER	Transcript	ENST00000446818.2	protein_coding	19166	NA	NA
082	1	3	17193326	17888226	1.08	k1prob	rs6577622	17724339	0.00256095	ENSG00000131374	TBC1D5	YES	2337	1	intron_variant	MODIFIER	Transcript	ENST00000446863.1	protein_coding	19166	NA	NA
082	1	3	17193326	17888226	1.08	k1prob	rs6577622	17724339	0.00256095	ENSG00000131374	TBC1D5	YES	2337	1	intron_variant,NMD_transcript_variant	MODIFIER	Transcript	ENST00000452492.2	nonsense_mediated_decay	19166	NA	NA
082	1	3	17193326	17888226	1.08	k1prob	rs6577622	17724339	0.00256095	ENSG00000131374	TBC1D5	YES	2337	1	intron_variant,non_coding_transcript_variant	MODIFIER	Transcript	ENST00000471679.1	processed_transcript	19166	NA	NA
082	1	3	17193326	17888226	1.08	k1prob	rs6577622	17724339	0.00256095	ENSG00000131374	TBC1D5	YES	2337	1	intron_variant,non_coding_transcript_variant	MODIFIER	Transcript	ENST00000480435.1	processed_transcript	19166	NA	NA
082	1	3	17193326	17888226	1.08	k1prob	rs6577622	17724339	0.00256095	ENSG00000131374	TBC1D5	YES	2337	1	intron_variant,non_coding_transcript_variant	MODIFIER	Transcript	ENST00000481396.1	processed_transcript	19166	NA	NA
082	1	3	17193326	17888226	1.08	k1prob	rs6577622	17724339	0.00256095	ENSG00000131374	TBC1D5	YES	2337	1	intron_variant,non_coding_transcript_variant	MODIFIER	Transcript	ENST00000485432.1	processed_transcript	19166	NA	NA
082	1	3	17193326	17888226	1.08	k1prob	rs6577622	17724339	0.00256095	ENSG00000131374	TBC1D5	YES	2337	1	intron_variant,non_coding_transcript_variant	MODIFIER	Transcript	ENST00000497531.1	processed_transcript	19166	NA	NA
082	1	3	17193326	17888226	1.08	k1prob	rs6577622	17724339	0.00256095	ENSG00000131374	TBC1D5	YES	2337	1	intron_variant	MODIFIER	Transcript	ENST00000507877.1	protein_coding	19166	NA	NA
082	1	3	17193326	17888226	1.08	k1prob	rs7630695	17726483	0.00256095	ENSG00000131374	TBC1D5	YES	2337	1	intron_variant	MODIFIER	Transcript	ENST00000253692.7	protein_coding	19166	NA	NA
082	1	3	17193326	17888226	1.08	k1prob	rs7630695	17726483	0.00256095	ENSG00000131374	TBC1D5	YES	2337	1	intron_variant,NMD_transcript_variant	MODIFIER	Transcript	ENST00000412981.1	nonsense_mediated_decay	19166	NA	NA
082	1	3	17193326	17888226	1.08	k1prob	rs7630695	17726483	0.00256095	ENSG00000131374	TBC1D5	YES	2337	1	intron_variant,non_coding_transcript_variant	MODIFIER	Transcript	ENST00000414318.2	processed_transcript	19166	NA	NA
082	1	3	17193326	17888226	1.08	k1prob	rs7630695	17726483	0.00256095	ENSG00000131374	TBC1D5	YES	2337	1	intron_variant	MODIFIER	Transcript	ENST00000414349.1	protein_coding	19166	NA	NA
082	1	3	17193326	17888226	1.08	k1prob	rs7630695	17726483	0.00256095	ENSG00000131374	TBC1D5	YES	2337	1	intron_variant	MODIFIER	Transcript	ENST00000415814.2	protein_coding	19166	NA	NA
082	1	3	17193326	17888226	1.08	k1prob	rs7630695	17726483	0.00256095	ENSG00000131374	TBC1D5	YES	2337	1	intron_variant,non_coding_transcript_variant	MODIFIER	Transcript	ENST00000423331.2	processed_transcript	19166	NA	NA
082	1	3	17193326	17888226	1.08	k1prob	rs7630695	17726483	0.00256095	ENSG00000131374	TBC1D5	YES	2337	1	intron_variant	MODIFIER	Transcript	ENST00000425944.1	protein_coding	19166	NA	NA
082	1	3	17193326	17888226	1.08	k1prob	rs7630695	17726483	0.00256095	ENSG00000131374	TBC1D5	YES	2337	1	intron_variant	MODIFIER	Transcript	ENST00000428355.1	protein_coding	19166	NA	NA
082	1	3	17193326	17888226	1.08	k1prob	rs7630695	17726483	0.00256095	ENSG00000131374	TBC1D5	YES	2337	1	intron_variant	MODIFIER	Transcript	ENST00000429383.4	protein_coding	19166	NA	NA
082	1	3	17193326	17888226	1.08	k1prob	rs7630695	17726483	0.00256095	ENSG00000131374	TBC1D5	YES	2337	1	intron_variant,NMD_transcript_variant	MODIFIER	Transcript	ENST00000430169.1	nonsense_mediated_decay	19166	NA	NA
082	1	3	17193326	17888226	1.08	k1prob	rs7630695	17726483	0.00256095	ENSG00000131374	TBC1D5	YES	2337	1	intron_variant	MODIFIER	Transcript	ENST00000433533.1	protein_coding	19166	NA	NA
082	1	3	17193326	17888226	1.08	k1prob	rs7630695	17726483	0.00256095	ENSG00000131374	TBC1D5	YES	2337	1	intron_variant,non_coding_transcript_variant	MODIFIER	Transcript	ENST00000443386.1	processed_transcript	19166	NA	NA
082	1	3	17193326	17888226	1.08	k1prob	rs7630695	17726483	0.00256095	ENSG00000131374	TBC1D5	YES	2337	1	intron_variant,non_coding_transcript_variant	MODIFIER	Transcript	ENST00000443499.2	processed_transcript	19166	NA	NA
082	1	3	17193326	17888226	1.08	k1prob	rs7630695	17726483	0.00256095	ENSG00000131374	TBC1D5	YES	2337	1	intron_variant	MODIFIER	Transcript	ENST00000444471.1	protein_coding	19166	NA	NA
082	1	3	17193326	17888226	1.08	k1prob	rs7630695	17726483	0.00256095	ENSG00000131374	TBC1D5	YES	2337	1	intron_variant,non_coding_transcript_variant	MODIFIER	Transcript	ENST00000444756.1	processed_transcript	19166	NA	NA
082	1	3	17193326	17888226	1.08	k1prob	rs7630695	17726483	0.00256095	ENSG00000131374	TBC1D5	YES	2337	1	intron_variant	MODIFIER	Transcript	ENST00000445294.1	protein_coding	19166	NA	NA
082	1	3	17193326	17888226	1.08	k1prob	rs7630695	17726483	0.00256095	ENSG00000131374	TBC1D5	YES	2337	1	intron_variant	MODIFIER	Transcript	ENST00000446818.2	protein_coding	19166	NA	NA
082	1	3	17193326	17888226	1.08	k1prob	rs7630695	17726483	0.00256095	ENSG00000131374	TBC1D5	YES	2337	1	intron_variant	MODIFIER	Transcript	ENST00000446863.1	protein_coding	19166	NA	NA
082	1	3	17193326	17888226	1.08	k1prob	rs7630695	17726483	0.00256095	ENSG00000131374	TBC1D5	YES	2337	1	intron_variant,NMD_transcript_variant	MODIFIER	Transcript	ENST00000452492.2	nonsense_mediated_decay	19166	NA	NA
082	1	3	17193326	17888226	1.08	k1prob	rs7630695	17726483	0.00256095	ENSG00000131374	TBC1D5	YES	2337	1	intron_variant,non_coding_transcript_variant	MODIFIER	Transcript	ENST00000471679.1	processed_transcript	19166	NA	NA
082	1	3	17193326	17888226	1.08	k1prob	rs7630695	17726483	0.00256095	ENSG00000131374	TBC1D5	YES	2337	1	intron_variant,non_coding_transcript_variant	MODIFIER	Transcript	ENST00000480435.1	processed_transcript	19166	NA	NA
082	1	3	17193326	17888226	1.08	k1prob	rs7630695	17726483	0.00256095	ENSG00000131374	TBC1D5	YES	2337	1	intron_variant,non_coding_transcript_variant	MODIFIER	Transcript	ENST00000481396.1	processed_transcript	19166	NA	NA
082	1	3	17193326	17888226	1.08	k1prob	rs7630695	17726483	0.00256095	ENSG00000131374	TBC1D5	YES	2337	1	intron_variant,non_coding_transcript_variant	MODIFIER	Transcript	ENST00000485432.1	processed_transcript	19166	NA	NA
082	1	3	17193326	17888226	1.08	k1prob	rs7630695	17726483	0.00256095	ENSG00000131374	TBC1D5	YES	2337	1	intron_variant,non_coding_transcript_variant	MODIFIER	Transcript	ENST00000497531.1	processed_transcript	19166	NA	NA
082	1	3	17193326	17888226	1.08	k1prob	rs7630695	17726483	0.00256095	ENSG00000131374	TBC1D5	YES	2337	1	intron_variant	MODIFIER	Transcript	ENST00000507877.1	protein_coding	19166	NA	NA
082	1	3	17193326	17888226	1.08	k1prob	rs9853571	17640071	0.00255942	ENSG00000131374	TBC1D5	YES	2337	1	intron_variant	MODIFIER	Transcript	ENST00000253692.7	protein_coding	19166	NA	NA
082	1	3	17193326	17888226	1.08	k1prob	rs9853571	17640071	0.00255942	ENSG00000131374	TBC1D5	YES	2337	1	intron_variant,NMD_transcript_variant	MODIFIER	Transcript	ENST00000412981.1	nonsense_mediated_decay	19166	NA	NA
082	1	3	17193326	17888226	1.08	k1prob	rs9853571	17640071	0.00255942	ENSG00000131374	TBC1D5	YES	2337	1	intron_variant,non_coding_transcript_variant	MODIFIER	Transcript	ENST00000414318.2	processed_transcript	19166	NA	NA
082	1	3	17193326	17888226	1.08	k1prob	rs9853571	17640071	0.00255942	ENSG00000131374	TBC1D5	YES	2337	1	intron_variant	MODIFIER	Transcript	ENST00000414349.1	protein_coding	19166	NA	NA
082	1	3	17193326	17888226	1.08	k1prob	rs9853571	17640071	0.00255942	ENSG00000131374	TBC1D5	YES	2337	1	intron_variant	MODIFIER	Transcript	ENST00000415814.2	protein_coding	19166	NA	NA
082	1	3	17193326	17888226	1.08	k1prob	rs9853571	17640071	0.00255942	ENSG00000131374	TBC1D5	YES	2337	1	intron_variant,non_coding_transcript_variant	MODIFIER	Transcript	ENST00000423331.2	processed_transcript	19166	NA	NA
082	1	3	17193326	17888226	1.08	k1prob	rs9853571	17640071	0.00255942	ENSG00000131374	TBC1D5	YES	2337	1	intron_variant	MODIFIER	Transcript	ENST00000425944.1	protein_coding	19166	NA	NA
082	1	3	17193326	17888226	1.08	k1prob	rs9853571	17640071	0.00255942	ENSG00000131374	TBC1D5	YES	2337	1	intron_variant	MODIFIER	Transcript	ENST00000428355.1	protein_coding	19166	NA	NA
082	1	3	17193326	17888226	1.08	k1prob	rs9853571	17640071	0.00255942	ENSG00000131374	TBC1D5	YES	2337	1	intron_variant	MODIFIER	Transcript	ENST00000429383.4	protein_coding	19166	NA	NA
082	1	3	17193326	17888226	1.08	k1prob	rs9853571	17640071	0.00255942	ENSG00000131374	TBC1D5	YES	2337	1	intron_variant,NMD_transcript_variant	MODIFIER	Transcript	ENST00000430169.1	nonsense_mediated_decay	19166	NA	NA
082	1	3	17193326	17888226	1.08	k1prob	rs9853571	17640071	0.00255942	ENSG00000131374	TBC1D5	YES	2337	1	intron_variant	MODIFIER	Transcript	ENST00000433533.1	protein_coding	19166	NA	NA
082	1	3	17193326	17888226	1.08	k1prob	rs9853571	17640071	0.00255942	ENSG00000131374	TBC1D5	YES	2337	1	intron_variant	MODIFIER	Transcript	ENST00000434420.1	protein_coding	19166	NA	NA
082	1	3	17193326	17888226	1.08	k1prob	rs9853571	17640071	0.00255942	ENSG00000131374	TBC1D5	YES	2337	1	intron_variant,non_coding_transcript_variant	MODIFIER	Transcript	ENST00000443386.1	processed_transcript	19166	NA	NA
082	1	3	17193326	17888226	1.08	k1prob	rs9853571	17640071	0.00255942	ENSG00000131374	TBC1D5	YES	2337	1	intron_variant,non_coding_transcript_variant	MODIFIER	Transcript	ENST00000443499.2	processed_transcript	19166	NA	NA
082	1	3	17193326	17888226	1.08	k1prob	rs9853571	17640071	0.00255942	ENSG00000131374	TBC1D5	YES	2337	1	intron_variant	MODIFIER	Transcript	ENST00000444471.1	protein_coding	19166	NA	NA
082	1	3	17193326	17888226	1.08	k1prob	rs9853571	17640071	0.00255942	ENSG00000131374	TBC1D5	YES	2337	1	intron_variant,non_coding_transcript_variant	MODIFIER	Transcript	ENST00000444756.1	processed_transcript	19166	NA	NA
082	1	3	17193326	17888226	1.08	k1prob	rs9853571	17640071	0.00255942	ENSG00000131374	TBC1D5	YES	2337	1	intron_variant	MODIFIER	Transcript	ENST00000445294.1	protein_coding	19166	NA	NA
082	1	3	17193326	17888226	1.08	k1prob	rs9853571	17640071	0.00255942	ENSG00000131374	TBC1D5	YES	2337	1	intron_variant	MODIFIER	Transcript	ENST00000446818.2	protein_coding	19166	NA	NA
082	1	3	17193326	17888226	1.08	k1prob	rs9853571	17640071	0.00255942	ENSG00000131374	TBC1D5	YES	2337	1	intron_variant	MODIFIER	Transcript	ENST00000446863.1	protein_coding	19166	NA	NA
082	1	3	17193326	17888226	1.08	k1prob	rs9853571	17640071	0.00255942	ENSG00000131374	TBC1D5	YES	2337	1	intron_variant,NMD_transcript_variant	MODIFIER	Transcript	ENST00000452492.2	nonsense_mediated_decay	19166	NA	NA
082	1	3	17193326	17888226	1.08	k1prob	rs9853571	17640071	0.00255942	ENSG00000131374	TBC1D5	YES	2337	1	intron_variant,non_coding_transcript_variant	MODIFIER	Transcript	ENST00000480435.1	processed_transcript	19166	NA	NA
082	1	3	17193326	17888226	1.08	k1prob	rs9853571	17640071	0.00255942	ENSG00000131374	TBC1D5	YES	2337	1	intron_variant,non_coding_transcript_variant	MODIFIER	Transcript	ENST00000481396.1	processed_transcript	19166	NA	NA
082	1	3	17193326	17888226	1.08	k1prob	rs9853571	17640071	0.00255942	ENSG00000131374	TBC1D5	YES	2337	1	intron_variant,non_coding_transcript_variant	MODIFIER	Transcript	ENST00000485432.1	processed_transcript	19166	NA	NA
082	1	3	17193326	17888226	1.08	k1prob	rs9853571	17640071	0.00255942	ENSG00000131374	TBC1D5	YES	2337	1	intron_variant,non_coding_transcript_variant	MODIFIER	Transcript	ENST00000486224.1	processed_transcript	19166	NA	NA
082	1	3	17193326	17888226	1.08	k1prob	rs9853571	17640071	0.00255942	ENSG00000131374	TBC1D5	YES	2337	1	intron_variant,non_coding_transcript_variant	MODIFIER	Transcript	ENST00000497531.1	processed_transcript	19166	NA	NA
082	1	3	17193326	17888226	1.08	k1prob	rs9853571	17640071	0.00255942	ENSG00000131374	TBC1D5	YES	2337	1	intron_variant	MODIFIER	Transcript	ENST00000507877.1	protein_coding	19166	NA	NA
082	1	3	17193326	17888226	1.08	k1prob	rs6779834	17668766	0.00240226	ENSG00000131374	TBC1D5	YES	2337	1	intron_variant	MODIFIER	Transcript	ENST00000253692.7	protein_coding	19166	NA	NA
082	1	3	17193326	17888226	1.08	k1prob	rs6779834	17668766	0.00240226	ENSG00000131374	TBC1D5	YES	2337	1	intron_variant,NMD_transcript_variant	MODIFIER	Transcript	ENST00000412981.1	nonsense_mediated_decay	19166	NA	NA
082	1	3	17193326	17888226	1.08	k1prob	rs6779834	17668766	0.00240226	ENSG00000131374	TBC1D5	YES	2337	1	intron_variant,non_coding_transcript_variant	MODIFIER	Transcript	ENST00000414318.2	processed_transcript	19166	NA	NA
082	1	3	17193326	17888226	1.08	k1prob	rs6779834	17668766	0.00240226	ENSG00000131374	TBC1D5	YES	2337	1	intron_variant	MODIFIER	Transcript	ENST00000414349.1	protein_coding	19166	NA	NA
082	1	3	17193326	17888226	1.08	k1prob	rs6779834	17668766	0.00240226	ENSG00000131374	TBC1D5	YES	2337	1	intron_variant	MODIFIER	Transcript	ENST00000415814.2	protein_coding	19166	NA	NA
082	1	3	17193326	17888226	1.08	k1prob	rs6779834	17668766	0.00240226	ENSG00000131374	TBC1D5	YES	2337	1	intron_variant,non_coding_transcript_variant	MODIFIER	Transcript	ENST00000423331.2	processed_transcript	19166	NA	NA
082	1	3	17193326	17888226	1.08	k1prob	rs6779834	17668766	0.00240226	ENSG00000131374	TBC1D5	YES	2337	1	intron_variant	MODIFIER	Transcript	ENST00000425944.1	protein_coding	19166	NA	NA
082	1	3	17193326	17888226	1.08	k1prob	rs6779834	17668766	0.00240226	ENSG00000131374	TBC1D5	YES	2337	1	intron_variant	MODIFIER	Transcript	ENST00000428355.1	protein_coding	19166	NA	NA
082	1	3	17193326	17888226	1.08	k1prob	rs6779834	17668766	0.00240226	ENSG00000131374	TBC1D5	YES	2337	1	intron_variant	MODIFIER	Transcript	ENST00000429383.4	protein_coding	19166	NA	NA
082	1	3	17193326	17888226	1.08	k1prob	rs6779834	17668766	0.00240226	ENSG00000131374	TBC1D5	YES	2337	1	intron_variant,NMD_transcript_variant	MODIFIER	Transcript	ENST00000430169.1	nonsense_mediated_decay	19166	NA	NA
082	1	3	17193326	17888226	1.08	k1prob	rs6779834	17668766	0.00240226	ENSG00000131374	TBC1D5	YES	2337	1	intron_variant	MODIFIER	Transcript	ENST00000433533.1	protein_coding	19166	NA	NA
082	1	3	17193326	17888226	1.08	k1prob	rs6779834	17668766	0.00240226	ENSG00000131374	TBC1D5	YES	2337	1	upstream_gene_variant	MODIFIER	Transcript	ENST00000434420.1	protein_coding	19166	NA	NA
082	1	3	17193326	17888226	1.08	k1prob	rs6779834	17668766	0.00240226	ENSG00000131374	TBC1D5	YES	2337	1	intron_variant,non_coding_transcript_variant	MODIFIER	Transcript	ENST00000443386.1	processed_transcript	19166	NA	NA
082	1	3	17193326	17888226	1.08	k1prob	rs6779834	17668766	0.00240226	ENSG00000131374	TBC1D5	YES	2337	1	intron_variant,non_coding_transcript_variant	MODIFIER	Transcript	ENST00000443499.2	processed_transcript	19166	NA	NA
082	1	3	17193326	17888226	1.08	k1prob	rs6779834	17668766	0.00240226	ENSG00000131374	TBC1D5	YES	2337	1	intron_variant	MODIFIER	Transcript	ENST00000444471.1	protein_coding	19166	NA	NA
082	1	3	17193326	17888226	1.08	k1prob	rs6779834	17668766	0.00240226	ENSG00000131374	TBC1D5	YES	2337	1	intron_variant,non_coding_transcript_variant	MODIFIER	Transcript	ENST00000444756.1	processed_transcript	19166	NA	NA
082	1	3	17193326	17888226	1.08	k1prob	rs6779834	17668766	0.00240226	ENSG00000131374	TBC1D5	YES	2337	1	intron_variant	MODIFIER	Transcript	ENST00000445294.1	protein_coding	19166	NA	NA
082	1	3	17193326	17888226	1.08	k1prob	rs6779834	17668766	0.00240226	ENSG00000131374	TBC1D5	YES	2337	1	intron_variant	MODIFIER	Transcript	ENST00000446818.2	protein_coding	19166	NA	NA
082	1	3	17193326	17888226	1.08	k1prob	rs6779834	17668766	0.00240226	ENSG00000131374	TBC1D5	YES	2337	1	intron_variant	MODIFIER	Transcript	ENST00000446863.1	protein_coding	19166	NA	NA
082	1	3	17193326	17888226	1.08	k1prob	rs6779834	17668766	0.00240226	ENSG00000131374	TBC1D5	YES	2337	1	intron_variant,NMD_transcript_variant	MODIFIER	Transcript	ENST00000452492.2	nonsense_mediated_decay	19166	NA	NA
082	1	3	17193326	17888226	1.08	k1prob	rs6779834	17668766	0.00240226	ENSG00000131374	TBC1D5	YES	2337	1	intron_variant,non_coding_transcript_variant	MODIFIER	Transcript	ENST00000473612.1	processed_transcript	19166	NA	NA
082	1	3	17193326	17888226	1.08	k1prob	rs6779834	17668766	0.00240226	ENSG00000131374	TBC1D5	YES	2337	1	intron_variant,non_coding_transcript_variant	MODIFIER	Transcript	ENST00000480435.1	processed_transcript	19166	NA	NA
082	1	3	17193326	17888226	1.08	k1prob	rs6779834	17668766	0.00240226	ENSG00000131374	TBC1D5	YES	2337	1	intron_variant,non_coding_transcript_variant	MODIFIER	Transcript	ENST00000481396.1	processed_transcript	19166	NA	NA
082	1	3	17193326	17888226	1.08	k1prob	rs6779834	17668766	0.00240226	ENSG00000131374	TBC1D5	YES	2337	1	intron_variant,non_coding_transcript_variant	MODIFIER	Transcript	ENST00000485432.1	processed_transcript	19166	NA	NA
082	1	3	17193326	17888226	1.08	k1prob	rs6779834	17668766	0.00240226	ENSG00000131374	TBC1D5	YES	2337	1	upstream_gene_variant	MODIFIER	Transcript	ENST00000486224.1	processed_transcript	19166	NA	NA
082	1	3	17193326	17888226	1.08	k1prob	rs6779834	17668766	0.00240226	ENSG00000131374	TBC1D5	YES	2337	1	intron_variant,non_coding_transcript_variant	MODIFIER	Transcript	ENST00000497531.1	processed_transcript	19166	NA	NA
082	1	3	17193326	17888226	1.08	k1prob	rs6779834	17668766	0.00240226	ENSG00000131374	TBC1D5	YES	2337	1	intron_variant	MODIFIER	Transcript	ENST00000507877.1	protein_coding	19166	NA	NA
082	1	3	17193326	17888226	1.08	k1prob	rs9880971	17624579	0.00240226	ENSG00000131374	TBC1D5	YES	2337	1	intron_variant	MODIFIER	Transcript	ENST00000253692.7	protein_coding	19166	NA	NA
082	1	3	17193326	17888226	1.08	k1prob	rs9880971	17624579	0.00240226	ENSG00000131374	TBC1D5	YES	2337	1	intron_variant,NMD_transcript_variant	MODIFIER	Transcript	ENST00000412981.1	nonsense_mediated_decay	19166	NA	NA
082	1	3	17193326	17888226	1.08	k1prob	rs9880971	17624579	0.00240226	ENSG00000131374	TBC1D5	YES	2337	1	intron_variant,non_coding_transcript_variant	MODIFIER	Transcript	ENST00000414318.2	processed_transcript	19166	NA	NA
082	1	3	17193326	17888226	1.08	k1prob	rs9880971	17624579	0.00240226	ENSG00000131374	TBC1D5	YES	2337	1	intron_variant	MODIFIER	Transcript	ENST00000414349.1	protein_coding	19166	NA	NA
082	1	3	17193326	17888226	1.08	k1prob	rs9880971	17624579	0.00240226	ENSG00000131374	TBC1D5	YES	2337	1	intron_variant	MODIFIER	Transcript	ENST00000415814.2	protein_coding	19166	NA	NA
082	1	3	17193326	17888226	1.08	k1prob	rs9880971	17624579	0.00240226	ENSG00000131374	TBC1D5	YES	2337	1	intron_variant,non_coding_transcript_variant	MODIFIER	Transcript	ENST00000423331.2	processed_transcript	19166	NA	NA
082	1	3	17193326	17888226	1.08	k1prob	rs9880971	17624579	0.00240226	ENSG00000131374	TBC1D5	YES	2337	1	intron_variant	MODIFIER	Transcript	ENST00000425944.1	protein_coding	19166	NA	NA
082	1	3	17193326	17888226	1.08	k1prob	rs9880971	17624579	0.00240226	ENSG00000131374	TBC1D5	YES	2337	1	intron_variant	MODIFIER	Transcript	ENST00000428355.1	protein_coding	19166	NA	NA
082	1	3	17193326	17888226	1.08	k1prob	rs9880971	17624579	0.00240226	ENSG00000131374	TBC1D5	YES	2337	1	intron_variant	MODIFIER	Transcript	ENST00000429383.4	protein_coding	19166	NA	NA
082	1	3	17193326	17888226	1.08	k1prob	rs9880971	17624579	0.00240226	ENSG00000131374	TBC1D5	YES	2337	1	intron_variant,NMD_transcript_variant	MODIFIER	Transcript	ENST00000430169.1	nonsense_mediated_decay	19166	NA	NA
082	1	3	17193326	17888226	1.08	k1prob	rs9880971	17624579	0.00240226	ENSG00000131374	TBC1D5	YES	2337	1	intron_variant	MODIFIER	Transcript	ENST00000433533.1	protein_coding	19166	NA	NA
082	1	3	17193326	17888226	1.08	k1prob	rs9880971	17624579	0.00240226	ENSG00000131374	TBC1D5	YES	2337	1	intron_variant	MODIFIER	Transcript	ENST00000434420.1	protein_coding	19166	NA	NA
082	1	3	17193326	17888226	1.08	k1prob	rs9880971	17624579	0.00240226	ENSG00000131374	TBC1D5	YES	2337	1	intron_variant,non_coding_transcript_variant	MODIFIER	Transcript	ENST00000443386.1	processed_transcript	19166	NA	NA
082	1	3	17193326	17888226	1.08	k1prob	rs9880971	17624579	0.00240226	ENSG00000131374	TBC1D5	YES	2337	1	intron_variant,non_coding_transcript_variant	MODIFIER	Transcript	ENST00000443499.2	processed_transcript	19166	NA	NA
082	1	3	17193326	17888226	1.08	k1prob	rs9880971	17624579	0.00240226	ENSG00000131374	TBC1D5	YES	2337	1	intron_variant	MODIFIER	Transcript	ENST00000444471.1	protein_coding	19166	NA	NA
082	1	3	17193326	17888226	1.08	k1prob	rs9880971	17624579	0.00240226	ENSG00000131374	TBC1D5	YES	2337	1	intron_variant,non_coding_transcript_variant	MODIFIER	Transcript	ENST00000444756.1	processed_transcript	19166	NA	NA
082	1	3	17193326	17888226	1.08	k1prob	rs9880971	17624579	0.00240226	ENSG00000131374	TBC1D5	YES	2337	1	intron_variant	MODIFIER	Transcript	ENST00000445294.1	protein_coding	19166	NA	NA
082	1	3	17193326	17888226	1.08	k1prob	rs9880971	17624579	0.00240226	ENSG00000131374	TBC1D5	YES	2337	1	intron_variant	MODIFIER	Transcript	ENST00000446818.2	protein_coding	19166	NA	NA
082	1	3	17193326	17888226	1.08	k1prob	rs9880971	17624579	0.00240226	ENSG00000131374	TBC1D5	YES	2337	1	intron_variant	MODIFIER	Transcript	ENST00000446863.1	protein_coding	19166	NA	NA
082	1	3	17193326	17888226	1.08	k1prob	rs9880971	17624579	0.00240226	ENSG00000131374	TBC1D5	YES	2337	1	intron_variant,NMD_transcript_variant	MODIFIER	Transcript	ENST00000452492.2	nonsense_mediated_decay	19166	NA	NA
082	1	3	17193326	17888226	1.08	k1prob	rs9880971	17624579	0.00240226	ENSG00000131374	TBC1D5	YES	2337	1	intron_variant,non_coding_transcript_variant	MODIFIER	Transcript	ENST00000480435.1	processed_transcript	19166	NA	NA
082	1	3	17193326	17888226	1.08	k1prob	rs9880971	17624579	0.00240226	ENSG00000131374	TBC1D5	YES	2337	1	intron_variant,non_coding_transcript_variant	MODIFIER	Transcript	ENST00000481396.1	processed_transcript	19166	NA	NA
082	1	3	17193326	17888226	1.08	k1prob	rs9880971	17624579	0.00240226	ENSG00000131374	TBC1D5	YES	2337	1	downstream_gene_variant	MODIFIER	Transcript	ENST00000485432.1	processed_transcript	19166	NA	NA
082	1	3	17193326	17888226	1.08	k1prob	rs9880971	17624579	0.00240226	ENSG00000131374	TBC1D5	YES	2337	1	intron_variant,non_coding_transcript_variant	MODIFIER	Transcript	ENST00000486224.1	processed_transcript	19166	NA	NA
082	1	3	17193326	17888226	1.08	k1prob	rs9880971	17624579	0.00240226	ENSG00000131374	TBC1D5	YES	2337	1	intron_variant,non_coding_transcript_variant	MODIFIER	Transcript	ENST00000497531.1	processed_transcript	19166	NA	NA
082	1	3	17193326	17888226	1.08	k1prob	rs9880971	17624579	0.00240226	ENSG00000131374	TBC1D5	YES	2337	1	intron_variant	MODIFIER	Transcript	ENST00000507877.1	protein_coding	19166	NA	NA
082	1	3	17193326	17888226	1.08	k1prob	rs4470554	17671037	0.00238793	ENSG00000131374	TBC1D5	YES	2337	1	intron_variant	MODIFIER	Transcript	ENST00000253692.7	protein_coding	19166	NA	NA
082	1	3	17193326	17888226	1.08	k1prob	rs4470554	17671037	0.00238793	ENSG00000131374	TBC1D5	YES	2337	1	intron_variant,NMD_transcript_variant	MODIFIER	Transcript	ENST00000412981.1	nonsense_mediated_decay	19166	NA	NA
082	1	3	17193326	17888226	1.08	k1prob	rs4470554	17671037	0.00238793	ENSG00000131374	TBC1D5	YES	2337	1	intron_variant,non_coding_transcript_variant	MODIFIER	Transcript	ENST00000414318.2	processed_transcript	19166	NA	NA
082	1	3	17193326	17888226	1.08	k1prob	rs4470554	17671037	0.00238793	ENSG00000131374	TBC1D5	YES	2337	1	intron_variant	MODIFIER	Transcript	ENST00000414349.1	protein_coding	19166	NA	NA
082	1	3	17193326	17888226	1.08	k1prob	rs4470554	17671037	0.00238793	ENSG00000131374	TBC1D5	YES	2337	1	intron_variant	MODIFIER	Transcript	ENST00000415814.2	protein_coding	19166	NA	NA
082	1	3	17193326	17888226	1.08	k1prob	rs4470554	17671037	0.00238793	ENSG00000131374	TBC1D5	YES	2337	1	intron_variant,non_coding_transcript_variant	MODIFIER	Transcript	ENST00000423331.2	processed_transcript	19166	NA	NA
082	1	3	17193326	17888226	1.08	k1prob	rs4470554	17671037	0.00238793	ENSG00000131374	TBC1D5	YES	2337	1	intron_variant	MODIFIER	Transcript	ENST00000425944.1	protein_coding	19166	NA	NA
082	1	3	17193326	17888226	1.08	k1prob	rs4470554	17671037	0.00238793	ENSG00000131374	TBC1D5	YES	2337	1	intron_variant	MODIFIER	Transcript	ENST00000428355.1	protein_coding	19166	NA	NA
082	1	3	17193326	17888226	1.08	k1prob	rs4470554	17671037	0.00238793	ENSG00000131374	TBC1D5	YES	2337	1	intron_variant	MODIFIER	Transcript	ENST00000429383.4	protein_coding	19166	NA	NA
082	1	3	17193326	17888226	1.08	k1prob	rs4470554	17671037	0.00238793	ENSG00000131374	TBC1D5	YES	2337	1	intron_variant,NMD_transcript_variant	MODIFIER	Transcript	ENST00000430169.1	nonsense_mediated_decay	19166	NA	NA
082	1	3	17193326	17888226	1.08	k1prob	rs4470554	17671037	0.00238793	ENSG00000131374	TBC1D5	YES	2337	1	intron_variant	MODIFIER	Transcript	ENST00000433533.1	protein_coding	19166	NA	NA
082	1	3	17193326	17888226	1.08	k1prob	rs4470554	17671037	0.00238793	ENSG00000131374	TBC1D5	YES	2337	1	intron_variant,non_coding_transcript_variant	MODIFIER	Transcript	ENST00000443386.1	processed_transcript	19166	NA	NA
082	1	3	17193326	17888226	1.08	k1prob	rs4470554	17671037	0.00238793	ENSG00000131374	TBC1D5	YES	2337	1	intron_variant,non_coding_transcript_variant	MODIFIER	Transcript	ENST00000443499.2	processed_transcript	19166	NA	NA
082	1	3	17193326	17888226	1.08	k1prob	rs4470554	17671037	0.00238793	ENSG00000131374	TBC1D5	YES	2337	1	intron_variant	MODIFIER	Transcript	ENST00000444471.1	protein_coding	19166	NA	NA
082	1	3	17193326	17888226	1.08	k1prob	rs4470554	17671037	0.00238793	ENSG00000131374	TBC1D5	YES	2337	1	intron_variant,non_coding_transcript_variant	MODIFIER	Transcript	ENST00000444756.1	processed_transcript	19166	NA	NA
082	1	3	17193326	17888226	1.08	k1prob	rs4470554	17671037	0.00238793	ENSG00000131374	TBC1D5	YES	2337	1	intron_variant	MODIFIER	Transcript	ENST00000445294.1	protein_coding	19166	NA	NA
082	1	3	17193326	17888226	1.08	k1prob	rs4470554	17671037	0.00238793	ENSG00000131374	TBC1D5	YES	2337	1	intron_variant	MODIFIER	Transcript	ENST00000446818.2	protein_coding	19166	NA	NA
082	1	3	17193326	17888226	1.08	k1prob	rs4470554	17671037	0.00238793	ENSG00000131374	TBC1D5	YES	2337	1	intron_variant	MODIFIER	Transcript	ENST00000446863.1	protein_coding	19166	NA	NA
082	1	3	17193326	17888226	1.08	k1prob	rs4470554	17671037	0.00238793	ENSG00000131374	TBC1D5	YES	2337	1	intron_variant,NMD_transcript_variant	MODIFIER	Transcript	ENST00000452492.2	nonsense_mediated_decay	19166	NA	NA
082	1	3	17193326	17888226	1.08	k1prob	rs4470554	17671037	0.00238793	ENSG00000131374	TBC1D5	YES	2337	1	intron_variant,non_coding_transcript_variant	MODIFIER	Transcript	ENST00000473612.1	processed_transcript	19166	NA	NA
082	1	3	17193326	17888226	1.08	k1prob	rs4470554	17671037	0.00238793	ENSG00000131374	TBC1D5	YES	2337	1	intron_variant,non_coding_transcript_variant	MODIFIER	Transcript	ENST00000480435.1	processed_transcript	19166	NA	NA
082	1	3	17193326	17888226	1.08	k1prob	rs4470554	17671037	0.00238793	ENSG00000131374	TBC1D5	YES	2337	1	intron_variant,non_coding_transcript_variant	MODIFIER	Transcript	ENST00000481396.1	processed_transcript	19166	NA	NA
082	1	3	17193326	17888226	1.08	k1prob	rs4470554	17671037	0.00238793	ENSG00000131374	TBC1D5	YES	2337	1	intron_variant,non_coding_transcript_variant	MODIFIER	Transcript	ENST00000485432.1	processed_transcript	19166	NA	NA
082	1	3	17193326	17888226	1.08	k1prob	rs4470554	17671037	0.00238793	ENSG00000131374	TBC1D5	YES	2337	1	intron_variant,non_coding_transcript_variant	MODIFIER	Transcript	ENST00000497531.1	processed_transcript	19166	NA	NA
082	1	3	17193326	17888226	1.08	k1prob	rs4470554	17671037	0.00238793	ENSG00000131374	TBC1D5	YES	2337	1	intron_variant	MODIFIER	Transcript	ENST00000507877.1	protein_coding	19166	NA	NA
082	1	3	17193326	17888226	1.08	k1prob	rs6795189	17711724	0.0022425	ENSG00000131374	TBC1D5	YES	2337	1	intron_variant	MODIFIER	Transcript	ENST00000253692.7	protein_coding	19166	NA	NA
082	1	3	17193326	17888226	1.08	k1prob	rs6795189	17711724	0.0022425	ENSG00000131374	TBC1D5	YES	2337	1	intron_variant,NMD_transcript_variant	MODIFIER	Transcript	ENST00000412981.1	nonsense_mediated_decay	19166	NA	NA
082	1	3	17193326	17888226	1.08	k1prob	rs6795189	17711724	0.0022425	ENSG00000131374	TBC1D5	YES	2337	1	intron_variant,non_coding_transcript_variant	MODIFIER	Transcript	ENST00000414318.2	processed_transcript	19166	NA	NA
082	1	3	17193326	17888226	1.08	k1prob	rs6795189	17711724	0.0022425	ENSG00000131374	TBC1D5	YES	2337	1	intron_variant	MODIFIER	Transcript	ENST00000414349.1	protein_coding	19166	NA	NA
082	1	3	17193326	17888226	1.08	k1prob	rs6795189	17711724	0.0022425	ENSG00000131374	TBC1D5	YES	2337	1	intron_variant	MODIFIER	Transcript	ENST00000415814.2	protein_coding	19166	NA	NA
082	1	3	17193326	17888226	1.08	k1prob	rs6795189	17711724	0.0022425	ENSG00000131374	TBC1D5	YES	2337	1	intron_variant,non_coding_transcript_variant	MODIFIER	Transcript	ENST00000423331.2	processed_transcript	19166	NA	NA
082	1	3	17193326	17888226	1.08	k1prob	rs6795189	17711724	0.0022425	ENSG00000131374	TBC1D5	YES	2337	1	intron_variant	MODIFIER	Transcript	ENST00000425944.1	protein_coding	19166	NA	NA
082	1	3	17193326	17888226	1.08	k1prob	rs6795189	17711724	0.0022425	ENSG00000131374	TBC1D5	YES	2337	1	intron_variant	MODIFIER	Transcript	ENST00000428355.1	protein_coding	19166	NA	NA
082	1	3	17193326	17888226	1.08	k1prob	rs6795189	17711724	0.0022425	ENSG00000131374	TBC1D5	YES	2337	1	intron_variant	MODIFIER	Transcript	ENST00000429383.4	protein_coding	19166	NA	NA
082	1	3	17193326	17888226	1.08	k1prob	rs6795189	17711724	0.0022425	ENSG00000131374	TBC1D5	YES	2337	1	intron_variant,NMD_transcript_variant	MODIFIER	Transcript	ENST00000430169.1	nonsense_mediated_decay	19166	NA	NA
082	1	3	17193326	17888226	1.08	k1prob	rs6795189	17711724	0.0022425	ENSG00000131374	TBC1D5	YES	2337	1	intron_variant	MODIFIER	Transcript	ENST00000433533.1	protein_coding	19166	NA	NA
082	1	3	17193326	17888226	1.08	k1prob	rs6795189	17711724	0.0022425	ENSG00000131374	TBC1D5	YES	2337	1	intron_variant,non_coding_transcript_variant	MODIFIER	Transcript	ENST00000443386.1	processed_transcript	19166	NA	NA
082	1	3	17193326	17888226	1.08	k1prob	rs6795189	17711724	0.0022425	ENSG00000131374	TBC1D5	YES	2337	1	intron_variant,non_coding_transcript_variant	MODIFIER	Transcript	ENST00000443499.2	processed_transcript	19166	NA	NA
082	1	3	17193326	17888226	1.08	k1prob	rs6795189	17711724	0.0022425	ENSG00000131374	TBC1D5	YES	2337	1	intron_variant	MODIFIER	Transcript	ENST00000444471.1	protein_coding	19166	NA	NA
082	1	3	17193326	17888226	1.08	k1prob	rs6795189	17711724	0.0022425	ENSG00000131374	TBC1D5	YES	2337	1	intron_variant,non_coding_transcript_variant	MODIFIER	Transcript	ENST00000444756.1	processed_transcript	19166	NA	NA
082	1	3	17193326	17888226	1.08	k1prob	rs6795189	17711724	0.0022425	ENSG00000131374	TBC1D5	YES	2337	1	intron_variant	MODIFIER	Transcript	ENST00000445294.1	protein_coding	19166	NA	NA
082	1	3	17193326	17888226	1.08	k1prob	rs6795189	17711724	0.0022425	ENSG00000131374	TBC1D5	YES	2337	1	intron_variant	MODIFIER	Transcript	ENST00000446818.2	protein_coding	19166	NA	NA
082	1	3	17193326	17888226	1.08	k1prob	rs6795189	17711724	0.0022425	ENSG00000131374	TBC1D5	YES	2337	1	intron_variant	MODIFIER	Transcript	ENST00000446863.1	protein_coding	19166	NA	NA
082	1	3	17193326	17888226	1.08	k1prob	rs6795189	17711724	0.0022425	ENSG00000131374	TBC1D5	YES	2337	1	intron_variant,NMD_transcript_variant	MODIFIER	Transcript	ENST00000452492.2	nonsense_mediated_decay	19166	NA	NA
082	1	3	17193326	17888226	1.08	k1prob	rs6795189	17711724	0.0022425	ENSG00000131374	TBC1D5	YES	2337	1	intron_variant,non_coding_transcript_variant	MODIFIER	Transcript	ENST00000471679.1	processed_transcript	19166	NA	NA
082	1	3	17193326	17888226	1.08	k1prob	rs6795189	17711724	0.0022425	ENSG00000131374	TBC1D5	YES	2337	1	intron_variant,non_coding_transcript_variant	MODIFIER	Transcript	ENST00000473612.1	processed_transcript	19166	NA	NA
082	1	3	17193326	17888226	1.08	k1prob	rs6795189	17711724	0.0022425	ENSG00000131374	TBC1D5	YES	2337	1	intron_variant,non_coding_transcript_variant	MODIFIER	Transcript	ENST00000480435.1	processed_transcript	19166	NA	NA
082	1	3	17193326	17888226	1.08	k1prob	rs6795189	17711724	0.0022425	ENSG00000131374	TBC1D5	YES	2337	1	intron_variant,non_coding_transcript_variant	MODIFIER	Transcript	ENST00000481396.1	processed_transcript	19166	NA	NA
082	1	3	17193326	17888226	1.08	k1prob	rs6795189	17711724	0.0022425	ENSG00000131374	TBC1D5	YES	2337	1	intron_variant,non_coding_transcript_variant	MODIFIER	Transcript	ENST00000485432.1	processed_transcript	19166	NA	NA
082	1	3	17193326	17888226	1.08	k1prob	rs6795189	17711724	0.0022425	ENSG00000131374	TBC1D5	YES	2337	1	intron_variant,non_coding_transcript_variant	MODIFIER	Transcript	ENST00000497531.1	processed_transcript	19166	NA	NA
082	1	3	17193326	17888226	1.08	k1prob	rs6795189	17711724	0.0022425	ENSG00000131374	TBC1D5	YES	2337	1	intron_variant	MODIFIER	Transcript	ENST00000507877.1	protein_coding	19166	NA	NA
082	1	3	17193326	17888226	1.08	k1prob	rs34297417	17728287	0.0022425	ENSG00000131374	TBC1D5	YES	2337	1	intron_variant	MODIFIER	Transcript	ENST00000253692.7	protein_coding	19166	NA	NA
082	1	3	17193326	17888226	1.08	k1prob	rs34297417	17728287	0.0022425	ENSG00000131374	TBC1D5	YES	2337	1	intron_variant,NMD_transcript_variant	MODIFIER	Transcript	ENST00000412981.1	nonsense_mediated_decay	19166	NA	NA
082	1	3	17193326	17888226	1.08	k1prob	rs34297417	17728287	0.0022425	ENSG00000131374	TBC1D5	YES	2337	1	intron_variant,non_coding_transcript_variant	MODIFIER	Transcript	ENST00000414318.2	processed_transcript	19166	NA	NA
082	1	3	17193326	17888226	1.08	k1prob	rs34297417	17728287	0.0022425	ENSG00000131374	TBC1D5	YES	2337	1	intron_variant	MODIFIER	Transcript	ENST00000414349.1	protein_coding	19166	NA	NA
082	1	3	17193326	17888226	1.08	k1prob	rs34297417	17728287	0.0022425	ENSG00000131374	TBC1D5	YES	2337	1	intron_variant	MODIFIER	Transcript	ENST00000415814.2	protein_coding	19166	NA	NA
082	1	3	17193326	17888226	1.08	k1prob	rs34297417	17728287	0.0022425	ENSG00000131374	TBC1D5	YES	2337	1	intron_variant,non_coding_transcript_variant	MODIFIER	Transcript	ENST00000423331.2	processed_transcript	19166	NA	NA
082	1	3	17193326	17888226	1.08	k1prob	rs34297417	17728287	0.0022425	ENSG00000131374	TBC1D5	YES	2337	1	intron_variant	MODIFIER	Transcript	ENST00000425944.1	protein_coding	19166	NA	NA
082	1	3	17193326	17888226	1.08	k1prob	rs34297417	17728287	0.0022425	ENSG00000131374	TBC1D5	YES	2337	1	intron_variant	MODIFIER	Transcript	ENST00000428355.1	protein_coding	19166	NA	NA
082	1	3	17193326	17888226	1.08	k1prob	rs34297417	17728287	0.0022425	ENSG00000131374	TBC1D5	YES	2337	1	intron_variant	MODIFIER	Transcript	ENST00000429383.4	protein_coding	19166	NA	NA
082	1	3	17193326	17888226	1.08	k1prob	rs34297417	17728287	0.0022425	ENSG00000131374	TBC1D5	YES	2337	1	intron_variant,NMD_transcript_variant	MODIFIER	Transcript	ENST00000430169.1	nonsense_mediated_decay	19166	NA	NA
082	1	3	17193326	17888226	1.08	k1prob	rs34297417	17728287	0.0022425	ENSG00000131374	TBC1D5	YES	2337	1	intron_variant	MODIFIER	Transcript	ENST00000433533.1	protein_coding	19166	NA	NA
082	1	3	17193326	17888226	1.08	k1prob	rs34297417	17728287	0.0022425	ENSG00000131374	TBC1D5	YES	2337	1	intron_variant,non_coding_transcript_variant	MODIFIER	Transcript	ENST00000443386.1	processed_transcript	19166	NA	NA
082	1	3	17193326	17888226	1.08	k1prob	rs34297417	17728287	0.0022425	ENSG00000131374	TBC1D5	YES	2337	1	intron_variant,non_coding_transcript_variant	MODIFIER	Transcript	ENST00000443499.2	processed_transcript	19166	NA	NA
082	1	3	17193326	17888226	1.08	k1prob	rs34297417	17728287	0.0022425	ENSG00000131374	TBC1D5	YES	2337	1	intron_variant	MODIFIER	Transcript	ENST00000444471.1	protein_coding	19166	NA	NA
082	1	3	17193326	17888226	1.08	k1prob	rs34297417	17728287	0.0022425	ENSG00000131374	TBC1D5	YES	2337	1	intron_variant,non_coding_transcript_variant	MODIFIER	Transcript	ENST00000444756.1	processed_transcript	19166	NA	NA
082	1	3	17193326	17888226	1.08	k1prob	rs34297417	17728287	0.0022425	ENSG00000131374	TBC1D5	YES	2337	1	intron_variant	MODIFIER	Transcript	ENST00000445294.1	protein_coding	19166	NA	NA
082	1	3	17193326	17888226	1.08	k1prob	rs34297417	17728287	0.0022425	ENSG00000131374	TBC1D5	YES	2337	1	intron_variant	MODIFIER	Transcript	ENST00000446818.2	protein_coding	19166	NA	NA
082	1	3	17193326	17888226	1.08	k1prob	rs34297417	17728287	0.0022425	ENSG00000131374	TBC1D5	YES	2337	1	intron_variant	MODIFIER	Transcript	ENST00000446863.1	protein_coding	19166	NA	NA
082	1	3	17193326	17888226	1.08	k1prob	rs34297417	17728287	0.0022425	ENSG00000131374	TBC1D5	YES	2337	1	intron_variant,NMD_transcript_variant	MODIFIER	Transcript	ENST00000452492.2	nonsense_mediated_decay	19166	NA	NA
082	1	3	17193326	17888226	1.08	k1prob	rs34297417	17728287	0.0022425	ENSG00000131374	TBC1D5	YES	2337	1	intron_variant,non_coding_transcript_variant	MODIFIER	Transcript	ENST00000471679.1	processed_transcript	19166	NA	NA
082	1	3	17193326	17888226	1.08	k1prob	rs34297417	17728287	0.0022425	ENSG00000131374	TBC1D5	YES	2337	1	intron_variant,non_coding_transcript_variant	MODIFIER	Transcript	ENST00000480435.1	processed_transcript	19166	NA	NA
082	1	3	17193326	17888226	1.08	k1prob	rs34297417	17728287	0.0022425	ENSG00000131374	TBC1D5	YES	2337	1	intron_variant,non_coding_transcript_variant	MODIFIER	Transcript	ENST00000481396.1	processed_transcript	19166	NA	NA
082	1	3	17193326	17888226	1.08	k1prob	rs34297417	17728287	0.0022425	ENSG00000131374	TBC1D5	YES	2337	1	intron_variant,non_coding_transcript_variant	MODIFIER	Transcript	ENST00000485432.1	processed_transcript	19166	NA	NA
082	1	3	17193326	17888226	1.08	k1prob	rs34297417	17728287	0.0022425	ENSG00000131374	TBC1D5	YES	2337	1	intron_variant,non_coding_transcript_variant	MODIFIER	Transcript	ENST00000497531.1	processed_transcript	19166	NA	NA
082	1	3	17193326	17888226	1.08	k1prob	rs34297417	17728287	0.0022425	ENSG00000131374	TBC1D5	YES	2337	1	intron_variant	MODIFIER	Transcript	ENST00000507877.1	protein_coding	19166	NA	NA
082	1	3	17193326	17888226	1.08	k1prob	rs13085441	17738547	0.00215648	ENSG00000131374	TBC1D5	YES	2337	1	intron_variant	MODIFIER	Transcript	ENST00000253692.7	protein_coding	19166	NA	NA
082	1	3	17193326	17888226	1.08	k1prob	rs13085441	17738547	0.00215648	ENSG00000131374	TBC1D5	YES	2337	1	intron_variant,NMD_transcript_variant	MODIFIER	Transcript	ENST00000412981.1	nonsense_mediated_decay	19166	NA	NA
082	1	3	17193326	17888226	1.08	k1prob	rs13085441	17738547	0.00215648	ENSG00000131374	TBC1D5	YES	2337	1	intron_variant,non_coding_transcript_variant	MODIFIER	Transcript	ENST00000414318.2	processed_transcript	19166	NA	NA
082	1	3	17193326	17888226	1.08	k1prob	rs13085441	17738547	0.00215648	ENSG00000131374	TBC1D5	YES	2337	1	intron_variant	MODIFIER	Transcript	ENST00000414349.1	protein_coding	19166	NA	NA
082	1	3	17193326	17888226	1.08	k1prob	rs13085441	17738547	0.00215648	ENSG00000131374	TBC1D5	YES	2337	1	intron_variant	MODIFIER	Transcript	ENST00000415814.2	protein_coding	19166	NA	NA
082	1	3	17193326	17888226	1.08	k1prob	rs13085441	17738547	0.00215648	ENSG00000131374	TBC1D5	YES	2337	1	intron_variant,non_coding_transcript_variant	MODIFIER	Transcript	ENST00000423331.2	processed_transcript	19166	NA	NA
082	1	3	17193326	17888226	1.08	k1prob	rs13085441	17738547	0.00215648	ENSG00000131374	TBC1D5	YES	2337	1	intron_variant	MODIFIER	Transcript	ENST00000425944.1	protein_coding	19166	NA	NA
082	1	3	17193326	17888226	1.08	k1prob	rs13085441	17738547	0.00215648	ENSG00000131374	TBC1D5	YES	2337	1	intron_variant	MODIFIER	Transcript	ENST00000428355.1	protein_coding	19166	NA	NA
082	1	3	17193326	17888226	1.08	k1prob	rs13085441	17738547	0.00215648	ENSG00000131374	TBC1D5	YES	2337	1	intron_variant	MODIFIER	Transcript	ENST00000429383.4	protein_coding	19166	NA	NA
082	1	3	17193326	17888226	1.08	k1prob	rs13085441	17738547	0.00215648	ENSG00000131374	TBC1D5	YES	2337	1	intron_variant,NMD_transcript_variant	MODIFIER	Transcript	ENST00000430169.1	nonsense_mediated_decay	19166	NA	NA
082	1	3	17193326	17888226	1.08	k1prob	rs13085441	17738547	0.00215648	ENSG00000131374	TBC1D5	YES	2337	1	intron_variant	MODIFIER	Transcript	ENST00000433533.1	protein_coding	19166	NA	NA
082	1	3	17193326	17888226	1.08	k1prob	rs13085441	17738547	0.00215648	ENSG00000131374	TBC1D5	YES	2337	1	intron_variant,non_coding_transcript_variant	MODIFIER	Transcript	ENST00000443386.1	processed_transcript	19166	NA	NA
082	1	3	17193326	17888226	1.08	k1prob	rs13085441	17738547	0.00215648	ENSG00000131374	TBC1D5	YES	2337	1	intron_variant,non_coding_transcript_variant	MODIFIER	Transcript	ENST00000443499.2	processed_transcript	19166	NA	NA
082	1	3	17193326	17888226	1.08	k1prob	rs13085441	17738547	0.00215648	ENSG00000131374	TBC1D5	YES	2337	1	intron_variant	MODIFIER	Transcript	ENST00000444471.1	protein_coding	19166	NA	NA
082	1	3	17193326	17888226	1.08	k1prob	rs13085441	17738547	0.00215648	ENSG00000131374	TBC1D5	YES	2337	1	intron_variant,non_coding_transcript_variant	MODIFIER	Transcript	ENST00000444756.1	processed_transcript	19166	NA	NA
082	1	3	17193326	17888226	1.08	k1prob	rs13085441	17738547	0.00215648	ENSG00000131374	TBC1D5	YES	2337	1	intron_variant	MODIFIER	Transcript	ENST00000445294.1	protein_coding	19166	NA	NA
082	1	3	17193326	17888226	1.08	k1prob	rs13085441	17738547	0.00215648	ENSG00000131374	TBC1D5	YES	2337	1	intron_variant	MODIFIER	Transcript	ENST00000446818.2	protein_coding	19166	NA	NA
082	1	3	17193326	17888226	1.08	k1prob	rs13085441	17738547	0.00215648	ENSG00000131374	TBC1D5	YES	2337	1	intron_variant	MODIFIER	Transcript	ENST00000446863.1	protein_coding	19166	NA	NA
082	1	3	17193326	17888226	1.08	k1prob	rs13085441	17738547	0.00215648	ENSG00000131374	TBC1D5	YES	2337	1	intron_variant,NMD_transcript_variant	MODIFIER	Transcript	ENST00000452492.2	nonsense_mediated_decay	19166	NA	NA
082	1	3	17193326	17888226	1.08	k1prob	rs13085441	17738547	0.00215648	ENSG00000131374	TBC1D5	YES	2337	1	intron_variant,non_coding_transcript_variant	MODIFIER	Transcript	ENST00000471679.1	processed_transcript	19166	NA	NA
082	1	3	17193326	17888226	1.08	k1prob	rs13085441	17738547	0.00215648	ENSG00000131374	TBC1D5	YES	2337	1	intron_variant,non_coding_transcript_variant	MODIFIER	Transcript	ENST00000480435.1	processed_transcript	19166	NA	NA
082	1	3	17193326	17888226	1.08	k1prob	rs13085441	17738547	0.00215648	ENSG00000131374	TBC1D5	YES	2337	1	intron_variant,non_coding_transcript_variant	MODIFIER	Transcript	ENST00000481396.1	processed_transcript	19166	NA	NA
082	1	3	17193326	17888226	1.08	k1prob	rs13085441	17738547	0.00215648	ENSG00000131374	TBC1D5	YES	2337	1	intron_variant,non_coding_transcript_variant	MODIFIER	Transcript	ENST00000485432.1	processed_transcript	19166	NA	NA
082	1	3	17193326	17888226	1.08	k1prob	rs13085441	17738547	0.00215648	ENSG00000131374	TBC1D5	YES	2337	1	intron_variant,non_coding_transcript_variant	MODIFIER	Transcript	ENST00000497531.1	processed_transcript	19166	NA	NA
082	1	3	17193326	17888226	1.08	k1prob	rs13085441	17738547	0.00215648	ENSG00000131374	TBC1D5	YES	2337	1	intron_variant	MODIFIER	Transcript	ENST00000507877.1	protein_coding	19166	NA	NA
082	1	3	17193326	17888226	1.08	k1prob	rs9881089	17624602	0.00210381	ENSG00000131374	TBC1D5	YES	2337	1	intron_variant	MODIFIER	Transcript	ENST00000253692.7	protein_coding	19166	NA	NA
082	1	3	17193326	17888226	1.08	k1prob	rs9881089	17624602	0.00210381	ENSG00000131374	TBC1D5	YES	2337	1	intron_variant,NMD_transcript_variant	MODIFIER	Transcript	ENST00000412981.1	nonsense_mediated_decay	19166	NA	NA
082	1	3	17193326	17888226	1.08	k1prob	rs9881089	17624602	0.00210381	ENSG00000131374	TBC1D5	YES	2337	1	intron_variant,non_coding_transcript_variant	MODIFIER	Transcript	ENST00000414318.2	processed_transcript	19166	NA	NA
082	1	3	17193326	17888226	1.08	k1prob	rs9881089	17624602	0.00210381	ENSG00000131374	TBC1D5	YES	2337	1	intron_variant	MODIFIER	Transcript	ENST00000414349.1	protein_coding	19166	NA	NA
082	1	3	17193326	17888226	1.08	k1prob	rs9881089	17624602	0.00210381	ENSG00000131374	TBC1D5	YES	2337	1	intron_variant	MODIFIER	Transcript	ENST00000415814.2	protein_coding	19166	NA	NA
082	1	3	17193326	17888226	1.08	k1prob	rs9881089	17624602	0.00210381	ENSG00000131374	TBC1D5	YES	2337	1	intron_variant,non_coding_transcript_variant	MODIFIER	Transcript	ENST00000423331.2	processed_transcript	19166	NA	NA
082	1	3	17193326	17888226	1.08	k1prob	rs9881089	17624602	0.00210381	ENSG00000131374	TBC1D5	YES	2337	1	intron_variant	MODIFIER	Transcript	ENST00000425944.1	protein_coding	19166	NA	NA
082	1	3	17193326	17888226	1.08	k1prob	rs9881089	17624602	0.00210381	ENSG00000131374	TBC1D5	YES	2337	1	intron_variant	MODIFIER	Transcript	ENST00000428355.1	protein_coding	19166	NA	NA
082	1	3	17193326	17888226	1.08	k1prob	rs9881089	17624602	0.00210381	ENSG00000131374	TBC1D5	YES	2337	1	intron_variant	MODIFIER	Transcript	ENST00000429383.4	protein_coding	19166	NA	NA
082	1	3	17193326	17888226	1.08	k1prob	rs9881089	17624602	0.00210381	ENSG00000131374	TBC1D5	YES	2337	1	intron_variant,NMD_transcript_variant	MODIFIER	Transcript	ENST00000430169.1	nonsense_mediated_decay	19166	NA	NA
082	1	3	17193326	17888226	1.08	k1prob	rs9881089	17624602	0.00210381	ENSG00000131374	TBC1D5	YES	2337	1	intron_variant	MODIFIER	Transcript	ENST00000433533.1	protein_coding	19166	NA	NA
082	1	3	17193326	17888226	1.08	k1prob	rs9881089	17624602	0.00210381	ENSG00000131374	TBC1D5	YES	2337	1	intron_variant	MODIFIER	Transcript	ENST00000434420.1	protein_coding	19166	NA	NA
082	1	3	17193326	17888226	1.08	k1prob	rs9881089	17624602	0.00210381	ENSG00000131374	TBC1D5	YES	2337	1	intron_variant,non_coding_transcript_variant	MODIFIER	Transcript	ENST00000443386.1	processed_transcript	19166	NA	NA
082	1	3	17193326	17888226	1.08	k1prob	rs9881089	17624602	0.00210381	ENSG00000131374	TBC1D5	YES	2337	1	intron_variant,non_coding_transcript_variant	MODIFIER	Transcript	ENST00000443499.2	processed_transcript	19166	NA	NA
082	1	3	17193326	17888226	1.08	k1prob	rs9881089	17624602	0.00210381	ENSG00000131374	TBC1D5	YES	2337	1	intron_variant	MODIFIER	Transcript	ENST00000444471.1	protein_coding	19166	NA	NA
082	1	3	17193326	17888226	1.08	k1prob	rs9881089	17624602	0.00210381	ENSG00000131374	TBC1D5	YES	2337	1	intron_variant,non_coding_transcript_variant	MODIFIER	Transcript	ENST00000444756.1	processed_transcript	19166	NA	NA
082	1	3	17193326	17888226	1.08	k1prob	rs9881089	17624602	0.00210381	ENSG00000131374	TBC1D5	YES	2337	1	intron_variant	MODIFIER	Transcript	ENST00000445294.1	protein_coding	19166	NA	NA
082	1	3	17193326	17888226	1.08	k1prob	rs9881089	17624602	0.00210381	ENSG00000131374	TBC1D5	YES	2337	1	intron_variant	MODIFIER	Transcript	ENST00000446818.2	protein_coding	19166	NA	NA
082	1	3	17193326	17888226	1.08	k1prob	rs9881089	17624602	0.00210381	ENSG00000131374	TBC1D5	YES	2337	1	intron_variant	MODIFIER	Transcript	ENST00000446863.1	protein_coding	19166	NA	NA
082	1	3	17193326	17888226	1.08	k1prob	rs9881089	17624602	0.00210381	ENSG00000131374	TBC1D5	YES	2337	1	intron_variant,NMD_transcript_variant	MODIFIER	Transcript	ENST00000452492.2	nonsense_mediated_decay	19166	NA	NA
082	1	3	17193326	17888226	1.08	k1prob	rs9881089	17624602	0.00210381	ENSG00000131374	TBC1D5	YES	2337	1	intron_variant,non_coding_transcript_variant	MODIFIER	Transcript	ENST00000480435.1	processed_transcript	19166	NA	NA
082	1	3	17193326	17888226	1.08	k1prob	rs9881089	17624602	0.00210381	ENSG00000131374	TBC1D5	YES	2337	1	intron_variant,non_coding_transcript_variant	MODIFIER	Transcript	ENST00000481396.1	processed_transcript	19166	NA	NA
082	1	3	17193326	17888226	1.08	k1prob	rs9881089	17624602	0.00210381	ENSG00000131374	TBC1D5	YES	2337	1	downstream_gene_variant	MODIFIER	Transcript	ENST00000485432.1	processed_transcript	19166	NA	NA
082	1	3	17193326	17888226	1.08	k1prob	rs9881089	17624602	0.00210381	ENSG00000131374	TBC1D5	YES	2337	1	intron_variant,non_coding_transcript_variant	MODIFIER	Transcript	ENST00000486224.1	processed_transcript	19166	NA	NA
082	1	3	17193326	17888226	1.08	k1prob	rs9881089	17624602	0.00210381	ENSG00000131374	TBC1D5	YES	2337	1	intron_variant,non_coding_transcript_variant	MODIFIER	Transcript	ENST00000497531.1	processed_transcript	19166	NA	NA
082	1	3	17193326	17888226	1.08	k1prob	rs9881089	17624602	0.00210381	ENSG00000131374	TBC1D5	YES	2337	1	intron_variant	MODIFIER	Transcript	ENST00000507877.1	protein_coding	19166	NA	NA
082	1	3	17193326	17888226	1.08	k1prob	rs9857910	17697786	0.00209172	ENSG00000131374	TBC1D5	YES	2337	1	intron_variant	MODIFIER	Transcript	ENST00000253692.7	protein_coding	19166	NA	NA
082	1	3	17193326	17888226	1.08	k1prob	rs9857910	17697786	0.00209172	ENSG00000131374	TBC1D5	YES	2337	1	intron_variant,NMD_transcript_variant	MODIFIER	Transcript	ENST00000412981.1	nonsense_mediated_decay	19166	NA	NA
082	1	3	17193326	17888226	1.08	k1prob	rs9857910	17697786	0.00209172	ENSG00000131374	TBC1D5	YES	2337	1	intron_variant,non_coding_transcript_variant	MODIFIER	Transcript	ENST00000414318.2	processed_transcript	19166	NA	NA
082	1	3	17193326	17888226	1.08	k1prob	rs9857910	17697786	0.00209172	ENSG00000131374	TBC1D5	YES	2337	1	intron_variant	MODIFIER	Transcript	ENST00000414349.1	protein_coding	19166	NA	NA
082	1	3	17193326	17888226	1.08	k1prob	rs9857910	17697786	0.00209172	ENSG00000131374	TBC1D5	YES	2337	1	intron_variant	MODIFIER	Transcript	ENST00000415814.2	protein_coding	19166	NA	NA
082	1	3	17193326	17888226	1.08	k1prob	rs9857910	17697786	0.00209172	ENSG00000131374	TBC1D5	YES	2337	1	intron_variant,non_coding_transcript_variant	MODIFIER	Transcript	ENST00000423331.2	processed_transcript	19166	NA	NA
082	1	3	17193326	17888226	1.08	k1prob	rs9857910	17697786	0.00209172	ENSG00000131374	TBC1D5	YES	2337	1	intron_variant	MODIFIER	Transcript	ENST00000425944.1	protein_coding	19166	NA	NA
082	1	3	17193326	17888226	1.08	k1prob	rs9857910	17697786	0.00209172	ENSG00000131374	TBC1D5	YES	2337	1	intron_variant	MODIFIER	Transcript	ENST00000428355.1	protein_coding	19166	NA	NA
082	1	3	17193326	17888226	1.08	k1prob	rs9857910	17697786	0.00209172	ENSG00000131374	TBC1D5	YES	2337	1	intron_variant	MODIFIER	Transcript	ENST00000429383.4	protein_coding	19166	NA	NA
082	1	3	17193326	17888226	1.08	k1prob	rs9857910	17697786	0.00209172	ENSG00000131374	TBC1D5	YES	2337	1	intron_variant,NMD_transcript_variant	MODIFIER	Transcript	ENST00000430169.1	nonsense_mediated_decay	19166	NA	NA
082	1	3	17193326	17888226	1.08	k1prob	rs9857910	17697786	0.00209172	ENSG00000131374	TBC1D5	YES	2337	1	intron_variant	MODIFIER	Transcript	ENST00000433533.1	protein_coding	19166	NA	NA
082	1	3	17193326	17888226	1.08	k1prob	rs9857910	17697786	0.00209172	ENSG00000131374	TBC1D5	YES	2337	1	intron_variant,non_coding_transcript_variant	MODIFIER	Transcript	ENST00000443386.1	processed_transcript	19166	NA	NA
082	1	3	17193326	17888226	1.08	k1prob	rs9857910	17697786	0.00209172	ENSG00000131374	TBC1D5	YES	2337	1	intron_variant,non_coding_transcript_variant	MODIFIER	Transcript	ENST00000443499.2	processed_transcript	19166	NA	NA
082	1	3	17193326	17888226	1.08	k1prob	rs9857910	17697786	0.00209172	ENSG00000131374	TBC1D5	YES	2337	1	intron_variant	MODIFIER	Transcript	ENST00000444471.1	protein_coding	19166	NA	NA
082	1	3	17193326	17888226	1.08	k1prob	rs9857910	17697786	0.00209172	ENSG00000131374	TBC1D5	YES	2337	1	intron_variant,non_coding_transcript_variant	MODIFIER	Transcript	ENST00000444756.1	processed_transcript	19166	NA	NA
082	1	3	17193326	17888226	1.08	k1prob	rs9857910	17697786	0.00209172	ENSG00000131374	TBC1D5	YES	2337	1	intron_variant	MODIFIER	Transcript	ENST00000445294.1	protein_coding	19166	NA	NA
082	1	3	17193326	17888226	1.08	k1prob	rs9857910	17697786	0.00209172	ENSG00000131374	TBC1D5	YES	2337	1	intron_variant	MODIFIER	Transcript	ENST00000446818.2	protein_coding	19166	NA	NA
082	1	3	17193326	17888226	1.08	k1prob	rs9857910	17697786	0.00209172	ENSG00000131374	TBC1D5	YES	2337	1	intron_variant	MODIFIER	Transcript	ENST00000446863.1	protein_coding	19166	NA	NA
082	1	3	17193326	17888226	1.08	k1prob	rs9857910	17697786	0.00209172	ENSG00000131374	TBC1D5	YES	2337	1	intron_variant,NMD_transcript_variant	MODIFIER	Transcript	ENST00000452492.2	nonsense_mediated_decay	19166	NA	NA
082	1	3	17193326	17888226	1.08	k1prob	rs9857910	17697786	0.00209172	ENSG00000131374	TBC1D5	YES	2337	1	intron_variant,non_coding_transcript_variant	MODIFIER	Transcript	ENST00000471679.1	processed_transcript	19166	NA	NA
082	1	3	17193326	17888226	1.08	k1prob	rs9857910	17697786	0.00209172	ENSG00000131374	TBC1D5	YES	2337	1	intron_variant,non_coding_transcript_variant	MODIFIER	Transcript	ENST00000473612.1	processed_transcript	19166	NA	NA
082	1	3	17193326	17888226	1.08	k1prob	rs9857910	17697786	0.00209172	ENSG00000131374	TBC1D5	YES	2337	1	intron_variant,non_coding_transcript_variant	MODIFIER	Transcript	ENST00000480435.1	processed_transcript	19166	NA	NA
082	1	3	17193326	17888226	1.08	k1prob	rs9857910	17697786	0.00209172	ENSG00000131374	TBC1D5	YES	2337	1	intron_variant,non_coding_transcript_variant	MODIFIER	Transcript	ENST00000481396.1	processed_transcript	19166	NA	NA
082	1	3	17193326	17888226	1.08	k1prob	rs9857910	17697786	0.00209172	ENSG00000131374	TBC1D5	YES	2337	1	intron_variant,non_coding_transcript_variant	MODIFIER	Transcript	ENST00000485432.1	processed_transcript	19166	NA	NA
082	1	3	17193326	17888226	1.08	k1prob	rs9857910	17697786	0.00209172	ENSG00000131374	TBC1D5	YES	2337	1	intron_variant,non_coding_transcript_variant	MODIFIER	Transcript	ENST00000497531.1	processed_transcript	19166	NA	NA
082	1	3	17193326	17888226	1.08	k1prob	rs9857910	17697786	0.00209172	ENSG00000131374	TBC1D5	YES	2337	1	intron_variant	MODIFIER	Transcript	ENST00000507877.1	protein_coding	19166	NA	NA
082	1	3	17193326	17888226	1.08	k1prob	rs4589965	17709985	0.00209172	ENSG00000131374	TBC1D5	YES	2337	1	intron_variant	MODIFIER	Transcript	ENST00000253692.7	protein_coding	19166	NA	NA
082	1	3	17193326	17888226	1.08	k1prob	rs4589965	17709985	0.00209172	ENSG00000131374	TBC1D5	YES	2337	1	intron_variant,NMD_transcript_variant	MODIFIER	Transcript	ENST00000412981.1	nonsense_mediated_decay	19166	NA	NA
082	1	3	17193326	17888226	1.08	k1prob	rs4589965	17709985	0.00209172	ENSG00000131374	TBC1D5	YES	2337	1	intron_variant,non_coding_transcript_variant	MODIFIER	Transcript	ENST00000414318.2	processed_transcript	19166	NA	NA
082	1	3	17193326	17888226	1.08	k1prob	rs4589965	17709985	0.00209172	ENSG00000131374	TBC1D5	YES	2337	1	intron_variant	MODIFIER	Transcript	ENST00000414349.1	protein_coding	19166	NA	NA
082	1	3	17193326	17888226	1.08	k1prob	rs4589965	17709985	0.00209172	ENSG00000131374	TBC1D5	YES	2337	1	intron_variant	MODIFIER	Transcript	ENST00000415814.2	protein_coding	19166	NA	NA
082	1	3	17193326	17888226	1.08	k1prob	rs4589965	17709985	0.00209172	ENSG00000131374	TBC1D5	YES	2337	1	intron_variant,non_coding_transcript_variant	MODIFIER	Transcript	ENST00000423331.2	processed_transcript	19166	NA	NA
082	1	3	17193326	17888226	1.08	k1prob	rs4589965	17709985	0.00209172	ENSG00000131374	TBC1D5	YES	2337	1	intron_variant	MODIFIER	Transcript	ENST00000425944.1	protein_coding	19166	NA	NA
082	1	3	17193326	17888226	1.08	k1prob	rs4589965	17709985	0.00209172	ENSG00000131374	TBC1D5	YES	2337	1	intron_variant	MODIFIER	Transcript	ENST00000428355.1	protein_coding	19166	NA	NA
082	1	3	17193326	17888226	1.08	k1prob	rs4589965	17709985	0.00209172	ENSG00000131374	TBC1D5	YES	2337	1	intron_variant	MODIFIER	Transcript	ENST00000429383.4	protein_coding	19166	NA	NA
082	1	3	17193326	17888226	1.08	k1prob	rs4589965	17709985	0.00209172	ENSG00000131374	TBC1D5	YES	2337	1	intron_variant,NMD_transcript_variant	MODIFIER	Transcript	ENST00000430169.1	nonsense_mediated_decay	19166	NA	NA
082	1	3	17193326	17888226	1.08	k1prob	rs4589965	17709985	0.00209172	ENSG00000131374	TBC1D5	YES	2337	1	intron_variant	MODIFIER	Transcript	ENST00000433533.1	protein_coding	19166	NA	NA
082	1	3	17193326	17888226	1.08	k1prob	rs4589965	17709985	0.00209172	ENSG00000131374	TBC1D5	YES	2337	1	intron_variant,non_coding_transcript_variant	MODIFIER	Transcript	ENST00000443386.1	processed_transcript	19166	NA	NA
082	1	3	17193326	17888226	1.08	k1prob	rs4589965	17709985	0.00209172	ENSG00000131374	TBC1D5	YES	2337	1	intron_variant,non_coding_transcript_variant	MODIFIER	Transcript	ENST00000443499.2	processed_transcript	19166	NA	NA
082	1	3	17193326	17888226	1.08	k1prob	rs4589965	17709985	0.00209172	ENSG00000131374	TBC1D5	YES	2337	1	intron_variant	MODIFIER	Transcript	ENST00000444471.1	protein_coding	19166	NA	NA
082	1	3	17193326	17888226	1.08	k1prob	rs4589965	17709985	0.00209172	ENSG00000131374	TBC1D5	YES	2337	1	intron_variant,non_coding_transcript_variant	MODIFIER	Transcript	ENST00000444756.1	processed_transcript	19166	NA	NA
082	1	3	17193326	17888226	1.08	k1prob	rs4589965	17709985	0.00209172	ENSG00000131374	TBC1D5	YES	2337	1	intron_variant	MODIFIER	Transcript	ENST00000445294.1	protein_coding	19166	NA	NA
082	1	3	17193326	17888226	1.08	k1prob	rs4589965	17709985	0.00209172	ENSG00000131374	TBC1D5	YES	2337	1	intron_variant	MODIFIER	Transcript	ENST00000446818.2	protein_coding	19166	NA	NA
082	1	3	17193326	17888226	1.08	k1prob	rs4589965	17709985	0.00209172	ENSG00000131374	TBC1D5	YES	2337	1	intron_variant	MODIFIER	Transcript	ENST00000446863.1	protein_coding	19166	NA	NA
082	1	3	17193326	17888226	1.08	k1prob	rs4589965	17709985	0.00209172	ENSG00000131374	TBC1D5	YES	2337	1	intron_variant,NMD_transcript_variant	MODIFIER	Transcript	ENST00000452492.2	nonsense_mediated_decay	19166	NA	NA
082	1	3	17193326	17888226	1.08	k1prob	rs4589965	17709985	0.00209172	ENSG00000131374	TBC1D5	YES	2337	1	intron_variant,non_coding_transcript_variant	MODIFIER	Transcript	ENST00000471679.1	processed_transcript	19166	NA	NA
082	1	3	17193326	17888226	1.08	k1prob	rs4589965	17709985	0.00209172	ENSG00000131374	TBC1D5	YES	2337	1	intron_variant,non_coding_transcript_variant	MODIFIER	Transcript	ENST00000473612.1	processed_transcript	19166	NA	NA
082	1	3	17193326	17888226	1.08	k1prob	rs4589965	17709985	0.00209172	ENSG00000131374	TBC1D5	YES	2337	1	intron_variant,non_coding_transcript_variant	MODIFIER	Transcript	ENST00000480435.1	processed_transcript	19166	NA	NA
082	1	3	17193326	17888226	1.08	k1prob	rs4589965	17709985	0.00209172	ENSG00000131374	TBC1D5	YES	2337	1	intron_variant,non_coding_transcript_variant	MODIFIER	Transcript	ENST00000481396.1	processed_transcript	19166	NA	NA
082	1	3	17193326	17888226	1.08	k1prob	rs4589965	17709985	0.00209172	ENSG00000131374	TBC1D5	YES	2337	1	intron_variant,non_coding_transcript_variant	MODIFIER	Transcript	ENST00000485432.1	processed_transcript	19166	NA	NA
082	1	3	17193326	17888226	1.08	k1prob	rs4589965	17709985	0.00209172	ENSG00000131374	TBC1D5	YES	2337	1	intron_variant,non_coding_transcript_variant	MODIFIER	Transcript	ENST00000497531.1	processed_transcript	19166	NA	NA
082	1	3	17193326	17888226	1.08	k1prob	rs4589965	17709985	0.00209172	ENSG00000131374	TBC1D5	YES	2337	1	intron_variant	MODIFIER	Transcript	ENST00000507877.1	protein_coding	19166	NA	NA
082	1	3	17193326	17888226	1.08	k1prob	rs4128509	17731099	0.00196496	ENSG00000131374	TBC1D5	YES	2337	1	intron_variant	MODIFIER	Transcript	ENST00000253692.7	protein_coding	19166	NA	NA
082	1	3	17193326	17888226	1.08	k1prob	rs4128509	17731099	0.00196496	ENSG00000131374	TBC1D5	YES	2337	1	intron_variant,NMD_transcript_variant	MODIFIER	Transcript	ENST00000412981.1	nonsense_mediated_decay	19166	NA	NA
082	1	3	17193326	17888226	1.08	k1prob	rs4128509	17731099	0.00196496	ENSG00000131374	TBC1D5	YES	2337	1	intron_variant,non_coding_transcript_variant	MODIFIER	Transcript	ENST00000414318.2	processed_transcript	19166	NA	NA
082	1	3	17193326	17888226	1.08	k1prob	rs4128509	17731099	0.00196496	ENSG00000131374	TBC1D5	YES	2337	1	intron_variant	MODIFIER	Transcript	ENST00000414349.1	protein_coding	19166	NA	NA
082	1	3	17193326	17888226	1.08	k1prob	rs4128509	17731099	0.00196496	ENSG00000131374	TBC1D5	YES	2337	1	intron_variant	MODIFIER	Transcript	ENST00000415814.2	protein_coding	19166	NA	NA
082	1	3	17193326	17888226	1.08	k1prob	rs4128509	17731099	0.00196496	ENSG00000131374	TBC1D5	YES	2337	1	intron_variant,non_coding_transcript_variant	MODIFIER	Transcript	ENST00000423331.2	processed_transcript	19166	NA	NA
082	1	3	17193326	17888226	1.08	k1prob	rs4128509	17731099	0.00196496	ENSG00000131374	TBC1D5	YES	2337	1	intron_variant	MODIFIER	Transcript	ENST00000425944.1	protein_coding	19166	NA	NA
082	1	3	17193326	17888226	1.08	k1prob	rs4128509	17731099	0.00196496	ENSG00000131374	TBC1D5	YES	2337	1	intron_variant	MODIFIER	Transcript	ENST00000428355.1	protein_coding	19166	NA	NA
082	1	3	17193326	17888226	1.08	k1prob	rs4128509	17731099	0.00196496	ENSG00000131374	TBC1D5	YES	2337	1	intron_variant	MODIFIER	Transcript	ENST00000429383.4	protein_coding	19166	NA	NA
082	1	3	17193326	17888226	1.08	k1prob	rs4128509	17731099	0.00196496	ENSG00000131374	TBC1D5	YES	2337	1	intron_variant,NMD_transcript_variant	MODIFIER	Transcript	ENST00000430169.1	nonsense_mediated_decay	19166	NA	NA
082	1	3	17193326	17888226	1.08	k1prob	rs4128509	17731099	0.00196496	ENSG00000131374	TBC1D5	YES	2337	1	intron_variant	MODIFIER	Transcript	ENST00000433533.1	protein_coding	19166	NA	NA
082	1	3	17193326	17888226	1.08	k1prob	rs4128509	17731099	0.00196496	ENSG00000131374	TBC1D5	YES	2337	1	intron_variant,non_coding_transcript_variant	MODIFIER	Transcript	ENST00000443386.1	processed_transcript	19166	NA	NA
082	1	3	17193326	17888226	1.08	k1prob	rs4128509	17731099	0.00196496	ENSG00000131374	TBC1D5	YES	2337	1	intron_variant,non_coding_transcript_variant	MODIFIER	Transcript	ENST00000443499.2	processed_transcript	19166	NA	NA
082	1	3	17193326	17888226	1.08	k1prob	rs4128509	17731099	0.00196496	ENSG00000131374	TBC1D5	YES	2337	1	intron_variant	MODIFIER	Transcript	ENST00000444471.1	protein_coding	19166	NA	NA
082	1	3	17193326	17888226	1.08	k1prob	rs4128509	17731099	0.00196496	ENSG00000131374	TBC1D5	YES	2337	1	intron_variant,non_coding_transcript_variant	MODIFIER	Transcript	ENST00000444756.1	processed_transcript	19166	NA	NA
082	1	3	17193326	17888226	1.08	k1prob	rs4128509	17731099	0.00196496	ENSG00000131374	TBC1D5	YES	2337	1	intron_variant	MODIFIER	Transcript	ENST00000445294.1	protein_coding	19166	NA	NA
082	1	3	17193326	17888226	1.08	k1prob	rs4128509	17731099	0.00196496	ENSG00000131374	TBC1D5	YES	2337	1	intron_variant	MODIFIER	Transcript	ENST00000446818.2	protein_coding	19166	NA	NA
082	1	3	17193326	17888226	1.08	k1prob	rs4128509	17731099	0.00196496	ENSG00000131374	TBC1D5	YES	2337	1	intron_variant	MODIFIER	Transcript	ENST00000446863.1	protein_coding	19166	NA	NA
082	1	3	17193326	17888226	1.08	k1prob	rs4128509	17731099	0.00196496	ENSG00000131374	TBC1D5	YES	2337	1	intron_variant,NMD_transcript_variant	MODIFIER	Transcript	ENST00000452492.2	nonsense_mediated_decay	19166	NA	NA
082	1	3	17193326	17888226	1.08	k1prob	rs4128509	17731099	0.00196496	ENSG00000131374	TBC1D5	YES	2337	1	intron_variant,non_coding_transcript_variant	MODIFIER	Transcript	ENST00000471679.1	processed_transcript	19166	NA	NA
082	1	3	17193326	17888226	1.08	k1prob	rs4128509	17731099	0.00196496	ENSG00000131374	TBC1D5	YES	2337	1	intron_variant,non_coding_transcript_variant	MODIFIER	Transcript	ENST00000480435.1	processed_transcript	19166	NA	NA
082	1	3	17193326	17888226	1.08	k1prob	rs4128509	17731099	0.00196496	ENSG00000131374	TBC1D5	YES	2337	1	intron_variant,non_coding_transcript_variant	MODIFIER	Transcript	ENST00000481396.1	processed_transcript	19166	NA	NA
082	1	3	17193326	17888226	1.08	k1prob	rs4128509	17731099	0.00196496	ENSG00000131374	TBC1D5	YES	2337	1	intron_variant,non_coding_transcript_variant	MODIFIER	Transcript	ENST00000485432.1	processed_transcript	19166	NA	NA
082	1	3	17193326	17888226	1.08	k1prob	rs4128509	17731099	0.00196496	ENSG00000131374	TBC1D5	YES	2337	1	intron_variant,non_coding_transcript_variant	MODIFIER	Transcript	ENST00000497531.1	processed_transcript	19166	NA	NA
082	1	3	17193326	17888226	1.08	k1prob	rs4128509	17731099	0.00196496	ENSG00000131374	TBC1D5	YES	2337	1	intron_variant	MODIFIER	Transcript	ENST00000507877.1	protein_coding	19166	NA	NA
082	1	3	17193326	17888226	1.08	k1prob	rs4908958	17728043	0.0019276	ENSG00000131374	TBC1D5	YES	2337	1	intron_variant	MODIFIER	Transcript	ENST00000253692.7	protein_coding	19166	NA	NA
082	1	3	17193326	17888226	1.08	k1prob	rs4908958	17728043	0.0019276	ENSG00000131374	TBC1D5	YES	2337	1	intron_variant,NMD_transcript_variant	MODIFIER	Transcript	ENST00000412981.1	nonsense_mediated_decay	19166	NA	NA
082	1	3	17193326	17888226	1.08	k1prob	rs4908958	17728043	0.0019276	ENSG00000131374	TBC1D5	YES	2337	1	intron_variant,non_coding_transcript_variant	MODIFIER	Transcript	ENST00000414318.2	processed_transcript	19166	NA	NA
082	1	3	17193326	17888226	1.08	k1prob	rs4908958	17728043	0.0019276	ENSG00000131374	TBC1D5	YES	2337	1	intron_variant	MODIFIER	Transcript	ENST00000414349.1	protein_coding	19166	NA	NA
082	1	3	17193326	17888226	1.08	k1prob	rs4908958	17728043	0.0019276	ENSG00000131374	TBC1D5	YES	2337	1	intron_variant	MODIFIER	Transcript	ENST00000415814.2	protein_coding	19166	NA	NA
082	1	3	17193326	17888226	1.08	k1prob	rs4908958	17728043	0.0019276	ENSG00000131374	TBC1D5	YES	2337	1	intron_variant,non_coding_transcript_variant	MODIFIER	Transcript	ENST00000423331.2	processed_transcript	19166	NA	NA
082	1	3	17193326	17888226	1.08	k1prob	rs4908958	17728043	0.0019276	ENSG00000131374	TBC1D5	YES	2337	1	intron_variant	MODIFIER	Transcript	ENST00000425944.1	protein_coding	19166	NA	NA
082	1	3	17193326	17888226	1.08	k1prob	rs4908958	17728043	0.0019276	ENSG00000131374	TBC1D5	YES	2337	1	intron_variant	MODIFIER	Transcript	ENST00000428355.1	protein_coding	19166	NA	NA
082	1	3	17193326	17888226	1.08	k1prob	rs4908958	17728043	0.0019276	ENSG00000131374	TBC1D5	YES	2337	1	intron_variant	MODIFIER	Transcript	ENST00000429383.4	protein_coding	19166	NA	NA
082	1	3	17193326	17888226	1.08	k1prob	rs4908958	17728043	0.0019276	ENSG00000131374	TBC1D5	YES	2337	1	intron_variant,NMD_transcript_variant	MODIFIER	Transcript	ENST00000430169.1	nonsense_mediated_decay	19166	NA	NA
082	1	3	17193326	17888226	1.08	k1prob	rs4908958	17728043	0.0019276	ENSG00000131374	TBC1D5	YES	2337	1	intron_variant	MODIFIER	Transcript	ENST00000433533.1	protein_coding	19166	NA	NA
082	1	3	17193326	17888226	1.08	k1prob	rs4908958	17728043	0.0019276	ENSG00000131374	TBC1D5	YES	2337	1	intron_variant,non_coding_transcript_variant	MODIFIER	Transcript	ENST00000443386.1	processed_transcript	19166	NA	NA
082	1	3	17193326	17888226	1.08	k1prob	rs4908958	17728043	0.0019276	ENSG00000131374	TBC1D5	YES	2337	1	intron_variant,non_coding_transcript_variant	MODIFIER	Transcript	ENST00000443499.2	processed_transcript	19166	NA	NA
082	1	3	17193326	17888226	1.08	k1prob	rs4908958	17728043	0.0019276	ENSG00000131374	TBC1D5	YES	2337	1	intron_variant	MODIFIER	Transcript	ENST00000444471.1	protein_coding	19166	NA	NA
082	1	3	17193326	17888226	1.08	k1prob	rs4908958	17728043	0.0019276	ENSG00000131374	TBC1D5	YES	2337	1	intron_variant,non_coding_transcript_variant	MODIFIER	Transcript	ENST00000444756.1	processed_transcript	19166	NA	NA
082	1	3	17193326	17888226	1.08	k1prob	rs4908958	17728043	0.0019276	ENSG00000131374	TBC1D5	YES	2337	1	intron_variant	MODIFIER	Transcript	ENST00000445294.1	protein_coding	19166	NA	NA
082	1	3	17193326	17888226	1.08	k1prob	rs4908958	17728043	0.0019276	ENSG00000131374	TBC1D5	YES	2337	1	intron_variant	MODIFIER	Transcript	ENST00000446818.2	protein_coding	19166	NA	NA
082	1	3	17193326	17888226	1.08	k1prob	rs4908958	17728043	0.0019276	ENSG00000131374	TBC1D5	YES	2337	1	intron_variant	MODIFIER	Transcript	ENST00000446863.1	protein_coding	19166	NA	NA
082	1	3	17193326	17888226	1.08	k1prob	rs4908958	17728043	0.0019276	ENSG00000131374	TBC1D5	YES	2337	1	intron_variant,NMD_transcript_variant	MODIFIER	Transcript	ENST00000452492.2	nonsense_mediated_decay	19166	NA	NA
082	1	3	17193326	17888226	1.08	k1prob	rs4908958	17728043	0.0019276	ENSG00000131374	TBC1D5	YES	2337	1	intron_variant,non_coding_transcript_variant	MODIFIER	Transcript	ENST00000471679.1	processed_transcript	19166	NA	NA
082	1	3	17193326	17888226	1.08	k1prob	rs4908958	17728043	0.0019276	ENSG00000131374	TBC1D5	YES	2337	1	intron_variant,non_coding_transcript_variant	MODIFIER	Transcript	ENST00000480435.1	processed_transcript	19166	NA	NA
082	1	3	17193326	17888226	1.08	k1prob	rs4908958	17728043	0.0019276	ENSG00000131374	TBC1D5	YES	2337	1	intron_variant,non_coding_transcript_variant	MODIFIER	Transcript	ENST00000481396.1	processed_transcript	19166	NA	NA
082	1	3	17193326	17888226	1.08	k1prob	rs4908958	17728043	0.0019276	ENSG00000131374	TBC1D5	YES	2337	1	intron_variant,non_coding_transcript_variant	MODIFIER	Transcript	ENST00000485432.1	processed_transcript	19166	NA	NA
082	1	3	17193326	17888226	1.08	k1prob	rs4908958	17728043	0.0019276	ENSG00000131374	TBC1D5	YES	2337	1	intron_variant,non_coding_transcript_variant	MODIFIER	Transcript	ENST00000497531.1	processed_transcript	19166	NA	NA
082	1	3	17193326	17888226	1.08	k1prob	rs4908958	17728043	0.0019276	ENSG00000131374	TBC1D5	YES	2337	1	intron_variant	MODIFIER	Transcript	ENST00000507877.1	protein_coding	19166	NA	NA
082	1	3	17193326	17888226	1.08	k1prob	rs6792422	17701005	0.00183336	ENSG00000131374	TBC1D5	YES	2337	1	intron_variant	MODIFIER	Transcript	ENST00000253692.7	protein_coding	19166	NA	NA
082	1	3	17193326	17888226	1.08	k1prob	rs6792422	17701005	0.00183336	ENSG00000131374	TBC1D5	YES	2337	1	intron_variant,NMD_transcript_variant	MODIFIER	Transcript	ENST00000412981.1	nonsense_mediated_decay	19166	NA	NA
082	1	3	17193326	17888226	1.08	k1prob	rs6792422	17701005	0.00183336	ENSG00000131374	TBC1D5	YES	2337	1	intron_variant,non_coding_transcript_variant	MODIFIER	Transcript	ENST00000414318.2	processed_transcript	19166	NA	NA
082	1	3	17193326	17888226	1.08	k1prob	rs6792422	17701005	0.00183336	ENSG00000131374	TBC1D5	YES	2337	1	intron_variant	MODIFIER	Transcript	ENST00000414349.1	protein_coding	19166	NA	NA
082	1	3	17193326	17888226	1.08	k1prob	rs6792422	17701005	0.00183336	ENSG00000131374	TBC1D5	YES	2337	1	intron_variant	MODIFIER	Transcript	ENST00000415814.2	protein_coding	19166	NA	NA
082	1	3	17193326	17888226	1.08	k1prob	rs6792422	17701005	0.00183336	ENSG00000131374	TBC1D5	YES	2337	1	intron_variant,non_coding_transcript_variant	MODIFIER	Transcript	ENST00000423331.2	processed_transcript	19166	NA	NA
082	1	3	17193326	17888226	1.08	k1prob	rs6792422	17701005	0.00183336	ENSG00000131374	TBC1D5	YES	2337	1	intron_variant	MODIFIER	Transcript	ENST00000425944.1	protein_coding	19166	NA	NA
082	1	3	17193326	17888226	1.08	k1prob	rs6792422	17701005	0.00183336	ENSG00000131374	TBC1D5	YES	2337	1	intron_variant	MODIFIER	Transcript	ENST00000428355.1	protein_coding	19166	NA	NA
082	1	3	17193326	17888226	1.08	k1prob	rs6792422	17701005	0.00183336	ENSG00000131374	TBC1D5	YES	2337	1	intron_variant	MODIFIER	Transcript	ENST00000429383.4	protein_coding	19166	NA	NA
082	1	3	17193326	17888226	1.08	k1prob	rs6792422	17701005	0.00183336	ENSG00000131374	TBC1D5	YES	2337	1	intron_variant,NMD_transcript_variant	MODIFIER	Transcript	ENST00000430169.1	nonsense_mediated_decay	19166	NA	NA
082	1	3	17193326	17888226	1.08	k1prob	rs6792422	17701005	0.00183336	ENSG00000131374	TBC1D5	YES	2337	1	intron_variant	MODIFIER	Transcript	ENST00000433533.1	protein_coding	19166	NA	NA
082	1	3	17193326	17888226	1.08	k1prob	rs6792422	17701005	0.00183336	ENSG00000131374	TBC1D5	YES	2337	1	intron_variant,non_coding_transcript_variant	MODIFIER	Transcript	ENST00000443386.1	processed_transcript	19166	NA	NA
082	1	3	17193326	17888226	1.08	k1prob	rs6792422	17701005	0.00183336	ENSG00000131374	TBC1D5	YES	2337	1	intron_variant,non_coding_transcript_variant	MODIFIER	Transcript	ENST00000443499.2	processed_transcript	19166	NA	NA
082	1	3	17193326	17888226	1.08	k1prob	rs6792422	17701005	0.00183336	ENSG00000131374	TBC1D5	YES	2337	1	intron_variant	MODIFIER	Transcript	ENST00000444471.1	protein_coding	19166	NA	NA
082	1	3	17193326	17888226	1.08	k1prob	rs6792422	17701005	0.00183336	ENSG00000131374	TBC1D5	YES	2337	1	intron_variant,non_coding_transcript_variant	MODIFIER	Transcript	ENST00000444756.1	processed_transcript	19166	NA	NA
082	1	3	17193326	17888226	1.08	k1prob	rs6792422	17701005	0.00183336	ENSG00000131374	TBC1D5	YES	2337	1	intron_variant	MODIFIER	Transcript	ENST00000445294.1	protein_coding	19166	NA	NA
082	1	3	17193326	17888226	1.08	k1prob	rs6792422	17701005	0.00183336	ENSG00000131374	TBC1D5	YES	2337	1	intron_variant	MODIFIER	Transcript	ENST00000446818.2	protein_coding	19166	NA	NA
082	1	3	17193326	17888226	1.08	k1prob	rs6792422	17701005	0.00183336	ENSG00000131374	TBC1D5	YES	2337	1	intron_variant	MODIFIER	Transcript	ENST00000446863.1	protein_coding	19166	NA	NA
082	1	3	17193326	17888226	1.08	k1prob	rs6792422	17701005	0.00183336	ENSG00000131374	TBC1D5	YES	2337	1	intron_variant,NMD_transcript_variant	MODIFIER	Transcript	ENST00000452492.2	nonsense_mediated_decay	19166	NA	NA
082	1	3	17193326	17888226	1.08	k1prob	rs6792422	17701005	0.00183336	ENSG00000131374	TBC1D5	YES	2337	1	intron_variant,non_coding_transcript_variant	MODIFIER	Transcript	ENST00000471679.1	processed_transcript	19166	NA	NA
082	1	3	17193326	17888226	1.08	k1prob	rs6792422	17701005	0.00183336	ENSG00000131374	TBC1D5	YES	2337	1	intron_variant,non_coding_transcript_variant	MODIFIER	Transcript	ENST00000473612.1	processed_transcript	19166	NA	NA
082	1	3	17193326	17888226	1.08	k1prob	rs6792422	17701005	0.00183336	ENSG00000131374	TBC1D5	YES	2337	1	intron_variant,non_coding_transcript_variant	MODIFIER	Transcript	ENST00000480435.1	processed_transcript	19166	NA	NA
082	1	3	17193326	17888226	1.08	k1prob	rs6792422	17701005	0.00183336	ENSG00000131374	TBC1D5	YES	2337	1	intron_variant,non_coding_transcript_variant	MODIFIER	Transcript	ENST00000481396.1	processed_transcript	19166	NA	NA
082	1	3	17193326	17888226	1.08	k1prob	rs6792422	17701005	0.00183336	ENSG00000131374	TBC1D5	YES	2337	1	intron_variant,non_coding_transcript_variant	MODIFIER	Transcript	ENST00000485432.1	processed_transcript	19166	NA	NA
082	1	3	17193326	17888226	1.08	k1prob	rs6792422	17701005	0.00183336	ENSG00000131374	TBC1D5	YES	2337	1	intron_variant,non_coding_transcript_variant	MODIFIER	Transcript	ENST00000497531.1	processed_transcript	19166	NA	NA
082	1	3	17193326	17888226	1.08	k1prob	rs6792422	17701005	0.00183336	ENSG00000131374	TBC1D5	YES	2337	1	intron_variant	MODIFIER	Transcript	ENST00000507877.1	protein_coding	19166	NA	NA
082	1	3	17193326	17888226	1.08	k1prob	rs5014632	17695082	0.00183336	ENSG00000131374	TBC1D5	YES	2337	1	intron_variant	MODIFIER	Transcript	ENST00000253692.7	protein_coding	19166	NA	NA
082	1	3	17193326	17888226	1.08	k1prob	rs5014632	17695082	0.00183336	ENSG00000131374	TBC1D5	YES	2337	1	intron_variant,NMD_transcript_variant	MODIFIER	Transcript	ENST00000412981.1	nonsense_mediated_decay	19166	NA	NA
082	1	3	17193326	17888226	1.08	k1prob	rs5014632	17695082	0.00183336	ENSG00000131374	TBC1D5	YES	2337	1	intron_variant,non_coding_transcript_variant	MODIFIER	Transcript	ENST00000414318.2	processed_transcript	19166	NA	NA
082	1	3	17193326	17888226	1.08	k1prob	rs5014632	17695082	0.00183336	ENSG00000131374	TBC1D5	YES	2337	1	intron_variant	MODIFIER	Transcript	ENST00000414349.1	protein_coding	19166	NA	NA
082	1	3	17193326	17888226	1.08	k1prob	rs5014632	17695082	0.00183336	ENSG00000131374	TBC1D5	YES	2337	1	intron_variant	MODIFIER	Transcript	ENST00000415814.2	protein_coding	19166	NA	NA
082	1	3	17193326	17888226	1.08	k1prob	rs5014632	17695082	0.00183336	ENSG00000131374	TBC1D5	YES	2337	1	intron_variant,non_coding_transcript_variant	MODIFIER	Transcript	ENST00000423331.2	processed_transcript	19166	NA	NA
082	1	3	17193326	17888226	1.08	k1prob	rs5014632	17695082	0.00183336	ENSG00000131374	TBC1D5	YES	2337	1	intron_variant	MODIFIER	Transcript	ENST00000425944.1	protein_coding	19166	NA	NA
082	1	3	17193326	17888226	1.08	k1prob	rs5014632	17695082	0.00183336	ENSG00000131374	TBC1D5	YES	2337	1	intron_variant	MODIFIER	Transcript	ENST00000428355.1	protein_coding	19166	NA	NA
082	1	3	17193326	17888226	1.08	k1prob	rs5014632	17695082	0.00183336	ENSG00000131374	TBC1D5	YES	2337	1	intron_variant	MODIFIER	Transcript	ENST00000429383.4	protein_coding	19166	NA	NA
082	1	3	17193326	17888226	1.08	k1prob	rs5014632	17695082	0.00183336	ENSG00000131374	TBC1D5	YES	2337	1	intron_variant,NMD_transcript_variant	MODIFIER	Transcript	ENST00000430169.1	nonsense_mediated_decay	19166	NA	NA
082	1	3	17193326	17888226	1.08	k1prob	rs5014632	17695082	0.00183336	ENSG00000131374	TBC1D5	YES	2337	1	intron_variant	MODIFIER	Transcript	ENST00000433533.1	protein_coding	19166	NA	NA
082	1	3	17193326	17888226	1.08	k1prob	rs5014632	17695082	0.00183336	ENSG00000131374	TBC1D5	YES	2337	1	intron_variant,non_coding_transcript_variant	MODIFIER	Transcript	ENST00000443386.1	processed_transcript	19166	NA	NA
082	1	3	17193326	17888226	1.08	k1prob	rs5014632	17695082	0.00183336	ENSG00000131374	TBC1D5	YES	2337	1	intron_variant,non_coding_transcript_variant	MODIFIER	Transcript	ENST00000443499.2	processed_transcript	19166	NA	NA
082	1	3	17193326	17888226	1.08	k1prob	rs5014632	17695082	0.00183336	ENSG00000131374	TBC1D5	YES	2337	1	intron_variant	MODIFIER	Transcript	ENST00000444471.1	protein_coding	19166	NA	NA
082	1	3	17193326	17888226	1.08	k1prob	rs5014632	17695082	0.00183336	ENSG00000131374	TBC1D5	YES	2337	1	intron_variant,non_coding_transcript_variant	MODIFIER	Transcript	ENST00000444756.1	processed_transcript	19166	NA	NA
082	1	3	17193326	17888226	1.08	k1prob	rs5014632	17695082	0.00183336	ENSG00000131374	TBC1D5	YES	2337	1	intron_variant	MODIFIER	Transcript	ENST00000445294.1	protein_coding	19166	NA	NA
082	1	3	17193326	17888226	1.08	k1prob	rs5014632	17695082	0.00183336	ENSG00000131374	TBC1D5	YES	2337	1	intron_variant	MODIFIER	Transcript	ENST00000446818.2	protein_coding	19166	NA	NA
082	1	3	17193326	17888226	1.08	k1prob	rs5014632	17695082	0.00183336	ENSG00000131374	TBC1D5	YES	2337	1	intron_variant	MODIFIER	Transcript	ENST00000446863.1	protein_coding	19166	NA	NA
082	1	3	17193326	17888226	1.08	k1prob	rs5014632	17695082	0.00183336	ENSG00000131374	TBC1D5	YES	2337	1	intron_variant,NMD_transcript_variant	MODIFIER	Transcript	ENST00000452492.2	nonsense_mediated_decay	19166	NA	NA
082	1	3	17193326	17888226	1.08	k1prob	rs5014632	17695082	0.00183336	ENSG00000131374	TBC1D5	YES	2337	1	intron_variant,non_coding_transcript_variant	MODIFIER	Transcript	ENST00000471679.1	processed_transcript	19166	NA	NA
082	1	3	17193326	17888226	1.08	k1prob	rs5014632	17695082	0.00183336	ENSG00000131374	TBC1D5	YES	2337	1	intron_variant,non_coding_transcript_variant	MODIFIER	Transcript	ENST00000473612.1	processed_transcript	19166	NA	NA
082	1	3	17193326	17888226	1.08	k1prob	rs5014632	17695082	0.00183336	ENSG00000131374	TBC1D5	YES	2337	1	intron_variant,non_coding_transcript_variant	MODIFIER	Transcript	ENST00000480435.1	processed_transcript	19166	NA	NA
082	1	3	17193326	17888226	1.08	k1prob	rs5014632	17695082	0.00183336	ENSG00000131374	TBC1D5	YES	2337	1	intron_variant,non_coding_transcript_variant	MODIFIER	Transcript	ENST00000481396.1	processed_transcript	19166	NA	NA
082	1	3	17193326	17888226	1.08	k1prob	rs5014632	17695082	0.00183336	ENSG00000131374	TBC1D5	YES	2337	1	intron_variant,non_coding_transcript_variant	MODIFIER	Transcript	ENST00000485432.1	processed_transcript	19166	NA	NA
082	1	3	17193326	17888226	1.08	k1prob	rs5014632	17695082	0.00183336	ENSG00000131374	TBC1D5	YES	2337	1	intron_variant,non_coding_transcript_variant	MODIFIER	Transcript	ENST00000497531.1	processed_transcript	19166	NA	NA
082	1	3	17193326	17888226	1.08	k1prob	rs5014632	17695082	0.00183336	ENSG00000131374	TBC1D5	YES	2337	1	intron_variant	MODIFIER	Transcript	ENST00000507877.1	protein_coding	19166	NA	NA
082	1	3	17193326	17888226	1.08	k1prob	rs56221450	17729450	0.0017937	ENSG00000131374	TBC1D5	YES	2337	1	intron_variant	MODIFIER	Transcript	ENST00000253692.7	protein_coding	19166	NA	NA
082	1	3	17193326	17888226	1.08	k1prob	rs56221450	17729450	0.0017937	ENSG00000131374	TBC1D5	YES	2337	1	intron_variant,NMD_transcript_variant	MODIFIER	Transcript	ENST00000412981.1	nonsense_mediated_decay	19166	NA	NA
082	1	3	17193326	17888226	1.08	k1prob	rs56221450	17729450	0.0017937	ENSG00000131374	TBC1D5	YES	2337	1	intron_variant,non_coding_transcript_variant	MODIFIER	Transcript	ENST00000414318.2	processed_transcript	19166	NA	NA
082	1	3	17193326	17888226	1.08	k1prob	rs56221450	17729450	0.0017937	ENSG00000131374	TBC1D5	YES	2337	1	intron_variant	MODIFIER	Transcript	ENST00000414349.1	protein_coding	19166	NA	NA
082	1	3	17193326	17888226	1.08	k1prob	rs56221450	17729450	0.0017937	ENSG00000131374	TBC1D5	YES	2337	1	intron_variant	MODIFIER	Transcript	ENST00000415814.2	protein_coding	19166	NA	NA
082	1	3	17193326	17888226	1.08	k1prob	rs56221450	17729450	0.0017937	ENSG00000131374	TBC1D5	YES	2337	1	intron_variant,non_coding_transcript_variant	MODIFIER	Transcript	ENST00000423331.2	processed_transcript	19166	NA	NA
082	1	3	17193326	17888226	1.08	k1prob	rs56221450	17729450	0.0017937	ENSG00000131374	TBC1D5	YES	2337	1	intron_variant	MODIFIER	Transcript	ENST00000425944.1	protein_coding	19166	NA	NA
082	1	3	17193326	17888226	1.08	k1prob	rs56221450	17729450	0.0017937	ENSG00000131374	TBC1D5	YES	2337	1	intron_variant	MODIFIER	Transcript	ENST00000428355.1	protein_coding	19166	NA	NA
082	1	3	17193326	17888226	1.08	k1prob	rs56221450	17729450	0.0017937	ENSG00000131374	TBC1D5	YES	2337	1	intron_variant	MODIFIER	Transcript	ENST00000429383.4	protein_coding	19166	NA	NA
082	1	3	17193326	17888226	1.08	k1prob	rs56221450	17729450	0.0017937	ENSG00000131374	TBC1D5	YES	2337	1	intron_variant,NMD_transcript_variant	MODIFIER	Transcript	ENST00000430169.1	nonsense_mediated_decay	19166	NA	NA
082	1	3	17193326	17888226	1.08	k1prob	rs56221450	17729450	0.0017937	ENSG00000131374	TBC1D5	YES	2337	1	intron_variant	MODIFIER	Transcript	ENST00000433533.1	protein_coding	19166	NA	NA
082	1	3	17193326	17888226	1.08	k1prob	rs56221450	17729450	0.0017937	ENSG00000131374	TBC1D5	YES	2337	1	intron_variant,non_coding_transcript_variant	MODIFIER	Transcript	ENST00000443386.1	processed_transcript	19166	NA	NA
082	1	3	17193326	17888226	1.08	k1prob	rs56221450	17729450	0.0017937	ENSG00000131374	TBC1D5	YES	2337	1	intron_variant,non_coding_transcript_variant	MODIFIER	Transcript	ENST00000443499.2	processed_transcript	19166	NA	NA
082	1	3	17193326	17888226	1.08	k1prob	rs56221450	17729450	0.0017937	ENSG00000131374	TBC1D5	YES	2337	1	intron_variant	MODIFIER	Transcript	ENST00000444471.1	protein_coding	19166	NA	NA
082	1	3	17193326	17888226	1.08	k1prob	rs56221450	17729450	0.0017937	ENSG00000131374	TBC1D5	YES	2337	1	intron_variant,non_coding_transcript_variant	MODIFIER	Transcript	ENST00000444756.1	processed_transcript	19166	NA	NA
082	1	3	17193326	17888226	1.08	k1prob	rs56221450	17729450	0.0017937	ENSG00000131374	TBC1D5	YES	2337	1	intron_variant	MODIFIER	Transcript	ENST00000445294.1	protein_coding	19166	NA	NA
082	1	3	17193326	17888226	1.08	k1prob	rs56221450	17729450	0.0017937	ENSG00000131374	TBC1D5	YES	2337	1	intron_variant	MODIFIER	Transcript	ENST00000446818.2	protein_coding	19166	NA	NA
082	1	3	17193326	17888226	1.08	k1prob	rs56221450	17729450	0.0017937	ENSG00000131374	TBC1D5	YES	2337	1	intron_variant	MODIFIER	Transcript	ENST00000446863.1	protein_coding	19166	NA	NA
082	1	3	17193326	17888226	1.08	k1prob	rs56221450	17729450	0.0017937	ENSG00000131374	TBC1D5	YES	2337	1	intron_variant,NMD_transcript_variant	MODIFIER	Transcript	ENST00000452492.2	nonsense_mediated_decay	19166	NA	NA
082	1	3	17193326	17888226	1.08	k1prob	rs56221450	17729450	0.0017937	ENSG00000131374	TBC1D5	YES	2337	1	intron_variant,non_coding_transcript_variant	MODIFIER	Transcript	ENST00000471679.1	processed_transcript	19166	NA	NA
082	1	3	17193326	17888226	1.08	k1prob	rs56221450	17729450	0.0017937	ENSG00000131374	TBC1D5	YES	2337	1	intron_variant,non_coding_transcript_variant	MODIFIER	Transcript	ENST00000480435.1	processed_transcript	19166	NA	NA
082	1	3	17193326	17888226	1.08	k1prob	rs56221450	17729450	0.0017937	ENSG00000131374	TBC1D5	YES	2337	1	intron_variant,non_coding_transcript_variant	MODIFIER	Transcript	ENST00000481396.1	processed_transcript	19166	NA	NA
082	1	3	17193326	17888226	1.08	k1prob	rs56221450	17729450	0.0017937	ENSG00000131374	TBC1D5	YES	2337	1	intron_variant,non_coding_transcript_variant	MODIFIER	Transcript	ENST00000485432.1	processed_transcript	19166	NA	NA
082	1	3	17193326	17888226	1.08	k1prob	rs56221450	17729450	0.0017937	ENSG00000131374	TBC1D5	YES	2337	1	intron_variant,non_coding_transcript_variant	MODIFIER	Transcript	ENST00000497531.1	processed_transcript	19166	NA	NA
082	1	3	17193326	17888226	1.08	k1prob	rs56221450	17729450	0.0017937	ENSG00000131374	TBC1D5	YES	2337	1	intron_variant	MODIFIER	Transcript	ENST00000507877.1	protein_coding	19166	NA	NA
082	1	3	17193326	17888226	1.08	k1prob	rs6771673	17856860	0.00176148	ENSG00000131374	TBC1D5	YES	2337	1	intron_variant,non_coding_transcript_variant	MODIFIER	Transcript	ENST00000414318.2	processed_transcript	19166	NA	NA
082	1	3	17193326	17888226	1.08	k1prob	rs4908987	17688490	0.0017227	ENSG00000131374	TBC1D5	YES	2337	1	intron_variant	MODIFIER	Transcript	ENST00000253692.7	protein_coding	19166	NA	NA
082	1	3	17193326	17888226	1.08	k1prob	rs4908987	17688490	0.0017227	ENSG00000131374	TBC1D5	YES	2337	1	intron_variant,NMD_transcript_variant	MODIFIER	Transcript	ENST00000412981.1	nonsense_mediated_decay	19166	NA	NA
082	1	3	17193326	17888226	1.08	k1prob	rs4908987	17688490	0.0017227	ENSG00000131374	TBC1D5	YES	2337	1	intron_variant,non_coding_transcript_variant	MODIFIER	Transcript	ENST00000414318.2	processed_transcript	19166	NA	NA
082	1	3	17193326	17888226	1.08	k1prob	rs4908987	17688490	0.0017227	ENSG00000131374	TBC1D5	YES	2337	1	5_prime_UTR_variant	MODIFIER	Transcript	ENST00000414349.1	protein_coding	19166	NA	NA
082	1	3	17193326	17888226	1.08	k1prob	rs4908987	17688490	0.0017227	ENSG00000131374	TBC1D5	YES	2337	1	intron_variant	MODIFIER	Transcript	ENST00000415814.2	protein_coding	19166	NA	NA
082	1	3	17193326	17888226	1.08	k1prob	rs4908987	17688490	0.0017227	ENSG00000131374	TBC1D5	YES	2337	1	intron_variant,non_coding_transcript_variant	MODIFIER	Transcript	ENST00000423331.2	processed_transcript	19166	NA	NA
082	1	3	17193326	17888226	1.08	k1prob	rs4908987	17688490	0.0017227	ENSG00000131374	TBC1D5	YES	2337	1	intron_variant	MODIFIER	Transcript	ENST00000425944.1	protein_coding	19166	NA	NA
082	1	3	17193326	17888226	1.08	k1prob	rs4908987	17688490	0.0017227	ENSG00000131374	TBC1D5	YES	2337	1	intron_variant	MODIFIER	Transcript	ENST00000428355.1	protein_coding	19166	NA	NA
082	1	3	17193326	17888226	1.08	k1prob	rs4908987	17688490	0.0017227	ENSG00000131374	TBC1D5	YES	2337	1	intron_variant	MODIFIER	Transcript	ENST00000429383.4	protein_coding	19166	NA	NA
082	1	3	17193326	17888226	1.08	k1prob	rs4908987	17688490	0.0017227	ENSG00000131374	TBC1D5	YES	2337	1	intron_variant,NMD_transcript_variant	MODIFIER	Transcript	ENST00000430169.1	nonsense_mediated_decay	19166	NA	NA
082	1	3	17193326	17888226	1.08	k1prob	rs4908987	17688490	0.0017227	ENSG00000131374	TBC1D5	YES	2337	1	intron_variant	MODIFIER	Transcript	ENST00000433533.1	protein_coding	19166	NA	NA
082	1	3	17193326	17888226	1.08	k1prob	rs4908987	17688490	0.0017227	ENSG00000131374	TBC1D5	YES	2337	1	intron_variant,non_coding_transcript_variant	MODIFIER	Transcript	ENST00000443386.1	processed_transcript	19166	NA	NA
082	1	3	17193326	17888226	1.08	k1prob	rs4908987	17688490	0.0017227	ENSG00000131374	TBC1D5	YES	2337	1	intron_variant,non_coding_transcript_variant	MODIFIER	Transcript	ENST00000443499.2	processed_transcript	19166	NA	NA
082	1	3	17193326	17888226	1.08	k1prob	rs4908987	17688490	0.0017227	ENSG00000131374	TBC1D5	YES	2337	1	intron_variant	MODIFIER	Transcript	ENST00000444471.1	protein_coding	19166	NA	NA
082	1	3	17193326	17888226	1.08	k1prob	rs4908987	17688490	0.0017227	ENSG00000131374	TBC1D5	YES	2337	1	intron_variant,non_coding_transcript_variant	MODIFIER	Transcript	ENST00000444756.1	processed_transcript	19166	NA	NA
082	1	3	17193326	17888226	1.08	k1prob	rs4908987	17688490	0.0017227	ENSG00000131374	TBC1D5	YES	2337	1	intron_variant	MODIFIER	Transcript	ENST00000445294.1	protein_coding	19166	NA	NA
082	1	3	17193326	17888226	1.08	k1prob	rs4908987	17688490	0.0017227	ENSG00000131374	TBC1D5	YES	2337	1	intron_variant	MODIFIER	Transcript	ENST00000446818.2	protein_coding	19166	NA	NA
082	1	3	17193326	17888226	1.08	k1prob	rs4908987	17688490	0.0017227	ENSG00000131374	TBC1D5	YES	2337	1	intron_variant	MODIFIER	Transcript	ENST00000446863.1	protein_coding	19166	NA	NA
082	1	3	17193326	17888226	1.08	k1prob	rs4908987	17688490	0.0017227	ENSG00000131374	TBC1D5	YES	2337	1	intron_variant,NMD_transcript_variant	MODIFIER	Transcript	ENST00000452492.2	nonsense_mediated_decay	19166	NA	NA
082	1	3	17193326	17888226	1.08	k1prob	rs4908987	17688490	0.0017227	ENSG00000131374	TBC1D5	YES	2337	1	non_coding_transcript_exon_variant	MODIFIER	Transcript	ENST00000471679.1	processed_transcript	19166	NA	NA
082	1	3	17193326	17888226	1.08	k1prob	rs4908987	17688490	0.0017227	ENSG00000131374	TBC1D5	YES	2337	1	intron_variant,non_coding_transcript_variant	MODIFIER	Transcript	ENST00000473612.1	processed_transcript	19166	NA	NA
082	1	3	17193326	17888226	1.08	k1prob	rs4908987	17688490	0.0017227	ENSG00000131374	TBC1D5	YES	2337	1	non_coding_transcript_exon_variant	MODIFIER	Transcript	ENST00000480435.1	processed_transcript	19166	NA	NA
082	1	3	17193326	17888226	1.08	k1prob	rs4908987	17688490	0.0017227	ENSG00000131374	TBC1D5	YES	2337	1	intron_variant,non_coding_transcript_variant	MODIFIER	Transcript	ENST00000481396.1	processed_transcript	19166	NA	NA
082	1	3	17193326	17888226	1.08	k1prob	rs4908987	17688490	0.0017227	ENSG00000131374	TBC1D5	YES	2337	1	intron_variant,non_coding_transcript_variant	MODIFIER	Transcript	ENST00000485432.1	processed_transcript	19166	NA	NA
082	1	3	17193326	17888226	1.08	k1prob	rs4908987	17688490	0.0017227	ENSG00000131374	TBC1D5	YES	2337	1	intron_variant,non_coding_transcript_variant	MODIFIER	Transcript	ENST00000497531.1	processed_transcript	19166	NA	NA
082	1	3	17193326	17888226	1.08	k1prob	rs4908987	17688490	0.0017227	ENSG00000131374	TBC1D5	YES	2337	1	intron_variant	MODIFIER	Transcript	ENST00000507877.1	protein_coding	19166	NA	NA
082	1	3	17193326	17888226	1.08	k1prob	rs11719266	17781576	0.00151112	ENSG00000131374	TBC1D5	YES	2337	1	5_prime_UTR_variant	MODIFIER	Transcript	ENST00000253692.7	protein_coding	19166	NA	NA
082	1	3	17193326	17888226	1.08	k1prob	rs11719266	17781576	0.00151112	ENSG00000131374	TBC1D5	YES	2337	1	intron_variant,NMD_transcript_variant	MODIFIER	Transcript	ENST00000412981.1	nonsense_mediated_decay	19166	NA	NA
082	1	3	17193326	17888226	1.08	k1prob	rs11719266	17781576	0.00151112	ENSG00000131374	TBC1D5	YES	2337	1	intron_variant,non_coding_transcript_variant	MODIFIER	Transcript	ENST00000414318.2	processed_transcript	19166	NA	NA
082	1	3	17193326	17888226	1.08	k1prob	rs11719266	17781576	0.00151112	ENSG00000131374	TBC1D5	YES	2337	1	intron_variant	MODIFIER	Transcript	ENST00000414349.1	protein_coding	19166	NA	NA
082	1	3	17193326	17888226	1.08	k1prob	rs11719266	17781576	0.00151112	ENSG00000131374	TBC1D5	YES	2337	1	intron_variant	MODIFIER	Transcript	ENST00000415814.2	protein_coding	19166	NA	NA
082	1	3	17193326	17888226	1.08	k1prob	rs11719266	17781576	0.00151112	ENSG00000131374	TBC1D5	YES	2337	1	intron_variant,non_coding_transcript_variant	MODIFIER	Transcript	ENST00000423331.2	processed_transcript	19166	NA	NA
082	1	3	17193326	17888226	1.08	k1prob	rs11719266	17781576	0.00151112	ENSG00000131374	TBC1D5	YES	2337	1	intron_variant	MODIFIER	Transcript	ENST00000425944.1	protein_coding	19166	NA	NA
082	1	3	17193326	17888226	1.08	k1prob	rs11719266	17781576	0.00151112	ENSG00000131374	TBC1D5	YES	2337	1	intron_variant	MODIFIER	Transcript	ENST00000428355.1	protein_coding	19166	NA	NA
082	1	3	17193326	17888226	1.08	k1prob	rs11719266	17781576	0.00151112	ENSG00000131374	TBC1D5	YES	2337	1	intron_variant	MODIFIER	Transcript	ENST00000429383.4	protein_coding	19166	NA	NA
082	1	3	17193326	17888226	1.08	k1prob	rs11719266	17781576	0.00151112	ENSG00000131374	TBC1D5	YES	2337	1	intron_variant,NMD_transcript_variant	MODIFIER	Transcript	ENST00000430169.1	nonsense_mediated_decay	19166	NA	NA
082	1	3	17193326	17888226	1.08	k1prob	rs11719266	17781576	0.00151112	ENSG00000131374	TBC1D5	YES	2337	1	upstream_gene_variant	MODIFIER	Transcript	ENST00000443386.1	processed_transcript	19166	NA	NA
082	1	3	17193326	17888226	1.08	k1prob	rs11719266	17781576	0.00151112	ENSG00000131374	TBC1D5	YES	2337	1	intron_variant,non_coding_transcript_variant	MODIFIER	Transcript	ENST00000443499.2	processed_transcript	19166	NA	NA
082	1	3	17193326	17888226	1.08	k1prob	rs11719266	17781576	0.00151112	ENSG00000131374	TBC1D5	YES	2337	1	intron_variant	MODIFIER	Transcript	ENST00000444471.1	protein_coding	19166	NA	NA
082	1	3	17193326	17888226	1.08	k1prob	rs11719266	17781576	0.00151112	ENSG00000131374	TBC1D5	YES	2337	1	intron_variant,non_coding_transcript_variant	MODIFIER	Transcript	ENST00000444756.1	processed_transcript	19166	NA	NA
082	1	3	17193326	17888226	1.08	k1prob	rs11719266	17781576	0.00151112	ENSG00000131374	TBC1D5	YES	2337	1	intron_variant	MODIFIER	Transcript	ENST00000445294.1	protein_coding	19166	NA	NA
082	1	3	17193326	17888226	1.08	k1prob	rs11719266	17781576	0.00151112	ENSG00000131374	TBC1D5	YES	2337	1	intron_variant	MODIFIER	Transcript	ENST00000446863.1	protein_coding	19166	NA	NA
082	1	3	17193326	17888226	1.08	k1prob	rs11719266	17781576	0.00151112	ENSG00000131374	TBC1D5	YES	2337	1	intron_variant,NMD_transcript_variant	MODIFIER	Transcript	ENST00000452492.2	nonsense_mediated_decay	19166	NA	NA
082	1	3	17193326	17888226	1.08	k1prob	rs11719266	17781576	0.00151112	ENSG00000131374	TBC1D5	YES	2337	1	intron_variant,non_coding_transcript_variant	MODIFIER	Transcript	ENST00000471679.1	processed_transcript	19166	NA	NA
082	1	3	17193326	17888226	1.08	k1prob	rs11719266	17781576	0.00151112	ENSG00000131374	TBC1D5	YES	2337	1	intron_variant,non_coding_transcript_variant	MODIFIER	Transcript	ENST00000481396.1	processed_transcript	19166	NA	NA
082	1	3	17193326	17888226	1.08	k1prob	rs11719266	17781576	0.00151112	ENSG00000131374	TBC1D5	YES	2337	1	intron_variant,non_coding_transcript_variant	MODIFIER	Transcript	ENST00000485432.1	processed_transcript	19166	NA	NA
082	1	3	17193326	17888226	1.08	k1prob	rs11719266	17781576	0.00151112	ENSG00000131374	TBC1D5	YES	2337	1	intron_variant,non_coding_transcript_variant	MODIFIER	Transcript	ENST00000497531.1	processed_transcript	19166	NA	NA
082	1	3	17193326	17888226	1.08	k1prob	rs12487916	17733795	0.00151112	ENSG00000131374	TBC1D5	YES	2337	1	intron_variant	MODIFIER	Transcript	ENST00000253692.7	protein_coding	19166	NA	NA
082	1	3	17193326	17888226	1.08	k1prob	rs12487916	17733795	0.00151112	ENSG00000131374	TBC1D5	YES	2337	1	intron_variant,NMD_transcript_variant	MODIFIER	Transcript	ENST00000412981.1	nonsense_mediated_decay	19166	NA	NA
082	1	3	17193326	17888226	1.08	k1prob	rs12487916	17733795	0.00151112	ENSG00000131374	TBC1D5	YES	2337	1	intron_variant,non_coding_transcript_variant	MODIFIER	Transcript	ENST00000414318.2	processed_transcript	19166	NA	NA
082	1	3	17193326	17888226	1.08	k1prob	rs12487916	17733795	0.00151112	ENSG00000131374	TBC1D5	YES	2337	1	intron_variant	MODIFIER	Transcript	ENST00000414349.1	protein_coding	19166	NA	NA
082	1	3	17193326	17888226	1.08	k1prob	rs12487916	17733795	0.00151112	ENSG00000131374	TBC1D5	YES	2337	1	intron_variant	MODIFIER	Transcript	ENST00000415814.2	protein_coding	19166	NA	NA
082	1	3	17193326	17888226	1.08	k1prob	rs12487916	17733795	0.00151112	ENSG00000131374	TBC1D5	YES	2337	1	intron_variant,non_coding_transcript_variant	MODIFIER	Transcript	ENST00000423331.2	processed_transcript	19166	NA	NA
082	1	3	17193326	17888226	1.08	k1prob	rs12487916	17733795	0.00151112	ENSG00000131374	TBC1D5	YES	2337	1	intron_variant	MODIFIER	Transcript	ENST00000425944.1	protein_coding	19166	NA	NA
082	1	3	17193326	17888226	1.08	k1prob	rs12487916	17733795	0.00151112	ENSG00000131374	TBC1D5	YES	2337	1	intron_variant	MODIFIER	Transcript	ENST00000428355.1	protein_coding	19166	NA	NA
082	1	3	17193326	17888226	1.08	k1prob	rs12487916	17733795	0.00151112	ENSG00000131374	TBC1D5	YES	2337	1	intron_variant	MODIFIER	Transcript	ENST00000429383.4	protein_coding	19166	NA	NA
082	1	3	17193326	17888226	1.08	k1prob	rs12487916	17733795	0.00151112	ENSG00000131374	TBC1D5	YES	2337	1	intron_variant,NMD_transcript_variant	MODIFIER	Transcript	ENST00000430169.1	nonsense_mediated_decay	19166	NA	NA
082	1	3	17193326	17888226	1.08	k1prob	rs12487916	17733795	0.00151112	ENSG00000131374	TBC1D5	YES	2337	1	intron_variant	MODIFIER	Transcript	ENST00000433533.1	protein_coding	19166	NA	NA
082	1	3	17193326	17888226	1.08	k1prob	rs12487916	17733795	0.00151112	ENSG00000131374	TBC1D5	YES	2337	1	intron_variant,non_coding_transcript_variant	MODIFIER	Transcript	ENST00000443386.1	processed_transcript	19166	NA	NA
082	1	3	17193326	17888226	1.08	k1prob	rs12487916	17733795	0.00151112	ENSG00000131374	TBC1D5	YES	2337	1	intron_variant,non_coding_transcript_variant	MODIFIER	Transcript	ENST00000443499.2	processed_transcript	19166	NA	NA
082	1	3	17193326	17888226	1.08	k1prob	rs12487916	17733795	0.00151112	ENSG00000131374	TBC1D5	YES	2337	1	intron_variant	MODIFIER	Transcript	ENST00000444471.1	protein_coding	19166	NA	NA
082	1	3	17193326	17888226	1.08	k1prob	rs12487916	17733795	0.00151112	ENSG00000131374	TBC1D5	YES	2337	1	intron_variant,non_coding_transcript_variant	MODIFIER	Transcript	ENST00000444756.1	processed_transcript	19166	NA	NA
082	1	3	17193326	17888226	1.08	k1prob	rs12487916	17733795	0.00151112	ENSG00000131374	TBC1D5	YES	2337	1	intron_variant	MODIFIER	Transcript	ENST00000445294.1	protein_coding	19166	NA	NA
082	1	3	17193326	17888226	1.08	k1prob	rs12487916	17733795	0.00151112	ENSG00000131374	TBC1D5	YES	2337	1	intron_variant	MODIFIER	Transcript	ENST00000446818.2	protein_coding	19166	NA	NA
082	1	3	17193326	17888226	1.08	k1prob	rs12487916	17733795	0.00151112	ENSG00000131374	TBC1D5	YES	2337	1	intron_variant	MODIFIER	Transcript	ENST00000446863.1	protein_coding	19166	NA	NA
082	1	3	17193326	17888226	1.08	k1prob	rs12487916	17733795	0.00151112	ENSG00000131374	TBC1D5	YES	2337	1	intron_variant,NMD_transcript_variant	MODIFIER	Transcript	ENST00000452492.2	nonsense_mediated_decay	19166	NA	NA
082	1	3	17193326	17888226	1.08	k1prob	rs12487916	17733795	0.00151112	ENSG00000131374	TBC1D5	YES	2337	1	intron_variant,non_coding_transcript_variant	MODIFIER	Transcript	ENST00000471679.1	processed_transcript	19166	NA	NA
082	1	3	17193326	17888226	1.08	k1prob	rs12487916	17733795	0.00151112	ENSG00000131374	TBC1D5	YES	2337	1	intron_variant,non_coding_transcript_variant	MODIFIER	Transcript	ENST00000480435.1	processed_transcript	19166	NA	NA
082	1	3	17193326	17888226	1.08	k1prob	rs12487916	17733795	0.00151112	ENSG00000131374	TBC1D5	YES	2337	1	intron_variant,non_coding_transcript_variant	MODIFIER	Transcript	ENST00000481396.1	processed_transcript	19166	NA	NA
082	1	3	17193326	17888226	1.08	k1prob	rs12487916	17733795	0.00151112	ENSG00000131374	TBC1D5	YES	2337	1	intron_variant,non_coding_transcript_variant	MODIFIER	Transcript	ENST00000485432.1	processed_transcript	19166	NA	NA
082	1	3	17193326	17888226	1.08	k1prob	rs12487916	17733795	0.00151112	ENSG00000131374	TBC1D5	YES	2337	1	intron_variant,non_coding_transcript_variant	MODIFIER	Transcript	ENST00000497531.1	processed_transcript	19166	NA	NA
082	1	3	17193326	17888226	1.08	k1prob	rs12487916	17733795	0.00151112	ENSG00000131374	TBC1D5	YES	2337	1	intron_variant	MODIFIER	Transcript	ENST00000507877.1	protein_coding	19166	NA	NA
082	1	3	17193326	17888226	1.08	k1prob	rs11927637	17781315	0.00141071	ENSG00000131374	TBC1D5	YES	2337	1	5_prime_UTR_variant	MODIFIER	Transcript	ENST00000253692.7	protein_coding	19166	NA	NA
082	1	3	17193326	17888226	1.08	k1prob	rs11927637	17781315	0.00141071	ENSG00000131374	TBC1D5	YES	2337	1	intron_variant,NMD_transcript_variant	MODIFIER	Transcript	ENST00000412981.1	nonsense_mediated_decay	19166	NA	NA
082	1	3	17193326	17888226	1.08	k1prob	rs11927637	17781315	0.00141071	ENSG00000131374	TBC1D5	YES	2337	1	intron_variant,non_coding_transcript_variant	MODIFIER	Transcript	ENST00000414318.2	processed_transcript	19166	NA	NA
082	1	3	17193326	17888226	1.08	k1prob	rs11927637	17781315	0.00141071	ENSG00000131374	TBC1D5	YES	2337	1	intron_variant	MODIFIER	Transcript	ENST00000414349.1	protein_coding	19166	NA	NA
082	1	3	17193326	17888226	1.08	k1prob	rs11927637	17781315	0.00141071	ENSG00000131374	TBC1D5	YES	2337	1	intron_variant	MODIFIER	Transcript	ENST00000415814.2	protein_coding	19166	NA	NA
082	1	3	17193326	17888226	1.08	k1prob	rs11927637	17781315	0.00141071	ENSG00000131374	TBC1D5	YES	2337	1	intron_variant,non_coding_transcript_variant	MODIFIER	Transcript	ENST00000423331.2	processed_transcript	19166	NA	NA
082	1	3	17193326	17888226	1.08	k1prob	rs11927637	17781315	0.00141071	ENSG00000131374	TBC1D5	YES	2337	1	intron_variant	MODIFIER	Transcript	ENST00000425944.1	protein_coding	19166	NA	NA
082	1	3	17193326	17888226	1.08	k1prob	rs11927637	17781315	0.00141071	ENSG00000131374	TBC1D5	YES	2337	1	intron_variant	MODIFIER	Transcript	ENST00000428355.1	protein_coding	19166	NA	NA
082	1	3	17193326	17888226	1.08	k1prob	rs11927637	17781315	0.00141071	ENSG00000131374	TBC1D5	YES	2337	1	intron_variant	MODIFIER	Transcript	ENST00000429383.4	protein_coding	19166	NA	NA
082	1	3	17193326	17888226	1.08	k1prob	rs11927637	17781315	0.00141071	ENSG00000131374	TBC1D5	YES	2337	1	intron_variant,NMD_transcript_variant	MODIFIER	Transcript	ENST00000430169.1	nonsense_mediated_decay	19166	NA	NA
082	1	3	17193326	17888226	1.08	k1prob	rs11927637	17781315	0.00141071	ENSG00000131374	TBC1D5	YES	2337	1	upstream_gene_variant	MODIFIER	Transcript	ENST00000443386.1	processed_transcript	19166	NA	NA
082	1	3	17193326	17888226	1.08	k1prob	rs11927637	17781315	0.00141071	ENSG00000131374	TBC1D5	YES	2337	1	intron_variant,non_coding_transcript_variant	MODIFIER	Transcript	ENST00000443499.2	processed_transcript	19166	NA	NA
082	1	3	17193326	17888226	1.08	k1prob	rs11927637	17781315	0.00141071	ENSG00000131374	TBC1D5	YES	2337	1	intron_variant	MODIFIER	Transcript	ENST00000444471.1	protein_coding	19166	NA	NA
082	1	3	17193326	17888226	1.08	k1prob	rs11927637	17781315	0.00141071	ENSG00000131374	TBC1D5	YES	2337	1	intron_variant,non_coding_transcript_variant	MODIFIER	Transcript	ENST00000444756.1	processed_transcript	19166	NA	NA
082	1	3	17193326	17888226	1.08	k1prob	rs11927637	17781315	0.00141071	ENSG00000131374	TBC1D5	YES	2337	1	intron_variant	MODIFIER	Transcript	ENST00000445294.1	protein_coding	19166	NA	NA
082	1	3	17193326	17888226	1.08	k1prob	rs11927637	17781315	0.00141071	ENSG00000131374	TBC1D5	YES	2337	1	intron_variant	MODIFIER	Transcript	ENST00000446863.1	protein_coding	19166	NA	NA
082	1	3	17193326	17888226	1.08	k1prob	rs11927637	17781315	0.00141071	ENSG00000131374	TBC1D5	YES	2337	1	intron_variant,NMD_transcript_variant	MODIFIER	Transcript	ENST00000452492.2	nonsense_mediated_decay	19166	NA	NA
082	1	3	17193326	17888226	1.08	k1prob	rs11927637	17781315	0.00141071	ENSG00000131374	TBC1D5	YES	2337	1	intron_variant,non_coding_transcript_variant	MODIFIER	Transcript	ENST00000471679.1	processed_transcript	19166	NA	NA
082	1	3	17193326	17888226	1.08	k1prob	rs11927637	17781315	0.00141071	ENSG00000131374	TBC1D5	YES	2337	1	intron_variant,non_coding_transcript_variant	MODIFIER	Transcript	ENST00000481396.1	processed_transcript	19166	NA	NA
082	1	3	17193326	17888226	1.08	k1prob	rs11927637	17781315	0.00141071	ENSG00000131374	TBC1D5	YES	2337	1	intron_variant,non_coding_transcript_variant	MODIFIER	Transcript	ENST00000485432.1	processed_transcript	19166	NA	NA
082	1	3	17193326	17888226	1.08	k1prob	rs11927637	17781315	0.00141071	ENSG00000131374	TBC1D5	YES	2337	1	intron_variant,non_coding_transcript_variant	MODIFIER	Transcript	ENST00000497531.1	processed_transcript	19166	NA	NA
082	1	3	17193326	17888226	1.08	k1prob	rs9812199	17555377	0.00132355	ENSG00000131374	TBC1D5	YES	2337	1	intron_variant	MODIFIER	Transcript	ENST00000253692.7	protein_coding	19166	NA	NA
082	1	3	17193326	17888226	1.08	k1prob	rs9812199	17555377	0.00132355	ENSG00000131374	TBC1D5	YES	2337	1	intron_variant,NMD_transcript_variant	MODIFIER	Transcript	ENST00000412981.1	nonsense_mediated_decay	19166	NA	NA
082	1	3	17193326	17888226	1.08	k1prob	rs9812199	17555377	0.00132355	ENSG00000131374	TBC1D5	YES	2337	1	intron_variant,non_coding_transcript_variant	MODIFIER	Transcript	ENST00000414318.2	processed_transcript	19166	NA	NA
082	1	3	17193326	17888226	1.08	k1prob	rs9812199	17555377	0.00132355	ENSG00000131374	TBC1D5	YES	2337	1	intron_variant	MODIFIER	Transcript	ENST00000414349.1	protein_coding	19166	NA	NA
082	1	3	17193326	17888226	1.08	k1prob	rs9812199	17555377	0.00132355	ENSG00000131374	TBC1D5	YES	2337	1	intron_variant	MODIFIER	Transcript	ENST00000415814.2	protein_coding	19166	NA	NA
082	1	3	17193326	17888226	1.08	k1prob	rs9812199	17555377	0.00132355	ENSG00000131374	TBC1D5	YES	2337	1	intron_variant	MODIFIER	Transcript	ENST00000425944.1	protein_coding	19166	NA	NA
082	1	3	17193326	17888226	1.08	k1prob	rs9812199	17555377	0.00132355	ENSG00000131374	TBC1D5	YES	2337	1	intron_variant	MODIFIER	Transcript	ENST00000428355.1	protein_coding	19166	NA	NA
082	1	3	17193326	17888226	1.08	k1prob	rs9812199	17555377	0.00132355	ENSG00000131374	TBC1D5	YES	2337	1	intron_variant	MODIFIER	Transcript	ENST00000429383.4	protein_coding	19166	NA	NA
082	1	3	17193326	17888226	1.08	k1prob	rs9812199	17555377	0.00132355	ENSG00000131374	TBC1D5	YES	2337	1	intron_variant,NMD_transcript_variant	MODIFIER	Transcript	ENST00000430169.1	nonsense_mediated_decay	19166	NA	NA
082	1	3	17193326	17888226	1.08	k1prob	rs9812199	17555377	0.00132355	ENSG00000131374	TBC1D5	YES	2337	1	intron_variant	MODIFIER	Transcript	ENST00000433533.1	protein_coding	19166	NA	NA
082	1	3	17193326	17888226	1.08	k1prob	rs9812199	17555377	0.00132355	ENSG00000131374	TBC1D5	YES	2337	1	intron_variant	MODIFIER	Transcript	ENST00000434420.1	protein_coding	19166	NA	NA
082	1	3	17193326	17888226	1.08	k1prob	rs9812199	17555377	0.00132355	ENSG00000131374	TBC1D5	YES	2337	1	intron_variant,non_coding_transcript_variant	MODIFIER	Transcript	ENST00000443386.1	processed_transcript	19166	NA	NA
082	1	3	17193326	17888226	1.08	k1prob	rs9812199	17555377	0.00132355	ENSG00000131374	TBC1D5	YES	2337	1	intron_variant,non_coding_transcript_variant	MODIFIER	Transcript	ENST00000443499.2	processed_transcript	19166	NA	NA
082	1	3	17193326	17888226	1.08	k1prob	rs9812199	17555377	0.00132355	ENSG00000131374	TBC1D5	YES	2337	1	intron_variant	MODIFIER	Transcript	ENST00000444471.1	protein_coding	19166	NA	NA
082	1	3	17193326	17888226	1.08	k1prob	rs9812199	17555377	0.00132355	ENSG00000131374	TBC1D5	YES	2337	1	intron_variant,non_coding_transcript_variant	MODIFIER	Transcript	ENST00000444756.1	processed_transcript	19166	NA	NA
082	1	3	17193326	17888226	1.08	k1prob	rs9812199	17555377	0.00132355	ENSG00000131374	TBC1D5	YES	2337	1	intron_variant	MODIFIER	Transcript	ENST00000445294.1	protein_coding	19166	NA	NA
082	1	3	17193326	17888226	1.08	k1prob	rs9812199	17555377	0.00132355	ENSG00000131374	TBC1D5	YES	2337	1	intron_variant	MODIFIER	Transcript	ENST00000446818.2	protein_coding	19166	NA	NA
082	1	3	17193326	17888226	1.08	k1prob	rs9812199	17555377	0.00132355	ENSG00000131374	TBC1D5	YES	2337	1	intron_variant	MODIFIER	Transcript	ENST00000446863.1	protein_coding	19166	NA	NA
082	1	3	17193326	17888226	1.08	k1prob	rs9812199	17555377	0.00132355	ENSG00000131374	TBC1D5	YES	2337	1	intron_variant,NMD_transcript_variant	MODIFIER	Transcript	ENST00000452492.2	nonsense_mediated_decay	19166	NA	NA
082	1	3	17193326	17888226	1.08	k1prob	rs9812199	17555377	0.00132355	ENSG00000131374	TBC1D5	YES	2337	1	intron_variant,non_coding_transcript_variant	MODIFIER	Transcript	ENST00000481396.1	processed_transcript	19166	NA	NA
082	1	3	17193326	17888226	1.08	k1prob	rs9812199	17555377	0.00132355	ENSG00000131374	TBC1D5	YES	2337	1	intron_variant,non_coding_transcript_variant	MODIFIER	Transcript	ENST00000486224.1	processed_transcript	19166	NA	NA
082	1	3	17193326	17888226	1.08	k1prob	rs9812199	17555377	0.00132355	ENSG00000131374	TBC1D5	YES	2337	1	intron_variant,non_coding_transcript_variant	MODIFIER	Transcript	ENST00000497531.1	processed_transcript	19166	NA	NA
082	1	3	17193326	17888226	1.08	k1prob	rs9812199	17555377	0.00132355	ENSG00000131374	TBC1D5	YES	2337	1	intron_variant	MODIFIER	Transcript	ENST00000507877.1	protein_coding	19166	NA	NA
082	1	3	17193326	17888226	1.08	k1prob	rs6577596	17832829	0.00128137	ENSG00000131374	TBC1D5	YES	2337	1	intron_variant,non_coding_transcript_variant	MODIFIER	Transcript	ENST00000414318.2	processed_transcript	19166	NA	NA
082	1	3	17193326	17888226	1.08	k1prob	rs6780932	17867258	0.00125669	ENSG00000131374	TBC1D5	YES	2337	1	intron_variant,non_coding_transcript_variant	MODIFIER	Transcript	ENST00000414318.2	processed_transcript	19166	NA	NA
082	1	3	17193326	17888226	1.08	k1prob	rs4243834	17882668	0.00125669	ENSG00000131374	TBC1D5	YES	2337	1	intron_variant,non_coding_transcript_variant	MODIFIER	Transcript	ENST00000414318.2	processed_transcript	19166	NA	NA
082	1	3	17193326	17888226	1.08	k1prob	rs9881850	17554181	0.0012438	ENSG00000131374	TBC1D5	YES	2337	1	intron_variant	MODIFIER	Transcript	ENST00000253692.7	protein_coding	19166	NA	NA
082	1	3	17193326	17888226	1.08	k1prob	rs9881850	17554181	0.0012438	ENSG00000131374	TBC1D5	YES	2337	1	intron_variant,NMD_transcript_variant	MODIFIER	Transcript	ENST00000412981.1	nonsense_mediated_decay	19166	NA	NA
082	1	3	17193326	17888226	1.08	k1prob	rs9881850	17554181	0.0012438	ENSG00000131374	TBC1D5	YES	2337	1	intron_variant,non_coding_transcript_variant	MODIFIER	Transcript	ENST00000414318.2	processed_transcript	19166	NA	NA
082	1	3	17193326	17888226	1.08	k1prob	rs9881850	17554181	0.0012438	ENSG00000131374	TBC1D5	YES	2337	1	intron_variant	MODIFIER	Transcript	ENST00000414349.1	protein_coding	19166	NA	NA
082	1	3	17193326	17888226	1.08	k1prob	rs9881850	17554181	0.0012438	ENSG00000131374	TBC1D5	YES	2337	1	intron_variant	MODIFIER	Transcript	ENST00000415814.2	protein_coding	19166	NA	NA
082	1	3	17193326	17888226	1.08	k1prob	rs9881850	17554181	0.0012438	ENSG00000131374	TBC1D5	YES	2337	1	intron_variant	MODIFIER	Transcript	ENST00000425944.1	protein_coding	19166	NA	NA
082	1	3	17193326	17888226	1.08	k1prob	rs9881850	17554181	0.0012438	ENSG00000131374	TBC1D5	YES	2337	1	intron_variant	MODIFIER	Transcript	ENST00000428355.1	protein_coding	19166	NA	NA
082	1	3	17193326	17888226	1.08	k1prob	rs9881850	17554181	0.0012438	ENSG00000131374	TBC1D5	YES	2337	1	intron_variant	MODIFIER	Transcript	ENST00000429383.4	protein_coding	19166	NA	NA
082	1	3	17193326	17888226	1.08	k1prob	rs9881850	17554181	0.0012438	ENSG00000131374	TBC1D5	YES	2337	1	intron_variant,NMD_transcript_variant	MODIFIER	Transcript	ENST00000430169.1	nonsense_mediated_decay	19166	NA	NA
082	1	3	17193326	17888226	1.08	k1prob	rs9881850	17554181	0.0012438	ENSG00000131374	TBC1D5	YES	2337	1	intron_variant	MODIFIER	Transcript	ENST00000433533.1	protein_coding	19166	NA	NA
082	1	3	17193326	17888226	1.08	k1prob	rs9881850	17554181	0.0012438	ENSG00000131374	TBC1D5	YES	2337	1	intron_variant	MODIFIER	Transcript	ENST00000434420.1	protein_coding	19166	NA	NA
082	1	3	17193326	17888226	1.08	k1prob	rs9881850	17554181	0.0012438	ENSG00000131374	TBC1D5	YES	2337	1	intron_variant,non_coding_transcript_variant	MODIFIER	Transcript	ENST00000443386.1	processed_transcript	19166	NA	NA
082	1	3	17193326	17888226	1.08	k1prob	rs9881850	17554181	0.0012438	ENSG00000131374	TBC1D5	YES	2337	1	intron_variant,non_coding_transcript_variant	MODIFIER	Transcript	ENST00000443499.2	processed_transcript	19166	NA	NA
082	1	3	17193326	17888226	1.08	k1prob	rs9881850	17554181	0.0012438	ENSG00000131374	TBC1D5	YES	2337	1	intron_variant	MODIFIER	Transcript	ENST00000444471.1	protein_coding	19166	NA	NA
082	1	3	17193326	17888226	1.08	k1prob	rs9881850	17554181	0.0012438	ENSG00000131374	TBC1D5	YES	2337	1	intron_variant,non_coding_transcript_variant	MODIFIER	Transcript	ENST00000444756.1	processed_transcript	19166	NA	NA
082	1	3	17193326	17888226	1.08	k1prob	rs9881850	17554181	0.0012438	ENSG00000131374	TBC1D5	YES	2337	1	intron_variant	MODIFIER	Transcript	ENST00000445294.1	protein_coding	19166	NA	NA
082	1	3	17193326	17888226	1.08	k1prob	rs9881850	17554181	0.0012438	ENSG00000131374	TBC1D5	YES	2337	1	intron_variant	MODIFIER	Transcript	ENST00000446818.2	protein_coding	19166	NA	NA
082	1	3	17193326	17888226	1.08	k1prob	rs9881850	17554181	0.0012438	ENSG00000131374	TBC1D5	YES	2337	1	intron_variant	MODIFIER	Transcript	ENST00000446863.1	protein_coding	19166	NA	NA
082	1	3	17193326	17888226	1.08	k1prob	rs9881850	17554181	0.0012438	ENSG00000131374	TBC1D5	YES	2337	1	intron_variant,NMD_transcript_variant	MODIFIER	Transcript	ENST00000452492.2	nonsense_mediated_decay	19166	NA	NA
082	1	3	17193326	17888226	1.08	k1prob	rs9881850	17554181	0.0012438	ENSG00000131374	TBC1D5	YES	2337	1	intron_variant,non_coding_transcript_variant	MODIFIER	Transcript	ENST00000481396.1	processed_transcript	19166	NA	NA
082	1	3	17193326	17888226	1.08	k1prob	rs9881850	17554181	0.0012438	ENSG00000131374	TBC1D5	YES	2337	1	intron_variant,non_coding_transcript_variant	MODIFIER	Transcript	ENST00000486224.1	processed_transcript	19166	NA	NA
082	1	3	17193326	17888226	1.08	k1prob	rs9881850	17554181	0.0012438	ENSG00000131374	TBC1D5	YES	2337	1	intron_variant,non_coding_transcript_variant	MODIFIER	Transcript	ENST00000497531.1	processed_transcript	19166	NA	NA
082	1	3	17193326	17888226	1.08	k1prob	rs9881850	17554181	0.0012438	ENSG00000131374	TBC1D5	YES	2337	1	intron_variant	MODIFIER	Transcript	ENST00000507877.1	protein_coding	19166	NA	NA
082	1	3	17193326	17888226	1.08	k1prob	rs10428260	17813109	0.00118013	ENSG00000131374	TBC1D5	YES	2337	1	intron_variant,non_coding_transcript_variant	MODIFIER	Transcript	ENST00000414318.2	processed_transcript	19166	NA	NA
082	1	3	17193326	17888226	1.08	k1prob	rs7611590	17866399	0.00118013	ENSG00000131374	TBC1D5	YES	2337	1	intron_variant,non_coding_transcript_variant	MODIFIER	Transcript	ENST00000414318.2	processed_transcript	19166	NA	NA
082	1	3	17193326	17888226	1.08	k1prob	rs4632574	17826737	0.00118013	ENSG00000131374	TBC1D5	YES	2337	1	intron_variant,non_coding_transcript_variant	MODIFIER	Transcript	ENST00000414318.2	processed_transcript	19166	NA	NA
082	1	3	17193326	17888226	1.08	k1prob	rs7622878	17738416	0.00116467	ENSG00000131374	TBC1D5	YES	2337	1	intron_variant	MODIFIER	Transcript	ENST00000253692.7	protein_coding	19166	NA	NA
082	1	3	17193326	17888226	1.08	k1prob	rs7622878	17738416	0.00116467	ENSG00000131374	TBC1D5	YES	2337	1	intron_variant,NMD_transcript_variant	MODIFIER	Transcript	ENST00000412981.1	nonsense_mediated_decay	19166	NA	NA
082	1	3	17193326	17888226	1.08	k1prob	rs7622878	17738416	0.00116467	ENSG00000131374	TBC1D5	YES	2337	1	intron_variant,non_coding_transcript_variant	MODIFIER	Transcript	ENST00000414318.2	processed_transcript	19166	NA	NA
082	1	3	17193326	17888226	1.08	k1prob	rs7622878	17738416	0.00116467	ENSG00000131374	TBC1D5	YES	2337	1	intron_variant	MODIFIER	Transcript	ENST00000414349.1	protein_coding	19166	NA	NA
082	1	3	17193326	17888226	1.08	k1prob	rs7622878	17738416	0.00116467	ENSG00000131374	TBC1D5	YES	2337	1	intron_variant	MODIFIER	Transcript	ENST00000415814.2	protein_coding	19166	NA	NA
082	1	3	17193326	17888226	1.08	k1prob	rs7622878	17738416	0.00116467	ENSG00000131374	TBC1D5	YES	2337	1	intron_variant,non_coding_transcript_variant	MODIFIER	Transcript	ENST00000423331.2	processed_transcript	19166	NA	NA
082	1	3	17193326	17888226	1.08	k1prob	rs7622878	17738416	0.00116467	ENSG00000131374	TBC1D5	YES	2337	1	intron_variant	MODIFIER	Transcript	ENST00000425944.1	protein_coding	19166	NA	NA
082	1	3	17193326	17888226	1.08	k1prob	rs7622878	17738416	0.00116467	ENSG00000131374	TBC1D5	YES	2337	1	intron_variant	MODIFIER	Transcript	ENST00000428355.1	protein_coding	19166	NA	NA
082	1	3	17193326	17888226	1.08	k1prob	rs7622878	17738416	0.00116467	ENSG00000131374	TBC1D5	YES	2337	1	intron_variant	MODIFIER	Transcript	ENST00000429383.4	protein_coding	19166	NA	NA
082	1	3	17193326	17888226	1.08	k1prob	rs7622878	17738416	0.00116467	ENSG00000131374	TBC1D5	YES	2337	1	intron_variant,NMD_transcript_variant	MODIFIER	Transcript	ENST00000430169.1	nonsense_mediated_decay	19166	NA	NA
082	1	3	17193326	17888226	1.08	k1prob	rs7622878	17738416	0.00116467	ENSG00000131374	TBC1D5	YES	2337	1	intron_variant	MODIFIER	Transcript	ENST00000433533.1	protein_coding	19166	NA	NA
082	1	3	17193326	17888226	1.08	k1prob	rs7622878	17738416	0.00116467	ENSG00000131374	TBC1D5	YES	2337	1	intron_variant,non_coding_transcript_variant	MODIFIER	Transcript	ENST00000443386.1	processed_transcript	19166	NA	NA
082	1	3	17193326	17888226	1.08	k1prob	rs7622878	17738416	0.00116467	ENSG00000131374	TBC1D5	YES	2337	1	intron_variant,non_coding_transcript_variant	MODIFIER	Transcript	ENST00000443499.2	processed_transcript	19166	NA	NA
082	1	3	17193326	17888226	1.08	k1prob	rs7622878	17738416	0.00116467	ENSG00000131374	TBC1D5	YES	2337	1	intron_variant	MODIFIER	Transcript	ENST00000444471.1	protein_coding	19166	NA	NA
082	1	3	17193326	17888226	1.08	k1prob	rs7622878	17738416	0.00116467	ENSG00000131374	TBC1D5	YES	2337	1	intron_variant,non_coding_transcript_variant	MODIFIER	Transcript	ENST00000444756.1	processed_transcript	19166	NA	NA
082	1	3	17193326	17888226	1.08	k1prob	rs7622878	17738416	0.00116467	ENSG00000131374	TBC1D5	YES	2337	1	intron_variant	MODIFIER	Transcript	ENST00000445294.1	protein_coding	19166	NA	NA
082	1	3	17193326	17888226	1.08	k1prob	rs7622878	17738416	0.00116467	ENSG00000131374	TBC1D5	YES	2337	1	intron_variant	MODIFIER	Transcript	ENST00000446818.2	protein_coding	19166	NA	NA
082	1	3	17193326	17888226	1.08	k1prob	rs7622878	17738416	0.00116467	ENSG00000131374	TBC1D5	YES	2337	1	intron_variant	MODIFIER	Transcript	ENST00000446863.1	protein_coding	19166	NA	NA
082	1	3	17193326	17888226	1.08	k1prob	rs7622878	17738416	0.00116467	ENSG00000131374	TBC1D5	YES	2337	1	intron_variant,NMD_transcript_variant	MODIFIER	Transcript	ENST00000452492.2	nonsense_mediated_decay	19166	NA	NA
082	1	3	17193326	17888226	1.08	k1prob	rs7622878	17738416	0.00116467	ENSG00000131374	TBC1D5	YES	2337	1	intron_variant,non_coding_transcript_variant	MODIFIER	Transcript	ENST00000471679.1	processed_transcript	19166	NA	NA
082	1	3	17193326	17888226	1.08	k1prob	rs7622878	17738416	0.00116467	ENSG00000131374	TBC1D5	YES	2337	1	intron_variant,non_coding_transcript_variant	MODIFIER	Transcript	ENST00000480435.1	processed_transcript	19166	NA	NA
082	1	3	17193326	17888226	1.08	k1prob	rs7622878	17738416	0.00116467	ENSG00000131374	TBC1D5	YES	2337	1	intron_variant,non_coding_transcript_variant	MODIFIER	Transcript	ENST00000481396.1	processed_transcript	19166	NA	NA
082	1	3	17193326	17888226	1.08	k1prob	rs7622878	17738416	0.00116467	ENSG00000131374	TBC1D5	YES	2337	1	intron_variant,non_coding_transcript_variant	MODIFIER	Transcript	ENST00000485432.1	processed_transcript	19166	NA	NA
082	1	3	17193326	17888226	1.08	k1prob	rs7622878	17738416	0.00116467	ENSG00000131374	TBC1D5	YES	2337	1	intron_variant,non_coding_transcript_variant	MODIFIER	Transcript	ENST00000497531.1	processed_transcript	19166	NA	NA
082	1	3	17193326	17888226	1.08	k1prob	rs7622878	17738416	0.00116467	ENSG00000131374	TBC1D5	YES	2337	1	intron_variant	MODIFIER	Transcript	ENST00000507877.1	protein_coding	19166	NA	NA
082	1	3	17193326	17888226	1.08	k1prob	rs6803312	17771005	0.00116467	ENSG00000131374	TBC1D5	YES	2337	1	intron_variant	MODIFIER	Transcript	ENST00000253692.7	protein_coding	19166	NA	NA
082	1	3	17193326	17888226	1.08	k1prob	rs6803312	17771005	0.00116467	ENSG00000131374	TBC1D5	YES	2337	1	intron_variant,NMD_transcript_variant	MODIFIER	Transcript	ENST00000412981.1	nonsense_mediated_decay	19166	NA	NA
082	1	3	17193326	17888226	1.08	k1prob	rs6803312	17771005	0.00116467	ENSG00000131374	TBC1D5	YES	2337	1	intron_variant,non_coding_transcript_variant	MODIFIER	Transcript	ENST00000414318.2	processed_transcript	19166	NA	NA
082	1	3	17193326	17888226	1.08	k1prob	rs6803312	17771005	0.00116467	ENSG00000131374	TBC1D5	YES	2337	1	intron_variant	MODIFIER	Transcript	ENST00000414349.1	protein_coding	19166	NA	NA
082	1	3	17193326	17888226	1.08	k1prob	rs6803312	17771005	0.00116467	ENSG00000131374	TBC1D5	YES	2337	1	intron_variant	MODIFIER	Transcript	ENST00000415814.2	protein_coding	19166	NA	NA
082	1	3	17193326	17888226	1.08	k1prob	rs6803312	17771005	0.00116467	ENSG00000131374	TBC1D5	YES	2337	1	intron_variant,non_coding_transcript_variant	MODIFIER	Transcript	ENST00000423331.2	processed_transcript	19166	NA	NA
082	1	3	17193326	17888226	1.08	k1prob	rs6803312	17771005	0.00116467	ENSG00000131374	TBC1D5	YES	2337	1	intron_variant	MODIFIER	Transcript	ENST00000425944.1	protein_coding	19166	NA	NA
082	1	3	17193326	17888226	1.08	k1prob	rs6803312	17771005	0.00116467	ENSG00000131374	TBC1D5	YES	2337	1	intron_variant	MODIFIER	Transcript	ENST00000428355.1	protein_coding	19166	NA	NA
082	1	3	17193326	17888226	1.08	k1prob	rs6803312	17771005	0.00116467	ENSG00000131374	TBC1D5	YES	2337	1	intron_variant	MODIFIER	Transcript	ENST00000429383.4	protein_coding	19166	NA	NA
082	1	3	17193326	17888226	1.08	k1prob	rs6803312	17771005	0.00116467	ENSG00000131374	TBC1D5	YES	2337	1	intron_variant,NMD_transcript_variant	MODIFIER	Transcript	ENST00000430169.1	nonsense_mediated_decay	19166	NA	NA
082	1	3	17193326	17888226	1.08	k1prob	rs6803312	17771005	0.00116467	ENSG00000131374	TBC1D5	YES	2337	1	intron_variant,non_coding_transcript_variant	MODIFIER	Transcript	ENST00000443386.1	processed_transcript	19166	NA	NA
082	1	3	17193326	17888226	1.08	k1prob	rs6803312	17771005	0.00116467	ENSG00000131374	TBC1D5	YES	2337	1	intron_variant,non_coding_transcript_variant	MODIFIER	Transcript	ENST00000443499.2	processed_transcript	19166	NA	NA
082	1	3	17193326	17888226	1.08	k1prob	rs6803312	17771005	0.00116467	ENSG00000131374	TBC1D5	YES	2337	1	intron_variant	MODIFIER	Transcript	ENST00000444471.1	protein_coding	19166	NA	NA
082	1	3	17193326	17888226	1.08	k1prob	rs6803312	17771005	0.00116467	ENSG00000131374	TBC1D5	YES	2337	1	intron_variant,non_coding_transcript_variant	MODIFIER	Transcript	ENST00000444756.1	processed_transcript	19166	NA	NA
082	1	3	17193326	17888226	1.08	k1prob	rs6803312	17771005	0.00116467	ENSG00000131374	TBC1D5	YES	2337	1	intron_variant	MODIFIER	Transcript	ENST00000445294.1	protein_coding	19166	NA	NA
082	1	3	17193326	17888226	1.08	k1prob	rs6803312	17771005	0.00116467	ENSG00000131374	TBC1D5	YES	2337	1	intron_variant	MODIFIER	Transcript	ENST00000446863.1	protein_coding	19166	NA	NA
082	1	3	17193326	17888226	1.08	k1prob	rs6803312	17771005	0.00116467	ENSG00000131374	TBC1D5	YES	2337	1	intron_variant,NMD_transcript_variant	MODIFIER	Transcript	ENST00000452492.2	nonsense_mediated_decay	19166	NA	NA
082	1	3	17193326	17888226	1.08	k1prob	rs6803312	17771005	0.00116467	ENSG00000131374	TBC1D5	YES	2337	1	intron_variant,non_coding_transcript_variant	MODIFIER	Transcript	ENST00000471679.1	processed_transcript	19166	NA	NA
082	1	3	17193326	17888226	1.08	k1prob	rs6803312	17771005	0.00116467	ENSG00000131374	TBC1D5	YES	2337	1	intron_variant,non_coding_transcript_variant	MODIFIER	Transcript	ENST00000481396.1	processed_transcript	19166	NA	NA
082	1	3	17193326	17888226	1.08	k1prob	rs6803312	17771005	0.00116467	ENSG00000131374	TBC1D5	YES	2337	1	intron_variant,non_coding_transcript_variant	MODIFIER	Transcript	ENST00000485432.1	processed_transcript	19166	NA	NA
082	1	3	17193326	17888226	1.08	k1prob	rs6803312	17771005	0.00116467	ENSG00000131374	TBC1D5	YES	2337	1	intron_variant,non_coding_transcript_variant	MODIFIER	Transcript	ENST00000497531.1	processed_transcript	19166	NA	NA
082	1	3	17193326	17888226	1.08	k1prob	rs7652156	17780490	0.00116467	ENSG00000131374	TBC1D5	YES	2337	1	intron_variant	MODIFIER	Transcript	ENST00000253692.7	protein_coding	19166	NA	NA
082	1	3	17193326	17888226	1.08	k1prob	rs7652156	17780490	0.00116467	ENSG00000131374	TBC1D5	YES	2337	1	intron_variant,NMD_transcript_variant	MODIFIER	Transcript	ENST00000412981.1	nonsense_mediated_decay	19166	NA	NA
082	1	3	17193326	17888226	1.08	k1prob	rs7652156	17780490	0.00116467	ENSG00000131374	TBC1D5	YES	2337	1	intron_variant,non_coding_transcript_variant	MODIFIER	Transcript	ENST00000414318.2	processed_transcript	19166	NA	NA
082	1	3	17193326	17888226	1.08	k1prob	rs7652156	17780490	0.00116467	ENSG00000131374	TBC1D5	YES	2337	1	intron_variant	MODIFIER	Transcript	ENST00000414349.1	protein_coding	19166	NA	NA
082	1	3	17193326	17888226	1.08	k1prob	rs7652156	17780490	0.00116467	ENSG00000131374	TBC1D5	YES	2337	1	intron_variant	MODIFIER	Transcript	ENST00000415814.2	protein_coding	19166	NA	NA
082	1	3	17193326	17888226	1.08	k1prob	rs7652156	17780490	0.00116467	ENSG00000131374	TBC1D5	YES	2337	1	intron_variant,non_coding_transcript_variant	MODIFIER	Transcript	ENST00000423331.2	processed_transcript	19166	NA	NA
082	1	3	17193326	17888226	1.08	k1prob	rs7652156	17780490	0.00116467	ENSG00000131374	TBC1D5	YES	2337	1	intron_variant	MODIFIER	Transcript	ENST00000425944.1	protein_coding	19166	NA	NA
082	1	3	17193326	17888226	1.08	k1prob	rs7652156	17780490	0.00116467	ENSG00000131374	TBC1D5	YES	2337	1	intron_variant	MODIFIER	Transcript	ENST00000428355.1	protein_coding	19166	NA	NA
082	1	3	17193326	17888226	1.08	k1prob	rs7652156	17780490	0.00116467	ENSG00000131374	TBC1D5	YES	2337	1	intron_variant	MODIFIER	Transcript	ENST00000429383.4	protein_coding	19166	NA	NA
082	1	3	17193326	17888226	1.08	k1prob	rs7652156	17780490	0.00116467	ENSG00000131374	TBC1D5	YES	2337	1	intron_variant,NMD_transcript_variant	MODIFIER	Transcript	ENST00000430169.1	nonsense_mediated_decay	19166	NA	NA
082	1	3	17193326	17888226	1.08	k1prob	rs7652156	17780490	0.00116467	ENSG00000131374	TBC1D5	YES	2337	1	intron_variant,non_coding_transcript_variant	MODIFIER	Transcript	ENST00000443386.1	processed_transcript	19166	NA	NA
082	1	3	17193326	17888226	1.08	k1prob	rs7652156	17780490	0.00116467	ENSG00000131374	TBC1D5	YES	2337	1	intron_variant,non_coding_transcript_variant	MODIFIER	Transcript	ENST00000443499.2	processed_transcript	19166	NA	NA
082	1	3	17193326	17888226	1.08	k1prob	rs7652156	17780490	0.00116467	ENSG00000131374	TBC1D5	YES	2337	1	intron_variant	MODIFIER	Transcript	ENST00000444471.1	protein_coding	19166	NA	NA
082	1	3	17193326	17888226	1.08	k1prob	rs7652156	17780490	0.00116467	ENSG00000131374	TBC1D5	YES	2337	1	intron_variant,non_coding_transcript_variant	MODIFIER	Transcript	ENST00000444756.1	processed_transcript	19166	NA	NA
082	1	3	17193326	17888226	1.08	k1prob	rs7652156	17780490	0.00116467	ENSG00000131374	TBC1D5	YES	2337	1	intron_variant	MODIFIER	Transcript	ENST00000445294.1	protein_coding	19166	NA	NA
082	1	3	17193326	17888226	1.08	k1prob	rs7652156	17780490	0.00116467	ENSG00000131374	TBC1D5	YES	2337	1	intron_variant	MODIFIER	Transcript	ENST00000446863.1	protein_coding	19166	NA	NA
082	1	3	17193326	17888226	1.08	k1prob	rs7652156	17780490	0.00116467	ENSG00000131374	TBC1D5	YES	2337	1	intron_variant,NMD_transcript_variant	MODIFIER	Transcript	ENST00000452492.2	nonsense_mediated_decay	19166	NA	NA
082	1	3	17193326	17888226	1.08	k1prob	rs7652156	17780490	0.00116467	ENSG00000131374	TBC1D5	YES	2337	1	intron_variant,non_coding_transcript_variant	MODIFIER	Transcript	ENST00000471679.1	processed_transcript	19166	NA	NA
082	1	3	17193326	17888226	1.08	k1prob	rs7652156	17780490	0.00116467	ENSG00000131374	TBC1D5	YES	2337	1	intron_variant,non_coding_transcript_variant	MODIFIER	Transcript	ENST00000481396.1	processed_transcript	19166	NA	NA
082	1	3	17193326	17888226	1.08	k1prob	rs7652156	17780490	0.00116467	ENSG00000131374	TBC1D5	YES	2337	1	intron_variant,non_coding_transcript_variant	MODIFIER	Transcript	ENST00000485432.1	processed_transcript	19166	NA	NA
082	1	3	17193326	17888226	1.08	k1prob	rs7652156	17780490	0.00116467	ENSG00000131374	TBC1D5	YES	2337	1	intron_variant,non_coding_transcript_variant	MODIFIER	Transcript	ENST00000497531.1	processed_transcript	19166	NA	NA
082	1	3	17193326	17888226	1.08	k1prob	rs4909010	17736023	0.00116467	ENSG00000131374	TBC1D5	YES	2337	1	intron_variant	MODIFIER	Transcript	ENST00000253692.7	protein_coding	19166	NA	NA
082	1	3	17193326	17888226	1.08	k1prob	rs4909010	17736023	0.00116467	ENSG00000131374	TBC1D5	YES	2337	1	intron_variant,NMD_transcript_variant	MODIFIER	Transcript	ENST00000412981.1	nonsense_mediated_decay	19166	NA	NA
082	1	3	17193326	17888226	1.08	k1prob	rs4909010	17736023	0.00116467	ENSG00000131374	TBC1D5	YES	2337	1	intron_variant,non_coding_transcript_variant	MODIFIER	Transcript	ENST00000414318.2	processed_transcript	19166	NA	NA
082	1	3	17193326	17888226	1.08	k1prob	rs4909010	17736023	0.00116467	ENSG00000131374	TBC1D5	YES	2337	1	intron_variant	MODIFIER	Transcript	ENST00000414349.1	protein_coding	19166	NA	NA
082	1	3	17193326	17888226	1.08	k1prob	rs4909010	17736023	0.00116467	ENSG00000131374	TBC1D5	YES	2337	1	intron_variant	MODIFIER	Transcript	ENST00000415814.2	protein_coding	19166	NA	NA
082	1	3	17193326	17888226	1.08	k1prob	rs4909010	17736023	0.00116467	ENSG00000131374	TBC1D5	YES	2337	1	intron_variant,non_coding_transcript_variant	MODIFIER	Transcript	ENST00000423331.2	processed_transcript	19166	NA	NA
082	1	3	17193326	17888226	1.08	k1prob	rs4909010	17736023	0.00116467	ENSG00000131374	TBC1D5	YES	2337	1	intron_variant	MODIFIER	Transcript	ENST00000425944.1	protein_coding	19166	NA	NA
082	1	3	17193326	17888226	1.08	k1prob	rs4909010	17736023	0.00116467	ENSG00000131374	TBC1D5	YES	2337	1	intron_variant	MODIFIER	Transcript	ENST00000428355.1	protein_coding	19166	NA	NA
082	1	3	17193326	17888226	1.08	k1prob	rs4909010	17736023	0.00116467	ENSG00000131374	TBC1D5	YES	2337	1	intron_variant	MODIFIER	Transcript	ENST00000429383.4	protein_coding	19166	NA	NA
082	1	3	17193326	17888226	1.08	k1prob	rs4909010	17736023	0.00116467	ENSG00000131374	TBC1D5	YES	2337	1	intron_variant,NMD_transcript_variant	MODIFIER	Transcript	ENST00000430169.1	nonsense_mediated_decay	19166	NA	NA
082	1	3	17193326	17888226	1.08	k1prob	rs4909010	17736023	0.00116467	ENSG00000131374	TBC1D5	YES	2337	1	intron_variant	MODIFIER	Transcript	ENST00000433533.1	protein_coding	19166	NA	NA
082	1	3	17193326	17888226	1.08	k1prob	rs4909010	17736023	0.00116467	ENSG00000131374	TBC1D5	YES	2337	1	intron_variant,non_coding_transcript_variant	MODIFIER	Transcript	ENST00000443386.1	processed_transcript	19166	NA	NA
082	1	3	17193326	17888226	1.08	k1prob	rs4909010	17736023	0.00116467	ENSG00000131374	TBC1D5	YES	2337	1	intron_variant,non_coding_transcript_variant	MODIFIER	Transcript	ENST00000443499.2	processed_transcript	19166	NA	NA
082	1	3	17193326	17888226	1.08	k1prob	rs4909010	17736023	0.00116467	ENSG00000131374	TBC1D5	YES	2337	1	intron_variant	MODIFIER	Transcript	ENST00000444471.1	protein_coding	19166	NA	NA
082	1	3	17193326	17888226	1.08	k1prob	rs4909010	17736023	0.00116467	ENSG00000131374	TBC1D5	YES	2337	1	intron_variant,non_coding_transcript_variant	MODIFIER	Transcript	ENST00000444756.1	processed_transcript	19166	NA	NA
082	1	3	17193326	17888226	1.08	k1prob	rs4909010	17736023	0.00116467	ENSG00000131374	TBC1D5	YES	2337	1	intron_variant	MODIFIER	Transcript	ENST00000445294.1	protein_coding	19166	NA	NA
082	1	3	17193326	17888226	1.08	k1prob	rs4909010	17736023	0.00116467	ENSG00000131374	TBC1D5	YES	2337	1	intron_variant	MODIFIER	Transcript	ENST00000446818.2	protein_coding	19166	NA	NA
082	1	3	17193326	17888226	1.08	k1prob	rs4909010	17736023	0.00116467	ENSG00000131374	TBC1D5	YES	2337	1	intron_variant	MODIFIER	Transcript	ENST00000446863.1	protein_coding	19166	NA	NA
082	1	3	17193326	17888226	1.08	k1prob	rs4909010	17736023	0.00116467	ENSG00000131374	TBC1D5	YES	2337	1	intron_variant,NMD_transcript_variant	MODIFIER	Transcript	ENST00000452492.2	nonsense_mediated_decay	19166	NA	NA
082	1	3	17193326	17888226	1.08	k1prob	rs4909010	17736023	0.00116467	ENSG00000131374	TBC1D5	YES	2337	1	intron_variant,non_coding_transcript_variant	MODIFIER	Transcript	ENST00000471679.1	processed_transcript	19166	NA	NA
082	1	3	17193326	17888226	1.08	k1prob	rs4909010	17736023	0.00116467	ENSG00000131374	TBC1D5	YES	2337	1	intron_variant,non_coding_transcript_variant	MODIFIER	Transcript	ENST00000480435.1	processed_transcript	19166	NA	NA
082	1	3	17193326	17888226	1.08	k1prob	rs4909010	17736023	0.00116467	ENSG00000131374	TBC1D5	YES	2337	1	intron_variant,non_coding_transcript_variant	MODIFIER	Transcript	ENST00000481396.1	processed_transcript	19166	NA	NA
082	1	3	17193326	17888226	1.08	k1prob	rs4909010	17736023	0.00116467	ENSG00000131374	TBC1D5	YES	2337	1	intron_variant,non_coding_transcript_variant	MODIFIER	Transcript	ENST00000485432.1	processed_transcript	19166	NA	NA
082	1	3	17193326	17888226	1.08	k1prob	rs4909010	17736023	0.00116467	ENSG00000131374	TBC1D5	YES	2337	1	intron_variant,non_coding_transcript_variant	MODIFIER	Transcript	ENST00000497531.1	processed_transcript	19166	NA	NA
082	1	3	17193326	17888226	1.08	k1prob	rs4909010	17736023	0.00116467	ENSG00000131374	TBC1D5	YES	2337	1	intron_variant	MODIFIER	Transcript	ENST00000507877.1	protein_coding	19166	NA	NA
082	1	3	17193326	17888226	1.08	k1prob	rs11128844	17736387	0.00116467	ENSG00000131374	TBC1D5	YES	2337	1	intron_variant	MODIFIER	Transcript	ENST00000253692.7	protein_coding	19166	NA	NA
082	1	3	17193326	17888226	1.08	k1prob	rs11128844	17736387	0.00116467	ENSG00000131374	TBC1D5	YES	2337	1	intron_variant,NMD_transcript_variant	MODIFIER	Transcript	ENST00000412981.1	nonsense_mediated_decay	19166	NA	NA
082	1	3	17193326	17888226	1.08	k1prob	rs11128844	17736387	0.00116467	ENSG00000131374	TBC1D5	YES	2337	1	intron_variant,non_coding_transcript_variant	MODIFIER	Transcript	ENST00000414318.2	processed_transcript	19166	NA	NA
082	1	3	17193326	17888226	1.08	k1prob	rs11128844	17736387	0.00116467	ENSG00000131374	TBC1D5	YES	2337	1	intron_variant	MODIFIER	Transcript	ENST00000414349.1	protein_coding	19166	NA	NA
082	1	3	17193326	17888226	1.08	k1prob	rs11128844	17736387	0.00116467	ENSG00000131374	TBC1D5	YES	2337	1	intron_variant	MODIFIER	Transcript	ENST00000415814.2	protein_coding	19166	NA	NA
082	1	3	17193326	17888226	1.08	k1prob	rs11128844	17736387	0.00116467	ENSG00000131374	TBC1D5	YES	2337	1	intron_variant,non_coding_transcript_variant	MODIFIER	Transcript	ENST00000423331.2	processed_transcript	19166	NA	NA
082	1	3	17193326	17888226	1.08	k1prob	rs11128844	17736387	0.00116467	ENSG00000131374	TBC1D5	YES	2337	1	intron_variant	MODIFIER	Transcript	ENST00000425944.1	protein_coding	19166	NA	NA
082	1	3	17193326	17888226	1.08	k1prob	rs11128844	17736387	0.00116467	ENSG00000131374	TBC1D5	YES	2337	1	intron_variant	MODIFIER	Transcript	ENST00000428355.1	protein_coding	19166	NA	NA
082	1	3	17193326	17888226	1.08	k1prob	rs11128844	17736387	0.00116467	ENSG00000131374	TBC1D5	YES	2337	1	intron_variant	MODIFIER	Transcript	ENST00000429383.4	protein_coding	19166	NA	NA
082	1	3	17193326	17888226	1.08	k1prob	rs11128844	17736387	0.00116467	ENSG00000131374	TBC1D5	YES	2337	1	intron_variant,NMD_transcript_variant	MODIFIER	Transcript	ENST00000430169.1	nonsense_mediated_decay	19166	NA	NA
082	1	3	17193326	17888226	1.08	k1prob	rs11128844	17736387	0.00116467	ENSG00000131374	TBC1D5	YES	2337	1	intron_variant	MODIFIER	Transcript	ENST00000433533.1	protein_coding	19166	NA	NA
082	1	3	17193326	17888226	1.08	k1prob	rs11128844	17736387	0.00116467	ENSG00000131374	TBC1D5	YES	2337	1	intron_variant,non_coding_transcript_variant	MODIFIER	Transcript	ENST00000443386.1	processed_transcript	19166	NA	NA
082	1	3	17193326	17888226	1.08	k1prob	rs11128844	17736387	0.00116467	ENSG00000131374	TBC1D5	YES	2337	1	intron_variant,non_coding_transcript_variant	MODIFIER	Transcript	ENST00000443499.2	processed_transcript	19166	NA	NA
082	1	3	17193326	17888226	1.08	k1prob	rs11128844	17736387	0.00116467	ENSG00000131374	TBC1D5	YES	2337	1	intron_variant	MODIFIER	Transcript	ENST00000444471.1	protein_coding	19166	NA	NA
082	1	3	17193326	17888226	1.08	k1prob	rs11128844	17736387	0.00116467	ENSG00000131374	TBC1D5	YES	2337	1	intron_variant,non_coding_transcript_variant	MODIFIER	Transcript	ENST00000444756.1	processed_transcript	19166	NA	NA
082	1	3	17193326	17888226	1.08	k1prob	rs11128844	17736387	0.00116467	ENSG00000131374	TBC1D5	YES	2337	1	intron_variant	MODIFIER	Transcript	ENST00000445294.1	protein_coding	19166	NA	NA
082	1	3	17193326	17888226	1.08	k1prob	rs11128844	17736387	0.00116467	ENSG00000131374	TBC1D5	YES	2337	1	intron_variant	MODIFIER	Transcript	ENST00000446818.2	protein_coding	19166	NA	NA
082	1	3	17193326	17888226	1.08	k1prob	rs11128844	17736387	0.00116467	ENSG00000131374	TBC1D5	YES	2337	1	intron_variant	MODIFIER	Transcript	ENST00000446863.1	protein_coding	19166	NA	NA
082	1	3	17193326	17888226	1.08	k1prob	rs11128844	17736387	0.00116467	ENSG00000131374	TBC1D5	YES	2337	1	intron_variant,NMD_transcript_variant	MODIFIER	Transcript	ENST00000452492.2	nonsense_mediated_decay	19166	NA	NA
082	1	3	17193326	17888226	1.08	k1prob	rs11128844	17736387	0.00116467	ENSG00000131374	TBC1D5	YES	2337	1	intron_variant,non_coding_transcript_variant	MODIFIER	Transcript	ENST00000471679.1	processed_transcript	19166	NA	NA
082	1	3	17193326	17888226	1.08	k1prob	rs11128844	17736387	0.00116467	ENSG00000131374	TBC1D5	YES	2337	1	intron_variant,non_coding_transcript_variant	MODIFIER	Transcript	ENST00000480435.1	processed_transcript	19166	NA	NA
082	1	3	17193326	17888226	1.08	k1prob	rs11128844	17736387	0.00116467	ENSG00000131374	TBC1D5	YES	2337	1	intron_variant,non_coding_transcript_variant	MODIFIER	Transcript	ENST00000481396.1	processed_transcript	19166	NA	NA
082	1	3	17193326	17888226	1.08	k1prob	rs11128844	17736387	0.00116467	ENSG00000131374	TBC1D5	YES	2337	1	intron_variant,non_coding_transcript_variant	MODIFIER	Transcript	ENST00000485432.1	processed_transcript	19166	NA	NA
082	1	3	17193326	17888226	1.08	k1prob	rs11128844	17736387	0.00116467	ENSG00000131374	TBC1D5	YES	2337	1	intron_variant,non_coding_transcript_variant	MODIFIER	Transcript	ENST00000497531.1	processed_transcript	19166	NA	NA
082	1	3	17193326	17888226	1.08	k1prob	rs11128844	17736387	0.00116467	ENSG00000131374	TBC1D5	YES	2337	1	intron_variant	MODIFIER	Transcript	ENST00000507877.1	protein_coding	19166	NA	NA
082	1	3	17193326	17888226	1.08	k1prob	rs4908966	17773919	0.00116467	ENSG00000131374	TBC1D5	YES	2337	1	intron_variant	MODIFIER	Transcript	ENST00000253692.7	protein_coding	19166	NA	NA
082	1	3	17193326	17888226	1.08	k1prob	rs4908966	17773919	0.00116467	ENSG00000131374	TBC1D5	YES	2337	1	intron_variant,NMD_transcript_variant	MODIFIER	Transcript	ENST00000412981.1	nonsense_mediated_decay	19166	NA	NA
082	1	3	17193326	17888226	1.08	k1prob	rs4908966	17773919	0.00116467	ENSG00000131374	TBC1D5	YES	2337	1	intron_variant,non_coding_transcript_variant	MODIFIER	Transcript	ENST00000414318.2	processed_transcript	19166	NA	NA
082	1	3	17193326	17888226	1.08	k1prob	rs4908966	17773919	0.00116467	ENSG00000131374	TBC1D5	YES	2337	1	intron_variant	MODIFIER	Transcript	ENST00000414349.1	protein_coding	19166	NA	NA
082	1	3	17193326	17888226	1.08	k1prob	rs4908966	17773919	0.00116467	ENSG00000131374	TBC1D5	YES	2337	1	intron_variant	MODIFIER	Transcript	ENST00000415814.2	protein_coding	19166	NA	NA
082	1	3	17193326	17888226	1.08	k1prob	rs4908966	17773919	0.00116467	ENSG00000131374	TBC1D5	YES	2337	1	intron_variant,non_coding_transcript_variant	MODIFIER	Transcript	ENST00000423331.2	processed_transcript	19166	NA	NA
082	1	3	17193326	17888226	1.08	k1prob	rs4908966	17773919	0.00116467	ENSG00000131374	TBC1D5	YES	2337	1	intron_variant	MODIFIER	Transcript	ENST00000425944.1	protein_coding	19166	NA	NA
082	1	3	17193326	17888226	1.08	k1prob	rs4908966	17773919	0.00116467	ENSG00000131374	TBC1D5	YES	2337	1	intron_variant	MODIFIER	Transcript	ENST00000428355.1	protein_coding	19166	NA	NA
082	1	3	17193326	17888226	1.08	k1prob	rs4908966	17773919	0.00116467	ENSG00000131374	TBC1D5	YES	2337	1	intron_variant	MODIFIER	Transcript	ENST00000429383.4	protein_coding	19166	NA	NA
082	1	3	17193326	17888226	1.08	k1prob	rs4908966	17773919	0.00116467	ENSG00000131374	TBC1D5	YES	2337	1	intron_variant,NMD_transcript_variant	MODIFIER	Transcript	ENST00000430169.1	nonsense_mediated_decay	19166	NA	NA
082	1	3	17193326	17888226	1.08	k1prob	rs4908966	17773919	0.00116467	ENSG00000131374	TBC1D5	YES	2337	1	intron_variant,non_coding_transcript_variant	MODIFIER	Transcript	ENST00000443386.1	processed_transcript	19166	NA	NA
082	1	3	17193326	17888226	1.08	k1prob	rs4908966	17773919	0.00116467	ENSG00000131374	TBC1D5	YES	2337	1	intron_variant,non_coding_transcript_variant	MODIFIER	Transcript	ENST00000443499.2	processed_transcript	19166	NA	NA
082	1	3	17193326	17888226	1.08	k1prob	rs4908966	17773919	0.00116467	ENSG00000131374	TBC1D5	YES	2337	1	intron_variant	MODIFIER	Transcript	ENST00000444471.1	protein_coding	19166	NA	NA
082	1	3	17193326	17888226	1.08	k1prob	rs4908966	17773919	0.00116467	ENSG00000131374	TBC1D5	YES	2337	1	intron_variant,non_coding_transcript_variant	MODIFIER	Transcript	ENST00000444756.1	processed_transcript	19166	NA	NA
082	1	3	17193326	17888226	1.08	k1prob	rs4908966	17773919	0.00116467	ENSG00000131374	TBC1D5	YES	2337	1	intron_variant	MODIFIER	Transcript	ENST00000445294.1	protein_coding	19166	NA	NA
082	1	3	17193326	17888226	1.08	k1prob	rs4908966	17773919	0.00116467	ENSG00000131374	TBC1D5	YES	2337	1	intron_variant	MODIFIER	Transcript	ENST00000446863.1	protein_coding	19166	NA	NA
082	1	3	17193326	17888226	1.08	k1prob	rs4908966	17773919	0.00116467	ENSG00000131374	TBC1D5	YES	2337	1	intron_variant,NMD_transcript_variant	MODIFIER	Transcript	ENST00000452492.2	nonsense_mediated_decay	19166	NA	NA
082	1	3	17193326	17888226	1.08	k1prob	rs4908966	17773919	0.00116467	ENSG00000131374	TBC1D5	YES	2337	1	intron_variant,non_coding_transcript_variant	MODIFIER	Transcript	ENST00000471679.1	processed_transcript	19166	NA	NA
082	1	3	17193326	17888226	1.08	k1prob	rs4908966	17773919	0.00116467	ENSG00000131374	TBC1D5	YES	2337	1	intron_variant,non_coding_transcript_variant	MODIFIER	Transcript	ENST00000481396.1	processed_transcript	19166	NA	NA
082	1	3	17193326	17888226	1.08	k1prob	rs4908966	17773919	0.00116467	ENSG00000131374	TBC1D5	YES	2337	1	intron_variant,non_coding_transcript_variant	MODIFIER	Transcript	ENST00000485432.1	processed_transcript	19166	NA	NA
082	1	3	17193326	17888226	1.08	k1prob	rs4908966	17773919	0.00116467	ENSG00000131374	TBC1D5	YES	2337	1	intron_variant,non_coding_transcript_variant	MODIFIER	Transcript	ENST00000497531.1	processed_transcript	19166	NA	NA
082	1	3	17193326	17888226	1.08	k1prob	rs6577644	17766733	0.00116467	ENSG00000131374	TBC1D5	YES	2337	1	intron_variant	MODIFIER	Transcript	ENST00000253692.7	protein_coding	19166	NA	NA
082	1	3	17193326	17888226	1.08	k1prob	rs6577644	17766733	0.00116467	ENSG00000131374	TBC1D5	YES	2337	1	intron_variant,NMD_transcript_variant	MODIFIER	Transcript	ENST00000412981.1	nonsense_mediated_decay	19166	NA	NA
082	1	3	17193326	17888226	1.08	k1prob	rs6577644	17766733	0.00116467	ENSG00000131374	TBC1D5	YES	2337	1	intron_variant,non_coding_transcript_variant	MODIFIER	Transcript	ENST00000414318.2	processed_transcript	19166	NA	NA
082	1	3	17193326	17888226	1.08	k1prob	rs6577644	17766733	0.00116467	ENSG00000131374	TBC1D5	YES	2337	1	intron_variant	MODIFIER	Transcript	ENST00000414349.1	protein_coding	19166	NA	NA
082	1	3	17193326	17888226	1.08	k1prob	rs6577644	17766733	0.00116467	ENSG00000131374	TBC1D5	YES	2337	1	intron_variant	MODIFIER	Transcript	ENST00000415814.2	protein_coding	19166	NA	NA
082	1	3	17193326	17888226	1.08	k1prob	rs6577644	17766733	0.00116467	ENSG00000131374	TBC1D5	YES	2337	1	intron_variant,non_coding_transcript_variant	MODIFIER	Transcript	ENST00000423331.2	processed_transcript	19166	NA	NA
082	1	3	17193326	17888226	1.08	k1prob	rs6577644	17766733	0.00116467	ENSG00000131374	TBC1D5	YES	2337	1	intron_variant	MODIFIER	Transcript	ENST00000425944.1	protein_coding	19166	NA	NA
082	1	3	17193326	17888226	1.08	k1prob	rs6577644	17766733	0.00116467	ENSG00000131374	TBC1D5	YES	2337	1	intron_variant	MODIFIER	Transcript	ENST00000428355.1	protein_coding	19166	NA	NA
082	1	3	17193326	17888226	1.08	k1prob	rs6577644	17766733	0.00116467	ENSG00000131374	TBC1D5	YES	2337	1	intron_variant	MODIFIER	Transcript	ENST00000429383.4	protein_coding	19166	NA	NA
082	1	3	17193326	17888226	1.08	k1prob	rs6577644	17766733	0.00116467	ENSG00000131374	TBC1D5	YES	2337	1	intron_variant,NMD_transcript_variant	MODIFIER	Transcript	ENST00000430169.1	nonsense_mediated_decay	19166	NA	NA
082	1	3	17193326	17888226	1.08	k1prob	rs6577644	17766733	0.00116467	ENSG00000131374	TBC1D5	YES	2337	1	intron_variant,non_coding_transcript_variant	MODIFIER	Transcript	ENST00000443386.1	processed_transcript	19166	NA	NA
082	1	3	17193326	17888226	1.08	k1prob	rs6577644	17766733	0.00116467	ENSG00000131374	TBC1D5	YES	2337	1	intron_variant,non_coding_transcript_variant	MODIFIER	Transcript	ENST00000443499.2	processed_transcript	19166	NA	NA
082	1	3	17193326	17888226	1.08	k1prob	rs6577644	17766733	0.00116467	ENSG00000131374	TBC1D5	YES	2337	1	intron_variant	MODIFIER	Transcript	ENST00000444471.1	protein_coding	19166	NA	NA
082	1	3	17193326	17888226	1.08	k1prob	rs6577644	17766733	0.00116467	ENSG00000131374	TBC1D5	YES	2337	1	intron_variant,non_coding_transcript_variant	MODIFIER	Transcript	ENST00000444756.1	processed_transcript	19166	NA	NA
082	1	3	17193326	17888226	1.08	k1prob	rs6577644	17766733	0.00116467	ENSG00000131374	TBC1D5	YES	2337	1	intron_variant	MODIFIER	Transcript	ENST00000445294.1	protein_coding	19166	NA	NA
082	1	3	17193326	17888226	1.08	k1prob	rs6577644	17766733	0.00116467	ENSG00000131374	TBC1D5	YES	2337	1	intron_variant	MODIFIER	Transcript	ENST00000446863.1	protein_coding	19166	NA	NA
082	1	3	17193326	17888226	1.08	k1prob	rs6577644	17766733	0.00116467	ENSG00000131374	TBC1D5	YES	2337	1	intron_variant,NMD_transcript_variant	MODIFIER	Transcript	ENST00000452492.2	nonsense_mediated_decay	19166	NA	NA
082	1	3	17193326	17888226	1.08	k1prob	rs6577644	17766733	0.00116467	ENSG00000131374	TBC1D5	YES	2337	1	intron_variant,non_coding_transcript_variant	MODIFIER	Transcript	ENST00000471679.1	processed_transcript	19166	NA	NA
082	1	3	17193326	17888226	1.08	k1prob	rs6577644	17766733	0.00116467	ENSG00000131374	TBC1D5	YES	2337	1	intron_variant,non_coding_transcript_variant	MODIFIER	Transcript	ENST00000481396.1	processed_transcript	19166	NA	NA
082	1	3	17193326	17888226	1.08	k1prob	rs6577644	17766733	0.00116467	ENSG00000131374	TBC1D5	YES	2337	1	intron_variant,non_coding_transcript_variant	MODIFIER	Transcript	ENST00000485432.1	processed_transcript	19166	NA	NA
082	1	3	17193326	17888226	1.08	k1prob	rs6577644	17766733	0.00116467	ENSG00000131374	TBC1D5	YES	2337	1	intron_variant,non_coding_transcript_variant	MODIFIER	Transcript	ENST00000497531.1	processed_transcript	19166	NA	NA
082	1	3	17193326	17888226	1.08	k1prob	rs9681232	17760883	0.00116467	ENSG00000131374	TBC1D5	YES	2337	1	intron_variant	MODIFIER	Transcript	ENST00000253692.7	protein_coding	19166	NA	NA
082	1	3	17193326	17888226	1.08	k1prob	rs9681232	17760883	0.00116467	ENSG00000131374	TBC1D5	YES	2337	1	intron_variant,NMD_transcript_variant	MODIFIER	Transcript	ENST00000412981.1	nonsense_mediated_decay	19166	NA	NA
082	1	3	17193326	17888226	1.08	k1prob	rs9681232	17760883	0.00116467	ENSG00000131374	TBC1D5	YES	2337	1	intron_variant,non_coding_transcript_variant	MODIFIER	Transcript	ENST00000414318.2	processed_transcript	19166	NA	NA
082	1	3	17193326	17888226	1.08	k1prob	rs9681232	17760883	0.00116467	ENSG00000131374	TBC1D5	YES	2337	1	intron_variant	MODIFIER	Transcript	ENST00000414349.1	protein_coding	19166	NA	NA
082	1	3	17193326	17888226	1.08	k1prob	rs9681232	17760883	0.00116467	ENSG00000131374	TBC1D5	YES	2337	1	intron_variant	MODIFIER	Transcript	ENST00000415814.2	protein_coding	19166	NA	NA
082	1	3	17193326	17888226	1.08	k1prob	rs9681232	17760883	0.00116467	ENSG00000131374	TBC1D5	YES	2337	1	intron_variant,non_coding_transcript_variant	MODIFIER	Transcript	ENST00000423331.2	processed_transcript	19166	NA	NA
082	1	3	17193326	17888226	1.08	k1prob	rs9681232	17760883	0.00116467	ENSG00000131374	TBC1D5	YES	2337	1	intron_variant	MODIFIER	Transcript	ENST00000425944.1	protein_coding	19166	NA	NA
082	1	3	17193326	17888226	1.08	k1prob	rs9681232	17760883	0.00116467	ENSG00000131374	TBC1D5	YES	2337	1	intron_variant	MODIFIER	Transcript	ENST00000428355.1	protein_coding	19166	NA	NA
082	1	3	17193326	17888226	1.08	k1prob	rs9681232	17760883	0.00116467	ENSG00000131374	TBC1D5	YES	2337	1	intron_variant	MODIFIER	Transcript	ENST00000429383.4	protein_coding	19166	NA	NA
082	1	3	17193326	17888226	1.08	k1prob	rs9681232	17760883	0.00116467	ENSG00000131374	TBC1D5	YES	2337	1	intron_variant,NMD_transcript_variant	MODIFIER	Transcript	ENST00000430169.1	nonsense_mediated_decay	19166	NA	NA
082	1	3	17193326	17888226	1.08	k1prob	rs9681232	17760883	0.00116467	ENSG00000131374	TBC1D5	YES	2337	1	intron_variant,non_coding_transcript_variant	MODIFIER	Transcript	ENST00000443386.1	processed_transcript	19166	NA	NA
082	1	3	17193326	17888226	1.08	k1prob	rs9681232	17760883	0.00116467	ENSG00000131374	TBC1D5	YES	2337	1	intron_variant,non_coding_transcript_variant	MODIFIER	Transcript	ENST00000443499.2	processed_transcript	19166	NA	NA
082	1	3	17193326	17888226	1.08	k1prob	rs9681232	17760883	0.00116467	ENSG00000131374	TBC1D5	YES	2337	1	intron_variant	MODIFIER	Transcript	ENST00000444471.1	protein_coding	19166	NA	NA
082	1	3	17193326	17888226	1.08	k1prob	rs9681232	17760883	0.00116467	ENSG00000131374	TBC1D5	YES	2337	1	intron_variant,non_coding_transcript_variant	MODIFIER	Transcript	ENST00000444756.1	processed_transcript	19166	NA	NA
082	1	3	17193326	17888226	1.08	k1prob	rs9681232	17760883	0.00116467	ENSG00000131374	TBC1D5	YES	2337	1	intron_variant	MODIFIER	Transcript	ENST00000445294.1	protein_coding	19166	NA	NA
082	1	3	17193326	17888226	1.08	k1prob	rs9681232	17760883	0.00116467	ENSG00000131374	TBC1D5	YES	2337	1	intron_variant	MODIFIER	Transcript	ENST00000446863.1	protein_coding	19166	NA	NA
082	1	3	17193326	17888226	1.08	k1prob	rs9681232	17760883	0.00116467	ENSG00000131374	TBC1D5	YES	2337	1	intron_variant,NMD_transcript_variant	MODIFIER	Transcript	ENST00000452492.2	nonsense_mediated_decay	19166	NA	NA
082	1	3	17193326	17888226	1.08	k1prob	rs9681232	17760883	0.00116467	ENSG00000131374	TBC1D5	YES	2337	1	intron_variant,non_coding_transcript_variant	MODIFIER	Transcript	ENST00000471679.1	processed_transcript	19166	NA	NA
082	1	3	17193326	17888226	1.08	k1prob	rs9681232	17760883	0.00116467	ENSG00000131374	TBC1D5	YES	2337	1	intron_variant,non_coding_transcript_variant	MODIFIER	Transcript	ENST00000481396.1	processed_transcript	19166	NA	NA
082	1	3	17193326	17888226	1.08	k1prob	rs9681232	17760883	0.00116467	ENSG00000131374	TBC1D5	YES	2337	1	intron_variant,non_coding_transcript_variant	MODIFIER	Transcript	ENST00000485432.1	processed_transcript	19166	NA	NA
082	1	3	17193326	17888226	1.08	k1prob	rs9681232	17760883	0.00116467	ENSG00000131374	TBC1D5	YES	2337	1	intron_variant,non_coding_transcript_variant	MODIFIER	Transcript	ENST00000497531.1	processed_transcript	19166	NA	NA
082	1	3	17193326	17888226	1.08	k1prob	rs35697509	17763957	0.00116467	ENSG00000131374	TBC1D5	YES	2337	1	intron_variant	MODIFIER	Transcript	ENST00000253692.7	protein_coding	19166	NA	NA
082	1	3	17193326	17888226	1.08	k1prob	rs35697509	17763957	0.00116467	ENSG00000131374	TBC1D5	YES	2337	1	intron_variant,NMD_transcript_variant	MODIFIER	Transcript	ENST00000412981.1	nonsense_mediated_decay	19166	NA	NA
082	1	3	17193326	17888226	1.08	k1prob	rs35697509	17763957	0.00116467	ENSG00000131374	TBC1D5	YES	2337	1	intron_variant,non_coding_transcript_variant	MODIFIER	Transcript	ENST00000414318.2	processed_transcript	19166	NA	NA
082	1	3	17193326	17888226	1.08	k1prob	rs35697509	17763957	0.00116467	ENSG00000131374	TBC1D5	YES	2337	1	intron_variant	MODIFIER	Transcript	ENST00000414349.1	protein_coding	19166	NA	NA
082	1	3	17193326	17888226	1.08	k1prob	rs35697509	17763957	0.00116467	ENSG00000131374	TBC1D5	YES	2337	1	intron_variant	MODIFIER	Transcript	ENST00000415814.2	protein_coding	19166	NA	NA
082	1	3	17193326	17888226	1.08	k1prob	rs35697509	17763957	0.00116467	ENSG00000131374	TBC1D5	YES	2337	1	intron_variant,non_coding_transcript_variant	MODIFIER	Transcript	ENST00000423331.2	processed_transcript	19166	NA	NA
082	1	3	17193326	17888226	1.08	k1prob	rs35697509	17763957	0.00116467	ENSG00000131374	TBC1D5	YES	2337	1	intron_variant	MODIFIER	Transcript	ENST00000425944.1	protein_coding	19166	NA	NA
082	1	3	17193326	17888226	1.08	k1prob	rs35697509	17763957	0.00116467	ENSG00000131374	TBC1D5	YES	2337	1	intron_variant	MODIFIER	Transcript	ENST00000428355.1	protein_coding	19166	NA	NA
082	1	3	17193326	17888226	1.08	k1prob	rs35697509	17763957	0.00116467	ENSG00000131374	TBC1D5	YES	2337	1	intron_variant	MODIFIER	Transcript	ENST00000429383.4	protein_coding	19166	NA	NA
082	1	3	17193326	17888226	1.08	k1prob	rs35697509	17763957	0.00116467	ENSG00000131374	TBC1D5	YES	2337	1	intron_variant,NMD_transcript_variant	MODIFIER	Transcript	ENST00000430169.1	nonsense_mediated_decay	19166	NA	NA
082	1	3	17193326	17888226	1.08	k1prob	rs35697509	17763957	0.00116467	ENSG00000131374	TBC1D5	YES	2337	1	intron_variant,non_coding_transcript_variant	MODIFIER	Transcript	ENST00000443386.1	processed_transcript	19166	NA	NA
082	1	3	17193326	17888226	1.08	k1prob	rs35697509	17763957	0.00116467	ENSG00000131374	TBC1D5	YES	2337	1	intron_variant,non_coding_transcript_variant	MODIFIER	Transcript	ENST00000443499.2	processed_transcript	19166	NA	NA
082	1	3	17193326	17888226	1.08	k1prob	rs35697509	17763957	0.00116467	ENSG00000131374	TBC1D5	YES	2337	1	intron_variant	MODIFIER	Transcript	ENST00000444471.1	protein_coding	19166	NA	NA
082	1	3	17193326	17888226	1.08	k1prob	rs35697509	17763957	0.00116467	ENSG00000131374	TBC1D5	YES	2337	1	intron_variant,non_coding_transcript_variant	MODIFIER	Transcript	ENST00000444756.1	processed_transcript	19166	NA	NA
082	1	3	17193326	17888226	1.08	k1prob	rs35697509	17763957	0.00116467	ENSG00000131374	TBC1D5	YES	2337	1	intron_variant	MODIFIER	Transcript	ENST00000445294.1	protein_coding	19166	NA	NA
082	1	3	17193326	17888226	1.08	k1prob	rs35697509	17763957	0.00116467	ENSG00000131374	TBC1D5	YES	2337	1	intron_variant	MODIFIER	Transcript	ENST00000446863.1	protein_coding	19166	NA	NA
082	1	3	17193326	17888226	1.08	k1prob	rs35697509	17763957	0.00116467	ENSG00000131374	TBC1D5	YES	2337	1	intron_variant,NMD_transcript_variant	MODIFIER	Transcript	ENST00000452492.2	nonsense_mediated_decay	19166	NA	NA
082	1	3	17193326	17888226	1.08	k1prob	rs35697509	17763957	0.00116467	ENSG00000131374	TBC1D5	YES	2337	1	intron_variant,non_coding_transcript_variant	MODIFIER	Transcript	ENST00000471679.1	processed_transcript	19166	NA	NA
082	1	3	17193326	17888226	1.08	k1prob	rs35697509	17763957	0.00116467	ENSG00000131374	TBC1D5	YES	2337	1	intron_variant,non_coding_transcript_variant	MODIFIER	Transcript	ENST00000481396.1	processed_transcript	19166	NA	NA
082	1	3	17193326	17888226	1.08	k1prob	rs35697509	17763957	0.00116467	ENSG00000131374	TBC1D5	YES	2337	1	intron_variant,non_coding_transcript_variant	MODIFIER	Transcript	ENST00000485432.1	processed_transcript	19166	NA	NA
082	1	3	17193326	17888226	1.08	k1prob	rs35697509	17763957	0.00116467	ENSG00000131374	TBC1D5	YES	2337	1	intron_variant,non_coding_transcript_variant	MODIFIER	Transcript	ENST00000497531.1	processed_transcript	19166	NA	NA
082	1	3	17193326	17888226	1.08	k1prob	rs8179983	17764309	0.00116467	ENSG00000131374	TBC1D5	YES	2337	1	intron_variant	MODIFIER	Transcript	ENST00000253692.7	protein_coding	19166	NA	NA
082	1	3	17193326	17888226	1.08	k1prob	rs8179983	17764309	0.00116467	ENSG00000131374	TBC1D5	YES	2337	1	intron_variant,NMD_transcript_variant	MODIFIER	Transcript	ENST00000412981.1	nonsense_mediated_decay	19166	NA	NA
082	1	3	17193326	17888226	1.08	k1prob	rs8179983	17764309	0.00116467	ENSG00000131374	TBC1D5	YES	2337	1	intron_variant,non_coding_transcript_variant	MODIFIER	Transcript	ENST00000414318.2	processed_transcript	19166	NA	NA
082	1	3	17193326	17888226	1.08	k1prob	rs8179983	17764309	0.00116467	ENSG00000131374	TBC1D5	YES	2337	1	intron_variant	MODIFIER	Transcript	ENST00000414349.1	protein_coding	19166	NA	NA
082	1	3	17193326	17888226	1.08	k1prob	rs8179983	17764309	0.00116467	ENSG00000131374	TBC1D5	YES	2337	1	intron_variant	MODIFIER	Transcript	ENST00000415814.2	protein_coding	19166	NA	NA
082	1	3	17193326	17888226	1.08	k1prob	rs8179983	17764309	0.00116467	ENSG00000131374	TBC1D5	YES	2337	1	intron_variant,non_coding_transcript_variant	MODIFIER	Transcript	ENST00000423331.2	processed_transcript	19166	NA	NA
082	1	3	17193326	17888226	1.08	k1prob	rs8179983	17764309	0.00116467	ENSG00000131374	TBC1D5	YES	2337	1	intron_variant	MODIFIER	Transcript	ENST00000425944.1	protein_coding	19166	NA	NA
082	1	3	17193326	17888226	1.08	k1prob	rs8179983	17764309	0.00116467	ENSG00000131374	TBC1D5	YES	2337	1	intron_variant	MODIFIER	Transcript	ENST00000428355.1	protein_coding	19166	NA	NA
082	1	3	17193326	17888226	1.08	k1prob	rs8179983	17764309	0.00116467	ENSG00000131374	TBC1D5	YES	2337	1	intron_variant	MODIFIER	Transcript	ENST00000429383.4	protein_coding	19166	NA	NA
082	1	3	17193326	17888226	1.08	k1prob	rs8179983	17764309	0.00116467	ENSG00000131374	TBC1D5	YES	2337	1	intron_variant,NMD_transcript_variant	MODIFIER	Transcript	ENST00000430169.1	nonsense_mediated_decay	19166	NA	NA
082	1	3	17193326	17888226	1.08	k1prob	rs8179983	17764309	0.00116467	ENSG00000131374	TBC1D5	YES	2337	1	intron_variant,non_coding_transcript_variant	MODIFIER	Transcript	ENST00000443386.1	processed_transcript	19166	NA	NA
082	1	3	17193326	17888226	1.08	k1prob	rs8179983	17764309	0.00116467	ENSG00000131374	TBC1D5	YES	2337	1	intron_variant,non_coding_transcript_variant	MODIFIER	Transcript	ENST00000443499.2	processed_transcript	19166	NA	NA
082	1	3	17193326	17888226	1.08	k1prob	rs8179983	17764309	0.00116467	ENSG00000131374	TBC1D5	YES	2337	1	intron_variant	MODIFIER	Transcript	ENST00000444471.1	protein_coding	19166	NA	NA
082	1	3	17193326	17888226	1.08	k1prob	rs8179983	17764309	0.00116467	ENSG00000131374	TBC1D5	YES	2337	1	intron_variant,non_coding_transcript_variant	MODIFIER	Transcript	ENST00000444756.1	processed_transcript	19166	NA	NA
082	1	3	17193326	17888226	1.08	k1prob	rs8179983	17764309	0.00116467	ENSG00000131374	TBC1D5	YES	2337	1	intron_variant	MODIFIER	Transcript	ENST00000445294.1	protein_coding	19166	NA	NA
082	1	3	17193326	17888226	1.08	k1prob	rs8179983	17764309	0.00116467	ENSG00000131374	TBC1D5	YES	2337	1	intron_variant	MODIFIER	Transcript	ENST00000446863.1	protein_coding	19166	NA	NA
082	1	3	17193326	17888226	1.08	k1prob	rs8179983	17764309	0.00116467	ENSG00000131374	TBC1D5	YES	2337	1	intron_variant,NMD_transcript_variant	MODIFIER	Transcript	ENST00000452492.2	nonsense_mediated_decay	19166	NA	NA
082	1	3	17193326	17888226	1.08	k1prob	rs8179983	17764309	0.00116467	ENSG00000131374	TBC1D5	YES	2337	1	intron_variant,non_coding_transcript_variant	MODIFIER	Transcript	ENST00000471679.1	processed_transcript	19166	NA	NA
082	1	3	17193326	17888226	1.08	k1prob	rs8179983	17764309	0.00116467	ENSG00000131374	TBC1D5	YES	2337	1	intron_variant,non_coding_transcript_variant	MODIFIER	Transcript	ENST00000481396.1	processed_transcript	19166	NA	NA
082	1	3	17193326	17888226	1.08	k1prob	rs8179983	17764309	0.00116467	ENSG00000131374	TBC1D5	YES	2337	1	intron_variant,non_coding_transcript_variant	MODIFIER	Transcript	ENST00000485432.1	processed_transcript	19166	NA	NA
082	1	3	17193326	17888226	1.08	k1prob	rs8179983	17764309	0.00116467	ENSG00000131374	TBC1D5	YES	2337	1	intron_variant,non_coding_transcript_variant	MODIFIER	Transcript	ENST00000497531.1	processed_transcript	19166	NA	NA
082	1	3	17193326	17888226	1.08	k1prob	rs6577643	17766697	0.00116467	ENSG00000131374	TBC1D5	YES	2337	1	intron_variant	MODIFIER	Transcript	ENST00000253692.7	protein_coding	19166	NA	NA
082	1	3	17193326	17888226	1.08	k1prob	rs6577643	17766697	0.00116467	ENSG00000131374	TBC1D5	YES	2337	1	intron_variant,NMD_transcript_variant	MODIFIER	Transcript	ENST00000412981.1	nonsense_mediated_decay	19166	NA	NA
082	1	3	17193326	17888226	1.08	k1prob	rs6577643	17766697	0.00116467	ENSG00000131374	TBC1D5	YES	2337	1	intron_variant,non_coding_transcript_variant	MODIFIER	Transcript	ENST00000414318.2	processed_transcript	19166	NA	NA
082	1	3	17193326	17888226	1.08	k1prob	rs6577643	17766697	0.00116467	ENSG00000131374	TBC1D5	YES	2337	1	intron_variant	MODIFIER	Transcript	ENST00000414349.1	protein_coding	19166	NA	NA
082	1	3	17193326	17888226	1.08	k1prob	rs6577643	17766697	0.00116467	ENSG00000131374	TBC1D5	YES	2337	1	intron_variant	MODIFIER	Transcript	ENST00000415814.2	protein_coding	19166	NA	NA
082	1	3	17193326	17888226	1.08	k1prob	rs6577643	17766697	0.00116467	ENSG00000131374	TBC1D5	YES	2337	1	intron_variant,non_coding_transcript_variant	MODIFIER	Transcript	ENST00000423331.2	processed_transcript	19166	NA	NA
082	1	3	17193326	17888226	1.08	k1prob	rs6577643	17766697	0.00116467	ENSG00000131374	TBC1D5	YES	2337	1	intron_variant	MODIFIER	Transcript	ENST00000425944.1	protein_coding	19166	NA	NA
082	1	3	17193326	17888226	1.08	k1prob	rs6577643	17766697	0.00116467	ENSG00000131374	TBC1D5	YES	2337	1	intron_variant	MODIFIER	Transcript	ENST00000428355.1	protein_coding	19166	NA	NA
082	1	3	17193326	17888226	1.08	k1prob	rs6577643	17766697	0.00116467	ENSG00000131374	TBC1D5	YES	2337	1	intron_variant	MODIFIER	Transcript	ENST00000429383.4	protein_coding	19166	NA	NA
082	1	3	17193326	17888226	1.08	k1prob	rs6577643	17766697	0.00116467	ENSG00000131374	TBC1D5	YES	2337	1	intron_variant,NMD_transcript_variant	MODIFIER	Transcript	ENST00000430169.1	nonsense_mediated_decay	19166	NA	NA
082	1	3	17193326	17888226	1.08	k1prob	rs6577643	17766697	0.00116467	ENSG00000131374	TBC1D5	YES	2337	1	intron_variant,non_coding_transcript_variant	MODIFIER	Transcript	ENST00000443386.1	processed_transcript	19166	NA	NA
082	1	3	17193326	17888226	1.08	k1prob	rs6577643	17766697	0.00116467	ENSG00000131374	TBC1D5	YES	2337	1	intron_variant,non_coding_transcript_variant	MODIFIER	Transcript	ENST00000443499.2	processed_transcript	19166	NA	NA
082	1	3	17193326	17888226	1.08	k1prob	rs6577643	17766697	0.00116467	ENSG00000131374	TBC1D5	YES	2337	1	intron_variant	MODIFIER	Transcript	ENST00000444471.1	protein_coding	19166	NA	NA
082	1	3	17193326	17888226	1.08	k1prob	rs6577643	17766697	0.00116467	ENSG00000131374	TBC1D5	YES	2337	1	intron_variant,non_coding_transcript_variant	MODIFIER	Transcript	ENST00000444756.1	processed_transcript	19166	NA	NA
082	1	3	17193326	17888226	1.08	k1prob	rs6577643	17766697	0.00116467	ENSG00000131374	TBC1D5	YES	2337	1	intron_variant	MODIFIER	Transcript	ENST00000445294.1	protein_coding	19166	NA	NA
082	1	3	17193326	17888226	1.08	k1prob	rs6577643	17766697	0.00116467	ENSG00000131374	TBC1D5	YES	2337	1	intron_variant	MODIFIER	Transcript	ENST00000446863.1	protein_coding	19166	NA	NA
082	1	3	17193326	17888226	1.08	k1prob	rs6577643	17766697	0.00116467	ENSG00000131374	TBC1D5	YES	2337	1	intron_variant,NMD_transcript_variant	MODIFIER	Transcript	ENST00000452492.2	nonsense_mediated_decay	19166	NA	NA
082	1	3	17193326	17888226	1.08	k1prob	rs6577643	17766697	0.00116467	ENSG00000131374	TBC1D5	YES	2337	1	intron_variant,non_coding_transcript_variant	MODIFIER	Transcript	ENST00000471679.1	processed_transcript	19166	NA	NA
082	1	3	17193326	17888226	1.08	k1prob	rs6577643	17766697	0.00116467	ENSG00000131374	TBC1D5	YES	2337	1	intron_variant,non_coding_transcript_variant	MODIFIER	Transcript	ENST00000481396.1	processed_transcript	19166	NA	NA
082	1	3	17193326	17888226	1.08	k1prob	rs6577643	17766697	0.00116467	ENSG00000131374	TBC1D5	YES	2337	1	intron_variant,non_coding_transcript_variant	MODIFIER	Transcript	ENST00000485432.1	processed_transcript	19166	NA	NA
082	1	3	17193326	17888226	1.08	k1prob	rs6577643	17766697	0.00116467	ENSG00000131374	TBC1D5	YES	2337	1	intron_variant,non_coding_transcript_variant	MODIFIER	Transcript	ENST00000497531.1	processed_transcript	19166	NA	NA
082	1	3	17193326	17888226	1.08	k1prob	rs11929111	17777546	0.00116467	ENSG00000131374	TBC1D5	YES	2337	1	intron_variant	MODIFIER	Transcript	ENST00000253692.7	protein_coding	19166	NA	NA
082	1	3	17193326	17888226	1.08	k1prob	rs11929111	17777546	0.00116467	ENSG00000131374	TBC1D5	YES	2337	1	intron_variant,NMD_transcript_variant	MODIFIER	Transcript	ENST00000412981.1	nonsense_mediated_decay	19166	NA	NA
082	1	3	17193326	17888226	1.08	k1prob	rs11929111	17777546	0.00116467	ENSG00000131374	TBC1D5	YES	2337	1	intron_variant,non_coding_transcript_variant	MODIFIER	Transcript	ENST00000414318.2	processed_transcript	19166	NA	NA
082	1	3	17193326	17888226	1.08	k1prob	rs11929111	17777546	0.00116467	ENSG00000131374	TBC1D5	YES	2337	1	intron_variant	MODIFIER	Transcript	ENST00000414349.1	protein_coding	19166	NA	NA
082	1	3	17193326	17888226	1.08	k1prob	rs11929111	17777546	0.00116467	ENSG00000131374	TBC1D5	YES	2337	1	intron_variant	MODIFIER	Transcript	ENST00000415814.2	protein_coding	19166	NA	NA
082	1	3	17193326	17888226	1.08	k1prob	rs11929111	17777546	0.00116467	ENSG00000131374	TBC1D5	YES	2337	1	intron_variant,non_coding_transcript_variant	MODIFIER	Transcript	ENST00000423331.2	processed_transcript	19166	NA	NA
082	1	3	17193326	17888226	1.08	k1prob	rs11929111	17777546	0.00116467	ENSG00000131374	TBC1D5	YES	2337	1	intron_variant	MODIFIER	Transcript	ENST00000425944.1	protein_coding	19166	NA	NA
082	1	3	17193326	17888226	1.08	k1prob	rs11929111	17777546	0.00116467	ENSG00000131374	TBC1D5	YES	2337	1	intron_variant	MODIFIER	Transcript	ENST00000428355.1	protein_coding	19166	NA	NA
082	1	3	17193326	17888226	1.08	k1prob	rs11929111	17777546	0.00116467	ENSG00000131374	TBC1D5	YES	2337	1	intron_variant	MODIFIER	Transcript	ENST00000429383.4	protein_coding	19166	NA	NA
082	1	3	17193326	17888226	1.08	k1prob	rs11929111	17777546	0.00116467	ENSG00000131374	TBC1D5	YES	2337	1	intron_variant,NMD_transcript_variant	MODIFIER	Transcript	ENST00000430169.1	nonsense_mediated_decay	19166	NA	NA
082	1	3	17193326	17888226	1.08	k1prob	rs11929111	17777546	0.00116467	ENSG00000131374	TBC1D5	YES	2337	1	intron_variant,non_coding_transcript_variant	MODIFIER	Transcript	ENST00000443386.1	processed_transcript	19166	NA	NA
082	1	3	17193326	17888226	1.08	k1prob	rs11929111	17777546	0.00116467	ENSG00000131374	TBC1D5	YES	2337	1	intron_variant,non_coding_transcript_variant	MODIFIER	Transcript	ENST00000443499.2	processed_transcript	19166	NA	NA
082	1	3	17193326	17888226	1.08	k1prob	rs11929111	17777546	0.00116467	ENSG00000131374	TBC1D5	YES	2337	1	intron_variant	MODIFIER	Transcript	ENST00000444471.1	protein_coding	19166	NA	NA
082	1	3	17193326	17888226	1.08	k1prob	rs11929111	17777546	0.00116467	ENSG00000131374	TBC1D5	YES	2337	1	intron_variant,non_coding_transcript_variant	MODIFIER	Transcript	ENST00000444756.1	processed_transcript	19166	NA	NA
082	1	3	17193326	17888226	1.08	k1prob	rs11929111	17777546	0.00116467	ENSG00000131374	TBC1D5	YES	2337	1	intron_variant	MODIFIER	Transcript	ENST00000445294.1	protein_coding	19166	NA	NA
082	1	3	17193326	17888226	1.08	k1prob	rs11929111	17777546	0.00116467	ENSG00000131374	TBC1D5	YES	2337	1	intron_variant	MODIFIER	Transcript	ENST00000446863.1	protein_coding	19166	NA	NA
082	1	3	17193326	17888226	1.08	k1prob	rs11929111	17777546	0.00116467	ENSG00000131374	TBC1D5	YES	2337	1	intron_variant,NMD_transcript_variant	MODIFIER	Transcript	ENST00000452492.2	nonsense_mediated_decay	19166	NA	NA
082	1	3	17193326	17888226	1.08	k1prob	rs11929111	17777546	0.00116467	ENSG00000131374	TBC1D5	YES	2337	1	intron_variant,non_coding_transcript_variant	MODIFIER	Transcript	ENST00000471679.1	processed_transcript	19166	NA	NA
082	1	3	17193326	17888226	1.08	k1prob	rs11929111	17777546	0.00116467	ENSG00000131374	TBC1D5	YES	2337	1	intron_variant,non_coding_transcript_variant	MODIFIER	Transcript	ENST00000481396.1	processed_transcript	19166	NA	NA
082	1	3	17193326	17888226	1.08	k1prob	rs11929111	17777546	0.00116467	ENSG00000131374	TBC1D5	YES	2337	1	intron_variant,non_coding_transcript_variant	MODIFIER	Transcript	ENST00000485432.1	processed_transcript	19166	NA	NA
082	1	3	17193326	17888226	1.08	k1prob	rs11929111	17777546	0.00116467	ENSG00000131374	TBC1D5	YES	2337	1	intron_variant,non_coding_transcript_variant	MODIFIER	Transcript	ENST00000497531.1	processed_transcript	19166	NA	NA
082	1	3	17193326	17888226	1.08	k1prob	rs1004307	17875194	0.00110066	ENSG00000131374	TBC1D5	YES	2337	1	intron_variant,non_coding_transcript_variant	MODIFIER	Transcript	ENST00000414318.2	processed_transcript	19166	NA	NA
082	1	3	17193326	17888226	1.08	k1prob	rs13095571	17532320	0.00109207	ENSG00000131374	TBC1D5	YES	2337	1	intron_variant	MODIFIER	Transcript	ENST00000253692.7	protein_coding	19166	NA	NA
082	1	3	17193326	17888226	1.08	k1prob	rs13095571	17532320	0.00109207	ENSG00000131374	TBC1D5	YES	2337	1	intron_variant,NMD_transcript_variant	MODIFIER	Transcript	ENST00000412981.1	nonsense_mediated_decay	19166	NA	NA
082	1	3	17193326	17888226	1.08	k1prob	rs13095571	17532320	0.00109207	ENSG00000131374	TBC1D5	YES	2337	1	intron_variant,non_coding_transcript_variant	MODIFIER	Transcript	ENST00000414318.2	processed_transcript	19166	NA	NA
082	1	3	17193326	17888226	1.08	k1prob	rs13095571	17532320	0.00109207	ENSG00000131374	TBC1D5	YES	2337	1	intron_variant	MODIFIER	Transcript	ENST00000414349.1	protein_coding	19166	NA	NA
082	1	3	17193326	17888226	1.08	k1prob	rs13095571	17532320	0.00109207	ENSG00000131374	TBC1D5	YES	2337	1	intron_variant	MODIFIER	Transcript	ENST00000415814.2	protein_coding	19166	NA	NA
082	1	3	17193326	17888226	1.08	k1prob	rs13095571	17532320	0.00109207	ENSG00000131374	TBC1D5	YES	2337	1	intron_variant	MODIFIER	Transcript	ENST00000425944.1	protein_coding	19166	NA	NA
082	1	3	17193326	17888226	1.08	k1prob	rs13095571	17532320	0.00109207	ENSG00000131374	TBC1D5	YES	2337	1	intron_variant	MODIFIER	Transcript	ENST00000428355.1	protein_coding	19166	NA	NA
082	1	3	17193326	17888226	1.08	k1prob	rs13095571	17532320	0.00109207	ENSG00000131374	TBC1D5	YES	2337	1	intron_variant	MODIFIER	Transcript	ENST00000429383.4	protein_coding	19166	NA	NA
082	1	3	17193326	17888226	1.08	k1prob	rs13095571	17532320	0.00109207	ENSG00000131374	TBC1D5	YES	2337	1	intron_variant,NMD_transcript_variant	MODIFIER	Transcript	ENST00000430169.1	nonsense_mediated_decay	19166	NA	NA
082	1	3	17193326	17888226	1.08	k1prob	rs13095571	17532320	0.00109207	ENSG00000131374	TBC1D5	YES	2337	1	intron_variant	MODIFIER	Transcript	ENST00000434420.1	protein_coding	19166	NA	NA
082	1	3	17193326	17888226	1.08	k1prob	rs13095571	17532320	0.00109207	ENSG00000131374	TBC1D5	YES	2337	1	intron_variant,non_coding_transcript_variant	MODIFIER	Transcript	ENST00000443386.1	processed_transcript	19166	NA	NA
082	1	3	17193326	17888226	1.08	k1prob	rs13095571	17532320	0.00109207	ENSG00000131374	TBC1D5	YES	2337	1	intron_variant,non_coding_transcript_variant	MODIFIER	Transcript	ENST00000443499.2	processed_transcript	19166	NA	NA
082	1	3	17193326	17888226	1.08	k1prob	rs13095571	17532320	0.00109207	ENSG00000131374	TBC1D5	YES	2337	1	intron_variant,non_coding_transcript_variant	MODIFIER	Transcript	ENST00000444756.1	processed_transcript	19166	NA	NA
082	1	3	17193326	17888226	1.08	k1prob	rs13095571	17532320	0.00109207	ENSG00000131374	TBC1D5	YES	2337	1	intron_variant	MODIFIER	Transcript	ENST00000445294.1	protein_coding	19166	NA	NA
082	1	3	17193326	17888226	1.08	k1prob	rs13095571	17532320	0.00109207	ENSG00000131374	TBC1D5	YES	2337	1	intron_variant	MODIFIER	Transcript	ENST00000446818.2	protein_coding	19166	NA	NA
082	1	3	17193326	17888226	1.08	k1prob	rs13095571	17532320	0.00109207	ENSG00000131374	TBC1D5	YES	2337	1	intron_variant	MODIFIER	Transcript	ENST00000446863.1	protein_coding	19166	NA	NA
082	1	3	17193326	17888226	1.08	k1prob	rs13095571	17532320	0.00109207	ENSG00000131374	TBC1D5	YES	2337	1	intron_variant,NMD_transcript_variant	MODIFIER	Transcript	ENST00000452492.2	nonsense_mediated_decay	19166	NA	NA
082	1	3	17193326	17888226	1.08	k1prob	rs13095571	17532320	0.00109207	ENSG00000131374	TBC1D5	YES	2337	1	intron_variant,non_coding_transcript_variant	MODIFIER	Transcript	ENST00000497531.1	processed_transcript	19166	NA	NA
082	1	3	17193326	17888226	1.08	k1prob	rs13095571	17532320	0.00109207	ENSG00000131374	TBC1D5	YES	2337	1	intron_variant	MODIFIER	Transcript	ENST00000507877.1	protein_coding	19166	NA	NA
082	1	3	17193326	17888226	1.08	k1prob	rs4243838	17759733	0.00108797	ENSG00000131374	TBC1D5	YES	2337	1	intron_variant	MODIFIER	Transcript	ENST00000253692.7	protein_coding	19166	NA	NA
082	1	3	17193326	17888226	1.08	k1prob	rs4243838	17759733	0.00108797	ENSG00000131374	TBC1D5	YES	2337	1	intron_variant,NMD_transcript_variant	MODIFIER	Transcript	ENST00000412981.1	nonsense_mediated_decay	19166	NA	NA
082	1	3	17193326	17888226	1.08	k1prob	rs4243838	17759733	0.00108797	ENSG00000131374	TBC1D5	YES	2337	1	intron_variant,non_coding_transcript_variant	MODIFIER	Transcript	ENST00000414318.2	processed_transcript	19166	NA	NA
082	1	3	17193326	17888226	1.08	k1prob	rs4243838	17759733	0.00108797	ENSG00000131374	TBC1D5	YES	2337	1	intron_variant	MODIFIER	Transcript	ENST00000414349.1	protein_coding	19166	NA	NA
082	1	3	17193326	17888226	1.08	k1prob	rs4243838	17759733	0.00108797	ENSG00000131374	TBC1D5	YES	2337	1	intron_variant	MODIFIER	Transcript	ENST00000415814.2	protein_coding	19166	NA	NA
082	1	3	17193326	17888226	1.08	k1prob	rs4243838	17759733	0.00108797	ENSG00000131374	TBC1D5	YES	2337	1	intron_variant,non_coding_transcript_variant	MODIFIER	Transcript	ENST00000423331.2	processed_transcript	19166	NA	NA
082	1	3	17193326	17888226	1.08	k1prob	rs4243838	17759733	0.00108797	ENSG00000131374	TBC1D5	YES	2337	1	intron_variant	MODIFIER	Transcript	ENST00000425944.1	protein_coding	19166	NA	NA
082	1	3	17193326	17888226	1.08	k1prob	rs4243838	17759733	0.00108797	ENSG00000131374	TBC1D5	YES	2337	1	intron_variant	MODIFIER	Transcript	ENST00000428355.1	protein_coding	19166	NA	NA
082	1	3	17193326	17888226	1.08	k1prob	rs4243838	17759733	0.00108797	ENSG00000131374	TBC1D5	YES	2337	1	intron_variant	MODIFIER	Transcript	ENST00000429383.4	protein_coding	19166	NA	NA
082	1	3	17193326	17888226	1.08	k1prob	rs4243838	17759733	0.00108797	ENSG00000131374	TBC1D5	YES	2337	1	intron_variant,NMD_transcript_variant	MODIFIER	Transcript	ENST00000430169.1	nonsense_mediated_decay	19166	NA	NA
082	1	3	17193326	17888226	1.08	k1prob	rs4243838	17759733	0.00108797	ENSG00000131374	TBC1D5	YES	2337	1	intron_variant,non_coding_transcript_variant	MODIFIER	Transcript	ENST00000443386.1	processed_transcript	19166	NA	NA
082	1	3	17193326	17888226	1.08	k1prob	rs4243838	17759733	0.00108797	ENSG00000131374	TBC1D5	YES	2337	1	intron_variant,non_coding_transcript_variant	MODIFIER	Transcript	ENST00000443499.2	processed_transcript	19166	NA	NA
082	1	3	17193326	17888226	1.08	k1prob	rs4243838	17759733	0.00108797	ENSG00000131374	TBC1D5	YES	2337	1	intron_variant	MODIFIER	Transcript	ENST00000444471.1	protein_coding	19166	NA	NA
082	1	3	17193326	17888226	1.08	k1prob	rs4243838	17759733	0.00108797	ENSG00000131374	TBC1D5	YES	2337	1	intron_variant,non_coding_transcript_variant	MODIFIER	Transcript	ENST00000444756.1	processed_transcript	19166	NA	NA
082	1	3	17193326	17888226	1.08	k1prob	rs4243838	17759733	0.00108797	ENSG00000131374	TBC1D5	YES	2337	1	intron_variant	MODIFIER	Transcript	ENST00000445294.1	protein_coding	19166	NA	NA
082	1	3	17193326	17888226	1.08	k1prob	rs4243838	17759733	0.00108797	ENSG00000131374	TBC1D5	YES	2337	1	intron_variant	MODIFIER	Transcript	ENST00000446863.1	protein_coding	19166	NA	NA
082	1	3	17193326	17888226	1.08	k1prob	rs4243838	17759733	0.00108797	ENSG00000131374	TBC1D5	YES	2337	1	intron_variant,NMD_transcript_variant	MODIFIER	Transcript	ENST00000452492.2	nonsense_mediated_decay	19166	NA	NA
082	1	3	17193326	17888226	1.08	k1prob	rs4243838	17759733	0.00108797	ENSG00000131374	TBC1D5	YES	2337	1	intron_variant,non_coding_transcript_variant	MODIFIER	Transcript	ENST00000471679.1	processed_transcript	19166	NA	NA
082	1	3	17193326	17888226	1.08	k1prob	rs4243838	17759733	0.00108797	ENSG00000131374	TBC1D5	YES	2337	1	intron_variant,non_coding_transcript_variant	MODIFIER	Transcript	ENST00000481396.1	processed_transcript	19166	NA	NA
082	1	3	17193326	17888226	1.08	k1prob	rs4243838	17759733	0.00108797	ENSG00000131374	TBC1D5	YES	2337	1	intron_variant,non_coding_transcript_variant	MODIFIER	Transcript	ENST00000485432.1	processed_transcript	19166	NA	NA
082	1	3	17193326	17888226	1.08	k1prob	rs4243838	17759733	0.00108797	ENSG00000131374	TBC1D5	YES	2337	1	intron_variant,non_coding_transcript_variant	MODIFIER	Transcript	ENST00000497531.1	processed_transcript	19166	NA	NA
082	1	3	17193326	17888226	1.08	k1prob	rs4908964	17758859	0.00108797	ENSG00000131374	TBC1D5	YES	2337	1	intron_variant	MODIFIER	Transcript	ENST00000253692.7	protein_coding	19166	NA	NA
082	1	3	17193326	17888226	1.08	k1prob	rs4908964	17758859	0.00108797	ENSG00000131374	TBC1D5	YES	2337	1	intron_variant,NMD_transcript_variant	MODIFIER	Transcript	ENST00000412981.1	nonsense_mediated_decay	19166	NA	NA
082	1	3	17193326	17888226	1.08	k1prob	rs4908964	17758859	0.00108797	ENSG00000131374	TBC1D5	YES	2337	1	intron_variant,non_coding_transcript_variant	MODIFIER	Transcript	ENST00000414318.2	processed_transcript	19166	NA	NA
082	1	3	17193326	17888226	1.08	k1prob	rs4908964	17758859	0.00108797	ENSG00000131374	TBC1D5	YES	2337	1	intron_variant	MODIFIER	Transcript	ENST00000414349.1	protein_coding	19166	NA	NA
082	1	3	17193326	17888226	1.08	k1prob	rs4908964	17758859	0.00108797	ENSG00000131374	TBC1D5	YES	2337	1	intron_variant	MODIFIER	Transcript	ENST00000415814.2	protein_coding	19166	NA	NA
082	1	3	17193326	17888226	1.08	k1prob	rs4908964	17758859	0.00108797	ENSG00000131374	TBC1D5	YES	2337	1	intron_variant,non_coding_transcript_variant	MODIFIER	Transcript	ENST00000423331.2	processed_transcript	19166	NA	NA
082	1	3	17193326	17888226	1.08	k1prob	rs4908964	17758859	0.00108797	ENSG00000131374	TBC1D5	YES	2337	1	intron_variant	MODIFIER	Transcript	ENST00000425944.1	protein_coding	19166	NA	NA
082	1	3	17193326	17888226	1.08	k1prob	rs4908964	17758859	0.00108797	ENSG00000131374	TBC1D5	YES	2337	1	intron_variant	MODIFIER	Transcript	ENST00000428355.1	protein_coding	19166	NA	NA
082	1	3	17193326	17888226	1.08	k1prob	rs4908964	17758859	0.00108797	ENSG00000131374	TBC1D5	YES	2337	1	intron_variant	MODIFIER	Transcript	ENST00000429383.4	protein_coding	19166	NA	NA
082	1	3	17193326	17888226	1.08	k1prob	rs4908964	17758859	0.00108797	ENSG00000131374	TBC1D5	YES	2337	1	intron_variant,NMD_transcript_variant	MODIFIER	Transcript	ENST00000430169.1	nonsense_mediated_decay	19166	NA	NA
082	1	3	17193326	17888226	1.08	k1prob	rs4908964	17758859	0.00108797	ENSG00000131374	TBC1D5	YES	2337	1	intron_variant,non_coding_transcript_variant	MODIFIER	Transcript	ENST00000443386.1	processed_transcript	19166	NA	NA
082	1	3	17193326	17888226	1.08	k1prob	rs4908964	17758859	0.00108797	ENSG00000131374	TBC1D5	YES	2337	1	intron_variant,non_coding_transcript_variant	MODIFIER	Transcript	ENST00000443499.2	processed_transcript	19166	NA	NA
082	1	3	17193326	17888226	1.08	k1prob	rs4908964	17758859	0.00108797	ENSG00000131374	TBC1D5	YES	2337	1	intron_variant	MODIFIER	Transcript	ENST00000444471.1	protein_coding	19166	NA	NA
082	1	3	17193326	17888226	1.08	k1prob	rs4908964	17758859	0.00108797	ENSG00000131374	TBC1D5	YES	2337	1	intron_variant,non_coding_transcript_variant	MODIFIER	Transcript	ENST00000444756.1	processed_transcript	19166	NA	NA
082	1	3	17193326	17888226	1.08	k1prob	rs4908964	17758859	0.00108797	ENSG00000131374	TBC1D5	YES	2337	1	intron_variant	MODIFIER	Transcript	ENST00000445294.1	protein_coding	19166	NA	NA
082	1	3	17193326	17888226	1.08	k1prob	rs4908964	17758859	0.00108797	ENSG00000131374	TBC1D5	YES	2337	1	intron_variant	MODIFIER	Transcript	ENST00000446863.1	protein_coding	19166	NA	NA
082	1	3	17193326	17888226	1.08	k1prob	rs4908964	17758859	0.00108797	ENSG00000131374	TBC1D5	YES	2337	1	intron_variant,NMD_transcript_variant	MODIFIER	Transcript	ENST00000452492.2	nonsense_mediated_decay	19166	NA	NA
082	1	3	17193326	17888226	1.08	k1prob	rs4908964	17758859	0.00108797	ENSG00000131374	TBC1D5	YES	2337	1	intron_variant,non_coding_transcript_variant	MODIFIER	Transcript	ENST00000471679.1	processed_transcript	19166	NA	NA
082	1	3	17193326	17888226	1.08	k1prob	rs4908964	17758859	0.00108797	ENSG00000131374	TBC1D5	YES	2337	1	intron_variant,non_coding_transcript_variant	MODIFIER	Transcript	ENST00000481396.1	processed_transcript	19166	NA	NA
082	1	3	17193326	17888226	1.08	k1prob	rs4908964	17758859	0.00108797	ENSG00000131374	TBC1D5	YES	2337	1	intron_variant,non_coding_transcript_variant	MODIFIER	Transcript	ENST00000485432.1	processed_transcript	19166	NA	NA
082	1	3	17193326	17888226	1.08	k1prob	rs4908964	17758859	0.00108797	ENSG00000131374	TBC1D5	YES	2337	1	intron_variant,non_coding_transcript_variant	MODIFIER	Transcript	ENST00000497531.1	processed_transcript	19166	NA	NA
082	1	3	17193326	17888226	1.08	k1prob	rs6797952	17735318	0.00108797	ENSG00000131374	TBC1D5	YES	2337	1	intron_variant	MODIFIER	Transcript	ENST00000253692.7	protein_coding	19166	NA	NA
082	1	3	17193326	17888226	1.08	k1prob	rs6797952	17735318	0.00108797	ENSG00000131374	TBC1D5	YES	2337	1	intron_variant,NMD_transcript_variant	MODIFIER	Transcript	ENST00000412981.1	nonsense_mediated_decay	19166	NA	NA
082	1	3	17193326	17888226	1.08	k1prob	rs6797952	17735318	0.00108797	ENSG00000131374	TBC1D5	YES	2337	1	intron_variant,non_coding_transcript_variant	MODIFIER	Transcript	ENST00000414318.2	processed_transcript	19166	NA	NA
082	1	3	17193326	17888226	1.08	k1prob	rs6797952	17735318	0.00108797	ENSG00000131374	TBC1D5	YES	2337	1	intron_variant	MODIFIER	Transcript	ENST00000414349.1	protein_coding	19166	NA	NA
082	1	3	17193326	17888226	1.08	k1prob	rs6797952	17735318	0.00108797	ENSG00000131374	TBC1D5	YES	2337	1	intron_variant	MODIFIER	Transcript	ENST00000415814.2	protein_coding	19166	NA	NA
082	1	3	17193326	17888226	1.08	k1prob	rs6797952	17735318	0.00108797	ENSG00000131374	TBC1D5	YES	2337	1	intron_variant,non_coding_transcript_variant	MODIFIER	Transcript	ENST00000423331.2	processed_transcript	19166	NA	NA
082	1	3	17193326	17888226	1.08	k1prob	rs6797952	17735318	0.00108797	ENSG00000131374	TBC1D5	YES	2337	1	intron_variant	MODIFIER	Transcript	ENST00000425944.1	protein_coding	19166	NA	NA
082	1	3	17193326	17888226	1.08	k1prob	rs6797952	17735318	0.00108797	ENSG00000131374	TBC1D5	YES	2337	1	intron_variant	MODIFIER	Transcript	ENST00000428355.1	protein_coding	19166	NA	NA
082	1	3	17193326	17888226	1.08	k1prob	rs6797952	17735318	0.00108797	ENSG00000131374	TBC1D5	YES	2337	1	intron_variant	MODIFIER	Transcript	ENST00000429383.4	protein_coding	19166	NA	NA
082	1	3	17193326	17888226	1.08	k1prob	rs6797952	17735318	0.00108797	ENSG00000131374	TBC1D5	YES	2337	1	intron_variant,NMD_transcript_variant	MODIFIER	Transcript	ENST00000430169.1	nonsense_mediated_decay	19166	NA	NA
082	1	3	17193326	17888226	1.08	k1prob	rs6797952	17735318	0.00108797	ENSG00000131374	TBC1D5	YES	2337	1	intron_variant	MODIFIER	Transcript	ENST00000433533.1	protein_coding	19166	NA	NA
082	1	3	17193326	17888226	1.08	k1prob	rs6797952	17735318	0.00108797	ENSG00000131374	TBC1D5	YES	2337	1	intron_variant,non_coding_transcript_variant	MODIFIER	Transcript	ENST00000443386.1	processed_transcript	19166	NA	NA
082	1	3	17193326	17888226	1.08	k1prob	rs6797952	17735318	0.00108797	ENSG00000131374	TBC1D5	YES	2337	1	intron_variant,non_coding_transcript_variant	MODIFIER	Transcript	ENST00000443499.2	processed_transcript	19166	NA	NA
082	1	3	17193326	17888226	1.08	k1prob	rs6797952	17735318	0.00108797	ENSG00000131374	TBC1D5	YES	2337	1	intron_variant	MODIFIER	Transcript	ENST00000444471.1	protein_coding	19166	NA	NA
082	1	3	17193326	17888226	1.08	k1prob	rs6797952	17735318	0.00108797	ENSG00000131374	TBC1D5	YES	2337	1	intron_variant,non_coding_transcript_variant	MODIFIER	Transcript	ENST00000444756.1	processed_transcript	19166	NA	NA
082	1	3	17193326	17888226	1.08	k1prob	rs6797952	17735318	0.00108797	ENSG00000131374	TBC1D5	YES	2337	1	intron_variant	MODIFIER	Transcript	ENST00000445294.1	protein_coding	19166	NA	NA
082	1	3	17193326	17888226	1.08	k1prob	rs6797952	17735318	0.00108797	ENSG00000131374	TBC1D5	YES	2337	1	intron_variant	MODIFIER	Transcript	ENST00000446818.2	protein_coding	19166	NA	NA
082	1	3	17193326	17888226	1.08	k1prob	rs6797952	17735318	0.00108797	ENSG00000131374	TBC1D5	YES	2337	1	intron_variant	MODIFIER	Transcript	ENST00000446863.1	protein_coding	19166	NA	NA
082	1	3	17193326	17888226	1.08	k1prob	rs6797952	17735318	0.00108797	ENSG00000131374	TBC1D5	YES	2337	1	intron_variant,NMD_transcript_variant	MODIFIER	Transcript	ENST00000452492.2	nonsense_mediated_decay	19166	NA	NA
082	1	3	17193326	17888226	1.08	k1prob	rs6797952	17735318	0.00108797	ENSG00000131374	TBC1D5	YES	2337	1	intron_variant,non_coding_transcript_variant	MODIFIER	Transcript	ENST00000471679.1	processed_transcript	19166	NA	NA
082	1	3	17193326	17888226	1.08	k1prob	rs6797952	17735318	0.00108797	ENSG00000131374	TBC1D5	YES	2337	1	intron_variant,non_coding_transcript_variant	MODIFIER	Transcript	ENST00000480435.1	processed_transcript	19166	NA	NA
082	1	3	17193326	17888226	1.08	k1prob	rs6797952	17735318	0.00108797	ENSG00000131374	TBC1D5	YES	2337	1	intron_variant,non_coding_transcript_variant	MODIFIER	Transcript	ENST00000481396.1	processed_transcript	19166	NA	NA
082	1	3	17193326	17888226	1.08	k1prob	rs6797952	17735318	0.00108797	ENSG00000131374	TBC1D5	YES	2337	1	intron_variant,non_coding_transcript_variant	MODIFIER	Transcript	ENST00000485432.1	processed_transcript	19166	NA	NA
082	1	3	17193326	17888226	1.08	k1prob	rs6797952	17735318	0.00108797	ENSG00000131374	TBC1D5	YES	2337	1	intron_variant,non_coding_transcript_variant	MODIFIER	Transcript	ENST00000497531.1	processed_transcript	19166	NA	NA
082	1	3	17193326	17888226	1.08	k1prob	rs6797952	17735318	0.00108797	ENSG00000131374	TBC1D5	YES	2337	1	intron_variant	MODIFIER	Transcript	ENST00000507877.1	protein_coding	19166	NA	NA
082	1	3	17193326	17888226	1.08	k1prob	rs13071934	17757928	0.00108797	ENSG00000131374	TBC1D5	YES	2337	1	intron_variant	MODIFIER	Transcript	ENST00000253692.7	protein_coding	19166	NA	NA
082	1	3	17193326	17888226	1.08	k1prob	rs13071934	17757928	0.00108797	ENSG00000131374	TBC1D5	YES	2337	1	intron_variant,NMD_transcript_variant	MODIFIER	Transcript	ENST00000412981.1	nonsense_mediated_decay	19166	NA	NA
082	1	3	17193326	17888226	1.08	k1prob	rs13071934	17757928	0.00108797	ENSG00000131374	TBC1D5	YES	2337	1	intron_variant,non_coding_transcript_variant	MODIFIER	Transcript	ENST00000414318.2	processed_transcript	19166	NA	NA
082	1	3	17193326	17888226	1.08	k1prob	rs13071934	17757928	0.00108797	ENSG00000131374	TBC1D5	YES	2337	1	intron_variant	MODIFIER	Transcript	ENST00000414349.1	protein_coding	19166	NA	NA
082	1	3	17193326	17888226	1.08	k1prob	rs13071934	17757928	0.00108797	ENSG00000131374	TBC1D5	YES	2337	1	intron_variant	MODIFIER	Transcript	ENST00000415814.2	protein_coding	19166	NA	NA
082	1	3	17193326	17888226	1.08	k1prob	rs13071934	17757928	0.00108797	ENSG00000131374	TBC1D5	YES	2337	1	intron_variant,non_coding_transcript_variant	MODIFIER	Transcript	ENST00000423331.2	processed_transcript	19166	NA	NA
082	1	3	17193326	17888226	1.08	k1prob	rs13071934	17757928	0.00108797	ENSG00000131374	TBC1D5	YES	2337	1	intron_variant	MODIFIER	Transcript	ENST00000425944.1	protein_coding	19166	NA	NA
082	1	3	17193326	17888226	1.08	k1prob	rs13071934	17757928	0.00108797	ENSG00000131374	TBC1D5	YES	2337	1	intron_variant	MODIFIER	Transcript	ENST00000428355.1	protein_coding	19166	NA	NA
082	1	3	17193326	17888226	1.08	k1prob	rs13071934	17757928	0.00108797	ENSG00000131374	TBC1D5	YES	2337	1	intron_variant	MODIFIER	Transcript	ENST00000429383.4	protein_coding	19166	NA	NA
082	1	3	17193326	17888226	1.08	k1prob	rs13071934	17757928	0.00108797	ENSG00000131374	TBC1D5	YES	2337	1	intron_variant,NMD_transcript_variant	MODIFIER	Transcript	ENST00000430169.1	nonsense_mediated_decay	19166	NA	NA
082	1	3	17193326	17888226	1.08	k1prob	rs13071934	17757928	0.00108797	ENSG00000131374	TBC1D5	YES	2337	1	intron_variant,non_coding_transcript_variant	MODIFIER	Transcript	ENST00000443386.1	processed_transcript	19166	NA	NA
082	1	3	17193326	17888226	1.08	k1prob	rs13071934	17757928	0.00108797	ENSG00000131374	TBC1D5	YES	2337	1	intron_variant,non_coding_transcript_variant	MODIFIER	Transcript	ENST00000443499.2	processed_transcript	19166	NA	NA
082	1	3	17193326	17888226	1.08	k1prob	rs13071934	17757928	0.00108797	ENSG00000131374	TBC1D5	YES	2337	1	intron_variant	MODIFIER	Transcript	ENST00000444471.1	protein_coding	19166	NA	NA
082	1	3	17193326	17888226	1.08	k1prob	rs13071934	17757928	0.00108797	ENSG00000131374	TBC1D5	YES	2337	1	intron_variant,non_coding_transcript_variant	MODIFIER	Transcript	ENST00000444756.1	processed_transcript	19166	NA	NA
082	1	3	17193326	17888226	1.08	k1prob	rs13071934	17757928	0.00108797	ENSG00000131374	TBC1D5	YES	2337	1	intron_variant	MODIFIER	Transcript	ENST00000445294.1	protein_coding	19166	NA	NA
082	1	3	17193326	17888226	1.08	k1prob	rs13071934	17757928	0.00108797	ENSG00000131374	TBC1D5	YES	2337	1	intron_variant	MODIFIER	Transcript	ENST00000446863.1	protein_coding	19166	NA	NA
082	1	3	17193326	17888226	1.08	k1prob	rs13071934	17757928	0.00108797	ENSG00000131374	TBC1D5	YES	2337	1	intron_variant,NMD_transcript_variant	MODIFIER	Transcript	ENST00000452492.2	nonsense_mediated_decay	19166	NA	NA
082	1	3	17193326	17888226	1.08	k1prob	rs13071934	17757928	0.00108797	ENSG00000131374	TBC1D5	YES	2337	1	intron_variant,non_coding_transcript_variant	MODIFIER	Transcript	ENST00000471679.1	processed_transcript	19166	NA	NA
082	1	3	17193326	17888226	1.08	k1prob	rs13071934	17757928	0.00108797	ENSG00000131374	TBC1D5	YES	2337	1	intron_variant,non_coding_transcript_variant	MODIFIER	Transcript	ENST00000481396.1	processed_transcript	19166	NA	NA
082	1	3	17193326	17888226	1.08	k1prob	rs13071934	17757928	0.00108797	ENSG00000131374	TBC1D5	YES	2337	1	intron_variant,non_coding_transcript_variant	MODIFIER	Transcript	ENST00000485432.1	processed_transcript	19166	NA	NA
082	1	3	17193326	17888226	1.08	k1prob	rs13071934	17757928	0.00108797	ENSG00000131374	TBC1D5	YES	2337	1	intron_variant,non_coding_transcript_variant	MODIFIER	Transcript	ENST00000497531.1	processed_transcript	19166	NA	NA
082	1	3	17193326	17888226	1.08	k1prob	rs35642812	17741409	0.00108797	ENSG00000131374	TBC1D5	YES	2337	1	intron_variant	MODIFIER	Transcript	ENST00000253692.7	protein_coding	19166	NA	NA
082	1	3	17193326	17888226	1.08	k1prob	rs35642812	17741409	0.00108797	ENSG00000131374	TBC1D5	YES	2337	1	intron_variant,NMD_transcript_variant	MODIFIER	Transcript	ENST00000412981.1	nonsense_mediated_decay	19166	NA	NA
082	1	3	17193326	17888226	1.08	k1prob	rs35642812	17741409	0.00108797	ENSG00000131374	TBC1D5	YES	2337	1	intron_variant,non_coding_transcript_variant	MODIFIER	Transcript	ENST00000414318.2	processed_transcript	19166	NA	NA
082	1	3	17193326	17888226	1.08	k1prob	rs35642812	17741409	0.00108797	ENSG00000131374	TBC1D5	YES	2337	1	intron_variant	MODIFIER	Transcript	ENST00000414349.1	protein_coding	19166	NA	NA
082	1	3	17193326	17888226	1.08	k1prob	rs35642812	17741409	0.00108797	ENSG00000131374	TBC1D5	YES	2337	1	intron_variant	MODIFIER	Transcript	ENST00000415814.2	protein_coding	19166	NA	NA
082	1	3	17193326	17888226	1.08	k1prob	rs35642812	17741409	0.00108797	ENSG00000131374	TBC1D5	YES	2337	1	intron_variant,non_coding_transcript_variant	MODIFIER	Transcript	ENST00000423331.2	processed_transcript	19166	NA	NA
082	1	3	17193326	17888226	1.08	k1prob	rs35642812	17741409	0.00108797	ENSG00000131374	TBC1D5	YES	2337	1	intron_variant	MODIFIER	Transcript	ENST00000425944.1	protein_coding	19166	NA	NA
082	1	3	17193326	17888226	1.08	k1prob	rs35642812	17741409	0.00108797	ENSG00000131374	TBC1D5	YES	2337	1	intron_variant	MODIFIER	Transcript	ENST00000428355.1	protein_coding	19166	NA	NA
082	1	3	17193326	17888226	1.08	k1prob	rs35642812	17741409	0.00108797	ENSG00000131374	TBC1D5	YES	2337	1	intron_variant	MODIFIER	Transcript	ENST00000429383.4	protein_coding	19166	NA	NA
082	1	3	17193326	17888226	1.08	k1prob	rs35642812	17741409	0.00108797	ENSG00000131374	TBC1D5	YES	2337	1	intron_variant,NMD_transcript_variant	MODIFIER	Transcript	ENST00000430169.1	nonsense_mediated_decay	19166	NA	NA
082	1	3	17193326	17888226	1.08	k1prob	rs35642812	17741409	0.00108797	ENSG00000131374	TBC1D5	YES	2337	1	intron_variant	MODIFIER	Transcript	ENST00000433533.1	protein_coding	19166	NA	NA
082	1	3	17193326	17888226	1.08	k1prob	rs35642812	17741409	0.00108797	ENSG00000131374	TBC1D5	YES	2337	1	intron_variant,non_coding_transcript_variant	MODIFIER	Transcript	ENST00000443386.1	processed_transcript	19166	NA	NA
082	1	3	17193326	17888226	1.08	k1prob	rs35642812	17741409	0.00108797	ENSG00000131374	TBC1D5	YES	2337	1	intron_variant,non_coding_transcript_variant	MODIFIER	Transcript	ENST00000443499.2	processed_transcript	19166	NA	NA
082	1	3	17193326	17888226	1.08	k1prob	rs35642812	17741409	0.00108797	ENSG00000131374	TBC1D5	YES	2337	1	intron_variant	MODIFIER	Transcript	ENST00000444471.1	protein_coding	19166	NA	NA
082	1	3	17193326	17888226	1.08	k1prob	rs35642812	17741409	0.00108797	ENSG00000131374	TBC1D5	YES	2337	1	intron_variant,non_coding_transcript_variant	MODIFIER	Transcript	ENST00000444756.1	processed_transcript	19166	NA	NA
082	1	3	17193326	17888226	1.08	k1prob	rs35642812	17741409	0.00108797	ENSG00000131374	TBC1D5	YES	2337	1	intron_variant	MODIFIER	Transcript	ENST00000445294.1	protein_coding	19166	NA	NA
082	1	3	17193326	17888226	1.08	k1prob	rs35642812	17741409	0.00108797	ENSG00000131374	TBC1D5	YES	2337	1	intron_variant	MODIFIER	Transcript	ENST00000446818.2	protein_coding	19166	NA	NA
082	1	3	17193326	17888226	1.08	k1prob	rs35642812	17741409	0.00108797	ENSG00000131374	TBC1D5	YES	2337	1	intron_variant	MODIFIER	Transcript	ENST00000446863.1	protein_coding	19166	NA	NA
082	1	3	17193326	17888226	1.08	k1prob	rs35642812	17741409	0.00108797	ENSG00000131374	TBC1D5	YES	2337	1	intron_variant,NMD_transcript_variant	MODIFIER	Transcript	ENST00000452492.2	nonsense_mediated_decay	19166	NA	NA
082	1	3	17193326	17888226	1.08	k1prob	rs35642812	17741409	0.00108797	ENSG00000131374	TBC1D5	YES	2337	1	intron_variant,non_coding_transcript_variant	MODIFIER	Transcript	ENST00000471679.1	processed_transcript	19166	NA	NA
082	1	3	17193326	17888226	1.08	k1prob	rs35642812	17741409	0.00108797	ENSG00000131374	TBC1D5	YES	2337	1	intron_variant,non_coding_transcript_variant	MODIFIER	Transcript	ENST00000480435.1	processed_transcript	19166	NA	NA
082	1	3	17193326	17888226	1.08	k1prob	rs35642812	17741409	0.00108797	ENSG00000131374	TBC1D5	YES	2337	1	intron_variant,non_coding_transcript_variant	MODIFIER	Transcript	ENST00000481396.1	processed_transcript	19166	NA	NA
082	1	3	17193326	17888226	1.08	k1prob	rs35642812	17741409	0.00108797	ENSG00000131374	TBC1D5	YES	2337	1	intron_variant,non_coding_transcript_variant	MODIFIER	Transcript	ENST00000485432.1	processed_transcript	19166	NA	NA
082	1	3	17193326	17888226	1.08	k1prob	rs35642812	17741409	0.00108797	ENSG00000131374	TBC1D5	YES	2337	1	intron_variant,non_coding_transcript_variant	MODIFIER	Transcript	ENST00000497531.1	processed_transcript	19166	NA	NA
082	1	3	17193326	17888226	1.08	k1prob	rs35642812	17741409	0.00108797	ENSG00000131374	TBC1D5	YES	2337	1	intron_variant	MODIFIER	Transcript	ENST00000507877.1	protein_coding	19166	NA	NA
082	1	3	17193326	17888226	1.08	k1prob	rs12632570	17763501	0.0010234	ENSG00000131374	TBC1D5	YES	2337	1	intron_variant	MODIFIER	Transcript	ENST00000253692.7	protein_coding	19166	NA	NA
082	1	3	17193326	17888226	1.08	k1prob	rs12632570	17763501	0.0010234	ENSG00000131374	TBC1D5	YES	2337	1	intron_variant,NMD_transcript_variant	MODIFIER	Transcript	ENST00000412981.1	nonsense_mediated_decay	19166	NA	NA
082	1	3	17193326	17888226	1.08	k1prob	rs12632570	17763501	0.0010234	ENSG00000131374	TBC1D5	YES	2337	1	intron_variant,non_coding_transcript_variant	MODIFIER	Transcript	ENST00000414318.2	processed_transcript	19166	NA	NA
082	1	3	17193326	17888226	1.08	k1prob	rs12632570	17763501	0.0010234	ENSG00000131374	TBC1D5	YES	2337	1	intron_variant	MODIFIER	Transcript	ENST00000414349.1	protein_coding	19166	NA	NA
082	1	3	17193326	17888226	1.08	k1prob	rs12632570	17763501	0.0010234	ENSG00000131374	TBC1D5	YES	2337	1	intron_variant	MODIFIER	Transcript	ENST00000415814.2	protein_coding	19166	NA	NA
082	1	3	17193326	17888226	1.08	k1prob	rs12632570	17763501	0.0010234	ENSG00000131374	TBC1D5	YES	2337	1	intron_variant,non_coding_transcript_variant	MODIFIER	Transcript	ENST00000423331.2	processed_transcript	19166	NA	NA
082	1	3	17193326	17888226	1.08	k1prob	rs12632570	17763501	0.0010234	ENSG00000131374	TBC1D5	YES	2337	1	intron_variant	MODIFIER	Transcript	ENST00000425944.1	protein_coding	19166	NA	NA
082	1	3	17193326	17888226	1.08	k1prob	rs12632570	17763501	0.0010234	ENSG00000131374	TBC1D5	YES	2337	1	intron_variant	MODIFIER	Transcript	ENST00000428355.1	protein_coding	19166	NA	NA
082	1	3	17193326	17888226	1.08	k1prob	rs12632570	17763501	0.0010234	ENSG00000131374	TBC1D5	YES	2337	1	intron_variant	MODIFIER	Transcript	ENST00000429383.4	protein_coding	19166	NA	NA
082	1	3	17193326	17888226	1.08	k1prob	rs12632570	17763501	0.0010234	ENSG00000131374	TBC1D5	YES	2337	1	intron_variant,NMD_transcript_variant	MODIFIER	Transcript	ENST00000430169.1	nonsense_mediated_decay	19166	NA	NA
082	1	3	17193326	17888226	1.08	k1prob	rs12632570	17763501	0.0010234	ENSG00000131374	TBC1D5	YES	2337	1	intron_variant,non_coding_transcript_variant	MODIFIER	Transcript	ENST00000443386.1	processed_transcript	19166	NA	NA
082	1	3	17193326	17888226	1.08	k1prob	rs12632570	17763501	0.0010234	ENSG00000131374	TBC1D5	YES	2337	1	intron_variant,non_coding_transcript_variant	MODIFIER	Transcript	ENST00000443499.2	processed_transcript	19166	NA	NA
082	1	3	17193326	17888226	1.08	k1prob	rs12632570	17763501	0.0010234	ENSG00000131374	TBC1D5	YES	2337	1	intron_variant	MODIFIER	Transcript	ENST00000444471.1	protein_coding	19166	NA	NA
082	1	3	17193326	17888226	1.08	k1prob	rs12632570	17763501	0.0010234	ENSG00000131374	TBC1D5	YES	2337	1	intron_variant,non_coding_transcript_variant	MODIFIER	Transcript	ENST00000444756.1	processed_transcript	19166	NA	NA
082	1	3	17193326	17888226	1.08	k1prob	rs12632570	17763501	0.0010234	ENSG00000131374	TBC1D5	YES	2337	1	intron_variant	MODIFIER	Transcript	ENST00000445294.1	protein_coding	19166	NA	NA
082	1	3	17193326	17888226	1.08	k1prob	rs12632570	17763501	0.0010234	ENSG00000131374	TBC1D5	YES	2337	1	intron_variant	MODIFIER	Transcript	ENST00000446863.1	protein_coding	19166	NA	NA
082	1	3	17193326	17888226	1.08	k1prob	rs12632570	17763501	0.0010234	ENSG00000131374	TBC1D5	YES	2337	1	intron_variant,NMD_transcript_variant	MODIFIER	Transcript	ENST00000452492.2	nonsense_mediated_decay	19166	NA	NA
082	1	3	17193326	17888226	1.08	k1prob	rs12632570	17763501	0.0010234	ENSG00000131374	TBC1D5	YES	2337	1	intron_variant,non_coding_transcript_variant	MODIFIER	Transcript	ENST00000471679.1	processed_transcript	19166	NA	NA
082	1	3	17193326	17888226	1.08	k1prob	rs12632570	17763501	0.0010234	ENSG00000131374	TBC1D5	YES	2337	1	intron_variant,non_coding_transcript_variant	MODIFIER	Transcript	ENST00000481396.1	processed_transcript	19166	NA	NA
082	1	3	17193326	17888226	1.08	k1prob	rs12632570	17763501	0.0010234	ENSG00000131374	TBC1D5	YES	2337	1	intron_variant,non_coding_transcript_variant	MODIFIER	Transcript	ENST00000485432.1	processed_transcript	19166	NA	NA
082	1	3	17193326	17888226	1.08	k1prob	rs12632570	17763501	0.0010234	ENSG00000131374	TBC1D5	YES	2337	1	intron_variant,non_coding_transcript_variant	MODIFIER	Transcript	ENST00000497531.1	processed_transcript	19166	NA	NA
082	1	3	17193326	17888226	1.08	k1prob	rs4908959	17736035	0.0010234	ENSG00000131374	TBC1D5	YES	2337	1	intron_variant	MODIFIER	Transcript	ENST00000253692.7	protein_coding	19166	NA	NA
082	1	3	17193326	17888226	1.08	k1prob	rs4908959	17736035	0.0010234	ENSG00000131374	TBC1D5	YES	2337	1	intron_variant,NMD_transcript_variant	MODIFIER	Transcript	ENST00000412981.1	nonsense_mediated_decay	19166	NA	NA
082	1	3	17193326	17888226	1.08	k1prob	rs4908959	17736035	0.0010234	ENSG00000131374	TBC1D5	YES	2337	1	intron_variant,non_coding_transcript_variant	MODIFIER	Transcript	ENST00000414318.2	processed_transcript	19166	NA	NA
082	1	3	17193326	17888226	1.08	k1prob	rs4908959	17736035	0.0010234	ENSG00000131374	TBC1D5	YES	2337	1	intron_variant	MODIFIER	Transcript	ENST00000414349.1	protein_coding	19166	NA	NA
082	1	3	17193326	17888226	1.08	k1prob	rs4908959	17736035	0.0010234	ENSG00000131374	TBC1D5	YES	2337	1	intron_variant	MODIFIER	Transcript	ENST00000415814.2	protein_coding	19166	NA	NA
082	1	3	17193326	17888226	1.08	k1prob	rs4908959	17736035	0.0010234	ENSG00000131374	TBC1D5	YES	2337	1	intron_variant,non_coding_transcript_variant	MODIFIER	Transcript	ENST00000423331.2	processed_transcript	19166	NA	NA
082	1	3	17193326	17888226	1.08	k1prob	rs4908959	17736035	0.0010234	ENSG00000131374	TBC1D5	YES	2337	1	intron_variant	MODIFIER	Transcript	ENST00000425944.1	protein_coding	19166	NA	NA
082	1	3	17193326	17888226	1.08	k1prob	rs4908959	17736035	0.0010234	ENSG00000131374	TBC1D5	YES	2337	1	intron_variant	MODIFIER	Transcript	ENST00000428355.1	protein_coding	19166	NA	NA
082	1	3	17193326	17888226	1.08	k1prob	rs4908959	17736035	0.0010234	ENSG00000131374	TBC1D5	YES	2337	1	intron_variant	MODIFIER	Transcript	ENST00000429383.4	protein_coding	19166	NA	NA
082	1	3	17193326	17888226	1.08	k1prob	rs4908959	17736035	0.0010234	ENSG00000131374	TBC1D5	YES	2337	1	intron_variant,NMD_transcript_variant	MODIFIER	Transcript	ENST00000430169.1	nonsense_mediated_decay	19166	NA	NA
082	1	3	17193326	17888226	1.08	k1prob	rs4908959	17736035	0.0010234	ENSG00000131374	TBC1D5	YES	2337	1	intron_variant	MODIFIER	Transcript	ENST00000433533.1	protein_coding	19166	NA	NA
082	1	3	17193326	17888226	1.08	k1prob	rs4908959	17736035	0.0010234	ENSG00000131374	TBC1D5	YES	2337	1	intron_variant,non_coding_transcript_variant	MODIFIER	Transcript	ENST00000443386.1	processed_transcript	19166	NA	NA
082	1	3	17193326	17888226	1.08	k1prob	rs4908959	17736035	0.0010234	ENSG00000131374	TBC1D5	YES	2337	1	intron_variant,non_coding_transcript_variant	MODIFIER	Transcript	ENST00000443499.2	processed_transcript	19166	NA	NA
082	1	3	17193326	17888226	1.08	k1prob	rs4908959	17736035	0.0010234	ENSG00000131374	TBC1D5	YES	2337	1	intron_variant	MODIFIER	Transcript	ENST00000444471.1	protein_coding	19166	NA	NA
082	1	3	17193326	17888226	1.08	k1prob	rs4908959	17736035	0.0010234	ENSG00000131374	TBC1D5	YES	2337	1	intron_variant,non_coding_transcript_variant	MODIFIER	Transcript	ENST00000444756.1	processed_transcript	19166	NA	NA
082	1	3	17193326	17888226	1.08	k1prob	rs4908959	17736035	0.0010234	ENSG00000131374	TBC1D5	YES	2337	1	intron_variant	MODIFIER	Transcript	ENST00000445294.1	protein_coding	19166	NA	NA
082	1	3	17193326	17888226	1.08	k1prob	rs4908959	17736035	0.0010234	ENSG00000131374	TBC1D5	YES	2337	1	intron_variant	MODIFIER	Transcript	ENST00000446818.2	protein_coding	19166	NA	NA
082	1	3	17193326	17888226	1.08	k1prob	rs4908959	17736035	0.0010234	ENSG00000131374	TBC1D5	YES	2337	1	intron_variant	MODIFIER	Transcript	ENST00000446863.1	protein_coding	19166	NA	NA
082	1	3	17193326	17888226	1.08	k1prob	rs4908959	17736035	0.0010234	ENSG00000131374	TBC1D5	YES	2337	1	intron_variant,NMD_transcript_variant	MODIFIER	Transcript	ENST00000452492.2	nonsense_mediated_decay	19166	NA	NA
082	1	3	17193326	17888226	1.08	k1prob	rs4908959	17736035	0.0010234	ENSG00000131374	TBC1D5	YES	2337	1	intron_variant,non_coding_transcript_variant	MODIFIER	Transcript	ENST00000471679.1	processed_transcript	19166	NA	NA
082	1	3	17193326	17888226	1.08	k1prob	rs4908959	17736035	0.0010234	ENSG00000131374	TBC1D5	YES	2337	1	intron_variant,non_coding_transcript_variant	MODIFIER	Transcript	ENST00000480435.1	processed_transcript	19166	NA	NA
082	1	3	17193326	17888226	1.08	k1prob	rs4908959	17736035	0.0010234	ENSG00000131374	TBC1D5	YES	2337	1	intron_variant,non_coding_transcript_variant	MODIFIER	Transcript	ENST00000481396.1	processed_transcript	19166	NA	NA
082	1	3	17193326	17888226	1.08	k1prob	rs4908959	17736035	0.0010234	ENSG00000131374	TBC1D5	YES	2337	1	intron_variant,non_coding_transcript_variant	MODIFIER	Transcript	ENST00000485432.1	processed_transcript	19166	NA	NA
082	1	3	17193326	17888226	1.08	k1prob	rs4908959	17736035	0.0010234	ENSG00000131374	TBC1D5	YES	2337	1	intron_variant,non_coding_transcript_variant	MODIFIER	Transcript	ENST00000497531.1	processed_transcript	19166	NA	NA
082	1	3	17193326	17888226	1.08	k1prob	rs4908959	17736035	0.0010234	ENSG00000131374	TBC1D5	YES	2337	1	intron_variant	MODIFIER	Transcript	ENST00000507877.1	protein_coding	19166	NA	NA
082	1	3	17193326	17888226	1.08	k1prob	rs13083917	17713516	9.90302e-4	ENSG00000131374	TBC1D5	YES	2337	1	intron_variant	MODIFIER	Transcript	ENST00000253692.7	protein_coding	19166	NA	NA
082	1	3	17193326	17888226	1.08	k1prob	rs13083917	17713516	9.90302e-4	ENSG00000131374	TBC1D5	YES	2337	1	intron_variant,NMD_transcript_variant	MODIFIER	Transcript	ENST00000412981.1	nonsense_mediated_decay	19166	NA	NA
082	1	3	17193326	17888226	1.08	k1prob	rs13083917	17713516	9.90302e-4	ENSG00000131374	TBC1D5	YES	2337	1	intron_variant,non_coding_transcript_variant	MODIFIER	Transcript	ENST00000414318.2	processed_transcript	19166	NA	NA
082	1	3	17193326	17888226	1.08	k1prob	rs13083917	17713516	9.90302e-4	ENSG00000131374	TBC1D5	YES	2337	1	intron_variant	MODIFIER	Transcript	ENST00000414349.1	protein_coding	19166	NA	NA
082	1	3	17193326	17888226	1.08	k1prob	rs13083917	17713516	9.90302e-4	ENSG00000131374	TBC1D5	YES	2337	1	intron_variant	MODIFIER	Transcript	ENST00000415814.2	protein_coding	19166	NA	NA
082	1	3	17193326	17888226	1.08	k1prob	rs13083917	17713516	9.90302e-4	ENSG00000131374	TBC1D5	YES	2337	1	intron_variant,non_coding_transcript_variant	MODIFIER	Transcript	ENST00000423331.2	processed_transcript	19166	NA	NA
082	1	3	17193326	17888226	1.08	k1prob	rs13083917	17713516	9.90302e-4	ENSG00000131374	TBC1D5	YES	2337	1	intron_variant	MODIFIER	Transcript	ENST00000425944.1	protein_coding	19166	NA	NA
082	1	3	17193326	17888226	1.08	k1prob	rs13083917	17713516	9.90302e-4	ENSG00000131374	TBC1D5	YES	2337	1	intron_variant	MODIFIER	Transcript	ENST00000428355.1	protein_coding	19166	NA	NA
082	1	3	17193326	17888226	1.08	k1prob	rs13083917	17713516	9.90302e-4	ENSG00000131374	TBC1D5	YES	2337	1	intron_variant	MODIFIER	Transcript	ENST00000429383.4	protein_coding	19166	NA	NA
082	1	3	17193326	17888226	1.08	k1prob	rs13083917	17713516	9.90302e-4	ENSG00000131374	TBC1D5	YES	2337	1	intron_variant,NMD_transcript_variant	MODIFIER	Transcript	ENST00000430169.1	nonsense_mediated_decay	19166	NA	NA
082	1	3	17193326	17888226	1.08	k1prob	rs13083917	17713516	9.90302e-4	ENSG00000131374	TBC1D5	YES	2337	1	intron_variant	MODIFIER	Transcript	ENST00000433533.1	protein_coding	19166	NA	NA
082	1	3	17193326	17888226	1.08	k1prob	rs13083917	17713516	9.90302e-4	ENSG00000131374	TBC1D5	YES	2337	1	intron_variant,non_coding_transcript_variant	MODIFIER	Transcript	ENST00000443386.1	processed_transcript	19166	NA	NA
082	1	3	17193326	17888226	1.08	k1prob	rs13083917	17713516	9.90302e-4	ENSG00000131374	TBC1D5	YES	2337	1	intron_variant,non_coding_transcript_variant	MODIFIER	Transcript	ENST00000443499.2	processed_transcript	19166	NA	NA
082	1	3	17193326	17888226	1.08	k1prob	rs13083917	17713516	9.90302e-4	ENSG00000131374	TBC1D5	YES	2337	1	intron_variant	MODIFIER	Transcript	ENST00000444471.1	protein_coding	19166	NA	NA
082	1	3	17193326	17888226	1.08	k1prob	rs13083917	17713516	9.90302e-4	ENSG00000131374	TBC1D5	YES	2337	1	intron_variant,non_coding_transcript_variant	MODIFIER	Transcript	ENST00000444756.1	processed_transcript	19166	NA	NA
082	1	3	17193326	17888226	1.08	k1prob	rs13083917	17713516	9.90302e-4	ENSG00000131374	TBC1D5	YES	2337	1	intron_variant	MODIFIER	Transcript	ENST00000445294.1	protein_coding	19166	NA	NA
082	1	3	17193326	17888226	1.08	k1prob	rs13083917	17713516	9.90302e-4	ENSG00000131374	TBC1D5	YES	2337	1	intron_variant	MODIFIER	Transcript	ENST00000446818.2	protein_coding	19166	NA	NA
082	1	3	17193326	17888226	1.08	k1prob	rs13083917	17713516	9.90302e-4	ENSG00000131374	TBC1D5	YES	2337	1	intron_variant	MODIFIER	Transcript	ENST00000446863.1	protein_coding	19166	NA	NA
082	1	3	17193326	17888226	1.08	k1prob	rs13083917	17713516	9.90302e-4	ENSG00000131374	TBC1D5	YES	2337	1	intron_variant,NMD_transcript_variant	MODIFIER	Transcript	ENST00000452492.2	nonsense_mediated_decay	19166	NA	NA
082	1	3	17193326	17888226	1.08	k1prob	rs13083917	17713516	9.90302e-4	ENSG00000131374	TBC1D5	YES	2337	1	intron_variant,non_coding_transcript_variant	MODIFIER	Transcript	ENST00000471679.1	processed_transcript	19166	NA	NA
082	1	3	17193326	17888226	1.08	k1prob	rs13083917	17713516	9.90302e-4	ENSG00000131374	TBC1D5	YES	2337	1	intron_variant,non_coding_transcript_variant	MODIFIER	Transcript	ENST00000473612.1	processed_transcript	19166	NA	NA
082	1	3	17193326	17888226	1.08	k1prob	rs13083917	17713516	9.90302e-4	ENSG00000131374	TBC1D5	YES	2337	1	intron_variant,non_coding_transcript_variant	MODIFIER	Transcript	ENST00000480435.1	processed_transcript	19166	NA	NA
082	1	3	17193326	17888226	1.08	k1prob	rs13083917	17713516	9.90302e-4	ENSG00000131374	TBC1D5	YES	2337	1	intron_variant,non_coding_transcript_variant	MODIFIER	Transcript	ENST00000481396.1	processed_transcript	19166	NA	NA
082	1	3	17193326	17888226	1.08	k1prob	rs13083917	17713516	9.90302e-4	ENSG00000131374	TBC1D5	YES	2337	1	intron_variant,non_coding_transcript_variant	MODIFIER	Transcript	ENST00000485432.1	processed_transcript	19166	NA	NA
082	1	3	17193326	17888226	1.08	k1prob	rs13083917	17713516	9.90302e-4	ENSG00000131374	TBC1D5	YES	2337	1	intron_variant,non_coding_transcript_variant	MODIFIER	Transcript	ENST00000497531.1	processed_transcript	19166	NA	NA
082	1	3	17193326	17888226	1.08	k1prob	rs13083917	17713516	9.90302e-4	ENSG00000131374	TBC1D5	YES	2337	1	intron_variant	MODIFIER	Transcript	ENST00000507877.1	protein_coding	19166	NA	NA
082	1	3	17193326	17888226	1.08	k1prob	rs7617683	17728919	9.90302e-4	ENSG00000131374	TBC1D5	YES	2337	1	intron_variant	MODIFIER	Transcript	ENST00000253692.7	protein_coding	19166	NA	NA
082	1	3	17193326	17888226	1.08	k1prob	rs7617683	17728919	9.90302e-4	ENSG00000131374	TBC1D5	YES	2337	1	intron_variant,NMD_transcript_variant	MODIFIER	Transcript	ENST00000412981.1	nonsense_mediated_decay	19166	NA	NA
082	1	3	17193326	17888226	1.08	k1prob	rs7617683	17728919	9.90302e-4	ENSG00000131374	TBC1D5	YES	2337	1	intron_variant,non_coding_transcript_variant	MODIFIER	Transcript	ENST00000414318.2	processed_transcript	19166	NA	NA
082	1	3	17193326	17888226	1.08	k1prob	rs7617683	17728919	9.90302e-4	ENSG00000131374	TBC1D5	YES	2337	1	intron_variant	MODIFIER	Transcript	ENST00000414349.1	protein_coding	19166	NA	NA
082	1	3	17193326	17888226	1.08	k1prob	rs7617683	17728919	9.90302e-4	ENSG00000131374	TBC1D5	YES	2337	1	intron_variant	MODIFIER	Transcript	ENST00000415814.2	protein_coding	19166	NA	NA
082	1	3	17193326	17888226	1.08	k1prob	rs7617683	17728919	9.90302e-4	ENSG00000131374	TBC1D5	YES	2337	1	intron_variant,non_coding_transcript_variant	MODIFIER	Transcript	ENST00000423331.2	processed_transcript	19166	NA	NA
082	1	3	17193326	17888226	1.08	k1prob	rs7617683	17728919	9.90302e-4	ENSG00000131374	TBC1D5	YES	2337	1	intron_variant	MODIFIER	Transcript	ENST00000425944.1	protein_coding	19166	NA	NA
082	1	3	17193326	17888226	1.08	k1prob	rs7617683	17728919	9.90302e-4	ENSG00000131374	TBC1D5	YES	2337	1	intron_variant	MODIFIER	Transcript	ENST00000428355.1	protein_coding	19166	NA	NA
082	1	3	17193326	17888226	1.08	k1prob	rs7617683	17728919	9.90302e-4	ENSG00000131374	TBC1D5	YES	2337	1	intron_variant	MODIFIER	Transcript	ENST00000429383.4	protein_coding	19166	NA	NA
082	1	3	17193326	17888226	1.08	k1prob	rs7617683	17728919	9.90302e-4	ENSG00000131374	TBC1D5	YES	2337	1	intron_variant,NMD_transcript_variant	MODIFIER	Transcript	ENST00000430169.1	nonsense_mediated_decay	19166	NA	NA
082	1	3	17193326	17888226	1.08	k1prob	rs7617683	17728919	9.90302e-4	ENSG00000131374	TBC1D5	YES	2337	1	intron_variant	MODIFIER	Transcript	ENST00000433533.1	protein_coding	19166	NA	NA
082	1	3	17193326	17888226	1.08	k1prob	rs7617683	17728919	9.90302e-4	ENSG00000131374	TBC1D5	YES	2337	1	intron_variant,non_coding_transcript_variant	MODIFIER	Transcript	ENST00000443386.1	processed_transcript	19166	NA	NA
082	1	3	17193326	17888226	1.08	k1prob	rs7617683	17728919	9.90302e-4	ENSG00000131374	TBC1D5	YES	2337	1	intron_variant,non_coding_transcript_variant	MODIFIER	Transcript	ENST00000443499.2	processed_transcript	19166	NA	NA
082	1	3	17193326	17888226	1.08	k1prob	rs7617683	17728919	9.90302e-4	ENSG00000131374	TBC1D5	YES	2337	1	intron_variant	MODIFIER	Transcript	ENST00000444471.1	protein_coding	19166	NA	NA
082	1	3	17193326	17888226	1.08	k1prob	rs7617683	17728919	9.90302e-4	ENSG00000131374	TBC1D5	YES	2337	1	intron_variant,non_coding_transcript_variant	MODIFIER	Transcript	ENST00000444756.1	processed_transcript	19166	NA	NA
082	1	3	17193326	17888226	1.08	k1prob	rs7617683	17728919	9.90302e-4	ENSG00000131374	TBC1D5	YES	2337	1	intron_variant	MODIFIER	Transcript	ENST00000445294.1	protein_coding	19166	NA	NA
082	1	3	17193326	17888226	1.08	k1prob	rs7617683	17728919	9.90302e-4	ENSG00000131374	TBC1D5	YES	2337	1	intron_variant	MODIFIER	Transcript	ENST00000446818.2	protein_coding	19166	NA	NA
082	1	3	17193326	17888226	1.08	k1prob	rs7617683	17728919	9.90302e-4	ENSG00000131374	TBC1D5	YES	2337	1	intron_variant	MODIFIER	Transcript	ENST00000446863.1	protein_coding	19166	NA	NA
082	1	3	17193326	17888226	1.08	k1prob	rs7617683	17728919	9.90302e-4	ENSG00000131374	TBC1D5	YES	2337	1	intron_variant,NMD_transcript_variant	MODIFIER	Transcript	ENST00000452492.2	nonsense_mediated_decay	19166	NA	NA
082	1	3	17193326	17888226	1.08	k1prob	rs7617683	17728919	9.90302e-4	ENSG00000131374	TBC1D5	YES	2337	1	intron_variant,non_coding_transcript_variant	MODIFIER	Transcript	ENST00000471679.1	processed_transcript	19166	NA	NA
082	1	3	17193326	17888226	1.08	k1prob	rs7617683	17728919	9.90302e-4	ENSG00000131374	TBC1D5	YES	2337	1	intron_variant,non_coding_transcript_variant	MODIFIER	Transcript	ENST00000480435.1	processed_transcript	19166	NA	NA
082	1	3	17193326	17888226	1.08	k1prob	rs7617683	17728919	9.90302e-4	ENSG00000131374	TBC1D5	YES	2337	1	intron_variant,non_coding_transcript_variant	MODIFIER	Transcript	ENST00000481396.1	processed_transcript	19166	NA	NA
082	1	3	17193326	17888226	1.08	k1prob	rs7617683	17728919	9.90302e-4	ENSG00000131374	TBC1D5	YES	2337	1	intron_variant,non_coding_transcript_variant	MODIFIER	Transcript	ENST00000485432.1	processed_transcript	19166	NA	NA
082	1	3	17193326	17888226	1.08	k1prob	rs7617683	17728919	9.90302e-4	ENSG00000131374	TBC1D5	YES	2337	1	intron_variant,non_coding_transcript_variant	MODIFIER	Transcript	ENST00000497531.1	processed_transcript	19166	NA	NA
082	1	3	17193326	17888226	1.08	k1prob	rs7617683	17728919	9.90302e-4	ENSG00000131374	TBC1D5	YES	2337	1	intron_variant	MODIFIER	Transcript	ENST00000507877.1	protein_coding	19166	NA	NA
082	1	3	17193326	17888226	1.08	k1prob	rs4444738	17742738	9.56273e-4	ENSG00000131374	TBC1D5	YES	2337	1	intron_variant	MODIFIER	Transcript	ENST00000253692.7	protein_coding	19166	NA	NA
082	1	3	17193326	17888226	1.08	k1prob	rs4444738	17742738	9.56273e-4	ENSG00000131374	TBC1D5	YES	2337	1	intron_variant,NMD_transcript_variant	MODIFIER	Transcript	ENST00000412981.1	nonsense_mediated_decay	19166	NA	NA
082	1	3	17193326	17888226	1.08	k1prob	rs4444738	17742738	9.56273e-4	ENSG00000131374	TBC1D5	YES	2337	1	intron_variant,non_coding_transcript_variant	MODIFIER	Transcript	ENST00000414318.2	processed_transcript	19166	NA	NA
082	1	3	17193326	17888226	1.08	k1prob	rs4444738	17742738	9.56273e-4	ENSG00000131374	TBC1D5	YES	2337	1	intron_variant	MODIFIER	Transcript	ENST00000414349.1	protein_coding	19166	NA	NA
082	1	3	17193326	17888226	1.08	k1prob	rs4444738	17742738	9.56273e-4	ENSG00000131374	TBC1D5	YES	2337	1	intron_variant	MODIFIER	Transcript	ENST00000415814.2	protein_coding	19166	NA	NA
082	1	3	17193326	17888226	1.08	k1prob	rs4444738	17742738	9.56273e-4	ENSG00000131374	TBC1D5	YES	2337	1	intron_variant,non_coding_transcript_variant	MODIFIER	Transcript	ENST00000423331.2	processed_transcript	19166	NA	NA
082	1	3	17193326	17888226	1.08	k1prob	rs4444738	17742738	9.56273e-4	ENSG00000131374	TBC1D5	YES	2337	1	intron_variant	MODIFIER	Transcript	ENST00000425944.1	protein_coding	19166	NA	NA
082	1	3	17193326	17888226	1.08	k1prob	rs4444738	17742738	9.56273e-4	ENSG00000131374	TBC1D5	YES	2337	1	intron_variant	MODIFIER	Transcript	ENST00000428355.1	protein_coding	19166	NA	NA
082	1	3	17193326	17888226	1.08	k1prob	rs4444738	17742738	9.56273e-4	ENSG00000131374	TBC1D5	YES	2337	1	intron_variant	MODIFIER	Transcript	ENST00000429383.4	protein_coding	19166	NA	NA
082	1	3	17193326	17888226	1.08	k1prob	rs4444738	17742738	9.56273e-4	ENSG00000131374	TBC1D5	YES	2337	1	intron_variant,NMD_transcript_variant	MODIFIER	Transcript	ENST00000430169.1	nonsense_mediated_decay	19166	NA	NA
082	1	3	17193326	17888226	1.08	k1prob	rs4444738	17742738	9.56273e-4	ENSG00000131374	TBC1D5	YES	2337	1	intron_variant	MODIFIER	Transcript	ENST00000433533.1	protein_coding	19166	NA	NA
082	1	3	17193326	17888226	1.08	k1prob	rs4444738	17742738	9.56273e-4	ENSG00000131374	TBC1D5	YES	2337	1	intron_variant,non_coding_transcript_variant	MODIFIER	Transcript	ENST00000443386.1	processed_transcript	19166	NA	NA
082	1	3	17193326	17888226	1.08	k1prob	rs4444738	17742738	9.56273e-4	ENSG00000131374	TBC1D5	YES	2337	1	intron_variant,non_coding_transcript_variant	MODIFIER	Transcript	ENST00000443499.2	processed_transcript	19166	NA	NA
082	1	3	17193326	17888226	1.08	k1prob	rs4444738	17742738	9.56273e-4	ENSG00000131374	TBC1D5	YES	2337	1	intron_variant	MODIFIER	Transcript	ENST00000444471.1	protein_coding	19166	NA	NA
082	1	3	17193326	17888226	1.08	k1prob	rs4444738	17742738	9.56273e-4	ENSG00000131374	TBC1D5	YES	2337	1	intron_variant,non_coding_transcript_variant	MODIFIER	Transcript	ENST00000444756.1	processed_transcript	19166	NA	NA
082	1	3	17193326	17888226	1.08	k1prob	rs4444738	17742738	9.56273e-4	ENSG00000131374	TBC1D5	YES	2337	1	intron_variant	MODIFIER	Transcript	ENST00000445294.1	protein_coding	19166	NA	NA
082	1	3	17193326	17888226	1.08	k1prob	rs4444738	17742738	9.56273e-4	ENSG00000131374	TBC1D5	YES	2337	1	upstream_gene_variant	MODIFIER	Transcript	ENST00000446818.2	protein_coding	19166	NA	NA
082	1	3	17193326	17888226	1.08	k1prob	rs4444738	17742738	9.56273e-4	ENSG00000131374	TBC1D5	YES	2337	1	intron_variant	MODIFIER	Transcript	ENST00000446863.1	protein_coding	19166	NA	NA
082	1	3	17193326	17888226	1.08	k1prob	rs4444738	17742738	9.56273e-4	ENSG00000131374	TBC1D5	YES	2337	1	intron_variant,NMD_transcript_variant	MODIFIER	Transcript	ENST00000452492.2	nonsense_mediated_decay	19166	NA	NA
082	1	3	17193326	17888226	1.08	k1prob	rs4444738	17742738	9.56273e-4	ENSG00000131374	TBC1D5	YES	2337	1	intron_variant,non_coding_transcript_variant	MODIFIER	Transcript	ENST00000471679.1	processed_transcript	19166	NA	NA
082	1	3	17193326	17888226	1.08	k1prob	rs4444738	17742738	9.56273e-4	ENSG00000131374	TBC1D5	YES	2337	1	upstream_gene_variant	MODIFIER	Transcript	ENST00000480435.1	processed_transcript	19166	NA	NA
082	1	3	17193326	17888226	1.08	k1prob	rs4444738	17742738	9.56273e-4	ENSG00000131374	TBC1D5	YES	2337	1	intron_variant,non_coding_transcript_variant	MODIFIER	Transcript	ENST00000481396.1	processed_transcript	19166	NA	NA
082	1	3	17193326	17888226	1.08	k1prob	rs4444738	17742738	9.56273e-4	ENSG00000131374	TBC1D5	YES	2337	1	intron_variant,non_coding_transcript_variant	MODIFIER	Transcript	ENST00000485432.1	processed_transcript	19166	NA	NA
082	1	3	17193326	17888226	1.08	k1prob	rs4444738	17742738	9.56273e-4	ENSG00000131374	TBC1D5	YES	2337	1	intron_variant,non_coding_transcript_variant	MODIFIER	Transcript	ENST00000497531.1	processed_transcript	19166	NA	NA
082	1	3	17193326	17888226	1.08	k1prob	rs4444738	17742738	9.56273e-4	ENSG00000131374	TBC1D5	YES	2337	1	upstream_gene_variant	MODIFIER	Transcript	ENST00000507877.1	protein_coding	19166	NA	NA
082	1	3	17193326	17888226	1.08	k1prob	rs12497320	17754558	9.56273e-4	ENSG00000131374	TBC1D5	YES	2337	1	intron_variant	MODIFIER	Transcript	ENST00000253692.7	protein_coding	19166	NA	NA
082	1	3	17193326	17888226	1.08	k1prob	rs12497320	17754558	9.56273e-4	ENSG00000131374	TBC1D5	YES	2337	1	intron_variant,NMD_transcript_variant	MODIFIER	Transcript	ENST00000412981.1	nonsense_mediated_decay	19166	NA	NA
082	1	3	17193326	17888226	1.08	k1prob	rs12497320	17754558	9.56273e-4	ENSG00000131374	TBC1D5	YES	2337	1	intron_variant,non_coding_transcript_variant	MODIFIER	Transcript	ENST00000414318.2	processed_transcript	19166	NA	NA
082	1	3	17193326	17888226	1.08	k1prob	rs12497320	17754558	9.56273e-4	ENSG00000131374	TBC1D5	YES	2337	1	intron_variant	MODIFIER	Transcript	ENST00000414349.1	protein_coding	19166	NA	NA
082	1	3	17193326	17888226	1.08	k1prob	rs12497320	17754558	9.56273e-4	ENSG00000131374	TBC1D5	YES	2337	1	intron_variant	MODIFIER	Transcript	ENST00000415814.2	protein_coding	19166	NA	NA
082	1	3	17193326	17888226	1.08	k1prob	rs12497320	17754558	9.56273e-4	ENSG00000131374	TBC1D5	YES	2337	1	intron_variant,non_coding_transcript_variant	MODIFIER	Transcript	ENST00000423331.2	processed_transcript	19166	NA	NA
082	1	3	17193326	17888226	1.08	k1prob	rs12497320	17754558	9.56273e-4	ENSG00000131374	TBC1D5	YES	2337	1	intron_variant	MODIFIER	Transcript	ENST00000425944.1	protein_coding	19166	NA	NA
082	1	3	17193326	17888226	1.08	k1prob	rs12497320	17754558	9.56273e-4	ENSG00000131374	TBC1D5	YES	2337	1	intron_variant	MODIFIER	Transcript	ENST00000428355.1	protein_coding	19166	NA	NA
082	1	3	17193326	17888226	1.08	k1prob	rs12497320	17754558	9.56273e-4	ENSG00000131374	TBC1D5	YES	2337	1	intron_variant	MODIFIER	Transcript	ENST00000429383.4	protein_coding	19166	NA	NA
082	1	3	17193326	17888226	1.08	k1prob	rs12497320	17754558	9.56273e-4	ENSG00000131374	TBC1D5	YES	2337	1	intron_variant,NMD_transcript_variant	MODIFIER	Transcript	ENST00000430169.1	nonsense_mediated_decay	19166	NA	NA
082	1	3	17193326	17888226	1.08	k1prob	rs12497320	17754558	9.56273e-4	ENSG00000131374	TBC1D5	YES	2337	1	intron_variant,non_coding_transcript_variant	MODIFIER	Transcript	ENST00000443386.1	processed_transcript	19166	NA	NA
082	1	3	17193326	17888226	1.08	k1prob	rs12497320	17754558	9.56273e-4	ENSG00000131374	TBC1D5	YES	2337	1	intron_variant,non_coding_transcript_variant	MODIFIER	Transcript	ENST00000443499.2	processed_transcript	19166	NA	NA
082	1	3	17193326	17888226	1.08	k1prob	rs12497320	17754558	9.56273e-4	ENSG00000131374	TBC1D5	YES	2337	1	intron_variant	MODIFIER	Transcript	ENST00000444471.1	protein_coding	19166	NA	NA
082	1	3	17193326	17888226	1.08	k1prob	rs12497320	17754558	9.56273e-4	ENSG00000131374	TBC1D5	YES	2337	1	intron_variant,non_coding_transcript_variant	MODIFIER	Transcript	ENST00000444756.1	processed_transcript	19166	NA	NA
082	1	3	17193326	17888226	1.08	k1prob	rs12497320	17754558	9.56273e-4	ENSG00000131374	TBC1D5	YES	2337	1	intron_variant	MODIFIER	Transcript	ENST00000445294.1	protein_coding	19166	NA	NA
082	1	3	17193326	17888226	1.08	k1prob	rs12497320	17754558	9.56273e-4	ENSG00000131374	TBC1D5	YES	2337	1	intron_variant	MODIFIER	Transcript	ENST00000446863.1	protein_coding	19166	NA	NA
082	1	3	17193326	17888226	1.08	k1prob	rs12497320	17754558	9.56273e-4	ENSG00000131374	TBC1D5	YES	2337	1	intron_variant,NMD_transcript_variant	MODIFIER	Transcript	ENST00000452492.2	nonsense_mediated_decay	19166	NA	NA
082	1	3	17193326	17888226	1.08	k1prob	rs12497320	17754558	9.56273e-4	ENSG00000131374	TBC1D5	YES	2337	1	intron_variant,non_coding_transcript_variant	MODIFIER	Transcript	ENST00000471679.1	processed_transcript	19166	NA	NA
082	1	3	17193326	17888226	1.08	k1prob	rs12497320	17754558	9.56273e-4	ENSG00000131374	TBC1D5	YES	2337	1	intron_variant,non_coding_transcript_variant	MODIFIER	Transcript	ENST00000481396.1	processed_transcript	19166	NA	NA
082	1	3	17193326	17888226	1.08	k1prob	rs12497320	17754558	9.56273e-4	ENSG00000131374	TBC1D5	YES	2337	1	intron_variant,non_coding_transcript_variant	MODIFIER	Transcript	ENST00000485432.1	processed_transcript	19166	NA	NA
082	1	3	17193326	17888226	1.08	k1prob	rs12497320	17754558	9.56273e-4	ENSG00000131374	TBC1D5	YES	2337	1	intron_variant,non_coding_transcript_variant	MODIFIER	Transcript	ENST00000497531.1	processed_transcript	19166	NA	NA
082	1	3	17193326	17888226	1.08	k1prob	rs34487714	17763899	9.56273e-4	ENSG00000131374	TBC1D5	YES	2337	1	intron_variant	MODIFIER	Transcript	ENST00000253692.7	protein_coding	19166	NA	NA
082	1	3	17193326	17888226	1.08	k1prob	rs34487714	17763899	9.56273e-4	ENSG00000131374	TBC1D5	YES	2337	1	intron_variant,NMD_transcript_variant	MODIFIER	Transcript	ENST00000412981.1	nonsense_mediated_decay	19166	NA	NA
082	1	3	17193326	17888226	1.08	k1prob	rs34487714	17763899	9.56273e-4	ENSG00000131374	TBC1D5	YES	2337	1	intron_variant,non_coding_transcript_variant	MODIFIER	Transcript	ENST00000414318.2	processed_transcript	19166	NA	NA
082	1	3	17193326	17888226	1.08	k1prob	rs34487714	17763899	9.56273e-4	ENSG00000131374	TBC1D5	YES	2337	1	intron_variant	MODIFIER	Transcript	ENST00000414349.1	protein_coding	19166	NA	NA
082	1	3	17193326	17888226	1.08	k1prob	rs34487714	17763899	9.56273e-4	ENSG00000131374	TBC1D5	YES	2337	1	intron_variant	MODIFIER	Transcript	ENST00000415814.2	protein_coding	19166	NA	NA
082	1	3	17193326	17888226	1.08	k1prob	rs34487714	17763899	9.56273e-4	ENSG00000131374	TBC1D5	YES	2337	1	intron_variant,non_coding_transcript_variant	MODIFIER	Transcript	ENST00000423331.2	processed_transcript	19166	NA	NA
082	1	3	17193326	17888226	1.08	k1prob	rs34487714	17763899	9.56273e-4	ENSG00000131374	TBC1D5	YES	2337	1	intron_variant	MODIFIER	Transcript	ENST00000425944.1	protein_coding	19166	NA	NA
082	1	3	17193326	17888226	1.08	k1prob	rs34487714	17763899	9.56273e-4	ENSG00000131374	TBC1D5	YES	2337	1	intron_variant	MODIFIER	Transcript	ENST00000428355.1	protein_coding	19166	NA	NA
082	1	3	17193326	17888226	1.08	k1prob	rs34487714	17763899	9.56273e-4	ENSG00000131374	TBC1D5	YES	2337	1	intron_variant	MODIFIER	Transcript	ENST00000429383.4	protein_coding	19166	NA	NA
082	1	3	17193326	17888226	1.08	k1prob	rs34487714	17763899	9.56273e-4	ENSG00000131374	TBC1D5	YES	2337	1	intron_variant,NMD_transcript_variant	MODIFIER	Transcript	ENST00000430169.1	nonsense_mediated_decay	19166	NA	NA
082	1	3	17193326	17888226	1.08	k1prob	rs34487714	17763899	9.56273e-4	ENSG00000131374	TBC1D5	YES	2337	1	intron_variant,non_coding_transcript_variant	MODIFIER	Transcript	ENST00000443386.1	processed_transcript	19166	NA	NA
082	1	3	17193326	17888226	1.08	k1prob	rs34487714	17763899	9.56273e-4	ENSG00000131374	TBC1D5	YES	2337	1	intron_variant,non_coding_transcript_variant	MODIFIER	Transcript	ENST00000443499.2	processed_transcript	19166	NA	NA
082	1	3	17193326	17888226	1.08	k1prob	rs34487714	17763899	9.56273e-4	ENSG00000131374	TBC1D5	YES	2337	1	intron_variant	MODIFIER	Transcript	ENST00000444471.1	protein_coding	19166	NA	NA
082	1	3	17193326	17888226	1.08	k1prob	rs34487714	17763899	9.56273e-4	ENSG00000131374	TBC1D5	YES	2337	1	intron_variant,non_coding_transcript_variant	MODIFIER	Transcript	ENST00000444756.1	processed_transcript	19166	NA	NA
082	1	3	17193326	17888226	1.08	k1prob	rs34487714	17763899	9.56273e-4	ENSG00000131374	TBC1D5	YES	2337	1	intron_variant	MODIFIER	Transcript	ENST00000445294.1	protein_coding	19166	NA	NA
082	1	3	17193326	17888226	1.08	k1prob	rs34487714	17763899	9.56273e-4	ENSG00000131374	TBC1D5	YES	2337	1	intron_variant	MODIFIER	Transcript	ENST00000446863.1	protein_coding	19166	NA	NA
082	1	3	17193326	17888226	1.08	k1prob	rs34487714	17763899	9.56273e-4	ENSG00000131374	TBC1D5	YES	2337	1	intron_variant,NMD_transcript_variant	MODIFIER	Transcript	ENST00000452492.2	nonsense_mediated_decay	19166	NA	NA
082	1	3	17193326	17888226	1.08	k1prob	rs34487714	17763899	9.56273e-4	ENSG00000131374	TBC1D5	YES	2337	1	intron_variant,non_coding_transcript_variant	MODIFIER	Transcript	ENST00000471679.1	processed_transcript	19166	NA	NA
082	1	3	17193326	17888226	1.08	k1prob	rs34487714	17763899	9.56273e-4	ENSG00000131374	TBC1D5	YES	2337	1	intron_variant,non_coding_transcript_variant	MODIFIER	Transcript	ENST00000481396.1	processed_transcript	19166	NA	NA
082	1	3	17193326	17888226	1.08	k1prob	rs34487714	17763899	9.56273e-4	ENSG00000131374	TBC1D5	YES	2337	1	intron_variant,non_coding_transcript_variant	MODIFIER	Transcript	ENST00000485432.1	processed_transcript	19166	NA	NA
082	1	3	17193326	17888226	1.08	k1prob	rs34487714	17763899	9.56273e-4	ENSG00000131374	TBC1D5	YES	2337	1	intron_variant,non_coding_transcript_variant	MODIFIER	Transcript	ENST00000497531.1	processed_transcript	19166	NA	NA
082	1	3	17193326	17888226	1.08	k1prob	rs4566567	17749177	9.56273e-4	ENSG00000131374	TBC1D5	YES	2337	1	intron_variant	MODIFIER	Transcript	ENST00000253692.7	protein_coding	19166	NA	NA
082	1	3	17193326	17888226	1.08	k1prob	rs4566567	17749177	9.56273e-4	ENSG00000131374	TBC1D5	YES	2337	1	intron_variant,NMD_transcript_variant	MODIFIER	Transcript	ENST00000412981.1	nonsense_mediated_decay	19166	NA	NA
082	1	3	17193326	17888226	1.08	k1prob	rs4566567	17749177	9.56273e-4	ENSG00000131374	TBC1D5	YES	2337	1	intron_variant,non_coding_transcript_variant	MODIFIER	Transcript	ENST00000414318.2	processed_transcript	19166	NA	NA
082	1	3	17193326	17888226	1.08	k1prob	rs4566567	17749177	9.56273e-4	ENSG00000131374	TBC1D5	YES	2337	1	intron_variant	MODIFIER	Transcript	ENST00000414349.1	protein_coding	19166	NA	NA
082	1	3	17193326	17888226	1.08	k1prob	rs4566567	17749177	9.56273e-4	ENSG00000131374	TBC1D5	YES	2337	1	intron_variant	MODIFIER	Transcript	ENST00000415814.2	protein_coding	19166	NA	NA
082	1	3	17193326	17888226	1.08	k1prob	rs4566567	17749177	9.56273e-4	ENSG00000131374	TBC1D5	YES	2337	1	intron_variant,non_coding_transcript_variant	MODIFIER	Transcript	ENST00000423331.2	processed_transcript	19166	NA	NA
082	1	3	17193326	17888226	1.08	k1prob	rs4566567	17749177	9.56273e-4	ENSG00000131374	TBC1D5	YES	2337	1	intron_variant	MODIFIER	Transcript	ENST00000425944.1	protein_coding	19166	NA	NA
082	1	3	17193326	17888226	1.08	k1prob	rs4566567	17749177	9.56273e-4	ENSG00000131374	TBC1D5	YES	2337	1	intron_variant	MODIFIER	Transcript	ENST00000428355.1	protein_coding	19166	NA	NA
082	1	3	17193326	17888226	1.08	k1prob	rs4566567	17749177	9.56273e-4	ENSG00000131374	TBC1D5	YES	2337	1	intron_variant	MODIFIER	Transcript	ENST00000429383.4	protein_coding	19166	NA	NA
082	1	3	17193326	17888226	1.08	k1prob	rs4566567	17749177	9.56273e-4	ENSG00000131374	TBC1D5	YES	2337	1	intron_variant,NMD_transcript_variant	MODIFIER	Transcript	ENST00000430169.1	nonsense_mediated_decay	19166	NA	NA
082	1	3	17193326	17888226	1.08	k1prob	rs4566567	17749177	9.56273e-4	ENSG00000131374	TBC1D5	YES	2337	1	intron_variant,non_coding_transcript_variant	MODIFIER	Transcript	ENST00000443386.1	processed_transcript	19166	NA	NA
082	1	3	17193326	17888226	1.08	k1prob	rs4566567	17749177	9.56273e-4	ENSG00000131374	TBC1D5	YES	2337	1	intron_variant,non_coding_transcript_variant	MODIFIER	Transcript	ENST00000443499.2	processed_transcript	19166	NA	NA
082	1	3	17193326	17888226	1.08	k1prob	rs4566567	17749177	9.56273e-4	ENSG00000131374	TBC1D5	YES	2337	1	intron_variant	MODIFIER	Transcript	ENST00000444471.1	protein_coding	19166	NA	NA
082	1	3	17193326	17888226	1.08	k1prob	rs4566567	17749177	9.56273e-4	ENSG00000131374	TBC1D5	YES	2337	1	intron_variant,non_coding_transcript_variant	MODIFIER	Transcript	ENST00000444756.1	processed_transcript	19166	NA	NA
082	1	3	17193326	17888226	1.08	k1prob	rs4566567	17749177	9.56273e-4	ENSG00000131374	TBC1D5	YES	2337	1	intron_variant	MODIFIER	Transcript	ENST00000445294.1	protein_coding	19166	NA	NA
082	1	3	17193326	17888226	1.08	k1prob	rs4566567	17749177	9.56273e-4	ENSG00000131374	TBC1D5	YES	2337	1	intron_variant	MODIFIER	Transcript	ENST00000446863.1	protein_coding	19166	NA	NA
082	1	3	17193326	17888226	1.08	k1prob	rs4566567	17749177	9.56273e-4	ENSG00000131374	TBC1D5	YES	2337	1	intron_variant,NMD_transcript_variant	MODIFIER	Transcript	ENST00000452492.2	nonsense_mediated_decay	19166	NA	NA
082	1	3	17193326	17888226	1.08	k1prob	rs4566567	17749177	9.56273e-4	ENSG00000131374	TBC1D5	YES	2337	1	intron_variant,non_coding_transcript_variant	MODIFIER	Transcript	ENST00000471679.1	processed_transcript	19166	NA	NA
082	1	3	17193326	17888226	1.08	k1prob	rs4566567	17749177	9.56273e-4	ENSG00000131374	TBC1D5	YES	2337	1	intron_variant,non_coding_transcript_variant	MODIFIER	Transcript	ENST00000481396.1	processed_transcript	19166	NA	NA
082	1	3	17193326	17888226	1.08	k1prob	rs4566567	17749177	9.56273e-4	ENSG00000131374	TBC1D5	YES	2337	1	intron_variant,non_coding_transcript_variant	MODIFIER	Transcript	ENST00000485432.1	processed_transcript	19166	NA	NA
082	1	3	17193326	17888226	1.08	k1prob	rs4566567	17749177	9.56273e-4	ENSG00000131374	TBC1D5	YES	2337	1	intron_variant,non_coding_transcript_variant	MODIFIER	Transcript	ENST00000497531.1	processed_transcript	19166	NA	NA
082	1	3	17193326	17888226	1.08	k1prob	rs13061771	17743799	9.56273e-4	ENSG00000131374	TBC1D5	YES	2337	1	intron_variant	MODIFIER	Transcript	ENST00000253692.7	protein_coding	19166	NA	NA
082	1	3	17193326	17888226	1.08	k1prob	rs13061771	17743799	9.56273e-4	ENSG00000131374	TBC1D5	YES	2337	1	intron_variant,NMD_transcript_variant	MODIFIER	Transcript	ENST00000412981.1	nonsense_mediated_decay	19166	NA	NA
082	1	3	17193326	17888226	1.08	k1prob	rs13061771	17743799	9.56273e-4	ENSG00000131374	TBC1D5	YES	2337	1	intron_variant,non_coding_transcript_variant	MODIFIER	Transcript	ENST00000414318.2	processed_transcript	19166	NA	NA
082	1	3	17193326	17888226	1.08	k1prob	rs13061771	17743799	9.56273e-4	ENSG00000131374	TBC1D5	YES	2337	1	intron_variant	MODIFIER	Transcript	ENST00000414349.1	protein_coding	19166	NA	NA
082	1	3	17193326	17888226	1.08	k1prob	rs13061771	17743799	9.56273e-4	ENSG00000131374	TBC1D5	YES	2337	1	intron_variant	MODIFIER	Transcript	ENST00000415814.2	protein_coding	19166	NA	NA
082	1	3	17193326	17888226	1.08	k1prob	rs13061771	17743799	9.56273e-4	ENSG00000131374	TBC1D5	YES	2337	1	intron_variant,non_coding_transcript_variant	MODIFIER	Transcript	ENST00000423331.2	processed_transcript	19166	NA	NA
082	1	3	17193326	17888226	1.08	k1prob	rs13061771	17743799	9.56273e-4	ENSG00000131374	TBC1D5	YES	2337	1	intron_variant	MODIFIER	Transcript	ENST00000425944.1	protein_coding	19166	NA	NA
082	1	3	17193326	17888226	1.08	k1prob	rs13061771	17743799	9.56273e-4	ENSG00000131374	TBC1D5	YES	2337	1	intron_variant	MODIFIER	Transcript	ENST00000428355.1	protein_coding	19166	NA	NA
082	1	3	17193326	17888226	1.08	k1prob	rs13061771	17743799	9.56273e-4	ENSG00000131374	TBC1D5	YES	2337	1	intron_variant	MODIFIER	Transcript	ENST00000429383.4	protein_coding	19166	NA	NA
082	1	3	17193326	17888226	1.08	k1prob	rs13061771	17743799	9.56273e-4	ENSG00000131374	TBC1D5	YES	2337	1	intron_variant,NMD_transcript_variant	MODIFIER	Transcript	ENST00000430169.1	nonsense_mediated_decay	19166	NA	NA
082	1	3	17193326	17888226	1.08	k1prob	rs13061771	17743799	9.56273e-4	ENSG00000131374	TBC1D5	YES	2337	1	5_prime_UTR_variant	MODIFIER	Transcript	ENST00000433533.1	protein_coding	19166	NA	NA
082	1	3	17193326	17888226	1.08	k1prob	rs13061771	17743799	9.56273e-4	ENSG00000131374	TBC1D5	YES	2337	1	intron_variant,non_coding_transcript_variant	MODIFIER	Transcript	ENST00000443386.1	processed_transcript	19166	NA	NA
082	1	3	17193326	17888226	1.08	k1prob	rs13061771	17743799	9.56273e-4	ENSG00000131374	TBC1D5	YES	2337	1	intron_variant,non_coding_transcript_variant	MODIFIER	Transcript	ENST00000443499.2	processed_transcript	19166	NA	NA
082	1	3	17193326	17888226	1.08	k1prob	rs13061771	17743799	9.56273e-4	ENSG00000131374	TBC1D5	YES	2337	1	intron_variant	MODIFIER	Transcript	ENST00000444471.1	protein_coding	19166	NA	NA
082	1	3	17193326	17888226	1.08	k1prob	rs13061771	17743799	9.56273e-4	ENSG00000131374	TBC1D5	YES	2337	1	intron_variant,non_coding_transcript_variant	MODIFIER	Transcript	ENST00000444756.1	processed_transcript	19166	NA	NA
082	1	3	17193326	17888226	1.08	k1prob	rs13061771	17743799	9.56273e-4	ENSG00000131374	TBC1D5	YES	2337	1	intron_variant	MODIFIER	Transcript	ENST00000445294.1	protein_coding	19166	NA	NA
082	1	3	17193326	17888226	1.08	k1prob	rs13061771	17743799	9.56273e-4	ENSG00000131374	TBC1D5	YES	2337	1	upstream_gene_variant	MODIFIER	Transcript	ENST00000446818.2	protein_coding	19166	NA	NA
082	1	3	17193326	17888226	1.08	k1prob	rs13061771	17743799	9.56273e-4	ENSG00000131374	TBC1D5	YES	2337	1	intron_variant	MODIFIER	Transcript	ENST00000446863.1	protein_coding	19166	NA	NA
082	1	3	17193326	17888226	1.08	k1prob	rs13061771	17743799	9.56273e-4	ENSG00000131374	TBC1D5	YES	2337	1	intron_variant,NMD_transcript_variant	MODIFIER	Transcript	ENST00000452492.2	nonsense_mediated_decay	19166	NA	NA
082	1	3	17193326	17888226	1.08	k1prob	rs13061771	17743799	9.56273e-4	ENSG00000131374	TBC1D5	YES	2337	1	intron_variant,non_coding_transcript_variant	MODIFIER	Transcript	ENST00000471679.1	processed_transcript	19166	NA	NA
082	1	3	17193326	17888226	1.08	k1prob	rs13061771	17743799	9.56273e-4	ENSG00000131374	TBC1D5	YES	2337	1	upstream_gene_variant	MODIFIER	Transcript	ENST00000480435.1	processed_transcript	19166	NA	NA
082	1	3	17193326	17888226	1.08	k1prob	rs13061771	17743799	9.56273e-4	ENSG00000131374	TBC1D5	YES	2337	1	intron_variant,non_coding_transcript_variant	MODIFIER	Transcript	ENST00000481396.1	processed_transcript	19166	NA	NA
082	1	3	17193326	17888226	1.08	k1prob	rs13061771	17743799	9.56273e-4	ENSG00000131374	TBC1D5	YES	2337	1	intron_variant,non_coding_transcript_variant	MODIFIER	Transcript	ENST00000485432.1	processed_transcript	19166	NA	NA
082	1	3	17193326	17888226	1.08	k1prob	rs13061771	17743799	9.56273e-4	ENSG00000131374	TBC1D5	YES	2337	1	intron_variant,non_coding_transcript_variant	MODIFIER	Transcript	ENST00000497531.1	processed_transcript	19166	NA	NA
082	1	3	17193326	17888226	1.08	k1prob	rs13061771	17743799	9.56273e-4	ENSG00000131374	TBC1D5	YES	2337	1	upstream_gene_variant	MODIFIER	Transcript	ENST00000507877.1	protein_coding	19166	NA	NA
082	1	3	17193326	17888226	1.08	k1prob	rs4568172	17749661	9.56273e-4	ENSG00000131374	TBC1D5	YES	2337	1	intron_variant	MODIFIER	Transcript	ENST00000253692.7	protein_coding	19166	NA	NA
082	1	3	17193326	17888226	1.08	k1prob	rs4568172	17749661	9.56273e-4	ENSG00000131374	TBC1D5	YES	2337	1	intron_variant,NMD_transcript_variant	MODIFIER	Transcript	ENST00000412981.1	nonsense_mediated_decay	19166	NA	NA
082	1	3	17193326	17888226	1.08	k1prob	rs4568172	17749661	9.56273e-4	ENSG00000131374	TBC1D5	YES	2337	1	intron_variant,non_coding_transcript_variant	MODIFIER	Transcript	ENST00000414318.2	processed_transcript	19166	NA	NA
082	1	3	17193326	17888226	1.08	k1prob	rs4568172	17749661	9.56273e-4	ENSG00000131374	TBC1D5	YES	2337	1	intron_variant	MODIFIER	Transcript	ENST00000414349.1	protein_coding	19166	NA	NA
082	1	3	17193326	17888226	1.08	k1prob	rs4568172	17749661	9.56273e-4	ENSG00000131374	TBC1D5	YES	2337	1	intron_variant	MODIFIER	Transcript	ENST00000415814.2	protein_coding	19166	NA	NA
082	1	3	17193326	17888226	1.08	k1prob	rs4568172	17749661	9.56273e-4	ENSG00000131374	TBC1D5	YES	2337	1	intron_variant,non_coding_transcript_variant	MODIFIER	Transcript	ENST00000423331.2	processed_transcript	19166	NA	NA
082	1	3	17193326	17888226	1.08	k1prob	rs4568172	17749661	9.56273e-4	ENSG00000131374	TBC1D5	YES	2337	1	intron_variant	MODIFIER	Transcript	ENST00000425944.1	protein_coding	19166	NA	NA
082	1	3	17193326	17888226	1.08	k1prob	rs4568172	17749661	9.56273e-4	ENSG00000131374	TBC1D5	YES	2337	1	intron_variant	MODIFIER	Transcript	ENST00000428355.1	protein_coding	19166	NA	NA
082	1	3	17193326	17888226	1.08	k1prob	rs4568172	17749661	9.56273e-4	ENSG00000131374	TBC1D5	YES	2337	1	intron_variant	MODIFIER	Transcript	ENST00000429383.4	protein_coding	19166	NA	NA
082	1	3	17193326	17888226	1.08	k1prob	rs4568172	17749661	9.56273e-4	ENSG00000131374	TBC1D5	YES	2337	1	intron_variant,NMD_transcript_variant	MODIFIER	Transcript	ENST00000430169.1	nonsense_mediated_decay	19166	NA	NA
082	1	3	17193326	17888226	1.08	k1prob	rs4568172	17749661	9.56273e-4	ENSG00000131374	TBC1D5	YES	2337	1	intron_variant,non_coding_transcript_variant	MODIFIER	Transcript	ENST00000443386.1	processed_transcript	19166	NA	NA
082	1	3	17193326	17888226	1.08	k1prob	rs4568172	17749661	9.56273e-4	ENSG00000131374	TBC1D5	YES	2337	1	intron_variant,non_coding_transcript_variant	MODIFIER	Transcript	ENST00000443499.2	processed_transcript	19166	NA	NA
082	1	3	17193326	17888226	1.08	k1prob	rs4568172	17749661	9.56273e-4	ENSG00000131374	TBC1D5	YES	2337	1	intron_variant	MODIFIER	Transcript	ENST00000444471.1	protein_coding	19166	NA	NA
082	1	3	17193326	17888226	1.08	k1prob	rs4568172	17749661	9.56273e-4	ENSG00000131374	TBC1D5	YES	2337	1	intron_variant,non_coding_transcript_variant	MODIFIER	Transcript	ENST00000444756.1	processed_transcript	19166	NA	NA
082	1	3	17193326	17888226	1.08	k1prob	rs4568172	17749661	9.56273e-4	ENSG00000131374	TBC1D5	YES	2337	1	intron_variant	MODIFIER	Transcript	ENST00000445294.1	protein_coding	19166	NA	NA
082	1	3	17193326	17888226	1.08	k1prob	rs4568172	17749661	9.56273e-4	ENSG00000131374	TBC1D5	YES	2337	1	intron_variant	MODIFIER	Transcript	ENST00000446863.1	protein_coding	19166	NA	NA
082	1	3	17193326	17888226	1.08	k1prob	rs4568172	17749661	9.56273e-4	ENSG00000131374	TBC1D5	YES	2337	1	intron_variant,NMD_transcript_variant	MODIFIER	Transcript	ENST00000452492.2	nonsense_mediated_decay	19166	NA	NA
082	1	3	17193326	17888226	1.08	k1prob	rs4568172	17749661	9.56273e-4	ENSG00000131374	TBC1D5	YES	2337	1	intron_variant,non_coding_transcript_variant	MODIFIER	Transcript	ENST00000471679.1	processed_transcript	19166	NA	NA
082	1	3	17193326	17888226	1.08	k1prob	rs4568172	17749661	9.56273e-4	ENSG00000131374	TBC1D5	YES	2337	1	intron_variant,non_coding_transcript_variant	MODIFIER	Transcript	ENST00000481396.1	processed_transcript	19166	NA	NA
082	1	3	17193326	17888226	1.08	k1prob	rs4568172	17749661	9.56273e-4	ENSG00000131374	TBC1D5	YES	2337	1	intron_variant,non_coding_transcript_variant	MODIFIER	Transcript	ENST00000485432.1	processed_transcript	19166	NA	NA
082	1	3	17193326	17888226	1.08	k1prob	rs4568172	17749661	9.56273e-4	ENSG00000131374	TBC1D5	YES	2337	1	intron_variant,non_coding_transcript_variant	MODIFIER	Transcript	ENST00000497531.1	processed_transcript	19166	NA	NA
082	1	3	17193326	17888226	1.08	k1prob	rs6810235	17753801	9.56273e-4	ENSG00000131374	TBC1D5	YES	2337	1	intron_variant	MODIFIER	Transcript	ENST00000253692.7	protein_coding	19166	NA	NA
082	1	3	17193326	17888226	1.08	k1prob	rs6810235	17753801	9.56273e-4	ENSG00000131374	TBC1D5	YES	2337	1	intron_variant,NMD_transcript_variant	MODIFIER	Transcript	ENST00000412981.1	nonsense_mediated_decay	19166	NA	NA
082	1	3	17193326	17888226	1.08	k1prob	rs6810235	17753801	9.56273e-4	ENSG00000131374	TBC1D5	YES	2337	1	intron_variant,non_coding_transcript_variant	MODIFIER	Transcript	ENST00000414318.2	processed_transcript	19166	NA	NA
082	1	3	17193326	17888226	1.08	k1prob	rs6810235	17753801	9.56273e-4	ENSG00000131374	TBC1D5	YES	2337	1	intron_variant	MODIFIER	Transcript	ENST00000414349.1	protein_coding	19166	NA	NA
082	1	3	17193326	17888226	1.08	k1prob	rs6810235	17753801	9.56273e-4	ENSG00000131374	TBC1D5	YES	2337	1	intron_variant	MODIFIER	Transcript	ENST00000415814.2	protein_coding	19166	NA	NA
082	1	3	17193326	17888226	1.08	k1prob	rs6810235	17753801	9.56273e-4	ENSG00000131374	TBC1D5	YES	2337	1	intron_variant,non_coding_transcript_variant	MODIFIER	Transcript	ENST00000423331.2	processed_transcript	19166	NA	NA
082	1	3	17193326	17888226	1.08	k1prob	rs6810235	17753801	9.56273e-4	ENSG00000131374	TBC1D5	YES	2337	1	intron_variant	MODIFIER	Transcript	ENST00000425944.1	protein_coding	19166	NA	NA
082	1	3	17193326	17888226	1.08	k1prob	rs6810235	17753801	9.56273e-4	ENSG00000131374	TBC1D5	YES	2337	1	intron_variant	MODIFIER	Transcript	ENST00000428355.1	protein_coding	19166	NA	NA
082	1	3	17193326	17888226	1.08	k1prob	rs6810235	17753801	9.56273e-4	ENSG00000131374	TBC1D5	YES	2337	1	intron_variant	MODIFIER	Transcript	ENST00000429383.4	protein_coding	19166	NA	NA
082	1	3	17193326	17888226	1.08	k1prob	rs6810235	17753801	9.56273e-4	ENSG00000131374	TBC1D5	YES	2337	1	intron_variant,NMD_transcript_variant	MODIFIER	Transcript	ENST00000430169.1	nonsense_mediated_decay	19166	NA	NA
082	1	3	17193326	17888226	1.08	k1prob	rs6810235	17753801	9.56273e-4	ENSG00000131374	TBC1D5	YES	2337	1	intron_variant,non_coding_transcript_variant	MODIFIER	Transcript	ENST00000443386.1	processed_transcript	19166	NA	NA
082	1	3	17193326	17888226	1.08	k1prob	rs6810235	17753801	9.56273e-4	ENSG00000131374	TBC1D5	YES	2337	1	intron_variant,non_coding_transcript_variant	MODIFIER	Transcript	ENST00000443499.2	processed_transcript	19166	NA	NA
082	1	3	17193326	17888226	1.08	k1prob	rs6810235	17753801	9.56273e-4	ENSG00000131374	TBC1D5	YES	2337	1	intron_variant	MODIFIER	Transcript	ENST00000444471.1	protein_coding	19166	NA	NA
082	1	3	17193326	17888226	1.08	k1prob	rs6810235	17753801	9.56273e-4	ENSG00000131374	TBC1D5	YES	2337	1	intron_variant,non_coding_transcript_variant	MODIFIER	Transcript	ENST00000444756.1	processed_transcript	19166	NA	NA
082	1	3	17193326	17888226	1.08	k1prob	rs6810235	17753801	9.56273e-4	ENSG00000131374	TBC1D5	YES	2337	1	intron_variant	MODIFIER	Transcript	ENST00000445294.1	protein_coding	19166	NA	NA
082	1	3	17193326	17888226	1.08	k1prob	rs6810235	17753801	9.56273e-4	ENSG00000131374	TBC1D5	YES	2337	1	intron_variant	MODIFIER	Transcript	ENST00000446863.1	protein_coding	19166	NA	NA
082	1	3	17193326	17888226	1.08	k1prob	rs6810235	17753801	9.56273e-4	ENSG00000131374	TBC1D5	YES	2337	1	intron_variant,NMD_transcript_variant	MODIFIER	Transcript	ENST00000452492.2	nonsense_mediated_decay	19166	NA	NA
082	1	3	17193326	17888226	1.08	k1prob	rs6810235	17753801	9.56273e-4	ENSG00000131374	TBC1D5	YES	2337	1	intron_variant,non_coding_transcript_variant	MODIFIER	Transcript	ENST00000471679.1	processed_transcript	19166	NA	NA
082	1	3	17193326	17888226	1.08	k1prob	rs6810235	17753801	9.56273e-4	ENSG00000131374	TBC1D5	YES	2337	1	intron_variant,non_coding_transcript_variant	MODIFIER	Transcript	ENST00000481396.1	processed_transcript	19166	NA	NA
082	1	3	17193326	17888226	1.08	k1prob	rs6810235	17753801	9.56273e-4	ENSG00000131374	TBC1D5	YES	2337	1	intron_variant,non_coding_transcript_variant	MODIFIER	Transcript	ENST00000485432.1	processed_transcript	19166	NA	NA
082	1	3	17193326	17888226	1.08	k1prob	rs6810235	17753801	9.56273e-4	ENSG00000131374	TBC1D5	YES	2337	1	intron_variant,non_coding_transcript_variant	MODIFIER	Transcript	ENST00000497531.1	processed_transcript	19166	NA	NA
082	1	3	17193326	17888226	1.08	k1prob	rs4909012	17756467	9.56273e-4	ENSG00000131374	TBC1D5	YES	2337	1	intron_variant	MODIFIER	Transcript	ENST00000253692.7	protein_coding	19166	NA	NA
082	1	3	17193326	17888226	1.08	k1prob	rs4909012	17756467	9.56273e-4	ENSG00000131374	TBC1D5	YES	2337	1	intron_variant,NMD_transcript_variant	MODIFIER	Transcript	ENST00000412981.1	nonsense_mediated_decay	19166	NA	NA
082	1	3	17193326	17888226	1.08	k1prob	rs4909012	17756467	9.56273e-4	ENSG00000131374	TBC1D5	YES	2337	1	intron_variant,non_coding_transcript_variant	MODIFIER	Transcript	ENST00000414318.2	processed_transcript	19166	NA	NA
082	1	3	17193326	17888226	1.08	k1prob	rs4909012	17756467	9.56273e-4	ENSG00000131374	TBC1D5	YES	2337	1	intron_variant	MODIFIER	Transcript	ENST00000414349.1	protein_coding	19166	NA	NA
082	1	3	17193326	17888226	1.08	k1prob	rs4909012	17756467	9.56273e-4	ENSG00000131374	TBC1D5	YES	2337	1	intron_variant	MODIFIER	Transcript	ENST00000415814.2	protein_coding	19166	NA	NA
082	1	3	17193326	17888226	1.08	k1prob	rs4909012	17756467	9.56273e-4	ENSG00000131374	TBC1D5	YES	2337	1	intron_variant,non_coding_transcript_variant	MODIFIER	Transcript	ENST00000423331.2	processed_transcript	19166	NA	NA
082	1	3	17193326	17888226	1.08	k1prob	rs4909012	17756467	9.56273e-4	ENSG00000131374	TBC1D5	YES	2337	1	intron_variant	MODIFIER	Transcript	ENST00000425944.1	protein_coding	19166	NA	NA
082	1	3	17193326	17888226	1.08	k1prob	rs4909012	17756467	9.56273e-4	ENSG00000131374	TBC1D5	YES	2337	1	intron_variant	MODIFIER	Transcript	ENST00000428355.1	protein_coding	19166	NA	NA
082	1	3	17193326	17888226	1.08	k1prob	rs4909012	17756467	9.56273e-4	ENSG00000131374	TBC1D5	YES	2337	1	intron_variant	MODIFIER	Transcript	ENST00000429383.4	protein_coding	19166	NA	NA
082	1	3	17193326	17888226	1.08	k1prob	rs4909012	17756467	9.56273e-4	ENSG00000131374	TBC1D5	YES	2337	1	intron_variant,NMD_transcript_variant	MODIFIER	Transcript	ENST00000430169.1	nonsense_mediated_decay	19166	NA	NA
082	1	3	17193326	17888226	1.08	k1prob	rs4909012	17756467	9.56273e-4	ENSG00000131374	TBC1D5	YES	2337	1	intron_variant,non_coding_transcript_variant	MODIFIER	Transcript	ENST00000443386.1	processed_transcript	19166	NA	NA
082	1	3	17193326	17888226	1.08	k1prob	rs4909012	17756467	9.56273e-4	ENSG00000131374	TBC1D5	YES	2337	1	intron_variant,non_coding_transcript_variant	MODIFIER	Transcript	ENST00000443499.2	processed_transcript	19166	NA	NA
082	1	3	17193326	17888226	1.08	k1prob	rs4909012	17756467	9.56273e-4	ENSG00000131374	TBC1D5	YES	2337	1	intron_variant	MODIFIER	Transcript	ENST00000444471.1	protein_coding	19166	NA	NA
082	1	3	17193326	17888226	1.08	k1prob	rs4909012	17756467	9.56273e-4	ENSG00000131374	TBC1D5	YES	2337	1	intron_variant,non_coding_transcript_variant	MODIFIER	Transcript	ENST00000444756.1	processed_transcript	19166	NA	NA
082	1	3	17193326	17888226	1.08	k1prob	rs4909012	17756467	9.56273e-4	ENSG00000131374	TBC1D5	YES	2337	1	intron_variant	MODIFIER	Transcript	ENST00000445294.1	protein_coding	19166	NA	NA
082	1	3	17193326	17888226	1.08	k1prob	rs4909012	17756467	9.56273e-4	ENSG00000131374	TBC1D5	YES	2337	1	intron_variant	MODIFIER	Transcript	ENST00000446863.1	protein_coding	19166	NA	NA
082	1	3	17193326	17888226	1.08	k1prob	rs4909012	17756467	9.56273e-4	ENSG00000131374	TBC1D5	YES	2337	1	intron_variant,NMD_transcript_variant	MODIFIER	Transcript	ENST00000452492.2	nonsense_mediated_decay	19166	NA	NA
082	1	3	17193326	17888226	1.08	k1prob	rs4909012	17756467	9.56273e-4	ENSG00000131374	TBC1D5	YES	2337	1	intron_variant,non_coding_transcript_variant	MODIFIER	Transcript	ENST00000471679.1	processed_transcript	19166	NA	NA
082	1	3	17193326	17888226	1.08	k1prob	rs4909012	17756467	9.56273e-4	ENSG00000131374	TBC1D5	YES	2337	1	intron_variant,non_coding_transcript_variant	MODIFIER	Transcript	ENST00000481396.1	processed_transcript	19166	NA	NA
082	1	3	17193326	17888226	1.08	k1prob	rs4909012	17756467	9.56273e-4	ENSG00000131374	TBC1D5	YES	2337	1	intron_variant,non_coding_transcript_variant	MODIFIER	Transcript	ENST00000485432.1	processed_transcript	19166	NA	NA
082	1	3	17193326	17888226	1.08	k1prob	rs4909012	17756467	9.56273e-4	ENSG00000131374	TBC1D5	YES	2337	1	intron_variant,non_coding_transcript_variant	MODIFIER	Transcript	ENST00000497531.1	processed_transcript	19166	NA	NA
082	1	3	17193326	17888226	1.08	k1prob	rs7633601	17734215	9.56273e-4	ENSG00000131374	TBC1D5	YES	2337	1	intron_variant	MODIFIER	Transcript	ENST00000253692.7	protein_coding	19166	NA	NA
082	1	3	17193326	17888226	1.08	k1prob	rs7633601	17734215	9.56273e-4	ENSG00000131374	TBC1D5	YES	2337	1	intron_variant,NMD_transcript_variant	MODIFIER	Transcript	ENST00000412981.1	nonsense_mediated_decay	19166	NA	NA
082	1	3	17193326	17888226	1.08	k1prob	rs7633601	17734215	9.56273e-4	ENSG00000131374	TBC1D5	YES	2337	1	intron_variant,non_coding_transcript_variant	MODIFIER	Transcript	ENST00000414318.2	processed_transcript	19166	NA	NA
082	1	3	17193326	17888226	1.08	k1prob	rs7633601	17734215	9.56273e-4	ENSG00000131374	TBC1D5	YES	2337	1	intron_variant	MODIFIER	Transcript	ENST00000414349.1	protein_coding	19166	NA	NA
082	1	3	17193326	17888226	1.08	k1prob	rs7633601	17734215	9.56273e-4	ENSG00000131374	TBC1D5	YES	2337	1	intron_variant	MODIFIER	Transcript	ENST00000415814.2	protein_coding	19166	NA	NA
082	1	3	17193326	17888226	1.08	k1prob	rs7633601	17734215	9.56273e-4	ENSG00000131374	TBC1D5	YES	2337	1	intron_variant,non_coding_transcript_variant	MODIFIER	Transcript	ENST00000423331.2	processed_transcript	19166	NA	NA
082	1	3	17193326	17888226	1.08	k1prob	rs7633601	17734215	9.56273e-4	ENSG00000131374	TBC1D5	YES	2337	1	intron_variant	MODIFIER	Transcript	ENST00000425944.1	protein_coding	19166	NA	NA
082	1	3	17193326	17888226	1.08	k1prob	rs7633601	17734215	9.56273e-4	ENSG00000131374	TBC1D5	YES	2337	1	intron_variant	MODIFIER	Transcript	ENST00000428355.1	protein_coding	19166	NA	NA
082	1	3	17193326	17888226	1.08	k1prob	rs7633601	17734215	9.56273e-4	ENSG00000131374	TBC1D5	YES	2337	1	intron_variant	MODIFIER	Transcript	ENST00000429383.4	protein_coding	19166	NA	NA
082	1	3	17193326	17888226	1.08	k1prob	rs7633601	17734215	9.56273e-4	ENSG00000131374	TBC1D5	YES	2337	1	intron_variant,NMD_transcript_variant	MODIFIER	Transcript	ENST00000430169.1	nonsense_mediated_decay	19166	NA	NA
082	1	3	17193326	17888226	1.08	k1prob	rs7633601	17734215	9.56273e-4	ENSG00000131374	TBC1D5	YES	2337	1	intron_variant	MODIFIER	Transcript	ENST00000433533.1	protein_coding	19166	NA	NA
082	1	3	17193326	17888226	1.08	k1prob	rs7633601	17734215	9.56273e-4	ENSG00000131374	TBC1D5	YES	2337	1	intron_variant,non_coding_transcript_variant	MODIFIER	Transcript	ENST00000443386.1	processed_transcript	19166	NA	NA
082	1	3	17193326	17888226	1.08	k1prob	rs7633601	17734215	9.56273e-4	ENSG00000131374	TBC1D5	YES	2337	1	intron_variant,non_coding_transcript_variant	MODIFIER	Transcript	ENST00000443499.2	processed_transcript	19166	NA	NA
082	1	3	17193326	17888226	1.08	k1prob	rs7633601	17734215	9.56273e-4	ENSG00000131374	TBC1D5	YES	2337	1	intron_variant	MODIFIER	Transcript	ENST00000444471.1	protein_coding	19166	NA	NA
082	1	3	17193326	17888226	1.08	k1prob	rs7633601	17734215	9.56273e-4	ENSG00000131374	TBC1D5	YES	2337	1	intron_variant,non_coding_transcript_variant	MODIFIER	Transcript	ENST00000444756.1	processed_transcript	19166	NA	NA
082	1	3	17193326	17888226	1.08	k1prob	rs7633601	17734215	9.56273e-4	ENSG00000131374	TBC1D5	YES	2337	1	intron_variant	MODIFIER	Transcript	ENST00000445294.1	protein_coding	19166	NA	NA
082	1	3	17193326	17888226	1.08	k1prob	rs7633601	17734215	9.56273e-4	ENSG00000131374	TBC1D5	YES	2337	1	intron_variant	MODIFIER	Transcript	ENST00000446818.2	protein_coding	19166	NA	NA
082	1	3	17193326	17888226	1.08	k1prob	rs7633601	17734215	9.56273e-4	ENSG00000131374	TBC1D5	YES	2337	1	intron_variant	MODIFIER	Transcript	ENST00000446863.1	protein_coding	19166	NA	NA
082	1	3	17193326	17888226	1.08	k1prob	rs7633601	17734215	9.56273e-4	ENSG00000131374	TBC1D5	YES	2337	1	intron_variant,NMD_transcript_variant	MODIFIER	Transcript	ENST00000452492.2	nonsense_mediated_decay	19166	NA	NA
082	1	3	17193326	17888226	1.08	k1prob	rs7633601	17734215	9.56273e-4	ENSG00000131374	TBC1D5	YES	2337	1	intron_variant,non_coding_transcript_variant	MODIFIER	Transcript	ENST00000471679.1	processed_transcript	19166	NA	NA
082	1	3	17193326	17888226	1.08	k1prob	rs7633601	17734215	9.56273e-4	ENSG00000131374	TBC1D5	YES	2337	1	intron_variant,non_coding_transcript_variant	MODIFIER	Transcript	ENST00000480435.1	processed_transcript	19166	NA	NA
082	1	3	17193326	17888226	1.08	k1prob	rs7633601	17734215	9.56273e-4	ENSG00000131374	TBC1D5	YES	2337	1	intron_variant,non_coding_transcript_variant	MODIFIER	Transcript	ENST00000481396.1	processed_transcript	19166	NA	NA
082	1	3	17193326	17888226	1.08	k1prob	rs7633601	17734215	9.56273e-4	ENSG00000131374	TBC1D5	YES	2337	1	intron_variant,non_coding_transcript_variant	MODIFIER	Transcript	ENST00000485432.1	processed_transcript	19166	NA	NA
082	1	3	17193326	17888226	1.08	k1prob	rs7633601	17734215	9.56273e-4	ENSG00000131374	TBC1D5	YES	2337	1	intron_variant,non_coding_transcript_variant	MODIFIER	Transcript	ENST00000497531.1	processed_transcript	19166	NA	NA
082	1	3	17193326	17888226	1.08	k1prob	rs7633601	17734215	9.56273e-4	ENSG00000131374	TBC1D5	YES	2337	1	intron_variant	MODIFIER	Transcript	ENST00000507877.1	protein_coding	19166	NA	NA
082	1	3	17193326	17888226	1.08	k1prob	rs55701200	17690427	9.31098e-4	ENSG00000131374	TBC1D5	YES	2337	1	intron_variant	MODIFIER	Transcript	ENST00000253692.7	protein_coding	19166	NA	NA
082	1	3	17193326	17888226	1.08	k1prob	rs55701200	17690427	9.31098e-4	ENSG00000131374	TBC1D5	YES	2337	1	intron_variant,NMD_transcript_variant	MODIFIER	Transcript	ENST00000412981.1	nonsense_mediated_decay	19166	NA	NA
082	1	3	17193326	17888226	1.08	k1prob	rs55701200	17690427	9.31098e-4	ENSG00000131374	TBC1D5	YES	2337	1	intron_variant,non_coding_transcript_variant	MODIFIER	Transcript	ENST00000414318.2	processed_transcript	19166	NA	NA
082	1	3	17193326	17888226	1.08	k1prob	rs55701200	17690427	9.31098e-4	ENSG00000131374	TBC1D5	YES	2337	1	intron_variant	MODIFIER	Transcript	ENST00000414349.1	protein_coding	19166	NA	NA
082	1	3	17193326	17888226	1.08	k1prob	rs55701200	17690427	9.31098e-4	ENSG00000131374	TBC1D5	YES	2337	1	intron_variant	MODIFIER	Transcript	ENST00000415814.2	protein_coding	19166	NA	NA
082	1	3	17193326	17888226	1.08	k1prob	rs55701200	17690427	9.31098e-4	ENSG00000131374	TBC1D5	YES	2337	1	intron_variant,non_coding_transcript_variant	MODIFIER	Transcript	ENST00000423331.2	processed_transcript	19166	NA	NA
082	1	3	17193326	17888226	1.08	k1prob	rs55701200	17690427	9.31098e-4	ENSG00000131374	TBC1D5	YES	2337	1	intron_variant	MODIFIER	Transcript	ENST00000425944.1	protein_coding	19166	NA	NA
082	1	3	17193326	17888226	1.08	k1prob	rs55701200	17690427	9.31098e-4	ENSG00000131374	TBC1D5	YES	2337	1	intron_variant	MODIFIER	Transcript	ENST00000428355.1	protein_coding	19166	NA	NA
082	1	3	17193326	17888226	1.08	k1prob	rs55701200	17690427	9.31098e-4	ENSG00000131374	TBC1D5	YES	2337	1	intron_variant	MODIFIER	Transcript	ENST00000429383.4	protein_coding	19166	NA	NA
082	1	3	17193326	17888226	1.08	k1prob	rs55701200	17690427	9.31098e-4	ENSG00000131374	TBC1D5	YES	2337	1	intron_variant,NMD_transcript_variant	MODIFIER	Transcript	ENST00000430169.1	nonsense_mediated_decay	19166	NA	NA
082	1	3	17193326	17888226	1.08	k1prob	rs55701200	17690427	9.31098e-4	ENSG00000131374	TBC1D5	YES	2337	1	intron_variant	MODIFIER	Transcript	ENST00000433533.1	protein_coding	19166	NA	NA
082	1	3	17193326	17888226	1.08	k1prob	rs55701200	17690427	9.31098e-4	ENSG00000131374	TBC1D5	YES	2337	1	intron_variant,non_coding_transcript_variant	MODIFIER	Transcript	ENST00000443386.1	processed_transcript	19166	NA	NA
082	1	3	17193326	17888226	1.08	k1prob	rs55701200	17690427	9.31098e-4	ENSG00000131374	TBC1D5	YES	2337	1	intron_variant,non_coding_transcript_variant	MODIFIER	Transcript	ENST00000443499.2	processed_transcript	19166	NA	NA
082	1	3	17193326	17888226	1.08	k1prob	rs55701200	17690427	9.31098e-4	ENSG00000131374	TBC1D5	YES	2337	1	intron_variant	MODIFIER	Transcript	ENST00000444471.1	protein_coding	19166	NA	NA
082	1	3	17193326	17888226	1.08	k1prob	rs55701200	17690427	9.31098e-4	ENSG00000131374	TBC1D5	YES	2337	1	intron_variant,non_coding_transcript_variant	MODIFIER	Transcript	ENST00000444756.1	processed_transcript	19166	NA	NA
082	1	3	17193326	17888226	1.08	k1prob	rs55701200	17690427	9.31098e-4	ENSG00000131374	TBC1D5	YES	2337	1	intron_variant	MODIFIER	Transcript	ENST00000445294.1	protein_coding	19166	NA	NA
082	1	3	17193326	17888226	1.08	k1prob	rs55701200	17690427	9.31098e-4	ENSG00000131374	TBC1D5	YES	2337	1	intron_variant	MODIFIER	Transcript	ENST00000446818.2	protein_coding	19166	NA	NA
082	1	3	17193326	17888226	1.08	k1prob	rs55701200	17690427	9.31098e-4	ENSG00000131374	TBC1D5	YES	2337	1	intron_variant	MODIFIER	Transcript	ENST00000446863.1	protein_coding	19166	NA	NA
082	1	3	17193326	17888226	1.08	k1prob	rs55701200	17690427	9.31098e-4	ENSG00000131374	TBC1D5	YES	2337	1	intron_variant,NMD_transcript_variant	MODIFIER	Transcript	ENST00000452492.2	nonsense_mediated_decay	19166	NA	NA
082	1	3	17193326	17888226	1.08	k1prob	rs55701200	17690427	9.31098e-4	ENSG00000131374	TBC1D5	YES	2337	1	intron_variant,non_coding_transcript_variant	MODIFIER	Transcript	ENST00000471679.1	processed_transcript	19166	NA	NA
082	1	3	17193326	17888226	1.08	k1prob	rs55701200	17690427	9.31098e-4	ENSG00000131374	TBC1D5	YES	2337	1	intron_variant,non_coding_transcript_variant	MODIFIER	Transcript	ENST00000473612.1	processed_transcript	19166	NA	NA
082	1	3	17193326	17888226	1.08	k1prob	rs55701200	17690427	9.31098e-4	ENSG00000131374	TBC1D5	YES	2337	1	intron_variant,non_coding_transcript_variant	MODIFIER	Transcript	ENST00000480435.1	processed_transcript	19166	NA	NA
082	1	3	17193326	17888226	1.08	k1prob	rs55701200	17690427	9.31098e-4	ENSG00000131374	TBC1D5	YES	2337	1	intron_variant,non_coding_transcript_variant	MODIFIER	Transcript	ENST00000481396.1	processed_transcript	19166	NA	NA
082	1	3	17193326	17888226	1.08	k1prob	rs55701200	17690427	9.31098e-4	ENSG00000131374	TBC1D5	YES	2337	1	intron_variant,non_coding_transcript_variant	MODIFIER	Transcript	ENST00000485432.1	processed_transcript	19166	NA	NA
082	1	3	17193326	17888226	1.08	k1prob	rs55701200	17690427	9.31098e-4	ENSG00000131374	TBC1D5	YES	2337	1	intron_variant,non_coding_transcript_variant	MODIFIER	Transcript	ENST00000497531.1	processed_transcript	19166	NA	NA
082	1	3	17193326	17888226	1.08	k1prob	rs55701200	17690427	9.31098e-4	ENSG00000131374	TBC1D5	YES	2337	1	intron_variant	MODIFIER	Transcript	ENST00000507877.1	protein_coding	19166	NA	NA
082	1	3	17193326	17888226	1.08	k1prob	rs6789697	17700708	9.31098e-4	ENSG00000131374	TBC1D5	YES	2337	1	intron_variant	MODIFIER	Transcript	ENST00000253692.7	protein_coding	19166	NA	NA
082	1	3	17193326	17888226	1.08	k1prob	rs6789697	17700708	9.31098e-4	ENSG00000131374	TBC1D5	YES	2337	1	intron_variant,NMD_transcript_variant	MODIFIER	Transcript	ENST00000412981.1	nonsense_mediated_decay	19166	NA	NA
082	1	3	17193326	17888226	1.08	k1prob	rs6789697	17700708	9.31098e-4	ENSG00000131374	TBC1D5	YES	2337	1	intron_variant,non_coding_transcript_variant	MODIFIER	Transcript	ENST00000414318.2	processed_transcript	19166	NA	NA
082	1	3	17193326	17888226	1.08	k1prob	rs6789697	17700708	9.31098e-4	ENSG00000131374	TBC1D5	YES	2337	1	intron_variant	MODIFIER	Transcript	ENST00000414349.1	protein_coding	19166	NA	NA
082	1	3	17193326	17888226	1.08	k1prob	rs6789697	17700708	9.31098e-4	ENSG00000131374	TBC1D5	YES	2337	1	intron_variant	MODIFIER	Transcript	ENST00000415814.2	protein_coding	19166	NA	NA
082	1	3	17193326	17888226	1.08	k1prob	rs6789697	17700708	9.31098e-4	ENSG00000131374	TBC1D5	YES	2337	1	intron_variant,non_coding_transcript_variant	MODIFIER	Transcript	ENST00000423331.2	processed_transcript	19166	NA	NA
082	1	3	17193326	17888226	1.08	k1prob	rs6789697	17700708	9.31098e-4	ENSG00000131374	TBC1D5	YES	2337	1	intron_variant	MODIFIER	Transcript	ENST00000425944.1	protein_coding	19166	NA	NA
082	1	3	17193326	17888226	1.08	k1prob	rs6789697	17700708	9.31098e-4	ENSG00000131374	TBC1D5	YES	2337	1	intron_variant	MODIFIER	Transcript	ENST00000428355.1	protein_coding	19166	NA	NA
082	1	3	17193326	17888226	1.08	k1prob	rs6789697	17700708	9.31098e-4	ENSG00000131374	TBC1D5	YES	2337	1	intron_variant	MODIFIER	Transcript	ENST00000429383.4	protein_coding	19166	NA	NA
082	1	3	17193326	17888226	1.08	k1prob	rs6789697	17700708	9.31098e-4	ENSG00000131374	TBC1D5	YES	2337	1	intron_variant,NMD_transcript_variant	MODIFIER	Transcript	ENST00000430169.1	nonsense_mediated_decay	19166	NA	NA
082	1	3	17193326	17888226	1.08	k1prob	rs6789697	17700708	9.31098e-4	ENSG00000131374	TBC1D5	YES	2337	1	intron_variant	MODIFIER	Transcript	ENST00000433533.1	protein_coding	19166	NA	NA
082	1	3	17193326	17888226	1.08	k1prob	rs6789697	17700708	9.31098e-4	ENSG00000131374	TBC1D5	YES	2337	1	intron_variant,non_coding_transcript_variant	MODIFIER	Transcript	ENST00000443386.1	processed_transcript	19166	NA	NA
082	1	3	17193326	17888226	1.08	k1prob	rs6789697	17700708	9.31098e-4	ENSG00000131374	TBC1D5	YES	2337	1	intron_variant,non_coding_transcript_variant	MODIFIER	Transcript	ENST00000443499.2	processed_transcript	19166	NA	NA
082	1	3	17193326	17888226	1.08	k1prob	rs6789697	17700708	9.31098e-4	ENSG00000131374	TBC1D5	YES	2337	1	intron_variant	MODIFIER	Transcript	ENST00000444471.1	protein_coding	19166	NA	NA
082	1	3	17193326	17888226	1.08	k1prob	rs6789697	17700708	9.31098e-4	ENSG00000131374	TBC1D5	YES	2337	1	intron_variant,non_coding_transcript_variant	MODIFIER	Transcript	ENST00000444756.1	processed_transcript	19166	NA	NA
082	1	3	17193326	17888226	1.08	k1prob	rs6789697	17700708	9.31098e-4	ENSG00000131374	TBC1D5	YES	2337	1	intron_variant	MODIFIER	Transcript	ENST00000445294.1	protein_coding	19166	NA	NA
082	1	3	17193326	17888226	1.08	k1prob	rs6789697	17700708	9.31098e-4	ENSG00000131374	TBC1D5	YES	2337	1	intron_variant	MODIFIER	Transcript	ENST00000446818.2	protein_coding	19166	NA	NA
082	1	3	17193326	17888226	1.08	k1prob	rs6789697	17700708	9.31098e-4	ENSG00000131374	TBC1D5	YES	2337	1	intron_variant	MODIFIER	Transcript	ENST00000446863.1	protein_coding	19166	NA	NA
082	1	3	17193326	17888226	1.08	k1prob	rs6789697	17700708	9.31098e-4	ENSG00000131374	TBC1D5	YES	2337	1	intron_variant,NMD_transcript_variant	MODIFIER	Transcript	ENST00000452492.2	nonsense_mediated_decay	19166	NA	NA
082	1	3	17193326	17888226	1.08	k1prob	rs6789697	17700708	9.31098e-4	ENSG00000131374	TBC1D5	YES	2337	1	intron_variant,non_coding_transcript_variant	MODIFIER	Transcript	ENST00000471679.1	processed_transcript	19166	NA	NA
082	1	3	17193326	17888226	1.08	k1prob	rs6789697	17700708	9.31098e-4	ENSG00000131374	TBC1D5	YES	2337	1	intron_variant,non_coding_transcript_variant	MODIFIER	Transcript	ENST00000473612.1	processed_transcript	19166	NA	NA
082	1	3	17193326	17888226	1.08	k1prob	rs6789697	17700708	9.31098e-4	ENSG00000131374	TBC1D5	YES	2337	1	intron_variant,non_coding_transcript_variant	MODIFIER	Transcript	ENST00000480435.1	processed_transcript	19166	NA	NA
082	1	3	17193326	17888226	1.08	k1prob	rs6789697	17700708	9.31098e-4	ENSG00000131374	TBC1D5	YES	2337	1	intron_variant,non_coding_transcript_variant	MODIFIER	Transcript	ENST00000481396.1	processed_transcript	19166	NA	NA
082	1	3	17193326	17888226	1.08	k1prob	rs6789697	17700708	9.31098e-4	ENSG00000131374	TBC1D5	YES	2337	1	intron_variant,non_coding_transcript_variant	MODIFIER	Transcript	ENST00000485432.1	processed_transcript	19166	NA	NA
082	1	3	17193326	17888226	1.08	k1prob	rs6789697	17700708	9.31098e-4	ENSG00000131374	TBC1D5	YES	2337	1	intron_variant,non_coding_transcript_variant	MODIFIER	Transcript	ENST00000497531.1	processed_transcript	19166	NA	NA
082	1	3	17193326	17888226	1.08	k1prob	rs6789697	17700708	9.31098e-4	ENSG00000131374	TBC1D5	YES	2337	1	intron_variant	MODIFIER	Transcript	ENST00000507877.1	protein_coding	19166	NA	NA
082	1	3	17193326	17888226	1.08	k1prob	rs4908992	17693974	9.31098e-4	ENSG00000131374	TBC1D5	YES	2337	1	intron_variant	MODIFIER	Transcript	ENST00000253692.7	protein_coding	19166	NA	NA
082	1	3	17193326	17888226	1.08	k1prob	rs4908992	17693974	9.31098e-4	ENSG00000131374	TBC1D5	YES	2337	1	intron_variant,NMD_transcript_variant	MODIFIER	Transcript	ENST00000412981.1	nonsense_mediated_decay	19166	NA	NA
082	1	3	17193326	17888226	1.08	k1prob	rs4908992	17693974	9.31098e-4	ENSG00000131374	TBC1D5	YES	2337	1	intron_variant,non_coding_transcript_variant	MODIFIER	Transcript	ENST00000414318.2	processed_transcript	19166	NA	NA
082	1	3	17193326	17888226	1.08	k1prob	rs4908992	17693974	9.31098e-4	ENSG00000131374	TBC1D5	YES	2337	1	intron_variant	MODIFIER	Transcript	ENST00000414349.1	protein_coding	19166	NA	NA
082	1	3	17193326	17888226	1.08	k1prob	rs4908992	17693974	9.31098e-4	ENSG00000131374	TBC1D5	YES	2337	1	intron_variant	MODIFIER	Transcript	ENST00000415814.2	protein_coding	19166	NA	NA
082	1	3	17193326	17888226	1.08	k1prob	rs4908992	17693974	9.31098e-4	ENSG00000131374	TBC1D5	YES	2337	1	intron_variant,non_coding_transcript_variant	MODIFIER	Transcript	ENST00000423331.2	processed_transcript	19166	NA	NA
082	1	3	17193326	17888226	1.08	k1prob	rs4908992	17693974	9.31098e-4	ENSG00000131374	TBC1D5	YES	2337	1	intron_variant	MODIFIER	Transcript	ENST00000425944.1	protein_coding	19166	NA	NA
082	1	3	17193326	17888226	1.08	k1prob	rs4908992	17693974	9.31098e-4	ENSG00000131374	TBC1D5	YES	2337	1	intron_variant	MODIFIER	Transcript	ENST00000428355.1	protein_coding	19166	NA	NA
082	1	3	17193326	17888226	1.08	k1prob	rs4908992	17693974	9.31098e-4	ENSG00000131374	TBC1D5	YES	2337	1	intron_variant	MODIFIER	Transcript	ENST00000429383.4	protein_coding	19166	NA	NA
082	1	3	17193326	17888226	1.08	k1prob	rs4908992	17693974	9.31098e-4	ENSG00000131374	TBC1D5	YES	2337	1	intron_variant,NMD_transcript_variant	MODIFIER	Transcript	ENST00000430169.1	nonsense_mediated_decay	19166	NA	NA
082	1	3	17193326	17888226	1.08	k1prob	rs4908992	17693974	9.31098e-4	ENSG00000131374	TBC1D5	YES	2337	1	intron_variant	MODIFIER	Transcript	ENST00000433533.1	protein_coding	19166	NA	NA
082	1	3	17193326	17888226	1.08	k1prob	rs4908992	17693974	9.31098e-4	ENSG00000131374	TBC1D5	YES	2337	1	intron_variant,non_coding_transcript_variant	MODIFIER	Transcript	ENST00000443386.1	processed_transcript	19166	NA	NA
082	1	3	17193326	17888226	1.08	k1prob	rs4908992	17693974	9.31098e-4	ENSG00000131374	TBC1D5	YES	2337	1	intron_variant,non_coding_transcript_variant	MODIFIER	Transcript	ENST00000443499.2	processed_transcript	19166	NA	NA
082	1	3	17193326	17888226	1.08	k1prob	rs4908992	17693974	9.31098e-4	ENSG00000131374	TBC1D5	YES	2337	1	intron_variant	MODIFIER	Transcript	ENST00000444471.1	protein_coding	19166	NA	NA
082	1	3	17193326	17888226	1.08	k1prob	rs4908992	17693974	9.31098e-4	ENSG00000131374	TBC1D5	YES	2337	1	intron_variant,non_coding_transcript_variant	MODIFIER	Transcript	ENST00000444756.1	processed_transcript	19166	NA	NA
082	1	3	17193326	17888226	1.08	k1prob	rs4908992	17693974	9.31098e-4	ENSG00000131374	TBC1D5	YES	2337	1	intron_variant	MODIFIER	Transcript	ENST00000445294.1	protein_coding	19166	NA	NA
082	1	3	17193326	17888226	1.08	k1prob	rs4908992	17693974	9.31098e-4	ENSG00000131374	TBC1D5	YES	2337	1	intron_variant	MODIFIER	Transcript	ENST00000446818.2	protein_coding	19166	NA	NA
082	1	3	17193326	17888226	1.08	k1prob	rs4908992	17693974	9.31098e-4	ENSG00000131374	TBC1D5	YES	2337	1	intron_variant	MODIFIER	Transcript	ENST00000446863.1	protein_coding	19166	NA	NA
082	1	3	17193326	17888226	1.08	k1prob	rs4908992	17693974	9.31098e-4	ENSG00000131374	TBC1D5	YES	2337	1	intron_variant,NMD_transcript_variant	MODIFIER	Transcript	ENST00000452492.2	nonsense_mediated_decay	19166	NA	NA
082	1	3	17193326	17888226	1.08	k1prob	rs4908992	17693974	9.31098e-4	ENSG00000131374	TBC1D5	YES	2337	1	intron_variant,non_coding_transcript_variant	MODIFIER	Transcript	ENST00000471679.1	processed_transcript	19166	NA	NA
082	1	3	17193326	17888226	1.08	k1prob	rs4908992	17693974	9.31098e-4	ENSG00000131374	TBC1D5	YES	2337	1	intron_variant,non_coding_transcript_variant	MODIFIER	Transcript	ENST00000473612.1	processed_transcript	19166	NA	NA
082	1	3	17193326	17888226	1.08	k1prob	rs4908992	17693974	9.31098e-4	ENSG00000131374	TBC1D5	YES	2337	1	intron_variant,non_coding_transcript_variant	MODIFIER	Transcript	ENST00000480435.1	processed_transcript	19166	NA	NA
082	1	3	17193326	17888226	1.08	k1prob	rs4908992	17693974	9.31098e-4	ENSG00000131374	TBC1D5	YES	2337	1	intron_variant,non_coding_transcript_variant	MODIFIER	Transcript	ENST00000481396.1	processed_transcript	19166	NA	NA
082	1	3	17193326	17888226	1.08	k1prob	rs4908992	17693974	9.31098e-4	ENSG00000131374	TBC1D5	YES	2337	1	intron_variant,non_coding_transcript_variant	MODIFIER	Transcript	ENST00000485432.1	processed_transcript	19166	NA	NA
082	1	3	17193326	17888226	1.08	k1prob	rs4908992	17693974	9.31098e-4	ENSG00000131374	TBC1D5	YES	2337	1	intron_variant,non_coding_transcript_variant	MODIFIER	Transcript	ENST00000497531.1	processed_transcript	19166	NA	NA
082	1	3	17193326	17888226	1.08	k1prob	rs4908992	17693974	9.31098e-4	ENSG00000131374	TBC1D5	YES	2337	1	intron_variant	MODIFIER	Transcript	ENST00000507877.1	protein_coding	19166	NA	NA
082	1	3	17193326	17888226	1.08	k1prob	rs34485427	17694291	9.31098e-4	ENSG00000131374	TBC1D5	YES	2337	1	intron_variant	MODIFIER	Transcript	ENST00000253692.7	protein_coding	19166	NA	NA
082	1	3	17193326	17888226	1.08	k1prob	rs34485427	17694291	9.31098e-4	ENSG00000131374	TBC1D5	YES	2337	1	intron_variant,NMD_transcript_variant	MODIFIER	Transcript	ENST00000412981.1	nonsense_mediated_decay	19166	NA	NA
082	1	3	17193326	17888226	1.08	k1prob	rs34485427	17694291	9.31098e-4	ENSG00000131374	TBC1D5	YES	2337	1	intron_variant,non_coding_transcript_variant	MODIFIER	Transcript	ENST00000414318.2	processed_transcript	19166	NA	NA
082	1	3	17193326	17888226	1.08	k1prob	rs34485427	17694291	9.31098e-4	ENSG00000131374	TBC1D5	YES	2337	1	intron_variant	MODIFIER	Transcript	ENST00000414349.1	protein_coding	19166	NA	NA
082	1	3	17193326	17888226	1.08	k1prob	rs34485427	17694291	9.31098e-4	ENSG00000131374	TBC1D5	YES	2337	1	intron_variant	MODIFIER	Transcript	ENST00000415814.2	protein_coding	19166	NA	NA
082	1	3	17193326	17888226	1.08	k1prob	rs34485427	17694291	9.31098e-4	ENSG00000131374	TBC1D5	YES	2337	1	intron_variant,non_coding_transcript_variant	MODIFIER	Transcript	ENST00000423331.2	processed_transcript	19166	NA	NA
082	1	3	17193326	17888226	1.08	k1prob	rs34485427	17694291	9.31098e-4	ENSG00000131374	TBC1D5	YES	2337	1	intron_variant	MODIFIER	Transcript	ENST00000425944.1	protein_coding	19166	NA	NA
082	1	3	17193326	17888226	1.08	k1prob	rs34485427	17694291	9.31098e-4	ENSG00000131374	TBC1D5	YES	2337	1	intron_variant	MODIFIER	Transcript	ENST00000428355.1	protein_coding	19166	NA	NA
082	1	3	17193326	17888226	1.08	k1prob	rs34485427	17694291	9.31098e-4	ENSG00000131374	TBC1D5	YES	2337	1	intron_variant	MODIFIER	Transcript	ENST00000429383.4	protein_coding	19166	NA	NA
082	1	3	17193326	17888226	1.08	k1prob	rs34485427	17694291	9.31098e-4	ENSG00000131374	TBC1D5	YES	2337	1	intron_variant,NMD_transcript_variant	MODIFIER	Transcript	ENST00000430169.1	nonsense_mediated_decay	19166	NA	NA
082	1	3	17193326	17888226	1.08	k1prob	rs34485427	17694291	9.31098e-4	ENSG00000131374	TBC1D5	YES	2337	1	intron_variant	MODIFIER	Transcript	ENST00000433533.1	protein_coding	19166	NA	NA
082	1	3	17193326	17888226	1.08	k1prob	rs34485427	17694291	9.31098e-4	ENSG00000131374	TBC1D5	YES	2337	1	intron_variant,non_coding_transcript_variant	MODIFIER	Transcript	ENST00000443386.1	processed_transcript	19166	NA	NA
082	1	3	17193326	17888226	1.08	k1prob	rs34485427	17694291	9.31098e-4	ENSG00000131374	TBC1D5	YES	2337	1	intron_variant,non_coding_transcript_variant	MODIFIER	Transcript	ENST00000443499.2	processed_transcript	19166	NA	NA
082	1	3	17193326	17888226	1.08	k1prob	rs34485427	17694291	9.31098e-4	ENSG00000131374	TBC1D5	YES	2337	1	intron_variant	MODIFIER	Transcript	ENST00000444471.1	protein_coding	19166	NA	NA
082	1	3	17193326	17888226	1.08	k1prob	rs34485427	17694291	9.31098e-4	ENSG00000131374	TBC1D5	YES	2337	1	intron_variant,non_coding_transcript_variant	MODIFIER	Transcript	ENST00000444756.1	processed_transcript	19166	NA	NA
082	1	3	17193326	17888226	1.08	k1prob	rs34485427	17694291	9.31098e-4	ENSG00000131374	TBC1D5	YES	2337	1	intron_variant	MODIFIER	Transcript	ENST00000445294.1	protein_coding	19166	NA	NA
082	1	3	17193326	17888226	1.08	k1prob	rs34485427	17694291	9.31098e-4	ENSG00000131374	TBC1D5	YES	2337	1	intron_variant	MODIFIER	Transcript	ENST00000446818.2	protein_coding	19166	NA	NA
082	1	3	17193326	17888226	1.08	k1prob	rs34485427	17694291	9.31098e-4	ENSG00000131374	TBC1D5	YES	2337	1	intron_variant	MODIFIER	Transcript	ENST00000446863.1	protein_coding	19166	NA	NA
082	1	3	17193326	17888226	1.08	k1prob	rs34485427	17694291	9.31098e-4	ENSG00000131374	TBC1D5	YES	2337	1	intron_variant,NMD_transcript_variant	MODIFIER	Transcript	ENST00000452492.2	nonsense_mediated_decay	19166	NA	NA
082	1	3	17193326	17888226	1.08	k1prob	rs34485427	17694291	9.31098e-4	ENSG00000131374	TBC1D5	YES	2337	1	intron_variant,non_coding_transcript_variant	MODIFIER	Transcript	ENST00000471679.1	processed_transcript	19166	NA	NA
082	1	3	17193326	17888226	1.08	k1prob	rs34485427	17694291	9.31098e-4	ENSG00000131374	TBC1D5	YES	2337	1	intron_variant,non_coding_transcript_variant	MODIFIER	Transcript	ENST00000473612.1	processed_transcript	19166	NA	NA
082	1	3	17193326	17888226	1.08	k1prob	rs34485427	17694291	9.31098e-4	ENSG00000131374	TBC1D5	YES	2337	1	intron_variant,non_coding_transcript_variant	MODIFIER	Transcript	ENST00000480435.1	processed_transcript	19166	NA	NA
082	1	3	17193326	17888226	1.08	k1prob	rs34485427	17694291	9.31098e-4	ENSG00000131374	TBC1D5	YES	2337	1	intron_variant,non_coding_transcript_variant	MODIFIER	Transcript	ENST00000481396.1	processed_transcript	19166	NA	NA
082	1	3	17193326	17888226	1.08	k1prob	rs34485427	17694291	9.31098e-4	ENSG00000131374	TBC1D5	YES	2337	1	intron_variant,non_coding_transcript_variant	MODIFIER	Transcript	ENST00000485432.1	processed_transcript	19166	NA	NA
082	1	3	17193326	17888226	1.08	k1prob	rs34485427	17694291	9.31098e-4	ENSG00000131374	TBC1D5	YES	2337	1	intron_variant,non_coding_transcript_variant	MODIFIER	Transcript	ENST00000497531.1	processed_transcript	19166	NA	NA
082	1	3	17193326	17888226	1.08	k1prob	rs34485427	17694291	9.31098e-4	ENSG00000131374	TBC1D5	YES	2337	1	intron_variant	MODIFIER	Transcript	ENST00000507877.1	protein_coding	19166	NA	NA
082	1	3	17193326	17888226	1.08	k1prob	rs12634674	17704685	9.31098e-4	ENSG00000131374	TBC1D5	YES	2337	1	intron_variant	MODIFIER	Transcript	ENST00000253692.7	protein_coding	19166	NA	NA
082	1	3	17193326	17888226	1.08	k1prob	rs12634674	17704685	9.31098e-4	ENSG00000131374	TBC1D5	YES	2337	1	intron_variant,NMD_transcript_variant	MODIFIER	Transcript	ENST00000412981.1	nonsense_mediated_decay	19166	NA	NA
082	1	3	17193326	17888226	1.08	k1prob	rs12634674	17704685	9.31098e-4	ENSG00000131374	TBC1D5	YES	2337	1	intron_variant,non_coding_transcript_variant	MODIFIER	Transcript	ENST00000414318.2	processed_transcript	19166	NA	NA
082	1	3	17193326	17888226	1.08	k1prob	rs12634674	17704685	9.31098e-4	ENSG00000131374	TBC1D5	YES	2337	1	intron_variant	MODIFIER	Transcript	ENST00000414349.1	protein_coding	19166	NA	NA
082	1	3	17193326	17888226	1.08	k1prob	rs12634674	17704685	9.31098e-4	ENSG00000131374	TBC1D5	YES	2337	1	intron_variant	MODIFIER	Transcript	ENST00000415814.2	protein_coding	19166	NA	NA
082	1	3	17193326	17888226	1.08	k1prob	rs12634674	17704685	9.31098e-4	ENSG00000131374	TBC1D5	YES	2337	1	intron_variant,non_coding_transcript_variant	MODIFIER	Transcript	ENST00000423331.2	processed_transcript	19166	NA	NA
082	1	3	17193326	17888226	1.08	k1prob	rs12634674	17704685	9.31098e-4	ENSG00000131374	TBC1D5	YES	2337	1	intron_variant	MODIFIER	Transcript	ENST00000425944.1	protein_coding	19166	NA	NA
082	1	3	17193326	17888226	1.08	k1prob	rs12634674	17704685	9.31098e-4	ENSG00000131374	TBC1D5	YES	2337	1	intron_variant	MODIFIER	Transcript	ENST00000428355.1	protein_coding	19166	NA	NA
082	1	3	17193326	17888226	1.08	k1prob	rs12634674	17704685	9.31098e-4	ENSG00000131374	TBC1D5	YES	2337	1	intron_variant	MODIFIER	Transcript	ENST00000429383.4	protein_coding	19166	NA	NA
082	1	3	17193326	17888226	1.08	k1prob	rs12634674	17704685	9.31098e-4	ENSG00000131374	TBC1D5	YES	2337	1	intron_variant,NMD_transcript_variant	MODIFIER	Transcript	ENST00000430169.1	nonsense_mediated_decay	19166	NA	NA
082	1	3	17193326	17888226	1.08	k1prob	rs12634674	17704685	9.31098e-4	ENSG00000131374	TBC1D5	YES	2337	1	intron_variant	MODIFIER	Transcript	ENST00000433533.1	protein_coding	19166	NA	NA
082	1	3	17193326	17888226	1.08	k1prob	rs12634674	17704685	9.31098e-4	ENSG00000131374	TBC1D5	YES	2337	1	intron_variant,non_coding_transcript_variant	MODIFIER	Transcript	ENST00000443386.1	processed_transcript	19166	NA	NA
082	1	3	17193326	17888226	1.08	k1prob	rs12634674	17704685	9.31098e-4	ENSG00000131374	TBC1D5	YES	2337	1	intron_variant,non_coding_transcript_variant	MODIFIER	Transcript	ENST00000443499.2	processed_transcript	19166	NA	NA
082	1	3	17193326	17888226	1.08	k1prob	rs12634674	17704685	9.31098e-4	ENSG00000131374	TBC1D5	YES	2337	1	intron_variant	MODIFIER	Transcript	ENST00000444471.1	protein_coding	19166	NA	NA
082	1	3	17193326	17888226	1.08	k1prob	rs12634674	17704685	9.31098e-4	ENSG00000131374	TBC1D5	YES	2337	1	intron_variant,non_coding_transcript_variant	MODIFIER	Transcript	ENST00000444756.1	processed_transcript	19166	NA	NA
082	1	3	17193326	17888226	1.08	k1prob	rs12634674	17704685	9.31098e-4	ENSG00000131374	TBC1D5	YES	2337	1	intron_variant	MODIFIER	Transcript	ENST00000445294.1	protein_coding	19166	NA	NA
082	1	3	17193326	17888226	1.08	k1prob	rs12634674	17704685	9.31098e-4	ENSG00000131374	TBC1D5	YES	2337	1	intron_variant	MODIFIER	Transcript	ENST00000446818.2	protein_coding	19166	NA	NA
082	1	3	17193326	17888226	1.08	k1prob	rs12634674	17704685	9.31098e-4	ENSG00000131374	TBC1D5	YES	2337	1	intron_variant	MODIFIER	Transcript	ENST00000446863.1	protein_coding	19166	NA	NA
082	1	3	17193326	17888226	1.08	k1prob	rs12634674	17704685	9.31098e-4	ENSG00000131374	TBC1D5	YES	2337	1	intron_variant,NMD_transcript_variant	MODIFIER	Transcript	ENST00000452492.2	nonsense_mediated_decay	19166	NA	NA
082	1	3	17193326	17888226	1.08	k1prob	rs12634674	17704685	9.31098e-4	ENSG00000131374	TBC1D5	YES	2337	1	intron_variant,non_coding_transcript_variant	MODIFIER	Transcript	ENST00000471679.1	processed_transcript	19166	NA	NA
082	1	3	17193326	17888226	1.08	k1prob	rs12634674	17704685	9.31098e-4	ENSG00000131374	TBC1D5	YES	2337	1	intron_variant,non_coding_transcript_variant	MODIFIER	Transcript	ENST00000473612.1	processed_transcript	19166	NA	NA
082	1	3	17193326	17888226	1.08	k1prob	rs12634674	17704685	9.31098e-4	ENSG00000131374	TBC1D5	YES	2337	1	intron_variant,non_coding_transcript_variant	MODIFIER	Transcript	ENST00000480435.1	processed_transcript	19166	NA	NA
082	1	3	17193326	17888226	1.08	k1prob	rs12634674	17704685	9.31098e-4	ENSG00000131374	TBC1D5	YES	2337	1	intron_variant,non_coding_transcript_variant	MODIFIER	Transcript	ENST00000481396.1	processed_transcript	19166	NA	NA
082	1	3	17193326	17888226	1.08	k1prob	rs12634674	17704685	9.31098e-4	ENSG00000131374	TBC1D5	YES	2337	1	intron_variant,non_coding_transcript_variant	MODIFIER	Transcript	ENST00000485432.1	processed_transcript	19166	NA	NA
082	1	3	17193326	17888226	1.08	k1prob	rs12634674	17704685	9.31098e-4	ENSG00000131374	TBC1D5	YES	2337	1	intron_variant,non_coding_transcript_variant	MODIFIER	Transcript	ENST00000497531.1	processed_transcript	19166	NA	NA
082	1	3	17193326	17888226	1.08	k1prob	rs12634674	17704685	9.31098e-4	ENSG00000131374	TBC1D5	YES	2337	1	intron_variant	MODIFIER	Transcript	ENST00000507877.1	protein_coding	19166	NA	NA
082	1	3	17193326	17888226	1.08	k1prob	rs13096559	17694643	9.31098e-4	ENSG00000131374	TBC1D5	YES	2337	1	intron_variant	MODIFIER	Transcript	ENST00000253692.7	protein_coding	19166	NA	NA
082	1	3	17193326	17888226	1.08	k1prob	rs13096559	17694643	9.31098e-4	ENSG00000131374	TBC1D5	YES	2337	1	intron_variant,NMD_transcript_variant	MODIFIER	Transcript	ENST00000412981.1	nonsense_mediated_decay	19166	NA	NA
082	1	3	17193326	17888226	1.08	k1prob	rs13096559	17694643	9.31098e-4	ENSG00000131374	TBC1D5	YES	2337	1	intron_variant,non_coding_transcript_variant	MODIFIER	Transcript	ENST00000414318.2	processed_transcript	19166	NA	NA
082	1	3	17193326	17888226	1.08	k1prob	rs13096559	17694643	9.31098e-4	ENSG00000131374	TBC1D5	YES	2337	1	intron_variant	MODIFIER	Transcript	ENST00000414349.1	protein_coding	19166	NA	NA
082	1	3	17193326	17888226	1.08	k1prob	rs13096559	17694643	9.31098e-4	ENSG00000131374	TBC1D5	YES	2337	1	intron_variant	MODIFIER	Transcript	ENST00000415814.2	protein_coding	19166	NA	NA
082	1	3	17193326	17888226	1.08	k1prob	rs13096559	17694643	9.31098e-4	ENSG00000131374	TBC1D5	YES	2337	1	intron_variant,non_coding_transcript_variant	MODIFIER	Transcript	ENST00000423331.2	processed_transcript	19166	NA	NA
082	1	3	17193326	17888226	1.08	k1prob	rs13096559	17694643	9.31098e-4	ENSG00000131374	TBC1D5	YES	2337	1	intron_variant	MODIFIER	Transcript	ENST00000425944.1	protein_coding	19166	NA	NA
082	1	3	17193326	17888226	1.08	k1prob	rs13096559	17694643	9.31098e-4	ENSG00000131374	TBC1D5	YES	2337	1	intron_variant	MODIFIER	Transcript	ENST00000428355.1	protein_coding	19166	NA	NA
082	1	3	17193326	17888226	1.08	k1prob	rs13096559	17694643	9.31098e-4	ENSG00000131374	TBC1D5	YES	2337	1	intron_variant	MODIFIER	Transcript	ENST00000429383.4	protein_coding	19166	NA	NA
082	1	3	17193326	17888226	1.08	k1prob	rs13096559	17694643	9.31098e-4	ENSG00000131374	TBC1D5	YES	2337	1	intron_variant,NMD_transcript_variant	MODIFIER	Transcript	ENST00000430169.1	nonsense_mediated_decay	19166	NA	NA
082	1	3	17193326	17888226	1.08	k1prob	rs13096559	17694643	9.31098e-4	ENSG00000131374	TBC1D5	YES	2337	1	intron_variant	MODIFIER	Transcript	ENST00000433533.1	protein_coding	19166	NA	NA
082	1	3	17193326	17888226	1.08	k1prob	rs13096559	17694643	9.31098e-4	ENSG00000131374	TBC1D5	YES	2337	1	intron_variant,non_coding_transcript_variant	MODIFIER	Transcript	ENST00000443386.1	processed_transcript	19166	NA	NA
082	1	3	17193326	17888226	1.08	k1prob	rs13096559	17694643	9.31098e-4	ENSG00000131374	TBC1D5	YES	2337	1	intron_variant,non_coding_transcript_variant	MODIFIER	Transcript	ENST00000443499.2	processed_transcript	19166	NA	NA
082	1	3	17193326	17888226	1.08	k1prob	rs13096559	17694643	9.31098e-4	ENSG00000131374	TBC1D5	YES	2337	1	intron_variant	MODIFIER	Transcript	ENST00000444471.1	protein_coding	19166	NA	NA
082	1	3	17193326	17888226	1.08	k1prob	rs13096559	17694643	9.31098e-4	ENSG00000131374	TBC1D5	YES	2337	1	intron_variant,non_coding_transcript_variant	MODIFIER	Transcript	ENST00000444756.1	processed_transcript	19166	NA	NA
082	1	3	17193326	17888226	1.08	k1prob	rs13096559	17694643	9.31098e-4	ENSG00000131374	TBC1D5	YES	2337	1	intron_variant	MODIFIER	Transcript	ENST00000445294.1	protein_coding	19166	NA	NA
082	1	3	17193326	17888226	1.08	k1prob	rs13096559	17694643	9.31098e-4	ENSG00000131374	TBC1D5	YES	2337	1	intron_variant	MODIFIER	Transcript	ENST00000446818.2	protein_coding	19166	NA	NA
082	1	3	17193326	17888226	1.08	k1prob	rs13096559	17694643	9.31098e-4	ENSG00000131374	TBC1D5	YES	2337	1	intron_variant	MODIFIER	Transcript	ENST00000446863.1	protein_coding	19166	NA	NA
082	1	3	17193326	17888226	1.08	k1prob	rs13096559	17694643	9.31098e-4	ENSG00000131374	TBC1D5	YES	2337	1	intron_variant,NMD_transcript_variant	MODIFIER	Transcript	ENST00000452492.2	nonsense_mediated_decay	19166	NA	NA
082	1	3	17193326	17888226	1.08	k1prob	rs13096559	17694643	9.31098e-4	ENSG00000131374	TBC1D5	YES	2337	1	intron_variant,non_coding_transcript_variant	MODIFIER	Transcript	ENST00000471679.1	processed_transcript	19166	NA	NA
082	1	3	17193326	17888226	1.08	k1prob	rs13096559	17694643	9.31098e-4	ENSG00000131374	TBC1D5	YES	2337	1	intron_variant,non_coding_transcript_variant	MODIFIER	Transcript	ENST00000473612.1	processed_transcript	19166	NA	NA
082	1	3	17193326	17888226	1.08	k1prob	rs13096559	17694643	9.31098e-4	ENSG00000131374	TBC1D5	YES	2337	1	intron_variant,non_coding_transcript_variant	MODIFIER	Transcript	ENST00000480435.1	processed_transcript	19166	NA	NA
082	1	3	17193326	17888226	1.08	k1prob	rs13096559	17694643	9.31098e-4	ENSG00000131374	TBC1D5	YES	2337	1	intron_variant,non_coding_transcript_variant	MODIFIER	Transcript	ENST00000481396.1	processed_transcript	19166	NA	NA
082	1	3	17193326	17888226	1.08	k1prob	rs13096559	17694643	9.31098e-4	ENSG00000131374	TBC1D5	YES	2337	1	intron_variant,non_coding_transcript_variant	MODIFIER	Transcript	ENST00000485432.1	processed_transcript	19166	NA	NA
082	1	3	17193326	17888226	1.08	k1prob	rs13096559	17694643	9.31098e-4	ENSG00000131374	TBC1D5	YES	2337	1	intron_variant,non_coding_transcript_variant	MODIFIER	Transcript	ENST00000497531.1	processed_transcript	19166	NA	NA
082	1	3	17193326	17888226	1.08	k1prob	rs13096559	17694643	9.31098e-4	ENSG00000131374	TBC1D5	YES	2337	1	intron_variant	MODIFIER	Transcript	ENST00000507877.1	protein_coding	19166	NA	NA
082	1	3	17193326	17888226	1.08	k1prob	rs4422341	17826760	9.06211e-4	ENSG00000131374	TBC1D5	YES	2337	1	intron_variant,non_coding_transcript_variant	MODIFIER	Transcript	ENST00000414318.2	processed_transcript	19166	NA	NA
082	1	3	17193326	17888226	1.08	k1prob	rs11128848	17744210	8.99692e-4	ENSG00000131374	TBC1D5	YES	2337	1	intron_variant	MODIFIER	Transcript	ENST00000253692.7	protein_coding	19166	NA	NA
082	1	3	17193326	17888226	1.08	k1prob	rs11128848	17744210	8.99692e-4	ENSG00000131374	TBC1D5	YES	2337	1	intron_variant,NMD_transcript_variant	MODIFIER	Transcript	ENST00000412981.1	nonsense_mediated_decay	19166	NA	NA
082	1	3	17193326	17888226	1.08	k1prob	rs11128848	17744210	8.99692e-4	ENSG00000131374	TBC1D5	YES	2337	1	intron_variant,non_coding_transcript_variant	MODIFIER	Transcript	ENST00000414318.2	processed_transcript	19166	NA	NA
082	1	3	17193326	17888226	1.08	k1prob	rs11128848	17744210	8.99692e-4	ENSG00000131374	TBC1D5	YES	2337	1	intron_variant	MODIFIER	Transcript	ENST00000414349.1	protein_coding	19166	NA	NA
082	1	3	17193326	17888226	1.08	k1prob	rs11128848	17744210	8.99692e-4	ENSG00000131374	TBC1D5	YES	2337	1	intron_variant	MODIFIER	Transcript	ENST00000415814.2	protein_coding	19166	NA	NA
082	1	3	17193326	17888226	1.08	k1prob	rs11128848	17744210	8.99692e-4	ENSG00000131374	TBC1D5	YES	2337	1	intron_variant,non_coding_transcript_variant	MODIFIER	Transcript	ENST00000423331.2	processed_transcript	19166	NA	NA
082	1	3	17193326	17888226	1.08	k1prob	rs11128848	17744210	8.99692e-4	ENSG00000131374	TBC1D5	YES	2337	1	intron_variant	MODIFIER	Transcript	ENST00000425944.1	protein_coding	19166	NA	NA
082	1	3	17193326	17888226	1.08	k1prob	rs11128848	17744210	8.99692e-4	ENSG00000131374	TBC1D5	YES	2337	1	intron_variant	MODIFIER	Transcript	ENST00000428355.1	protein_coding	19166	NA	NA
082	1	3	17193326	17888226	1.08	k1prob	rs11128848	17744210	8.99692e-4	ENSG00000131374	TBC1D5	YES	2337	1	intron_variant	MODIFIER	Transcript	ENST00000429383.4	protein_coding	19166	NA	NA
082	1	3	17193326	17888226	1.08	k1prob	rs11128848	17744210	8.99692e-4	ENSG00000131374	TBC1D5	YES	2337	1	intron_variant,NMD_transcript_variant	MODIFIER	Transcript	ENST00000430169.1	nonsense_mediated_decay	19166	NA	NA
082	1	3	17193326	17888226	1.08	k1prob	rs11128848	17744210	8.99692e-4	ENSG00000131374	TBC1D5	YES	2337	1	upstream_gene_variant	MODIFIER	Transcript	ENST00000433533.1	protein_coding	19166	NA	NA
082	1	3	17193326	17888226	1.08	k1prob	rs11128848	17744210	8.99692e-4	ENSG00000131374	TBC1D5	YES	2337	1	intron_variant,non_coding_transcript_variant	MODIFIER	Transcript	ENST00000443386.1	processed_transcript	19166	NA	NA
082	1	3	17193326	17888226	1.08	k1prob	rs11128848	17744210	8.99692e-4	ENSG00000131374	TBC1D5	YES	2337	1	intron_variant,non_coding_transcript_variant	MODIFIER	Transcript	ENST00000443499.2	processed_transcript	19166	NA	NA
082	1	3	17193326	17888226	1.08	k1prob	rs11128848	17744210	8.99692e-4	ENSG00000131374	TBC1D5	YES	2337	1	intron_variant	MODIFIER	Transcript	ENST00000444471.1	protein_coding	19166	NA	NA
082	1	3	17193326	17888226	1.08	k1prob	rs11128848	17744210	8.99692e-4	ENSG00000131374	TBC1D5	YES	2337	1	intron_variant,non_coding_transcript_variant	MODIFIER	Transcript	ENST00000444756.1	processed_transcript	19166	NA	NA
082	1	3	17193326	17888226	1.08	k1prob	rs11128848	17744210	8.99692e-4	ENSG00000131374	TBC1D5	YES	2337	1	intron_variant	MODIFIER	Transcript	ENST00000445294.1	protein_coding	19166	NA	NA
082	1	3	17193326	17888226	1.08	k1prob	rs11128848	17744210	8.99692e-4	ENSG00000131374	TBC1D5	YES	2337	1	upstream_gene_variant	MODIFIER	Transcript	ENST00000446818.2	protein_coding	19166	NA	NA
082	1	3	17193326	17888226	1.08	k1prob	rs11128848	17744210	8.99692e-4	ENSG00000131374	TBC1D5	YES	2337	1	intron_variant	MODIFIER	Transcript	ENST00000446863.1	protein_coding	19166	NA	NA
082	1	3	17193326	17888226	1.08	k1prob	rs11128848	17744210	8.99692e-4	ENSG00000131374	TBC1D5	YES	2337	1	intron_variant,NMD_transcript_variant	MODIFIER	Transcript	ENST00000452492.2	nonsense_mediated_decay	19166	NA	NA
082	1	3	17193326	17888226	1.08	k1prob	rs11128848	17744210	8.99692e-4	ENSG00000131374	TBC1D5	YES	2337	1	intron_variant,non_coding_transcript_variant	MODIFIER	Transcript	ENST00000471679.1	processed_transcript	19166	NA	NA
082	1	3	17193326	17888226	1.08	k1prob	rs11128848	17744210	8.99692e-4	ENSG00000131374	TBC1D5	YES	2337	1	upstream_gene_variant	MODIFIER	Transcript	ENST00000480435.1	processed_transcript	19166	NA	NA
082	1	3	17193326	17888226	1.08	k1prob	rs11128848	17744210	8.99692e-4	ENSG00000131374	TBC1D5	YES	2337	1	intron_variant,non_coding_transcript_variant	MODIFIER	Transcript	ENST00000481396.1	processed_transcript	19166	NA	NA
082	1	3	17193326	17888226	1.08	k1prob	rs11128848	17744210	8.99692e-4	ENSG00000131374	TBC1D5	YES	2337	1	intron_variant,non_coding_transcript_variant	MODIFIER	Transcript	ENST00000485432.1	processed_transcript	19166	NA	NA
082	1	3	17193326	17888226	1.08	k1prob	rs11128848	17744210	8.99692e-4	ENSG00000131374	TBC1D5	YES	2337	1	intron_variant,non_coding_transcript_variant	MODIFIER	Transcript	ENST00000497531.1	processed_transcript	19166	NA	NA
082	1	3	17193326	17888226	1.08	k1prob	rs11128848	17744210	8.99692e-4	ENSG00000131374	TBC1D5	YES	2337	1	upstream_gene_variant	MODIFIER	Transcript	ENST00000507877.1	protein_coding	19166	NA	NA
082	1	3	17193326	17888226	1.08	k1prob	rs6768666	17692937	8.69513e-4	ENSG00000131374	TBC1D5	YES	2337	1	intron_variant	MODIFIER	Transcript	ENST00000253692.7	protein_coding	19166	NA	NA
082	1	3	17193326	17888226	1.08	k1prob	rs6768666	17692937	8.69513e-4	ENSG00000131374	TBC1D5	YES	2337	1	intron_variant,NMD_transcript_variant	MODIFIER	Transcript	ENST00000412981.1	nonsense_mediated_decay	19166	NA	NA
082	1	3	17193326	17888226	1.08	k1prob	rs6768666	17692937	8.69513e-4	ENSG00000131374	TBC1D5	YES	2337	1	intron_variant,non_coding_transcript_variant	MODIFIER	Transcript	ENST00000414318.2	processed_transcript	19166	NA	NA
082	1	3	17193326	17888226	1.08	k1prob	rs6768666	17692937	8.69513e-4	ENSG00000131374	TBC1D5	YES	2337	1	intron_variant	MODIFIER	Transcript	ENST00000414349.1	protein_coding	19166	NA	NA
082	1	3	17193326	17888226	1.08	k1prob	rs6768666	17692937	8.69513e-4	ENSG00000131374	TBC1D5	YES	2337	1	intron_variant	MODIFIER	Transcript	ENST00000415814.2	protein_coding	19166	NA	NA
082	1	3	17193326	17888226	1.08	k1prob	rs6768666	17692937	8.69513e-4	ENSG00000131374	TBC1D5	YES	2337	1	intron_variant,non_coding_transcript_variant	MODIFIER	Transcript	ENST00000423331.2	processed_transcript	19166	NA	NA
082	1	3	17193326	17888226	1.08	k1prob	rs6768666	17692937	8.69513e-4	ENSG00000131374	TBC1D5	YES	2337	1	intron_variant	MODIFIER	Transcript	ENST00000425944.1	protein_coding	19166	NA	NA
082	1	3	17193326	17888226	1.08	k1prob	rs6768666	17692937	8.69513e-4	ENSG00000131374	TBC1D5	YES	2337	1	intron_variant	MODIFIER	Transcript	ENST00000428355.1	protein_coding	19166	NA	NA
082	1	3	17193326	17888226	1.08	k1prob	rs6768666	17692937	8.69513e-4	ENSG00000131374	TBC1D5	YES	2337	1	intron_variant	MODIFIER	Transcript	ENST00000429383.4	protein_coding	19166	NA	NA
082	1	3	17193326	17888226	1.08	k1prob	rs6768666	17692937	8.69513e-4	ENSG00000131374	TBC1D5	YES	2337	1	intron_variant,NMD_transcript_variant	MODIFIER	Transcript	ENST00000430169.1	nonsense_mediated_decay	19166	NA	NA
082	1	3	17193326	17888226	1.08	k1prob	rs6768666	17692937	8.69513e-4	ENSG00000131374	TBC1D5	YES	2337	1	intron_variant	MODIFIER	Transcript	ENST00000433533.1	protein_coding	19166	NA	NA
082	1	3	17193326	17888226	1.08	k1prob	rs6768666	17692937	8.69513e-4	ENSG00000131374	TBC1D5	YES	2337	1	intron_variant,non_coding_transcript_variant	MODIFIER	Transcript	ENST00000443386.1	processed_transcript	19166	NA	NA
082	1	3	17193326	17888226	1.08	k1prob	rs6768666	17692937	8.69513e-4	ENSG00000131374	TBC1D5	YES	2337	1	intron_variant,non_coding_transcript_variant	MODIFIER	Transcript	ENST00000443499.2	processed_transcript	19166	NA	NA
082	1	3	17193326	17888226	1.08	k1prob	rs6768666	17692937	8.69513e-4	ENSG00000131374	TBC1D5	YES	2337	1	intron_variant	MODIFIER	Transcript	ENST00000444471.1	protein_coding	19166	NA	NA
082	1	3	17193326	17888226	1.08	k1prob	rs6768666	17692937	8.69513e-4	ENSG00000131374	TBC1D5	YES	2337	1	intron_variant,non_coding_transcript_variant	MODIFIER	Transcript	ENST00000444756.1	processed_transcript	19166	NA	NA
082	1	3	17193326	17888226	1.08	k1prob	rs6768666	17692937	8.69513e-4	ENSG00000131374	TBC1D5	YES	2337	1	intron_variant	MODIFIER	Transcript	ENST00000445294.1	protein_coding	19166	NA	NA
082	1	3	17193326	17888226	1.08	k1prob	rs6768666	17692937	8.69513e-4	ENSG00000131374	TBC1D5	YES	2337	1	intron_variant	MODIFIER	Transcript	ENST00000446818.2	protein_coding	19166	NA	NA
082	1	3	17193326	17888226	1.08	k1prob	rs6768666	17692937	8.69513e-4	ENSG00000131374	TBC1D5	YES	2337	1	intron_variant	MODIFIER	Transcript	ENST00000446863.1	protein_coding	19166	NA	NA
082	1	3	17193326	17888226	1.08	k1prob	rs6768666	17692937	8.69513e-4	ENSG00000131374	TBC1D5	YES	2337	1	intron_variant,NMD_transcript_variant	MODIFIER	Transcript	ENST00000452492.2	nonsense_mediated_decay	19166	NA	NA
082	1	3	17193326	17888226	1.08	k1prob	rs6768666	17692937	8.69513e-4	ENSG00000131374	TBC1D5	YES	2337	1	intron_variant,non_coding_transcript_variant	MODIFIER	Transcript	ENST00000471679.1	processed_transcript	19166	NA	NA
082	1	3	17193326	17888226	1.08	k1prob	rs6768666	17692937	8.69513e-4	ENSG00000131374	TBC1D5	YES	2337	1	intron_variant,non_coding_transcript_variant	MODIFIER	Transcript	ENST00000473612.1	processed_transcript	19166	NA	NA
082	1	3	17193326	17888226	1.08	k1prob	rs6768666	17692937	8.69513e-4	ENSG00000131374	TBC1D5	YES	2337	1	intron_variant,non_coding_transcript_variant	MODIFIER	Transcript	ENST00000480435.1	processed_transcript	19166	NA	NA
082	1	3	17193326	17888226	1.08	k1prob	rs6768666	17692937	8.69513e-4	ENSG00000131374	TBC1D5	YES	2337	1	intron_variant,non_coding_transcript_variant	MODIFIER	Transcript	ENST00000481396.1	processed_transcript	19166	NA	NA
082	1	3	17193326	17888226	1.08	k1prob	rs6768666	17692937	8.69513e-4	ENSG00000131374	TBC1D5	YES	2337	1	intron_variant,non_coding_transcript_variant	MODIFIER	Transcript	ENST00000485432.1	processed_transcript	19166	NA	NA
082	1	3	17193326	17888226	1.08	k1prob	rs6768666	17692937	8.69513e-4	ENSG00000131374	TBC1D5	YES	2337	1	intron_variant,non_coding_transcript_variant	MODIFIER	Transcript	ENST00000497531.1	processed_transcript	19166	NA	NA
082	1	3	17193326	17888226	1.08	k1prob	rs6768666	17692937	8.69513e-4	ENSG00000131374	TBC1D5	YES	2337	1	intron_variant	MODIFIER	Transcript	ENST00000507877.1	protein_coding	19166	NA	NA
082	1	3	17193326	17888226	1.08	k1prob	rs6804837	17787399	8.69513e-4	ENSG00000131374	TBC1D5	YES	2337	1	upstream_gene_variant	MODIFIER	Transcript	ENST00000253692.7	protein_coding	19166	NA	NA
082	1	3	17193326	17888226	1.08	k1prob	rs6804837	17787399	8.69513e-4	ENSG00000131374	TBC1D5	YES	2337	1	upstream_gene_variant	MODIFIER	Transcript	ENST00000412981.1	nonsense_mediated_decay	19166	NA	NA
082	1	3	17193326	17888226	1.08	k1prob	rs6804837	17787399	8.69513e-4	ENSG00000131374	TBC1D5	YES	2337	1	intron_variant,non_coding_transcript_variant	MODIFIER	Transcript	ENST00000414318.2	processed_transcript	19166	NA	NA
082	1	3	17193326	17888226	1.08	k1prob	rs6804837	17787399	8.69513e-4	ENSG00000131374	TBC1D5	YES	2337	1	upstream_gene_variant	MODIFIER	Transcript	ENST00000414349.1	protein_coding	19166	NA	NA
082	1	3	17193326	17888226	1.08	k1prob	rs6804837	17787399	8.69513e-4	ENSG00000131374	TBC1D5	YES	2337	1	upstream_gene_variant	MODIFIER	Transcript	ENST00000415814.2	protein_coding	19166	NA	NA
082	1	3	17193326	17888226	1.08	k1prob	rs6804837	17787399	8.69513e-4	ENSG00000131374	TBC1D5	YES	2337	1	upstream_gene_variant	MODIFIER	Transcript	ENST00000423331.2	processed_transcript	19166	NA	NA
082	1	3	17193326	17888226	1.08	k1prob	rs6804837	17787399	8.69513e-4	ENSG00000131374	TBC1D5	YES	2337	1	upstream_gene_variant	MODIFIER	Transcript	ENST00000425944.1	protein_coding	19166	NA	NA
082	1	3	17193326	17888226	1.08	k1prob	rs6804837	17787399	8.69513e-4	ENSG00000131374	TBC1D5	YES	2337	1	upstream_gene_variant	MODIFIER	Transcript	ENST00000428355.1	protein_coding	19166	NA	NA
082	1	3	17193326	17888226	1.08	k1prob	rs6804837	17787399	8.69513e-4	ENSG00000131374	TBC1D5	YES	2337	1	upstream_gene_variant	MODIFIER	Transcript	ENST00000429383.4	protein_coding	19166	NA	NA
082	1	3	17193326	17888226	1.08	k1prob	rs6804837	17787399	8.69513e-4	ENSG00000131374	TBC1D5	YES	2337	1	upstream_gene_variant	MODIFIER	Transcript	ENST00000430169.1	nonsense_mediated_decay	19166	NA	NA
082	1	3	17193326	17888226	1.08	k1prob	rs6804837	17787399	8.69513e-4	ENSG00000131374	TBC1D5	YES	2337	1	upstream_gene_variant	MODIFIER	Transcript	ENST00000443499.2	processed_transcript	19166	NA	NA
082	1	3	17193326	17888226	1.08	k1prob	rs6804837	17787399	8.69513e-4	ENSG00000131374	TBC1D5	YES	2337	1	upstream_gene_variant	MODIFIER	Transcript	ENST00000444471.1	protein_coding	19166	NA	NA
082	1	3	17193326	17888226	1.08	k1prob	rs6804837	17787399	8.69513e-4	ENSG00000131374	TBC1D5	YES	2337	1	upstream_gene_variant	MODIFIER	Transcript	ENST00000444756.1	processed_transcript	19166	NA	NA
082	1	3	17193326	17888226	1.08	k1prob	rs6804837	17787399	8.69513e-4	ENSG00000131374	TBC1D5	YES	2337	1	upstream_gene_variant	MODIFIER	Transcript	ENST00000445294.1	protein_coding	19166	NA	NA
082	1	3	17193326	17888226	1.08	k1prob	rs6804837	17787399	8.69513e-4	ENSG00000131374	TBC1D5	YES	2337	1	upstream_gene_variant	MODIFIER	Transcript	ENST00000446863.1	protein_coding	19166	NA	NA
082	1	3	17193326	17888226	1.08	k1prob	rs6804837	17787399	8.69513e-4	ENSG00000131374	TBC1D5	YES	2337	1	upstream_gene_variant	MODIFIER	Transcript	ENST00000452492.2	nonsense_mediated_decay	19166	NA	NA
082	1	3	17193326	17888226	1.08	k1prob	rs6804837	17787399	8.69513e-4	ENSG00000131374	TBC1D5	YES	2337	1	upstream_gene_variant	MODIFIER	Transcript	ENST00000471679.1	processed_transcript	19166	NA	NA
082	1	3	17193326	17888226	1.08	k1prob	rs6804837	17787399	8.69513e-4	ENSG00000131374	TBC1D5	YES	2337	1	upstream_gene_variant	MODIFIER	Transcript	ENST00000481396.1	processed_transcript	19166	NA	NA
082	1	3	17193326	17888226	1.08	k1prob	rs6804837	17787399	8.69513e-4	ENSG00000131374	TBC1D5	YES	2337	1	upstream_gene_variant	MODIFIER	Transcript	ENST00000485432.1	processed_transcript	19166	NA	NA
082	1	3	17193326	17888226	1.08	k1prob	rs6804837	17787399	8.69513e-4	ENSG00000131374	TBC1D5	YES	2337	1	upstream_gene_variant	MODIFIER	Transcript	ENST00000497531.1	processed_transcript	19166	NA	NA
082	1	3	17193326	17888226	1.08	k1prob	rs12487248	17697696	8.69513e-4	ENSG00000131374	TBC1D5	YES	2337	1	intron_variant	MODIFIER	Transcript	ENST00000253692.7	protein_coding	19166	NA	NA
082	1	3	17193326	17888226	1.08	k1prob	rs12487248	17697696	8.69513e-4	ENSG00000131374	TBC1D5	YES	2337	1	intron_variant,NMD_transcript_variant	MODIFIER	Transcript	ENST00000412981.1	nonsense_mediated_decay	19166	NA	NA
082	1	3	17193326	17888226	1.08	k1prob	rs12487248	17697696	8.69513e-4	ENSG00000131374	TBC1D5	YES	2337	1	intron_variant,non_coding_transcript_variant	MODIFIER	Transcript	ENST00000414318.2	processed_transcript	19166	NA	NA
082	1	3	17193326	17888226	1.08	k1prob	rs12487248	17697696	8.69513e-4	ENSG00000131374	TBC1D5	YES	2337	1	intron_variant	MODIFIER	Transcript	ENST00000414349.1	protein_coding	19166	NA	NA
082	1	3	17193326	17888226	1.08	k1prob	rs12487248	17697696	8.69513e-4	ENSG00000131374	TBC1D5	YES	2337	1	intron_variant	MODIFIER	Transcript	ENST00000415814.2	protein_coding	19166	NA	NA
082	1	3	17193326	17888226	1.08	k1prob	rs12487248	17697696	8.69513e-4	ENSG00000131374	TBC1D5	YES	2337	1	intron_variant,non_coding_transcript_variant	MODIFIER	Transcript	ENST00000423331.2	processed_transcript	19166	NA	NA
082	1	3	17193326	17888226	1.08	k1prob	rs12487248	17697696	8.69513e-4	ENSG00000131374	TBC1D5	YES	2337	1	intron_variant	MODIFIER	Transcript	ENST00000425944.1	protein_coding	19166	NA	NA
082	1	3	17193326	17888226	1.08	k1prob	rs12487248	17697696	8.69513e-4	ENSG00000131374	TBC1D5	YES	2337	1	intron_variant	MODIFIER	Transcript	ENST00000428355.1	protein_coding	19166	NA	NA
082	1	3	17193326	17888226	1.08	k1prob	rs12487248	17697696	8.69513e-4	ENSG00000131374	TBC1D5	YES	2337	1	intron_variant	MODIFIER	Transcript	ENST00000429383.4	protein_coding	19166	NA	NA
082	1	3	17193326	17888226	1.08	k1prob	rs12487248	17697696	8.69513e-4	ENSG00000131374	TBC1D5	YES	2337	1	intron_variant,NMD_transcript_variant	MODIFIER	Transcript	ENST00000430169.1	nonsense_mediated_decay	19166	NA	NA
082	1	3	17193326	17888226	1.08	k1prob	rs12487248	17697696	8.69513e-4	ENSG00000131374	TBC1D5	YES	2337	1	intron_variant	MODIFIER	Transcript	ENST00000433533.1	protein_coding	19166	NA	NA
082	1	3	17193326	17888226	1.08	k1prob	rs12487248	17697696	8.69513e-4	ENSG00000131374	TBC1D5	YES	2337	1	intron_variant,non_coding_transcript_variant	MODIFIER	Transcript	ENST00000443386.1	processed_transcript	19166	NA	NA
082	1	3	17193326	17888226	1.08	k1prob	rs12487248	17697696	8.69513e-4	ENSG00000131374	TBC1D5	YES	2337	1	intron_variant,non_coding_transcript_variant	MODIFIER	Transcript	ENST00000443499.2	processed_transcript	19166	NA	NA
082	1	3	17193326	17888226	1.08	k1prob	rs12487248	17697696	8.69513e-4	ENSG00000131374	TBC1D5	YES	2337	1	intron_variant	MODIFIER	Transcript	ENST00000444471.1	protein_coding	19166	NA	NA
082	1	3	17193326	17888226	1.08	k1prob	rs12487248	17697696	8.69513e-4	ENSG00000131374	TBC1D5	YES	2337	1	intron_variant,non_coding_transcript_variant	MODIFIER	Transcript	ENST00000444756.1	processed_transcript	19166	NA	NA
082	1	3	17193326	17888226	1.08	k1prob	rs12487248	17697696	8.69513e-4	ENSG00000131374	TBC1D5	YES	2337	1	intron_variant	MODIFIER	Transcript	ENST00000445294.1	protein_coding	19166	NA	NA
082	1	3	17193326	17888226	1.08	k1prob	rs12487248	17697696	8.69513e-4	ENSG00000131374	TBC1D5	YES	2337	1	intron_variant	MODIFIER	Transcript	ENST00000446818.2	protein_coding	19166	NA	NA
082	1	3	17193326	17888226	1.08	k1prob	rs12487248	17697696	8.69513e-4	ENSG00000131374	TBC1D5	YES	2337	1	intron_variant	MODIFIER	Transcript	ENST00000446863.1	protein_coding	19166	NA	NA
082	1	3	17193326	17888226	1.08	k1prob	rs12487248	17697696	8.69513e-4	ENSG00000131374	TBC1D5	YES	2337	1	intron_variant,NMD_transcript_variant	MODIFIER	Transcript	ENST00000452492.2	nonsense_mediated_decay	19166	NA	NA
082	1	3	17193326	17888226	1.08	k1prob	rs12487248	17697696	8.69513e-4	ENSG00000131374	TBC1D5	YES	2337	1	intron_variant,non_coding_transcript_variant	MODIFIER	Transcript	ENST00000471679.1	processed_transcript	19166	NA	NA
082	1	3	17193326	17888226	1.08	k1prob	rs12487248	17697696	8.69513e-4	ENSG00000131374	TBC1D5	YES	2337	1	intron_variant,non_coding_transcript_variant	MODIFIER	Transcript	ENST00000473612.1	processed_transcript	19166	NA	NA
082	1	3	17193326	17888226	1.08	k1prob	rs12487248	17697696	8.69513e-4	ENSG00000131374	TBC1D5	YES	2337	1	intron_variant,non_coding_transcript_variant	MODIFIER	Transcript	ENST00000480435.1	processed_transcript	19166	NA	NA
082	1	3	17193326	17888226	1.08	k1prob	rs12487248	17697696	8.69513e-4	ENSG00000131374	TBC1D5	YES	2337	1	intron_variant,non_coding_transcript_variant	MODIFIER	Transcript	ENST00000481396.1	processed_transcript	19166	NA	NA
082	1	3	17193326	17888226	1.08	k1prob	rs12487248	17697696	8.69513e-4	ENSG00000131374	TBC1D5	YES	2337	1	intron_variant,non_coding_transcript_variant	MODIFIER	Transcript	ENST00000485432.1	processed_transcript	19166	NA	NA
082	1	3	17193326	17888226	1.08	k1prob	rs12487248	17697696	8.69513e-4	ENSG00000131374	TBC1D5	YES	2337	1	intron_variant,non_coding_transcript_variant	MODIFIER	Transcript	ENST00000497531.1	processed_transcript	19166	NA	NA
082	1	3	17193326	17888226	1.08	k1prob	rs12487248	17697696	8.69513e-4	ENSG00000131374	TBC1D5	YES	2337	1	intron_variant	MODIFIER	Transcript	ENST00000507877.1	protein_coding	19166	NA	NA
082	1	3	17193326	17888226	1.08	k1prob	rs4435674	17794200	8.4097e-4	ENSG00000131374	TBC1D5	YES	2337	1	intron_variant,non_coding_transcript_variant	MODIFIER	Transcript	ENST00000414318.2	processed_transcript	19166	NA	NA
082	1	3	17193326	17888226	1.08	k1prob	rs9880456	17777123	8.4097e-4	ENSG00000131374	TBC1D5	YES	2337	1	intron_variant	MODIFIER	Transcript	ENST00000253692.7	protein_coding	19166	NA	NA
082	1	3	17193326	17888226	1.08	k1prob	rs9880456	17777123	8.4097e-4	ENSG00000131374	TBC1D5	YES	2337	1	intron_variant,NMD_transcript_variant	MODIFIER	Transcript	ENST00000412981.1	nonsense_mediated_decay	19166	NA	NA
082	1	3	17193326	17888226	1.08	k1prob	rs9880456	17777123	8.4097e-4	ENSG00000131374	TBC1D5	YES	2337	1	intron_variant,non_coding_transcript_variant	MODIFIER	Transcript	ENST00000414318.2	processed_transcript	19166	NA	NA
082	1	3	17193326	17888226	1.08	k1prob	rs9880456	17777123	8.4097e-4	ENSG00000131374	TBC1D5	YES	2337	1	intron_variant	MODIFIER	Transcript	ENST00000414349.1	protein_coding	19166	NA	NA
082	1	3	17193326	17888226	1.08	k1prob	rs9880456	17777123	8.4097e-4	ENSG00000131374	TBC1D5	YES	2337	1	intron_variant	MODIFIER	Transcript	ENST00000415814.2	protein_coding	19166	NA	NA
082	1	3	17193326	17888226	1.08	k1prob	rs9880456	17777123	8.4097e-4	ENSG00000131374	TBC1D5	YES	2337	1	intron_variant,non_coding_transcript_variant	MODIFIER	Transcript	ENST00000423331.2	processed_transcript	19166	NA	NA
082	1	3	17193326	17888226	1.08	k1prob	rs9880456	17777123	8.4097e-4	ENSG00000131374	TBC1D5	YES	2337	1	intron_variant	MODIFIER	Transcript	ENST00000425944.1	protein_coding	19166	NA	NA
082	1	3	17193326	17888226	1.08	k1prob	rs9880456	17777123	8.4097e-4	ENSG00000131374	TBC1D5	YES	2337	1	intron_variant	MODIFIER	Transcript	ENST00000428355.1	protein_coding	19166	NA	NA
082	1	3	17193326	17888226	1.08	k1prob	rs9880456	17777123	8.4097e-4	ENSG00000131374	TBC1D5	YES	2337	1	intron_variant	MODIFIER	Transcript	ENST00000429383.4	protein_coding	19166	NA	NA
082	1	3	17193326	17888226	1.08	k1prob	rs9880456	17777123	8.4097e-4	ENSG00000131374	TBC1D5	YES	2337	1	intron_variant,NMD_transcript_variant	MODIFIER	Transcript	ENST00000430169.1	nonsense_mediated_decay	19166	NA	NA
082	1	3	17193326	17888226	1.08	k1prob	rs9880456	17777123	8.4097e-4	ENSG00000131374	TBC1D5	YES	2337	1	intron_variant,non_coding_transcript_variant	MODIFIER	Transcript	ENST00000443386.1	processed_transcript	19166	NA	NA
082	1	3	17193326	17888226	1.08	k1prob	rs9880456	17777123	8.4097e-4	ENSG00000131374	TBC1D5	YES	2337	1	intron_variant,non_coding_transcript_variant	MODIFIER	Transcript	ENST00000443499.2	processed_transcript	19166	NA	NA
082	1	3	17193326	17888226	1.08	k1prob	rs9880456	17777123	8.4097e-4	ENSG00000131374	TBC1D5	YES	2337	1	intron_variant	MODIFIER	Transcript	ENST00000444471.1	protein_coding	19166	NA	NA
082	1	3	17193326	17888226	1.08	k1prob	rs9880456	17777123	8.4097e-4	ENSG00000131374	TBC1D5	YES	2337	1	intron_variant,non_coding_transcript_variant	MODIFIER	Transcript	ENST00000444756.1	processed_transcript	19166	NA	NA
082	1	3	17193326	17888226	1.08	k1prob	rs9880456	17777123	8.4097e-4	ENSG00000131374	TBC1D5	YES	2337	1	intron_variant	MODIFIER	Transcript	ENST00000445294.1	protein_coding	19166	NA	NA
082	1	3	17193326	17888226	1.08	k1prob	rs9880456	17777123	8.4097e-4	ENSG00000131374	TBC1D5	YES	2337	1	intron_variant	MODIFIER	Transcript	ENST00000446863.1	protein_coding	19166	NA	NA
082	1	3	17193326	17888226	1.08	k1prob	rs9880456	17777123	8.4097e-4	ENSG00000131374	TBC1D5	YES	2337	1	intron_variant,NMD_transcript_variant	MODIFIER	Transcript	ENST00000452492.2	nonsense_mediated_decay	19166	NA	NA
082	1	3	17193326	17888226	1.08	k1prob	rs9880456	17777123	8.4097e-4	ENSG00000131374	TBC1D5	YES	2337	1	intron_variant,non_coding_transcript_variant	MODIFIER	Transcript	ENST00000471679.1	processed_transcript	19166	NA	NA
082	1	3	17193326	17888226	1.08	k1prob	rs9880456	17777123	8.4097e-4	ENSG00000131374	TBC1D5	YES	2337	1	intron_variant,non_coding_transcript_variant	MODIFIER	Transcript	ENST00000481396.1	processed_transcript	19166	NA	NA
082	1	3	17193326	17888226	1.08	k1prob	rs9880456	17777123	8.4097e-4	ENSG00000131374	TBC1D5	YES	2337	1	intron_variant,non_coding_transcript_variant	MODIFIER	Transcript	ENST00000485432.1	processed_transcript	19166	NA	NA
082	1	3	17193326	17888226	1.08	k1prob	rs9880456	17777123	8.4097e-4	ENSG00000131374	TBC1D5	YES	2337	1	intron_variant,non_coding_transcript_variant	MODIFIER	Transcript	ENST00000497531.1	processed_transcript	19166	NA	NA
084	1	1	66279118	66553118	1.11	k1prob	rs6588168	66324118	0.120282	ENSG00000184588	PDE4B	YES	36	1	intron_variant	MODIFIER	Transcript	ENST00000329654.4	protein_coding	8781	NA	NA
084	1	1	66279118	66553118	1.11	k1prob	rs6588168	66324118	0.120282	ENSG00000184588	PDE4B	YES	36	1	intron_variant	MODIFIER	Transcript	ENST00000341517.4	protein_coding	8781	NA	NA
084	1	1	66279118	66553118	1.11	k1prob	rs2801576	66329791	0.095656	ENSG00000184588	PDE4B	YES	36	1	intron_variant	MODIFIER	Transcript	ENST00000329654.4	protein_coding	8781	NA	NA
084	1	1	66279118	66553118	1.11	k1prob	rs2801576	66329791	0.095656	ENSG00000184588	PDE4B	YES	36	1	intron_variant	MODIFIER	Transcript	ENST00000341517.4	protein_coding	8781	NA	NA
084	1	1	66279118	66553118	1.11	k1prob	rs2840676	66330636	0.095656	ENSG00000184588	PDE4B	YES	36	1	intron_variant	MODIFIER	Transcript	ENST00000329654.4	protein_coding	8781	NA	NA
084	1	1	66279118	66553118	1.11	k1prob	rs2840676	66330636	0.095656	ENSG00000184588	PDE4B	YES	36	1	intron_variant	MODIFIER	Transcript	ENST00000341517.4	protein_coding	8781	NA	NA
084	1	1	66279118	66553118	1.11	k1prob	rs2801580	66326044	0.0819492	ENSG00000184588	PDE4B	YES	36	1	intron_variant	MODIFIER	Transcript	ENST00000329654.4	protein_coding	8781	NA	NA
084	1	1	66279118	66553118	1.11	k1prob	rs2801580	66326044	0.0819492	ENSG00000184588	PDE4B	YES	36	1	intron_variant	MODIFIER	Transcript	ENST00000341517.4	protein_coding	8781	NA	NA
084	1	1	66279118	66553118	1.11	k1prob	rs12081185	66321193	0.060275	ENSG00000184588	PDE4B	YES	36	1	intron_variant	MODIFIER	Transcript	ENST00000329654.4	protein_coding	8781	NA	NA
084	1	1	66279118	66553118	1.11	k1prob	rs12081185	66321193	0.060275	ENSG00000184588	PDE4B	YES	36	1	intron_variant	MODIFIER	Transcript	ENST00000341517.4	protein_coding	8781	NA	NA
084	1	1	66279118	66553118	1.11	k1prob	rs1892346	66331478	0.0598453	ENSG00000184588	PDE4B	YES	36	1	intron_variant	MODIFIER	Transcript	ENST00000329654.4	protein_coding	8781	NA	NA
084	1	1	66279118	66553118	1.11	k1prob	rs1892346	66331478	0.0598453	ENSG00000184588	PDE4B	YES	36	1	intron_variant	MODIFIER	Transcript	ENST00000341517.4	protein_coding	8781	NA	NA
084	1	1	66279118	66553118	1.11	k1prob	rs2801578	66332655	0.0556187	ENSG00000184588	PDE4B	YES	36	1	intron_variant	MODIFIER	Transcript	ENST00000329654.4	protein_coding	8781	NA	NA
084	1	1	66279118	66553118	1.11	k1prob	rs2801578	66332655	0.0556187	ENSG00000184588	PDE4B	YES	36	1	intron_variant	MODIFIER	Transcript	ENST00000341517.4	protein_coding	8781	NA	NA
084	1	1	66279118	66553118	1.11	k1prob	rs6698162	66319371	0.0556187	ENSG00000184588	PDE4B	YES	36	1	intron_variant	MODIFIER	Transcript	ENST00000329654.4	protein_coding	8781	NA	NA
084	1	1	66279118	66553118	1.11	k1prob	rs6698162	66319371	0.0556187	ENSG00000184588	PDE4B	YES	36	1	intron_variant	MODIFIER	Transcript	ENST00000341517.4	protein_coding	8781	NA	NA
084	1	1	66279118	66553118	1.11	k1prob	rs4609402	66318628	0.0517406	ENSG00000184588	PDE4B	YES	36	1	intron_variant	MODIFIER	Transcript	ENST00000329654.4	protein_coding	8781	NA	NA
084	1	1	66279118	66553118	1.11	k1prob	rs4609402	66318628	0.0517406	ENSG00000184588	PDE4B	YES	36	1	intron_variant	MODIFIER	Transcript	ENST00000341517.4	protein_coding	8781	NA	NA
084	1	1	66279118	66553118	1.11	k1prob	rs6704418	66317547	0.0440958	ENSG00000184588	PDE4B	YES	36	1	intron_variant	MODIFIER	Transcript	ENST00000329654.4	protein_coding	8781	NA	NA
084	1	1	66279118	66553118	1.11	k1prob	rs6704418	66317547	0.0440958	ENSG00000184588	PDE4B	YES	36	1	intron_variant	MODIFIER	Transcript	ENST00000341517.4	protein_coding	8781	NA	NA
084	1	1	66279118	66553118	1.11	k1prob	rs12065338	66317313	0.0410431	ENSG00000184588	PDE4B	YES	36	1	intron_variant	MODIFIER	Transcript	ENST00000329654.4	protein_coding	8781	NA	NA
084	1	1	66279118	66553118	1.11	k1prob	rs12065338	66317313	0.0410431	ENSG00000184588	PDE4B	YES	36	1	intron_variant	MODIFIER	Transcript	ENST00000341517.4	protein_coding	8781	NA	NA
084	1	1	66279118	66553118	1.11	k1prob	rs6684621	66315450	0.0303689	ENSG00000184588	PDE4B	YES	36	1	intron_variant	MODIFIER	Transcript	ENST00000329654.4	protein_coding	8781	NA	NA
084	1	1	66279118	66553118	1.11	k1prob	rs6684621	66315450	0.0303689	ENSG00000184588	PDE4B	YES	36	1	intron_variant	MODIFIER	Transcript	ENST00000341517.4	protein_coding	8781	NA	NA
084	1	1	66279118	66553118	1.11	k1prob	rs4133072	66312797	0.0303689	ENSG00000184588	PDE4B	YES	36	1	intron_variant	MODIFIER	Transcript	ENST00000329654.4	protein_coding	8781	NA	NA
084	1	1	66279118	66553118	1.11	k1prob	rs4133072	66312797	0.0303689	ENSG00000184588	PDE4B	YES	36	1	intron_variant	MODIFIER	Transcript	ENST00000341517.4	protein_coding	8781	NA	NA
084	1	1	66279118	66553118	1.11	k1prob	rs4347184	66313994	0.0303689	ENSG00000184588	PDE4B	YES	36	1	intron_variant	MODIFIER	Transcript	ENST00000329654.4	protein_coding	8781	NA	NA
084	1	1	66279118	66553118	1.11	k1prob	rs4347184	66313994	0.0303689	ENSG00000184588	PDE4B	YES	36	1	intron_variant	MODIFIER	Transcript	ENST00000341517.4	protein_coding	8781	NA	NA
084	1	1	66279118	66553118	1.11	k1prob	rs10789204	66309062	0.0280673	ENSG00000184588	PDE4B	YES	36	1	intron_variant	MODIFIER	Transcript	ENST00000329654.4	protein_coding	8781	NA	NA
084	1	1	66279118	66553118	1.11	k1prob	rs10789204	66309062	0.0280673	ENSG00000184588	PDE4B	YES	36	1	intron_variant	MODIFIER	Transcript	ENST00000341517.4	protein_coding	8781	NA	NA
084	1	1	66279118	66553118	1.11	k1prob	rs6694927	66311335	0.0261478	ENSG00000184588	PDE4B	YES	36	1	intron_variant	MODIFIER	Transcript	ENST00000329654.4	protein_coding	8781	NA	NA
084	1	1	66279118	66553118	1.11	k1prob	rs6694927	66311335	0.0261478	ENSG00000184588	PDE4B	YES	36	1	intron_variant	MODIFIER	Transcript	ENST00000341517.4	protein_coding	8781	NA	NA
084	1	1	66279118	66553118	1.11	k1prob	rs4077431	66309392	0.0261478	ENSG00000184588	PDE4B	YES	36	1	intron_variant	MODIFIER	Transcript	ENST00000329654.4	protein_coding	8781	NA	NA
084	1	1	66279118	66553118	1.11	k1prob	rs4077431	66309392	0.0261478	ENSG00000184588	PDE4B	YES	36	1	intron_variant	MODIFIER	Transcript	ENST00000341517.4	protein_coding	8781	NA	NA
084	1	1	66279118	66553118	1.11	k1prob	rs10127957	66310689	0.0241743	ENSG00000184588	PDE4B	YES	36	1	intron_variant	MODIFIER	Transcript	ENST00000329654.4	protein_coding	8781	NA	NA
084	1	1	66279118	66553118	1.11	k1prob	rs10127957	66310689	0.0241743	ENSG00000184588	PDE4B	YES	36	1	intron_variant	MODIFIER	Transcript	ENST00000341517.4	protein_coding	8781	NA	NA
085	1	17	1225925	1373325	2.17	k2prob	rs7210877	1267472	0.320367	ENSG00000108953	YWHAE	YES	111	1	intron_variant	MODIFIER	Transcript	ENST00000264335.8	protein_coding	12851	NA	NA
085	1	17	1225925	1373325	2.17	k2prob	rs7210877	1267472	0.320367	ENSG00000108953	YWHAE	YES	111	1	intron_variant,NMD_transcript_variant	MODIFIER	Transcript	ENST00000466227.2	nonsense_mediated_decay	12851	NA	NA
085	1	17	1225925	1373325	2.17	k2prob	rs7210877	1267472	0.320367	ENSG00000108953	YWHAE	YES	111	1	intron_variant,non_coding_transcript_variant	MODIFIER	Transcript	ENST00000469398.1	retained_intron	12851	NA	NA
085	1	17	1225925	1373325	2.17	k2prob	rs7210877	1267472	0.320367	ENSG00000108953	YWHAE	YES	111	1	intron_variant,non_coding_transcript_variant	MODIFIER	Transcript	ENST00000486241.1	retained_intron	12851	NA	NA
085	1	17	1225925	1373325	2.17	k2prob	rs7210877	1267472	0.320367	ENSG00000108953	YWHAE	YES	111	1	downstream_gene_variant	MODIFIER	Transcript	ENST00000489287.1	retained_intron	12851	NA	NA
085	1	17	1225925	1373325	2.17	k2prob	rs7210877	1267472	0.320367	ENSG00000108953	YWHAE	YES	111	1	upstream_gene_variant	MODIFIER	Transcript	ENST00000496706.1	protein_coding	12851	NA	NA
085	1	17	1225925	1373325	2.17	k2prob	rs7210877	1267472	0.320367	ENSG00000108953	YWHAE	YES	111	1	intron_variant	MODIFIER	Transcript	ENST00000571732.1	protein_coding	12851	NA	NA
085	1	17	1225925	1373325	2.17	k2prob	rs7210877	1267472	0.320367	ENSG00000108953	YWHAE	YES	111	1	intron_variant	MODIFIER	Transcript	ENST00000573026.1	protein_coding	12851	NA	NA
085	1	17	1225925	1373325	2.17	k2prob	rs7210877	1267472	0.320367	ENSG00000108953	YWHAE	YES	111	1	intron_variant,NMD_transcript_variant	MODIFIER	Transcript	ENST00000573196.1	nonsense_mediated_decay	12851	NA	NA
085	1	17	1225925	1373325	2.17	k2prob	rs7210877	1267472	0.320367	ENSG00000108953	YWHAE	YES	111	1	intron_variant	MODIFIER	Transcript	ENST00000575977.1	protein_coding	12851	NA	NA
085	1	17	1225925	1373325	2.17	k2prob	rs7207904	1267857	0.215716	ENSG00000108953	YWHAE	YES	111	1	intron_variant	MODIFIER	Transcript	ENST00000264335.8	protein_coding	12851	NA	NA
085	1	17	1225925	1373325	2.17	k2prob	rs7207904	1267857	0.215716	ENSG00000108953	YWHAE	YES	111	1	intron_variant,NMD_transcript_variant	MODIFIER	Transcript	ENST00000466227.2	nonsense_mediated_decay	12851	NA	NA
085	1	17	1225925	1373325	2.17	k2prob	rs7207904	1267857	0.215716	ENSG00000108953	YWHAE	YES	111	1	intron_variant,non_coding_transcript_variant	MODIFIER	Transcript	ENST00000469398.1	retained_intron	12851	NA	NA
085	1	17	1225925	1373325	2.17	k2prob	rs7207904	1267857	0.215716	ENSG00000108953	YWHAE	YES	111	1	intron_variant,non_coding_transcript_variant	MODIFIER	Transcript	ENST00000486241.1	retained_intron	12851	NA	NA
085	1	17	1225925	1373325	2.17	k2prob	rs7207904	1267857	0.215716	ENSG00000108953	YWHAE	YES	111	1	downstream_gene_variant	MODIFIER	Transcript	ENST00000489287.1	retained_intron	12851	NA	NA
085	1	17	1225925	1373325	2.17	k2prob	rs7207904	1267857	0.215716	ENSG00000108953	YWHAE	YES	111	1	upstream_gene_variant	MODIFIER	Transcript	ENST00000496706.1	protein_coding	12851	NA	NA
085	1	17	1225925	1373325	2.17	k2prob	rs7207904	1267857	0.215716	ENSG00000108953	YWHAE	YES	111	1	intron_variant	MODIFIER	Transcript	ENST00000571732.1	protein_coding	12851	NA	NA
085	1	17	1225925	1373325	2.17	k2prob	rs7207904	1267857	0.215716	ENSG00000108953	YWHAE	YES	111	1	intron_variant	MODIFIER	Transcript	ENST00000573026.1	protein_coding	12851	NA	NA
085	1	17	1225925	1373325	2.17	k2prob	rs7207904	1267857	0.215716	ENSG00000108953	YWHAE	YES	111	1	intron_variant,NMD_transcript_variant	MODIFIER	Transcript	ENST00000573196.1	nonsense_mediated_decay	12851	NA	NA
085	1	17	1225925	1373325	2.17	k2prob	rs7207904	1267857	0.215716	ENSG00000108953	YWHAE	YES	111	1	intron_variant	MODIFIER	Transcript	ENST00000575977.1	protein_coding	12851	NA	NA
085	1	17	1225925	1373325	2.17	k2prob	rs12103746	1267395	0.126387	ENSG00000108953	YWHAE	YES	111	1	intron_variant	MODIFIER	Transcript	ENST00000264335.8	protein_coding	12851	NA	NA
085	1	17	1225925	1373325	2.17	k2prob	rs12103746	1267395	0.126387	ENSG00000108953	YWHAE	YES	111	1	intron_variant,NMD_transcript_variant	MODIFIER	Transcript	ENST00000466227.2	nonsense_mediated_decay	12851	NA	NA
085	1	17	1225925	1373325	2.17	k2prob	rs12103746	1267395	0.126387	ENSG00000108953	YWHAE	YES	111	1	intron_variant,non_coding_transcript_variant	MODIFIER	Transcript	ENST00000469398.1	retained_intron	12851	NA	NA
085	1	17	1225925	1373325	2.17	k2prob	rs12103746	1267395	0.126387	ENSG00000108953	YWHAE	YES	111	1	intron_variant,non_coding_transcript_variant	MODIFIER	Transcript	ENST00000486241.1	retained_intron	12851	NA	NA
085	1	17	1225925	1373325	2.17	k2prob	rs12103746	1267395	0.126387	ENSG00000108953	YWHAE	YES	111	1	downstream_gene_variant	MODIFIER	Transcript	ENST00000489287.1	retained_intron	12851	NA	NA
085	1	17	1225925	1373325	2.17	k2prob	rs12103746	1267395	0.126387	ENSG00000108953	YWHAE	YES	111	1	upstream_gene_variant	MODIFIER	Transcript	ENST00000496706.1	protein_coding	12851	NA	NA
085	1	17	1225925	1373325	2.17	k2prob	rs12103746	1267395	0.126387	ENSG00000108953	YWHAE	YES	111	1	intron_variant	MODIFIER	Transcript	ENST00000571732.1	protein_coding	12851	NA	NA
085	1	17	1225925	1373325	2.17	k2prob	rs12103746	1267395	0.126387	ENSG00000108953	YWHAE	YES	111	1	intron_variant	MODIFIER	Transcript	ENST00000573026.1	protein_coding	12851	NA	NA
085	1	17	1225925	1373325	2.17	k2prob	rs12103746	1267395	0.126387	ENSG00000108953	YWHAE	YES	111	1	intron_variant,NMD_transcript_variant	MODIFIER	Transcript	ENST00000573196.1	nonsense_mediated_decay	12851	NA	NA
085	1	17	1225925	1373325	2.17	k2prob	rs12103746	1267395	0.126387	ENSG00000108953	YWHAE	YES	111	1	intron_variant	MODIFIER	Transcript	ENST00000575977.1	protein_coding	12851	NA	NA
085	1	17	1225925	1373325	2.17	k2prob	rs4790338	1274813	0.0881554	ENSG00000108953	YWHAE	YES	111	1	intron_variant	MODIFIER	Transcript	ENST00000264335.8	protein_coding	12851	NA	NA
085	1	17	1225925	1373325	2.17	k2prob	rs4790338	1274813	0.0881554	ENSG00000108953	YWHAE	YES	111	1	intron_variant,non_coding_transcript_variant	MODIFIER	Transcript	ENST00000469398.1	retained_intron	12851	NA	NA
085	1	17	1225925	1373325	2.17	k2prob	rs4790338	1274813	0.0881554	ENSG00000108953	YWHAE	YES	111	1	intron_variant,non_coding_transcript_variant	MODIFIER	Transcript	ENST00000486241.1	retained_intron	12851	NA	NA
085	1	17	1225925	1373325	2.17	k2prob	rs4790338	1274813	0.0881554	ENSG00000108953	YWHAE	YES	111	1	intron_variant,non_coding_transcript_variant	MODIFIER	Transcript	ENST00000489287.1	retained_intron	12851	NA	NA
085	1	17	1225925	1373325	2.17	k2prob	rs4790338	1274813	0.0881554	ENSG00000108953	YWHAE	YES	111	1	intron_variant	MODIFIER	Transcript	ENST00000571732.1	protein_coding	12851	NA	NA
085	1	17	1225925	1373325	2.17	k2prob	rs4790338	1274813	0.0881554	ENSG00000108953	YWHAE	YES	111	1	intron_variant	MODIFIER	Transcript	ENST00000573026.1	protein_coding	12851	NA	NA
085	1	17	1225925	1373325	2.17	k2prob	rs4790338	1274813	0.0881554	ENSG00000108953	YWHAE	YES	111	1	intron_variant,NMD_transcript_variant	MODIFIER	Transcript	ENST00000573196.1	nonsense_mediated_decay	12851	NA	NA
085	1	17	1225925	1373325	2.17	k2prob	rs4790338	1274813	0.0881554	ENSG00000108953	YWHAE	YES	111	1	intron_variant	MODIFIER	Transcript	ENST00000575977.1	protein_coding	12851	NA	NA
085	1	17	1225925	1373325	2.17	k2prob	rs62087943	1275321	0.0524763	ENSG00000108953	YWHAE	YES	111	1	intron_variant	MODIFIER	Transcript	ENST00000264335.8	protein_coding	12851	NA	NA
085	1	17	1225925	1373325	2.17	k2prob	rs62087943	1275321	0.0524763	ENSG00000108953	YWHAE	YES	111	1	intron_variant,non_coding_transcript_variant	MODIFIER	Transcript	ENST00000469398.1	retained_intron	12851	NA	NA
085	1	17	1225925	1373325	2.17	k2prob	rs62087943	1275321	0.0524763	ENSG00000108953	YWHAE	YES	111	1	intron_variant,non_coding_transcript_variant	MODIFIER	Transcript	ENST00000486241.1	retained_intron	12851	NA	NA
085	1	17	1225925	1373325	2.17	k2prob	rs62087943	1275321	0.0524763	ENSG00000108953	YWHAE	YES	111	1	intron_variant,non_coding_transcript_variant	MODIFIER	Transcript	ENST00000489287.1	retained_intron	12851	NA	NA
085	1	17	1225925	1373325	2.17	k2prob	rs62087943	1275321	0.0524763	ENSG00000108953	YWHAE	YES	111	1	intron_variant	MODIFIER	Transcript	ENST00000571732.1	protein_coding	12851	NA	NA
085	1	17	1225925	1373325	2.17	k2prob	rs62087943	1275321	0.0524763	ENSG00000108953	YWHAE	YES	111	1	intron_variant	MODIFIER	Transcript	ENST00000573026.1	protein_coding	12851	NA	NA
085	1	17	1225925	1373325	2.17	k2prob	rs62087943	1275321	0.0524763	ENSG00000108953	YWHAE	YES	111	1	intron_variant,NMD_transcript_variant	MODIFIER	Transcript	ENST00000573196.1	nonsense_mediated_decay	12851	NA	NA
085	1	17	1225925	1373325	2.17	k2prob	rs62087943	1275321	0.0524763	ENSG00000108953	YWHAE	YES	111	1	intron_variant	MODIFIER	Transcript	ENST00000575977.1	protein_coding	12851	NA	NA
085	1	17	1225925	1373325	2.17	k2prob	rs8066221	1285444	0.0260724	ENSG00000108953	YWHAE	YES	111	1	intron_variant	MODIFIER	Transcript	ENST00000264335.8	protein_coding	12851	NA	NA
085	1	17	1225925	1373325	2.17	k2prob	rs8066221	1285444	0.0260724	ENSG00000108953	YWHAE	YES	111	1	intron_variant,non_coding_transcript_variant	MODIFIER	Transcript	ENST00000469398.1	retained_intron	12851	NA	NA
085	1	17	1225925	1373325	2.17	k2prob	rs8066221	1285444	0.0260724	ENSG00000108953	YWHAE	YES	111	1	intron_variant,non_coding_transcript_variant	MODIFIER	Transcript	ENST00000486241.1	retained_intron	12851	NA	NA
085	1	17	1225925	1373325	2.17	k2prob	rs8066221	1285444	0.0260724	ENSG00000108953	YWHAE	YES	111	1	intron_variant,non_coding_transcript_variant	MODIFIER	Transcript	ENST00000489287.1	retained_intron	12851	NA	NA
085	1	17	1225925	1373325	2.17	k2prob	rs8066221	1285444	0.0260724	ENSG00000108953	YWHAE	YES	111	1	intron_variant	MODIFIER	Transcript	ENST00000571732.1	protein_coding	12851	NA	NA
085	1	17	1225925	1373325	2.17	k2prob	rs8066221	1285444	0.0260724	ENSG00000108953	YWHAE	YES	111	1	intron_variant	MODIFIER	Transcript	ENST00000573026.1	protein_coding	12851	NA	NA
085	1	17	1225925	1373325	2.17	k2prob	rs8066221	1285444	0.0260724	ENSG00000108953	YWHAE	YES	111	1	intron_variant,NMD_transcript_variant	MODIFIER	Transcript	ENST00000573196.1	nonsense_mediated_decay	12851	NA	NA
085	1	17	1225925	1373325	2.17	k2prob	rs8066221	1285444	0.0260724	ENSG00000108953	YWHAE	YES	111	1	intron_variant	MODIFIER	Transcript	ENST00000575977.1	protein_coding	12851	NA	NA
085	1	17	1225925	1373325	2.17	k2prob	rs4790084	1282979	0.0244752	ENSG00000108953	YWHAE	YES	111	1	intron_variant	MODIFIER	Transcript	ENST00000264335.8	protein_coding	12851	NA	NA
085	1	17	1225925	1373325	2.17	k2prob	rs4790084	1282979	0.0244752	ENSG00000108953	YWHAE	YES	111	1	intron_variant,non_coding_transcript_variant	MODIFIER	Transcript	ENST00000469398.1	retained_intron	12851	NA	NA
085	1	17	1225925	1373325	2.17	k2prob	rs4790084	1282979	0.0244752	ENSG00000108953	YWHAE	YES	111	1	intron_variant,non_coding_transcript_variant	MODIFIER	Transcript	ENST00000486241.1	retained_intron	12851	NA	NA
085	1	17	1225925	1373325	2.17	k2prob	rs4790084	1282979	0.0244752	ENSG00000108953	YWHAE	YES	111	1	intron_variant,non_coding_transcript_variant	MODIFIER	Transcript	ENST00000489287.1	retained_intron	12851	NA	NA
085	1	17	1225925	1373325	2.17	k2prob	rs4790084	1282979	0.0244752	ENSG00000108953	YWHAE	YES	111	1	intron_variant	MODIFIER	Transcript	ENST00000571732.1	protein_coding	12851	NA	NA
085	1	17	1225925	1373325	2.17	k2prob	rs4790084	1282979	0.0244752	ENSG00000108953	YWHAE	YES	111	1	intron_variant	MODIFIER	Transcript	ENST00000573026.1	protein_coding	12851	NA	NA
085	1	17	1225925	1373325	2.17	k2prob	rs4790084	1282979	0.0244752	ENSG00000108953	YWHAE	YES	111	1	intron_variant,NMD_transcript_variant	MODIFIER	Transcript	ENST00000573196.1	nonsense_mediated_decay	12851	NA	NA
085	1	17	1225925	1373325	2.17	k2prob	rs4790084	1282979	0.0244752	ENSG00000108953	YWHAE	YES	111	1	intron_variant	MODIFIER	Transcript	ENST00000575977.1	protein_coding	12851	NA	NA
085	1	17	1225925	1373325	2.17	k2prob	rs8075016	1286505	0.0223755	ENSG00000108953	YWHAE	YES	111	1	intron_variant	MODIFIER	Transcript	ENST00000264335.8	protein_coding	12851	NA	NA
085	1	17	1225925	1373325	2.17	k2prob	rs8075016	1286505	0.0223755	ENSG00000108953	YWHAE	YES	111	1	intron_variant,non_coding_transcript_variant	MODIFIER	Transcript	ENST00000469398.1	retained_intron	12851	NA	NA
085	1	17	1225925	1373325	2.17	k2prob	rs8075016	1286505	0.0223755	ENSG00000108953	YWHAE	YES	111	1	intron_variant,non_coding_transcript_variant	MODIFIER	Transcript	ENST00000486241.1	retained_intron	12851	NA	NA
085	1	17	1225925	1373325	2.17	k2prob	rs8075016	1286505	0.0223755	ENSG00000108953	YWHAE	YES	111	1	intron_variant,non_coding_transcript_variant	MODIFIER	Transcript	ENST00000489287.1	retained_intron	12851	NA	NA
085	1	17	1225925	1373325	2.17	k2prob	rs8075016	1286505	0.0223755	ENSG00000108953	YWHAE	YES	111	1	intron_variant	MODIFIER	Transcript	ENST00000571732.1	protein_coding	12851	NA	NA
085	1	17	1225925	1373325	2.17	k2prob	rs8075016	1286505	0.0223755	ENSG00000108953	YWHAE	YES	111	1	intron_variant	MODIFIER	Transcript	ENST00000573026.1	protein_coding	12851	NA	NA
085	1	17	1225925	1373325	2.17	k2prob	rs8075016	1286505	0.0223755	ENSG00000108953	YWHAE	YES	111	1	intron_variant,NMD_transcript_variant	MODIFIER	Transcript	ENST00000573196.1	nonsense_mediated_decay	12851	NA	NA
085	1	17	1225925	1373325	2.17	k2prob	rs8075016	1286505	0.0223755	ENSG00000108953	YWHAE	YES	111	1	intron_variant	MODIFIER	Transcript	ENST00000575977.1	protein_coding	12851	NA	NA
085	1	17	1225925	1373325	2.17	k2prob	rs7214541	1273322	0.0197621	ENSG00000108953	YWHAE	YES	111	1	intron_variant	MODIFIER	Transcript	ENST00000264335.8	protein_coding	12851	NA	NA
085	1	17	1225925	1373325	2.17	k2prob	rs7214541	1273322	0.0197621	ENSG00000108953	YWHAE	YES	111	1	upstream_gene_variant	MODIFIER	Transcript	ENST00000466227.2	nonsense_mediated_decay	12851	NA	NA
085	1	17	1225925	1373325	2.17	k2prob	rs7214541	1273322	0.0197621	ENSG00000108953	YWHAE	YES	111	1	intron_variant,non_coding_transcript_variant	MODIFIER	Transcript	ENST00000469398.1	retained_intron	12851	NA	NA
085	1	17	1225925	1373325	2.17	k2prob	rs7214541	1273322	0.0197621	ENSG00000108953	YWHAE	YES	111	1	intron_variant,non_coding_transcript_variant	MODIFIER	Transcript	ENST00000486241.1	retained_intron	12851	NA	NA
085	1	17	1225925	1373325	2.17	k2prob	rs7214541	1273322	0.0197621	ENSG00000108953	YWHAE	YES	111	1	intron_variant,non_coding_transcript_variant	MODIFIER	Transcript	ENST00000489287.1	retained_intron	12851	NA	NA
085	1	17	1225925	1373325	2.17	k2prob	rs7214541	1273322	0.0197621	ENSG00000108953	YWHAE	YES	111	1	intron_variant	MODIFIER	Transcript	ENST00000571732.1	protein_coding	12851	NA	NA
085	1	17	1225925	1373325	2.17	k2prob	rs7214541	1273322	0.0197621	ENSG00000108953	YWHAE	YES	111	1	intron_variant	MODIFIER	Transcript	ENST00000573026.1	protein_coding	12851	NA	NA
085	1	17	1225925	1373325	2.17	k2prob	rs7214541	1273322	0.0197621	ENSG00000108953	YWHAE	YES	111	1	intron_variant,NMD_transcript_variant	MODIFIER	Transcript	ENST00000573196.1	nonsense_mediated_decay	12851	NA	NA
085	1	17	1225925	1373325	2.17	k2prob	rs7214541	1273322	0.0197621	ENSG00000108953	YWHAE	YES	111	1	intron_variant	MODIFIER	Transcript	ENST00000575977.1	protein_coding	12851	NA	NA
085	1	17	1225925	1373325	2.17	k2prob	rs9891600	1287000	0.0192502	ENSG00000108953	YWHAE	YES	111	1	intron_variant	MODIFIER	Transcript	ENST00000264335.8	protein_coding	12851	NA	NA
085	1	17	1225925	1373325	2.17	k2prob	rs9891600	1287000	0.0192502	ENSG00000108953	YWHAE	YES	111	1	intron_variant,non_coding_transcript_variant	MODIFIER	Transcript	ENST00000469398.1	retained_intron	12851	NA	NA
085	1	17	1225925	1373325	2.17	k2prob	rs9891600	1287000	0.0192502	ENSG00000108953	YWHAE	YES	111	1	intron_variant,non_coding_transcript_variant	MODIFIER	Transcript	ENST00000486241.1	retained_intron	12851	NA	NA
085	1	17	1225925	1373325	2.17	k2prob	rs9891600	1287000	0.0192502	ENSG00000108953	YWHAE	YES	111	1	intron_variant,non_coding_transcript_variant	MODIFIER	Transcript	ENST00000489287.1	retained_intron	12851	NA	NA
085	1	17	1225925	1373325	2.17	k2prob	rs9891600	1287000	0.0192502	ENSG00000108953	YWHAE	YES	111	1	intron_variant	MODIFIER	Transcript	ENST00000571732.1	protein_coding	12851	NA	NA
085	1	17	1225925	1373325	2.17	k2prob	rs9891600	1287000	0.0192502	ENSG00000108953	YWHAE	YES	111	1	intron_variant	MODIFIER	Transcript	ENST00000573026.1	protein_coding	12851	NA	NA
085	1	17	1225925	1373325	2.17	k2prob	rs9891600	1287000	0.0192502	ENSG00000108953	YWHAE	YES	111	1	intron_variant,NMD_transcript_variant	MODIFIER	Transcript	ENST00000573196.1	nonsense_mediated_decay	12851	NA	NA
085	1	17	1225925	1373325	2.17	k2prob	rs9891600	1287000	0.0192502	ENSG00000108953	YWHAE	YES	111	1	intron_variant	MODIFIER	Transcript	ENST00000575977.1	protein_coding	12851	NA	NA
085	1	17	1225925	1373325	2.17	k2prob	rs4790342	1283915	0.0174318	ENSG00000108953	YWHAE	YES	111	1	intron_variant	MODIFIER	Transcript	ENST00000264335.8	protein_coding	12851	NA	NA
085	1	17	1225925	1373325	2.17	k2prob	rs4790342	1283915	0.0174318	ENSG00000108953	YWHAE	YES	111	1	intron_variant,non_coding_transcript_variant	MODIFIER	Transcript	ENST00000469398.1	retained_intron	12851	NA	NA
085	1	17	1225925	1373325	2.17	k2prob	rs4790342	1283915	0.0174318	ENSG00000108953	YWHAE	YES	111	1	intron_variant,non_coding_transcript_variant	MODIFIER	Transcript	ENST00000486241.1	retained_intron	12851	NA	NA
085	1	17	1225925	1373325	2.17	k2prob	rs4790342	1283915	0.0174318	ENSG00000108953	YWHAE	YES	111	1	intron_variant,non_coding_transcript_variant	MODIFIER	Transcript	ENST00000489287.1	retained_intron	12851	NA	NA
085	1	17	1225925	1373325	2.17	k2prob	rs4790342	1283915	0.0174318	ENSG00000108953	YWHAE	YES	111	1	intron_variant	MODIFIER	Transcript	ENST00000571732.1	protein_coding	12851	NA	NA
085	1	17	1225925	1373325	2.17	k2prob	rs4790342	1283915	0.0174318	ENSG00000108953	YWHAE	YES	111	1	intron_variant	MODIFIER	Transcript	ENST00000573026.1	protein_coding	12851	NA	NA
085	1	17	1225925	1373325	2.17	k2prob	rs4790342	1283915	0.0174318	ENSG00000108953	YWHAE	YES	111	1	intron_variant,NMD_transcript_variant	MODIFIER	Transcript	ENST00000573196.1	nonsense_mediated_decay	12851	NA	NA
085	1	17	1225925	1373325	2.17	k2prob	rs4790342	1283915	0.0174318	ENSG00000108953	YWHAE	YES	111	1	intron_variant	MODIFIER	Transcript	ENST00000575977.1	protein_coding	12851	NA	NA
085	1	17	1225925	1373325	2.17	k2prob	rs10521112	1281517	0.0162251	ENSG00000108953	YWHAE	YES	111	1	intron_variant	MODIFIER	Transcript	ENST00000264335.8	protein_coding	12851	NA	NA
085	1	17	1225925	1373325	2.17	k2prob	rs10521112	1281517	0.0162251	ENSG00000108953	YWHAE	YES	111	1	intron_variant,non_coding_transcript_variant	MODIFIER	Transcript	ENST00000469398.1	retained_intron	12851	NA	NA
085	1	17	1225925	1373325	2.17	k2prob	rs10521112	1281517	0.0162251	ENSG00000108953	YWHAE	YES	111	1	intron_variant,non_coding_transcript_variant	MODIFIER	Transcript	ENST00000486241.1	retained_intron	12851	NA	NA
085	1	17	1225925	1373325	2.17	k2prob	rs10521112	1281517	0.0162251	ENSG00000108953	YWHAE	YES	111	1	intron_variant,non_coding_transcript_variant	MODIFIER	Transcript	ENST00000489287.1	retained_intron	12851	NA	NA
085	1	17	1225925	1373325	2.17	k2prob	rs10521112	1281517	0.0162251	ENSG00000108953	YWHAE	YES	111	1	intron_variant	MODIFIER	Transcript	ENST00000571732.1	protein_coding	12851	NA	NA
085	1	17	1225925	1373325	2.17	k2prob	rs10521112	1281517	0.0162251	ENSG00000108953	YWHAE	YES	111	1	intron_variant	MODIFIER	Transcript	ENST00000573026.1	protein_coding	12851	NA	NA
085	1	17	1225925	1373325	2.17	k2prob	rs10521112	1281517	0.0162251	ENSG00000108953	YWHAE	YES	111	1	intron_variant,NMD_transcript_variant	MODIFIER	Transcript	ENST00000573196.1	nonsense_mediated_decay	12851	NA	NA
085	1	17	1225925	1373325	2.17	k2prob	rs10521112	1281517	0.0162251	ENSG00000108953	YWHAE	YES	111	1	intron_variant	MODIFIER	Transcript	ENST00000575977.1	protein_coding	12851	NA	NA
085	1	17	1225925	1373325	2.17	k2prob	rs9916716	1280449	0.0146871	ENSG00000108953	YWHAE	YES	111	1	intron_variant	MODIFIER	Transcript	ENST00000264335.8	protein_coding	12851	NA	NA
085	1	17	1225925	1373325	2.17	k2prob	rs9916716	1280449	0.0146871	ENSG00000108953	YWHAE	YES	111	1	intron_variant,non_coding_transcript_variant	MODIFIER	Transcript	ENST00000469398.1	retained_intron	12851	NA	NA
085	1	17	1225925	1373325	2.17	k2prob	rs9916716	1280449	0.0146871	ENSG00000108953	YWHAE	YES	111	1	intron_variant,non_coding_transcript_variant	MODIFIER	Transcript	ENST00000486241.1	retained_intron	12851	NA	NA
085	1	17	1225925	1373325	2.17	k2prob	rs9916716	1280449	0.0146871	ENSG00000108953	YWHAE	YES	111	1	intron_variant,non_coding_transcript_variant	MODIFIER	Transcript	ENST00000489287.1	retained_intron	12851	NA	NA
085	1	17	1225925	1373325	2.17	k2prob	rs9916716	1280449	0.0146871	ENSG00000108953	YWHAE	YES	111	1	intron_variant	MODIFIER	Transcript	ENST00000571732.1	protein_coding	12851	NA	NA
085	1	17	1225925	1373325	2.17	k2prob	rs9916716	1280449	0.0146871	ENSG00000108953	YWHAE	YES	111	1	intron_variant	MODIFIER	Transcript	ENST00000573026.1	protein_coding	12851	NA	NA
085	1	17	1225925	1373325	2.17	k2prob	rs9916716	1280449	0.0146871	ENSG00000108953	YWHAE	YES	111	1	intron_variant,NMD_transcript_variant	MODIFIER	Transcript	ENST00000573196.1	nonsense_mediated_decay	12851	NA	NA
085	1	17	1225925	1373325	2.17	k2prob	rs9916716	1280449	0.0146871	ENSG00000108953	YWHAE	YES	111	1	intron_variant	MODIFIER	Transcript	ENST00000575977.1	protein_coding	12851	NA	NA
090	1	1	8366444	8968644	1.49	k1prob	rs2252865	8422676	0.0535945	ENSG00000142599	RERE	YES	288	1	intron_variant	MODIFIER	Transcript	ENST00000337907.3	protein_coding	9965	NA	NA
090	1	1	8366444	8968644	1.49	k1prob	rs2252865	8422676	0.0535945	ENSG00000142599	RERE	YES	288	1	intron_variant	MODIFIER	Transcript	ENST00000377464.1	protein_coding	9965	NA	NA
090	1	1	8366444	8968644	1.49	k1prob	rs2252865	8422676	0.0535945	ENSG00000142599	RERE	YES	288	1	intron_variant	MODIFIER	Transcript	ENST00000400907.2	protein_coding	9965	NA	NA
090	1	1	8366444	8968644	1.49	k1prob	rs2252865	8422676	0.0535945	ENSG00000142599	RERE	YES	288	1	intron_variant	MODIFIER	Transcript	ENST00000400908.2	protein_coding	9965	NA	NA
090	1	1	8366444	8968644	1.49	k1prob	rs2252865	8422676	0.0535945	ENSG00000142599	RERE	YES	288	1	downstream_gene_variant	MODIFIER	Transcript	ENST00000460659.1	processed_transcript	9965	NA	NA
090	1	1	8366444	8968644	1.49	k1prob	rs2252865	8422676	0.0535945	ENSG00000142599	RERE	YES	288	1	downstream_gene_variant	MODIFIER	Transcript	ENST00000464367.1	non_stop_decay	9965	NA	NA
090	1	1	8366444	8968644	1.49	k1prob	rs2252865	8422676	0.0535945	ENSG00000142599	RERE	YES	288	1	downstream_gene_variant	MODIFIER	Transcript	ENST00000465125.1	processed_transcript	9965	NA	NA
090	1	1	8366444	8968644	1.49	k1prob	rs2252865	8422676	0.0535945	ENSG00000142599	RERE	YES	288	1	intron_variant	MODIFIER	Transcript	ENST00000476556.1	protein_coding	9965	NA	NA
090	1	1	8366444	8968644	1.49	k1prob	rs2252865	8422676	0.0535945	ENSG00000142599	RERE	YES	288	1	downstream_gene_variant	MODIFIER	Transcript	ENST00000488215.1	protein_coding	9965	NA	NA
090	1	1	8366444	8968644	1.49	k1prob	rs2252865	8422676	0.0535945	ENSG00000142599	RERE	YES	288	1	downstream_gene_variant	MODIFIER	Transcript	ENST00000492766.1	processed_transcript	9965	NA	NA
090	1	1	8366444	8968644	1.49	k1prob	rs2252865	8422676	0.0535945	ENSG00000142599	RERE	YES	288	1	intron_variant	MODIFIER	Transcript	ENST00000505225.1	protein_coding	9965	NA	NA
090	1	1	8366444	8968644	1.49	k1prob	rs10779702	8423510	0.0535945	ENSG00000142599	RERE	YES	288	1	intron_variant	MODIFIER	Transcript	ENST00000337907.3	protein_coding	9965	NA	NA
090	1	1	8366444	8968644	1.49	k1prob	rs10779702	8423510	0.0535945	ENSG00000142599	RERE	YES	288	1	intron_variant	MODIFIER	Transcript	ENST00000377464.1	protein_coding	9965	NA	NA
090	1	1	8366444	8968644	1.49	k1prob	rs10779702	8423510	0.0535945	ENSG00000142599	RERE	YES	288	1	intron_variant	MODIFIER	Transcript	ENST00000400907.2	protein_coding	9965	NA	NA
090	1	1	8366444	8968644	1.49	k1prob	rs10779702	8423510	0.0535945	ENSG00000142599	RERE	YES	288	1	intron_variant	MODIFIER	Transcript	ENST00000400908.2	protein_coding	9965	NA	NA
090	1	1	8366444	8968644	1.49	k1prob	rs10779702	8423510	0.0535945	ENSG00000142599	RERE	YES	288	1	downstream_gene_variant	MODIFIER	Transcript	ENST00000460659.1	processed_transcript	9965	NA	NA
090	1	1	8366444	8968644	1.49	k1prob	rs10779702	8423510	0.0535945	ENSG00000142599	RERE	YES	288	1	downstream_gene_variant	MODIFIER	Transcript	ENST00000464367.1	non_stop_decay	9965	NA	NA
090	1	1	8366444	8968644	1.49	k1prob	rs10779702	8423510	0.0535945	ENSG00000142599	RERE	YES	288	1	downstream_gene_variant	MODIFIER	Transcript	ENST00000465125.1	processed_transcript	9965	NA	NA
090	1	1	8366444	8968644	1.49	k1prob	rs10779702	8423510	0.0535945	ENSG00000142599	RERE	YES	288	1	intron_variant	MODIFIER	Transcript	ENST00000476556.1	protein_coding	9965	NA	NA
090	1	1	8366444	8968644	1.49	k1prob	rs10779702	8423510	0.0535945	ENSG00000142599	RERE	YES	288	1	downstream_gene_variant	MODIFIER	Transcript	ENST00000488215.1	protein_coding	9965	NA	NA
090	1	1	8366444	8968644	1.49	k1prob	rs10779702	8423510	0.0535945	ENSG00000142599	RERE	YES	288	1	downstream_gene_variant	MODIFIER	Transcript	ENST00000492766.1	processed_transcript	9965	NA	NA
090	1	1	8366444	8968644	1.49	k1prob	rs10779702	8423510	0.0535945	ENSG00000142599	RERE	YES	288	1	upstream_gene_variant	MODIFIER	Transcript	ENST00000505225.1	protein_coding	9965	NA	NA
090	1	1	8366444	8968644	1.49	k1prob	rs13596	8421203	0.0465786	ENSG00000142599	RERE	YES	288	1	synonymous_variant	LOW	Transcript	ENST00000337907.3	protein_coding	9965	NA	NA
090	1	1	8366444	8968644	1.49	k1prob	rs13596	8421203	0.0465786	ENSG00000142599	RERE	YES	288	1	synonymous_variant	LOW	Transcript	ENST00000377464.1	protein_coding	9965	NA	NA
090	1	1	8366444	8968644	1.49	k1prob	rs13596	8421203	0.0465786	ENSG00000142599	RERE	YES	288	1	intron_variant	MODIFIER	Transcript	ENST00000400907.2	protein_coding	9965	NA	NA
090	1	1	8366444	8968644	1.49	k1prob	rs13596	8421203	0.0465786	ENSG00000142599	RERE	YES	288	1	synonymous_variant	LOW	Transcript	ENST00000400908.2	protein_coding	9965	NA	NA
090	1	1	8366444	8968644	1.49	k1prob	rs13596	8421203	0.0465786	ENSG00000142599	RERE	YES	288	1	downstream_gene_variant	MODIFIER	Transcript	ENST00000460659.1	processed_transcript	9965	NA	NA
090	1	1	8366444	8968644	1.49	k1prob	rs13596	8421203	0.0465786	ENSG00000142599	RERE	YES	288	1	downstream_gene_variant	MODIFIER	Transcript	ENST00000464367.1	non_stop_decay	9965	NA	NA
090	1	1	8366444	8968644	1.49	k1prob	rs13596	8421203	0.0465786	ENSG00000142599	RERE	YES	288	1	downstream_gene_variant	MODIFIER	Transcript	ENST00000465125.1	processed_transcript	9965	NA	NA
090	1	1	8366444	8968644	1.49	k1prob	rs13596	8421203	0.0465786	ENSG00000142599	RERE	YES	288	1	synonymous_variant	LOW	Transcript	ENST00000476556.1	protein_coding	9965	NA	NA
090	1	1	8366444	8968644	1.49	k1prob	rs13596	8421203	0.0465786	ENSG00000142599	RERE	YES	288	1	downstream_gene_variant	MODIFIER	Transcript	ENST00000488215.1	protein_coding	9965	NA	NA
090	1	1	8366444	8968644	1.49	k1prob	rs13596	8421203	0.0465786	ENSG00000142599	RERE	YES	288	1	downstream_gene_variant	MODIFIER	Transcript	ENST00000492766.1	processed_transcript	9965	NA	NA
090	1	1	8366444	8968644	1.49	k1prob	rs13596	8421203	0.0465786	ENSG00000142599	RERE	YES	288	1	intron_variant	MODIFIER	Transcript	ENST00000505225.1	protein_coding	9965	NA	NA
090	1	1	8366444	8968644	1.49	k1prob	rs11121172	8418644	0.0458049	ENSG00000142599	RERE	YES	288	1	synonymous_variant	LOW	Transcript	ENST00000337907.3	protein_coding	9965	NA	NA
090	1	1	8366444	8968644	1.49	k1prob	rs11121172	8418644	0.0458049	ENSG00000142599	RERE	YES	288	1	synonymous_variant	LOW	Transcript	ENST00000377464.1	protein_coding	9965	NA	NA
090	1	1	8366444	8968644	1.49	k1prob	rs11121172	8418644	0.0458049	ENSG00000142599	RERE	YES	288	1	intron_variant	MODIFIER	Transcript	ENST00000400907.2	protein_coding	9965	NA	NA
090	1	1	8366444	8968644	1.49	k1prob	rs11121172	8418644	0.0458049	ENSG00000142599	RERE	YES	288	1	synonymous_variant	LOW	Transcript	ENST00000400908.2	protein_coding	9965	NA	NA
090	1	1	8366444	8968644	1.49	k1prob	rs11121172	8418644	0.0458049	ENSG00000142599	RERE	YES	288	1	upstream_gene_variant	MODIFIER	Transcript	ENST00000467350.1	processed_transcript	9965	NA	NA
090	1	1	8366444	8968644	1.49	k1prob	rs11121172	8418644	0.0458049	ENSG00000142599	RERE	YES	288	1	synonymous_variant	LOW	Transcript	ENST00000476556.1	protein_coding	9965	NA	NA
090	1	1	8366444	8968644	1.49	k1prob	rs11121172	8418644	0.0458049	ENSG00000142599	RERE	YES	288	1	intron_variant	MODIFIER	Transcript	ENST00000505225.1	protein_coding	9965	NA	NA
090	1	1	8366444	8968644	1.49	k1prob	rs1058766	8418650	0.0426436	ENSG00000142599	RERE	YES	288	1	synonymous_variant	LOW	Transcript	ENST00000337907.3	protein_coding	9965	NA	NA
090	1	1	8366444	8968644	1.49	k1prob	rs1058766	8418650	0.0426436	ENSG00000142599	RERE	YES	288	1	synonymous_variant	LOW	Transcript	ENST00000377464.1	protein_coding	9965	NA	NA
090	1	1	8366444	8968644	1.49	k1prob	rs1058766	8418650	0.0426436	ENSG00000142599	RERE	YES	288	1	intron_variant	MODIFIER	Transcript	ENST00000400907.2	protein_coding	9965	NA	NA
090	1	1	8366444	8968644	1.49	k1prob	rs1058766	8418650	0.0426436	ENSG00000142599	RERE	YES	288	1	synonymous_variant	LOW	Transcript	ENST00000400908.2	protein_coding	9965	NA	NA
090	1	1	8366444	8968644	1.49	k1prob	rs1058766	8418650	0.0426436	ENSG00000142599	RERE	YES	288	1	upstream_gene_variant	MODIFIER	Transcript	ENST00000467350.1	processed_transcript	9965	NA	NA
090	1	1	8366444	8968644	1.49	k1prob	rs1058766	8418650	0.0426436	ENSG00000142599	RERE	YES	288	1	synonymous_variant	LOW	Transcript	ENST00000476556.1	protein_coding	9965	NA	NA
090	1	1	8366444	8968644	1.49	k1prob	rs1058766	8418650	0.0426436	ENSG00000142599	RERE	YES	288	1	intron_variant	MODIFIER	Transcript	ENST00000505225.1	protein_coding	9965	NA	NA
090	1	1	8366444	8968644	1.49	k1prob	rs301798	8488565	0.0402394	ENSG00000142599	RERE	YES	288	1	intron_variant	MODIFIER	Transcript	ENST00000337907.3	protein_coding	9965	NA	NA
090	1	1	8366444	8968644	1.49	k1prob	rs301798	8488565	0.0402394	ENSG00000142599	RERE	YES	288	1	intron_variant	MODIFIER	Transcript	ENST00000377464.1	protein_coding	9965	NA	NA
090	1	1	8366444	8968644	1.49	k1prob	rs301798	8488565	0.0402394	ENSG00000142599	RERE	YES	288	1	intron_variant	MODIFIER	Transcript	ENST00000400907.2	protein_coding	9965	NA	NA
090	1	1	8366444	8968644	1.49	k1prob	rs301798	8488565	0.0402394	ENSG00000142599	RERE	YES	288	1	intron_variant	MODIFIER	Transcript	ENST00000400908.2	protein_coding	9965	NA	NA
090	1	1	8366444	8968644	1.49	k1prob	rs301798	8488565	0.0402394	ENSG00000142599	RERE	YES	288	1	intron_variant	MODIFIER	Transcript	ENST00000464972.1	protein_coding	9965	NA	NA
090	1	1	8366444	8968644	1.49	k1prob	rs301798	8488565	0.0402394	ENSG00000142599	RERE	YES	288	1	upstream_gene_variant	MODIFIER	Transcript	ENST00000465125.1	processed_transcript	9965	NA	NA
090	1	1	8366444	8968644	1.49	k1prob	rs301798	8488565	0.0402394	ENSG00000142599	RERE	YES	288	1	upstream_gene_variant	MODIFIER	Transcript	ENST00000476556.1	protein_coding	9965	NA	NA
090	1	1	8366444	8968644	1.49	k1prob	rs301798	8488565	0.0402394	ENSG00000142599	RERE	YES	288	1	upstream_gene_variant	MODIFIER	Transcript	ENST00000488215.1	protein_coding	9965	NA	NA
090	1	1	8366444	8968644	1.49	k1prob	rs301798	8488565	0.0402394	ENSG00000142599	RERE	YES	288	1	upstream_gene_variant	MODIFIER	Transcript	ENST00000492766.1	processed_transcript	9965	NA	NA
090	1	1	8366444	8968644	1.49	k1prob	rs172531	8495590	0.0350282	ENSG00000142599	RERE	YES	288	1	intron_variant	MODIFIER	Transcript	ENST00000337907.3	protein_coding	9965	NA	NA
090	1	1	8366444	8968644	1.49	k1prob	rs172531	8495590	0.0350282	ENSG00000142599	RERE	YES	288	1	intron_variant	MODIFIER	Transcript	ENST00000377464.1	protein_coding	9965	NA	NA
090	1	1	8366444	8968644	1.49	k1prob	rs172531	8495590	0.0350282	ENSG00000142599	RERE	YES	288	1	intron_variant	MODIFIER	Transcript	ENST00000400907.2	protein_coding	9965	NA	NA
090	1	1	8366444	8968644	1.49	k1prob	rs172531	8495590	0.0350282	ENSG00000142599	RERE	YES	288	1	intron_variant	MODIFIER	Transcript	ENST00000400908.2	protein_coding	9965	NA	NA
090	1	1	8366444	8968644	1.49	k1prob	rs172531	8495590	0.0350282	ENSG00000142599	RERE	YES	288	1	intron_variant	MODIFIER	Transcript	ENST00000464972.1	protein_coding	9965	NA	NA
090	1	1	8366444	8968644	1.49	k1prob	rs3795310	8431607	0.0339359	ENSG00000142599	RERE	YES	288	1	intron_variant	MODIFIER	Transcript	ENST00000337907.3	protein_coding	9965	NA	NA
090	1	1	8366444	8968644	1.49	k1prob	rs3795310	8431607	0.0339359	ENSG00000142599	RERE	YES	288	1	intron_variant	MODIFIER	Transcript	ENST00000377464.1	protein_coding	9965	NA	NA
090	1	1	8366444	8968644	1.49	k1prob	rs3795310	8431607	0.0339359	ENSG00000142599	RERE	YES	288	1	intron_variant	MODIFIER	Transcript	ENST00000400907.2	protein_coding	9965	NA	NA
090	1	1	8366444	8968644	1.49	k1prob	rs3795310	8431607	0.0339359	ENSG00000142599	RERE	YES	288	1	intron_variant	MODIFIER	Transcript	ENST00000400908.2	protein_coding	9965	NA	NA
090	1	1	8366444	8968644	1.49	k1prob	rs3795310	8431607	0.0339359	ENSG00000142599	RERE	YES	288	1	intron_variant,non_coding_transcript_variant	MODIFIER	Transcript	ENST00000460659.1	processed_transcript	9965	NA	NA
090	1	1	8366444	8968644	1.49	k1prob	rs3795310	8431607	0.0339359	ENSG00000142599	RERE	YES	288	1	intron_variant,non_coding_transcript_variant	MODIFIER	Transcript	ENST00000465125.1	processed_transcript	9965	NA	NA
090	1	1	8366444	8968644	1.49	k1prob	rs3795310	8431607	0.0339359	ENSG00000142599	RERE	YES	288	1	intron_variant	MODIFIER	Transcript	ENST00000476556.1	protein_coding	9965	NA	NA
090	1	1	8366444	8968644	1.49	k1prob	rs3795310	8431607	0.0339359	ENSG00000142599	RERE	YES	288	1	intron_variant	MODIFIER	Transcript	ENST00000488215.1	protein_coding	9965	NA	NA
090	1	1	8366444	8968644	1.49	k1prob	rs3795310	8431607	0.0339359	ENSG00000142599	RERE	YES	288	1	intron_variant,non_coding_transcript_variant	MODIFIER	Transcript	ENST00000492766.1	processed_transcript	9965	NA	NA
090	1	1	8366444	8968644	1.49	k1prob	rs301801	8495945	0.0325697	ENSG00000142599	RERE	YES	288	1	intron_variant	MODIFIER	Transcript	ENST00000337907.3	protein_coding	9965	NA	NA
090	1	1	8366444	8968644	1.49	k1prob	rs301801	8495945	0.0325697	ENSG00000142599	RERE	YES	288	1	intron_variant	MODIFIER	Transcript	ENST00000377464.1	protein_coding	9965	NA	NA
090	1	1	8366444	8968644	1.49	k1prob	rs301801	8495945	0.0325697	ENSG00000142599	RERE	YES	288	1	intron_variant	MODIFIER	Transcript	ENST00000400907.2	protein_coding	9965	NA	NA
090	1	1	8366444	8968644	1.49	k1prob	rs301801	8495945	0.0325697	ENSG00000142599	RERE	YES	288	1	intron_variant	MODIFIER	Transcript	ENST00000400908.2	protein_coding	9965	NA	NA
090	1	1	8366444	8968644	1.49	k1prob	rs301801	8495945	0.0325697	ENSG00000142599	RERE	YES	288	1	intron_variant	MODIFIER	Transcript	ENST00000464972.1	protein_coding	9965	NA	NA
090	1	1	8366444	8968644	1.49	k1prob	rs302714	8486131	0.0305097	ENSG00000142599	RERE	YES	288	1	intron_variant	MODIFIER	Transcript	ENST00000337907.3	protein_coding	9965	NA	NA
090	1	1	8366444	8968644	1.49	k1prob	rs302714	8486131	0.0305097	ENSG00000142599	RERE	YES	288	1	intron_variant	MODIFIER	Transcript	ENST00000377464.1	protein_coding	9965	NA	NA
090	1	1	8366444	8968644	1.49	k1prob	rs302714	8486131	0.0305097	ENSG00000142599	RERE	YES	288	1	intron_variant	MODIFIER	Transcript	ENST00000400907.2	protein_coding	9965	NA	NA
090	1	1	8366444	8968644	1.49	k1prob	rs302714	8486131	0.0305097	ENSG00000142599	RERE	YES	288	1	intron_variant	MODIFIER	Transcript	ENST00000400908.2	protein_coding	9965	NA	NA
090	1	1	8366444	8968644	1.49	k1prob	rs302714	8486131	0.0305097	ENSG00000142599	RERE	YES	288	1	upstream_gene_variant	MODIFIER	Transcript	ENST00000460659.1	processed_transcript	9965	NA	NA
090	1	1	8366444	8968644	1.49	k1prob	rs302714	8486131	0.0305097	ENSG00000142599	RERE	YES	288	1	intron_variant	MODIFIER	Transcript	ENST00000464972.1	protein_coding	9965	NA	NA
090	1	1	8366444	8968644	1.49	k1prob	rs302714	8486131	0.0305097	ENSG00000142599	RERE	YES	288	1	upstream_gene_variant	MODIFIER	Transcript	ENST00000465125.1	processed_transcript	9965	NA	NA
090	1	1	8366444	8968644	1.49	k1prob	rs302714	8486131	0.0305097	ENSG00000142599	RERE	YES	288	1	upstream_gene_variant	MODIFIER	Transcript	ENST00000476556.1	protein_coding	9965	NA	NA
090	1	1	8366444	8968644	1.49	k1prob	rs302714	8486131	0.0305097	ENSG00000142599	RERE	YES	288	1	upstream_gene_variant	MODIFIER	Transcript	ENST00000488215.1	protein_coding	9965	NA	NA
090	1	1	8366444	8968644	1.49	k1prob	rs302714	8486131	0.0305097	ENSG00000142599	RERE	YES	288	1	upstream_gene_variant	MODIFIER	Transcript	ENST00000492766.1	processed_transcript	9965	NA	NA
090	1	1	8366444	8968644	1.49	k1prob	rs894875	8432136	0.0304636	ENSG00000142599	RERE	YES	288	1	intron_variant	MODIFIER	Transcript	ENST00000337907.3	protein_coding	9965	NA	NA
090	1	1	8366444	8968644	1.49	k1prob	rs894875	8432136	0.0304636	ENSG00000142599	RERE	YES	288	1	intron_variant	MODIFIER	Transcript	ENST00000377464.1	protein_coding	9965	NA	NA
090	1	1	8366444	8968644	1.49	k1prob	rs894875	8432136	0.0304636	ENSG00000142599	RERE	YES	288	1	intron_variant	MODIFIER	Transcript	ENST00000400907.2	protein_coding	9965	NA	NA
090	1	1	8366444	8968644	1.49	k1prob	rs894875	8432136	0.0304636	ENSG00000142599	RERE	YES	288	1	intron_variant	MODIFIER	Transcript	ENST00000400908.2	protein_coding	9965	NA	NA
090	1	1	8366444	8968644	1.49	k1prob	rs894875	8432136	0.0304636	ENSG00000142599	RERE	YES	288	1	intron_variant,non_coding_transcript_variant	MODIFIER	Transcript	ENST00000460659.1	processed_transcript	9965	NA	NA
090	1	1	8366444	8968644	1.49	k1prob	rs894875	8432136	0.0304636	ENSG00000142599	RERE	YES	288	1	intron_variant,non_coding_transcript_variant	MODIFIER	Transcript	ENST00000465125.1	processed_transcript	9965	NA	NA
090	1	1	8366444	8968644	1.49	k1prob	rs894875	8432136	0.0304636	ENSG00000142599	RERE	YES	288	1	intron_variant	MODIFIER	Transcript	ENST00000476556.1	protein_coding	9965	NA	NA
090	1	1	8366444	8968644	1.49	k1prob	rs894875	8432136	0.0304636	ENSG00000142599	RERE	YES	288	1	intron_variant	MODIFIER	Transcript	ENST00000488215.1	protein_coding	9965	NA	NA
090	1	1	8366444	8968644	1.49	k1prob	rs894875	8432136	0.0304636	ENSG00000142599	RERE	YES	288	1	intron_variant,non_coding_transcript_variant	MODIFIER	Transcript	ENST00000492766.1	processed_transcript	9965	NA	NA
090	1	1	8366444	8968644	1.49	k1prob	rs301792	8468278	0.0283761	ENSG00000142599	RERE	YES	288	1	intron_variant	MODIFIER	Transcript	ENST00000337907.3	protein_coding	9965	NA	NA
090	1	1	8366444	8968644	1.49	k1prob	rs301792	8468278	0.0283761	ENSG00000142599	RERE	YES	288	1	intron_variant	MODIFIER	Transcript	ENST00000377464.1	protein_coding	9965	NA	NA
090	1	1	8366444	8968644	1.49	k1prob	rs301792	8468278	0.0283761	ENSG00000142599	RERE	YES	288	1	intron_variant	MODIFIER	Transcript	ENST00000400907.2	protein_coding	9965	NA	NA
090	1	1	8366444	8968644	1.49	k1prob	rs301792	8468278	0.0283761	ENSG00000142599	RERE	YES	288	1	intron_variant	MODIFIER	Transcript	ENST00000400908.2	protein_coding	9965	NA	NA
090	1	1	8366444	8968644	1.49	k1prob	rs301792	8468278	0.0283761	ENSG00000142599	RERE	YES	288	1	intron_variant,non_coding_transcript_variant	MODIFIER	Transcript	ENST00000460659.1	processed_transcript	9965	NA	NA
090	1	1	8366444	8968644	1.49	k1prob	rs301792	8468278	0.0283761	ENSG00000142599	RERE	YES	288	1	intron_variant,non_coding_transcript_variant	MODIFIER	Transcript	ENST00000465125.1	processed_transcript	9965	NA	NA
090	1	1	8366444	8968644	1.49	k1prob	rs301792	8468278	0.0283761	ENSG00000142599	RERE	YES	288	1	intron_variant	MODIFIER	Transcript	ENST00000476556.1	protein_coding	9965	NA	NA
090	1	1	8366444	8968644	1.49	k1prob	rs301792	8468278	0.0283761	ENSG00000142599	RERE	YES	288	1	intron_variant	MODIFIER	Transcript	ENST00000488215.1	protein_coding	9965	NA	NA
090	1	1	8366444	8968644	1.49	k1prob	rs301792	8468278	0.0283761	ENSG00000142599	RERE	YES	288	1	intron_variant,non_coding_transcript_variant	MODIFIER	Transcript	ENST00000492766.1	processed_transcript	9965	NA	NA
090	1	1	8366444	8968644	1.49	k1prob	rs159961	8484228	0.0265878	ENSG00000142599	RERE	YES	288	1	intron_variant	MODIFIER	Transcript	ENST00000337907.3	protein_coding	9965	NA	NA
090	1	1	8366444	8968644	1.49	k1prob	rs159961	8484228	0.0265878	ENSG00000142599	RERE	YES	288	1	intron_variant	MODIFIER	Transcript	ENST00000377464.1	protein_coding	9965	NA	NA
090	1	1	8366444	8968644	1.49	k1prob	rs159961	8484228	0.0265878	ENSG00000142599	RERE	YES	288	1	intron_variant	MODIFIER	Transcript	ENST00000400907.2	protein_coding	9965	NA	NA
090	1	1	8366444	8968644	1.49	k1prob	rs159961	8484228	0.0265878	ENSG00000142599	RERE	YES	288	1	intron_variant	MODIFIER	Transcript	ENST00000400908.2	protein_coding	9965	NA	NA
090	1	1	8366444	8968644	1.49	k1prob	rs159961	8484228	0.0265878	ENSG00000142599	RERE	YES	288	1	upstream_gene_variant	MODIFIER	Transcript	ENST00000460659.1	processed_transcript	9965	NA	NA
090	1	1	8366444	8968644	1.49	k1prob	rs159961	8484228	0.0265878	ENSG00000142599	RERE	YES	288	1	intron_variant	MODIFIER	Transcript	ENST00000464972.1	protein_coding	9965	NA	NA
090	1	1	8366444	8968644	1.49	k1prob	rs159961	8484228	0.0265878	ENSG00000142599	RERE	YES	288	1	non_coding_transcript_exon_variant	MODIFIER	Transcript	ENST00000465125.1	processed_transcript	9965	NA	NA
090	1	1	8366444	8968644	1.49	k1prob	rs159961	8484228	0.0265878	ENSG00000142599	RERE	YES	288	1	upstream_gene_variant	MODIFIER	Transcript	ENST00000476556.1	protein_coding	9965	NA	NA
090	1	1	8366444	8968644	1.49	k1prob	rs159961	8484228	0.0265878	ENSG00000142599	RERE	YES	288	1	intron_variant	MODIFIER	Transcript	ENST00000488215.1	protein_coding	9965	NA	NA
090	1	1	8366444	8968644	1.49	k1prob	rs159961	8484228	0.0265878	ENSG00000142599	RERE	YES	288	1	upstream_gene_variant	MODIFIER	Transcript	ENST00000492766.1	processed_transcript	9965	NA	NA
090	1	1	8366444	8968644	1.49	k1prob	rs301797	8487323	0.0265878	ENSG00000142599	RERE	YES	288	1	intron_variant	MODIFIER	Transcript	ENST00000337907.3	protein_coding	9965	NA	NA
090	1	1	8366444	8968644	1.49	k1prob	rs301797	8487323	0.0265878	ENSG00000142599	RERE	YES	288	1	intron_variant	MODIFIER	Transcript	ENST00000377464.1	protein_coding	9965	NA	NA
090	1	1	8366444	8968644	1.49	k1prob	rs301797	8487323	0.0265878	ENSG00000142599	RERE	YES	288	1	intron_variant	MODIFIER	Transcript	ENST00000400907.2	protein_coding	9965	NA	NA
090	1	1	8366444	8968644	1.49	k1prob	rs301797	8487323	0.0265878	ENSG00000142599	RERE	YES	288	1	intron_variant	MODIFIER	Transcript	ENST00000400908.2	protein_coding	9965	NA	NA
090	1	1	8366444	8968644	1.49	k1prob	rs301797	8487323	0.0265878	ENSG00000142599	RERE	YES	288	1	upstream_gene_variant	MODIFIER	Transcript	ENST00000460659.1	processed_transcript	9965	NA	NA
090	1	1	8366444	8968644	1.49	k1prob	rs301797	8487323	0.0265878	ENSG00000142599	RERE	YES	288	1	intron_variant	MODIFIER	Transcript	ENST00000464972.1	protein_coding	9965	NA	NA
090	1	1	8366444	8968644	1.49	k1prob	rs301797	8487323	0.0265878	ENSG00000142599	RERE	YES	288	1	upstream_gene_variant	MODIFIER	Transcript	ENST00000465125.1	processed_transcript	9965	NA	NA
090	1	1	8366444	8968644	1.49	k1prob	rs301797	8487323	0.0265878	ENSG00000142599	RERE	YES	288	1	upstream_gene_variant	MODIFIER	Transcript	ENST00000476556.1	protein_coding	9965	NA	NA
090	1	1	8366444	8968644	1.49	k1prob	rs301797	8487323	0.0265878	ENSG00000142599	RERE	YES	288	1	upstream_gene_variant	MODIFIER	Transcript	ENST00000488215.1	protein_coding	9965	NA	NA
090	1	1	8366444	8968644	1.49	k1prob	rs301797	8487323	0.0265878	ENSG00000142599	RERE	YES	288	1	upstream_gene_variant	MODIFIER	Transcript	ENST00000492766.1	processed_transcript	9965	NA	NA
090	1	1	8366444	8968644	1.49	k1prob	rs301808	8486341	0.0265878	ENSG00000142599	RERE	YES	288	1	intron_variant	MODIFIER	Transcript	ENST00000337907.3	protein_coding	9965	NA	NA
090	1	1	8366444	8968644	1.49	k1prob	rs301808	8486341	0.0265878	ENSG00000142599	RERE	YES	288	1	intron_variant	MODIFIER	Transcript	ENST00000377464.1	protein_coding	9965	NA	NA
090	1	1	8366444	8968644	1.49	k1prob	rs301808	8486341	0.0265878	ENSG00000142599	RERE	YES	288	1	intron_variant	MODIFIER	Transcript	ENST00000400907.2	protein_coding	9965	NA	NA
090	1	1	8366444	8968644	1.49	k1prob	rs301808	8486341	0.0265878	ENSG00000142599	RERE	YES	288	1	intron_variant	MODIFIER	Transcript	ENST00000400908.2	protein_coding	9965	NA	NA
090	1	1	8366444	8968644	1.49	k1prob	rs301808	8486341	0.0265878	ENSG00000142599	RERE	YES	288	1	upstream_gene_variant	MODIFIER	Transcript	ENST00000460659.1	processed_transcript	9965	NA	NA
090	1	1	8366444	8968644	1.49	k1prob	rs301808	8486341	0.0265878	ENSG00000142599	RERE	YES	288	1	intron_variant	MODIFIER	Transcript	ENST00000464972.1	protein_coding	9965	NA	NA
090	1	1	8366444	8968644	1.49	k1prob	rs301808	8486341	0.0265878	ENSG00000142599	RERE	YES	288	1	upstream_gene_variant	MODIFIER	Transcript	ENST00000465125.1	processed_transcript	9965	NA	NA
090	1	1	8366444	8968644	1.49	k1prob	rs301808	8486341	0.0265878	ENSG00000142599	RERE	YES	288	1	upstream_gene_variant	MODIFIER	Transcript	ENST00000476556.1	protein_coding	9965	NA	NA
090	1	1	8366444	8968644	1.49	k1prob	rs301808	8486341	0.0265878	ENSG00000142599	RERE	YES	288	1	upstream_gene_variant	MODIFIER	Transcript	ENST00000488215.1	protein_coding	9965	NA	NA
090	1	1	8366444	8968644	1.49	k1prob	rs301808	8486341	0.0265878	ENSG00000142599	RERE	YES	288	1	upstream_gene_variant	MODIFIER	Transcript	ENST00000492766.1	processed_transcript	9965	NA	NA
090	1	1	8366444	8968644	1.49	k1prob	rs2708630	8447404	0.0249016	ENSG00000142599	RERE	YES	288	1	intron_variant	MODIFIER	Transcript	ENST00000337907.3	protein_coding	9965	NA	NA
090	1	1	8366444	8968644	1.49	k1prob	rs2708630	8447404	0.0249016	ENSG00000142599	RERE	YES	288	1	intron_variant	MODIFIER	Transcript	ENST00000377464.1	protein_coding	9965	NA	NA
090	1	1	8366444	8968644	1.49	k1prob	rs2708630	8447404	0.0249016	ENSG00000142599	RERE	YES	288	1	intron_variant	MODIFIER	Transcript	ENST00000400907.2	protein_coding	9965	NA	NA
090	1	1	8366444	8968644	1.49	k1prob	rs2708630	8447404	0.0249016	ENSG00000142599	RERE	YES	288	1	intron_variant	MODIFIER	Transcript	ENST00000400908.2	protein_coding	9965	NA	NA
090	1	1	8366444	8968644	1.49	k1prob	rs2708630	8447404	0.0249016	ENSG00000142599	RERE	YES	288	1	intron_variant,non_coding_transcript_variant	MODIFIER	Transcript	ENST00000460659.1	processed_transcript	9965	NA	NA
090	1	1	8366444	8968644	1.49	k1prob	rs2708630	8447404	0.0249016	ENSG00000142599	RERE	YES	288	1	intron_variant,non_coding_transcript_variant	MODIFIER	Transcript	ENST00000465125.1	processed_transcript	9965	NA	NA
090	1	1	8366444	8968644	1.49	k1prob	rs2708630	8447404	0.0249016	ENSG00000142599	RERE	YES	288	1	intron_variant	MODIFIER	Transcript	ENST00000476556.1	protein_coding	9965	NA	NA
090	1	1	8366444	8968644	1.49	k1prob	rs2708630	8447404	0.0249016	ENSG00000142599	RERE	YES	288	1	intron_variant	MODIFIER	Transcript	ENST00000488215.1	protein_coding	9965	NA	NA
090	1	1	8366444	8968644	1.49	k1prob	rs2708630	8447404	0.0249016	ENSG00000142599	RERE	YES	288	1	intron_variant,non_coding_transcript_variant	MODIFIER	Transcript	ENST00000492766.1	processed_transcript	9965	NA	NA
090	1	1	8366444	8968644	1.49	k1prob	rs301795	8467353	0.0247352	ENSG00000142599	RERE	YES	288	1	intron_variant	MODIFIER	Transcript	ENST00000337907.3	protein_coding	9965	NA	NA
090	1	1	8366444	8968644	1.49	k1prob	rs301795	8467353	0.0247352	ENSG00000142599	RERE	YES	288	1	intron_variant	MODIFIER	Transcript	ENST00000377464.1	protein_coding	9965	NA	NA
090	1	1	8366444	8968644	1.49	k1prob	rs301795	8467353	0.0247352	ENSG00000142599	RERE	YES	288	1	intron_variant	MODIFIER	Transcript	ENST00000400907.2	protein_coding	9965	NA	NA
090	1	1	8366444	8968644	1.49	k1prob	rs301795	8467353	0.0247352	ENSG00000142599	RERE	YES	288	1	intron_variant	MODIFIER	Transcript	ENST00000400908.2	protein_coding	9965	NA	NA
090	1	1	8366444	8968644	1.49	k1prob	rs301795	8467353	0.0247352	ENSG00000142599	RERE	YES	288	1	intron_variant,non_coding_transcript_variant	MODIFIER	Transcript	ENST00000460659.1	processed_transcript	9965	NA	NA
090	1	1	8366444	8968644	1.49	k1prob	rs301795	8467353	0.0247352	ENSG00000142599	RERE	YES	288	1	intron_variant,non_coding_transcript_variant	MODIFIER	Transcript	ENST00000465125.1	processed_transcript	9965	NA	NA
090	1	1	8366444	8968644	1.49	k1prob	rs301795	8467353	0.0247352	ENSG00000142599	RERE	YES	288	1	intron_variant	MODIFIER	Transcript	ENST00000476556.1	protein_coding	9965	NA	NA
090	1	1	8366444	8968644	1.49	k1prob	rs301795	8467353	0.0247352	ENSG00000142599	RERE	YES	288	1	intron_variant	MODIFIER	Transcript	ENST00000488215.1	protein_coding	9965	NA	NA
090	1	1	8366444	8968644	1.49	k1prob	rs301795	8467353	0.0247352	ENSG00000142599	RERE	YES	288	1	intron_variant,non_coding_transcript_variant	MODIFIER	Transcript	ENST00000492766.1	processed_transcript	9965	NA	NA
090	1	1	8366444	8968644	1.49	k1prob	rs301790	8469284	0.0247352	ENSG00000142599	RERE	YES	288	1	intron_variant	MODIFIER	Transcript	ENST00000337907.3	protein_coding	9965	NA	NA
090	1	1	8366444	8968644	1.49	k1prob	rs301790	8469284	0.0247352	ENSG00000142599	RERE	YES	288	1	intron_variant	MODIFIER	Transcript	ENST00000377464.1	protein_coding	9965	NA	NA
090	1	1	8366444	8968644	1.49	k1prob	rs301790	8469284	0.0247352	ENSG00000142599	RERE	YES	288	1	intron_variant	MODIFIER	Transcript	ENST00000400907.2	protein_coding	9965	NA	NA
090	1	1	8366444	8968644	1.49	k1prob	rs301790	8469284	0.0247352	ENSG00000142599	RERE	YES	288	1	intron_variant	MODIFIER	Transcript	ENST00000400908.2	protein_coding	9965	NA	NA
090	1	1	8366444	8968644	1.49	k1prob	rs301790	8469284	0.0247352	ENSG00000142599	RERE	YES	288	1	intron_variant,non_coding_transcript_variant	MODIFIER	Transcript	ENST00000460659.1	processed_transcript	9965	NA	NA
090	1	1	8366444	8968644	1.49	k1prob	rs301790	8469284	0.0247352	ENSG00000142599	RERE	YES	288	1	intron_variant,non_coding_transcript_variant	MODIFIER	Transcript	ENST00000465125.1	processed_transcript	9965	NA	NA
090	1	1	8366444	8968644	1.49	k1prob	rs301790	8469284	0.0247352	ENSG00000142599	RERE	YES	288	1	intron_variant	MODIFIER	Transcript	ENST00000476556.1	protein_coding	9965	NA	NA
090	1	1	8366444	8968644	1.49	k1prob	rs301790	8469284	0.0247352	ENSG00000142599	RERE	YES	288	1	intron_variant	MODIFIER	Transcript	ENST00000488215.1	protein_coding	9965	NA	NA
090	1	1	8366444	8968644	1.49	k1prob	rs301790	8469284	0.0247352	ENSG00000142599	RERE	YES	288	1	intron_variant,non_coding_transcript_variant	MODIFIER	Transcript	ENST00000492766.1	processed_transcript	9965	NA	NA
090	1	1	8366444	8968644	1.49	k1prob	rs301796	8466730	0.0247352	ENSG00000142599	RERE	YES	288	1	intron_variant	MODIFIER	Transcript	ENST00000337907.3	protein_coding	9965	NA	NA
090	1	1	8366444	8968644	1.49	k1prob	rs301796	8466730	0.0247352	ENSG00000142599	RERE	YES	288	1	intron_variant	MODIFIER	Transcript	ENST00000377464.1	protein_coding	9965	NA	NA
090	1	1	8366444	8968644	1.49	k1prob	rs301796	8466730	0.0247352	ENSG00000142599	RERE	YES	288	1	intron_variant	MODIFIER	Transcript	ENST00000400907.2	protein_coding	9965	NA	NA
090	1	1	8366444	8968644	1.49	k1prob	rs301796	8466730	0.0247352	ENSG00000142599	RERE	YES	288	1	intron_variant	MODIFIER	Transcript	ENST00000400908.2	protein_coding	9965	NA	NA
090	1	1	8366444	8968644	1.49	k1prob	rs301796	8466730	0.0247352	ENSG00000142599	RERE	YES	288	1	intron_variant,non_coding_transcript_variant	MODIFIER	Transcript	ENST00000460659.1	processed_transcript	9965	NA	NA
090	1	1	8366444	8968644	1.49	k1prob	rs301796	8466730	0.0247352	ENSG00000142599	RERE	YES	288	1	intron_variant,non_coding_transcript_variant	MODIFIER	Transcript	ENST00000465125.1	processed_transcript	9965	NA	NA
090	1	1	8366444	8968644	1.49	k1prob	rs301796	8466730	0.0247352	ENSG00000142599	RERE	YES	288	1	intron_variant	MODIFIER	Transcript	ENST00000476556.1	protein_coding	9965	NA	NA
090	1	1	8366444	8968644	1.49	k1prob	rs301796	8466730	0.0247352	ENSG00000142599	RERE	YES	288	1	intron_variant	MODIFIER	Transcript	ENST00000488215.1	protein_coding	9965	NA	NA
090	1	1	8366444	8968644	1.49	k1prob	rs301796	8466730	0.0247352	ENSG00000142599	RERE	YES	288	1	intron_variant,non_coding_transcript_variant	MODIFIER	Transcript	ENST00000492766.1	processed_transcript	9965	NA	NA
090	1	1	8366444	8968644	1.49	k1prob	rs2120461	8447722	0.0231868	ENSG00000142599	RERE	YES	288	1	intron_variant	MODIFIER	Transcript	ENST00000337907.3	protein_coding	9965	NA	NA
090	1	1	8366444	8968644	1.49	k1prob	rs2120461	8447722	0.0231868	ENSG00000142599	RERE	YES	288	1	intron_variant	MODIFIER	Transcript	ENST00000377464.1	protein_coding	9965	NA	NA
090	1	1	8366444	8968644	1.49	k1prob	rs2120461	8447722	0.0231868	ENSG00000142599	RERE	YES	288	1	intron_variant	MODIFIER	Transcript	ENST00000400907.2	protein_coding	9965	NA	NA
090	1	1	8366444	8968644	1.49	k1prob	rs2120461	8447722	0.0231868	ENSG00000142599	RERE	YES	288	1	intron_variant	MODIFIER	Transcript	ENST00000400908.2	protein_coding	9965	NA	NA
090	1	1	8366444	8968644	1.49	k1prob	rs2120461	8447722	0.0231868	ENSG00000142599	RERE	YES	288	1	intron_variant,non_coding_transcript_variant	MODIFIER	Transcript	ENST00000460659.1	processed_transcript	9965	NA	NA
090	1	1	8366444	8968644	1.49	k1prob	rs2120461	8447722	0.0231868	ENSG00000142599	RERE	YES	288	1	intron_variant,non_coding_transcript_variant	MODIFIER	Transcript	ENST00000465125.1	processed_transcript	9965	NA	NA
090	1	1	8366444	8968644	1.49	k1prob	rs2120461	8447722	0.0231868	ENSG00000142599	RERE	YES	288	1	intron_variant	MODIFIER	Transcript	ENST00000476556.1	protein_coding	9965	NA	NA
090	1	1	8366444	8968644	1.49	k1prob	rs2120461	8447722	0.0231868	ENSG00000142599	RERE	YES	288	1	intron_variant	MODIFIER	Transcript	ENST00000488215.1	protein_coding	9965	NA	NA
090	1	1	8366444	8968644	1.49	k1prob	rs2120461	8447722	0.0231868	ENSG00000142599	RERE	YES	288	1	intron_variant,non_coding_transcript_variant	MODIFIER	Transcript	ENST00000492766.1	processed_transcript	9965	NA	NA
090	1	1	8366444	8968644	1.49	k1prob	rs302719	8490320	0.0231821	ENSG00000142599	RERE	YES	288	1	intron_variant	MODIFIER	Transcript	ENST00000337907.3	protein_coding	9965	NA	NA
090	1	1	8366444	8968644	1.49	k1prob	rs302719	8490320	0.0231821	ENSG00000142599	RERE	YES	288	1	intron_variant	MODIFIER	Transcript	ENST00000377464.1	protein_coding	9965	NA	NA
090	1	1	8366444	8968644	1.49	k1prob	rs302719	8490320	0.0231821	ENSG00000142599	RERE	YES	288	1	intron_variant	MODIFIER	Transcript	ENST00000400907.2	protein_coding	9965	NA	NA
090	1	1	8366444	8968644	1.49	k1prob	rs302719	8490320	0.0231821	ENSG00000142599	RERE	YES	288	1	intron_variant	MODIFIER	Transcript	ENST00000400908.2	protein_coding	9965	NA	NA
090	1	1	8366444	8968644	1.49	k1prob	rs302719	8490320	0.0231821	ENSG00000142599	RERE	YES	288	1	intron_variant	MODIFIER	Transcript	ENST00000464972.1	protein_coding	9965	NA	NA
090	1	1	8366444	8968644	1.49	k1prob	rs1763839	8473336	0.0231821	ENSG00000142599	RERE	YES	288	1	intron_variant	MODIFIER	Transcript	ENST00000337907.3	protein_coding	9965	NA	NA
090	1	1	8366444	8968644	1.49	k1prob	rs1763839	8473336	0.0231821	ENSG00000142599	RERE	YES	288	1	intron_variant	MODIFIER	Transcript	ENST00000377464.1	protein_coding	9965	NA	NA
090	1	1	8366444	8968644	1.49	k1prob	rs1763839	8473336	0.0231821	ENSG00000142599	RERE	YES	288	1	intron_variant	MODIFIER	Transcript	ENST00000400907.2	protein_coding	9965	NA	NA
090	1	1	8366444	8968644	1.49	k1prob	rs1763839	8473336	0.0231821	ENSG00000142599	RERE	YES	288	1	intron_variant	MODIFIER	Transcript	ENST00000400908.2	protein_coding	9965	NA	NA
090	1	1	8366444	8968644	1.49	k1prob	rs1763839	8473336	0.0231821	ENSG00000142599	RERE	YES	288	1	intron_variant,non_coding_transcript_variant	MODIFIER	Transcript	ENST00000460659.1	processed_transcript	9965	NA	NA
090	1	1	8366444	8968644	1.49	k1prob	rs1763839	8473336	0.0231821	ENSG00000142599	RERE	YES	288	1	intron_variant,non_coding_transcript_variant	MODIFIER	Transcript	ENST00000465125.1	processed_transcript	9965	NA	NA
090	1	1	8366444	8968644	1.49	k1prob	rs1763839	8473336	0.0231821	ENSG00000142599	RERE	YES	288	1	intron_variant	MODIFIER	Transcript	ENST00000476556.1	protein_coding	9965	NA	NA
090	1	1	8366444	8968644	1.49	k1prob	rs1763839	8473336	0.0231821	ENSG00000142599	RERE	YES	288	1	intron_variant	MODIFIER	Transcript	ENST00000488215.1	protein_coding	9965	NA	NA
090	1	1	8366444	8968644	1.49	k1prob	rs1763839	8473336	0.0231821	ENSG00000142599	RERE	YES	288	1	intron_variant,non_coding_transcript_variant	MODIFIER	Transcript	ENST00000492766.1	processed_transcript	9965	NA	NA
090	1	1	8366444	8968644	1.49	k1prob	rs301789	8469337	0.0231821	ENSG00000142599	RERE	YES	288	1	intron_variant	MODIFIER	Transcript	ENST00000337907.3	protein_coding	9965	NA	NA
090	1	1	8366444	8968644	1.49	k1prob	rs301789	8469337	0.0231821	ENSG00000142599	RERE	YES	288	1	intron_variant	MODIFIER	Transcript	ENST00000377464.1	protein_coding	9965	NA	NA
090	1	1	8366444	8968644	1.49	k1prob	rs301789	8469337	0.0231821	ENSG00000142599	RERE	YES	288	1	intron_variant	MODIFIER	Transcript	ENST00000400907.2	protein_coding	9965	NA	NA
090	1	1	8366444	8968644	1.49	k1prob	rs301789	8469337	0.0231821	ENSG00000142599	RERE	YES	288	1	intron_variant	MODIFIER	Transcript	ENST00000400908.2	protein_coding	9965	NA	NA
090	1	1	8366444	8968644	1.49	k1prob	rs301789	8469337	0.0231821	ENSG00000142599	RERE	YES	288	1	intron_variant,non_coding_transcript_variant	MODIFIER	Transcript	ENST00000460659.1	processed_transcript	9965	NA	NA
090	1	1	8366444	8968644	1.49	k1prob	rs301789	8469337	0.0231821	ENSG00000142599	RERE	YES	288	1	intron_variant,non_coding_transcript_variant	MODIFIER	Transcript	ENST00000465125.1	processed_transcript	9965	NA	NA
090	1	1	8366444	8968644	1.49	k1prob	rs301789	8469337	0.0231821	ENSG00000142599	RERE	YES	288	1	intron_variant	MODIFIER	Transcript	ENST00000476556.1	protein_coding	9965	NA	NA
090	1	1	8366444	8968644	1.49	k1prob	rs301789	8469337	0.0231821	ENSG00000142599	RERE	YES	288	1	intron_variant	MODIFIER	Transcript	ENST00000488215.1	protein_coding	9965	NA	NA
090	1	1	8366444	8968644	1.49	k1prob	rs301789	8469337	0.0231821	ENSG00000142599	RERE	YES	288	1	intron_variant,non_coding_transcript_variant	MODIFIER	Transcript	ENST00000492766.1	processed_transcript	9965	NA	NA
090	1	1	8366444	8968644	1.49	k1prob	rs1763838	8473331	0.021729	ENSG00000142599	RERE	YES	288	1	intron_variant	MODIFIER	Transcript	ENST00000337907.3	protein_coding	9965	NA	NA
090	1	1	8366444	8968644	1.49	k1prob	rs1763838	8473331	0.021729	ENSG00000142599	RERE	YES	288	1	intron_variant	MODIFIER	Transcript	ENST00000377464.1	protein_coding	9965	NA	NA
090	1	1	8366444	8968644	1.49	k1prob	rs1763838	8473331	0.021729	ENSG00000142599	RERE	YES	288	1	intron_variant	MODIFIER	Transcript	ENST00000400907.2	protein_coding	9965	NA	NA
090	1	1	8366444	8968644	1.49	k1prob	rs1763838	8473331	0.021729	ENSG00000142599	RERE	YES	288	1	intron_variant	MODIFIER	Transcript	ENST00000400908.2	protein_coding	9965	NA	NA
090	1	1	8366444	8968644	1.49	k1prob	rs1763838	8473331	0.021729	ENSG00000142599	RERE	YES	288	1	intron_variant,non_coding_transcript_variant	MODIFIER	Transcript	ENST00000460659.1	processed_transcript	9965	NA	NA
090	1	1	8366444	8968644	1.49	k1prob	rs1763838	8473331	0.021729	ENSG00000142599	RERE	YES	288	1	intron_variant,non_coding_transcript_variant	MODIFIER	Transcript	ENST00000465125.1	processed_transcript	9965	NA	NA
090	1	1	8366444	8968644	1.49	k1prob	rs1763838	8473331	0.021729	ENSG00000142599	RERE	YES	288	1	intron_variant	MODIFIER	Transcript	ENST00000476556.1	protein_coding	9965	NA	NA
090	1	1	8366444	8968644	1.49	k1prob	rs1763838	8473331	0.021729	ENSG00000142599	RERE	YES	288	1	intron_variant	MODIFIER	Transcript	ENST00000488215.1	protein_coding	9965	NA	NA
090	1	1	8366444	8968644	1.49	k1prob	rs1763838	8473331	0.021729	ENSG00000142599	RERE	YES	288	1	intron_variant,non_coding_transcript_variant	MODIFIER	Transcript	ENST00000492766.1	processed_transcript	9965	NA	NA
090	1	1	8366444	8968644	1.49	k1prob	rs159962	8490983	0.021729	ENSG00000142599	RERE	YES	288	1	intron_variant	MODIFIER	Transcript	ENST00000337907.3	protein_coding	9965	NA	NA
090	1	1	8366444	8968644	1.49	k1prob	rs159962	8490983	0.021729	ENSG00000142599	RERE	YES	288	1	intron_variant	MODIFIER	Transcript	ENST00000377464.1	protein_coding	9965	NA	NA
090	1	1	8366444	8968644	1.49	k1prob	rs159962	8490983	0.021729	ENSG00000142599	RERE	YES	288	1	intron_variant	MODIFIER	Transcript	ENST00000400907.2	protein_coding	9965	NA	NA
090	1	1	8366444	8968644	1.49	k1prob	rs159962	8490983	0.021729	ENSG00000142599	RERE	YES	288	1	intron_variant	MODIFIER	Transcript	ENST00000400908.2	protein_coding	9965	NA	NA
090	1	1	8366444	8968644	1.49	k1prob	rs159962	8490983	0.021729	ENSG00000142599	RERE	YES	288	1	intron_variant	MODIFIER	Transcript	ENST00000464972.1	protein_coding	9965	NA	NA
090	1	1	8366444	8968644	1.49	k1prob	rs301791	8468372	0.021729	ENSG00000142599	RERE	YES	288	1	intron_variant	MODIFIER	Transcript	ENST00000337907.3	protein_coding	9965	NA	NA
090	1	1	8366444	8968644	1.49	k1prob	rs301791	8468372	0.021729	ENSG00000142599	RERE	YES	288	1	intron_variant	MODIFIER	Transcript	ENST00000377464.1	protein_coding	9965	NA	NA
090	1	1	8366444	8968644	1.49	k1prob	rs301791	8468372	0.021729	ENSG00000142599	RERE	YES	288	1	intron_variant	MODIFIER	Transcript	ENST00000400907.2	protein_coding	9965	NA	NA
090	1	1	8366444	8968644	1.49	k1prob	rs301791	8468372	0.021729	ENSG00000142599	RERE	YES	288	1	intron_variant	MODIFIER	Transcript	ENST00000400908.2	protein_coding	9965	NA	NA
090	1	1	8366444	8968644	1.49	k1prob	rs301791	8468372	0.021729	ENSG00000142599	RERE	YES	288	1	intron_variant,non_coding_transcript_variant	MODIFIER	Transcript	ENST00000460659.1	processed_transcript	9965	NA	NA
090	1	1	8366444	8968644	1.49	k1prob	rs301791	8468372	0.021729	ENSG00000142599	RERE	YES	288	1	intron_variant,non_coding_transcript_variant	MODIFIER	Transcript	ENST00000465125.1	processed_transcript	9965	NA	NA
090	1	1	8366444	8968644	1.49	k1prob	rs301791	8468372	0.021729	ENSG00000142599	RERE	YES	288	1	intron_variant	MODIFIER	Transcript	ENST00000476556.1	protein_coding	9965	NA	NA
090	1	1	8366444	8968644	1.49	k1prob	rs301791	8468372	0.021729	ENSG00000142599	RERE	YES	288	1	intron_variant	MODIFIER	Transcript	ENST00000488215.1	protein_coding	9965	NA	NA
090	1	1	8366444	8968644	1.49	k1prob	rs301791	8468372	0.021729	ENSG00000142599	RERE	YES	288	1	intron_variant,non_coding_transcript_variant	MODIFIER	Transcript	ENST00000492766.1	processed_transcript	9965	NA	NA
090	1	1	8366444	8968644	1.49	k1prob	rs3765971	8445360	0.0215947	ENSG00000142599	RERE	YES	288	1	intron_variant	MODIFIER	Transcript	ENST00000337907.3	protein_coding	9965	NA	NA
090	1	1	8366444	8968644	1.49	k1prob	rs3765971	8445360	0.0215947	ENSG00000142599	RERE	YES	288	1	intron_variant	MODIFIER	Transcript	ENST00000377464.1	protein_coding	9965	NA	NA
090	1	1	8366444	8968644	1.49	k1prob	rs3765971	8445360	0.0215947	ENSG00000142599	RERE	YES	288	1	intron_variant	MODIFIER	Transcript	ENST00000400907.2	protein_coding	9965	NA	NA
090	1	1	8366444	8968644	1.49	k1prob	rs3765971	8445360	0.0215947	ENSG00000142599	RERE	YES	288	1	intron_variant	MODIFIER	Transcript	ENST00000400908.2	protein_coding	9965	NA	NA
090	1	1	8366444	8968644	1.49	k1prob	rs3765971	8445360	0.0215947	ENSG00000142599	RERE	YES	288	1	intron_variant,non_coding_transcript_variant	MODIFIER	Transcript	ENST00000460659.1	processed_transcript	9965	NA	NA
090	1	1	8366444	8968644	1.49	k1prob	rs3765971	8445360	0.0215947	ENSG00000142599	RERE	YES	288	1	intron_variant,non_coding_transcript_variant	MODIFIER	Transcript	ENST00000465125.1	processed_transcript	9965	NA	NA
090	1	1	8366444	8968644	1.49	k1prob	rs3765971	8445360	0.0215947	ENSG00000142599	RERE	YES	288	1	intron_variant	MODIFIER	Transcript	ENST00000476556.1	protein_coding	9965	NA	NA
090	1	1	8366444	8968644	1.49	k1prob	rs3765971	8445360	0.0215947	ENSG00000142599	RERE	YES	288	1	intron_variant	MODIFIER	Transcript	ENST00000488215.1	protein_coding	9965	NA	NA
090	1	1	8366444	8968644	1.49	k1prob	rs3765971	8445360	0.0215947	ENSG00000142599	RERE	YES	288	1	intron_variant,non_coding_transcript_variant	MODIFIER	Transcript	ENST00000492766.1	processed_transcript	9965	NA	NA
090	1	1	8366444	8968644	1.49	k1prob	rs2708633	8439625	0.0202451	ENSG00000142599	RERE	YES	288	1	intron_variant	MODIFIER	Transcript	ENST00000337907.3	protein_coding	9965	NA	NA
090	1	1	8366444	8968644	1.49	k1prob	rs2708633	8439625	0.0202451	ENSG00000142599	RERE	YES	288	1	intron_variant	MODIFIER	Transcript	ENST00000377464.1	protein_coding	9965	NA	NA
090	1	1	8366444	8968644	1.49	k1prob	rs2708633	8439625	0.0202451	ENSG00000142599	RERE	YES	288	1	intron_variant	MODIFIER	Transcript	ENST00000400907.2	protein_coding	9965	NA	NA
090	1	1	8366444	8968644	1.49	k1prob	rs2708633	8439625	0.0202451	ENSG00000142599	RERE	YES	288	1	intron_variant	MODIFIER	Transcript	ENST00000400908.2	protein_coding	9965	NA	NA
090	1	1	8366444	8968644	1.49	k1prob	rs2708633	8439625	0.0202451	ENSG00000142599	RERE	YES	288	1	intron_variant,non_coding_transcript_variant	MODIFIER	Transcript	ENST00000460659.1	processed_transcript	9965	NA	NA
090	1	1	8366444	8968644	1.49	k1prob	rs2708633	8439625	0.0202451	ENSG00000142599	RERE	YES	288	1	intron_variant,non_coding_transcript_variant	MODIFIER	Transcript	ENST00000465125.1	processed_transcript	9965	NA	NA
090	1	1	8366444	8968644	1.49	k1prob	rs2708633	8439625	0.0202451	ENSG00000142599	RERE	YES	288	1	intron_variant	MODIFIER	Transcript	ENST00000476556.1	protein_coding	9965	NA	NA
090	1	1	8366444	8968644	1.49	k1prob	rs2708633	8439625	0.0202451	ENSG00000142599	RERE	YES	288	1	intron_variant	MODIFIER	Transcript	ENST00000488215.1	protein_coding	9965	NA	NA
090	1	1	8366444	8968644	1.49	k1prob	rs2708633	8439625	0.0202451	ENSG00000142599	RERE	YES	288	1	intron_variant,non_coding_transcript_variant	MODIFIER	Transcript	ENST00000492766.1	processed_transcript	9965	NA	NA
090	1	1	8366444	8968644	1.49	k1prob	rs2708632	8464509	0.0188587	ENSG00000142599	RERE	YES	288	1	intron_variant	MODIFIER	Transcript	ENST00000337907.3	protein_coding	9965	NA	NA
090	1	1	8366444	8968644	1.49	k1prob	rs2708632	8464509	0.0188587	ENSG00000142599	RERE	YES	288	1	intron_variant	MODIFIER	Transcript	ENST00000377464.1	protein_coding	9965	NA	NA
090	1	1	8366444	8968644	1.49	k1prob	rs2708632	8464509	0.0188587	ENSG00000142599	RERE	YES	288	1	intron_variant	MODIFIER	Transcript	ENST00000400907.2	protein_coding	9965	NA	NA
090	1	1	8366444	8968644	1.49	k1prob	rs2708632	8464509	0.0188587	ENSG00000142599	RERE	YES	288	1	intron_variant	MODIFIER	Transcript	ENST00000400908.2	protein_coding	9965	NA	NA
090	1	1	8366444	8968644	1.49	k1prob	rs2708632	8464509	0.0188587	ENSG00000142599	RERE	YES	288	1	intron_variant,non_coding_transcript_variant	MODIFIER	Transcript	ENST00000460659.1	processed_transcript	9965	NA	NA
090	1	1	8366444	8968644	1.49	k1prob	rs2708632	8464509	0.0188587	ENSG00000142599	RERE	YES	288	1	intron_variant,non_coding_transcript_variant	MODIFIER	Transcript	ENST00000465125.1	processed_transcript	9965	NA	NA
090	1	1	8366444	8968644	1.49	k1prob	rs2708632	8464509	0.0188587	ENSG00000142599	RERE	YES	288	1	intron_variant	MODIFIER	Transcript	ENST00000476556.1	protein_coding	9965	NA	NA
090	1	1	8366444	8968644	1.49	k1prob	rs2708632	8464509	0.0188587	ENSG00000142599	RERE	YES	288	1	intron_variant	MODIFIER	Transcript	ENST00000488215.1	protein_coding	9965	NA	NA
090	1	1	8366444	8968644	1.49	k1prob	rs2708632	8464509	0.0188587	ENSG00000142599	RERE	YES	288	1	intron_variant,non_coding_transcript_variant	MODIFIER	Transcript	ENST00000492766.1	processed_transcript	9965	NA	NA
090	1	1	8366444	8968644	1.49	k1prob	rs2784737	8463176	0.0188587	ENSG00000142599	RERE	YES	288	1	intron_variant	MODIFIER	Transcript	ENST00000337907.3	protein_coding	9965	NA	NA
090	1	1	8366444	8968644	1.49	k1prob	rs2784737	8463176	0.0188587	ENSG00000142599	RERE	YES	288	1	intron_variant	MODIFIER	Transcript	ENST00000377464.1	protein_coding	9965	NA	NA
090	1	1	8366444	8968644	1.49	k1prob	rs2784737	8463176	0.0188587	ENSG00000142599	RERE	YES	288	1	intron_variant	MODIFIER	Transcript	ENST00000400907.2	protein_coding	9965	NA	NA
090	1	1	8366444	8968644	1.49	k1prob	rs2784737	8463176	0.0188587	ENSG00000142599	RERE	YES	288	1	intron_variant	MODIFIER	Transcript	ENST00000400908.2	protein_coding	9965	NA	NA
090	1	1	8366444	8968644	1.49	k1prob	rs2784737	8463176	0.0188587	ENSG00000142599	RERE	YES	288	1	intron_variant,non_coding_transcript_variant	MODIFIER	Transcript	ENST00000460659.1	processed_transcript	9965	NA	NA
090	1	1	8366444	8968644	1.49	k1prob	rs2784737	8463176	0.0188587	ENSG00000142599	RERE	YES	288	1	intron_variant,non_coding_transcript_variant	MODIFIER	Transcript	ENST00000465125.1	processed_transcript	9965	NA	NA
090	1	1	8366444	8968644	1.49	k1prob	rs2784737	8463176	0.0188587	ENSG00000142599	RERE	YES	288	1	intron_variant	MODIFIER	Transcript	ENST00000476556.1	protein_coding	9965	NA	NA
090	1	1	8366444	8968644	1.49	k1prob	rs2784737	8463176	0.0188587	ENSG00000142599	RERE	YES	288	1	intron_variant	MODIFIER	Transcript	ENST00000488215.1	protein_coding	9965	NA	NA
090	1	1	8366444	8968644	1.49	k1prob	rs2784737	8463176	0.0188587	ENSG00000142599	RERE	YES	288	1	intron_variant,non_coding_transcript_variant	MODIFIER	Transcript	ENST00000492766.1	processed_transcript	9965	NA	NA
090	1	1	8366444	8968644	1.49	k1prob	rs6678140	8436802	0.0176832	ENSG00000142599	RERE	YES	288	1	intron_variant	MODIFIER	Transcript	ENST00000337907.3	protein_coding	9965	NA	NA
090	1	1	8366444	8968644	1.49	k1prob	rs6678140	8436802	0.0176832	ENSG00000142599	RERE	YES	288	1	intron_variant	MODIFIER	Transcript	ENST00000377464.1	protein_coding	9965	NA	NA
090	1	1	8366444	8968644	1.49	k1prob	rs6678140	8436802	0.0176832	ENSG00000142599	RERE	YES	288	1	intron_variant	MODIFIER	Transcript	ENST00000400907.2	protein_coding	9965	NA	NA
090	1	1	8366444	8968644	1.49	k1prob	rs6678140	8436802	0.0176832	ENSG00000142599	RERE	YES	288	1	intron_variant	MODIFIER	Transcript	ENST00000400908.2	protein_coding	9965	NA	NA
090	1	1	8366444	8968644	1.49	k1prob	rs6678140	8436802	0.0176832	ENSG00000142599	RERE	YES	288	1	intron_variant,non_coding_transcript_variant	MODIFIER	Transcript	ENST00000460659.1	processed_transcript	9965	NA	NA
090	1	1	8366444	8968644	1.49	k1prob	rs6678140	8436802	0.0176832	ENSG00000142599	RERE	YES	288	1	intron_variant,non_coding_transcript_variant	MODIFIER	Transcript	ENST00000465125.1	processed_transcript	9965	NA	NA
090	1	1	8366444	8968644	1.49	k1prob	rs6678140	8436802	0.0176832	ENSG00000142599	RERE	YES	288	1	intron_variant	MODIFIER	Transcript	ENST00000476556.1	protein_coding	9965	NA	NA
090	1	1	8366444	8968644	1.49	k1prob	rs6678140	8436802	0.0176832	ENSG00000142599	RERE	YES	288	1	intron_variant	MODIFIER	Transcript	ENST00000488215.1	protein_coding	9965	NA	NA
090	1	1	8366444	8968644	1.49	k1prob	rs6678140	8436802	0.0176832	ENSG00000142599	RERE	YES	288	1	intron_variant,non_coding_transcript_variant	MODIFIER	Transcript	ENST00000492766.1	processed_transcript	9965	NA	NA
090	1	1	8366444	8968644	1.49	k1prob	rs2661863	8452725	0.0164778	ENSG00000142599	RERE	YES	288	1	intron_variant	MODIFIER	Transcript	ENST00000337907.3	protein_coding	9965	NA	NA
090	1	1	8366444	8968644	1.49	k1prob	rs2661863	8452725	0.0164778	ENSG00000142599	RERE	YES	288	1	intron_variant	MODIFIER	Transcript	ENST00000377464.1	protein_coding	9965	NA	NA
090	1	1	8366444	8968644	1.49	k1prob	rs2661863	8452725	0.0164778	ENSG00000142599	RERE	YES	288	1	intron_variant	MODIFIER	Transcript	ENST00000400907.2	protein_coding	9965	NA	NA
090	1	1	8366444	8968644	1.49	k1prob	rs2661863	8452725	0.0164778	ENSG00000142599	RERE	YES	288	1	intron_variant	MODIFIER	Transcript	ENST00000400908.2	protein_coding	9965	NA	NA
090	1	1	8366444	8968644	1.49	k1prob	rs2661863	8452725	0.0164778	ENSG00000142599	RERE	YES	288	1	intron_variant,non_coding_transcript_variant	MODIFIER	Transcript	ENST00000460659.1	processed_transcript	9965	NA	NA
090	1	1	8366444	8968644	1.49	k1prob	rs2661863	8452725	0.0164778	ENSG00000142599	RERE	YES	288	1	intron_variant,non_coding_transcript_variant	MODIFIER	Transcript	ENST00000465125.1	processed_transcript	9965	NA	NA
090	1	1	8366444	8968644	1.49	k1prob	rs2661863	8452725	0.0164778	ENSG00000142599	RERE	YES	288	1	intron_variant	MODIFIER	Transcript	ENST00000476556.1	protein_coding	9965	NA	NA
090	1	1	8366444	8968644	1.49	k1prob	rs2661863	8452725	0.0164778	ENSG00000142599	RERE	YES	288	1	intron_variant	MODIFIER	Transcript	ENST00000488215.1	protein_coding	9965	NA	NA
090	1	1	8366444	8968644	1.49	k1prob	rs2661863	8452725	0.0164778	ENSG00000142599	RERE	YES	288	1	intron_variant,non_coding_transcript_variant	MODIFIER	Transcript	ENST00000492766.1	processed_transcript	9965	NA	NA
090	1	1	8366444	8968644	1.49	k1prob	rs301803	8498680	0.0154732	ENSG00000142599	RERE	YES	288	1	intron_variant	MODIFIER	Transcript	ENST00000337907.3	protein_coding	9965	NA	NA
090	1	1	8366444	8968644	1.49	k1prob	rs301803	8498680	0.0154732	ENSG00000142599	RERE	YES	288	1	intron_variant	MODIFIER	Transcript	ENST00000377464.1	protein_coding	9965	NA	NA
090	1	1	8366444	8968644	1.49	k1prob	rs301803	8498680	0.0154732	ENSG00000142599	RERE	YES	288	1	intron_variant	MODIFIER	Transcript	ENST00000400907.2	protein_coding	9965	NA	NA
090	1	1	8366444	8968644	1.49	k1prob	rs301803	8498680	0.0154732	ENSG00000142599	RERE	YES	288	1	intron_variant	MODIFIER	Transcript	ENST00000400908.2	protein_coding	9965	NA	NA
090	1	1	8366444	8968644	1.49	k1prob	rs301803	8498680	0.0154732	ENSG00000142599	RERE	YES	288	1	intron_variant	MODIFIER	Transcript	ENST00000464972.1	protein_coding	9965	NA	NA
090	1	1	8366444	8968644	1.49	k1prob	rs301818	8503242	0.0135403	ENSG00000142599	RERE	YES	288	1	intron_variant	MODIFIER	Transcript	ENST00000337907.3	protein_coding	9965	NA	NA
090	1	1	8366444	8968644	1.49	k1prob	rs301818	8503242	0.0135403	ENSG00000142599	RERE	YES	288	1	intron_variant	MODIFIER	Transcript	ENST00000377464.1	protein_coding	9965	NA	NA
090	1	1	8366444	8968644	1.49	k1prob	rs301818	8503242	0.0135403	ENSG00000142599	RERE	YES	288	1	intron_variant	MODIFIER	Transcript	ENST00000400907.2	protein_coding	9965	NA	NA
090	1	1	8366444	8968644	1.49	k1prob	rs301818	8503242	0.0135403	ENSG00000142599	RERE	YES	288	1	intron_variant	MODIFIER	Transcript	ENST00000400908.2	protein_coding	9965	NA	NA
090	1	1	8366444	8968644	1.49	k1prob	rs301818	8503242	0.0135403	ENSG00000142599	RERE	YES	288	1	intron_variant	MODIFIER	Transcript	ENST00000464972.1	protein_coding	9965	NA	NA
093	1	19	50941843	51052143	1.11	k1prob	rs2387414	51034243	0.621928	ENSG00000131409	LRRC4B	YES	6	1	intron_variant	MODIFIER	Transcript	ENST00000389201.3	protein_coding	25042	NA	NA
093	1	19	50941843	51052143	1.11	k1prob	rs2387414	51034243	0.621928	ENSG00000131409	LRRC4B	YES	6	1	intron_variant	MODIFIER	Transcript	ENST00000599957.1	protein_coding	25042	NA	NA
093	1	19	50941843	51052143	1.11	k1prob	rs2387414	51034243	0.621928	ENSG00000131409	LRRC4B	YES	6	1	intron_variant	MODIFIER	Transcript	ENST00000600381.1	protein_coding	25042	NA	NA
093	1	19	50941843	51052143	1.11	k1prob	rs1014205	51036235	0.373508	ENSG00000131409	LRRC4B	YES	6	1	intron_variant	MODIFIER	Transcript	ENST00000389201.3	protein_coding	25042	NA	NA
093	1	19	50941843	51052143	1.11	k1prob	rs1014205	51036235	0.373508	ENSG00000131409	LRRC4B	YES	6	1	intron_variant	MODIFIER	Transcript	ENST00000599957.1	protein_coding	25042	NA	NA
093	1	19	50941843	51052143	1.11	k1prob	rs1014205	51036235	0.373508	ENSG00000131409	LRRC4B	YES	6	1	intron_variant	MODIFIER	Transcript	ENST00000600381.1	protein_coding	25042	NA	NA
096	1	6	108864184	109031184	2.04	k2prob	rs2153960	108988184	0.219135	ENSG00000118689	FOXO3	YES	48	1	intron_variant	MODIFIER	Transcript	ENST00000343882.6	protein_coding	3821	NA	NA
096	1	6	108864184	109031184	2.04	k2prob	rs2153960	108988184	0.219135	ENSG00000118689	FOXO3	YES	48	1	intron_variant	MODIFIER	Transcript	ENST00000406360.1	protein_coding	3821	NA	NA
096	1	6	108864184	109031184	2.04	k2prob	rs2153960	108988184	0.219135	ENSG00000118689	FOXO3	YES	48	1	intron_variant	MODIFIER	Transcript	ENST00000540898.1	protein_coding	3821	NA	NA
096	1	6	108864184	109031184	2.04	k2prob	rs3800228	108996748	0.143583	ENSG00000118689	FOXO3	YES	48	1	intron_variant	MODIFIER	Transcript	ENST00000343882.6	protein_coding	3821	NA	NA
096	1	6	108864184	109031184	2.04	k2prob	rs3800228	108996748	0.143583	ENSG00000118689	FOXO3	YES	48	1	intron_variant	MODIFIER	Transcript	ENST00000406360.1	protein_coding	3821	NA	NA
096	1	6	108864184	109031184	2.04	k2prob	rs3800228	108996748	0.143583	ENSG00000118689	FOXO3	YES	48	1	intron_variant	MODIFIER	Transcript	ENST00000540898.1	protein_coding	3821	NA	NA
096	1	6	108864184	109031184	2.04	k2prob	rs9398171	108983527	0.129646	ENSG00000118689	FOXO3	YES	48	1	intron_variant	MODIFIER	Transcript	ENST00000343882.6	protein_coding	3821	NA	NA
096	1	6	108864184	109031184	2.04	k2prob	rs9398171	108983527	0.129646	ENSG00000118689	FOXO3	YES	48	1	intron_variant	MODIFIER	Transcript	ENST00000406360.1	protein_coding	3821	NA	NA
096	1	6	108864184	109031184	2.04	k2prob	rs9398171	108983527	0.129646	ENSG00000118689	FOXO3	YES	48	1	intron_variant	MODIFIER	Transcript	ENST00000540898.1	protein_coding	3821	NA	NA
096	1	6	108864184	109031184	2.04	k2prob	rs111727905	109005588	0.0685441	ENSG00000118689	FOXO3	YES	48	1	3_prime_UTR_variant	MODIFIER	Transcript	ENST00000343882.6	protein_coding	3821	NA	NA
096	1	6	108864184	109031184	2.04	k2prob	rs111727905	109005588	0.0685441	ENSG00000118689	FOXO3	YES	48	1	3_prime_UTR_variant	MODIFIER	Transcript	ENST00000406360.1	protein_coding	3821	NA	NA
096	1	6	108864184	109031184	2.04	k2prob	rs111727905	109005588	0.0685441	ENSG00000118689	FOXO3	YES	48	1	downstream_gene_variant	MODIFIER	Transcript	ENST00000540898.1	protein_coding	3821	NA	NA
096	1	6	108864184	109031184	2.04	k2prob	rs9398172	108994826	0.0561509	ENSG00000118689	FOXO3	YES	48	1	intron_variant	MODIFIER	Transcript	ENST00000343882.6	protein_coding	3821	NA	NA
096	1	6	108864184	109031184	2.04	k2prob	rs9398172	108994826	0.0561509	ENSG00000118689	FOXO3	YES	48	1	intron_variant	MODIFIER	Transcript	ENST00000406360.1	protein_coding	3821	NA	NA
096	1	6	108864184	109031184	2.04	k2prob	rs9398172	108994826	0.0561509	ENSG00000118689	FOXO3	YES	48	1	intron_variant	MODIFIER	Transcript	ENST00000540898.1	protein_coding	3821	NA	NA
096	1	6	108864184	109031184	2.04	k2prob	rs3800229	108996963	0.0480633	ENSG00000118689	FOXO3	YES	48	1	intron_variant	MODIFIER	Transcript	ENST00000343882.6	protein_coding	3821	NA	NA
096	1	6	108864184	109031184	2.04	k2prob	rs3800229	108996963	0.0480633	ENSG00000118689	FOXO3	YES	48	1	intron_variant	MODIFIER	Transcript	ENST00000406360.1	protein_coding	3821	NA	NA
096	1	6	108864184	109031184	2.04	k2prob	rs3800229	108996963	0.0480633	ENSG00000118689	FOXO3	YES	48	1	intron_variant	MODIFIER	Transcript	ENST00000540898.1	protein_coding	3821	NA	NA
096	1	6	108864184	109031184	2.04	k2prob	rs9374040	108997435	0.0478374	ENSG00000118689	FOXO3	YES	48	1	intron_variant	MODIFIER	Transcript	ENST00000343882.6	protein_coding	3821	NA	NA
096	1	6	108864184	109031184	2.04	k2prob	rs9374040	108997435	0.0478374	ENSG00000118689	FOXO3	YES	48	1	intron_variant	MODIFIER	Transcript	ENST00000406360.1	protein_coding	3821	NA	NA
096	1	6	108864184	109031184	2.04	k2prob	rs9374040	108997435	0.0478374	ENSG00000118689	FOXO3	YES	48	1	intron_variant	MODIFIER	Transcript	ENST00000540898.1	protein_coding	3821	NA	NA
096	1	6	108864184	109031184	2.04	k2prob	rs9400240	108997611	0.0363697	ENSG00000118689	FOXO3	YES	48	1	intron_variant	MODIFIER	Transcript	ENST00000343882.6	protein_coding	3821	NA	NA
096	1	6	108864184	109031184	2.04	k2prob	rs9400240	108997611	0.0363697	ENSG00000118689	FOXO3	YES	48	1	intron_variant	MODIFIER	Transcript	ENST00000406360.1	protein_coding	3821	NA	NA
096	1	6	108864184	109031184	2.04	k2prob	rs9400240	108997611	0.0363697	ENSG00000118689	FOXO3	YES	48	1	intron_variant	MODIFIER	Transcript	ENST00000540898.1	protein_coding	3821	NA	NA
096	1	6	108864184	109031184	2.04	k2prob	rs3800231	108998266	0.0314437	ENSG00000118689	FOXO3	YES	48	1	intron_variant	MODIFIER	Transcript	ENST00000343882.6	protein_coding	3821	NA	NA
096	1	6	108864184	109031184	2.04	k2prob	rs3800231	108998266	0.0314437	ENSG00000118689	FOXO3	YES	48	1	intron_variant	MODIFIER	Transcript	ENST00000406360.1	protein_coding	3821	NA	NA
096	1	6	108864184	109031184	2.04	k2prob	rs3800231	108998266	0.0314437	ENSG00000118689	FOXO3	YES	48	1	intron_variant	MODIFIER	Transcript	ENST00000540898.1	protein_coding	3821	NA	NA
096	1	6	108864184	109031184	2.04	k2prob	rs1935951	108999101	0.0311818	ENSG00000118689	FOXO3	YES	48	1	intron_variant	MODIFIER	Transcript	ENST00000343882.6	protein_coding	3821	NA	NA
096	1	6	108864184	109031184	2.04	k2prob	rs1935951	108999101	0.0311818	ENSG00000118689	FOXO3	YES	48	1	intron_variant	MODIFIER	Transcript	ENST00000406360.1	protein_coding	3821	NA	NA
096	1	6	108864184	109031184	2.04	k2prob	rs1935951	108999101	0.0311818	ENSG00000118689	FOXO3	YES	48	1	intron_variant	MODIFIER	Transcript	ENST00000540898.1	protein_coding	3821	NA	NA
096	1	6	108864184	109031184	2.04	k2prob	rs1935949	108999287	0.0311044	ENSG00000118689	FOXO3	YES	48	1	intron_variant	MODIFIER	Transcript	ENST00000343882.6	protein_coding	3821	NA	NA
096	1	6	108864184	109031184	2.04	k2prob	rs1935949	108999287	0.0311044	ENSG00000118689	FOXO3	YES	48	1	intron_variant	MODIFIER	Transcript	ENST00000406360.1	protein_coding	3821	NA	NA
096	1	6	108864184	109031184	2.04	k2prob	rs1935949	108999287	0.0311044	ENSG00000118689	FOXO3	YES	48	1	intron_variant	MODIFIER	Transcript	ENST00000540898.1	protein_coding	3821	NA	NA
096	1	6	108864184	109031184	2.04	k2prob	rs9398173	109000316	0.0308004	ENSG00000118689	FOXO3	YES	48	1	intron_variant	MODIFIER	Transcript	ENST00000343882.6	protein_coding	3821	NA	NA
096	1	6	108864184	109031184	2.04	k2prob	rs9398173	109000316	0.0308004	ENSG00000118689	FOXO3	YES	48	1	intron_variant	MODIFIER	Transcript	ENST00000406360.1	protein_coding	3821	NA	NA
096	1	6	108864184	109031184	2.04	k2prob	rs9398173	109000316	0.0308004	ENSG00000118689	FOXO3	YES	48	1	intron_variant	MODIFIER	Transcript	ENST00000540898.1	protein_coding	3821	NA	NA
096	1	6	108864184	109031184	2.04	k2prob	rs35396874	108994433	0.0291045	ENSG00000118689	FOXO3	YES	48	1	intron_variant	MODIFIER	Transcript	ENST00000343882.6	protein_coding	3821	NA	NA
096	1	6	108864184	109031184	2.04	k2prob	rs35396874	108994433	0.0291045	ENSG00000118689	FOXO3	YES	48	1	intron_variant	MODIFIER	Transcript	ENST00000406360.1	protein_coding	3821	NA	NA
096	1	6	108864184	109031184	2.04	k2prob	rs35396874	108994433	0.0291045	ENSG00000118689	FOXO3	YES	48	1	intron_variant	MODIFIER	Transcript	ENST00000540898.1	protein_coding	3821	NA	NA
096	1	6	108864184	109031184	2.04	k2prob	rs9400241	109003989	0.0237917	ENSG00000118689	FOXO3	YES	48	1	3_prime_UTR_variant	MODIFIER	Transcript	ENST00000343882.6	protein_coding	3821	NA	NA
096	1	6	108864184	109031184	2.04	k2prob	rs9400241	109003989	0.0237917	ENSG00000118689	FOXO3	YES	48	1	3_prime_UTR_variant	MODIFIER	Transcript	ENST00000406360.1	protein_coding	3821	NA	NA
096	1	6	108864184	109031184	2.04	k2prob	rs9400241	109003989	0.0237917	ENSG00000118689	FOXO3	YES	48	1	downstream_gene_variant	MODIFIER	Transcript	ENST00000540898.1	protein_coding	3821	NA	NA
096	1	6	108864184	109031184	2.04	k2prob	rs4946936	109003321	0.0208877	ENSG00000118689	FOXO3	YES	48	1	3_prime_UTR_variant	MODIFIER	Transcript	ENST00000343882.6	protein_coding	3821	NA	NA
096	1	6	108864184	109031184	2.04	k2prob	rs4946936	109003321	0.0208877	ENSG00000118689	FOXO3	YES	48	1	3_prime_UTR_variant	MODIFIER	Transcript	ENST00000406360.1	protein_coding	3821	NA	NA
096	1	6	108864184	109031184	2.04	k2prob	rs4946936	109003321	0.0208877	ENSG00000118689	FOXO3	YES	48	1	downstream_gene_variant	MODIFIER	Transcript	ENST00000540898.1	protein_coding	3821	NA	NA
096	1	6	108864184	109031184	2.04	k2prob	rs4946935	109000742	0.0194558	ENSG00000118689	FOXO3	YES	48	1	intron_variant	MODIFIER	Transcript	ENST00000343882.6	protein_coding	3821	NA	NA
096	1	6	108864184	109031184	2.04	k2prob	rs4946935	109000742	0.0194558	ENSG00000118689	FOXO3	YES	48	1	intron_variant	MODIFIER	Transcript	ENST00000406360.1	protein_coding	3821	NA	NA
096	1	6	108864184	109031184	2.04	k2prob	rs4946935	109000742	0.0194558	ENSG00000118689	FOXO3	YES	48	1	intron_variant	MODIFIER	Transcript	ENST00000540898.1	protein_coding	3821	NA	NA
096	2	6	108864184	109031184	2.04	k2prob	rs12206094	108906200	0.693265	ENSG00000118689	FOXO3	YES	10	1	intron_variant	MODIFIER	Transcript	ENST00000343882.6	protein_coding	3821	NA	NA
096	2	6	108864184	109031184	2.04	k2prob	rs12206094	108906200	0.693265	ENSG00000118689	FOXO3	YES	10	1	intron_variant	MODIFIER	Transcript	ENST00000406360.1	protein_coding	3821	NA	NA
096	2	6	108864184	109031184	2.04	k2prob	rs1536057	108885623	0.250656	ENSG00000118689	FOXO3	YES	10	1	intron_variant	MODIFIER	Transcript	ENST00000343882.6	protein_coding	3821	NA	NA
096	2	6	108864184	109031184	2.04	k2prob	rs1536057	108885623	0.250656	ENSG00000118689	FOXO3	YES	10	1	intron_variant	MODIFIER	Transcript	ENST00000406360.1	protein_coding	3821	NA	NA
096	2	6	108864184	109031184	2.04	k2prob	rs72940694	108911973	0.0022807	ENSG00000118689	FOXO3	YES	10	1	intron_variant	MODIFIER	Transcript	ENST00000343882.6	protein_coding	3821	NA	NA
096	2	6	108864184	109031184	2.04	k2prob	rs72940694	108911973	0.0022807	ENSG00000118689	FOXO3	YES	10	1	intron_variant	MODIFIER	Transcript	ENST00000406360.1	protein_coding	3821	NA	NA
096	2	6	108864184	109031184	2.04	k2prob	rs57099886	108895792	0.0021588	ENSG00000118689	FOXO3	YES	10	1	intron_variant	MODIFIER	Transcript	ENST00000343882.6	protein_coding	3821	NA	NA
096	2	6	108864184	109031184	2.04	k2prob	rs57099886	108895792	0.0021588	ENSG00000118689	FOXO3	YES	10	1	intron_variant	MODIFIER	Transcript	ENST00000406360.1	protein_coding	3821	NA	NA
096	2	6	108864184	109031184	2.04	k2prob	rs72940674	108887558	0.00202918	ENSG00000118689	FOXO3	YES	10	1	intron_variant	MODIFIER	Transcript	ENST00000343882.6	protein_coding	3821	NA	NA
096	2	6	108864184	109031184	2.04	k2prob	rs72940674	108887558	0.00202918	ENSG00000118689	FOXO3	YES	10	1	intron_variant	MODIFIER	Transcript	ENST00000406360.1	protein_coding	3821	NA	NA
097	1	2	22499726	22822126	1.64	k2prob	rs12712510	22749726	0.122484	ENSG00000231200	AC068490.2	NO	71	1	intron_variant,non_coding_transcript_variant	MODIFIER	Transcript	ENST00000450551.1	lincRNA	NA	NA	NA
097	1	2	22499726	22822126	1.64	k2prob	rs10184624	22741121	0.0262519	ENSG00000231200	AC068490.2	NO	71	1	intron_variant,non_coding_transcript_variant	MODIFIER	Transcript	ENST00000450551.1	lincRNA	NA	NA	NA
097	1	2	22499726	22822126	1.64	k2prob	rs6735294	22742356	0.0239906	ENSG00000231200	AC068490.2	NO	71	1	intron_variant,non_coding_transcript_variant	MODIFIER	Transcript	ENST00000450551.1	lincRNA	NA	NA	NA
097	1	2	22499726	22822126	1.64	k2prob	rs12712503	22735641	0.0233443	ENSG00000231200	AC068490.2	NO	71	1	intron_variant,non_coding_transcript_variant	MODIFIER	Transcript	ENST00000450551.1	lincRNA	NA	NA	NA
097	1	2	22499726	22822126	1.64	k2prob	rs1509392	22743278	0.0216521	ENSG00000231200	AC068490.2	NO	71	1	intron_variant,non_coding_transcript_variant	MODIFIER	Transcript	ENST00000450551.1	lincRNA	NA	NA	NA
097	1	2	22499726	22822126	1.64	k2prob	rs13410782	22733846	0.0208328	ENSG00000231200	AC068490.2	NO	71	1	intron_variant,non_coding_transcript_variant	MODIFIER	Transcript	ENST00000450551.1	lincRNA	NA	NA	NA
097	1	2	22499726	22822126	1.64	k2prob	rs1509389	22740340	0.0203239	ENSG00000231200	AC068490.2	NO	71	1	intron_variant,non_coding_transcript_variant	MODIFIER	Transcript	ENST00000450551.1	lincRNA	NA	NA	NA
097	1	2	22499726	22822126	1.64	k2prob	rs1979986	22731855	0.0202431	ENSG00000231200	AC068490.2	NO	71	1	intron_variant,non_coding_transcript_variant	MODIFIER	Transcript	ENST00000450551.1	lincRNA	NA	NA	NA
097	1	2	22499726	22822126	1.64	k2prob	rs7560281	22730953	0.0201802	ENSG00000231200	AC068490.2	NO	71	1	intron_variant,non_coding_transcript_variant	MODIFIER	Transcript	ENST00000450551.1	lincRNA	NA	NA	NA
097	1	2	22499726	22822126	1.64	k2prob	rs1463977	22732020	0.0193058	ENSG00000231200	AC068490.2	NO	71	1	intron_variant,non_coding_transcript_variant	MODIFIER	Transcript	ENST00000450551.1	lincRNA	NA	NA	NA
097	1	2	22499726	22822126	1.64	k2prob	rs12712506	22740599	0.0188503	ENSG00000231200	AC068490.2	NO	71	1	intron_variant,non_coding_transcript_variant	MODIFIER	Transcript	ENST00000450551.1	lincRNA	NA	NA	NA
097	1	2	22499726	22822126	1.64	k2prob	rs11886927	22658079	0.0184853	ENSG00000231200	AC068490.2	NO	71	1	intron_variant,non_coding_transcript_variant	MODIFIER	Transcript	ENST00000450551.1	lincRNA	NA	NA	NA
097	1	2	22499726	22822126	1.64	k2prob	rs6716550	22738725	0.0176484	ENSG00000231200	AC068490.2	NO	71	1	intron_variant,non_coding_transcript_variant	MODIFIER	Transcript	ENST00000450551.1	lincRNA	NA	NA	NA
097	1	2	22499726	22822126	1.64	k2prob	rs1509388	22740048	0.0174178	ENSG00000231200	AC068490.2	NO	71	1	intron_variant,non_coding_transcript_variant	MODIFIER	Transcript	ENST00000450551.1	lincRNA	NA	NA	NA
097	1	2	22499726	22822126	1.64	k2prob	rs7596367	22700404	0.0167858	ENSG00000231200	AC068490.2	NO	71	1	intron_variant,non_coding_transcript_variant	MODIFIER	Transcript	ENST00000450551.1	lincRNA	NA	NA	NA
097	1	2	22499726	22822126	1.64	k2prob	rs17320320	22735750	0.0152476	ENSG00000231200	AC068490.2	NO	71	1	intron_variant,non_coding_transcript_variant	MODIFIER	Transcript	ENST00000450551.1	lincRNA	NA	NA	NA
097	1	2	22499726	22822126	1.64	k2prob	rs10184479	22683935	0.0146522	ENSG00000231200	AC068490.2	NO	71	1	intron_variant,non_coding_transcript_variant	MODIFIER	Transcript	ENST00000450551.1	lincRNA	NA	NA	NA
097	1	2	22499726	22822126	1.64	k2prob	rs12712504	22738509	0.0142934	ENSG00000231200	AC068490.2	NO	71	1	intron_variant,non_coding_transcript_variant	MODIFIER	Transcript	ENST00000450551.1	lincRNA	NA	NA	NA
097	1	2	22499726	22822126	1.64	k2prob	rs1396728	22697499	0.0139849	ENSG00000231200	AC068490.2	NO	71	1	intron_variant,non_coding_transcript_variant	MODIFIER	Transcript	ENST00000450551.1	lincRNA	NA	NA	NA
097	1	2	22499726	22822126	1.64	k2prob	rs7559638	22685090	0.0139526	ENSG00000231200	AC068490.2	NO	71	1	intron_variant,non_coding_transcript_variant	MODIFIER	Transcript	ENST00000450551.1	lincRNA	NA	NA	NA
097	1	2	22499726	22822126	1.64	k2prob	rs2036731	22694172	0.0137885	ENSG00000231200	AC068490.2	NO	71	1	intron_variant,non_coding_transcript_variant	MODIFIER	Transcript	ENST00000450551.1	lincRNA	NA	NA	NA
097	1	2	22499726	22822126	1.64	k2prob	rs10183442	22693675	0.0135405	ENSG00000231200	AC068490.2	NO	71	1	intron_variant,non_coding_transcript_variant	MODIFIER	Transcript	ENST00000450551.1	lincRNA	NA	NA	NA
097	1	2	22499726	22822126	1.64	k2prob	rs7563351	22731231	0.0133279	ENSG00000231200	AC068490.2	NO	71	1	intron_variant,non_coding_transcript_variant	MODIFIER	Transcript	ENST00000450551.1	lincRNA	NA	NA	NA
097	1	2	22499726	22822126	1.64	k2prob	rs11894059	22705266	0.0132611	ENSG00000231200	AC068490.2	NO	71	1	intron_variant,non_coding_transcript_variant	MODIFIER	Transcript	ENST00000450551.1	lincRNA	NA	NA	NA
097	1	2	22499726	22822126	1.64	k2prob	rs1396730	22684402	0.0132513	ENSG00000231200	AC068490.2	NO	71	1	intron_variant,non_coding_transcript_variant	MODIFIER	Transcript	ENST00000450551.1	lincRNA	NA	NA	NA
097	1	2	22499726	22822126	1.64	k2prob	rs13006508	22741939	0.0130117	ENSG00000231200	AC068490.2	NO	71	1	intron_variant,non_coding_transcript_variant	MODIFIER	Transcript	ENST00000450551.1	lincRNA	NA	NA	NA
097	1	2	22499726	22822126	1.64	k2prob	rs1509368	22696407	0.0128589	ENSG00000231200	AC068490.2	NO	71	1	intron_variant,non_coding_transcript_variant	MODIFIER	Transcript	ENST00000450551.1	lincRNA	NA	NA	NA
097	1	2	22499726	22822126	1.64	k2prob	rs7563236	22731165	0.0127264	ENSG00000231200	AC068490.2	NO	71	1	intron_variant,non_coding_transcript_variant	MODIFIER	Transcript	ENST00000450551.1	lincRNA	NA	NA	NA
097	1	2	22499726	22822126	1.64	k2prob	rs7572495	22731168	0.0127216	ENSG00000231200	AC068490.2	NO	71	1	intron_variant,non_coding_transcript_variant	MODIFIER	Transcript	ENST00000450551.1	lincRNA	NA	NA	NA
097	1	2	22499726	22822126	1.64	k2prob	rs7599844	22731241	0.0127141	ENSG00000231200	AC068490.2	NO	71	1	intron_variant,non_coding_transcript_variant	MODIFIER	Transcript	ENST00000450551.1	lincRNA	NA	NA	NA
097	1	2	22499726	22822126	1.64	k2prob	rs13005634	22690113	0.0126497	ENSG00000231200	AC068490.2	NO	71	1	intron_variant,non_coding_transcript_variant	MODIFIER	Transcript	ENST00000450551.1	lincRNA	NA	NA	NA
097	1	2	22499726	22822126	1.64	k2prob	rs10183553	22658930	0.0125548	ENSG00000231200	AC068490.2	NO	71	1	intron_variant,non_coding_transcript_variant	MODIFIER	Transcript	ENST00000450551.1	lincRNA	NA	NA	NA
097	1	2	22499726	22822126	1.64	k2prob	rs12712502	22727821	0.0123756	ENSG00000231200	AC068490.2	NO	71	1	intron_variant,non_coding_transcript_variant	MODIFIER	Transcript	ENST00000450551.1	lincRNA	NA	NA	NA
097	1	2	22499726	22822126	1.64	k2prob	rs10199182	22747124	0.0123667	ENSG00000231200	AC068490.2	NO	71	1	intron_variant,non_coding_transcript_variant	MODIFIER	Transcript	ENST00000450551.1	lincRNA	NA	NA	NA
097	1	2	22499726	22822126	1.64	k2prob	rs7603463	22693285	0.0122872	ENSG00000231200	AC068490.2	NO	71	1	intron_variant,non_coding_transcript_variant	MODIFIER	Transcript	ENST00000450551.1	lincRNA	NA	NA	NA
097	1	2	22499726	22822126	1.64	k2prob	rs13033024	22659596	0.0118327	ENSG00000231200	AC068490.2	NO	71	1	intron_variant,non_coding_transcript_variant	MODIFIER	Transcript	ENST00000450551.1	lincRNA	NA	NA	NA
097	1	2	22499726	22822126	1.64	k2prob	rs13021262	22673324	0.0117154	ENSG00000231200	AC068490.2	NO	71	1	intron_variant,non_coding_transcript_variant	MODIFIER	Transcript	ENST00000450551.1	lincRNA	NA	NA	NA
097	1	2	22499726	22822126	1.64	k2prob	rs6722939	22673506	0.0113553	ENSG00000231200	AC068490.2	NO	71	1	intron_variant,non_coding_transcript_variant	MODIFIER	Transcript	ENST00000450551.1	lincRNA	NA	NA	NA
097	1	2	22499726	22822126	1.64	k2prob	rs877024	22712696	0.0112916	ENSG00000231200	AC068490.2	NO	71	1	intron_variant,non_coding_transcript_variant	MODIFIER	Transcript	ENST00000450551.1	lincRNA	NA	NA	NA
097	1	2	22499726	22822126	1.64	k2prob	rs4366933	22709902	0.0111885	ENSG00000231200	AC068490.2	NO	71	1	intron_variant,non_coding_transcript_variant	MODIFIER	Transcript	ENST00000450551.1	lincRNA	NA	NA	NA
097	1	2	22499726	22822126	1.64	k2prob	rs139588398	22663846	0.0111381	ENSG00000231200	AC068490.2	NO	71	1	intron_variant,non_coding_transcript_variant	MODIFIER	Transcript	ENST00000450551.1	lincRNA	NA	NA	NA
097	1	2	22499726	22822126	1.64	k2prob	rs12987255	22726579	0.01103	ENSG00000231200	AC068490.2	NO	71	1	intron_variant,non_coding_transcript_variant	MODIFIER	Transcript	ENST00000450551.1	lincRNA	NA	NA	NA
097	1	2	22499726	22822126	1.64	k2prob	rs34226313	22732502	0.0110087	ENSG00000231200	AC068490.2	NO	71	1	intron_variant,non_coding_transcript_variant	MODIFIER	Transcript	ENST00000450551.1	lincRNA	NA	NA	NA
097	1	2	22499726	22822126	1.64	k2prob	rs7570156	22714668	0.00985967	ENSG00000231200	AC068490.2	NO	71	1	intron_variant,non_coding_transcript_variant	MODIFIER	Transcript	ENST00000450551.1	lincRNA	NA	NA	NA
097	1	2	22499726	22822126	1.64	k2prob	rs13031296	22664782	0.00959327	ENSG00000231200	AC068490.2	NO	71	1	intron_variant,non_coding_transcript_variant	MODIFIER	Transcript	ENST00000450551.1	lincRNA	NA	NA	NA
097	1	2	22499726	22822126	1.64	k2prob	rs11887562	22623392	0.00940906	ENSG00000231200	AC068490.2	NO	71	1	intron_variant,non_coding_transcript_variant	MODIFIER	Transcript	ENST00000450551.1	lincRNA	NA	NA	NA
097	1	2	22499726	22822126	1.64	k2prob	rs1912054	22676617	0.00901646	ENSG00000231200	AC068490.2	NO	71	1	intron_variant,non_coding_transcript_variant	MODIFIER	Transcript	ENST00000450551.1	lincRNA	NA	NA	NA
097	1	2	22499726	22822126	1.64	k2prob	rs9308966	22622627	0.00884224	ENSG00000231200	AC068490.2	NO	71	1	intron_variant,non_coding_transcript_variant	MODIFIER	Transcript	ENST00000450551.1	lincRNA	NA	NA	NA
097	1	2	22499726	22822126	1.64	k2prob	rs11895519	22638568	0.0086594	ENSG00000231200	AC068490.2	NO	71	1	intron_variant,non_coding_transcript_variant	MODIFIER	Transcript	ENST00000450551.1	lincRNA	NA	NA	NA
097	1	2	22499726	22822126	1.64	k2prob	rs1509378	22754466	0.00858991	ENSG00000231200	AC068490.2	NO	71	1	upstream_gene_variant	MODIFIER	Transcript	ENST00000450551.1	lincRNA	NA	NA	NA
097	1	2	22499726	22822126	1.64	k2prob	rs12996247	22674222	0.00852331	ENSG00000231200	AC068490.2	NO	71	1	intron_variant,non_coding_transcript_variant	MODIFIER	Transcript	ENST00000450551.1	lincRNA	NA	NA	NA
097	1	2	22499726	22822126	1.64	k2prob	rs13026519	22643240	0.00799807	ENSG00000231200	AC068490.2	NO	71	1	intron_variant,non_coding_transcript_variant	MODIFIER	Transcript	ENST00000450551.1	lincRNA	NA	NA	NA
097	1	2	22499726	22822126	1.64	k2prob	rs11903432	22641222	0.00772779	ENSG00000231200	AC068490.2	NO	71	1	intron_variant,non_coding_transcript_variant	MODIFIER	Transcript	ENST00000450551.1	lincRNA	NA	NA	NA
097	1	2	22499726	22822126	1.64	k2prob	rs12990561	22635867	0.00757193	ENSG00000231200	AC068490.2	NO	71	1	intron_variant,non_coding_transcript_variant	MODIFIER	Transcript	ENST00000450551.1	lincRNA	NA	NA	NA
097	1	2	22499726	22822126	1.64	k2prob	rs11903391	22641152	0.00738356	ENSG00000231200	AC068490.2	NO	71	1	intron_variant,non_coding_transcript_variant	MODIFIER	Transcript	ENST00000450551.1	lincRNA	NA	NA	NA
097	1	2	22499726	22822126	1.64	k2prob	rs4314021	22639186	0.00723844	ENSG00000231200	AC068490.2	NO	71	1	intron_variant,non_coding_transcript_variant	MODIFIER	Transcript	ENST00000450551.1	lincRNA	NA	NA	NA
097	1	2	22499726	22822126	1.64	k2prob	rs7591515	22654506	0.00720863	ENSG00000231200	AC068490.2	NO	71	1	intron_variant,non_coding_transcript_variant	MODIFIER	Transcript	ENST00000450551.1	lincRNA	NA	NA	NA
097	1	2	22499726	22822126	1.64	k2prob	rs62124889	22688555	0.00711575	ENSG00000231200	AC068490.2	NO	71	1	intron_variant,non_coding_transcript_variant	MODIFIER	Transcript	ENST00000450551.1	lincRNA	NA	NA	NA
097	1	2	22499726	22822126	1.64	k2prob	rs12712474	22689396	0.00683282	ENSG00000231200	AC068490.2	NO	71	1	intron_variant,non_coding_transcript_variant	MODIFIER	Transcript	ENST00000450551.1	lincRNA	NA	NA	NA
097	1	2	22499726	22822126	1.64	k2prob	rs11896889	22654077	0.00660798	ENSG00000231200	AC068490.2	NO	71	1	intron_variant,non_coding_transcript_variant	MODIFIER	Transcript	ENST00000450551.1	lincRNA	NA	NA	NA
097	1	2	22499726	22822126	1.64	k2prob	rs13383529	22650358	0.00658273	ENSG00000231200	AC068490.2	NO	71	1	intron_variant,non_coding_transcript_variant	MODIFIER	Transcript	ENST00000450551.1	lincRNA	NA	NA	NA
097	1	2	22499726	22822126	1.64	k2prob	rs7557726	22727319	0.00526084	ENSG00000231200	AC068490.2	NO	71	1	intron_variant,non_coding_transcript_variant	MODIFIER	Transcript	ENST00000450551.1	lincRNA	NA	NA	NA
097	1	2	22499726	22822126	1.64	k2prob	rs4574147	22633151	0.00522765	ENSG00000231200	AC068490.2	NO	71	1	intron_variant,non_coding_transcript_variant	MODIFIER	Transcript	ENST00000450551.1	lincRNA	NA	NA	NA
097	1	2	22499726	22822126	1.64	k2prob	rs10185730	22634658	0.00499724	ENSG00000231200	AC068490.2	NO	71	1	intron_variant,non_coding_transcript_variant	MODIFIER	Transcript	ENST00000450551.1	lincRNA	NA	NA	NA
097	1	2	22499726	22822126	1.64	k2prob	rs10205300	22640185	0.00495365	ENSG00000231200	AC068490.2	NO	71	1	intron_variant,non_coding_transcript_variant	MODIFIER	Transcript	ENST00000450551.1	lincRNA	NA	NA	NA
097	1	2	22499726	22822126	1.64	k2prob	rs12712498	22723287	0.00481009	ENSG00000231200	AC068490.2	NO	71	1	intron_variant,non_coding_transcript_variant	MODIFIER	Transcript	ENST00000450551.1	lincRNA	NA	NA	NA
097	1	2	22499726	22822126	1.64	k2prob	rs13029536	22646413	0.0038292	ENSG00000231200	AC068490.2	NO	71	1	intron_variant,non_coding_transcript_variant	MODIFIER	Transcript	ENST00000450551.1	lincRNA	NA	NA	NA
097	1	2	22499726	22822126	1.64	k2prob	rs1509386	22648865	0.00378529	ENSG00000231200	AC068490.2	NO	71	1	intron_variant,non_coding_transcript_variant	MODIFIER	Transcript	ENST00000450551.1	lincRNA	NA	NA	NA
097	1	2	22499726	22822126	1.64	k2prob	rs13418451	22650188	0.00368267	ENSG00000231200	AC068490.2	NO	71	1	intron_variant,non_coding_transcript_variant	MODIFIER	Transcript	ENST00000450551.1	lincRNA	NA	NA	NA
097	1	2	22499726	22822126	1.64	k2prob	rs11889283	22633542	0.00356206	ENSG00000231200	AC068490.2	NO	71	1	intron_variant,non_coding_transcript_variant	MODIFIER	Transcript	ENST00000450551.1	lincRNA	NA	NA	NA
097	1	2	22499726	22822126	1.64	k2prob	rs12989860	22650673	0.00335733	ENSG00000231200	AC068490.2	NO	71	1	intron_variant,non_coding_transcript_variant	MODIFIER	Transcript	ENST00000450551.1	lincRNA	NA	NA	NA
097	2	2	22499726	22822126	1.64	k2prob	rs7369477	22500952	0.0811825	ENSG00000231200	AC068490.2	NO	70	1	intron_variant,non_coding_transcript_variant	MODIFIER	Transcript	ENST00000450551.1	lincRNA	NA	NA	NA
097	2	2	22499726	22822126	1.64	k2prob	rs7422205	22502084	0.0811088	ENSG00000231200	AC068490.2	NO	70	1	intron_variant,non_coding_transcript_variant	MODIFIER	Transcript	ENST00000450551.1	lincRNA	NA	NA	NA
097	2	2	22499726	22822126	1.64	k2prob	rs7370857	22519483	0.0663038	ENSG00000231200	AC068490.2	NO	70	1	intron_variant,non_coding_transcript_variant	MODIFIER	Transcript	ENST00000450551.1	lincRNA	NA	NA	NA
097	2	2	22499726	22822126	1.64	k2prob	rs6761567	22499844	0.065614	ENSG00000231200	AC068490.2	NO	70	1	intron_variant,non_coding_transcript_variant	MODIFIER	Transcript	ENST00000450551.1	lincRNA	NA	NA	NA
097	2	2	22499726	22822126	1.64	k2prob	rs4490223	22520267	0.0562983	ENSG00000231200	AC068490.2	NO	70	1	intron_variant,non_coding_transcript_variant	MODIFIER	Transcript	ENST00000450551.1	lincRNA	NA	NA	NA
097	2	2	22499726	22822126	1.64	k2prob	rs6711112	22515496	0.050561	ENSG00000231200	AC068490.2	NO	70	1	intron_variant,non_coding_transcript_variant	MODIFIER	Transcript	ENST00000450551.1	lincRNA	NA	NA	NA
097	2	2	22499726	22822126	1.64	k2prob	rs7602309	22524864	0.0505209	ENSG00000231200	AC068490.2	NO	70	1	intron_variant,non_coding_transcript_variant	MODIFIER	Transcript	ENST00000450551.1	lincRNA	NA	NA	NA
097	2	2	22499726	22822126	1.64	k2prob	rs6752896	22521310	0.0488274	ENSG00000231200	AC068490.2	NO	70	1	intron_variant,non_coding_transcript_variant	MODIFIER	Transcript	ENST00000450551.1	lincRNA	NA	NA	NA
097	2	2	22499726	22822126	1.64	k2prob	rs7562618	22530799	0.048464	ENSG00000231200	AC068490.2	NO	70	1	intron_variant,non_coding_transcript_variant	MODIFIER	Transcript	ENST00000450551.1	lincRNA	NA	NA	NA
097	2	2	22499726	22822126	1.64	k2prob	rs7425354	22521853	0.0458124	ENSG00000231200	AC068490.2	NO	70	1	intron_variant,non_coding_transcript_variant	MODIFIER	Transcript	ENST00000450551.1	lincRNA	NA	NA	NA
097	2	2	22499726	22822126	1.64	k2prob	rs4423628	22538168	0.032865	ENSG00000231200	AC068490.2	NO	70	1	intron_variant,non_coding_transcript_variant	MODIFIER	Transcript	ENST00000450551.1	lincRNA	NA	NA	NA
097	2	2	22499726	22822126	1.64	k2prob	rs13011725	22538482	0.0312771	ENSG00000231200	AC068490.2	NO	70	1	intron_variant,non_coding_transcript_variant	MODIFIER	Transcript	ENST00000450551.1	lincRNA	NA	NA	NA
097	2	2	22499726	22822126	1.64	k2prob	rs13012669	22538914	0.0297867	ENSG00000231200	AC068490.2	NO	70	1	intron_variant,non_coding_transcript_variant	MODIFIER	Transcript	ENST00000450551.1	lincRNA	NA	NA	NA
097	2	2	22499726	22822126	1.64	k2prob	rs12478745	22541141	0.0294586	ENSG00000231200	AC068490.2	NO	70	1	intron_variant,non_coding_transcript_variant	MODIFIER	Transcript	ENST00000450551.1	lincRNA	NA	NA	NA
097	2	2	22499726	22822126	1.64	k2prob	rs13034009	22532654	0.0281985	ENSG00000231200	AC068490.2	NO	70	1	intron_variant,non_coding_transcript_variant	MODIFIER	Transcript	ENST00000450551.1	lincRNA	NA	NA	NA
097	2	2	22499726	22822126	1.64	k2prob	rs12477701	22540452	0.0252382	ENSG00000231200	AC068490.2	NO	70	1	intron_variant,non_coding_transcript_variant	MODIFIER	Transcript	ENST00000450551.1	lincRNA	NA	NA	NA
097	2	2	22499726	22822126	1.64	k2prob	rs13006574	22545659	0.0245948	ENSG00000231200	AC068490.2	NO	70	1	intron_variant,non_coding_transcript_variant	MODIFIER	Transcript	ENST00000450551.1	lincRNA	NA	NA	NA
097	2	2	22499726	22822126	1.64	k2prob	rs12712388	22546631	0.0243852	ENSG00000231200	AC068490.2	NO	70	1	intron_variant,non_coding_transcript_variant	MODIFIER	Transcript	ENST00000450551.1	lincRNA	NA	NA	NA
097	2	2	22499726	22822126	1.64	k2prob	rs7600146	22543347	0.0199804	ENSG00000231200	AC068490.2	NO	70	1	intron_variant,non_coding_transcript_variant	MODIFIER	Transcript	ENST00000450551.1	lincRNA	NA	NA	NA
097	2	2	22499726	22822126	1.64	k2prob	rs12052908	22503044	0.0106967	ENSG00000231200	AC068490.2	NO	70	1	intron_variant,non_coding_transcript_variant	MODIFIER	Transcript	ENST00000450551.1	lincRNA	NA	NA	NA
097	2	2	22499726	22822126	1.64	k2prob	rs5015511	22546852	0.00918991	ENSG00000231200	AC068490.2	NO	70	1	intron_variant,non_coding_transcript_variant	MODIFIER	Transcript	ENST00000450551.1	lincRNA	NA	NA	NA
097	2	2	22499726	22822126	1.64	k2prob	rs4665501	22546151	0.00790488	ENSG00000231200	AC068490.2	NO	70	1	intron_variant,non_coding_transcript_variant	MODIFIER	Transcript	ENST00000450551.1	lincRNA	NA	NA	NA
097	2	2	22499726	22822126	1.64	k2prob	rs12618722	22500798	0.00641885	ENSG00000231200	AC068490.2	NO	70	1	intron_variant,non_coding_transcript_variant	MODIFIER	Transcript	ENST00000450551.1	lincRNA	NA	NA	NA
097	2	2	22499726	22822126	1.64	k2prob	rs8179610	22500090	0.00490255	ENSG00000231200	AC068490.2	NO	70	1	intron_variant,non_coding_transcript_variant	MODIFIER	Transcript	ENST00000450551.1	lincRNA	NA	NA	NA
097	2	2	22499726	22822126	1.64	k2prob	rs4665499	22519406	0.00369569	ENSG00000231200	AC068490.2	NO	70	1	intron_variant,non_coding_transcript_variant	MODIFIER	Transcript	ENST00000450551.1	lincRNA	NA	NA	NA
097	2	2	22499726	22822126	1.64	k2prob	rs4527234	22518660	0.00369315	ENSG00000231200	AC068490.2	NO	70	1	intron_variant,non_coding_transcript_variant	MODIFIER	Transcript	ENST00000450551.1	lincRNA	NA	NA	NA
097	2	2	22499726	22822126	1.64	k2prob	rs7585241	22539355	0.00356017	ENSG00000231200	AC068490.2	NO	70	1	intron_variant,non_coding_transcript_variant	MODIFIER	Transcript	ENST00000450551.1	lincRNA	NA	NA	NA
097	2	2	22499726	22822126	1.64	k2prob	rs6739738	22522833	0.00344871	ENSG00000231200	AC068490.2	NO	70	1	intron_variant,non_coding_transcript_variant	MODIFIER	Transcript	ENST00000450551.1	lincRNA	NA	NA	NA
097	2	2	22499726	22822126	1.64	k2prob	rs12052648	22535566	0.00259108	ENSG00000231200	AC068490.2	NO	70	1	intron_variant,non_coding_transcript_variant	MODIFIER	Transcript	ENST00000450551.1	lincRNA	NA	NA	NA
097	2	2	22499726	22822126	1.64	k2prob	rs59145082	22535258	0.002359	ENSG00000231200	AC068490.2	NO	70	1	intron_variant,non_coding_transcript_variant	MODIFIER	Transcript	ENST00000450551.1	lincRNA	NA	NA	NA
097	2	2	22499726	22822126	1.64	k2prob	rs4581924	22540646	0.00232203	ENSG00000231200	AC068490.2	NO	70	1	intron_variant,non_coding_transcript_variant	MODIFIER	Transcript	ENST00000450551.1	lincRNA	NA	NA	NA
097	2	2	22499726	22822126	1.64	k2prob	rs12052907	22503042	0.00230014	ENSG00000231200	AC068490.2	NO	70	1	intron_variant,non_coding_transcript_variant	MODIFIER	Transcript	ENST00000450551.1	lincRNA	NA	NA	NA
097	2	2	22499726	22822126	1.64	k2prob	rs4665177	22537264	0.00229379	ENSG00000231200	AC068490.2	NO	70	1	intron_variant,non_coding_transcript_variant	MODIFIER	Transcript	ENST00000450551.1	lincRNA	NA	NA	NA
097	2	2	22499726	22822126	1.64	k2prob	rs11124401	22571887	0.00193856	ENSG00000231200	AC068490.2	NO	70	1	intron_variant,non_coding_transcript_variant	MODIFIER	Transcript	ENST00000450551.1	lincRNA	NA	NA	NA
097	2	2	22499726	22822126	1.64	k2prob	rs12992463	22551105	0.0017224	ENSG00000231200	AC068490.2	NO	70	1	intron_variant,non_coding_transcript_variant	MODIFIER	Transcript	ENST00000450551.1	lincRNA	NA	NA	NA
097	2	2	22499726	22822126	1.64	k2prob	rs7596182	22555267	0.00171143	ENSG00000231200	AC068490.2	NO	70	1	intron_variant,non_coding_transcript_variant	MODIFIER	Transcript	ENST00000450551.1	lincRNA	NA	NA	NA
097	2	2	22499726	22822126	1.64	k2prob	rs10190565	22563847	0.00158479	ENSG00000231200	AC068490.2	NO	70	1	intron_variant,non_coding_transcript_variant	MODIFIER	Transcript	ENST00000450551.1	lincRNA	NA	NA	NA
097	2	2	22499726	22822126	1.64	k2prob	rs11674333	22517989	0.00143566	ENSG00000231200	AC068490.2	NO	70	1	intron_variant,non_coding_transcript_variant	MODIFIER	Transcript	ENST00000450551.1	lincRNA	NA	NA	NA
097	2	2	22499726	22822126	1.64	k2prob	rs7593206	22555149	0.00142576	ENSG00000231200	AC068490.2	NO	70	1	intron_variant,non_coding_transcript_variant	MODIFIER	Transcript	ENST00000450551.1	lincRNA	NA	NA	NA
097	2	2	22499726	22822126	1.64	k2prob	rs7595987	22555165	0.00142568	ENSG00000231200	AC068490.2	NO	70	1	intron_variant,non_coding_transcript_variant	MODIFIER	Transcript	ENST00000450551.1	lincRNA	NA	NA	NA
097	2	2	22499726	22822126	1.64	k2prob	rs7593204	22555139	0.00142528	ENSG00000231200	AC068490.2	NO	70	1	intron_variant,non_coding_transcript_variant	MODIFIER	Transcript	ENST00000450551.1	lincRNA	NA	NA	NA
097	2	2	22499726	22822126	1.64	k2prob	rs11124367	22515351	0.00138213	ENSG00000231200	AC068490.2	NO	70	1	intron_variant,non_coding_transcript_variant	MODIFIER	Transcript	ENST00000450551.1	lincRNA	NA	NA	NA
097	2	2	22499726	22822126	1.64	k2prob	rs4665495	22501253	0.00129046	ENSG00000231200	AC068490.2	NO	70	1	intron_variant,non_coding_transcript_variant	MODIFIER	Transcript	ENST00000450551.1	lincRNA	NA	NA	NA
097	2	2	22499726	22822126	1.64	k2prob	rs11889100	22553120	0.00126727	ENSG00000231200	AC068490.2	NO	70	1	intron_variant,non_coding_transcript_variant	MODIFIER	Transcript	ENST00000450551.1	lincRNA	NA	NA	NA
097	2	2	22499726	22822126	1.64	k2prob	rs12373752	22515568	0.00123249	ENSG00000231200	AC068490.2	NO	70	1	intron_variant,non_coding_transcript_variant	MODIFIER	Transcript	ENST00000450551.1	lincRNA	NA	NA	NA
097	2	2	22499726	22822126	1.64	k2prob	rs58261213	22532372	0.00121748	ENSG00000231200	AC068490.2	NO	70	1	intron_variant,non_coding_transcript_variant	MODIFIER	Transcript	ENST00000450551.1	lincRNA	NA	NA	NA
097	2	2	22499726	22822126	1.64	k2prob	rs12616301	22566462	0.00119481	ENSG00000231200	AC068490.2	NO	70	1	intron_variant,non_coding_transcript_variant	MODIFIER	Transcript	ENST00000450551.1	lincRNA	NA	NA	NA
097	2	2	22499726	22822126	1.64	k2prob	rs12615053	22526880	0.00118443	ENSG00000231200	AC068490.2	NO	70	1	intron_variant,non_coding_transcript_variant	MODIFIER	Transcript	ENST00000450551.1	lincRNA	NA	NA	NA
097	2	2	22499726	22822126	1.64	k2prob	rs10192869	22563661	0.00111905	ENSG00000231200	AC068490.2	NO	70	1	intron_variant,non_coding_transcript_variant	MODIFIER	Transcript	ENST00000450551.1	lincRNA	NA	NA	NA
097	2	2	22499726	22822126	1.64	k2prob	rs7579820	22555335	0.00111371	ENSG00000231200	AC068490.2	NO	70	1	intron_variant,non_coding_transcript_variant	MODIFIER	Transcript	ENST00000450551.1	lincRNA	NA	NA	NA
097	2	2	22499726	22822126	1.64	k2prob	rs1463980	22567003	0.00110921	ENSG00000231200	AC068490.2	NO	70	1	intron_variant,non_coding_transcript_variant	MODIFIER	Transcript	ENST00000450551.1	lincRNA	NA	NA	NA
097	2	2	22499726	22822126	1.64	k2prob	rs4481018	22556981	0.00107736	ENSG00000231200	AC068490.2	NO	70	1	intron_variant,non_coding_transcript_variant	MODIFIER	Transcript	ENST00000450551.1	lincRNA	NA	NA	NA
097	2	2	22499726	22822126	1.64	k2prob	rs4266050	22556986	0.00107733	ENSG00000231200	AC068490.2	NO	70	1	intron_variant,non_coding_transcript_variant	MODIFIER	Transcript	ENST00000450551.1	lincRNA	NA	NA	NA
097	2	2	22499726	22822126	1.64	k2prob	rs4277554	22556804	0.0010773	ENSG00000231200	AC068490.2	NO	70	1	intron_variant,non_coding_transcript_variant	MODIFIER	Transcript	ENST00000450551.1	lincRNA	NA	NA	NA
097	2	2	22499726	22822126	1.64	k2prob	rs7579809	22555303	0.00107343	ENSG00000231200	AC068490.2	NO	70	1	intron_variant,non_coding_transcript_variant	MODIFIER	Transcript	ENST00000450551.1	lincRNA	NA	NA	NA
097	2	2	22499726	22822126	1.64	k2prob	rs7579696	22555226	0.0010734	ENSG00000231200	AC068490.2	NO	70	1	intron_variant,non_coding_transcript_variant	MODIFIER	Transcript	ENST00000450551.1	lincRNA	NA	NA	NA
097	2	2	22499726	22822126	1.64	k2prob	rs62136189	22554679	0.00106527	ENSG00000231200	AC068490.2	NO	70	1	intron_variant,non_coding_transcript_variant	MODIFIER	Transcript	ENST00000450551.1	lincRNA	NA	NA	NA
097	2	2	22499726	22822126	1.64	k2prob	rs67849385	22554698	0.00106509	ENSG00000231200	AC068490.2	NO	70	1	intron_variant,non_coding_transcript_variant	MODIFIER	Transcript	ENST00000450551.1	lincRNA	NA	NA	NA
097	2	2	22499726	22822126	1.64	k2prob	rs67899576	22554717	0.00106494	ENSG00000231200	AC068490.2	NO	70	1	intron_variant,non_coding_transcript_variant	MODIFIER	Transcript	ENST00000450551.1	lincRNA	NA	NA	NA
097	2	2	22499726	22822126	1.64	k2prob	rs12614150	22555781	0.001044	ENSG00000231200	AC068490.2	NO	70	1	intron_variant,non_coding_transcript_variant	MODIFIER	Transcript	ENST00000450551.1	lincRNA	NA	NA	NA
097	2	2	22499726	22822126	1.64	k2prob	rs12614151	22555790	0.00104378	ENSG00000231200	AC068490.2	NO	70	1	intron_variant,non_coding_transcript_variant	MODIFIER	Transcript	ENST00000450551.1	lincRNA	NA	NA	NA
097	2	2	22499726	22822126	1.64	k2prob	rs4273252	22558016	0.00103733	ENSG00000231200	AC068490.2	NO	70	1	intron_variant,non_coding_transcript_variant	MODIFIER	Transcript	ENST00000450551.1	lincRNA	NA	NA	NA
097	2	2	22499726	22822126	1.64	k2prob	rs4261751	22558558	0.00103723	ENSG00000231200	AC068490.2	NO	70	1	intron_variant,non_coding_transcript_variant	MODIFIER	Transcript	ENST00000450551.1	lincRNA	NA	NA	NA
097	2	2	22499726	22822126	1.64	k2prob	rs7583826	22556571	0.00103641	ENSG00000231200	AC068490.2	NO	70	1	intron_variant,non_coding_transcript_variant	MODIFIER	Transcript	ENST00000450551.1	lincRNA	NA	NA	NA
097	2	2	22499726	22822126	1.64	k2prob	rs7600069	22556424	0.00103629	ENSG00000231200	AC068490.2	NO	70	1	intron_variant,non_coding_transcript_variant	MODIFIER	Transcript	ENST00000450551.1	lincRNA	NA	NA	NA
097	2	2	22499726	22822126	1.64	k2prob	rs7599976	22556326	0.00103627	ENSG00000231200	AC068490.2	NO	70	1	intron_variant,non_coding_transcript_variant	MODIFIER	Transcript	ENST00000450551.1	lincRNA	NA	NA	NA
097	2	2	22499726	22822126	1.64	k2prob	rs4552217	22556777	0.00103612	ENSG00000231200	AC068490.2	NO	70	1	intron_variant,non_coding_transcript_variant	MODIFIER	Transcript	ENST00000450551.1	lincRNA	NA	NA	NA
097	2	2	22499726	22822126	1.64	k2prob	rs7593526	22555390	0.00103294	ENSG00000231200	AC068490.2	NO	70	1	intron_variant,non_coding_transcript_variant	MODIFIER	Transcript	ENST00000450551.1	lincRNA	NA	NA	NA
097	2	2	22499726	22822126	1.64	k2prob	rs7576704	22554905	0.00103055	ENSG00000231200	AC068490.2	NO	70	1	intron_variant,non_coding_transcript_variant	MODIFIER	Transcript	ENST00000450551.1	lincRNA	NA	NA	NA
097	2	2	22499726	22822126	1.64	k2prob	rs10210820	22555740	0.00100847	ENSG00000231200	AC068490.2	NO	70	1	intron_variant,non_coding_transcript_variant	MODIFIER	Transcript	ENST00000450551.1	lincRNA	NA	NA	NA
100	1	14	99671784	99751284	1.33	k1prob	rs1540840	99733384	0.85924	ENSG00000127152	BCL11B	YES	9	1	intron_variant	MODIFIER	Transcript	ENST00000345514.2	protein_coding	13222	NA	NA
100	1	14	99671784	99751284	1.33	k1prob	rs1540840	99733384	0.85924	ENSG00000127152	BCL11B	YES	9	1	intron_variant	MODIFIER	Transcript	ENST00000357195.3	protein_coding	13222	NA	NA
100	1	14	99671784	99751284	1.33	k1prob	rs1540840	99733384	0.85924	ENSG00000127152	BCL11B	YES	9	1	intron_variant	MODIFIER	Transcript	ENST00000443726.2	protein_coding	13222	NA	NA
100	1	14	99671784	99751284	1.33	k1prob	rs34611983	99731731	0.0573052	ENSG00000127152	BCL11B	YES	9	1	intron_variant	MODIFIER	Transcript	ENST00000345514.2	protein_coding	13222	NA	NA
100	1	14	99671784	99751284	1.33	k1prob	rs34611983	99731731	0.0573052	ENSG00000127152	BCL11B	YES	9	1	intron_variant	MODIFIER	Transcript	ENST00000357195.3	protein_coding	13222	NA	NA
100	1	14	99671784	99751284	1.33	k1prob	rs34611983	99731731	0.0573052	ENSG00000127152	BCL11B	YES	9	1	intron_variant	MODIFIER	Transcript	ENST00000443726.2	protein_coding	13222	NA	NA
100	1	14	99671784	99751284	1.33	k1prob	rs34053174	99722290	0.0335364	ENSG00000127152	BCL11B	YES	9	1	intron_variant	MODIFIER	Transcript	ENST00000345514.2	protein_coding	13222	NA	NA
100	1	14	99671784	99751284	1.33	k1prob	rs34053174	99722290	0.0335364	ENSG00000127152	BCL11B	YES	9	1	intron_variant	MODIFIER	Transcript	ENST00000357195.3	protein_coding	13222	NA	NA
100	1	14	99671784	99751284	1.33	k1prob	rs34053174	99722290	0.0335364	ENSG00000127152	BCL11B	YES	9	1	intron_variant	MODIFIER	Transcript	ENST00000443726.2	protein_coding	13222	NA	NA
101	1	3	60276704	60347104	1.96	k2prob	rs9813516	60293004	0.272127	ENSG00000189283	FHIT	YES	35	1	intron_variant	MODIFIER	Transcript	ENST00000341848.4	protein_coding	3701	NA	NA
101	1	3	60276704	60347104	1.96	k2prob	rs9813516	60293004	0.272127	ENSG00000189283	FHIT	YES	35	1	intron_variant	MODIFIER	Transcript	ENST00000468189.1	protein_coding	3701	NA	NA
101	1	3	60276704	60347104	1.96	k2prob	rs9813516	60293004	0.272127	ENSG00000189283	FHIT	YES	35	1	intron_variant	MODIFIER	Transcript	ENST00000476844.1	protein_coding	3701	NA	NA
101	1	3	60276704	60347104	1.96	k2prob	rs9813516	60293004	0.272127	ENSG00000189283	FHIT	YES	35	1	intron_variant	MODIFIER	Transcript	ENST00000488467.1	protein_coding	3701	NA	NA
101	1	3	60276704	60347104	1.96	k2prob	rs9813516	60293004	0.272127	ENSG00000189283	FHIT	YES	35	1	intron_variant	MODIFIER	Transcript	ENST00000492590.1	protein_coding	3701	NA	NA
101	1	3	60276704	60347104	1.96	k2prob	rs4679526	60292916	0.20532	ENSG00000189283	FHIT	YES	35	1	intron_variant	MODIFIER	Transcript	ENST00000341848.4	protein_coding	3701	NA	NA
101	1	3	60276704	60347104	1.96	k2prob	rs4679526	60292916	0.20532	ENSG00000189283	FHIT	YES	35	1	intron_variant	MODIFIER	Transcript	ENST00000468189.1	protein_coding	3701	NA	NA
101	1	3	60276704	60347104	1.96	k2prob	rs4679526	60292916	0.20532	ENSG00000189283	FHIT	YES	35	1	intron_variant	MODIFIER	Transcript	ENST00000476844.1	protein_coding	3701	NA	NA
101	1	3	60276704	60347104	1.96	k2prob	rs4679526	60292916	0.20532	ENSG00000189283	FHIT	YES	35	1	intron_variant	MODIFIER	Transcript	ENST00000488467.1	protein_coding	3701	NA	NA
101	1	3	60276704	60347104	1.96	k2prob	rs4679526	60292916	0.20532	ENSG00000189283	FHIT	YES	35	1	intron_variant	MODIFIER	Transcript	ENST00000492590.1	protein_coding	3701	NA	NA
101	1	3	60276704	60347104	1.96	k2prob	rs4679524	60292606	0.17706	ENSG00000189283	FHIT	YES	35	1	intron_variant	MODIFIER	Transcript	ENST00000341848.4	protein_coding	3701	NA	NA
101	1	3	60276704	60347104	1.96	k2prob	rs4679524	60292606	0.17706	ENSG00000189283	FHIT	YES	35	1	intron_variant	MODIFIER	Transcript	ENST00000468189.1	protein_coding	3701	NA	NA
101	1	3	60276704	60347104	1.96	k2prob	rs4679524	60292606	0.17706	ENSG00000189283	FHIT	YES	35	1	intron_variant	MODIFIER	Transcript	ENST00000476844.1	protein_coding	3701	NA	NA
101	1	3	60276704	60347104	1.96	k2prob	rs4679524	60292606	0.17706	ENSG00000189283	FHIT	YES	35	1	intron_variant	MODIFIER	Transcript	ENST00000488467.1	protein_coding	3701	NA	NA
101	1	3	60276704	60347104	1.96	k2prob	rs4679524	60292606	0.17706	ENSG00000189283	FHIT	YES	35	1	intron_variant	MODIFIER	Transcript	ENST00000492590.1	protein_coding	3701	NA	NA
101	1	3	60276704	60347104	1.96	k2prob	rs741896	60290063	0.103179	ENSG00000189283	FHIT	YES	35	1	intron_variant	MODIFIER	Transcript	ENST00000341848.4	protein_coding	3701	NA	NA
101	1	3	60276704	60347104	1.96	k2prob	rs741896	60290063	0.103179	ENSG00000189283	FHIT	YES	35	1	intron_variant	MODIFIER	Transcript	ENST00000468189.1	protein_coding	3701	NA	NA
101	1	3	60276704	60347104	1.96	k2prob	rs741896	60290063	0.103179	ENSG00000189283	FHIT	YES	35	1	intron_variant	MODIFIER	Transcript	ENST00000476844.1	protein_coding	3701	NA	NA
101	1	3	60276704	60347104	1.96	k2prob	rs741896	60290063	0.103179	ENSG00000189283	FHIT	YES	35	1	intron_variant	MODIFIER	Transcript	ENST00000488467.1	protein_coding	3701	NA	NA
101	1	3	60276704	60347104	1.96	k2prob	rs741896	60290063	0.103179	ENSG00000189283	FHIT	YES	35	1	intron_variant	MODIFIER	Transcript	ENST00000492590.1	protein_coding	3701	NA	NA
101	1	3	60276704	60347104	1.96	k2prob	rs932273	60290721	0.0828361	ENSG00000189283	FHIT	YES	35	1	intron_variant	MODIFIER	Transcript	ENST00000341848.4	protein_coding	3701	NA	NA
101	1	3	60276704	60347104	1.96	k2prob	rs932273	60290721	0.0828361	ENSG00000189283	FHIT	YES	35	1	intron_variant	MODIFIER	Transcript	ENST00000468189.1	protein_coding	3701	NA	NA
101	1	3	60276704	60347104	1.96	k2prob	rs932273	60290721	0.0828361	ENSG00000189283	FHIT	YES	35	1	intron_variant	MODIFIER	Transcript	ENST00000476844.1	protein_coding	3701	NA	NA
101	1	3	60276704	60347104	1.96	k2prob	rs932273	60290721	0.0828361	ENSG00000189283	FHIT	YES	35	1	intron_variant	MODIFIER	Transcript	ENST00000488467.1	protein_coding	3701	NA	NA
101	1	3	60276704	60347104	1.96	k2prob	rs932273	60290721	0.0828361	ENSG00000189283	FHIT	YES	35	1	intron_variant	MODIFIER	Transcript	ENST00000492590.1	protein_coding	3701	NA	NA
101	1	3	60276704	60347104	1.96	k2prob	rs741897	60290171	0.0659154	ENSG00000189283	FHIT	YES	35	1	intron_variant	MODIFIER	Transcript	ENST00000341848.4	protein_coding	3701	NA	NA
101	1	3	60276704	60347104	1.96	k2prob	rs741897	60290171	0.0659154	ENSG00000189283	FHIT	YES	35	1	intron_variant	MODIFIER	Transcript	ENST00000468189.1	protein_coding	3701	NA	NA
101	1	3	60276704	60347104	1.96	k2prob	rs741897	60290171	0.0659154	ENSG00000189283	FHIT	YES	35	1	intron_variant	MODIFIER	Transcript	ENST00000476844.1	protein_coding	3701	NA	NA
101	1	3	60276704	60347104	1.96	k2prob	rs741897	60290171	0.0659154	ENSG00000189283	FHIT	YES	35	1	intron_variant	MODIFIER	Transcript	ENST00000488467.1	protein_coding	3701	NA	NA
101	1	3	60276704	60347104	1.96	k2prob	rs741897	60290171	0.0659154	ENSG00000189283	FHIT	YES	35	1	intron_variant	MODIFIER	Transcript	ENST00000492590.1	protein_coding	3701	NA	NA
101	1	3	60276704	60347104	1.96	k2prob	rs1353545	60287845	0.0520154	ENSG00000189283	FHIT	YES	35	1	intron_variant	MODIFIER	Transcript	ENST00000341848.4	protein_coding	3701	NA	NA
101	1	3	60276704	60347104	1.96	k2prob	rs1353545	60287845	0.0520154	ENSG00000189283	FHIT	YES	35	1	intron_variant	MODIFIER	Transcript	ENST00000468189.1	protein_coding	3701	NA	NA
101	1	3	60276704	60347104	1.96	k2prob	rs1353545	60287845	0.0520154	ENSG00000189283	FHIT	YES	35	1	intron_variant	MODIFIER	Transcript	ENST00000476844.1	protein_coding	3701	NA	NA
101	1	3	60276704	60347104	1.96	k2prob	rs1353545	60287845	0.0520154	ENSG00000189283	FHIT	YES	35	1	intron_variant	MODIFIER	Transcript	ENST00000488467.1	protein_coding	3701	NA	NA
101	1	3	60276704	60347104	1.96	k2prob	rs1353545	60287845	0.0520154	ENSG00000189283	FHIT	YES	35	1	intron_variant	MODIFIER	Transcript	ENST00000492590.1	protein_coding	3701	NA	NA
101	2	3	60276704	60347104	1.96	k2prob	rs10510839	60322861	0.143842	ENSG00000189283	FHIT	YES	160	1	intron_variant	MODIFIER	Transcript	ENST00000341848.4	protein_coding	3701	NA	NA
101	2	3	60276704	60347104	1.96	k2prob	rs10510839	60322861	0.143842	ENSG00000189283	FHIT	YES	160	1	intron_variant	MODIFIER	Transcript	ENST00000468189.1	protein_coding	3701	NA	NA
101	2	3	60276704	60347104	1.96	k2prob	rs10510839	60322861	0.143842	ENSG00000189283	FHIT	YES	160	1	intron_variant	MODIFIER	Transcript	ENST00000476844.1	protein_coding	3701	NA	NA
101	2	3	60276704	60347104	1.96	k2prob	rs10510839	60322861	0.143842	ENSG00000189283	FHIT	YES	160	1	intron_variant	MODIFIER	Transcript	ENST00000488467.1	protein_coding	3701	NA	NA
101	2	3	60276704	60347104	1.96	k2prob	rs10510839	60322861	0.143842	ENSG00000189283	FHIT	YES	160	1	intron_variant	MODIFIER	Transcript	ENST00000492590.1	protein_coding	3701	NA	NA
101	2	3	60276704	60347104	1.96	k2prob	rs1006901	60327205	0.072194	ENSG00000189283	FHIT	YES	160	1	intron_variant	MODIFIER	Transcript	ENST00000341848.4	protein_coding	3701	NA	NA
101	2	3	60276704	60347104	1.96	k2prob	rs1006901	60327205	0.072194	ENSG00000189283	FHIT	YES	160	1	intron_variant	MODIFIER	Transcript	ENST00000468189.1	protein_coding	3701	NA	NA
101	2	3	60276704	60347104	1.96	k2prob	rs1006901	60327205	0.072194	ENSG00000189283	FHIT	YES	160	1	intron_variant	MODIFIER	Transcript	ENST00000476844.1	protein_coding	3701	NA	NA
101	2	3	60276704	60347104	1.96	k2prob	rs1006901	60327205	0.072194	ENSG00000189283	FHIT	YES	160	1	intron_variant	MODIFIER	Transcript	ENST00000488467.1	protein_coding	3701	NA	NA
101	2	3	60276704	60347104	1.96	k2prob	rs1006901	60327205	0.072194	ENSG00000189283	FHIT	YES	160	1	intron_variant	MODIFIER	Transcript	ENST00000492590.1	protein_coding	3701	NA	NA
101	2	3	60276704	60347104	1.96	k2prob	rs1546831	60315093	0.0567999	ENSG00000189283	FHIT	YES	160	1	intron_variant	MODIFIER	Transcript	ENST00000341848.4	protein_coding	3701	NA	NA
101	2	3	60276704	60347104	1.96	k2prob	rs1546831	60315093	0.0567999	ENSG00000189283	FHIT	YES	160	1	intron_variant	MODIFIER	Transcript	ENST00000468189.1	protein_coding	3701	NA	NA
101	2	3	60276704	60347104	1.96	k2prob	rs1546831	60315093	0.0567999	ENSG00000189283	FHIT	YES	160	1	intron_variant	MODIFIER	Transcript	ENST00000476844.1	protein_coding	3701	NA	NA
101	2	3	60276704	60347104	1.96	k2prob	rs1546831	60315093	0.0567999	ENSG00000189283	FHIT	YES	160	1	intron_variant	MODIFIER	Transcript	ENST00000488467.1	protein_coding	3701	NA	NA
101	2	3	60276704	60347104	1.96	k2prob	rs1546831	60315093	0.0567999	ENSG00000189283	FHIT	YES	160	1	intron_variant	MODIFIER	Transcript	ENST00000492590.1	protein_coding	3701	NA	NA
101	2	3	60276704	60347104	1.96	k2prob	rs13074132	60321082	0.0431192	ENSG00000189283	FHIT	YES	160	1	intron_variant	MODIFIER	Transcript	ENST00000341848.4	protein_coding	3701	NA	NA
101	2	3	60276704	60347104	1.96	k2prob	rs13074132	60321082	0.0431192	ENSG00000189283	FHIT	YES	160	1	intron_variant	MODIFIER	Transcript	ENST00000468189.1	protein_coding	3701	NA	NA
101	2	3	60276704	60347104	1.96	k2prob	rs13074132	60321082	0.0431192	ENSG00000189283	FHIT	YES	160	1	intron_variant	MODIFIER	Transcript	ENST00000476844.1	protein_coding	3701	NA	NA
101	2	3	60276704	60347104	1.96	k2prob	rs13074132	60321082	0.0431192	ENSG00000189283	FHIT	YES	160	1	intron_variant	MODIFIER	Transcript	ENST00000488467.1	protein_coding	3701	NA	NA
101	2	3	60276704	60347104	1.96	k2prob	rs13074132	60321082	0.0431192	ENSG00000189283	FHIT	YES	160	1	intron_variant	MODIFIER	Transcript	ENST00000492590.1	protein_coding	3701	NA	NA
101	2	3	60276704	60347104	1.96	k2prob	rs3890406	60327262	0.0385108	ENSG00000189283	FHIT	YES	160	1	intron_variant	MODIFIER	Transcript	ENST00000341848.4	protein_coding	3701	NA	NA
101	2	3	60276704	60347104	1.96	k2prob	rs3890406	60327262	0.0385108	ENSG00000189283	FHIT	YES	160	1	intron_variant	MODIFIER	Transcript	ENST00000468189.1	protein_coding	3701	NA	NA
101	2	3	60276704	60347104	1.96	k2prob	rs3890406	60327262	0.0385108	ENSG00000189283	FHIT	YES	160	1	intron_variant	MODIFIER	Transcript	ENST00000476844.1	protein_coding	3701	NA	NA
101	2	3	60276704	60347104	1.96	k2prob	rs3890406	60327262	0.0385108	ENSG00000189283	FHIT	YES	160	1	intron_variant	MODIFIER	Transcript	ENST00000488467.1	protein_coding	3701	NA	NA
101	2	3	60276704	60347104	1.96	k2prob	rs3890406	60327262	0.0385108	ENSG00000189283	FHIT	YES	160	1	intron_variant	MODIFIER	Transcript	ENST00000492590.1	protein_coding	3701	NA	NA
101	2	3	60276704	60347104	1.96	k2prob	rs6800257	60332152	0.0343309	ENSG00000189283	FHIT	YES	160	1	intron_variant	MODIFIER	Transcript	ENST00000341848.4	protein_coding	3701	NA	NA
101	2	3	60276704	60347104	1.96	k2prob	rs6800257	60332152	0.0343309	ENSG00000189283	FHIT	YES	160	1	intron_variant	MODIFIER	Transcript	ENST00000468189.1	protein_coding	3701	NA	NA
101	2	3	60276704	60347104	1.96	k2prob	rs6800257	60332152	0.0343309	ENSG00000189283	FHIT	YES	160	1	intron_variant	MODIFIER	Transcript	ENST00000476844.1	protein_coding	3701	NA	NA
101	2	3	60276704	60347104	1.96	k2prob	rs6800257	60332152	0.0343309	ENSG00000189283	FHIT	YES	160	1	intron_variant	MODIFIER	Transcript	ENST00000488467.1	protein_coding	3701	NA	NA
101	2	3	60276704	60347104	1.96	k2prob	rs6800257	60332152	0.0343309	ENSG00000189283	FHIT	YES	160	1	intron_variant	MODIFIER	Transcript	ENST00000492590.1	protein_coding	3701	NA	NA
101	2	3	60276704	60347104	1.96	k2prob	rs17599845	60327391	0.0337075	ENSG00000189283	FHIT	YES	160	1	intron_variant	MODIFIER	Transcript	ENST00000341848.4	protein_coding	3701	NA	NA
101	2	3	60276704	60347104	1.96	k2prob	rs17599845	60327391	0.0337075	ENSG00000189283	FHIT	YES	160	1	intron_variant	MODIFIER	Transcript	ENST00000468189.1	protein_coding	3701	NA	NA
101	2	3	60276704	60347104	1.96	k2prob	rs17599845	60327391	0.0337075	ENSG00000189283	FHIT	YES	160	1	intron_variant	MODIFIER	Transcript	ENST00000476844.1	protein_coding	3701	NA	NA
101	2	3	60276704	60347104	1.96	k2prob	rs17599845	60327391	0.0337075	ENSG00000189283	FHIT	YES	160	1	intron_variant	MODIFIER	Transcript	ENST00000488467.1	protein_coding	3701	NA	NA
101	2	3	60276704	60347104	1.96	k2prob	rs17599845	60327391	0.0337075	ENSG00000189283	FHIT	YES	160	1	intron_variant	MODIFIER	Transcript	ENST00000492590.1	protein_coding	3701	NA	NA
101	2	3	60276704	60347104	1.96	k2prob	rs1006902	60327199	0.0324076	ENSG00000189283	FHIT	YES	160	1	intron_variant	MODIFIER	Transcript	ENST00000341848.4	protein_coding	3701	NA	NA
101	2	3	60276704	60347104	1.96	k2prob	rs1006902	60327199	0.0324076	ENSG00000189283	FHIT	YES	160	1	intron_variant	MODIFIER	Transcript	ENST00000468189.1	protein_coding	3701	NA	NA
101	2	3	60276704	60347104	1.96	k2prob	rs1006902	60327199	0.0324076	ENSG00000189283	FHIT	YES	160	1	intron_variant	MODIFIER	Transcript	ENST00000476844.1	protein_coding	3701	NA	NA
101	2	3	60276704	60347104	1.96	k2prob	rs1006902	60327199	0.0324076	ENSG00000189283	FHIT	YES	160	1	intron_variant	MODIFIER	Transcript	ENST00000488467.1	protein_coding	3701	NA	NA
101	2	3	60276704	60347104	1.96	k2prob	rs1006902	60327199	0.0324076	ENSG00000189283	FHIT	YES	160	1	intron_variant	MODIFIER	Transcript	ENST00000492590.1	protein_coding	3701	NA	NA
101	2	3	60276704	60347104	1.96	k2prob	rs213385	60307954	0.0319139	ENSG00000189283	FHIT	YES	160	1	intron_variant	MODIFIER	Transcript	ENST00000341848.4	protein_coding	3701	NA	NA
101	2	3	60276704	60347104	1.96	k2prob	rs213385	60307954	0.0319139	ENSG00000189283	FHIT	YES	160	1	intron_variant	MODIFIER	Transcript	ENST00000468189.1	protein_coding	3701	NA	NA
101	2	3	60276704	60347104	1.96	k2prob	rs213385	60307954	0.0319139	ENSG00000189283	FHIT	YES	160	1	intron_variant	MODIFIER	Transcript	ENST00000476844.1	protein_coding	3701	NA	NA
101	2	3	60276704	60347104	1.96	k2prob	rs213385	60307954	0.0319139	ENSG00000189283	FHIT	YES	160	1	intron_variant	MODIFIER	Transcript	ENST00000488467.1	protein_coding	3701	NA	NA
101	2	3	60276704	60347104	1.96	k2prob	rs213385	60307954	0.0319139	ENSG00000189283	FHIT	YES	160	1	intron_variant	MODIFIER	Transcript	ENST00000492590.1	protein_coding	3701	NA	NA
101	2	3	60276704	60347104	1.96	k2prob	rs17658463	60327559	0.031379	ENSG00000189283	FHIT	YES	160	1	intron_variant	MODIFIER	Transcript	ENST00000341848.4	protein_coding	3701	NA	NA
101	2	3	60276704	60347104	1.96	k2prob	rs17658463	60327559	0.031379	ENSG00000189283	FHIT	YES	160	1	intron_variant	MODIFIER	Transcript	ENST00000468189.1	protein_coding	3701	NA	NA
101	2	3	60276704	60347104	1.96	k2prob	rs17658463	60327559	0.031379	ENSG00000189283	FHIT	YES	160	1	intron_variant	MODIFIER	Transcript	ENST00000476844.1	protein_coding	3701	NA	NA
101	2	3	60276704	60347104	1.96	k2prob	rs17658463	60327559	0.031379	ENSG00000189283	FHIT	YES	160	1	intron_variant	MODIFIER	Transcript	ENST00000488467.1	protein_coding	3701	NA	NA
101	2	3	60276704	60347104	1.96	k2prob	rs17658463	60327559	0.031379	ENSG00000189283	FHIT	YES	160	1	intron_variant	MODIFIER	Transcript	ENST00000492590.1	protein_coding	3701	NA	NA
101	2	3	60276704	60347104	1.96	k2prob	rs1569350	60312356	0.0302138	ENSG00000189283	FHIT	YES	160	1	intron_variant	MODIFIER	Transcript	ENST00000341848.4	protein_coding	3701	NA	NA
101	2	3	60276704	60347104	1.96	k2prob	rs1569350	60312356	0.0302138	ENSG00000189283	FHIT	YES	160	1	intron_variant	MODIFIER	Transcript	ENST00000468189.1	protein_coding	3701	NA	NA
101	2	3	60276704	60347104	1.96	k2prob	rs1569350	60312356	0.0302138	ENSG00000189283	FHIT	YES	160	1	intron_variant	MODIFIER	Transcript	ENST00000476844.1	protein_coding	3701	NA	NA
