## Supplementary Table 3 for "Statistical fine-mapping of schizophrenia common risk loci using FINEMAP and SuSiE" (part 3 of 3)

### Sheet: Supplementary Table 3a (continued)
locus	CS	chromosome	start	stop	k	kbest	rsid	BP	PIP	gene_ensembl	gene_symbol	HGNC_approved	SNPs_per_gene	genes_per_CS	consequence	impact	feature_type	feature	biotype	gene_hgnc	sift	polyphen
101	2	3	60276704	60347104	1.96	k2prob	rs1569350	60312356	0.0302138	ENSG00000189283	FHIT	YES	160	1	intron_variant	MODIFIER	Transcript	ENST00000488467.1	protein_coding	3701	NA	NA
101	2	3	60276704	60347104	1.96	k2prob	rs1569350	60312356	0.0302138	ENSG00000189283	FHIT	YES	160	1	intron_variant	MODIFIER	Transcript	ENST00000492590.1	protein_coding	3701	NA	NA
101	2	3	60276704	60347104	1.96	k2prob	rs34717494	60310992	0.0252728	ENSG00000189283	FHIT	YES	160	1	intron_variant	MODIFIER	Transcript	ENST00000341848.4	protein_coding	3701	NA	NA
101	2	3	60276704	60347104	1.96	k2prob	rs34717494	60310992	0.0252728	ENSG00000189283	FHIT	YES	160	1	intron_variant	MODIFIER	Transcript	ENST00000468189.1	protein_coding	3701	NA	NA
101	2	3	60276704	60347104	1.96	k2prob	rs34717494	60310992	0.0252728	ENSG00000189283	FHIT	YES	160	1	intron_variant	MODIFIER	Transcript	ENST00000476844.1	protein_coding	3701	NA	NA
101	2	3	60276704	60347104	1.96	k2prob	rs34717494	60310992	0.0252728	ENSG00000189283	FHIT	YES	160	1	intron_variant	MODIFIER	Transcript	ENST00000488467.1	protein_coding	3701	NA	NA
101	2	3	60276704	60347104	1.96	k2prob	rs34717494	60310992	0.0252728	ENSG00000189283	FHIT	YES	160	1	intron_variant	MODIFIER	Transcript	ENST00000492590.1	protein_coding	3701	NA	NA
101	2	3	60276704	60347104	1.96	k2prob	rs926143	60309541	0.0248585	ENSG00000189283	FHIT	YES	160	1	intron_variant	MODIFIER	Transcript	ENST00000341848.4	protein_coding	3701	NA	NA
101	2	3	60276704	60347104	1.96	k2prob	rs926143	60309541	0.0248585	ENSG00000189283	FHIT	YES	160	1	intron_variant	MODIFIER	Transcript	ENST00000468189.1	protein_coding	3701	NA	NA
101	2	3	60276704	60347104	1.96	k2prob	rs926143	60309541	0.0248585	ENSG00000189283	FHIT	YES	160	1	intron_variant	MODIFIER	Transcript	ENST00000476844.1	protein_coding	3701	NA	NA
101	2	3	60276704	60347104	1.96	k2prob	rs926143	60309541	0.0248585	ENSG00000189283	FHIT	YES	160	1	intron_variant	MODIFIER	Transcript	ENST00000488467.1	protein_coding	3701	NA	NA
101	2	3	60276704	60347104	1.96	k2prob	rs926143	60309541	0.0248585	ENSG00000189283	FHIT	YES	160	1	intron_variant	MODIFIER	Transcript	ENST00000492590.1	protein_coding	3701	NA	NA
101	2	3	60276704	60347104	1.96	k2prob	rs1569348	60309753	0.0244685	ENSG00000189283	FHIT	YES	160	1	intron_variant	MODIFIER	Transcript	ENST00000341848.4	protein_coding	3701	NA	NA
101	2	3	60276704	60347104	1.96	k2prob	rs1569348	60309753	0.0244685	ENSG00000189283	FHIT	YES	160	1	intron_variant	MODIFIER	Transcript	ENST00000468189.1	protein_coding	3701	NA	NA
101	2	3	60276704	60347104	1.96	k2prob	rs1569348	60309753	0.0244685	ENSG00000189283	FHIT	YES	160	1	intron_variant	MODIFIER	Transcript	ENST00000476844.1	protein_coding	3701	NA	NA
101	2	3	60276704	60347104	1.96	k2prob	rs1569348	60309753	0.0244685	ENSG00000189283	FHIT	YES	160	1	intron_variant	MODIFIER	Transcript	ENST00000488467.1	protein_coding	3701	NA	NA
101	2	3	60276704	60347104	1.96	k2prob	rs1569348	60309753	0.0244685	ENSG00000189283	FHIT	YES	160	1	intron_variant	MODIFIER	Transcript	ENST00000492590.1	protein_coding	3701	NA	NA
101	2	3	60276704	60347104	1.96	k2prob	rs1882900	60310473	0.0243773	ENSG00000189283	FHIT	YES	160	1	intron_variant	MODIFIER	Transcript	ENST00000341848.4	protein_coding	3701	NA	NA
101	2	3	60276704	60347104	1.96	k2prob	rs1882900	60310473	0.0243773	ENSG00000189283	FHIT	YES	160	1	intron_variant	MODIFIER	Transcript	ENST00000468189.1	protein_coding	3701	NA	NA
101	2	3	60276704	60347104	1.96	k2prob	rs1882900	60310473	0.0243773	ENSG00000189283	FHIT	YES	160	1	intron_variant	MODIFIER	Transcript	ENST00000476844.1	protein_coding	3701	NA	NA
101	2	3	60276704	60347104	1.96	k2prob	rs1882900	60310473	0.0243773	ENSG00000189283	FHIT	YES	160	1	intron_variant	MODIFIER	Transcript	ENST00000488467.1	protein_coding	3701	NA	NA
101	2	3	60276704	60347104	1.96	k2prob	rs1882900	60310473	0.0243773	ENSG00000189283	FHIT	YES	160	1	intron_variant	MODIFIER	Transcript	ENST00000492590.1	protein_coding	3701	NA	NA
101	2	3	60276704	60347104	1.96	k2prob	rs1569349	60309971	0.0233242	ENSG00000189283	FHIT	YES	160	1	intron_variant	MODIFIER	Transcript	ENST00000341848.4	protein_coding	3701	NA	NA
101	2	3	60276704	60347104	1.96	k2prob	rs1569349	60309971	0.0233242	ENSG00000189283	FHIT	YES	160	1	intron_variant	MODIFIER	Transcript	ENST00000468189.1	protein_coding	3701	NA	NA
101	2	3	60276704	60347104	1.96	k2prob	rs1569349	60309971	0.0233242	ENSG00000189283	FHIT	YES	160	1	intron_variant	MODIFIER	Transcript	ENST00000476844.1	protein_coding	3701	NA	NA
101	2	3	60276704	60347104	1.96	k2prob	rs1569349	60309971	0.0233242	ENSG00000189283	FHIT	YES	160	1	intron_variant	MODIFIER	Transcript	ENST00000488467.1	protein_coding	3701	NA	NA
101	2	3	60276704	60347104	1.96	k2prob	rs1569349	60309971	0.0233242	ENSG00000189283	FHIT	YES	160	1	intron_variant	MODIFIER	Transcript	ENST00000492590.1	protein_coding	3701	NA	NA
101	2	3	60276704	60347104	1.96	k2prob	rs1569351	60312417	0.0220564	ENSG00000189283	FHIT	YES	160	1	intron_variant	MODIFIER	Transcript	ENST00000341848.4	protein_coding	3701	NA	NA
101	2	3	60276704	60347104	1.96	k2prob	rs1569351	60312417	0.0220564	ENSG00000189283	FHIT	YES	160	1	intron_variant	MODIFIER	Transcript	ENST00000468189.1	protein_coding	3701	NA	NA
101	2	3	60276704	60347104	1.96	k2prob	rs1569351	60312417	0.0220564	ENSG00000189283	FHIT	YES	160	1	intron_variant	MODIFIER	Transcript	ENST00000476844.1	protein_coding	3701	NA	NA
101	2	3	60276704	60347104	1.96	k2prob	rs1569351	60312417	0.0220564	ENSG00000189283	FHIT	YES	160	1	intron_variant	MODIFIER	Transcript	ENST00000488467.1	protein_coding	3701	NA	NA
101	2	3	60276704	60347104	1.96	k2prob	rs1569351	60312417	0.0220564	ENSG00000189283	FHIT	YES	160	1	intron_variant	MODIFIER	Transcript	ENST00000492590.1	protein_coding	3701	NA	NA
101	2	3	60276704	60347104	1.96	k2prob	rs12498046	60313087	0.0219037	ENSG00000189283	FHIT	YES	160	1	intron_variant	MODIFIER	Transcript	ENST00000341848.4	protein_coding	3701	NA	NA
101	2	3	60276704	60347104	1.96	k2prob	rs12498046	60313087	0.0219037	ENSG00000189283	FHIT	YES	160	1	intron_variant	MODIFIER	Transcript	ENST00000468189.1	protein_coding	3701	NA	NA
101	2	3	60276704	60347104	1.96	k2prob	rs12498046	60313087	0.0219037	ENSG00000189283	FHIT	YES	160	1	intron_variant	MODIFIER	Transcript	ENST00000476844.1	protein_coding	3701	NA	NA
101	2	3	60276704	60347104	1.96	k2prob	rs12498046	60313087	0.0219037	ENSG00000189283	FHIT	YES	160	1	intron_variant	MODIFIER	Transcript	ENST00000488467.1	protein_coding	3701	NA	NA
101	2	3	60276704	60347104	1.96	k2prob	rs12498046	60313087	0.0219037	ENSG00000189283	FHIT	YES	160	1	intron_variant	MODIFIER	Transcript	ENST00000492590.1	protein_coding	3701	NA	NA
101	2	3	60276704	60347104	1.96	k2prob	rs213386	60308079	0.0213729	ENSG00000189283	FHIT	YES	160	1	intron_variant	MODIFIER	Transcript	ENST00000341848.4	protein_coding	3701	NA	NA
101	2	3	60276704	60347104	1.96	k2prob	rs213386	60308079	0.0213729	ENSG00000189283	FHIT	YES	160	1	intron_variant	MODIFIER	Transcript	ENST00000468189.1	protein_coding	3701	NA	NA
101	2	3	60276704	60347104	1.96	k2prob	rs213386	60308079	0.0213729	ENSG00000189283	FHIT	YES	160	1	intron_variant	MODIFIER	Transcript	ENST00000476844.1	protein_coding	3701	NA	NA
101	2	3	60276704	60347104	1.96	k2prob	rs213386	60308079	0.0213729	ENSG00000189283	FHIT	YES	160	1	intron_variant	MODIFIER	Transcript	ENST00000488467.1	protein_coding	3701	NA	NA
101	2	3	60276704	60347104	1.96	k2prob	rs213386	60308079	0.0213729	ENSG00000189283	FHIT	YES	160	1	intron_variant	MODIFIER	Transcript	ENST00000492590.1	protein_coding	3701	NA	NA
101	2	3	60276704	60347104	1.96	k2prob	rs1882898	60310376	0.02098	ENSG00000189283	FHIT	YES	160	1	intron_variant	MODIFIER	Transcript	ENST00000341848.4	protein_coding	3701	NA	NA
101	2	3	60276704	60347104	1.96	k2prob	rs1882898	60310376	0.02098	ENSG00000189283	FHIT	YES	160	1	intron_variant	MODIFIER	Transcript	ENST00000468189.1	protein_coding	3701	NA	NA
101	2	3	60276704	60347104	1.96	k2prob	rs1882898	60310376	0.02098	ENSG00000189283	FHIT	YES	160	1	intron_variant	MODIFIER	Transcript	ENST00000476844.1	protein_coding	3701	NA	NA
101	2	3	60276704	60347104	1.96	k2prob	rs1882898	60310376	0.02098	ENSG00000189283	FHIT	YES	160	1	intron_variant	MODIFIER	Transcript	ENST00000488467.1	protein_coding	3701	NA	NA
101	2	3	60276704	60347104	1.96	k2prob	rs1882898	60310376	0.02098	ENSG00000189283	FHIT	YES	160	1	intron_variant	MODIFIER	Transcript	ENST00000492590.1	protein_coding	3701	NA	NA
101	2	3	60276704	60347104	1.96	k2prob	rs6446120	60309459	0.0204339	ENSG00000189283	FHIT	YES	160	1	intron_variant	MODIFIER	Transcript	ENST00000341848.4	protein_coding	3701	NA	NA
101	2	3	60276704	60347104	1.96	k2prob	rs6446120	60309459	0.0204339	ENSG00000189283	FHIT	YES	160	1	intron_variant	MODIFIER	Transcript	ENST00000468189.1	protein_coding	3701	NA	NA
101	2	3	60276704	60347104	1.96	k2prob	rs6446120	60309459	0.0204339	ENSG00000189283	FHIT	YES	160	1	intron_variant	MODIFIER	Transcript	ENST00000476844.1	protein_coding	3701	NA	NA
101	2	3	60276704	60347104	1.96	k2prob	rs6446120	60309459	0.0204339	ENSG00000189283	FHIT	YES	160	1	intron_variant	MODIFIER	Transcript	ENST00000488467.1	protein_coding	3701	NA	NA
101	2	3	60276704	60347104	1.96	k2prob	rs6446120	60309459	0.0204339	ENSG00000189283	FHIT	YES	160	1	intron_variant	MODIFIER	Transcript	ENST00000492590.1	protein_coding	3701	NA	NA
101	2	3	60276704	60347104	1.96	k2prob	rs1882901	60310558	0.0200541	ENSG00000189283	FHIT	YES	160	1	intron_variant	MODIFIER	Transcript	ENST00000341848.4	protein_coding	3701	NA	NA
101	2	3	60276704	60347104	1.96	k2prob	rs1882901	60310558	0.0200541	ENSG00000189283	FHIT	YES	160	1	intron_variant	MODIFIER	Transcript	ENST00000468189.1	protein_coding	3701	NA	NA
101	2	3	60276704	60347104	1.96	k2prob	rs1882901	60310558	0.0200541	ENSG00000189283	FHIT	YES	160	1	intron_variant	MODIFIER	Transcript	ENST00000476844.1	protein_coding	3701	NA	NA
101	2	3	60276704	60347104	1.96	k2prob	rs1882901	60310558	0.0200541	ENSG00000189283	FHIT	YES	160	1	intron_variant	MODIFIER	Transcript	ENST00000488467.1	protein_coding	3701	NA	NA
101	2	3	60276704	60347104	1.96	k2prob	rs1882901	60310558	0.0200541	ENSG00000189283	FHIT	YES	160	1	intron_variant	MODIFIER	Transcript	ENST00000492590.1	protein_coding	3701	NA	NA
101	2	3	60276704	60347104	1.96	k2prob	rs10866035	60319405	0.0197512	ENSG00000189283	FHIT	YES	160	1	intron_variant	MODIFIER	Transcript	ENST00000341848.4	protein_coding	3701	NA	NA
101	2	3	60276704	60347104	1.96	k2prob	rs10866035	60319405	0.0197512	ENSG00000189283	FHIT	YES	160	1	intron_variant	MODIFIER	Transcript	ENST00000468189.1	protein_coding	3701	NA	NA
101	2	3	60276704	60347104	1.96	k2prob	rs10866035	60319405	0.0197512	ENSG00000189283	FHIT	YES	160	1	intron_variant	MODIFIER	Transcript	ENST00000476844.1	protein_coding	3701	NA	NA
101	2	3	60276704	60347104	1.96	k2prob	rs10866035	60319405	0.0197512	ENSG00000189283	FHIT	YES	160	1	intron_variant	MODIFIER	Transcript	ENST00000488467.1	protein_coding	3701	NA	NA
101	2	3	60276704	60347104	1.96	k2prob	rs10866035	60319405	0.0197512	ENSG00000189283	FHIT	YES	160	1	intron_variant	MODIFIER	Transcript	ENST00000492590.1	protein_coding	3701	NA	NA
101	2	3	60276704	60347104	1.96	k2prob	rs1882899	60310427	0.0190542	ENSG00000189283	FHIT	YES	160	1	intron_variant	MODIFIER	Transcript	ENST00000341848.4	protein_coding	3701	NA	NA
101	2	3	60276704	60347104	1.96	k2prob	rs1882899	60310427	0.0190542	ENSG00000189283	FHIT	YES	160	1	intron_variant	MODIFIER	Transcript	ENST00000468189.1	protein_coding	3701	NA	NA
101	2	3	60276704	60347104	1.96	k2prob	rs1882899	60310427	0.0190542	ENSG00000189283	FHIT	YES	160	1	intron_variant	MODIFIER	Transcript	ENST00000476844.1	protein_coding	3701	NA	NA
101	2	3	60276704	60347104	1.96	k2prob	rs1882899	60310427	0.0190542	ENSG00000189283	FHIT	YES	160	1	intron_variant	MODIFIER	Transcript	ENST00000488467.1	protein_coding	3701	NA	NA
101	2	3	60276704	60347104	1.96	k2prob	rs1882899	60310427	0.0190542	ENSG00000189283	FHIT	YES	160	1	intron_variant	MODIFIER	Transcript	ENST00000492590.1	protein_coding	3701	NA	NA
101	2	3	60276704	60347104	1.96	k2prob	rs6762886	60315708	0.0186502	ENSG00000189283	FHIT	YES	160	1	intron_variant	MODIFIER	Transcript	ENST00000341848.4	protein_coding	3701	NA	NA
101	2	3	60276704	60347104	1.96	k2prob	rs6762886	60315708	0.0186502	ENSG00000189283	FHIT	YES	160	1	intron_variant	MODIFIER	Transcript	ENST00000468189.1	protein_coding	3701	NA	NA
101	2	3	60276704	60347104	1.96	k2prob	rs6762886	60315708	0.0186502	ENSG00000189283	FHIT	YES	160	1	intron_variant	MODIFIER	Transcript	ENST00000476844.1	protein_coding	3701	NA	NA
101	2	3	60276704	60347104	1.96	k2prob	rs6762886	60315708	0.0186502	ENSG00000189283	FHIT	YES	160	1	intron_variant	MODIFIER	Transcript	ENST00000488467.1	protein_coding	3701	NA	NA
101	2	3	60276704	60347104	1.96	k2prob	rs6762886	60315708	0.0186502	ENSG00000189283	FHIT	YES	160	1	intron_variant	MODIFIER	Transcript	ENST00000492590.1	protein_coding	3701	NA	NA
101	2	3	60276704	60347104	1.96	k2prob	rs9837070	60308349	0.017743	ENSG00000189283	FHIT	YES	160	1	intron_variant	MODIFIER	Transcript	ENST00000341848.4	protein_coding	3701	NA	NA
101	2	3	60276704	60347104	1.96	k2prob	rs9837070	60308349	0.017743	ENSG00000189283	FHIT	YES	160	1	intron_variant	MODIFIER	Transcript	ENST00000468189.1	protein_coding	3701	NA	NA
101	2	3	60276704	60347104	1.96	k2prob	rs9837070	60308349	0.017743	ENSG00000189283	FHIT	YES	160	1	intron_variant	MODIFIER	Transcript	ENST00000476844.1	protein_coding	3701	NA	NA
101	2	3	60276704	60347104	1.96	k2prob	rs9837070	60308349	0.017743	ENSG00000189283	FHIT	YES	160	1	intron_variant	MODIFIER	Transcript	ENST00000488467.1	protein_coding	3701	NA	NA
101	2	3	60276704	60347104	1.96	k2prob	rs9837070	60308349	0.017743	ENSG00000189283	FHIT	YES	160	1	intron_variant	MODIFIER	Transcript	ENST00000492590.1	protein_coding	3701	NA	NA
101	2	3	60276704	60347104	1.96	k2prob	rs213387	60308293	0.0167782	ENSG00000189283	FHIT	YES	160	1	intron_variant	MODIFIER	Transcript	ENST00000341848.4	protein_coding	3701	NA	NA
101	2	3	60276704	60347104	1.96	k2prob	rs213387	60308293	0.0167782	ENSG00000189283	FHIT	YES	160	1	intron_variant	MODIFIER	Transcript	ENST00000468189.1	protein_coding	3701	NA	NA
101	2	3	60276704	60347104	1.96	k2prob	rs213387	60308293	0.0167782	ENSG00000189283	FHIT	YES	160	1	intron_variant	MODIFIER	Transcript	ENST00000476844.1	protein_coding	3701	NA	NA
101	2	3	60276704	60347104	1.96	k2prob	rs213387	60308293	0.0167782	ENSG00000189283	FHIT	YES	160	1	intron_variant	MODIFIER	Transcript	ENST00000488467.1	protein_coding	3701	NA	NA
101	2	3	60276704	60347104	1.96	k2prob	rs213387	60308293	0.0167782	ENSG00000189283	FHIT	YES	160	1	intron_variant	MODIFIER	Transcript	ENST00000492590.1	protein_coding	3701	NA	NA
101	2	3	60276704	60347104	1.96	k2prob	rs963685	60321572	0.0164926	ENSG00000189283	FHIT	YES	160	1	intron_variant	MODIFIER	Transcript	ENST00000341848.4	protein_coding	3701	NA	NA
101	2	3	60276704	60347104	1.96	k2prob	rs963685	60321572	0.0164926	ENSG00000189283	FHIT	YES	160	1	intron_variant	MODIFIER	Transcript	ENST00000468189.1	protein_coding	3701	NA	NA
101	2	3	60276704	60347104	1.96	k2prob	rs963685	60321572	0.0164926	ENSG00000189283	FHIT	YES	160	1	intron_variant	MODIFIER	Transcript	ENST00000476844.1	protein_coding	3701	NA	NA
101	2	3	60276704	60347104	1.96	k2prob	rs963685	60321572	0.0164926	ENSG00000189283	FHIT	YES	160	1	intron_variant	MODIFIER	Transcript	ENST00000488467.1	protein_coding	3701	NA	NA
101	2	3	60276704	60347104	1.96	k2prob	rs963685	60321572	0.0164926	ENSG00000189283	FHIT	YES	160	1	intron_variant	MODIFIER	Transcript	ENST00000492590.1	protein_coding	3701	NA	NA
101	2	3	60276704	60347104	1.96	k2prob	rs12494639	60312915	0.0153427	ENSG00000189283	FHIT	YES	160	1	intron_variant	MODIFIER	Transcript	ENST00000341848.4	protein_coding	3701	NA	NA
101	2	3	60276704	60347104	1.96	k2prob	rs12494639	60312915	0.0153427	ENSG00000189283	FHIT	YES	160	1	intron_variant	MODIFIER	Transcript	ENST00000468189.1	protein_coding	3701	NA	NA
101	2	3	60276704	60347104	1.96	k2prob	rs12494639	60312915	0.0153427	ENSG00000189283	FHIT	YES	160	1	intron_variant	MODIFIER	Transcript	ENST00000476844.1	protein_coding	3701	NA	NA
101	2	3	60276704	60347104	1.96	k2prob	rs12494639	60312915	0.0153427	ENSG00000189283	FHIT	YES	160	1	intron_variant	MODIFIER	Transcript	ENST00000488467.1	protein_coding	3701	NA	NA
101	2	3	60276704	60347104	1.96	k2prob	rs12494639	60312915	0.0153427	ENSG00000189283	FHIT	YES	160	1	intron_variant	MODIFIER	Transcript	ENST00000492590.1	protein_coding	3701	NA	NA
101	2	3	60276704	60347104	1.96	k2prob	rs727476	60316417	0.0126761	ENSG00000189283	FHIT	YES	160	1	intron_variant	MODIFIER	Transcript	ENST00000341848.4	protein_coding	3701	NA	NA
101	2	3	60276704	60347104	1.96	k2prob	rs727476	60316417	0.0126761	ENSG00000189283	FHIT	YES	160	1	intron_variant	MODIFIER	Transcript	ENST00000468189.1	protein_coding	3701	NA	NA
101	2	3	60276704	60347104	1.96	k2prob	rs727476	60316417	0.0126761	ENSG00000189283	FHIT	YES	160	1	intron_variant	MODIFIER	Transcript	ENST00000476844.1	protein_coding	3701	NA	NA
101	2	3	60276704	60347104	1.96	k2prob	rs727476	60316417	0.0126761	ENSG00000189283	FHIT	YES	160	1	intron_variant	MODIFIER	Transcript	ENST00000488467.1	protein_coding	3701	NA	NA
101	2	3	60276704	60347104	1.96	k2prob	rs727476	60316417	0.0126761	ENSG00000189283	FHIT	YES	160	1	intron_variant	MODIFIER	Transcript	ENST00000492590.1	protein_coding	3701	NA	NA
101	2	3	60276704	60347104	1.96	k2prob	rs1569352	60312514	0.0101406	ENSG00000189283	FHIT	YES	160	1	intron_variant	MODIFIER	Transcript	ENST00000341848.4	protein_coding	3701	NA	NA
101	2	3	60276704	60347104	1.96	k2prob	rs1569352	60312514	0.0101406	ENSG00000189283	FHIT	YES	160	1	intron_variant	MODIFIER	Transcript	ENST00000468189.1	protein_coding	3701	NA	NA
101	2	3	60276704	60347104	1.96	k2prob	rs1569352	60312514	0.0101406	ENSG00000189283	FHIT	YES	160	1	intron_variant	MODIFIER	Transcript	ENST00000476844.1	protein_coding	3701	NA	NA
101	2	3	60276704	60347104	1.96	k2prob	rs1569352	60312514	0.0101406	ENSG00000189283	FHIT	YES	160	1	intron_variant	MODIFIER	Transcript	ENST00000488467.1	protein_coding	3701	NA	NA
101	2	3	60276704	60347104	1.96	k2prob	rs1569352	60312514	0.0101406	ENSG00000189283	FHIT	YES	160	1	intron_variant	MODIFIER	Transcript	ENST00000492590.1	protein_coding	3701	NA	NA
101	2	3	60276704	60347104	1.96	k2prob	rs11130766	60313231	0.00966099	ENSG00000189283	FHIT	YES	160	1	intron_variant	MODIFIER	Transcript	ENST00000341848.4	protein_coding	3701	NA	NA
101	2	3	60276704	60347104	1.96	k2prob	rs11130766	60313231	0.00966099	ENSG00000189283	FHIT	YES	160	1	intron_variant	MODIFIER	Transcript	ENST00000468189.1	protein_coding	3701	NA	NA
101	2	3	60276704	60347104	1.96	k2prob	rs11130766	60313231	0.00966099	ENSG00000189283	FHIT	YES	160	1	intron_variant	MODIFIER	Transcript	ENST00000476844.1	protein_coding	3701	NA	NA
101	2	3	60276704	60347104	1.96	k2prob	rs11130766	60313231	0.00966099	ENSG00000189283	FHIT	YES	160	1	intron_variant	MODIFIER	Transcript	ENST00000488467.1	protein_coding	3701	NA	NA
101	2	3	60276704	60347104	1.96	k2prob	rs11130766	60313231	0.00966099	ENSG00000189283	FHIT	YES	160	1	intron_variant	MODIFIER	Transcript	ENST00000492590.1	protein_coding	3701	NA	NA
108	1	12	108582330	108633730	2.1	k2prob	rs3764002	108618630	0.427848	ENSG00000075035	WSCD2	YES	16	1	missense_variant	MODERATE	Transcript	ENST00000261400.3	protein_coding	29117	deleterious(0.02)	probably_damaging(0.91)
108	1	12	108582330	108633730	2.1	k2prob	rs3764002	108618630	0.427848	ENSG00000075035	WSCD2	YES	16	1	missense_variant	MODERATE	Transcript	ENST00000332082.4	protein_coding	29117	deleterious(0.02)	probably_damaging(0.997)
108	1	12	108582330	108633730	2.1	k2prob	rs3764002	108618630	0.427848	ENSG00000075035	WSCD2	YES	16	1	upstream_gene_variant	MODIFIER	Transcript	ENST00000546629.1	retained_intron	29117	NA	NA
108	1	12	108582330	108633730	2.1	k2prob	rs3764002	108618630	0.427848	ENSG00000075035	WSCD2	YES	16	1	missense_variant	MODERATE	Transcript	ENST00000547525.1	protein_coding	29117	deleterious(0.02)	probably_damaging(0.997)
108	1	12	108582330	108633730	2.1	k2prob	rs3764002	108618630	0.427848	ENSG00000075035	WSCD2	YES	16	1	missense_variant	MODERATE	Transcript	ENST00000549903.1	protein_coding	29117	deleterious(0.02)	probably_damaging(0.91)
108	1	12	108582330	108633730	2.1	k2prob	rs3764002	108618630	0.427848	ENSG00000075035	WSCD2	YES	16	1	missense_variant	MODERATE	Transcript	ENST00000551638.1	protein_coding	29117	deleterious(0.04)	probably_damaging(0.997)
108	1	12	108582330	108633730	2.1	k2prob	rs1426371	108629780	0.298865	ENSG00000075035	WSCD2	YES	16	1	intron_variant	MODIFIER	Transcript	ENST00000261400.3	protein_coding	29117	NA	NA
108	1	12	108582330	108633730	2.1	k2prob	rs1426371	108629780	0.298865	ENSG00000075035	WSCD2	YES	16	1	intron_variant	MODIFIER	Transcript	ENST00000332082.4	protein_coding	29117	NA	NA
108	1	12	108582330	108633730	2.1	k2prob	rs1426371	108629780	0.298865	ENSG00000075035	WSCD2	YES	16	1	downstream_gene_variant	MODIFIER	Transcript	ENST00000546629.1	retained_intron	29117	NA	NA
108	1	12	108582330	108633730	2.1	k2prob	rs1426371	108629780	0.298865	ENSG00000075035	WSCD2	YES	16	1	intron_variant	MODIFIER	Transcript	ENST00000547525.1	protein_coding	29117	NA	NA
108	1	12	108582330	108633730	2.1	k2prob	rs1426371	108629780	0.298865	ENSG00000075035	WSCD2	YES	16	1	intron_variant	MODIFIER	Transcript	ENST00000549903.1	protein_coding	29117	NA	NA
108	1	12	108582330	108633730	2.1	k2prob	rs10861879	108609634	0.247304	ENSG00000075035	WSCD2	YES	16	1	intron_variant	MODIFIER	Transcript	ENST00000261400.3	protein_coding	29117	NA	NA
108	1	12	108582330	108633730	2.1	k2prob	rs10861879	108609634	0.247304	ENSG00000075035	WSCD2	YES	16	1	intron_variant	MODIFIER	Transcript	ENST00000332082.4	protein_coding	29117	NA	NA
108	1	12	108582330	108633730	2.1	k2prob	rs10861879	108609634	0.247304	ENSG00000075035	WSCD2	YES	16	1	intron_variant	MODIFIER	Transcript	ENST00000547525.1	protein_coding	29117	NA	NA
108	1	12	108582330	108633730	2.1	k2prob	rs10861879	108609634	0.247304	ENSG00000075035	WSCD2	YES	16	1	intron_variant	MODIFIER	Transcript	ENST00000549903.1	protein_coding	29117	NA	NA
108	1	12	108582330	108633730	2.1	k2prob	rs10861879	108609634	0.247304	ENSG00000075035	WSCD2	YES	16	1	intron_variant	MODIFIER	Transcript	ENST00000551638.1	protein_coding	29117	NA	NA
108	2	12	108582330	108633730	2.1	k2prob	rs4964235	108586550	0.103904	ENSG00000075035	WSCD2	YES	150	1	intron_variant	MODIFIER	Transcript	ENST00000261400.3	protein_coding	29117	NA	NA
108	2	12	108582330	108633730	2.1	k2prob	rs4964235	108586550	0.103904	ENSG00000075035	WSCD2	YES	150	1	intron_variant	MODIFIER	Transcript	ENST00000332082.4	protein_coding	29117	NA	NA
108	2	12	108582330	108633730	2.1	k2prob	rs4964235	108586550	0.103904	ENSG00000075035	WSCD2	YES	150	1	intron_variant,non_coding_transcript_variant	MODIFIER	Transcript	ENST00000546401.1	processed_transcript	29117	NA	NA
108	2	12	108582330	108633730	2.1	k2prob	rs4964235	108586550	0.103904	ENSG00000075035	WSCD2	YES	150	1	intron_variant,non_coding_transcript_variant	MODIFIER	Transcript	ENST00000546811.1	processed_transcript	29117	NA	NA
108	2	12	108582330	108633730	2.1	k2prob	rs4964235	108586550	0.103904	ENSG00000075035	WSCD2	YES	150	1	upstream_gene_variant	MODIFIER	Transcript	ENST00000547185.1	processed_transcript	29117	NA	NA
108	2	12	108582330	108633730	2.1	k2prob	rs4964235	108586550	0.103904	ENSG00000075035	WSCD2	YES	150	1	intron_variant	MODIFIER	Transcript	ENST00000547525.1	protein_coding	29117	NA	NA
108	2	12	108582330	108633730	2.1	k2prob	rs4964235	108586550	0.103904	ENSG00000075035	WSCD2	YES	150	1	upstream_gene_variant	MODIFIER	Transcript	ENST00000549903.1	protein_coding	29117	NA	NA
108	2	12	108582330	108633730	2.1	k2prob	rs4964235	108586550	0.103904	ENSG00000075035	WSCD2	YES	150	1	intron_variant,non_coding_transcript_variant	MODIFIER	Transcript	ENST00000550529.1	processed_transcript	29117	NA	NA
108	2	12	108582330	108633730	2.1	k2prob	rs4964235	108586550	0.103904	ENSG00000075035	WSCD2	YES	150	1	intron_variant,non_coding_transcript_variant	MODIFIER	Transcript	ENST00000551057.1	processed_transcript	29117	NA	NA
108	2	12	108582330	108633730	2.1	k2prob	rs4964235	108586550	0.103904	ENSG00000075035	WSCD2	YES	150	1	intron_variant,non_coding_transcript_variant	MODIFIER	Transcript	ENST00000551106.1	processed_transcript	29117	NA	NA
108	2	12	108582330	108633730	2.1	k2prob	rs4964235	108586550	0.103904	ENSG00000075035	WSCD2	YES	150	1	intron_variant	MODIFIER	Transcript	ENST00000551638.1	protein_coding	29117	NA	NA
108	2	12	108582330	108633730	2.1	k2prob	rs4964235	108586550	0.103904	ENSG00000075035	WSCD2	YES	150	1	intron_variant,non_coding_transcript_variant	MODIFIER	Transcript	ENST00000551734.1	processed_transcript	29117	NA	NA
108	2	12	108582330	108633730	2.1	k2prob	rs4964235	108586550	0.103904	ENSG00000075035	WSCD2	YES	150	1	intron_variant,non_coding_transcript_variant	MODIFIER	Transcript	ENST00000552195.1	processed_transcript	29117	NA	NA
108	2	12	108582330	108633730	2.1	k2prob	rs1426347	108583598	0.0990503	ENSG00000075035	WSCD2	YES	150	1	intron_variant	MODIFIER	Transcript	ENST00000261400.3	protein_coding	29117	NA	NA
108	2	12	108582330	108633730	2.1	k2prob	rs1426347	108583598	0.0990503	ENSG00000075035	WSCD2	YES	150	1	intron_variant	MODIFIER	Transcript	ENST00000332082.4	protein_coding	29117	NA	NA
108	2	12	108582330	108633730	2.1	k2prob	rs1426347	108583598	0.0990503	ENSG00000075035	WSCD2	YES	150	1	intron_variant,non_coding_transcript_variant	MODIFIER	Transcript	ENST00000546401.1	processed_transcript	29117	NA	NA
108	2	12	108582330	108633730	2.1	k2prob	rs1426347	108583598	0.0990503	ENSG00000075035	WSCD2	YES	150	1	intron_variant,non_coding_transcript_variant	MODIFIER	Transcript	ENST00000546811.1	processed_transcript	29117	NA	NA
108	2	12	108582330	108633730	2.1	k2prob	rs1426347	108583598	0.0990503	ENSG00000075035	WSCD2	YES	150	1	intron_variant	MODIFIER	Transcript	ENST00000547525.1	protein_coding	29117	NA	NA
108	2	12	108582330	108633730	2.1	k2prob	rs1426347	108583598	0.0990503	ENSG00000075035	WSCD2	YES	150	1	intron_variant,non_coding_transcript_variant	MODIFIER	Transcript	ENST00000550529.1	processed_transcript	29117	NA	NA
108	2	12	108582330	108633730	2.1	k2prob	rs1426347	108583598	0.0990503	ENSG00000075035	WSCD2	YES	150	1	intron_variant,non_coding_transcript_variant	MODIFIER	Transcript	ENST00000551057.1	processed_transcript	29117	NA	NA
108	2	12	108582330	108633730	2.1	k2prob	rs1426347	108583598	0.0990503	ENSG00000075035	WSCD2	YES	150	1	intron_variant,non_coding_transcript_variant	MODIFIER	Transcript	ENST00000551106.1	processed_transcript	29117	NA	NA
108	2	12	108582330	108633730	2.1	k2prob	rs1426347	108583598	0.0990503	ENSG00000075035	WSCD2	YES	150	1	intron_variant	MODIFIER	Transcript	ENST00000551638.1	protein_coding	29117	NA	NA
108	2	12	108582330	108633730	2.1	k2prob	rs1426347	108583598	0.0990503	ENSG00000075035	WSCD2	YES	150	1	intron_variant,non_coding_transcript_variant	MODIFIER	Transcript	ENST00000551734.1	processed_transcript	29117	NA	NA
108	2	12	108582330	108633730	2.1	k2prob	rs1426347	108583598	0.0990503	ENSG00000075035	WSCD2	YES	150	1	intron_variant,non_coding_transcript_variant	MODIFIER	Transcript	ENST00000552195.1	processed_transcript	29117	NA	NA
108	2	12	108582330	108633730	2.1	k2prob	rs1365309	108585827	0.0895355	ENSG00000075035	WSCD2	YES	150	1	intron_variant	MODIFIER	Transcript	ENST00000261400.3	protein_coding	29117	NA	NA
108	2	12	108582330	108633730	2.1	k2prob	rs1365309	108585827	0.0895355	ENSG00000075035	WSCD2	YES	150	1	intron_variant	MODIFIER	Transcript	ENST00000332082.4	protein_coding	29117	NA	NA
108	2	12	108582330	108633730	2.1	k2prob	rs1365309	108585827	0.0895355	ENSG00000075035	WSCD2	YES	150	1	intron_variant,non_coding_transcript_variant	MODIFIER	Transcript	ENST00000546401.1	processed_transcript	29117	NA	NA
108	2	12	108582330	108633730	2.1	k2prob	rs1365309	108585827	0.0895355	ENSG00000075035	WSCD2	YES	150	1	intron_variant,non_coding_transcript_variant	MODIFIER	Transcript	ENST00000546811.1	processed_transcript	29117	NA	NA
108	2	12	108582330	108633730	2.1	k2prob	rs1365309	108585827	0.0895355	ENSG00000075035	WSCD2	YES	150	1	upstream_gene_variant	MODIFIER	Transcript	ENST00000547185.1	processed_transcript	29117	NA	NA
108	2	12	108582330	108633730	2.1	k2prob	rs1365309	108585827	0.0895355	ENSG00000075035	WSCD2	YES	150	1	intron_variant	MODIFIER	Transcript	ENST00000547525.1	protein_coding	29117	NA	NA
108	2	12	108582330	108633730	2.1	k2prob	rs1365309	108585827	0.0895355	ENSG00000075035	WSCD2	YES	150	1	upstream_gene_variant	MODIFIER	Transcript	ENST00000549903.1	protein_coding	29117	NA	NA
108	2	12	108582330	108633730	2.1	k2prob	rs1365309	108585827	0.0895355	ENSG00000075035	WSCD2	YES	150	1	intron_variant,non_coding_transcript_variant	MODIFIER	Transcript	ENST00000550529.1	processed_transcript	29117	NA	NA
108	2	12	108582330	108633730	2.1	k2prob	rs1365309	108585827	0.0895355	ENSG00000075035	WSCD2	YES	150	1	intron_variant,non_coding_transcript_variant	MODIFIER	Transcript	ENST00000551057.1	processed_transcript	29117	NA	NA
108	2	12	108582330	108633730	2.1	k2prob	rs1365309	108585827	0.0895355	ENSG00000075035	WSCD2	YES	150	1	intron_variant,non_coding_transcript_variant	MODIFIER	Transcript	ENST00000551106.1	processed_transcript	29117	NA	NA
108	2	12	108582330	108633730	2.1	k2prob	rs1365309	108585827	0.0895355	ENSG00000075035	WSCD2	YES	150	1	intron_variant	MODIFIER	Transcript	ENST00000551638.1	protein_coding	29117	NA	NA
108	2	12	108582330	108633730	2.1	k2prob	rs1365309	108585827	0.0895355	ENSG00000075035	WSCD2	YES	150	1	intron_variant,non_coding_transcript_variant	MODIFIER	Transcript	ENST00000551734.1	processed_transcript	29117	NA	NA
108	2	12	108582330	108633730	2.1	k2prob	rs1365309	108585827	0.0895355	ENSG00000075035	WSCD2	YES	150	1	intron_variant,non_coding_transcript_variant	MODIFIER	Transcript	ENST00000552195.1	processed_transcript	29117	NA	NA
108	2	12	108582330	108633730	2.1	k2prob	rs4964236	108586990	0.0866731	ENSG00000075035	WSCD2	YES	150	1	intron_variant	MODIFIER	Transcript	ENST00000261400.3	protein_coding	29117	NA	NA
108	2	12	108582330	108633730	2.1	k2prob	rs4964236	108586990	0.0866731	ENSG00000075035	WSCD2	YES	150	1	intron_variant	MODIFIER	Transcript	ENST00000332082.4	protein_coding	29117	NA	NA
108	2	12	108582330	108633730	2.1	k2prob	rs4964236	108586990	0.0866731	ENSG00000075035	WSCD2	YES	150	1	intron_variant,non_coding_transcript_variant	MODIFIER	Transcript	ENST00000546401.1	processed_transcript	29117	NA	NA
108	2	12	108582330	108633730	2.1	k2prob	rs4964236	108586990	0.0866731	ENSG00000075035	WSCD2	YES	150	1	intron_variant,non_coding_transcript_variant	MODIFIER	Transcript	ENST00000546811.1	processed_transcript	29117	NA	NA
108	2	12	108582330	108633730	2.1	k2prob	rs4964236	108586990	0.0866731	ENSG00000075035	WSCD2	YES	150	1	upstream_gene_variant	MODIFIER	Transcript	ENST00000547185.1	processed_transcript	29117	NA	NA
108	2	12	108582330	108633730	2.1	k2prob	rs4964236	108586990	0.0866731	ENSG00000075035	WSCD2	YES	150	1	intron_variant	MODIFIER	Transcript	ENST00000547525.1	protein_coding	29117	NA	NA
108	2	12	108582330	108633730	2.1	k2prob	rs4964236	108586990	0.0866731	ENSG00000075035	WSCD2	YES	150	1	upstream_gene_variant	MODIFIER	Transcript	ENST00000549903.1	protein_coding	29117	NA	NA
108	2	12	108582330	108633730	2.1	k2prob	rs4964236	108586990	0.0866731	ENSG00000075035	WSCD2	YES	150	1	intron_variant,non_coding_transcript_variant	MODIFIER	Transcript	ENST00000550529.1	processed_transcript	29117	NA	NA
108	2	12	108582330	108633730	2.1	k2prob	rs4964236	108586990	0.0866731	ENSG00000075035	WSCD2	YES	150	1	intron_variant,non_coding_transcript_variant	MODIFIER	Transcript	ENST00000551057.1	processed_transcript	29117	NA	NA
108	2	12	108582330	108633730	2.1	k2prob	rs4964236	108586990	0.0866731	ENSG00000075035	WSCD2	YES	150	1	intron_variant,non_coding_transcript_variant	MODIFIER	Transcript	ENST00000551106.1	processed_transcript	29117	NA	NA
108	2	12	108582330	108633730	2.1	k2prob	rs4964236	108586990	0.0866731	ENSG00000075035	WSCD2	YES	150	1	intron_variant	MODIFIER	Transcript	ENST00000551638.1	protein_coding	29117	NA	NA
108	2	12	108582330	108633730	2.1	k2prob	rs4964236	108586990	0.0866731	ENSG00000075035	WSCD2	YES	150	1	intron_variant,non_coding_transcript_variant	MODIFIER	Transcript	ENST00000551734.1	processed_transcript	29117	NA	NA
108	2	12	108582330	108633730	2.1	k2prob	rs4964236	108586990	0.0866731	ENSG00000075035	WSCD2	YES	150	1	intron_variant,non_coding_transcript_variant	MODIFIER	Transcript	ENST00000552195.1	processed_transcript	29117	NA	NA
108	2	12	108582330	108633730	2.1	k2prob	rs6539416	108586331	0.0858495	ENSG00000075035	WSCD2	YES	150	1	intron_variant	MODIFIER	Transcript	ENST00000261400.3	protein_coding	29117	NA	NA
108	2	12	108582330	108633730	2.1	k2prob	rs6539416	108586331	0.0858495	ENSG00000075035	WSCD2	YES	150	1	intron_variant	MODIFIER	Transcript	ENST00000332082.4	protein_coding	29117	NA	NA
108	2	12	108582330	108633730	2.1	k2prob	rs6539416	108586331	0.0858495	ENSG00000075035	WSCD2	YES	150	1	intron_variant,non_coding_transcript_variant	MODIFIER	Transcript	ENST00000546401.1	processed_transcript	29117	NA	NA
108	2	12	108582330	108633730	2.1	k2prob	rs6539416	108586331	0.0858495	ENSG00000075035	WSCD2	YES	150	1	intron_variant,non_coding_transcript_variant	MODIFIER	Transcript	ENST00000546811.1	processed_transcript	29117	NA	NA
108	2	12	108582330	108633730	2.1	k2prob	rs6539416	108586331	0.0858495	ENSG00000075035	WSCD2	YES	150	1	upstream_gene_variant	MODIFIER	Transcript	ENST00000547185.1	processed_transcript	29117	NA	NA
108	2	12	108582330	108633730	2.1	k2prob	rs6539416	108586331	0.0858495	ENSG00000075035	WSCD2	YES	150	1	intron_variant	MODIFIER	Transcript	ENST00000547525.1	protein_coding	29117	NA	NA
108	2	12	108582330	108633730	2.1	k2prob	rs6539416	108586331	0.0858495	ENSG00000075035	WSCD2	YES	150	1	upstream_gene_variant	MODIFIER	Transcript	ENST00000549903.1	protein_coding	29117	NA	NA
108	2	12	108582330	108633730	2.1	k2prob	rs6539416	108586331	0.0858495	ENSG00000075035	WSCD2	YES	150	1	intron_variant,non_coding_transcript_variant	MODIFIER	Transcript	ENST00000550529.1	processed_transcript	29117	NA	NA
108	2	12	108582330	108633730	2.1	k2prob	rs6539416	108586331	0.0858495	ENSG00000075035	WSCD2	YES	150	1	intron_variant,non_coding_transcript_variant	MODIFIER	Transcript	ENST00000551057.1	processed_transcript	29117	NA	NA
108	2	12	108582330	108633730	2.1	k2prob	rs6539416	108586331	0.0858495	ENSG00000075035	WSCD2	YES	150	1	intron_variant,non_coding_transcript_variant	MODIFIER	Transcript	ENST00000551106.1	processed_transcript	29117	NA	NA
108	2	12	108582330	108633730	2.1	k2prob	rs6539416	108586331	0.0858495	ENSG00000075035	WSCD2	YES	150	1	intron_variant	MODIFIER	Transcript	ENST00000551638.1	protein_coding	29117	NA	NA
108	2	12	108582330	108633730	2.1	k2prob	rs6539416	108586331	0.0858495	ENSG00000075035	WSCD2	YES	150	1	intron_variant,non_coding_transcript_variant	MODIFIER	Transcript	ENST00000551734.1	processed_transcript	29117	NA	NA
108	2	12	108582330	108633730	2.1	k2prob	rs6539416	108586331	0.0858495	ENSG00000075035	WSCD2	YES	150	1	intron_variant,non_coding_transcript_variant	MODIFIER	Transcript	ENST00000552195.1	processed_transcript	29117	NA	NA
108	2	12	108582330	108633730	2.1	k2prob	rs4964653	108588469	0.0816734	ENSG00000075035	WSCD2	YES	150	1	intron_variant	MODIFIER	Transcript	ENST00000261400.3	protein_coding	29117	NA	NA
108	2	12	108582330	108633730	2.1	k2prob	rs4964653	108588469	0.0816734	ENSG00000075035	WSCD2	YES	150	1	intron_variant	MODIFIER	Transcript	ENST00000332082.4	protein_coding	29117	NA	NA
108	2	12	108582330	108633730	2.1	k2prob	rs4964653	108588469	0.0816734	ENSG00000075035	WSCD2	YES	150	1	intron_variant,non_coding_transcript_variant	MODIFIER	Transcript	ENST00000546401.1	processed_transcript	29117	NA	NA
108	2	12	108582330	108633730	2.1	k2prob	rs4964653	108588469	0.0816734	ENSG00000075035	WSCD2	YES	150	1	intron_variant,non_coding_transcript_variant	MODIFIER	Transcript	ENST00000546811.1	processed_transcript	29117	NA	NA
108	2	12	108582330	108633730	2.1	k2prob	rs4964653	108588469	0.0816734	ENSG00000075035	WSCD2	YES	150	1	upstream_gene_variant	MODIFIER	Transcript	ENST00000547185.1	processed_transcript	29117	NA	NA
108	2	12	108582330	108633730	2.1	k2prob	rs4964653	108588469	0.0816734	ENSG00000075035	WSCD2	YES	150	1	intron_variant	MODIFIER	Transcript	ENST00000547525.1	protein_coding	29117	NA	NA
108	2	12	108582330	108633730	2.1	k2prob	rs4964653	108588469	0.0816734	ENSG00000075035	WSCD2	YES	150	1	upstream_gene_variant	MODIFIER	Transcript	ENST00000549903.1	protein_coding	29117	NA	NA
108	2	12	108582330	108633730	2.1	k2prob	rs4964653	108588469	0.0816734	ENSG00000075035	WSCD2	YES	150	1	intron_variant,non_coding_transcript_variant	MODIFIER	Transcript	ENST00000550529.1	processed_transcript	29117	NA	NA
108	2	12	108582330	108633730	2.1	k2prob	rs4964653	108588469	0.0816734	ENSG00000075035	WSCD2	YES	150	1	intron_variant,non_coding_transcript_variant	MODIFIER	Transcript	ENST00000551057.1	processed_transcript	29117	NA	NA
108	2	12	108582330	108633730	2.1	k2prob	rs4964653	108588469	0.0816734	ENSG00000075035	WSCD2	YES	150	1	intron_variant,non_coding_transcript_variant	MODIFIER	Transcript	ENST00000551106.1	processed_transcript	29117	NA	NA
108	2	12	108582330	108633730	2.1	k2prob	rs4964653	108588469	0.0816734	ENSG00000075035	WSCD2	YES	150	1	intron_variant	MODIFIER	Transcript	ENST00000551638.1	protein_coding	29117	NA	NA
108	2	12	108582330	108633730	2.1	k2prob	rs4964653	108588469	0.0816734	ENSG00000075035	WSCD2	YES	150	1	intron_variant,non_coding_transcript_variant	MODIFIER	Transcript	ENST00000551734.1	processed_transcript	29117	NA	NA
108	2	12	108582330	108633730	2.1	k2prob	rs4964653	108588469	0.0816734	ENSG00000075035	WSCD2	YES	150	1	intron_variant,non_coding_transcript_variant	MODIFIER	Transcript	ENST00000552195.1	processed_transcript	29117	NA	NA
108	2	12	108582330	108633730	2.1	k2prob	rs1365312	108588130	0.0806443	ENSG00000075035	WSCD2	YES	150	1	intron_variant	MODIFIER	Transcript	ENST00000261400.3	protein_coding	29117	NA	NA
108	2	12	108582330	108633730	2.1	k2prob	rs1365312	108588130	0.0806443	ENSG00000075035	WSCD2	YES	150	1	intron_variant	MODIFIER	Transcript	ENST00000332082.4	protein_coding	29117	NA	NA
108	2	12	108582330	108633730	2.1	k2prob	rs1365312	108588130	0.0806443	ENSG00000075035	WSCD2	YES	150	1	intron_variant,non_coding_transcript_variant	MODIFIER	Transcript	ENST00000546401.1	processed_transcript	29117	NA	NA
108	2	12	108582330	108633730	2.1	k2prob	rs1365312	108588130	0.0806443	ENSG00000075035	WSCD2	YES	150	1	intron_variant,non_coding_transcript_variant	MODIFIER	Transcript	ENST00000546811.1	processed_transcript	29117	NA	NA
108	2	12	108582330	108633730	2.1	k2prob	rs1365312	108588130	0.0806443	ENSG00000075035	WSCD2	YES	150	1	upstream_gene_variant	MODIFIER	Transcript	ENST00000547185.1	processed_transcript	29117	NA	NA
108	2	12	108582330	108633730	2.1	k2prob	rs1365312	108588130	0.0806443	ENSG00000075035	WSCD2	YES	150	1	intron_variant	MODIFIER	Transcript	ENST00000547525.1	protein_coding	29117	NA	NA
108	2	12	108582330	108633730	2.1	k2prob	rs1365312	108588130	0.0806443	ENSG00000075035	WSCD2	YES	150	1	upstream_gene_variant	MODIFIER	Transcript	ENST00000549903.1	protein_coding	29117	NA	NA
108	2	12	108582330	108633730	2.1	k2prob	rs1365312	108588130	0.0806443	ENSG00000075035	WSCD2	YES	150	1	intron_variant,non_coding_transcript_variant	MODIFIER	Transcript	ENST00000550529.1	processed_transcript	29117	NA	NA
108	2	12	108582330	108633730	2.1	k2prob	rs1365312	108588130	0.0806443	ENSG00000075035	WSCD2	YES	150	1	intron_variant,non_coding_transcript_variant	MODIFIER	Transcript	ENST00000551057.1	processed_transcript	29117	NA	NA
108	2	12	108582330	108633730	2.1	k2prob	rs1365312	108588130	0.0806443	ENSG00000075035	WSCD2	YES	150	1	intron_variant,non_coding_transcript_variant	MODIFIER	Transcript	ENST00000551106.1	processed_transcript	29117	NA	NA
108	2	12	108582330	108633730	2.1	k2prob	rs1365312	108588130	0.0806443	ENSG00000075035	WSCD2	YES	150	1	intron_variant	MODIFIER	Transcript	ENST00000551638.1	protein_coding	29117	NA	NA
108	2	12	108582330	108633730	2.1	k2prob	rs1365312	108588130	0.0806443	ENSG00000075035	WSCD2	YES	150	1	intron_variant,non_coding_transcript_variant	MODIFIER	Transcript	ENST00000551734.1	processed_transcript	29117	NA	NA
108	2	12	108582330	108633730	2.1	k2prob	rs1365312	108588130	0.0806443	ENSG00000075035	WSCD2	YES	150	1	intron_variant,non_coding_transcript_variant	MODIFIER	Transcript	ENST00000552195.1	processed_transcript	29117	NA	NA
108	2	12	108582330	108633730	2.1	k2prob	rs1365310	108586049	0.0757704	ENSG00000075035	WSCD2	YES	150	1	intron_variant	MODIFIER	Transcript	ENST00000261400.3	protein_coding	29117	NA	NA
108	2	12	108582330	108633730	2.1	k2prob	rs1365310	108586049	0.0757704	ENSG00000075035	WSCD2	YES	150	1	intron_variant	MODIFIER	Transcript	ENST00000332082.4	protein_coding	29117	NA	NA
108	2	12	108582330	108633730	2.1	k2prob	rs1365310	108586049	0.0757704	ENSG00000075035	WSCD2	YES	150	1	intron_variant,non_coding_transcript_variant	MODIFIER	Transcript	ENST00000546401.1	processed_transcript	29117	NA	NA
108	2	12	108582330	108633730	2.1	k2prob	rs1365310	108586049	0.0757704	ENSG00000075035	WSCD2	YES	150	1	intron_variant,non_coding_transcript_variant	MODIFIER	Transcript	ENST00000546811.1	processed_transcript	29117	NA	NA
108	2	12	108582330	108633730	2.1	k2prob	rs1365310	108586049	0.0757704	ENSG00000075035	WSCD2	YES	150	1	upstream_gene_variant	MODIFIER	Transcript	ENST00000547185.1	processed_transcript	29117	NA	NA
108	2	12	108582330	108633730	2.1	k2prob	rs1365310	108586049	0.0757704	ENSG00000075035	WSCD2	YES	150	1	intron_variant	MODIFIER	Transcript	ENST00000547525.1	protein_coding	29117	NA	NA
108	2	12	108582330	108633730	2.1	k2prob	rs1365310	108586049	0.0757704	ENSG00000075035	WSCD2	YES	150	1	upstream_gene_variant	MODIFIER	Transcript	ENST00000549903.1	protein_coding	29117	NA	NA
108	2	12	108582330	108633730	2.1	k2prob	rs1365310	108586049	0.0757704	ENSG00000075035	WSCD2	YES	150	1	intron_variant,non_coding_transcript_variant	MODIFIER	Transcript	ENST00000550529.1	processed_transcript	29117	NA	NA
108	2	12	108582330	108633730	2.1	k2prob	rs1365310	108586049	0.0757704	ENSG00000075035	WSCD2	YES	150	1	intron_variant,non_coding_transcript_variant	MODIFIER	Transcript	ENST00000551057.1	processed_transcript	29117	NA	NA
108	2	12	108582330	108633730	2.1	k2prob	rs1365310	108586049	0.0757704	ENSG00000075035	WSCD2	YES	150	1	intron_variant,non_coding_transcript_variant	MODIFIER	Transcript	ENST00000551106.1	processed_transcript	29117	NA	NA
108	2	12	108582330	108633730	2.1	k2prob	rs1365310	108586049	0.0757704	ENSG00000075035	WSCD2	YES	150	1	intron_variant	MODIFIER	Transcript	ENST00000551638.1	protein_coding	29117	NA	NA
108	2	12	108582330	108633730	2.1	k2prob	rs1365310	108586049	0.0757704	ENSG00000075035	WSCD2	YES	150	1	intron_variant,non_coding_transcript_variant	MODIFIER	Transcript	ENST00000551734.1	processed_transcript	29117	NA	NA
108	2	12	108582330	108633730	2.1	k2prob	rs1365310	108586049	0.0757704	ENSG00000075035	WSCD2	YES	150	1	intron_variant,non_coding_transcript_variant	MODIFIER	Transcript	ENST00000552195.1	processed_transcript	29117	NA	NA
108	2	12	108582330	108633730	2.1	k2prob	rs1365313	108588311	0.0751361	ENSG00000075035	WSCD2	YES	150	1	intron_variant	MODIFIER	Transcript	ENST00000261400.3	protein_coding	29117	NA	NA
108	2	12	108582330	108633730	2.1	k2prob	rs1365313	108588311	0.0751361	ENSG00000075035	WSCD2	YES	150	1	intron_variant	MODIFIER	Transcript	ENST00000332082.4	protein_coding	29117	NA	NA
108	2	12	108582330	108633730	2.1	k2prob	rs1365313	108588311	0.0751361	ENSG00000075035	WSCD2	YES	150	1	intron_variant,non_coding_transcript_variant	MODIFIER	Transcript	ENST00000546401.1	processed_transcript	29117	NA	NA
108	2	12	108582330	108633730	2.1	k2prob	rs1365313	108588311	0.0751361	ENSG00000075035	WSCD2	YES	150	1	intron_variant,non_coding_transcript_variant	MODIFIER	Transcript	ENST00000546811.1	processed_transcript	29117	NA	NA
108	2	12	108582330	108633730	2.1	k2prob	rs1365313	108588311	0.0751361	ENSG00000075035	WSCD2	YES	150	1	upstream_gene_variant	MODIFIER	Transcript	ENST00000547185.1	processed_transcript	29117	NA	NA
108	2	12	108582330	108633730	2.1	k2prob	rs1365313	108588311	0.0751361	ENSG00000075035	WSCD2	YES	150	1	intron_variant	MODIFIER	Transcript	ENST00000547525.1	protein_coding	29117	NA	NA
108	2	12	108582330	108633730	2.1	k2prob	rs1365313	108588311	0.0751361	ENSG00000075035	WSCD2	YES	150	1	upstream_gene_variant	MODIFIER	Transcript	ENST00000549903.1	protein_coding	29117	NA	NA
108	2	12	108582330	108633730	2.1	k2prob	rs1365313	108588311	0.0751361	ENSG00000075035	WSCD2	YES	150	1	intron_variant,non_coding_transcript_variant	MODIFIER	Transcript	ENST00000550529.1	processed_transcript	29117	NA	NA
108	2	12	108582330	108633730	2.1	k2prob	rs1365313	108588311	0.0751361	ENSG00000075035	WSCD2	YES	150	1	intron_variant,non_coding_transcript_variant	MODIFIER	Transcript	ENST00000551057.1	processed_transcript	29117	NA	NA
108	2	12	108582330	108633730	2.1	k2prob	rs1365313	108588311	0.0751361	ENSG00000075035	WSCD2	YES	150	1	intron_variant,non_coding_transcript_variant	MODIFIER	Transcript	ENST00000551106.1	processed_transcript	29117	NA	NA
108	2	12	108582330	108633730	2.1	k2prob	rs1365313	108588311	0.0751361	ENSG00000075035	WSCD2	YES	150	1	intron_variant	MODIFIER	Transcript	ENST00000551638.1	protein_coding	29117	NA	NA
108	2	12	108582330	108633730	2.1	k2prob	rs1365313	108588311	0.0751361	ENSG00000075035	WSCD2	YES	150	1	intron_variant,non_coding_transcript_variant	MODIFIER	Transcript	ENST00000551734.1	processed_transcript	29117	NA	NA
108	2	12	108582330	108633730	2.1	k2prob	rs1365313	108588311	0.0751361	ENSG00000075035	WSCD2	YES	150	1	intron_variant,non_coding_transcript_variant	MODIFIER	Transcript	ENST00000552195.1	processed_transcript	29117	NA	NA
108	2	12	108582330	108633730	2.1	k2prob	rs4964651	108584067	0.0746055	ENSG00000075035	WSCD2	YES	150	1	intron_variant	MODIFIER	Transcript	ENST00000261400.3	protein_coding	29117	NA	NA
108	2	12	108582330	108633730	2.1	k2prob	rs4964651	108584067	0.0746055	ENSG00000075035	WSCD2	YES	150	1	intron_variant	MODIFIER	Transcript	ENST00000332082.4	protein_coding	29117	NA	NA
108	2	12	108582330	108633730	2.1	k2prob	rs4964651	108584067	0.0746055	ENSG00000075035	WSCD2	YES	150	1	intron_variant,non_coding_transcript_variant	MODIFIER	Transcript	ENST00000546401.1	processed_transcript	29117	NA	NA
108	2	12	108582330	108633730	2.1	k2prob	rs4964651	108584067	0.0746055	ENSG00000075035	WSCD2	YES	150	1	intron_variant,non_coding_transcript_variant	MODIFIER	Transcript	ENST00000546811.1	processed_transcript	29117	NA	NA
108	2	12	108582330	108633730	2.1	k2prob	rs4964651	108584067	0.0746055	ENSG00000075035	WSCD2	YES	150	1	intron_variant	MODIFIER	Transcript	ENST00000547525.1	protein_coding	29117	NA	NA
108	2	12	108582330	108633730	2.1	k2prob	rs4964651	108584067	0.0746055	ENSG00000075035	WSCD2	YES	150	1	intron_variant,non_coding_transcript_variant	MODIFIER	Transcript	ENST00000550529.1	processed_transcript	29117	NA	NA
108	2	12	108582330	108633730	2.1	k2prob	rs4964651	108584067	0.0746055	ENSG00000075035	WSCD2	YES	150	1	intron_variant,non_coding_transcript_variant	MODIFIER	Transcript	ENST00000551057.1	processed_transcript	29117	NA	NA
108	2	12	108582330	108633730	2.1	k2prob	rs4964651	108584067	0.0746055	ENSG00000075035	WSCD2	YES	150	1	intron_variant,non_coding_transcript_variant	MODIFIER	Transcript	ENST00000551106.1	processed_transcript	29117	NA	NA
108	2	12	108582330	108633730	2.1	k2prob	rs4964651	108584067	0.0746055	ENSG00000075035	WSCD2	YES	150	1	intron_variant	MODIFIER	Transcript	ENST00000551638.1	protein_coding	29117	NA	NA
108	2	12	108582330	108633730	2.1	k2prob	rs4964651	108584067	0.0746055	ENSG00000075035	WSCD2	YES	150	1	intron_variant,non_coding_transcript_variant	MODIFIER	Transcript	ENST00000551734.1	processed_transcript	29117	NA	NA
108	2	12	108582330	108633730	2.1	k2prob	rs4964651	108584067	0.0746055	ENSG00000075035	WSCD2	YES	150	1	intron_variant,non_coding_transcript_variant	MODIFIER	Transcript	ENST00000552195.1	processed_transcript	29117	NA	NA
108	2	12	108582330	108633730	2.1	k2prob	rs10746119	108588927	0.0732627	ENSG00000075035	WSCD2	YES	150	1	intron_variant	MODIFIER	Transcript	ENST00000261400.3	protein_coding	29117	NA	NA
108	2	12	108582330	108633730	2.1	k2prob	rs10746119	108588927	0.0732627	ENSG00000075035	WSCD2	YES	150	1	intron_variant	MODIFIER	Transcript	ENST00000332082.4	protein_coding	29117	NA	NA
108	2	12	108582330	108633730	2.1	k2prob	rs10746119	108588927	0.0732627	ENSG00000075035	WSCD2	YES	150	1	intron_variant,non_coding_transcript_variant	MODIFIER	Transcript	ENST00000546401.1	processed_transcript	29117	NA	NA
108	2	12	108582330	108633730	2.1	k2prob	rs10746119	108588927	0.0732627	ENSG00000075035	WSCD2	YES	150	1	intron_variant,non_coding_transcript_variant	MODIFIER	Transcript	ENST00000546811.1	processed_transcript	29117	NA	NA
108	2	12	108582330	108633730	2.1	k2prob	rs10746119	108588927	0.0732627	ENSG00000075035	WSCD2	YES	150	1	upstream_gene_variant	MODIFIER	Transcript	ENST00000547185.1	processed_transcript	29117	NA	NA
108	2	12	108582330	108633730	2.1	k2prob	rs10746119	108588927	0.0732627	ENSG00000075035	WSCD2	YES	150	1	intron_variant	MODIFIER	Transcript	ENST00000547525.1	protein_coding	29117	NA	NA
108	2	12	108582330	108633730	2.1	k2prob	rs10746119	108588927	0.0732627	ENSG00000075035	WSCD2	YES	150	1	upstream_gene_variant	MODIFIER	Transcript	ENST00000549903.1	protein_coding	29117	NA	NA
108	2	12	108582330	108633730	2.1	k2prob	rs10746119	108588927	0.0732627	ENSG00000075035	WSCD2	YES	150	1	intron_variant,non_coding_transcript_variant	MODIFIER	Transcript	ENST00000550529.1	processed_transcript	29117	NA	NA
108	2	12	108582330	108633730	2.1	k2prob	rs10746119	108588927	0.0732627	ENSG00000075035	WSCD2	YES	150	1	intron_variant,non_coding_transcript_variant	MODIFIER	Transcript	ENST00000551057.1	processed_transcript	29117	NA	NA
108	2	12	108582330	108633730	2.1	k2prob	rs10746119	108588927	0.0732627	ENSG00000075035	WSCD2	YES	150	1	intron_variant,non_coding_transcript_variant	MODIFIER	Transcript	ENST00000551106.1	processed_transcript	29117	NA	NA
108	2	12	108582330	108633730	2.1	k2prob	rs10746119	108588927	0.0732627	ENSG00000075035	WSCD2	YES	150	1	intron_variant	MODIFIER	Transcript	ENST00000551638.1	protein_coding	29117	NA	NA
108	2	12	108582330	108633730	2.1	k2prob	rs10746119	108588927	0.0732627	ENSG00000075035	WSCD2	YES	150	1	intron_variant,non_coding_transcript_variant	MODIFIER	Transcript	ENST00000551734.1	processed_transcript	29117	NA	NA
108	2	12	108582330	108633730	2.1	k2prob	rs10746119	108588927	0.0732627	ENSG00000075035	WSCD2	YES	150	1	intron_variant,non_coding_transcript_variant	MODIFIER	Transcript	ENST00000552195.1	processed_transcript	29117	NA	NA
108	2	12	108582330	108633730	2.1	k2prob	rs933845	108583017	0.0717396	ENSG00000075035	WSCD2	YES	150	1	intron_variant	MODIFIER	Transcript	ENST00000261400.3	protein_coding	29117	NA	NA
108	2	12	108582330	108633730	2.1	k2prob	rs933845	108583017	0.0717396	ENSG00000075035	WSCD2	YES	150	1	intron_variant	MODIFIER	Transcript	ENST00000332082.4	protein_coding	29117	NA	NA
108	2	12	108582330	108633730	2.1	k2prob	rs933845	108583017	0.0717396	ENSG00000075035	WSCD2	YES	150	1	intron_variant,non_coding_transcript_variant	MODIFIER	Transcript	ENST00000546401.1	processed_transcript	29117	NA	NA
108	2	12	108582330	108633730	2.1	k2prob	rs933845	108583017	0.0717396	ENSG00000075035	WSCD2	YES	150	1	upstream_gene_variant	MODIFIER	Transcript	ENST00000546811.1	processed_transcript	29117	NA	NA
108	2	12	108582330	108633730	2.1	k2prob	rs933845	108583017	0.0717396	ENSG00000075035	WSCD2	YES	150	1	intron_variant	MODIFIER	Transcript	ENST00000547525.1	protein_coding	29117	NA	NA
108	2	12	108582330	108633730	2.1	k2prob	rs933845	108583017	0.0717396	ENSG00000075035	WSCD2	YES	150	1	intron_variant,non_coding_transcript_variant	MODIFIER	Transcript	ENST00000550529.1	processed_transcript	29117	NA	NA
108	2	12	108582330	108633730	2.1	k2prob	rs933845	108583017	0.0717396	ENSG00000075035	WSCD2	YES	150	1	intron_variant,non_coding_transcript_variant	MODIFIER	Transcript	ENST00000551057.1	processed_transcript	29117	NA	NA
108	2	12	108582330	108633730	2.1	k2prob	rs933845	108583017	0.0717396	ENSG00000075035	WSCD2	YES	150	1	intron_variant,non_coding_transcript_variant	MODIFIER	Transcript	ENST00000551106.1	processed_transcript	29117	NA	NA
108	2	12	108582330	108633730	2.1	k2prob	rs933845	108583017	0.0717396	ENSG00000075035	WSCD2	YES	150	1	intron_variant	MODIFIER	Transcript	ENST00000551638.1	protein_coding	29117	NA	NA
108	2	12	108582330	108633730	2.1	k2prob	rs933845	108583017	0.0717396	ENSG00000075035	WSCD2	YES	150	1	intron_variant,non_coding_transcript_variant	MODIFIER	Transcript	ENST00000551734.1	processed_transcript	29117	NA	NA
108	2	12	108582330	108633730	2.1	k2prob	rs933845	108583017	0.0717396	ENSG00000075035	WSCD2	YES	150	1	intron_variant,non_coding_transcript_variant	MODIFIER	Transcript	ENST00000552195.1	processed_transcript	29117	NA	NA
109	1	21	16349283	16442303	1.76	k2prob	rs9975024	16439883	0.48245	ENSG00000180530	NRIP1	YES	12	1	upstream_gene_variant	MODIFIER	Transcript	ENST00000318948.4	protein_coding	8001	NA	NA
109	1	21	16349283	16442303	1.76	k2prob	rs9975024	16439883	0.48245	ENSG00000180530	NRIP1	YES	12	1	upstream_gene_variant	MODIFIER	Transcript	ENST00000400199.1	protein_coding	8001	NA	NA
109	1	21	16349283	16442303	1.76	k2prob	rs9975024	16439883	0.48245	ENSG00000180530	NRIP1	YES	12	1	upstream_gene_variant	MODIFIER	Transcript	ENST00000400202.1	protein_coding	8001	NA	NA
109	1	21	16349283	16442303	1.76	k2prob	rs8134737	16439965	0.340728	ENSG00000180530	NRIP1	YES	12	1	upstream_gene_variant	MODIFIER	Transcript	ENST00000318948.4	protein_coding	8001	NA	NA
109	1	21	16349283	16442303	1.76	k2prob	rs8134737	16439965	0.340728	ENSG00000180530	NRIP1	YES	12	1	upstream_gene_variant	MODIFIER	Transcript	ENST00000400199.1	protein_coding	8001	NA	NA
109	1	21	16349283	16442303	1.76	k2prob	rs8134737	16439965	0.340728	ENSG00000180530	NRIP1	YES	12	1	upstream_gene_variant	MODIFIER	Transcript	ENST00000400202.1	protein_coding	8001	NA	NA
109	1	21	16349283	16442303	1.76	k2prob	rs8134842	16441289	0.0921919	ENSG00000180530	NRIP1	YES	12	1	upstream_gene_variant	MODIFIER	Transcript	ENST00000318948.4	protein_coding	8001	NA	NA
109	1	21	16349283	16442303	1.76	k2prob	rs8134842	16441289	0.0921919	ENSG00000180530	NRIP1	YES	12	1	upstream_gene_variant	MODIFIER	Transcript	ENST00000400199.1	protein_coding	8001	NA	NA
109	1	21	16349283	16442303	1.76	k2prob	rs8134842	16441289	0.0921919	ENSG00000180530	NRIP1	YES	12	1	upstream_gene_variant	MODIFIER	Transcript	ENST00000400202.1	protein_coding	8001	NA	NA
109	1	21	16349283	16442303	1.76	k2prob	rs2253780	16441645	0.0814392	ENSG00000180530	NRIP1	YES	12	1	upstream_gene_variant	MODIFIER	Transcript	ENST00000318948.4	protein_coding	8001	NA	NA
109	1	21	16349283	16442303	1.76	k2prob	rs2253780	16441645	0.0814392	ENSG00000180530	NRIP1	YES	12	1	upstream_gene_variant	MODIFIER	Transcript	ENST00000400199.1	protein_coding	8001	NA	NA
109	1	21	16349283	16442303	1.76	k2prob	rs2253780	16441645	0.0814392	ENSG00000180530	NRIP1	YES	12	1	upstream_gene_variant	MODIFIER	Transcript	ENST00000400202.1	protein_coding	8001	NA	NA
109	2	21	16349283	16442303	1.76	k2prob	rs8132398	16417756	0.0813396	ENSG00000180530	NRIP1	YES	209	1	intron_variant	MODIFIER	Transcript	ENST00000318948.4	protein_coding	8001	NA	NA
109	2	21	16349283	16442303	1.76	k2prob	rs8132398	16417756	0.0813396	ENSG00000180530	NRIP1	YES	209	1	intron_variant	MODIFIER	Transcript	ENST00000400199.1	protein_coding	8001	NA	NA
109	2	21	16349283	16442303	1.76	k2prob	rs8132398	16417756	0.0813396	ENSG00000180530	NRIP1	YES	209	1	intron_variant	MODIFIER	Transcript	ENST00000400202.1	protein_coding	8001	NA	NA
109	2	21	16349283	16442303	1.76	k2prob	rs2823012	16404806	0.0629486	ENSG00000180530	NRIP1	YES	209	1	intron_variant	MODIFIER	Transcript	ENST00000318948.4	protein_coding	8001	NA	NA
109	2	21	16349283	16442303	1.76	k2prob	rs2823012	16404806	0.0629486	ENSG00000180530	NRIP1	YES	209	1	intron_variant	MODIFIER	Transcript	ENST00000400199.1	protein_coding	8001	NA	NA
109	2	21	16349283	16442303	1.76	k2prob	rs2823012	16404806	0.0629486	ENSG00000180530	NRIP1	YES	209	1	intron_variant	MODIFIER	Transcript	ENST00000400202.1	protein_coding	8001	NA	NA
109	2	21	16349283	16442303	1.76	k2prob	rs7279087	16405589	0.0614274	ENSG00000180530	NRIP1	YES	209	1	intron_variant	MODIFIER	Transcript	ENST00000318948.4	protein_coding	8001	NA	NA
109	2	21	16349283	16442303	1.76	k2prob	rs7279087	16405589	0.0614274	ENSG00000180530	NRIP1	YES	209	1	intron_variant	MODIFIER	Transcript	ENST00000400199.1	protein_coding	8001	NA	NA
109	2	21	16349283	16442303	1.76	k2prob	rs7279087	16405589	0.0614274	ENSG00000180530	NRIP1	YES	209	1	intron_variant	MODIFIER	Transcript	ENST00000400202.1	protein_coding	8001	NA	NA
109	2	21	16349283	16442303	1.76	k2prob	rs2823014	16412103	0.0607328	ENSG00000180530	NRIP1	YES	209	1	intron_variant	MODIFIER	Transcript	ENST00000318948.4	protein_coding	8001	NA	NA
109	2	21	16349283	16442303	1.76	k2prob	rs2823014	16412103	0.0607328	ENSG00000180530	NRIP1	YES	209	1	intron_variant	MODIFIER	Transcript	ENST00000400199.1	protein_coding	8001	NA	NA
109	2	21	16349283	16442303	1.76	k2prob	rs2823014	16412103	0.0607328	ENSG00000180530	NRIP1	YES	209	1	intron_variant	MODIFIER	Transcript	ENST00000400202.1	protein_coding	8001	NA	NA
109	2	21	16349283	16442303	1.76	k2prob	rs2823013	16408797	0.0594771	ENSG00000180530	NRIP1	YES	209	1	intron_variant	MODIFIER	Transcript	ENST00000318948.4	protein_coding	8001	NA	NA
109	2	21	16349283	16442303	1.76	k2prob	rs2823013	16408797	0.0594771	ENSG00000180530	NRIP1	YES	209	1	intron_variant	MODIFIER	Transcript	ENST00000400199.1	protein_coding	8001	NA	NA
109	2	21	16349283	16442303	1.76	k2prob	rs2823013	16408797	0.0594771	ENSG00000180530	NRIP1	YES	209	1	intron_variant	MODIFIER	Transcript	ENST00000400202.1	protein_coding	8001	NA	NA
109	2	21	16349283	16442303	1.76	k2prob	rs2823015	16412982	0.0594428	ENSG00000180530	NRIP1	YES	209	1	intron_variant	MODIFIER	Transcript	ENST00000318948.4	protein_coding	8001	NA	NA
109	2	21	16349283	16442303	1.76	k2prob	rs2823015	16412982	0.0594428	ENSG00000180530	NRIP1	YES	209	1	intron_variant	MODIFIER	Transcript	ENST00000400199.1	protein_coding	8001	NA	NA
109	2	21	16349283	16442303	1.76	k2prob	rs2823015	16412982	0.0594428	ENSG00000180530	NRIP1	YES	209	1	intron_variant	MODIFIER	Transcript	ENST00000400202.1	protein_coding	8001	NA	NA
109	2	21	16349283	16442303	1.76	k2prob	rs2823016	16413061	0.0566886	ENSG00000180530	NRIP1	YES	209	1	intron_variant	MODIFIER	Transcript	ENST00000318948.4	protein_coding	8001	NA	NA
109	2	21	16349283	16442303	1.76	k2prob	rs2823016	16413061	0.0566886	ENSG00000180530	NRIP1	YES	209	1	intron_variant	MODIFIER	Transcript	ENST00000400199.1	protein_coding	8001	NA	NA
109	2	21	16349283	16442303	1.76	k2prob	rs2823016	16413061	0.0566886	ENSG00000180530	NRIP1	YES	209	1	intron_variant	MODIFIER	Transcript	ENST00000400202.1	protein_coding	8001	NA	NA
109	2	21	16349283	16442303	1.76	k2prob	rs2248589	16409889	0.0546399	ENSG00000180530	NRIP1	YES	209	1	intron_variant	MODIFIER	Transcript	ENST00000318948.4	protein_coding	8001	NA	NA
109	2	21	16349283	16442303	1.76	k2prob	rs2248589	16409889	0.0546399	ENSG00000180530	NRIP1	YES	209	1	intron_variant	MODIFIER	Transcript	ENST00000400199.1	protein_coding	8001	NA	NA
109	2	21	16349283	16442303	1.76	k2prob	rs2248589	16409889	0.0546399	ENSG00000180530	NRIP1	YES	209	1	intron_variant	MODIFIER	Transcript	ENST00000400202.1	protein_coding	8001	NA	NA
109	2	21	16349283	16442303	1.76	k2prob	rs2403874	16420495	0.0528241	ENSG00000180530	NRIP1	YES	209	1	intron_variant	MODIFIER	Transcript	ENST00000318948.4	protein_coding	8001	NA	NA
109	2	21	16349283	16442303	1.76	k2prob	rs2403874	16420495	0.0528241	ENSG00000180530	NRIP1	YES	209	1	intron_variant	MODIFIER	Transcript	ENST00000400199.1	protein_coding	8001	NA	NA
109	2	21	16349283	16442303	1.76	k2prob	rs2403874	16420495	0.0528241	ENSG00000180530	NRIP1	YES	209	1	intron_variant	MODIFIER	Transcript	ENST00000400202.1	protein_coding	8001	NA	NA
109	2	21	16349283	16442303	1.76	k2prob	rs2823009	16399980	0.0474676	ENSG00000180530	NRIP1	YES	209	1	intron_variant	MODIFIER	Transcript	ENST00000318948.4	protein_coding	8001	NA	NA
109	2	21	16349283	16442303	1.76	k2prob	rs2823009	16399980	0.0474676	ENSG00000180530	NRIP1	YES	209	1	intron_variant	MODIFIER	Transcript	ENST00000400199.1	protein_coding	8001	NA	NA
109	2	21	16349283	16442303	1.76	k2prob	rs2823009	16399980	0.0474676	ENSG00000180530	NRIP1	YES	209	1	intron_variant	MODIFIER	Transcript	ENST00000400202.1	protein_coding	8001	NA	NA
109	2	21	16349283	16442303	1.76	k2prob	rs6517179	16398294	0.0457308	ENSG00000180530	NRIP1	YES	209	1	intron_variant	MODIFIER	Transcript	ENST00000318948.4	protein_coding	8001	NA	NA
109	2	21	16349283	16442303	1.76	k2prob	rs6517179	16398294	0.0457308	ENSG00000180530	NRIP1	YES	209	1	intron_variant	MODIFIER	Transcript	ENST00000400199.1	protein_coding	8001	NA	NA
109	2	21	16349283	16442303	1.76	k2prob	rs6517179	16398294	0.0457308	ENSG00000180530	NRIP1	YES	209	1	intron_variant	MODIFIER	Transcript	ENST00000400202.1	protein_coding	8001	NA	NA
109	2	21	16349283	16442303	1.76	k2prob	rs2223042	16438079	0.0245524	ENSG00000180530	NRIP1	YES	209	1	upstream_gene_variant	MODIFIER	Transcript	ENST00000318948.4	protein_coding	8001	NA	NA
109	2	21	16349283	16442303	1.76	k2prob	rs2223042	16438079	0.0245524	ENSG00000180530	NRIP1	YES	209	1	upstream_gene_variant	MODIFIER	Transcript	ENST00000400199.1	protein_coding	8001	NA	NA
109	2	21	16349283	16442303	1.76	k2prob	rs2223042	16438079	0.0245524	ENSG00000180530	NRIP1	YES	209	1	upstream_gene_variant	MODIFIER	Transcript	ENST00000400202.1	protein_coding	8001	NA	NA
109	2	21	16349283	16442303	1.76	k2prob	rs2251399	16385506	0.0239335	ENSG00000180530	NRIP1	YES	209	1	intron_variant	MODIFIER	Transcript	ENST00000318948.4	protein_coding	8001	NA	NA
109	2	21	16349283	16442303	1.76	k2prob	rs2251399	16385506	0.0239335	ENSG00000180530	NRIP1	YES	209	1	intron_variant	MODIFIER	Transcript	ENST00000400199.1	protein_coding	8001	NA	NA
109	2	21	16349283	16442303	1.76	k2prob	rs2251399	16385506	0.0239335	ENSG00000180530	NRIP1	YES	209	1	intron_variant	MODIFIER	Transcript	ENST00000400202.1	protein_coding	8001	NA	NA
109	2	21	16349283	16442303	1.76	k2prob	rs2823007	16381770	0.022547	ENSG00000180530	NRIP1	YES	209	1	intron_variant	MODIFIER	Transcript	ENST00000318948.4	protein_coding	8001	NA	NA
109	2	21	16349283	16442303	1.76	k2prob	rs2823007	16381770	0.022547	ENSG00000180530	NRIP1	YES	209	1	intron_variant	MODIFIER	Transcript	ENST00000400199.1	protein_coding	8001	NA	NA
109	2	21	16349283	16442303	1.76	k2prob	rs2823007	16381770	0.022547	ENSG00000180530	NRIP1	YES	209	1	intron_variant	MODIFIER	Transcript	ENST00000400202.1	protein_coding	8001	NA	NA
109	2	21	16349283	16442303	1.76	k2prob	rs2823002	16373836	0.0171873	ENSG00000180530	NRIP1	YES	209	1	intron_variant	MODIFIER	Transcript	ENST00000318948.4	protein_coding	8001	NA	NA
109	2	21	16349283	16442303	1.76	k2prob	rs2823002	16373836	0.0171873	ENSG00000180530	NRIP1	YES	209	1	intron_variant	MODIFIER	Transcript	ENST00000400199.1	protein_coding	8001	NA	NA
109	2	21	16349283	16442303	1.76	k2prob	rs2823002	16373836	0.0171873	ENSG00000180530	NRIP1	YES	209	1	intron_variant	MODIFIER	Transcript	ENST00000400202.1	protein_coding	8001	NA	NA
109	2	21	16349283	16442303	1.76	k2prob	rs2823002	16373836	0.0171873	ENSG00000180530	NRIP1	YES	209	1	intron_variant	MODIFIER	Transcript	ENST00000411932.1	protein_coding	8001	NA	NA
109	2	21	16349283	16442303	1.76	k2prob	rs2142218	16431444	0.0145364	ENSG00000180530	NRIP1	YES	209	1	intron_variant	MODIFIER	Transcript	ENST00000318948.4	protein_coding	8001	NA	NA
109	2	21	16349283	16442303	1.76	k2prob	rs2142218	16431444	0.0145364	ENSG00000180530	NRIP1	YES	209	1	intron_variant	MODIFIER	Transcript	ENST00000400199.1	protein_coding	8001	NA	NA
109	2	21	16349283	16442303	1.76	k2prob	rs2142218	16431444	0.0145364	ENSG00000180530	NRIP1	YES	209	1	intron_variant	MODIFIER	Transcript	ENST00000400202.1	protein_coding	8001	NA	NA
109	2	21	16349283	16442303	1.76	k2prob	rs8134191	16441196	0.00932937	ENSG00000180530	NRIP1	YES	209	1	upstream_gene_variant	MODIFIER	Transcript	ENST00000318948.4	protein_coding	8001	NA	NA
109	2	21	16349283	16442303	1.76	k2prob	rs8134191	16441196	0.00932937	ENSG00000180530	NRIP1	YES	209	1	upstream_gene_variant	MODIFIER	Transcript	ENST00000400199.1	protein_coding	8001	NA	NA
109	2	21	16349283	16442303	1.76	k2prob	rs8134191	16441196	0.00932937	ENSG00000180530	NRIP1	YES	209	1	upstream_gene_variant	MODIFIER	Transcript	ENST00000400202.1	protein_coding	8001	NA	NA
109	2	21	16349283	16442303	1.76	k2prob	rs2403876	16440599	0.00896267	ENSG00000180530	NRIP1	YES	209	1	upstream_gene_variant	MODIFIER	Transcript	ENST00000318948.4	protein_coding	8001	NA	NA
109	2	21	16349283	16442303	1.76	k2prob	rs2403876	16440599	0.00896267	ENSG00000180530	NRIP1	YES	209	1	upstream_gene_variant	MODIFIER	Transcript	ENST00000400199.1	protein_coding	8001	NA	NA
109	2	21	16349283	16442303	1.76	k2prob	rs2403876	16440599	0.00896267	ENSG00000180530	NRIP1	YES	209	1	upstream_gene_variant	MODIFIER	Transcript	ENST00000400202.1	protein_coding	8001	NA	NA
109	2	21	16349283	16442303	1.76	k2prob	rs2823032	16440962	0.00891605	ENSG00000180530	NRIP1	YES	209	1	upstream_gene_variant	MODIFIER	Transcript	ENST00000318948.4	protein_coding	8001	NA	NA
109	2	21	16349283	16442303	1.76	k2prob	rs2823032	16440962	0.00891605	ENSG00000180530	NRIP1	YES	209	1	upstream_gene_variant	MODIFIER	Transcript	ENST00000400199.1	protein_coding	8001	NA	NA
109	2	21	16349283	16442303	1.76	k2prob	rs2823032	16440962	0.00891605	ENSG00000180530	NRIP1	YES	209	1	upstream_gene_variant	MODIFIER	Transcript	ENST00000400202.1	protein_coding	8001	NA	NA
109	2	21	16349283	16442303	1.76	k2prob	rs2205237	16424644	0.00844162	ENSG00000180530	NRIP1	YES	209	1	intron_variant	MODIFIER	Transcript	ENST00000318948.4	protein_coding	8001	NA	NA
109	2	21	16349283	16442303	1.76	k2prob	rs2205237	16424644	0.00844162	ENSG00000180530	NRIP1	YES	209	1	intron_variant	MODIFIER	Transcript	ENST00000400199.1	protein_coding	8001	NA	NA
109	2	21	16349283	16442303	1.76	k2prob	rs2205237	16424644	0.00844162	ENSG00000180530	NRIP1	YES	209	1	intron_variant	MODIFIER	Transcript	ENST00000400202.1	protein_coding	8001	NA	NA
109	2	21	16349283	16442303	1.76	k2prob	rs2776045	16441942	0.00815078	ENSG00000180530	NRIP1	YES	209	1	upstream_gene_variant	MODIFIER	Transcript	ENST00000318948.4	protein_coding	8001	NA	NA
109	2	21	16349283	16442303	1.76	k2prob	rs2776045	16441942	0.00815078	ENSG00000180530	NRIP1	YES	209	1	upstream_gene_variant	MODIFIER	Transcript	ENST00000400199.1	protein_coding	8001	NA	NA
109	2	21	16349283	16442303	1.76	k2prob	rs2776045	16441942	0.00815078	ENSG00000180530	NRIP1	YES	209	1	upstream_gene_variant	MODIFIER	Transcript	ENST00000400202.1	protein_coding	8001	NA	NA
109	2	21	16349283	16442303	1.76	k2prob	rs2253879	16442143	0.00814915	ENSG00000180530	NRIP1	YES	209	1	upstream_gene_variant	MODIFIER	Transcript	ENST00000400199.1	protein_coding	8001	NA	NA
109	2	21	16349283	16442303	1.76	k2prob	rs2253879	16442143	0.00814915	ENSG00000180530	NRIP1	YES	209	1	upstream_gene_variant	MODIFIER	Transcript	ENST00000400202.1	protein_coding	8001	NA	NA
109	2	21	16349283	16442303	1.76	k2prob	rs8130770	16440778	0.00763206	ENSG00000180530	NRIP1	YES	209	1	upstream_gene_variant	MODIFIER	Transcript	ENST00000318948.4	protein_coding	8001	NA	NA
109	2	21	16349283	16442303	1.76	k2prob	rs8130770	16440778	0.00763206	ENSG00000180530	NRIP1	YES	209	1	upstream_gene_variant	MODIFIER	Transcript	ENST00000400199.1	protein_coding	8001	NA	NA
109	2	21	16349283	16442303	1.76	k2prob	rs8130770	16440778	0.00763206	ENSG00000180530	NRIP1	YES	209	1	upstream_gene_variant	MODIFIER	Transcript	ENST00000400202.1	protein_coding	8001	NA	NA
109	2	21	16349283	16442303	1.76	k2prob	rs13049809	16438779	0.00626657	ENSG00000180530	NRIP1	YES	209	1	upstream_gene_variant	MODIFIER	Transcript	ENST00000318948.4	protein_coding	8001	NA	NA
109	2	21	16349283	16442303	1.76	k2prob	rs13049809	16438779	0.00626657	ENSG00000180530	NRIP1	YES	209	1	upstream_gene_variant	MODIFIER	Transcript	ENST00000400199.1	protein_coding	8001	NA	NA
109	2	21	16349283	16442303	1.76	k2prob	rs13049809	16438779	0.00626657	ENSG00000180530	NRIP1	YES	209	1	upstream_gene_variant	MODIFIER	Transcript	ENST00000400202.1	protein_coding	8001	NA	NA
109	2	21	16349283	16442303	1.76	k2prob	rs2823003	16375029	0.00621551	ENSG00000180530	NRIP1	YES	209	1	intron_variant	MODIFIER	Transcript	ENST00000318948.4	protein_coding	8001	NA	NA
109	2	21	16349283	16442303	1.76	k2prob	rs2823003	16375029	0.00621551	ENSG00000180530	NRIP1	YES	209	1	intron_variant	MODIFIER	Transcript	ENST00000400199.1	protein_coding	8001	NA	NA
109	2	21	16349283	16442303	1.76	k2prob	rs2823003	16375029	0.00621551	ENSG00000180530	NRIP1	YES	209	1	intron_variant	MODIFIER	Transcript	ENST00000400202.1	protein_coding	8001	NA	NA
109	2	21	16349283	16442303	1.76	k2prob	rs2823003	16375029	0.00621551	ENSG00000180530	NRIP1	YES	209	1	upstream_gene_variant	MODIFIER	Transcript	ENST00000411932.1	protein_coding	8001	NA	NA
109	2	21	16349283	16442303	1.76	k2prob	rs28574812	16384940	0.00610537	ENSG00000180530	NRIP1	YES	209	1	intron_variant	MODIFIER	Transcript	ENST00000318948.4	protein_coding	8001	NA	NA
109	2	21	16349283	16442303	1.76	k2prob	rs28574812	16384940	0.00610537	ENSG00000180530	NRIP1	YES	209	1	intron_variant	MODIFIER	Transcript	ENST00000400199.1	protein_coding	8001	NA	NA
109	2	21	16349283	16442303	1.76	k2prob	rs28574812	16384940	0.00610537	ENSG00000180530	NRIP1	YES	209	1	intron_variant	MODIFIER	Transcript	ENST00000400202.1	protein_coding	8001	NA	NA
109	2	21	16349283	16442303	1.76	k2prob	rs7281871	16395753	0.00596324	ENSG00000180530	NRIP1	YES	209	1	intron_variant	MODIFIER	Transcript	ENST00000318948.4	protein_coding	8001	NA	NA
109	2	21	16349283	16442303	1.76	k2prob	rs7281871	16395753	0.00596324	ENSG00000180530	NRIP1	YES	209	1	intron_variant	MODIFIER	Transcript	ENST00000400199.1	protein_coding	8001	NA	NA
109	2	21	16349283	16442303	1.76	k2prob	rs7281871	16395753	0.00596324	ENSG00000180530	NRIP1	YES	209	1	intron_variant	MODIFIER	Transcript	ENST00000400202.1	protein_coding	8001	NA	NA
109	2	21	16349283	16442303	1.76	k2prob	rs28615289	16397024	0.0059552	ENSG00000180530	NRIP1	YES	209	1	intron_variant	MODIFIER	Transcript	ENST00000318948.4	protein_coding	8001	NA	NA
109	2	21	16349283	16442303	1.76	k2prob	rs28615289	16397024	0.0059552	ENSG00000180530	NRIP1	YES	209	1	intron_variant	MODIFIER	Transcript	ENST00000400199.1	protein_coding	8001	NA	NA
109	2	21	16349283	16442303	1.76	k2prob	rs28615289	16397024	0.0059552	ENSG00000180530	NRIP1	YES	209	1	intron_variant	MODIFIER	Transcript	ENST00000400202.1	protein_coding	8001	NA	NA
109	2	21	16349283	16442303	1.76	k2prob	rs2403873	16420310	0.00583736	ENSG00000180530	NRIP1	YES	209	1	intron_variant	MODIFIER	Transcript	ENST00000318948.4	protein_coding	8001	NA	NA
109	2	21	16349283	16442303	1.76	k2prob	rs2403873	16420310	0.00583736	ENSG00000180530	NRIP1	YES	209	1	intron_variant	MODIFIER	Transcript	ENST00000400199.1	protein_coding	8001	NA	NA
109	2	21	16349283	16442303	1.76	k2prob	rs2403873	16420310	0.00583736	ENSG00000180530	NRIP1	YES	209	1	intron_variant	MODIFIER	Transcript	ENST00000400202.1	protein_coding	8001	NA	NA
109	2	21	16349283	16442303	1.76	k2prob	rs28653583	16411223	0.00579915	ENSG00000180530	NRIP1	YES	209	1	intron_variant	MODIFIER	Transcript	ENST00000318948.4	protein_coding	8001	NA	NA
109	2	21	16349283	16442303	1.76	k2prob	rs28653583	16411223	0.00579915	ENSG00000180530	NRIP1	YES	209	1	intron_variant	MODIFIER	Transcript	ENST00000400199.1	protein_coding	8001	NA	NA
109	2	21	16349283	16442303	1.76	k2prob	rs28653583	16411223	0.00579915	ENSG00000180530	NRIP1	YES	209	1	intron_variant	MODIFIER	Transcript	ENST00000400202.1	protein_coding	8001	NA	NA
109	2	21	16349283	16442303	1.76	k2prob	rs6517180	16398326	0.00556962	ENSG00000180530	NRIP1	YES	209	1	intron_variant	MODIFIER	Transcript	ENST00000318948.4	protein_coding	8001	NA	NA
109	2	21	16349283	16442303	1.76	k2prob	rs6517180	16398326	0.00556962	ENSG00000180530	NRIP1	YES	209	1	intron_variant	MODIFIER	Transcript	ENST00000400199.1	protein_coding	8001	NA	NA
109	2	21	16349283	16442303	1.76	k2prob	rs6517180	16398326	0.00556962	ENSG00000180530	NRIP1	YES	209	1	intron_variant	MODIFIER	Transcript	ENST00000400202.1	protein_coding	8001	NA	NA
109	2	21	16349283	16442303	1.76	k2prob	rs8127763	16402431	0.00526856	ENSG00000180530	NRIP1	YES	209	1	intron_variant	MODIFIER	Transcript	ENST00000318948.4	protein_coding	8001	NA	NA
109	2	21	16349283	16442303	1.76	k2prob	rs8127763	16402431	0.00526856	ENSG00000180530	NRIP1	YES	209	1	intron_variant	MODIFIER	Transcript	ENST00000400199.1	protein_coding	8001	NA	NA
109	2	21	16349283	16442303	1.76	k2prob	rs8127763	16402431	0.00526856	ENSG00000180530	NRIP1	YES	209	1	intron_variant	MODIFIER	Transcript	ENST00000400202.1	protein_coding	8001	NA	NA
109	2	21	16349283	16442303	1.76	k2prob	rs28583059	16375209	0.00518929	ENSG00000180530	NRIP1	YES	209	1	intron_variant	MODIFIER	Transcript	ENST00000318948.4	protein_coding	8001	NA	NA
109	2	21	16349283	16442303	1.76	k2prob	rs28583059	16375209	0.00518929	ENSG00000180530	NRIP1	YES	209	1	intron_variant	MODIFIER	Transcript	ENST00000400199.1	protein_coding	8001	NA	NA
109	2	21	16349283	16442303	1.76	k2prob	rs28583059	16375209	0.00518929	ENSG00000180530	NRIP1	YES	209	1	intron_variant	MODIFIER	Transcript	ENST00000400202.1	protein_coding	8001	NA	NA
109	2	21	16349283	16442303	1.76	k2prob	rs28583059	16375209	0.00518929	ENSG00000180530	NRIP1	YES	209	1	upstream_gene_variant	MODIFIER	Transcript	ENST00000411932.1	protein_coding	8001	NA	NA
109	2	21	16349283	16442303	1.76	k2prob	rs56160483	16419589	0.00445818	ENSG00000180530	NRIP1	YES	209	1	intron_variant	MODIFIER	Transcript	ENST00000318948.4	protein_coding	8001	NA	NA
109	2	21	16349283	16442303	1.76	k2prob	rs56160483	16419589	0.00445818	ENSG00000180530	NRIP1	YES	209	1	intron_variant	MODIFIER	Transcript	ENST00000400199.1	protein_coding	8001	NA	NA
109	2	21	16349283	16442303	1.76	k2prob	rs56160483	16419589	0.00445818	ENSG00000180530	NRIP1	YES	209	1	intron_variant	MODIFIER	Transcript	ENST00000400202.1	protein_coding	8001	NA	NA
109	2	21	16349283	16442303	1.76	k2prob	rs9979082	16418176	0.00423806	ENSG00000180530	NRIP1	YES	209	1	intron_variant	MODIFIER	Transcript	ENST00000318948.4	protein_coding	8001	NA	NA
109	2	21	16349283	16442303	1.76	k2prob	rs9979082	16418176	0.00423806	ENSG00000180530	NRIP1	YES	209	1	intron_variant	MODIFIER	Transcript	ENST00000400199.1	protein_coding	8001	NA	NA
109	2	21	16349283	16442303	1.76	k2prob	rs9979082	16418176	0.00423806	ENSG00000180530	NRIP1	YES	209	1	intron_variant	MODIFIER	Transcript	ENST00000400202.1	protein_coding	8001	NA	NA
109	2	21	16349283	16442303	1.76	k2prob	rs2823022	16422309	0.00417851	ENSG00000180530	NRIP1	YES	209	1	intron_variant	MODIFIER	Transcript	ENST00000318948.4	protein_coding	8001	NA	NA
109	2	21	16349283	16442303	1.76	k2prob	rs2823022	16422309	0.00417851	ENSG00000180530	NRIP1	YES	209	1	intron_variant	MODIFIER	Transcript	ENST00000400199.1	protein_coding	8001	NA	NA
109	2	21	16349283	16442303	1.76	k2prob	rs2823022	16422309	0.00417851	ENSG00000180530	NRIP1	YES	209	1	intron_variant	MODIFIER	Transcript	ENST00000400202.1	protein_coding	8001	NA	NA
109	2	21	16349283	16442303	1.76	k2prob	rs9985102	16420530	0.00398912	ENSG00000180530	NRIP1	YES	209	1	intron_variant	MODIFIER	Transcript	ENST00000318948.4	protein_coding	8001	NA	NA
109	2	21	16349283	16442303	1.76	k2prob	rs9985102	16420530	0.00398912	ENSG00000180530	NRIP1	YES	209	1	intron_variant	MODIFIER	Transcript	ENST00000400199.1	protein_coding	8001	NA	NA
109	2	21	16349283	16442303	1.76	k2prob	rs9985102	16420530	0.00398912	ENSG00000180530	NRIP1	YES	209	1	intron_variant	MODIFIER	Transcript	ENST00000400202.1	protein_coding	8001	NA	NA
109	2	21	16349283	16442303	1.76	k2prob	rs9305530	16395379	0.00362643	ENSG00000180530	NRIP1	YES	209	1	intron_variant	MODIFIER	Transcript	ENST00000318948.4	protein_coding	8001	NA	NA
109	2	21	16349283	16442303	1.76	k2prob	rs9305530	16395379	0.00362643	ENSG00000180530	NRIP1	YES	209	1	intron_variant	MODIFIER	Transcript	ENST00000400199.1	protein_coding	8001	NA	NA
109	2	21	16349283	16442303	1.76	k2prob	rs9305530	16395379	0.00362643	ENSG00000180530	NRIP1	YES	209	1	intron_variant	MODIFIER	Transcript	ENST00000400202.1	protein_coding	8001	NA	NA
109	2	21	16349283	16442303	1.76	k2prob	rs2823006	16380994	0.00348035	ENSG00000180530	NRIP1	YES	209	1	intron_variant	MODIFIER	Transcript	ENST00000318948.4	protein_coding	8001	NA	NA
109	2	21	16349283	16442303	1.76	k2prob	rs2823006	16380994	0.00348035	ENSG00000180530	NRIP1	YES	209	1	intron_variant	MODIFIER	Transcript	ENST00000400199.1	protein_coding	8001	NA	NA
109	2	21	16349283	16442303	1.76	k2prob	rs2823006	16380994	0.00348035	ENSG00000180530	NRIP1	YES	209	1	intron_variant	MODIFIER	Transcript	ENST00000400202.1	protein_coding	8001	NA	NA
109	2	21	16349283	16442303	1.76	k2prob	rs9636612	16396991	0.00337527	ENSG00000180530	NRIP1	YES	209	1	intron_variant	MODIFIER	Transcript	ENST00000318948.4	protein_coding	8001	NA	NA
109	2	21	16349283	16442303	1.76	k2prob	rs9636612	16396991	0.00337527	ENSG00000180530	NRIP1	YES	209	1	intron_variant	MODIFIER	Transcript	ENST00000400199.1	protein_coding	8001	NA	NA
109	2	21	16349283	16442303	1.76	k2prob	rs9636612	16396991	0.00337527	ENSG00000180530	NRIP1	YES	209	1	intron_variant	MODIFIER	Transcript	ENST00000400202.1	protein_coding	8001	NA	NA
109	2	21	16349283	16442303	1.76	k2prob	rs2823017	16413658	0.00334148	ENSG00000180530	NRIP1	YES	209	1	intron_variant	MODIFIER	Transcript	ENST00000318948.4	protein_coding	8001	NA	NA
109	2	21	16349283	16442303	1.76	k2prob	rs2823017	16413658	0.00334148	ENSG00000180530	NRIP1	YES	209	1	intron_variant	MODIFIER	Transcript	ENST00000400199.1	protein_coding	8001	NA	NA
109	2	21	16349283	16442303	1.76	k2prob	rs2823017	16413658	0.00334148	ENSG00000180530	NRIP1	YES	209	1	intron_variant	MODIFIER	Transcript	ENST00000400202.1	protein_coding	8001	NA	NA
109	2	21	16349283	16442303	1.76	k2prob	rs7280197	16415732	0.00314258	ENSG00000180530	NRIP1	YES	209	1	intron_variant	MODIFIER	Transcript	ENST00000318948.4	protein_coding	8001	NA	NA
109	2	21	16349283	16442303	1.76	k2prob	rs7280197	16415732	0.00314258	ENSG00000180530	NRIP1	YES	209	1	intron_variant	MODIFIER	Transcript	ENST00000400199.1	protein_coding	8001	NA	NA
109	2	21	16349283	16442303	1.76	k2prob	rs7280197	16415732	0.00314258	ENSG00000180530	NRIP1	YES	209	1	intron_variant	MODIFIER	Transcript	ENST00000400202.1	protein_coding	8001	NA	NA
109	2	21	16349283	16442303	1.76	k2prob	rs7280064	16377650	0.00308343	ENSG00000180530	NRIP1	YES	209	1	intron_variant	MODIFIER	Transcript	ENST00000318948.4	protein_coding	8001	NA	NA
109	2	21	16349283	16442303	1.76	k2prob	rs7280064	16377650	0.00308343	ENSG00000180530	NRIP1	YES	209	1	intron_variant	MODIFIER	Transcript	ENST00000400199.1	protein_coding	8001	NA	NA
109	2	21	16349283	16442303	1.76	k2prob	rs7280064	16377650	0.00308343	ENSG00000180530	NRIP1	YES	209	1	intron_variant	MODIFIER	Transcript	ENST00000400202.1	protein_coding	8001	NA	NA
109	2	21	16349283	16442303	1.76	k2prob	rs7280064	16377650	0.00308343	ENSG00000180530	NRIP1	YES	209	1	upstream_gene_variant	MODIFIER	Transcript	ENST00000411932.1	protein_coding	8001	NA	NA
109	2	21	16349283	16442303	1.76	k2prob	rs909387	16350485	0.00305447	ENSG00000180530	NRIP1	YES	209	1	intron_variant	MODIFIER	Transcript	ENST00000318948.4	protein_coding	8001	NA	NA
109	2	21	16349283	16442303	1.76	k2prob	rs909387	16350485	0.00305447	ENSG00000180530	NRIP1	YES	209	1	intron_variant	MODIFIER	Transcript	ENST00000400199.1	protein_coding	8001	NA	NA
109	2	21	16349283	16442303	1.76	k2prob	rs909387	16350485	0.00305447	ENSG00000180530	NRIP1	YES	209	1	intron_variant	MODIFIER	Transcript	ENST00000400202.1	protein_coding	8001	NA	NA
109	2	21	16349283	16442303	1.76	k2prob	rs909387	16350485	0.00305447	ENSG00000180530	NRIP1	YES	209	1	intron_variant	MODIFIER	Transcript	ENST00000411932.1	protein_coding	8001	NA	NA
109	2	21	16349283	16442303	1.76	k2prob	rs2776041	16352070	0.00304995	ENSG00000180530	NRIP1	YES	209	1	intron_variant	MODIFIER	Transcript	ENST00000318948.4	protein_coding	8001	NA	NA
109	2	21	16349283	16442303	1.76	k2prob	rs2776041	16352070	0.00304995	ENSG00000180530	NRIP1	YES	209	1	intron_variant	MODIFIER	Transcript	ENST00000400199.1	protein_coding	8001	NA	NA
109	2	21	16349283	16442303	1.76	k2prob	rs2776041	16352070	0.00304995	ENSG00000180530	NRIP1	YES	209	1	intron_variant	MODIFIER	Transcript	ENST00000400202.1	protein_coding	8001	NA	NA
109	2	21	16349283	16442303	1.76	k2prob	rs2776041	16352070	0.00304995	ENSG00000180530	NRIP1	YES	209	1	intron_variant	MODIFIER	Transcript	ENST00000411932.1	protein_coding	8001	NA	NA
109	2	21	16349283	16442303	1.76	k2prob	rs1997577	16371102	0.00304798	ENSG00000180530	NRIP1	YES	209	1	intron_variant	MODIFIER	Transcript	ENST00000318948.4	protein_coding	8001	NA	NA
109	2	21	16349283	16442303	1.76	k2prob	rs1997577	16371102	0.00304798	ENSG00000180530	NRIP1	YES	209	1	intron_variant	MODIFIER	Transcript	ENST00000400199.1	protein_coding	8001	NA	NA
109	2	21	16349283	16442303	1.76	k2prob	rs1997577	16371102	0.00304798	ENSG00000180530	NRIP1	YES	209	1	intron_variant	MODIFIER	Transcript	ENST00000400202.1	protein_coding	8001	NA	NA
109	2	21	16349283	16442303	1.76	k2prob	rs1997577	16371102	0.00304798	ENSG00000180530	NRIP1	YES	209	1	intron_variant	MODIFIER	Transcript	ENST00000411932.1	protein_coding	8001	NA	NA
109	2	21	16349283	16442303	1.76	k2prob	rs7277968	16404635	0.00304614	ENSG00000180530	NRIP1	YES	209	1	intron_variant	MODIFIER	Transcript	ENST00000318948.4	protein_coding	8001	NA	NA
109	2	21	16349283	16442303	1.76	k2prob	rs7277968	16404635	0.00304614	ENSG00000180530	NRIP1	YES	209	1	intron_variant	MODIFIER	Transcript	ENST00000400199.1	protein_coding	8001	NA	NA
109	2	21	16349283	16442303	1.76	k2prob	rs7277968	16404635	0.00304614	ENSG00000180530	NRIP1	YES	209	1	intron_variant	MODIFIER	Transcript	ENST00000400202.1	protein_coding	8001	NA	NA
109	2	21	16349283	16442303	1.76	k2prob	rs8132775	16439667	0.00302365	ENSG00000180530	NRIP1	YES	209	1	upstream_gene_variant	MODIFIER	Transcript	ENST00000318948.4	protein_coding	8001	NA	NA
109	2	21	16349283	16442303	1.76	k2prob	rs8132775	16439667	0.00302365	ENSG00000180530	NRIP1	YES	209	1	upstream_gene_variant	MODIFIER	Transcript	ENST00000400199.1	protein_coding	8001	NA	NA
109	2	21	16349283	16442303	1.76	k2prob	rs8132775	16439667	0.00302365	ENSG00000180530	NRIP1	YES	209	1	upstream_gene_variant	MODIFIER	Transcript	ENST00000400202.1	protein_coding	8001	NA	NA
109	2	21	16349283	16442303	1.76	k2prob	rs2142453	16353863	0.0028046	ENSG00000180530	NRIP1	YES	209	1	intron_variant	MODIFIER	Transcript	ENST00000318948.4	protein_coding	8001	NA	NA
109	2	21	16349283	16442303	1.76	k2prob	rs2142453	16353863	0.0028046	ENSG00000180530	NRIP1	YES	209	1	intron_variant	MODIFIER	Transcript	ENST00000400199.1	protein_coding	8001	NA	NA
109	2	21	16349283	16442303	1.76	k2prob	rs2142453	16353863	0.0028046	ENSG00000180530	NRIP1	YES	209	1	intron_variant	MODIFIER	Transcript	ENST00000400202.1	protein_coding	8001	NA	NA
109	2	21	16349283	16442303	1.76	k2prob	rs2142453	16353863	0.0028046	ENSG00000180530	NRIP1	YES	209	1	intron_variant	MODIFIER	Transcript	ENST00000411932.1	protein_coding	8001	NA	NA
109	2	21	16349283	16442303	1.76	k2prob	rs2776042	16352763	0.00277503	ENSG00000180530	NRIP1	YES	209	1	intron_variant	MODIFIER	Transcript	ENST00000318948.4	protein_coding	8001	NA	NA
109	2	21	16349283	16442303	1.76	k2prob	rs2776042	16352763	0.00277503	ENSG00000180530	NRIP1	YES	209	1	intron_variant	MODIFIER	Transcript	ENST00000400199.1	protein_coding	8001	NA	NA
109	2	21	16349283	16442303	1.76	k2prob	rs2776042	16352763	0.00277503	ENSG00000180530	NRIP1	YES	209	1	intron_variant	MODIFIER	Transcript	ENST00000400202.1	protein_coding	8001	NA	NA
109	2	21	16349283	16442303	1.76	k2prob	rs2776042	16352763	0.00277503	ENSG00000180530	NRIP1	YES	209	1	intron_variant	MODIFIER	Transcript	ENST00000411932.1	protein_coding	8001	NA	NA
109	2	21	16349283	16442303	1.76	k2prob	rs2736090	16352338	0.00270527	ENSG00000180530	NRIP1	YES	209	1	intron_variant	MODIFIER	Transcript	ENST00000318948.4	protein_coding	8001	NA	NA
109	2	21	16349283	16442303	1.76	k2prob	rs2736090	16352338	0.00270527	ENSG00000180530	NRIP1	YES	209	1	intron_variant	MODIFIER	Transcript	ENST00000400199.1	protein_coding	8001	NA	NA
109	2	21	16349283	16442303	1.76	k2prob	rs2736090	16352338	0.00270527	ENSG00000180530	NRIP1	YES	209	1	intron_variant	MODIFIER	Transcript	ENST00000400202.1	protein_coding	8001	NA	NA
109	2	21	16349283	16442303	1.76	k2prob	rs2736090	16352338	0.00270527	ENSG00000180530	NRIP1	YES	209	1	intron_variant	MODIFIER	Transcript	ENST00000411932.1	protein_coding	8001	NA	NA
109	2	21	16349283	16442303	1.76	k2prob	rs1810404	16354971	0.00256735	ENSG00000180530	NRIP1	YES	209	1	intron_variant	MODIFIER	Transcript	ENST00000318948.4	protein_coding	8001	NA	NA
109	2	21	16349283	16442303	1.76	k2prob	rs1810404	16354971	0.00256735	ENSG00000180530	NRIP1	YES	209	1	intron_variant	MODIFIER	Transcript	ENST00000400199.1	protein_coding	8001	NA	NA
109	2	21	16349283	16442303	1.76	k2prob	rs1810404	16354971	0.00256735	ENSG00000180530	NRIP1	YES	209	1	intron_variant	MODIFIER	Transcript	ENST00000400202.1	protein_coding	8001	NA	NA
109	2	21	16349283	16442303	1.76	k2prob	rs1810404	16354971	0.00256735	ENSG00000180530	NRIP1	YES	209	1	intron_variant	MODIFIER	Transcript	ENST00000411932.1	protein_coding	8001	NA	NA
109	2	21	16349283	16442303	1.76	k2prob	rs34570637	16363533	0.00246262	ENSG00000180530	NRIP1	YES	209	1	intron_variant	MODIFIER	Transcript	ENST00000318948.4	protein_coding	8001	NA	NA
109	2	21	16349283	16442303	1.76	k2prob	rs34570637	16363533	0.00246262	ENSG00000180530	NRIP1	YES	209	1	intron_variant	MODIFIER	Transcript	ENST00000400199.1	protein_coding	8001	NA	NA
109	2	21	16349283	16442303	1.76	k2prob	rs34570637	16363533	0.00246262	ENSG00000180530	NRIP1	YES	209	1	intron_variant	MODIFIER	Transcript	ENST00000400202.1	protein_coding	8001	NA	NA
109	2	21	16349283	16442303	1.76	k2prob	rs34570637	16363533	0.00246262	ENSG00000180530	NRIP1	YES	209	1	intron_variant	MODIFIER	Transcript	ENST00000411932.1	protein_coding	8001	NA	NA
109	2	21	16349283	16442303	1.76	k2prob	rs9636611	16396732	0.00225213	ENSG00000180530	NRIP1	YES	209	1	intron_variant	MODIFIER	Transcript	ENST00000318948.4	protein_coding	8001	NA	NA
109	2	21	16349283	16442303	1.76	k2prob	rs9636611	16396732	0.00225213	ENSG00000180530	NRIP1	YES	209	1	intron_variant	MODIFIER	Transcript	ENST00000400199.1	protein_coding	8001	NA	NA
109	2	21	16349283	16442303	1.76	k2prob	rs9636611	16396732	0.00225213	ENSG00000180530	NRIP1	YES	209	1	intron_variant	MODIFIER	Transcript	ENST00000400202.1	protein_coding	8001	NA	NA
109	2	21	16349283	16442303	1.76	k2prob	rs8132765	16439646	0.0022244	ENSG00000180530	NRIP1	YES	209	1	upstream_gene_variant	MODIFIER	Transcript	ENST00000318948.4	protein_coding	8001	NA	NA
109	2	21	16349283	16442303	1.76	k2prob	rs8132765	16439646	0.0022244	ENSG00000180530	NRIP1	YES	209	1	upstream_gene_variant	MODIFIER	Transcript	ENST00000400199.1	protein_coding	8001	NA	NA
109	2	21	16349283	16442303	1.76	k2prob	rs8132765	16439646	0.0022244	ENSG00000180530	NRIP1	YES	209	1	upstream_gene_variant	MODIFIER	Transcript	ENST00000400202.1	protein_coding	8001	NA	NA
109	2	21	16349283	16442303	1.76	k2prob	rs2776043	16357041	0.00220626	ENSG00000180530	NRIP1	YES	209	1	intron_variant	MODIFIER	Transcript	ENST00000318948.4	protein_coding	8001	NA	NA
109	2	21	16349283	16442303	1.76	k2prob	rs2776043	16357041	0.00220626	ENSG00000180530	NRIP1	YES	209	1	intron_variant	MODIFIER	Transcript	ENST00000400199.1	protein_coding	8001	NA	NA
109	2	21	16349283	16442303	1.76	k2prob	rs2776043	16357041	0.00220626	ENSG00000180530	NRIP1	YES	209	1	intron_variant	MODIFIER	Transcript	ENST00000400202.1	protein_coding	8001	NA	NA
109	2	21	16349283	16442303	1.76	k2prob	rs2776043	16357041	0.00220626	ENSG00000180530	NRIP1	YES	209	1	intron_variant	MODIFIER	Transcript	ENST00000411932.1	protein_coding	8001	NA	NA
109	2	21	16349283	16442303	1.76	k2prob	rs2823030	16440190	0.00215463	ENSG00000180530	NRIP1	YES	209	1	upstream_gene_variant	MODIFIER	Transcript	ENST00000318948.4	protein_coding	8001	NA	NA
109	2	21	16349283	16442303	1.76	k2prob	rs2823030	16440190	0.00215463	ENSG00000180530	NRIP1	YES	209	1	upstream_gene_variant	MODIFIER	Transcript	ENST00000400199.1	protein_coding	8001	NA	NA
109	2	21	16349283	16442303	1.76	k2prob	rs2823030	16440190	0.00215463	ENSG00000180530	NRIP1	YES	209	1	upstream_gene_variant	MODIFIER	Transcript	ENST00000400202.1	protein_coding	8001	NA	NA
109	2	21	16349283	16442303	1.76	k2prob	rs2823031	16440311	0.00207204	ENSG00000180530	NRIP1	YES	209	1	upstream_gene_variant	MODIFIER	Transcript	ENST00000318948.4	protein_coding	8001	NA	NA
109	2	21	16349283	16442303	1.76	k2prob	rs2823031	16440311	0.00207204	ENSG00000180530	NRIP1	YES	209	1	upstream_gene_variant	MODIFIER	Transcript	ENST00000400199.1	protein_coding	8001	NA	NA
109	2	21	16349283	16442303	1.76	k2prob	rs2823031	16440311	0.00207204	ENSG00000180530	NRIP1	YES	209	1	upstream_gene_variant	MODIFIER	Transcript	ENST00000400202.1	protein_coding	8001	NA	NA
109	2	21	16349283	16442303	1.76	k2prob	rs2026846	16350322	0.00194961	ENSG00000180530	NRIP1	YES	209	1	intron_variant	MODIFIER	Transcript	ENST00000318948.4	protein_coding	8001	NA	NA
109	2	21	16349283	16442303	1.76	k2prob	rs2026846	16350322	0.00194961	ENSG00000180530	NRIP1	YES	209	1	intron_variant	MODIFIER	Transcript	ENST00000400199.1	protein_coding	8001	NA	NA
109	2	21	16349283	16442303	1.76	k2prob	rs2026846	16350322	0.00194961	ENSG00000180530	NRIP1	YES	209	1	intron_variant	MODIFIER	Transcript	ENST00000400202.1	protein_coding	8001	NA	NA
109	2	21	16349283	16442303	1.76	k2prob	rs2026846	16350322	0.00194961	ENSG00000180530	NRIP1	YES	209	1	intron_variant	MODIFIER	Transcript	ENST00000411932.1	protein_coding	8001	NA	NA
109	2	21	16349283	16442303	1.76	k2prob	rs62220725	16406009	0.00191352	ENSG00000180530	NRIP1	YES	209	1	intron_variant	MODIFIER	Transcript	ENST00000318948.4	protein_coding	8001	NA	NA
109	2	21	16349283	16442303	1.76	k2prob	rs62220725	16406009	0.00191352	ENSG00000180530	NRIP1	YES	209	1	intron_variant	MODIFIER	Transcript	ENST00000400199.1	protein_coding	8001	NA	NA
109	2	21	16349283	16442303	1.76	k2prob	rs62220725	16406009	0.00191352	ENSG00000180530	NRIP1	YES	209	1	intron_variant	MODIFIER	Transcript	ENST00000400202.1	protein_coding	8001	NA	NA
109	2	21	16349283	16442303	1.76	k2prob	rs2223041	16422603	0.00185344	ENSG00000180530	NRIP1	YES	209	1	intron_variant	MODIFIER	Transcript	ENST00000318948.4	protein_coding	8001	NA	NA
109	2	21	16349283	16442303	1.76	k2prob	rs2223041	16422603	0.00185344	ENSG00000180530	NRIP1	YES	209	1	intron_variant	MODIFIER	Transcript	ENST00000400199.1	protein_coding	8001	NA	NA
109	2	21	16349283	16442303	1.76	k2prob	rs2223041	16422603	0.00185344	ENSG00000180530	NRIP1	YES	209	1	intron_variant	MODIFIER	Transcript	ENST00000400202.1	protein_coding	8001	NA	NA
109	2	21	16349283	16442303	1.76	k2prob	rs2822995	16361374	0.00161401	ENSG00000180530	NRIP1	YES	209	1	intron_variant	MODIFIER	Transcript	ENST00000318948.4	protein_coding	8001	NA	NA
109	2	21	16349283	16442303	1.76	k2prob	rs2822995	16361374	0.00161401	ENSG00000180530	NRIP1	YES	209	1	intron_variant	MODIFIER	Transcript	ENST00000400199.1	protein_coding	8001	NA	NA
109	2	21	16349283	16442303	1.76	k2prob	rs2822995	16361374	0.00161401	ENSG00000180530	NRIP1	YES	209	1	intron_variant	MODIFIER	Transcript	ENST00000400202.1	protein_coding	8001	NA	NA
109	2	21	16349283	16442303	1.76	k2prob	rs2822995	16361374	0.00161401	ENSG00000180530	NRIP1	YES	209	1	intron_variant	MODIFIER	Transcript	ENST00000411932.1	protein_coding	8001	NA	NA
109	2	21	16349283	16442303	1.76	k2prob	rs13052479	16432309	0.00145232	ENSG00000180530	NRIP1	YES	209	1	intron_variant	MODIFIER	Transcript	ENST00000318948.4	protein_coding	8001	NA	NA
109	2	21	16349283	16442303	1.76	k2prob	rs13052479	16432309	0.00145232	ENSG00000180530	NRIP1	YES	209	1	intron_variant	MODIFIER	Transcript	ENST00000400199.1	protein_coding	8001	NA	NA
109	2	21	16349283	16442303	1.76	k2prob	rs13052479	16432309	0.00145232	ENSG00000180530	NRIP1	YES	209	1	intron_variant	MODIFIER	Transcript	ENST00000400202.1	protein_coding	8001	NA	NA
109	2	21	16349283	16442303	1.76	k2prob	rs7281038	16432169	0.00143659	ENSG00000180530	NRIP1	YES	209	1	intron_variant	MODIFIER	Transcript	ENST00000318948.4	protein_coding	8001	NA	NA
109	2	21	16349283	16442303	1.76	k2prob	rs7281038	16432169	0.00143659	ENSG00000180530	NRIP1	YES	209	1	intron_variant	MODIFIER	Transcript	ENST00000400199.1	protein_coding	8001	NA	NA
109	2	21	16349283	16442303	1.76	k2prob	rs7281038	16432169	0.00143659	ENSG00000180530	NRIP1	YES	209	1	intron_variant	MODIFIER	Transcript	ENST00000400202.1	protein_coding	8001	NA	NA
109	2	21	16349283	16442303	1.76	k2prob	rs2823034	16441879	0.0013882	ENSG00000180530	NRIP1	YES	209	1	upstream_gene_variant	MODIFIER	Transcript	ENST00000318948.4	protein_coding	8001	NA	NA
109	2	21	16349283	16442303	1.76	k2prob	rs2823034	16441879	0.0013882	ENSG00000180530	NRIP1	YES	209	1	upstream_gene_variant	MODIFIER	Transcript	ENST00000400199.1	protein_coding	8001	NA	NA
109	2	21	16349283	16442303	1.76	k2prob	rs2823034	16441879	0.0013882	ENSG00000180530	NRIP1	YES	209	1	upstream_gene_variant	MODIFIER	Transcript	ENST00000400202.1	protein_coding	8001	NA	NA
112	1	7	71436998	71872898	1.66	k2prob	rs2944787	71841880	0.0726223	ENSG00000183166	CALN1	YES	140	1	intron_variant	MODIFIER	Transcript	ENST00000395275.2	protein_coding	13248	NA	NA
112	1	7	71436998	71872898	1.66	k2prob	rs2944787	71841880	0.0726223	ENSG00000183166	CALN1	YES	140	1	intron_variant	MODIFIER	Transcript	ENST00000395276.2	protein_coding	13248	NA	NA
112	1	7	71436998	71872898	1.66	k2prob	rs2944787	71841880	0.0726223	ENSG00000183166	CALN1	YES	140	1	intron_variant	MODIFIER	Transcript	ENST00000412588.1	protein_coding	13248	NA	NA
112	1	7	71436998	71872898	1.66	k2prob	rs2944787	71841880	0.0726223	ENSG00000183166	CALN1	YES	140	1	intron_variant	MODIFIER	Transcript	ENST00000431984.1	protein_coding	13248	NA	NA
112	1	7	71436998	71872898	1.66	k2prob	rs2944821	71795998	0.0661917	ENSG00000183166	CALN1	YES	140	1	intron_variant	MODIFIER	Transcript	ENST00000329008.5	protein_coding	13248	NA	NA
112	1	7	71436998	71872898	1.66	k2prob	rs2944821	71795998	0.0661917	ENSG00000183166	CALN1	YES	140	1	intron_variant	MODIFIER	Transcript	ENST00000395275.2	protein_coding	13248	NA	NA
112	1	7	71436998	71872898	1.66	k2prob	rs2944821	71795998	0.0661917	ENSG00000183166	CALN1	YES	140	1	intron_variant	MODIFIER	Transcript	ENST00000395276.2	protein_coding	13248	NA	NA
112	1	7	71436998	71872898	1.66	k2prob	rs2944821	71795998	0.0661917	ENSG00000183166	CALN1	YES	140	1	intron_variant	MODIFIER	Transcript	ENST00000412588.1	protein_coding	13248	NA	NA
112	1	7	71436998	71872898	1.66	k2prob	rs2944821	71795998	0.0661917	ENSG00000183166	CALN1	YES	140	1	intron_variant	MODIFIER	Transcript	ENST00000431984.1	protein_coding	13248	NA	NA
112	1	7	71436998	71872898	1.66	k2prob	rs2944821	71795998	0.0661917	ENSG00000183166	CALN1	YES	140	1	intron_variant	MODIFIER	Transcript	ENST00000446128.1	protein_coding	13248	NA	NA
112	1	7	71436998	71872898	1.66	k2prob	rs2944788	71841811	0.0643254	ENSG00000183166	CALN1	YES	140	1	intron_variant	MODIFIER	Transcript	ENST00000395275.2	protein_coding	13248	NA	NA
112	1	7	71436998	71872898	1.66	k2prob	rs2944788	71841811	0.0643254	ENSG00000183166	CALN1	YES	140	1	intron_variant	MODIFIER	Transcript	ENST00000395276.2	protein_coding	13248	NA	NA
112	1	7	71436998	71872898	1.66	k2prob	rs2944788	71841811	0.0643254	ENSG00000183166	CALN1	YES	140	1	intron_variant	MODIFIER	Transcript	ENST00000412588.1	protein_coding	13248	NA	NA
112	1	7	71436998	71872898	1.66	k2prob	rs2944788	71841811	0.0643254	ENSG00000183166	CALN1	YES	140	1	intron_variant	MODIFIER	Transcript	ENST00000431984.1	protein_coding	13248	NA	NA
112	1	7	71436998	71872898	1.66	k2prob	rs2944808	71819852	0.0572565	ENSG00000183166	CALN1	YES	140	1	intron_variant	MODIFIER	Transcript	ENST00000395275.2	protein_coding	13248	NA	NA
112	1	7	71436998	71872898	1.66	k2prob	rs2944808	71819852	0.0572565	ENSG00000183166	CALN1	YES	140	1	intron_variant	MODIFIER	Transcript	ENST00000395276.2	protein_coding	13248	NA	NA
112	1	7	71436998	71872898	1.66	k2prob	rs2944808	71819852	0.0572565	ENSG00000183166	CALN1	YES	140	1	intron_variant	MODIFIER	Transcript	ENST00000412588.1	protein_coding	13248	NA	NA
112	1	7	71436998	71872898	1.66	k2prob	rs2944808	71819852	0.0572565	ENSG00000183166	CALN1	YES	140	1	intron_variant	MODIFIER	Transcript	ENST00000431984.1	protein_coding	13248	NA	NA
112	1	7	71436998	71872898	1.66	k2prob	rs2968538	71838207	0.0532436	ENSG00000183166	CALN1	YES	140	1	intron_variant	MODIFIER	Transcript	ENST00000395275.2	protein_coding	13248	NA	NA
112	1	7	71436998	71872898	1.66	k2prob	rs2968538	71838207	0.0532436	ENSG00000183166	CALN1	YES	140	1	intron_variant	MODIFIER	Transcript	ENST00000395276.2	protein_coding	13248	NA	NA
112	1	7	71436998	71872898	1.66	k2prob	rs2968538	71838207	0.0532436	ENSG00000183166	CALN1	YES	140	1	intron_variant	MODIFIER	Transcript	ENST00000412588.1	protein_coding	13248	NA	NA
112	1	7	71436998	71872898	1.66	k2prob	rs2968538	71838207	0.0532436	ENSG00000183166	CALN1	YES	140	1	intron_variant	MODIFIER	Transcript	ENST00000431984.1	protein_coding	13248	NA	NA
112	1	7	71436998	71872898	1.66	k2prob	rs35537723	71797191	0.0525863	ENSG00000183166	CALN1	YES	140	1	intron_variant	MODIFIER	Transcript	ENST00000329008.5	protein_coding	13248	NA	NA
112	1	7	71436998	71872898	1.66	k2prob	rs35537723	71797191	0.0525863	ENSG00000183166	CALN1	YES	140	1	intron_variant	MODIFIER	Transcript	ENST00000395275.2	protein_coding	13248	NA	NA
112	1	7	71436998	71872898	1.66	k2prob	rs35537723	71797191	0.0525863	ENSG00000183166	CALN1	YES	140	1	intron_variant	MODIFIER	Transcript	ENST00000395276.2	protein_coding	13248	NA	NA
112	1	7	71436998	71872898	1.66	k2prob	rs35537723	71797191	0.0525863	ENSG00000183166	CALN1	YES	140	1	intron_variant	MODIFIER	Transcript	ENST00000412588.1	protein_coding	13248	NA	NA
112	1	7	71436998	71872898	1.66	k2prob	rs35537723	71797191	0.0525863	ENSG00000183166	CALN1	YES	140	1	intron_variant	MODIFIER	Transcript	ENST00000431984.1	protein_coding	13248	NA	NA
112	1	7	71436998	71872898	1.66	k2prob	rs35537723	71797191	0.0525863	ENSG00000183166	CALN1	YES	140	1	intron_variant	MODIFIER	Transcript	ENST00000446128.1	protein_coding	13248	NA	NA
112	1	7	71436998	71872898	1.66	k2prob	rs2944824	71793848	0.0515857	ENSG00000183166	CALN1	YES	140	1	intron_variant	MODIFIER	Transcript	ENST00000329008.5	protein_coding	13248	NA	NA
112	1	7	71436998	71872898	1.66	k2prob	rs2944824	71793848	0.0515857	ENSG00000183166	CALN1	YES	140	1	intron_variant	MODIFIER	Transcript	ENST00000395275.2	protein_coding	13248	NA	NA
112	1	7	71436998	71872898	1.66	k2prob	rs2944824	71793848	0.0515857	ENSG00000183166	CALN1	YES	140	1	intron_variant	MODIFIER	Transcript	ENST00000395276.2	protein_coding	13248	NA	NA
112	1	7	71436998	71872898	1.66	k2prob	rs2944824	71793848	0.0515857	ENSG00000183166	CALN1	YES	140	1	intron_variant	MODIFIER	Transcript	ENST00000412588.1	protein_coding	13248	NA	NA
112	1	7	71436998	71872898	1.66	k2prob	rs2944824	71793848	0.0515857	ENSG00000183166	CALN1	YES	140	1	intron_variant	MODIFIER	Transcript	ENST00000431984.1	protein_coding	13248	NA	NA
112	1	7	71436998	71872898	1.66	k2prob	rs2944824	71793848	0.0515857	ENSG00000183166	CALN1	YES	140	1	intron_variant	MODIFIER	Transcript	ENST00000446128.1	protein_coding	13248	NA	NA
112	1	7	71436998	71872898	1.66	k2prob	rs2944817	71806977	0.0510166	ENSG00000183166	CALN1	YES	140	1	upstream_gene_variant	MODIFIER	Transcript	ENST00000329008.5	protein_coding	13248	NA	NA
112	1	7	71436998	71872898	1.66	k2prob	rs2944817	71806977	0.0510166	ENSG00000183166	CALN1	YES	140	1	intron_variant	MODIFIER	Transcript	ENST00000395275.2	protein_coding	13248	NA	NA
112	1	7	71436998	71872898	1.66	k2prob	rs2944817	71806977	0.0510166	ENSG00000183166	CALN1	YES	140	1	intron_variant	MODIFIER	Transcript	ENST00000395276.2	protein_coding	13248	NA	NA
112	1	7	71436998	71872898	1.66	k2prob	rs2944817	71806977	0.0510166	ENSG00000183166	CALN1	YES	140	1	intron_variant	MODIFIER	Transcript	ENST00000412588.1	protein_coding	13248	NA	NA
112	1	7	71436998	71872898	1.66	k2prob	rs2944817	71806977	0.0510166	ENSG00000183166	CALN1	YES	140	1	intron_variant	MODIFIER	Transcript	ENST00000431984.1	protein_coding	13248	NA	NA
112	1	7	71436998	71872898	1.66	k2prob	rs2944817	71806977	0.0510166	ENSG00000183166	CALN1	YES	140	1	upstream_gene_variant	MODIFIER	Transcript	ENST00000446128.1	protein_coding	13248	NA	NA
112	1	7	71436998	71872898	1.66	k2prob	rs2968532	71787692	0.0503177	ENSG00000183166	CALN1	YES	140	1	intron_variant	MODIFIER	Transcript	ENST00000329008.5	protein_coding	13248	NA	NA
112	1	7	71436998	71872898	1.66	k2prob	rs2968532	71787692	0.0503177	ENSG00000183166	CALN1	YES	140	1	intron_variant	MODIFIER	Transcript	ENST00000395275.2	protein_coding	13248	NA	NA
112	1	7	71436998	71872898	1.66	k2prob	rs2968532	71787692	0.0503177	ENSG00000183166	CALN1	YES	140	1	intron_variant	MODIFIER	Transcript	ENST00000395276.2	protein_coding	13248	NA	NA
112	1	7	71436998	71872898	1.66	k2prob	rs2968532	71787692	0.0503177	ENSG00000183166	CALN1	YES	140	1	intron_variant	MODIFIER	Transcript	ENST00000412588.1	protein_coding	13248	NA	NA
112	1	7	71436998	71872898	1.66	k2prob	rs2968532	71787692	0.0503177	ENSG00000183166	CALN1	YES	140	1	intron_variant	MODIFIER	Transcript	ENST00000431984.1	protein_coding	13248	NA	NA
112	1	7	71436998	71872898	1.66	k2prob	rs2968532	71787692	0.0503177	ENSG00000183166	CALN1	YES	140	1	intron_variant	MODIFIER	Transcript	ENST00000446128.1	protein_coding	13248	NA	NA
112	1	7	71436998	71872898	1.66	k2prob	rs2944805	71822914	0.0419306	ENSG00000183166	CALN1	YES	140	1	intron_variant	MODIFIER	Transcript	ENST00000395275.2	protein_coding	13248	NA	NA
112	1	7	71436998	71872898	1.66	k2prob	rs2944805	71822914	0.0419306	ENSG00000183166	CALN1	YES	140	1	intron_variant	MODIFIER	Transcript	ENST00000395276.2	protein_coding	13248	NA	NA
112	1	7	71436998	71872898	1.66	k2prob	rs2944805	71822914	0.0419306	ENSG00000183166	CALN1	YES	140	1	intron_variant	MODIFIER	Transcript	ENST00000412588.1	protein_coding	13248	NA	NA
112	1	7	71436998	71872898	1.66	k2prob	rs2944805	71822914	0.0419306	ENSG00000183166	CALN1	YES	140	1	intron_variant	MODIFIER	Transcript	ENST00000431984.1	protein_coding	13248	NA	NA
112	1	7	71436998	71872898	1.66	k2prob	rs2944794	71834260	0.0365508	ENSG00000183166	CALN1	YES	140	1	intron_variant	MODIFIER	Transcript	ENST00000395275.2	protein_coding	13248	NA	NA
112	1	7	71436998	71872898	1.66	k2prob	rs2944794	71834260	0.0365508	ENSG00000183166	CALN1	YES	140	1	intron_variant	MODIFIER	Transcript	ENST00000395276.2	protein_coding	13248	NA	NA
112	1	7	71436998	71872898	1.66	k2prob	rs2944794	71834260	0.0365508	ENSG00000183166	CALN1	YES	140	1	intron_variant	MODIFIER	Transcript	ENST00000412588.1	protein_coding	13248	NA	NA
112	1	7	71436998	71872898	1.66	k2prob	rs2944794	71834260	0.0365508	ENSG00000183166	CALN1	YES	140	1	intron_variant	MODIFIER	Transcript	ENST00000431984.1	protein_coding	13248	NA	NA
112	1	7	71436998	71872898	1.66	k2prob	rs2944829	71786721	0.0365129	ENSG00000183166	CALN1	YES	140	1	intron_variant	MODIFIER	Transcript	ENST00000329008.5	protein_coding	13248	NA	NA
112	1	7	71436998	71872898	1.66	k2prob	rs2944829	71786721	0.0365129	ENSG00000183166	CALN1	YES	140	1	intron_variant	MODIFIER	Transcript	ENST00000395275.2	protein_coding	13248	NA	NA
112	1	7	71436998	71872898	1.66	k2prob	rs2944829	71786721	0.0365129	ENSG00000183166	CALN1	YES	140	1	intron_variant	MODIFIER	Transcript	ENST00000395276.2	protein_coding	13248	NA	NA
112	1	7	71436998	71872898	1.66	k2prob	rs2944829	71786721	0.0365129	ENSG00000183166	CALN1	YES	140	1	intron_variant	MODIFIER	Transcript	ENST00000412588.1	protein_coding	13248	NA	NA
112	1	7	71436998	71872898	1.66	k2prob	rs2944829	71786721	0.0365129	ENSG00000183166	CALN1	YES	140	1	intron_variant	MODIFIER	Transcript	ENST00000431984.1	protein_coding	13248	NA	NA
112	1	7	71436998	71872898	1.66	k2prob	rs2944829	71786721	0.0365129	ENSG00000183166	CALN1	YES	140	1	intron_variant	MODIFIER	Transcript	ENST00000446128.1	protein_coding	13248	NA	NA
112	1	7	71436998	71872898	1.66	k2prob	rs2944798	71832036	0.0333442	ENSG00000183166	CALN1	YES	140	1	intron_variant	MODIFIER	Transcript	ENST00000395275.2	protein_coding	13248	NA	NA
112	1	7	71436998	71872898	1.66	k2prob	rs2944798	71832036	0.0333442	ENSG00000183166	CALN1	YES	140	1	intron_variant	MODIFIER	Transcript	ENST00000395276.2	protein_coding	13248	NA	NA
112	1	7	71436998	71872898	1.66	k2prob	rs2944798	71832036	0.0333442	ENSG00000183166	CALN1	YES	140	1	intron_variant	MODIFIER	Transcript	ENST00000412588.1	protein_coding	13248	NA	NA
112	1	7	71436998	71872898	1.66	k2prob	rs2944798	71832036	0.0333442	ENSG00000183166	CALN1	YES	140	1	intron_variant	MODIFIER	Transcript	ENST00000431984.1	protein_coding	13248	NA	NA
112	1	7	71436998	71872898	1.66	k2prob	rs2944796	71832438	0.0328379	ENSG00000183166	CALN1	YES	140	1	intron_variant	MODIFIER	Transcript	ENST00000395275.2	protein_coding	13248	NA	NA
112	1	7	71436998	71872898	1.66	k2prob	rs2944796	71832438	0.0328379	ENSG00000183166	CALN1	YES	140	1	intron_variant	MODIFIER	Transcript	ENST00000395276.2	protein_coding	13248	NA	NA
112	1	7	71436998	71872898	1.66	k2prob	rs2944796	71832438	0.0328379	ENSG00000183166	CALN1	YES	140	1	intron_variant	MODIFIER	Transcript	ENST00000412588.1	protein_coding	13248	NA	NA
112	1	7	71436998	71872898	1.66	k2prob	rs2944796	71832438	0.0328379	ENSG00000183166	CALN1	YES	140	1	intron_variant	MODIFIER	Transcript	ENST00000431984.1	protein_coding	13248	NA	NA
112	1	7	71436998	71872898	1.66	k2prob	rs11771673	71834171	0.0324036	ENSG00000183166	CALN1	YES	140	1	intron_variant	MODIFIER	Transcript	ENST00000395275.2	protein_coding	13248	NA	NA
112	1	7	71436998	71872898	1.66	k2prob	rs11771673	71834171	0.0324036	ENSG00000183166	CALN1	YES	140	1	intron_variant	MODIFIER	Transcript	ENST00000395276.2	protein_coding	13248	NA	NA
112	1	7	71436998	71872898	1.66	k2prob	rs11771673	71834171	0.0324036	ENSG00000183166	CALN1	YES	140	1	intron_variant	MODIFIER	Transcript	ENST00000412588.1	protein_coding	13248	NA	NA
112	1	7	71436998	71872898	1.66	k2prob	rs11771673	71834171	0.0324036	ENSG00000183166	CALN1	YES	140	1	intron_variant	MODIFIER	Transcript	ENST00000431984.1	protein_coding	13248	NA	NA
112	1	7	71436998	71872898	1.66	k2prob	rs2944820	71801285	0.0309194	ENSG00000183166	CALN1	YES	140	1	intron_variant	MODIFIER	Transcript	ENST00000329008.5	protein_coding	13248	NA	NA
112	1	7	71436998	71872898	1.66	k2prob	rs2944820	71801285	0.0309194	ENSG00000183166	CALN1	YES	140	1	intron_variant	MODIFIER	Transcript	ENST00000395275.2	protein_coding	13248	NA	NA
112	1	7	71436998	71872898	1.66	k2prob	rs2944820	71801285	0.0309194	ENSG00000183166	CALN1	YES	140	1	intron_variant	MODIFIER	Transcript	ENST00000395276.2	protein_coding	13248	NA	NA
112	1	7	71436998	71872898	1.66	k2prob	rs2944820	71801285	0.0309194	ENSG00000183166	CALN1	YES	140	1	intron_variant	MODIFIER	Transcript	ENST00000412588.1	protein_coding	13248	NA	NA
112	1	7	71436998	71872898	1.66	k2prob	rs2944820	71801285	0.0309194	ENSG00000183166	CALN1	YES	140	1	intron_variant	MODIFIER	Transcript	ENST00000431984.1	protein_coding	13248	NA	NA
112	1	7	71436998	71872898	1.66	k2prob	rs2944820	71801285	0.0309194	ENSG00000183166	CALN1	YES	140	1	intron_variant	MODIFIER	Transcript	ENST00000446128.1	protein_coding	13248	NA	NA
112	1	7	71436998	71872898	1.66	k2prob	rs2944815	71811748	0.0267087	ENSG00000183166	CALN1	YES	140	1	intron_variant	MODIFIER	Transcript	ENST00000395275.2	protein_coding	13248	NA	NA
112	1	7	71436998	71872898	1.66	k2prob	rs2944815	71811748	0.0267087	ENSG00000183166	CALN1	YES	140	1	intron_variant	MODIFIER	Transcript	ENST00000395276.2	protein_coding	13248	NA	NA
112	1	7	71436998	71872898	1.66	k2prob	rs2944815	71811748	0.0267087	ENSG00000183166	CALN1	YES	140	1	intron_variant	MODIFIER	Transcript	ENST00000412588.1	protein_coding	13248	NA	NA
112	1	7	71436998	71872898	1.66	k2prob	rs2944815	71811748	0.0267087	ENSG00000183166	CALN1	YES	140	1	intron_variant	MODIFIER	Transcript	ENST00000431984.1	protein_coding	13248	NA	NA
112	1	7	71436998	71872898	1.66	k2prob	rs1914397	71838994	0.024614	ENSG00000183166	CALN1	YES	140	1	intron_variant	MODIFIER	Transcript	ENST00000395275.2	protein_coding	13248	NA	NA
112	1	7	71436998	71872898	1.66	k2prob	rs1914397	71838994	0.024614	ENSG00000183166	CALN1	YES	140	1	intron_variant	MODIFIER	Transcript	ENST00000395276.2	protein_coding	13248	NA	NA
112	1	7	71436998	71872898	1.66	k2prob	rs1914397	71838994	0.024614	ENSG00000183166	CALN1	YES	140	1	intron_variant	MODIFIER	Transcript	ENST00000412588.1	protein_coding	13248	NA	NA
112	1	7	71436998	71872898	1.66	k2prob	rs1914397	71838994	0.024614	ENSG00000183166	CALN1	YES	140	1	intron_variant	MODIFIER	Transcript	ENST00000431984.1	protein_coding	13248	NA	NA
112	1	7	71436998	71872898	1.66	k2prob	rs11982081	71788267	0.0233915	ENSG00000183166	CALN1	YES	140	1	intron_variant	MODIFIER	Transcript	ENST00000329008.5	protein_coding	13248	NA	NA
112	1	7	71436998	71872898	1.66	k2prob	rs11982081	71788267	0.0233915	ENSG00000183166	CALN1	YES	140	1	intron_variant	MODIFIER	Transcript	ENST00000395275.2	protein_coding	13248	NA	NA
112	1	7	71436998	71872898	1.66	k2prob	rs11982081	71788267	0.0233915	ENSG00000183166	CALN1	YES	140	1	intron_variant	MODIFIER	Transcript	ENST00000395276.2	protein_coding	13248	NA	NA
112	1	7	71436998	71872898	1.66	k2prob	rs11982081	71788267	0.0233915	ENSG00000183166	CALN1	YES	140	1	intron_variant	MODIFIER	Transcript	ENST00000412588.1	protein_coding	13248	NA	NA
112	1	7	71436998	71872898	1.66	k2prob	rs11982081	71788267	0.0233915	ENSG00000183166	CALN1	YES	140	1	intron_variant	MODIFIER	Transcript	ENST00000431984.1	protein_coding	13248	NA	NA
112	1	7	71436998	71872898	1.66	k2prob	rs11982081	71788267	0.0233915	ENSG00000183166	CALN1	YES	140	1	intron_variant	MODIFIER	Transcript	ENST00000446128.1	protein_coding	13248	NA	NA
112	1	7	71436998	71872898	1.66	k2prob	rs2944819	71801632	0.0210513	ENSG00000183166	CALN1	YES	140	1	intron_variant	MODIFIER	Transcript	ENST00000329008.5	protein_coding	13248	NA	NA
112	1	7	71436998	71872898	1.66	k2prob	rs2944819	71801632	0.0210513	ENSG00000183166	CALN1	YES	140	1	intron_variant	MODIFIER	Transcript	ENST00000395275.2	protein_coding	13248	NA	NA
112	1	7	71436998	71872898	1.66	k2prob	rs2944819	71801632	0.0210513	ENSG00000183166	CALN1	YES	140	1	intron_variant	MODIFIER	Transcript	ENST00000395276.2	protein_coding	13248	NA	NA
112	1	7	71436998	71872898	1.66	k2prob	rs2944819	71801632	0.0210513	ENSG00000183166	CALN1	YES	140	1	intron_variant	MODIFIER	Transcript	ENST00000412588.1	protein_coding	13248	NA	NA
112	1	7	71436998	71872898	1.66	k2prob	rs2944819	71801632	0.0210513	ENSG00000183166	CALN1	YES	140	1	intron_variant	MODIFIER	Transcript	ENST00000431984.1	protein_coding	13248	NA	NA
112	1	7	71436998	71872898	1.66	k2prob	rs2944819	71801632	0.0210513	ENSG00000183166	CALN1	YES	140	1	intron_variant	MODIFIER	Transcript	ENST00000446128.1	protein_coding	13248	NA	NA
112	1	7	71436998	71872898	1.66	k2prob	rs2090463	71835892	0.0159992	ENSG00000183166	CALN1	YES	140	1	intron_variant	MODIFIER	Transcript	ENST00000395275.2	protein_coding	13248	NA	NA
112	1	7	71436998	71872898	1.66	k2prob	rs2090463	71835892	0.0159992	ENSG00000183166	CALN1	YES	140	1	intron_variant	MODIFIER	Transcript	ENST00000395276.2	protein_coding	13248	NA	NA
112	1	7	71436998	71872898	1.66	k2prob	rs2090463	71835892	0.0159992	ENSG00000183166	CALN1	YES	140	1	intron_variant	MODIFIER	Transcript	ENST00000412588.1	protein_coding	13248	NA	NA
112	1	7	71436998	71872898	1.66	k2prob	rs2090463	71835892	0.0159992	ENSG00000183166	CALN1	YES	140	1	intron_variant	MODIFIER	Transcript	ENST00000431984.1	protein_coding	13248	NA	NA
112	1	7	71436998	71872898	1.66	k2prob	rs2944786	71842278	0.0127637	ENSG00000183166	CALN1	YES	140	1	intron_variant	MODIFIER	Transcript	ENST00000395275.2	protein_coding	13248	NA	NA
112	1	7	71436998	71872898	1.66	k2prob	rs2944786	71842278	0.0127637	ENSG00000183166	CALN1	YES	140	1	intron_variant	MODIFIER	Transcript	ENST00000395276.2	protein_coding	13248	NA	NA
112	1	7	71436998	71872898	1.66	k2prob	rs2944786	71842278	0.0127637	ENSG00000183166	CALN1	YES	140	1	intron_variant	MODIFIER	Transcript	ENST00000412588.1	protein_coding	13248	NA	NA
112	1	7	71436998	71872898	1.66	k2prob	rs2944786	71842278	0.0127637	ENSG00000183166	CALN1	YES	140	1	intron_variant	MODIFIER	Transcript	ENST00000431984.1	protein_coding	13248	NA	NA
112	1	7	71436998	71872898	1.66	k2prob	rs2944822	71795592	0.0117367	ENSG00000183166	CALN1	YES	140	1	intron_variant	MODIFIER	Transcript	ENST00000329008.5	protein_coding	13248	NA	NA
112	1	7	71436998	71872898	1.66	k2prob	rs2944822	71795592	0.0117367	ENSG00000183166	CALN1	YES	140	1	intron_variant	MODIFIER	Transcript	ENST00000395275.2	protein_coding	13248	NA	NA
112	1	7	71436998	71872898	1.66	k2prob	rs2944822	71795592	0.0117367	ENSG00000183166	CALN1	YES	140	1	intron_variant	MODIFIER	Transcript	ENST00000395276.2	protein_coding	13248	NA	NA
112	1	7	71436998	71872898	1.66	k2prob	rs2944822	71795592	0.0117367	ENSG00000183166	CALN1	YES	140	1	intron_variant	MODIFIER	Transcript	ENST00000412588.1	protein_coding	13248	NA	NA
112	1	7	71436998	71872898	1.66	k2prob	rs2944822	71795592	0.0117367	ENSG00000183166	CALN1	YES	140	1	intron_variant	MODIFIER	Transcript	ENST00000431984.1	protein_coding	13248	NA	NA
112	1	7	71436998	71872898	1.66	k2prob	rs2944822	71795592	0.0117367	ENSG00000183166	CALN1	YES	140	1	intron_variant	MODIFIER	Transcript	ENST00000446128.1	protein_coding	13248	NA	NA
112	1	7	71436998	71872898	1.66	k2prob	rs2968533	71787660	0.0114456	ENSG00000183166	CALN1	YES	140	1	intron_variant	MODIFIER	Transcript	ENST00000329008.5	protein_coding	13248	NA	NA
112	1	7	71436998	71872898	1.66	k2prob	rs2968533	71787660	0.0114456	ENSG00000183166	CALN1	YES	140	1	intron_variant	MODIFIER	Transcript	ENST00000395275.2	protein_coding	13248	NA	NA
112	1	7	71436998	71872898	1.66	k2prob	rs2968533	71787660	0.0114456	ENSG00000183166	CALN1	YES	140	1	intron_variant	MODIFIER	Transcript	ENST00000395276.2	protein_coding	13248	NA	NA
112	1	7	71436998	71872898	1.66	k2prob	rs2968533	71787660	0.0114456	ENSG00000183166	CALN1	YES	140	1	intron_variant	MODIFIER	Transcript	ENST00000412588.1	protein_coding	13248	NA	NA
112	1	7	71436998	71872898	1.66	k2prob	rs2968533	71787660	0.0114456	ENSG00000183166	CALN1	YES	140	1	intron_variant	MODIFIER	Transcript	ENST00000431984.1	protein_coding	13248	NA	NA
112	1	7	71436998	71872898	1.66	k2prob	rs2968533	71787660	0.0114456	ENSG00000183166	CALN1	YES	140	1	intron_variant	MODIFIER	Transcript	ENST00000446128.1	protein_coding	13248	NA	NA
112	1	7	71436998	71872898	1.66	k2prob	rs2944825	71793386	0.0103632	ENSG00000183166	CALN1	YES	140	1	intron_variant	MODIFIER	Transcript	ENST00000329008.5	protein_coding	13248	NA	NA
112	1	7	71436998	71872898	1.66	k2prob	rs2944825	71793386	0.0103632	ENSG00000183166	CALN1	YES	140	1	intron_variant	MODIFIER	Transcript	ENST00000395275.2	protein_coding	13248	NA	NA
112	1	7	71436998	71872898	1.66	k2prob	rs2944825	71793386	0.0103632	ENSG00000183166	CALN1	YES	140	1	intron_variant	MODIFIER	Transcript	ENST00000395276.2	protein_coding	13248	NA	NA
112	1	7	71436998	71872898	1.66	k2prob	rs2944825	71793386	0.0103632	ENSG00000183166	CALN1	YES	140	1	intron_variant	MODIFIER	Transcript	ENST00000412588.1	protein_coding	13248	NA	NA
112	1	7	71436998	71872898	1.66	k2prob	rs2944825	71793386	0.0103632	ENSG00000183166	CALN1	YES	140	1	intron_variant	MODIFIER	Transcript	ENST00000431984.1	protein_coding	13248	NA	NA
112	1	7	71436998	71872898	1.66	k2prob	rs2944825	71793386	0.0103632	ENSG00000183166	CALN1	YES	140	1	intron_variant	MODIFIER	Transcript	ENST00000446128.1	protein_coding	13248	NA	NA
112	1	7	71436998	71872898	1.66	k2prob	rs2968513	71814969	0.00901968	ENSG00000183166	CALN1	YES	140	1	intron_variant	MODIFIER	Transcript	ENST00000395275.2	protein_coding	13248	NA	NA
112	1	7	71436998	71872898	1.66	k2prob	rs2968513	71814969	0.00901968	ENSG00000183166	CALN1	YES	140	1	intron_variant	MODIFIER	Transcript	ENST00000395276.2	protein_coding	13248	NA	NA
112	1	7	71436998	71872898	1.66	k2prob	rs2968513	71814969	0.00901968	ENSG00000183166	CALN1	YES	140	1	intron_variant	MODIFIER	Transcript	ENST00000412588.1	protein_coding	13248	NA	NA
112	1	7	71436998	71872898	1.66	k2prob	rs2968513	71814969	0.00901968	ENSG00000183166	CALN1	YES	140	1	intron_variant	MODIFIER	Transcript	ENST00000431984.1	protein_coding	13248	NA	NA
112	1	7	71436998	71872898	1.66	k2prob	rs2944814	71813660	0.007791	ENSG00000183166	CALN1	YES	140	1	intron_variant	MODIFIER	Transcript	ENST00000395275.2	protein_coding	13248	NA	NA
112	1	7	71436998	71872898	1.66	k2prob	rs2944814	71813660	0.007791	ENSG00000183166	CALN1	YES	140	1	intron_variant	MODIFIER	Transcript	ENST00000395276.2	protein_coding	13248	NA	NA
112	1	7	71436998	71872898	1.66	k2prob	rs2944814	71813660	0.007791	ENSG00000183166	CALN1	YES	140	1	intron_variant	MODIFIER	Transcript	ENST00000412588.1	protein_coding	13248	NA	NA
112	1	7	71436998	71872898	1.66	k2prob	rs2944814	71813660	0.007791	ENSG00000183166	CALN1	YES	140	1	intron_variant	MODIFIER	Transcript	ENST00000431984.1	protein_coding	13248	NA	NA
112	1	7	71436998	71872898	1.66	k2prob	rs2944803	71829766	0.00760545	ENSG00000183166	CALN1	YES	140	1	intron_variant	MODIFIER	Transcript	ENST00000395275.2	protein_coding	13248	NA	NA
112	1	7	71436998	71872898	1.66	k2prob	rs2944803	71829766	0.00760545	ENSG00000183166	CALN1	YES	140	1	intron_variant	MODIFIER	Transcript	ENST00000395276.2	protein_coding	13248	NA	NA
112	1	7	71436998	71872898	1.66	k2prob	rs2944803	71829766	0.00760545	ENSG00000183166	CALN1	YES	140	1	intron_variant	MODIFIER	Transcript	ENST00000412588.1	protein_coding	13248	NA	NA
112	1	7	71436998	71872898	1.66	k2prob	rs2944803	71829766	0.00760545	ENSG00000183166	CALN1	YES	140	1	intron_variant	MODIFIER	Transcript	ENST00000431984.1	protein_coding	13248	NA	NA
112	1	7	71436998	71872898	1.66	k2prob	rs1878490	71844391	0.00760142	ENSG00000183166	CALN1	YES	140	1	intron_variant	MODIFIER	Transcript	ENST00000395275.2	protein_coding	13248	NA	NA
112	1	7	71436998	71872898	1.66	k2prob	rs1878490	71844391	0.00760142	ENSG00000183166	CALN1	YES	140	1	intron_variant	MODIFIER	Transcript	ENST00000395276.2	protein_coding	13248	NA	NA
112	1	7	71436998	71872898	1.66	k2prob	rs1878490	71844391	0.00760142	ENSG00000183166	CALN1	YES	140	1	intron_variant	MODIFIER	Transcript	ENST00000412588.1	protein_coding	13248	NA	NA
112	1	7	71436998	71872898	1.66	k2prob	rs1878490	71844391	0.00760142	ENSG00000183166	CALN1	YES	140	1	intron_variant	MODIFIER	Transcript	ENST00000431984.1	protein_coding	13248	NA	NA
112	2	7	71436998	71872898	1.66	k2prob	rs489490	71718438	0.0222817	ENSG00000183166	CALN1	YES	1715	1	intron_variant	MODIFIER	Transcript	ENST00000329008.5	protein_coding	13248	NA	NA
112	2	7	71436998	71872898	1.66	k2prob	rs489490	71718438	0.0222817	ENSG00000183166	CALN1	YES	1715	1	intron_variant	MODIFIER	Transcript	ENST00000395275.2	protein_coding	13248	NA	NA
112	2	7	71436998	71872898	1.66	k2prob	rs489490	71718438	0.0222817	ENSG00000183166	CALN1	YES	1715	1	intron_variant	MODIFIER	Transcript	ENST00000395276.2	protein_coding	13248	NA	NA
112	2	7	71436998	71872898	1.66	k2prob	rs489490	71718438	0.0222817	ENSG00000183166	CALN1	YES	1715	1	intron_variant	MODIFIER	Transcript	ENST00000405452.2	protein_coding	13248	NA	NA
112	2	7	71436998	71872898	1.66	k2prob	rs489490	71718438	0.0222817	ENSG00000183166	CALN1	YES	1715	1	intron_variant	MODIFIER	Transcript	ENST00000412588.1	protein_coding	13248	NA	NA
112	2	7	71436998	71872898	1.66	k2prob	rs489490	71718438	0.0222817	ENSG00000183166	CALN1	YES	1715	1	intron_variant	MODIFIER	Transcript	ENST00000431984.1	protein_coding	13248	NA	NA
112	2	7	71436998	71872898	1.66	k2prob	rs489490	71718438	0.0222817	ENSG00000183166	CALN1	YES	1715	1	intron_variant	MODIFIER	Transcript	ENST00000446128.1	protein_coding	13248	NA	NA
112	2	7	71436998	71872898	1.66	k2prob	rs28504178	71698041	0.0196197	ENSG00000183166	CALN1	YES	1715	1	intron_variant	MODIFIER	Transcript	ENST00000329008.5	protein_coding	13248	NA	NA
112	2	7	71436998	71872898	1.66	k2prob	rs28504178	71698041	0.0196197	ENSG00000183166	CALN1	YES	1715	1	intron_variant	MODIFIER	Transcript	ENST00000395275.2	protein_coding	13248	NA	NA
112	2	7	71436998	71872898	1.66	k2prob	rs28504178	71698041	0.0196197	ENSG00000183166	CALN1	YES	1715	1	intron_variant	MODIFIER	Transcript	ENST00000395276.2	protein_coding	13248	NA	NA
112	2	7	71436998	71872898	1.66	k2prob	rs28504178	71698041	0.0196197	ENSG00000183166	CALN1	YES	1715	1	intron_variant	MODIFIER	Transcript	ENST00000405452.2	protein_coding	13248	NA	NA
112	2	7	71436998	71872898	1.66	k2prob	rs28504178	71698041	0.0196197	ENSG00000183166	CALN1	YES	1715	1	intron_variant	MODIFIER	Transcript	ENST00000412588.1	protein_coding	13248	NA	NA
112	2	7	71436998	71872898	1.66	k2prob	rs28504178	71698041	0.0196197	ENSG00000183166	CALN1	YES	1715	1	intron_variant	MODIFIER	Transcript	ENST00000431984.1	protein_coding	13248	NA	NA
112	2	7	71436998	71872898	1.66	k2prob	rs28504178	71698041	0.0196197	ENSG00000183166	CALN1	YES	1715	1	intron_variant	MODIFIER	Transcript	ENST00000446128.1	protein_coding	13248	NA	NA
112	2	7	71436998	71872898	1.66	k2prob	rs6962069	71714837	0.0188232	ENSG00000183166	CALN1	YES	1715	1	intron_variant	MODIFIER	Transcript	ENST00000329008.5	protein_coding	13248	NA	NA
112	2	7	71436998	71872898	1.66	k2prob	rs6962069	71714837	0.0188232	ENSG00000183166	CALN1	YES	1715	1	intron_variant	MODIFIER	Transcript	ENST00000395275.2	protein_coding	13248	NA	NA
112	2	7	71436998	71872898	1.66	k2prob	rs6962069	71714837	0.0188232	ENSG00000183166	CALN1	YES	1715	1	intron_variant	MODIFIER	Transcript	ENST00000395276.2	protein_coding	13248	NA	NA
112	2	7	71436998	71872898	1.66	k2prob	rs6962069	71714837	0.0188232	ENSG00000183166	CALN1	YES	1715	1	intron_variant	MODIFIER	Transcript	ENST00000405452.2	protein_coding	13248	NA	NA
112	2	7	71436998	71872898	1.66	k2prob	rs6962069	71714837	0.0188232	ENSG00000183166	CALN1	YES	1715	1	intron_variant	MODIFIER	Transcript	ENST00000412588.1	protein_coding	13248	NA	NA
112	2	7	71436998	71872898	1.66	k2prob	rs6962069	71714837	0.0188232	ENSG00000183166	CALN1	YES	1715	1	intron_variant	MODIFIER	Transcript	ENST00000431984.1	protein_coding	13248	NA	NA
112	2	7	71436998	71872898	1.66	k2prob	rs6962069	71714837	0.0188232	ENSG00000183166	CALN1	YES	1715	1	intron_variant	MODIFIER	Transcript	ENST00000446128.1	protein_coding	13248	NA	NA
112	2	7	71436998	71872898	1.66	k2prob	rs7799416	71795218	0.0184859	ENSG00000183166	CALN1	YES	1715	1	intron_variant	MODIFIER	Transcript	ENST00000329008.5	protein_coding	13248	NA	NA
112	2	7	71436998	71872898	1.66	k2prob	rs7799416	71795218	0.0184859	ENSG00000183166	CALN1	YES	1715	1	intron_variant	MODIFIER	Transcript	ENST00000395275.2	protein_coding	13248	NA	NA
112	2	7	71436998	71872898	1.66	k2prob	rs7799416	71795218	0.0184859	ENSG00000183166	CALN1	YES	1715	1	intron_variant	MODIFIER	Transcript	ENST00000395276.2	protein_coding	13248	NA	NA
112	2	7	71436998	71872898	1.66	k2prob	rs7799416	71795218	0.0184859	ENSG00000183166	CALN1	YES	1715	1	intron_variant	MODIFIER	Transcript	ENST00000412588.1	protein_coding	13248	NA	NA
112	2	7	71436998	71872898	1.66	k2prob	rs7799416	71795218	0.0184859	ENSG00000183166	CALN1	YES	1715	1	intron_variant	MODIFIER	Transcript	ENST00000431984.1	protein_coding	13248	NA	NA
112	2	7	71436998	71872898	1.66	k2prob	rs7799416	71795218	0.0184859	ENSG00000183166	CALN1	YES	1715	1	intron_variant	MODIFIER	Transcript	ENST00000446128.1	protein_coding	13248	NA	NA
112	2	7	71436998	71872898	1.66	k2prob	rs11768892	71700452	0.01833	ENSG00000183166	CALN1	YES	1715	1	intron_variant	MODIFIER	Transcript	ENST00000329008.5	protein_coding	13248	NA	NA
112	2	7	71436998	71872898	1.66	k2prob	rs11768892	71700452	0.01833	ENSG00000183166	CALN1	YES	1715	1	intron_variant	MODIFIER	Transcript	ENST00000395275.2	protein_coding	13248	NA	NA
112	2	7	71436998	71872898	1.66	k2prob	rs11768892	71700452	0.01833	ENSG00000183166	CALN1	YES	1715	1	intron_variant	MODIFIER	Transcript	ENST00000395276.2	protein_coding	13248	NA	NA
112	2	7	71436998	71872898	1.66	k2prob	rs11768892	71700452	0.01833	ENSG00000183166	CALN1	YES	1715	1	intron_variant	MODIFIER	Transcript	ENST00000405452.2	protein_coding	13248	NA	NA
112	2	7	71436998	71872898	1.66	k2prob	rs11768892	71700452	0.01833	ENSG00000183166	CALN1	YES	1715	1	intron_variant	MODIFIER	Transcript	ENST00000412588.1	protein_coding	13248	NA	NA
112	2	7	71436998	71872898	1.66	k2prob	rs11768892	71700452	0.01833	ENSG00000183166	CALN1	YES	1715	1	intron_variant	MODIFIER	Transcript	ENST00000431984.1	protein_coding	13248	NA	NA
112	2	7	71436998	71872898	1.66	k2prob	rs11768892	71700452	0.01833	ENSG00000183166	CALN1	YES	1715	1	intron_variant	MODIFIER	Transcript	ENST00000446128.1	protein_coding	13248	NA	NA
112	2	7	71436998	71872898	1.66	k2prob	rs62459273	71797704	0.018221	ENSG00000183166	CALN1	YES	1715	1	intron_variant	MODIFIER	Transcript	ENST00000329008.5	protein_coding	13248	NA	NA
112	2	7	71436998	71872898	1.66	k2prob	rs62459273	71797704	0.018221	ENSG00000183166	CALN1	YES	1715	1	intron_variant	MODIFIER	Transcript	ENST00000395275.2	protein_coding	13248	NA	NA
112	2	7	71436998	71872898	1.66	k2prob	rs62459273	71797704	0.018221	ENSG00000183166	CALN1	YES	1715	1	intron_variant	MODIFIER	Transcript	ENST00000395276.2	protein_coding	13248	NA	NA
112	2	7	71436998	71872898	1.66	k2prob	rs62459273	71797704	0.018221	ENSG00000183166	CALN1	YES	1715	1	intron_variant	MODIFIER	Transcript	ENST00000412588.1	protein_coding	13248	NA	NA
112	2	7	71436998	71872898	1.66	k2prob	rs62459273	71797704	0.018221	ENSG00000183166	CALN1	YES	1715	1	intron_variant	MODIFIER	Transcript	ENST00000431984.1	protein_coding	13248	NA	NA
112	2	7	71436998	71872898	1.66	k2prob	rs62459273	71797704	0.018221	ENSG00000183166	CALN1	YES	1715	1	intron_variant	MODIFIER	Transcript	ENST00000446128.1	protein_coding	13248	NA	NA
112	2	7	71436998	71872898	1.66	k2prob	rs4082964	71697126	0.018218	ENSG00000183166	CALN1	YES	1715	1	intron_variant	MODIFIER	Transcript	ENST00000329008.5	protein_coding	13248	NA	NA
112	2	7	71436998	71872898	1.66	k2prob	rs4082964	71697126	0.018218	ENSG00000183166	CALN1	YES	1715	1	intron_variant	MODIFIER	Transcript	ENST00000395275.2	protein_coding	13248	NA	NA
112	2	7	71436998	71872898	1.66	k2prob	rs4082964	71697126	0.018218	ENSG00000183166	CALN1	YES	1715	1	intron_variant	MODIFIER	Transcript	ENST00000395276.2	protein_coding	13248	NA	NA
112	2	7	71436998	71872898	1.66	k2prob	rs4082964	71697126	0.018218	ENSG00000183166	CALN1	YES	1715	1	intron_variant	MODIFIER	Transcript	ENST00000405452.2	protein_coding	13248	NA	NA
112	2	7	71436998	71872898	1.66	k2prob	rs4082964	71697126	0.018218	ENSG00000183166	CALN1	YES	1715	1	intron_variant	MODIFIER	Transcript	ENST00000412588.1	protein_coding	13248	NA	NA
112	2	7	71436998	71872898	1.66	k2prob	rs4082964	71697126	0.018218	ENSG00000183166	CALN1	YES	1715	1	intron_variant	MODIFIER	Transcript	ENST00000431984.1	protein_coding	13248	NA	NA
112	2	7	71436998	71872898	1.66	k2prob	rs4082964	71697126	0.018218	ENSG00000183166	CALN1	YES	1715	1	intron_variant	MODIFIER	Transcript	ENST00000446128.1	protein_coding	13248	NA	NA
112	2	7	71436998	71872898	1.66	k2prob	rs6953518	71710449	0.0174245	ENSG00000183166	CALN1	YES	1715	1	intron_variant	MODIFIER	Transcript	ENST00000329008.5	protein_coding	13248	NA	NA
112	2	7	71436998	71872898	1.66	k2prob	rs6953518	71710449	0.0174245	ENSG00000183166	CALN1	YES	1715	1	intron_variant	MODIFIER	Transcript	ENST00000395275.2	protein_coding	13248	NA	NA
112	2	7	71436998	71872898	1.66	k2prob	rs6953518	71710449	0.0174245	ENSG00000183166	CALN1	YES	1715	1	intron_variant	MODIFIER	Transcript	ENST00000395276.2	protein_coding	13248	NA	NA
112	2	7	71436998	71872898	1.66	k2prob	rs6953518	71710449	0.0174245	ENSG00000183166	CALN1	YES	1715	1	intron_variant	MODIFIER	Transcript	ENST00000405452.2	protein_coding	13248	NA	NA
112	2	7	71436998	71872898	1.66	k2prob	rs6953518	71710449	0.0174245	ENSG00000183166	CALN1	YES	1715	1	intron_variant	MODIFIER	Transcript	ENST00000412588.1	protein_coding	13248	NA	NA
112	2	7	71436998	71872898	1.66	k2prob	rs6953518	71710449	0.0174245	ENSG00000183166	CALN1	YES	1715	1	intron_variant	MODIFIER	Transcript	ENST00000431984.1	protein_coding	13248	NA	NA
112	2	7	71436998	71872898	1.66	k2prob	rs6953518	71710449	0.0174245	ENSG00000183166	CALN1	YES	1715	1	intron_variant	MODIFIER	Transcript	ENST00000446128.1	protein_coding	13248	NA	NA
112	2	7	71436998	71872898	1.66	k2prob	rs13307517	71803683	0.0173917	ENSG00000183166	CALN1	YES	1715	1	upstream_gene_variant	MODIFIER	Transcript	ENST00000329008.5	protein_coding	13248	NA	NA
112	2	7	71436998	71872898	1.66	k2prob	rs13307517	71803683	0.0173917	ENSG00000183166	CALN1	YES	1715	1	intron_variant	MODIFIER	Transcript	ENST00000395275.2	protein_coding	13248	NA	NA
112	2	7	71436998	71872898	1.66	k2prob	rs13307517	71803683	0.0173917	ENSG00000183166	CALN1	YES	1715	1	intron_variant	MODIFIER	Transcript	ENST00000395276.2	protein_coding	13248	NA	NA
112	2	7	71436998	71872898	1.66	k2prob	rs13307517	71803683	0.0173917	ENSG00000183166	CALN1	YES	1715	1	intron_variant	MODIFIER	Transcript	ENST00000412588.1	protein_coding	13248	NA	NA
112	2	7	71436998	71872898	1.66	k2prob	rs13307517	71803683	0.0173917	ENSG00000183166	CALN1	YES	1715	1	intron_variant	MODIFIER	Transcript	ENST00000431984.1	protein_coding	13248	NA	NA
112	2	7	71436998	71872898	1.66	k2prob	rs13307517	71803683	0.0173917	ENSG00000183166	CALN1	YES	1715	1	upstream_gene_variant	MODIFIER	Transcript	ENST00000446128.1	protein_coding	13248	NA	NA
112	2	7	71436998	71872898	1.66	k2prob	rs10273469	71703093	0.0173159	ENSG00000183166	CALN1	YES	1715	1	intron_variant	MODIFIER	Transcript	ENST00000329008.5	protein_coding	13248	NA	NA
112	2	7	71436998	71872898	1.66	k2prob	rs10273469	71703093	0.0173159	ENSG00000183166	CALN1	YES	1715	1	intron_variant	MODIFIER	Transcript	ENST00000395275.2	protein_coding	13248	NA	NA
112	2	7	71436998	71872898	1.66	k2prob	rs10273469	71703093	0.0173159	ENSG00000183166	CALN1	YES	1715	1	intron_variant	MODIFIER	Transcript	ENST00000395276.2	protein_coding	13248	NA	NA
112	2	7	71436998	71872898	1.66	k2prob	rs10273469	71703093	0.0173159	ENSG00000183166	CALN1	YES	1715	1	intron_variant	MODIFIER	Transcript	ENST00000405452.2	protein_coding	13248	NA	NA
112	2	7	71436998	71872898	1.66	k2prob	rs10273469	71703093	0.0173159	ENSG00000183166	CALN1	YES	1715	1	intron_variant	MODIFIER	Transcript	ENST00000412588.1	protein_coding	13248	NA	NA
112	2	7	71436998	71872898	1.66	k2prob	rs10273469	71703093	0.0173159	ENSG00000183166	CALN1	YES	1715	1	intron_variant	MODIFIER	Transcript	ENST00000431984.1	protein_coding	13248	NA	NA
112	2	7	71436998	71872898	1.66	k2prob	rs10273469	71703093	0.0173159	ENSG00000183166	CALN1	YES	1715	1	intron_variant	MODIFIER	Transcript	ENST00000446128.1	protein_coding	13248	NA	NA
112	2	7	71436998	71872898	1.66	k2prob	rs60413052	71796057	0.0171595	ENSG00000183166	CALN1	YES	1715	1	intron_variant	MODIFIER	Transcript	ENST00000329008.5	protein_coding	13248	NA	NA
112	2	7	71436998	71872898	1.66	k2prob	rs60413052	71796057	0.0171595	ENSG00000183166	CALN1	YES	1715	1	intron_variant	MODIFIER	Transcript	ENST00000395275.2	protein_coding	13248	NA	NA
112	2	7	71436998	71872898	1.66	k2prob	rs60413052	71796057	0.0171595	ENSG00000183166	CALN1	YES	1715	1	intron_variant	MODIFIER	Transcript	ENST00000395276.2	protein_coding	13248	NA	NA
112	2	7	71436998	71872898	1.66	k2prob	rs60413052	71796057	0.0171595	ENSG00000183166	CALN1	YES	1715	1	intron_variant	MODIFIER	Transcript	ENST00000412588.1	protein_coding	13248	NA	NA
112	2	7	71436998	71872898	1.66	k2prob	rs60413052	71796057	0.0171595	ENSG00000183166	CALN1	YES	1715	1	intron_variant	MODIFIER	Transcript	ENST00000431984.1	protein_coding	13248	NA	NA
112	2	7	71436998	71872898	1.66	k2prob	rs60413052	71796057	0.0171595	ENSG00000183166	CALN1	YES	1715	1	intron_variant	MODIFIER	Transcript	ENST00000446128.1	protein_coding	13248	NA	NA
112	2	7	71436998	71872898	1.66	k2prob	rs6970314	71700803	0.0166511	ENSG00000183166	CALN1	YES	1715	1	intron_variant	MODIFIER	Transcript	ENST00000329008.5	protein_coding	13248	NA	NA
112	2	7	71436998	71872898	1.66	k2prob	rs6970314	71700803	0.0166511	ENSG00000183166	CALN1	YES	1715	1	intron_variant	MODIFIER	Transcript	ENST00000395275.2	protein_coding	13248	NA	NA
112	2	7	71436998	71872898	1.66	k2prob	rs6970314	71700803	0.0166511	ENSG00000183166	CALN1	YES	1715	1	intron_variant	MODIFIER	Transcript	ENST00000395276.2	protein_coding	13248	NA	NA
112	2	7	71436998	71872898	1.66	k2prob	rs6970314	71700803	0.0166511	ENSG00000183166	CALN1	YES	1715	1	intron_variant	MODIFIER	Transcript	ENST00000405452.2	protein_coding	13248	NA	NA
112	2	7	71436998	71872898	1.66	k2prob	rs6970314	71700803	0.0166511	ENSG00000183166	CALN1	YES	1715	1	intron_variant	MODIFIER	Transcript	ENST00000412588.1	protein_coding	13248	NA	NA
112	2	7	71436998	71872898	1.66	k2prob	rs6970314	71700803	0.0166511	ENSG00000183166	CALN1	YES	1715	1	intron_variant	MODIFIER	Transcript	ENST00000431984.1	protein_coding	13248	NA	NA
112	2	7	71436998	71872898	1.66	k2prob	rs6970314	71700803	0.0166511	ENSG00000183166	CALN1	YES	1715	1	intron_variant	MODIFIER	Transcript	ENST00000446128.1	protein_coding	13248	NA	NA
112	2	7	71436998	71872898	1.66	k2prob	rs7790803	71707190	0.016284	ENSG00000183166	CALN1	YES	1715	1	intron_variant	MODIFIER	Transcript	ENST00000329008.5	protein_coding	13248	NA	NA
112	2	7	71436998	71872898	1.66	k2prob	rs7790803	71707190	0.016284	ENSG00000183166	CALN1	YES	1715	1	intron_variant	MODIFIER	Transcript	ENST00000395275.2	protein_coding	13248	NA	NA
112	2	7	71436998	71872898	1.66	k2prob	rs7790803	71707190	0.016284	ENSG00000183166	CALN1	YES	1715	1	intron_variant	MODIFIER	Transcript	ENST00000395276.2	protein_coding	13248	NA	NA
112	2	7	71436998	71872898	1.66	k2prob	rs7790803	71707190	0.016284	ENSG00000183166	CALN1	YES	1715	1	intron_variant	MODIFIER	Transcript	ENST00000405452.2	protein_coding	13248	NA	NA
112	2	7	71436998	71872898	1.66	k2prob	rs7790803	71707190	0.016284	ENSG00000183166	CALN1	YES	1715	1	intron_variant	MODIFIER	Transcript	ENST00000412588.1	protein_coding	13248	NA	NA
112	2	7	71436998	71872898	1.66	k2prob	rs7790803	71707190	0.016284	ENSG00000183166	CALN1	YES	1715	1	intron_variant	MODIFIER	Transcript	ENST00000431984.1	protein_coding	13248	NA	NA
112	2	7	71436998	71872898	1.66	k2prob	rs7790803	71707190	0.016284	ENSG00000183166	CALN1	YES	1715	1	intron_variant	MODIFIER	Transcript	ENST00000446128.1	protein_coding	13248	NA	NA
112	2	7	71436998	71872898	1.66	k2prob	rs35414455	71802687	0.015943	ENSG00000183166	CALN1	YES	1715	1	upstream_gene_variant	MODIFIER	Transcript	ENST00000329008.5	protein_coding	13248	NA	NA
112	2	7	71436998	71872898	1.66	k2prob	rs35414455	71802687	0.015943	ENSG00000183166	CALN1	YES	1715	1	intron_variant	MODIFIER	Transcript	ENST00000395275.2	protein_coding	13248	NA	NA
112	2	7	71436998	71872898	1.66	k2prob	rs35414455	71802687	0.015943	ENSG00000183166	CALN1	YES	1715	1	intron_variant	MODIFIER	Transcript	ENST00000395276.2	protein_coding	13248	NA	NA
112	2	7	71436998	71872898	1.66	k2prob	rs35414455	71802687	0.015943	ENSG00000183166	CALN1	YES	1715	1	intron_variant	MODIFIER	Transcript	ENST00000412588.1	protein_coding	13248	NA	NA
112	2	7	71436998	71872898	1.66	k2prob	rs35414455	71802687	0.015943	ENSG00000183166	CALN1	YES	1715	1	intron_variant	MODIFIER	Transcript	ENST00000431984.1	protein_coding	13248	NA	NA
112	2	7	71436998	71872898	1.66	k2prob	rs35414455	71802687	0.015943	ENSG00000183166	CALN1	YES	1715	1	5_prime_UTR_variant	MODIFIER	Transcript	ENST00000446128.1	protein_coding	13248	NA	NA
112	2	7	71436998	71872898	1.66	k2prob	rs483953	71717802	0.0139714	ENSG00000183166	CALN1	YES	1715	1	intron_variant	MODIFIER	Transcript	ENST00000329008.5	protein_coding	13248	NA	NA
112	2	7	71436998	71872898	1.66	k2prob	rs483953	71717802	0.0139714	ENSG00000183166	CALN1	YES	1715	1	intron_variant	MODIFIER	Transcript	ENST00000395275.2	protein_coding	13248	NA	NA
112	2	7	71436998	71872898	1.66	k2prob	rs483953	71717802	0.0139714	ENSG00000183166	CALN1	YES	1715	1	intron_variant	MODIFIER	Transcript	ENST00000395276.2	protein_coding	13248	NA	NA
112	2	7	71436998	71872898	1.66	k2prob	rs483953	71717802	0.0139714	ENSG00000183166	CALN1	YES	1715	1	intron_variant	MODIFIER	Transcript	ENST00000405452.2	protein_coding	13248	NA	NA
112	2	7	71436998	71872898	1.66	k2prob	rs483953	71717802	0.0139714	ENSG00000183166	CALN1	YES	1715	1	intron_variant	MODIFIER	Transcript	ENST00000412588.1	protein_coding	13248	NA	NA
112	2	7	71436998	71872898	1.66	k2prob	rs483953	71717802	0.0139714	ENSG00000183166	CALN1	YES	1715	1	intron_variant	MODIFIER	Transcript	ENST00000431984.1	protein_coding	13248	NA	NA
112	2	7	71436998	71872898	1.66	k2prob	rs483953	71717802	0.0139714	ENSG00000183166	CALN1	YES	1715	1	intron_variant	MODIFIER	Transcript	ENST00000446128.1	protein_coding	13248	NA	NA
112	2	7	71436998	71872898	1.66	k2prob	rs497195	71698411	0.0137387	ENSG00000183166	CALN1	YES	1715	1	intron_variant	MODIFIER	Transcript	ENST00000329008.5	protein_coding	13248	NA	NA
112	2	7	71436998	71872898	1.66	k2prob	rs497195	71698411	0.0137387	ENSG00000183166	CALN1	YES	1715	1	intron_variant	MODIFIER	Transcript	ENST00000395275.2	protein_coding	13248	NA	NA
112	2	7	71436998	71872898	1.66	k2prob	rs497195	71698411	0.0137387	ENSG00000183166	CALN1	YES	1715	1	intron_variant	MODIFIER	Transcript	ENST00000395276.2	protein_coding	13248	NA	NA
112	2	7	71436998	71872898	1.66	k2prob	rs497195	71698411	0.0137387	ENSG00000183166	CALN1	YES	1715	1	intron_variant	MODIFIER	Transcript	ENST00000405452.2	protein_coding	13248	NA	NA
112	2	7	71436998	71872898	1.66	k2prob	rs497195	71698411	0.0137387	ENSG00000183166	CALN1	YES	1715	1	intron_variant	MODIFIER	Transcript	ENST00000412588.1	protein_coding	13248	NA	NA
112	2	7	71436998	71872898	1.66	k2prob	rs497195	71698411	0.0137387	ENSG00000183166	CALN1	YES	1715	1	intron_variant	MODIFIER	Transcript	ENST00000431984.1	protein_coding	13248	NA	NA
112	2	7	71436998	71872898	1.66	k2prob	rs497195	71698411	0.0137387	ENSG00000183166	CALN1	YES	1715	1	intron_variant	MODIFIER	Transcript	ENST00000446128.1	protein_coding	13248	NA	NA
112	2	7	71436998	71872898	1.66	k2prob	rs505511	71731031	0.0129742	ENSG00000183166	CALN1	YES	1715	1	intron_variant	MODIFIER	Transcript	ENST00000329008.5	protein_coding	13248	NA	NA
112	2	7	71436998	71872898	1.66	k2prob	rs505511	71731031	0.0129742	ENSG00000183166	CALN1	YES	1715	1	intron_variant	MODIFIER	Transcript	ENST00000395275.2	protein_coding	13248	NA	NA
112	2	7	71436998	71872898	1.66	k2prob	rs505511	71731031	0.0129742	ENSG00000183166	CALN1	YES	1715	1	intron_variant	MODIFIER	Transcript	ENST00000395276.2	protein_coding	13248	NA	NA
112	2	7	71436998	71872898	1.66	k2prob	rs505511	71731031	0.0129742	ENSG00000183166	CALN1	YES	1715	1	intron_variant	MODIFIER	Transcript	ENST00000405452.2	protein_coding	13248	NA	NA
112	2	7	71436998	71872898	1.66	k2prob	rs505511	71731031	0.0129742	ENSG00000183166	CALN1	YES	1715	1	intron_variant	MODIFIER	Transcript	ENST00000412588.1	protein_coding	13248	NA	NA
112	2	7	71436998	71872898	1.66	k2prob	rs505511	71731031	0.0129742	ENSG00000183166	CALN1	YES	1715	1	intron_variant	MODIFIER	Transcript	ENST00000431984.1	protein_coding	13248	NA	NA
112	2	7	71436998	71872898	1.66	k2prob	rs505511	71731031	0.0129742	ENSG00000183166	CALN1	YES	1715	1	intron_variant	MODIFIER	Transcript	ENST00000446128.1	protein_coding	13248	NA	NA
112	2	7	71436998	71872898	1.66	k2prob	rs506345	71731082	0.0129706	ENSG00000183166	CALN1	YES	1715	1	intron_variant	MODIFIER	Transcript	ENST00000329008.5	protein_coding	13248	NA	NA
112	2	7	71436998	71872898	1.66	k2prob	rs506345	71731082	0.0129706	ENSG00000183166	CALN1	YES	1715	1	intron_variant	MODIFIER	Transcript	ENST00000395275.2	protein_coding	13248	NA	NA
112	2	7	71436998	71872898	1.66	k2prob	rs506345	71731082	0.0129706	ENSG00000183166	CALN1	YES	1715	1	intron_variant	MODIFIER	Transcript	ENST00000395276.2	protein_coding	13248	NA	NA
112	2	7	71436998	71872898	1.66	k2prob	rs506345	71731082	0.0129706	ENSG00000183166	CALN1	YES	1715	1	intron_variant	MODIFIER	Transcript	ENST00000405452.2	protein_coding	13248	NA	NA
112	2	7	71436998	71872898	1.66	k2prob	rs506345	71731082	0.0129706	ENSG00000183166	CALN1	YES	1715	1	intron_variant	MODIFIER	Transcript	ENST00000412588.1	protein_coding	13248	NA	NA
112	2	7	71436998	71872898	1.66	k2prob	rs506345	71731082	0.0129706	ENSG00000183166	CALN1	YES	1715	1	intron_variant	MODIFIER	Transcript	ENST00000431984.1	protein_coding	13248	NA	NA
112	2	7	71436998	71872898	1.66	k2prob	rs506345	71731082	0.0129706	ENSG00000183166	CALN1	YES	1715	1	intron_variant	MODIFIER	Transcript	ENST00000446128.1	protein_coding	13248	NA	NA
112	2	7	71436998	71872898	1.66	k2prob	rs566639	71726513	0.0128545	ENSG00000183166	CALN1	YES	1715	1	intron_variant	MODIFIER	Transcript	ENST00000329008.5	protein_coding	13248	NA	NA
112	2	7	71436998	71872898	1.66	k2prob	rs566639	71726513	0.0128545	ENSG00000183166	CALN1	YES	1715	1	intron_variant	MODIFIER	Transcript	ENST00000395275.2	protein_coding	13248	NA	NA
112	2	7	71436998	71872898	1.66	k2prob	rs566639	71726513	0.0128545	ENSG00000183166	CALN1	YES	1715	1	intron_variant	MODIFIER	Transcript	ENST00000395276.2	protein_coding	13248	NA	NA
112	2	7	71436998	71872898	1.66	k2prob	rs566639	71726513	0.0128545	ENSG00000183166	CALN1	YES	1715	1	intron_variant	MODIFIER	Transcript	ENST00000405452.2	protein_coding	13248	NA	NA
112	2	7	71436998	71872898	1.66	k2prob	rs566639	71726513	0.0128545	ENSG00000183166	CALN1	YES	1715	1	intron_variant	MODIFIER	Transcript	ENST00000412588.1	protein_coding	13248	NA	NA
112	2	7	71436998	71872898	1.66	k2prob	rs566639	71726513	0.0128545	ENSG00000183166	CALN1	YES	1715	1	intron_variant	MODIFIER	Transcript	ENST00000431984.1	protein_coding	13248	NA	NA
112	2	7	71436998	71872898	1.66	k2prob	rs566639	71726513	0.0128545	ENSG00000183166	CALN1	YES	1715	1	intron_variant	MODIFIER	Transcript	ENST00000446128.1	protein_coding	13248	NA	NA
112	2	7	71436998	71872898	1.66	k2prob	rs17503400	71706809	0.0123113	ENSG00000183166	CALN1	YES	1715	1	intron_variant	MODIFIER	Transcript	ENST00000329008.5	protein_coding	13248	NA	NA
112	2	7	71436998	71872898	1.66	k2prob	rs17503400	71706809	0.0123113	ENSG00000183166	CALN1	YES	1715	1	intron_variant	MODIFIER	Transcript	ENST00000395275.2	protein_coding	13248	NA	NA
112	2	7	71436998	71872898	1.66	k2prob	rs17503400	71706809	0.0123113	ENSG00000183166	CALN1	YES	1715	1	intron_variant	MODIFIER	Transcript	ENST00000395276.2	protein_coding	13248	NA	NA
112	2	7	71436998	71872898	1.66	k2prob	rs17503400	71706809	0.0123113	ENSG00000183166	CALN1	YES	1715	1	intron_variant	MODIFIER	Transcript	ENST00000405452.2	protein_coding	13248	NA	NA
112	2	7	71436998	71872898	1.66	k2prob	rs17503400	71706809	0.0123113	ENSG00000183166	CALN1	YES	1715	1	intron_variant	MODIFIER	Transcript	ENST00000412588.1	protein_coding	13248	NA	NA
112	2	7	71436998	71872898	1.66	k2prob	rs17503400	71706809	0.0123113	ENSG00000183166	CALN1	YES	1715	1	intron_variant	MODIFIER	Transcript	ENST00000431984.1	protein_coding	13248	NA	NA
112	2	7	71436998	71872898	1.66	k2prob	rs17503400	71706809	0.0123113	ENSG00000183166	CALN1	YES	1715	1	intron_variant	MODIFIER	Transcript	ENST00000446128.1	protein_coding	13248	NA	NA
112	2	7	71436998	71872898	1.66	k2prob	rs1232515	71725813	0.0119573	ENSG00000183166	CALN1	YES	1715	1	intron_variant	MODIFIER	Transcript	ENST00000329008.5	protein_coding	13248	NA	NA
112	2	7	71436998	71872898	1.66	k2prob	rs1232515	71725813	0.0119573	ENSG00000183166	CALN1	YES	1715	1	intron_variant	MODIFIER	Transcript	ENST00000395275.2	protein_coding	13248	NA	NA
112	2	7	71436998	71872898	1.66	k2prob	rs1232515	71725813	0.0119573	ENSG00000183166	CALN1	YES	1715	1	intron_variant	MODIFIER	Transcript	ENST00000395276.2	protein_coding	13248	NA	NA
112	2	7	71436998	71872898	1.66	k2prob	rs1232515	71725813	0.0119573	ENSG00000183166	CALN1	YES	1715	1	intron_variant	MODIFIER	Transcript	ENST00000405452.2	protein_coding	13248	NA	NA
112	2	7	71436998	71872898	1.66	k2prob	rs1232515	71725813	0.0119573	ENSG00000183166	CALN1	YES	1715	1	intron_variant	MODIFIER	Transcript	ENST00000412588.1	protein_coding	13248	NA	NA
112	2	7	71436998	71872898	1.66	k2prob	rs1232515	71725813	0.0119573	ENSG00000183166	CALN1	YES	1715	1	intron_variant	MODIFIER	Transcript	ENST00000431984.1	protein_coding	13248	NA	NA
112	2	7	71436998	71872898	1.66	k2prob	rs1232515	71725813	0.0119573	ENSG00000183166	CALN1	YES	1715	1	intron_variant	MODIFIER	Transcript	ENST00000446128.1	protein_coding	13248	NA	NA
112	2	7	71436998	71872898	1.66	k2prob	rs2677275	71725469	0.0119562	ENSG00000183166	CALN1	YES	1715	1	intron_variant	MODIFIER	Transcript	ENST00000329008.5	protein_coding	13248	NA	NA
112	2	7	71436998	71872898	1.66	k2prob	rs2677275	71725469	0.0119562	ENSG00000183166	CALN1	YES	1715	1	intron_variant	MODIFIER	Transcript	ENST00000395275.2	protein_coding	13248	NA	NA
112	2	7	71436998	71872898	1.66	k2prob	rs2677275	71725469	0.0119562	ENSG00000183166	CALN1	YES	1715	1	intron_variant	MODIFIER	Transcript	ENST00000395276.2	protein_coding	13248	NA	NA
112	2	7	71436998	71872898	1.66	k2prob	rs2677275	71725469	0.0119562	ENSG00000183166	CALN1	YES	1715	1	intron_variant	MODIFIER	Transcript	ENST00000405452.2	protein_coding	13248	NA	NA
112	2	7	71436998	71872898	1.66	k2prob	rs2677275	71725469	0.0119562	ENSG00000183166	CALN1	YES	1715	1	intron_variant	MODIFIER	Transcript	ENST00000412588.1	protein_coding	13248	NA	NA
112	2	7	71436998	71872898	1.66	k2prob	rs2677275	71725469	0.0119562	ENSG00000183166	CALN1	YES	1715	1	intron_variant	MODIFIER	Transcript	ENST00000431984.1	protein_coding	13248	NA	NA
112	2	7	71436998	71872898	1.66	k2prob	rs2677275	71725469	0.0119562	ENSG00000183166	CALN1	YES	1715	1	intron_variant	MODIFIER	Transcript	ENST00000446128.1	protein_coding	13248	NA	NA
112	2	7	71436998	71872898	1.66	k2prob	rs34818820	71698511	0.0118114	ENSG00000183166	CALN1	YES	1715	1	intron_variant	MODIFIER	Transcript	ENST00000329008.5	protein_coding	13248	NA	NA
112	2	7	71436998	71872898	1.66	k2prob	rs34818820	71698511	0.0118114	ENSG00000183166	CALN1	YES	1715	1	intron_variant	MODIFIER	Transcript	ENST00000395275.2	protein_coding	13248	NA	NA
112	2	7	71436998	71872898	1.66	k2prob	rs34818820	71698511	0.0118114	ENSG00000183166	CALN1	YES	1715	1	intron_variant	MODIFIER	Transcript	ENST00000395276.2	protein_coding	13248	NA	NA
112	2	7	71436998	71872898	1.66	k2prob	rs34818820	71698511	0.0118114	ENSG00000183166	CALN1	YES	1715	1	intron_variant	MODIFIER	Transcript	ENST00000405452.2	protein_coding	13248	NA	NA
112	2	7	71436998	71872898	1.66	k2prob	rs34818820	71698511	0.0118114	ENSG00000183166	CALN1	YES	1715	1	intron_variant	MODIFIER	Transcript	ENST00000412588.1	protein_coding	13248	NA	NA
112	2	7	71436998	71872898	1.66	k2prob	rs34818820	71698511	0.0118114	ENSG00000183166	CALN1	YES	1715	1	intron_variant	MODIFIER	Transcript	ENST00000431984.1	protein_coding	13248	NA	NA
112	2	7	71436998	71872898	1.66	k2prob	rs34818820	71698511	0.0118114	ENSG00000183166	CALN1	YES	1715	1	intron_variant	MODIFIER	Transcript	ENST00000446128.1	protein_coding	13248	NA	NA
112	2	7	71436998	71872898	1.66	k2prob	rs573092	71743223	0.0116163	ENSG00000183166	CALN1	YES	1715	1	intron_variant	MODIFIER	Transcript	ENST00000329008.5	protein_coding	13248	NA	NA
112	2	7	71436998	71872898	1.66	k2prob	rs573092	71743223	0.0116163	ENSG00000183166	CALN1	YES	1715	1	intron_variant	MODIFIER	Transcript	ENST00000395275.2	protein_coding	13248	NA	NA
112	2	7	71436998	71872898	1.66	k2prob	rs573092	71743223	0.0116163	ENSG00000183166	CALN1	YES	1715	1	intron_variant	MODIFIER	Transcript	ENST00000395276.2	protein_coding	13248	NA	NA
112	2	7	71436998	71872898	1.66	k2prob	rs573092	71743223	0.0116163	ENSG00000183166	CALN1	YES	1715	1	intron_variant	MODIFIER	Transcript	ENST00000405452.2	protein_coding	13248	NA	NA
112	2	7	71436998	71872898	1.66	k2prob	rs573092	71743223	0.0116163	ENSG00000183166	CALN1	YES	1715	1	intron_variant	MODIFIER	Transcript	ENST00000412588.1	protein_coding	13248	NA	NA
112	2	7	71436998	71872898	1.66	k2prob	rs573092	71743223	0.0116163	ENSG00000183166	CALN1	YES	1715	1	intron_variant	MODIFIER	Transcript	ENST00000431984.1	protein_coding	13248	NA	NA
112	2	7	71436998	71872898	1.66	k2prob	rs573092	71743223	0.0116163	ENSG00000183166	CALN1	YES	1715	1	intron_variant	MODIFIER	Transcript	ENST00000446128.1	protein_coding	13248	NA	NA
112	2	7	71436998	71872898	1.66	k2prob	rs7808347	71692390	0.0115184	ENSG00000183166	CALN1	YES	1715	1	intron_variant	MODIFIER	Transcript	ENST00000329008.5	protein_coding	13248	NA	NA
112	2	7	71436998	71872898	1.66	k2prob	rs7808347	71692390	0.0115184	ENSG00000183166	CALN1	YES	1715	1	intron_variant	MODIFIER	Transcript	ENST00000395275.2	protein_coding	13248	NA	NA
112	2	7	71436998	71872898	1.66	k2prob	rs7808347	71692390	0.0115184	ENSG00000183166	CALN1	YES	1715	1	intron_variant	MODIFIER	Transcript	ENST00000395276.2	protein_coding	13248	NA	NA
112	2	7	71436998	71872898	1.66	k2prob	rs7808347	71692390	0.0115184	ENSG00000183166	CALN1	YES	1715	1	intron_variant	MODIFIER	Transcript	ENST00000405452.2	protein_coding	13248	NA	NA
112	2	7	71436998	71872898	1.66	k2prob	rs7808347	71692390	0.0115184	ENSG00000183166	CALN1	YES	1715	1	intron_variant	MODIFIER	Transcript	ENST00000412588.1	protein_coding	13248	NA	NA
112	2	7	71436998	71872898	1.66	k2prob	rs7808347	71692390	0.0115184	ENSG00000183166	CALN1	YES	1715	1	intron_variant	MODIFIER	Transcript	ENST00000431984.1	protein_coding	13248	NA	NA
112	2	7	71436998	71872898	1.66	k2prob	rs7808347	71692390	0.0115184	ENSG00000183166	CALN1	YES	1715	1	intron_variant	MODIFIER	Transcript	ENST00000446128.1	protein_coding	13248	NA	NA
112	2	7	71436998	71872898	1.66	k2prob	rs10237823	71689618	0.0112367	ENSG00000183166	CALN1	YES	1715	1	intron_variant	MODIFIER	Transcript	ENST00000329008.5	protein_coding	13248	NA	NA
112	2	7	71436998	71872898	1.66	k2prob	rs10237823	71689618	0.0112367	ENSG00000183166	CALN1	YES	1715	1	intron_variant	MODIFIER	Transcript	ENST00000395275.2	protein_coding	13248	NA	NA
112	2	7	71436998	71872898	1.66	k2prob	rs10237823	71689618	0.0112367	ENSG00000183166	CALN1	YES	1715	1	intron_variant	MODIFIER	Transcript	ENST00000395276.2	protein_coding	13248	NA	NA
112	2	7	71436998	71872898	1.66	k2prob	rs10237823	71689618	0.0112367	ENSG00000183166	CALN1	YES	1715	1	intron_variant	MODIFIER	Transcript	ENST00000405452.2	protein_coding	13248	NA	NA
112	2	7	71436998	71872898	1.66	k2prob	rs10237823	71689618	0.0112367	ENSG00000183166	CALN1	YES	1715	1	intron_variant	MODIFIER	Transcript	ENST00000412588.1	protein_coding	13248	NA	NA
112	2	7	71436998	71872898	1.66	k2prob	rs10237823	71689618	0.0112367	ENSG00000183166	CALN1	YES	1715	1	intron_variant	MODIFIER	Transcript	ENST00000431984.1	protein_coding	13248	NA	NA
112	2	7	71436998	71872898	1.66	k2prob	rs10237823	71689618	0.0112367	ENSG00000183166	CALN1	YES	1715	1	intron_variant	MODIFIER	Transcript	ENST00000446128.1	protein_coding	13248	NA	NA
112	2	7	71436998	71872898	1.66	k2prob	rs548405	71727921	0.0112311	ENSG00000183166	CALN1	YES	1715	1	intron_variant	MODIFIER	Transcript	ENST00000329008.5	protein_coding	13248	NA	NA
112	2	7	71436998	71872898	1.66	k2prob	rs548405	71727921	0.0112311	ENSG00000183166	CALN1	YES	1715	1	intron_variant	MODIFIER	Transcript	ENST00000395275.2	protein_coding	13248	NA	NA
112	2	7	71436998	71872898	1.66	k2prob	rs548405	71727921	0.0112311	ENSG00000183166	CALN1	YES	1715	1	intron_variant	MODIFIER	Transcript	ENST00000395276.2	protein_coding	13248	NA	NA
112	2	7	71436998	71872898	1.66	k2prob	rs548405	71727921	0.0112311	ENSG00000183166	CALN1	YES	1715	1	intron_variant	MODIFIER	Transcript	ENST00000405452.2	protein_coding	13248	NA	NA
112	2	7	71436998	71872898	1.66	k2prob	rs548405	71727921	0.0112311	ENSG00000183166	CALN1	YES	1715	1	intron_variant	MODIFIER	Transcript	ENST00000412588.1	protein_coding	13248	NA	NA
112	2	7	71436998	71872898	1.66	k2prob	rs548405	71727921	0.0112311	ENSG00000183166	CALN1	YES	1715	1	intron_variant	MODIFIER	Transcript	ENST00000431984.1	protein_coding	13248	NA	NA
112	2	7	71436998	71872898	1.66	k2prob	rs548405	71727921	0.0112311	ENSG00000183166	CALN1	YES	1715	1	intron_variant	MODIFIER	Transcript	ENST00000446128.1	protein_coding	13248	NA	NA
112	2	7	71436998	71872898	1.66	k2prob	rs10227704	71682643	0.0107892	ENSG00000183166	CALN1	YES	1715	1	intron_variant	MODIFIER	Transcript	ENST00000329008.5	protein_coding	13248	NA	NA
112	2	7	71436998	71872898	1.66	k2prob	rs10227704	71682643	0.0107892	ENSG00000183166	CALN1	YES	1715	1	intron_variant	MODIFIER	Transcript	ENST00000395275.2	protein_coding	13248	NA	NA
112	2	7	71436998	71872898	1.66	k2prob	rs10227704	71682643	0.0107892	ENSG00000183166	CALN1	YES	1715	1	intron_variant	MODIFIER	Transcript	ENST00000395276.2	protein_coding	13248	NA	NA
112	2	7	71436998	71872898	1.66	k2prob	rs10227704	71682643	0.0107892	ENSG00000183166	CALN1	YES	1715	1	intron_variant	MODIFIER	Transcript	ENST00000405452.2	protein_coding	13248	NA	NA
112	2	7	71436998	71872898	1.66	k2prob	rs10227704	71682643	0.0107892	ENSG00000183166	CALN1	YES	1715	1	intron_variant	MODIFIER	Transcript	ENST00000412588.1	protein_coding	13248	NA	NA
112	2	7	71436998	71872898	1.66	k2prob	rs10227704	71682643	0.0107892	ENSG00000183166	CALN1	YES	1715	1	intron_variant	MODIFIER	Transcript	ENST00000431984.1	protein_coding	13248	NA	NA
112	2	7	71436998	71872898	1.66	k2prob	rs10227704	71682643	0.0107892	ENSG00000183166	CALN1	YES	1715	1	intron_variant	MODIFIER	Transcript	ENST00000446128.1	protein_coding	13248	NA	NA
112	2	7	71436998	71872898	1.66	k2prob	rs59032605	71787916	0.0107097	ENSG00000183166	CALN1	YES	1715	1	intron_variant	MODIFIER	Transcript	ENST00000329008.5	protein_coding	13248	NA	NA
112	2	7	71436998	71872898	1.66	k2prob	rs59032605	71787916	0.0107097	ENSG00000183166	CALN1	YES	1715	1	intron_variant	MODIFIER	Transcript	ENST00000395275.2	protein_coding	13248	NA	NA
112	2	7	71436998	71872898	1.66	k2prob	rs59032605	71787916	0.0107097	ENSG00000183166	CALN1	YES	1715	1	intron_variant	MODIFIER	Transcript	ENST00000395276.2	protein_coding	13248	NA	NA
112	2	7	71436998	71872898	1.66	k2prob	rs59032605	71787916	0.0107097	ENSG00000183166	CALN1	YES	1715	1	intron_variant	MODIFIER	Transcript	ENST00000412588.1	protein_coding	13248	NA	NA
112	2	7	71436998	71872898	1.66	k2prob	rs59032605	71787916	0.0107097	ENSG00000183166	CALN1	YES	1715	1	intron_variant	MODIFIER	Transcript	ENST00000431984.1	protein_coding	13248	NA	NA
112	2	7	71436998	71872898	1.66	k2prob	rs59032605	71787916	0.0107097	ENSG00000183166	CALN1	YES	1715	1	intron_variant	MODIFIER	Transcript	ENST00000446128.1	protein_coding	13248	NA	NA
112	2	7	71436998	71872898	1.66	k2prob	rs11976062	71691794	0.0104839	ENSG00000183166	CALN1	YES	1715	1	intron_variant	MODIFIER	Transcript	ENST00000329008.5	protein_coding	13248	NA	NA
112	2	7	71436998	71872898	1.66	k2prob	rs11976062	71691794	0.0104839	ENSG00000183166	CALN1	YES	1715	1	intron_variant	MODIFIER	Transcript	ENST00000395275.2	protein_coding	13248	NA	NA
112	2	7	71436998	71872898	1.66	k2prob	rs11976062	71691794	0.0104839	ENSG00000183166	CALN1	YES	1715	1	intron_variant	MODIFIER	Transcript	ENST00000395276.2	protein_coding	13248	NA	NA
112	2	7	71436998	71872898	1.66	k2prob	rs11976062	71691794	0.0104839	ENSG00000183166	CALN1	YES	1715	1	intron_variant	MODIFIER	Transcript	ENST00000405452.2	protein_coding	13248	NA	NA
112	2	7	71436998	71872898	1.66	k2prob	rs11976062	71691794	0.0104839	ENSG00000183166	CALN1	YES	1715	1	intron_variant	MODIFIER	Transcript	ENST00000412588.1	protein_coding	13248	NA	NA
112	2	7	71436998	71872898	1.66	k2prob	rs11976062	71691794	0.0104839	ENSG00000183166	CALN1	YES	1715	1	intron_variant	MODIFIER	Transcript	ENST00000431984.1	protein_coding	13248	NA	NA
112	2	7	71436998	71872898	1.66	k2prob	rs11976062	71691794	0.0104839	ENSG00000183166	CALN1	YES	1715	1	intron_variant	MODIFIER	Transcript	ENST00000446128.1	protein_coding	13248	NA	NA
112	2	7	71436998	71872898	1.66	k2prob	rs17581634	71709709	0.0096053	ENSG00000183166	CALN1	YES	1715	1	intron_variant	MODIFIER	Transcript	ENST00000329008.5	protein_coding	13248	NA	NA
112	2	7	71436998	71872898	1.66	k2prob	rs17581634	71709709	0.0096053	ENSG00000183166	CALN1	YES	1715	1	intron_variant	MODIFIER	Transcript	ENST00000395275.2	protein_coding	13248	NA	NA
112	2	7	71436998	71872898	1.66	k2prob	rs17581634	71709709	0.0096053	ENSG00000183166	CALN1	YES	1715	1	intron_variant	MODIFIER	Transcript	ENST00000395276.2	protein_coding	13248	NA	NA
112	2	7	71436998	71872898	1.66	k2prob	rs17581634	71709709	0.0096053	ENSG00000183166	CALN1	YES	1715	1	intron_variant	MODIFIER	Transcript	ENST00000405452.2	protein_coding	13248	NA	NA
112	2	7	71436998	71872898	1.66	k2prob	rs17581634	71709709	0.0096053	ENSG00000183166	CALN1	YES	1715	1	intron_variant	MODIFIER	Transcript	ENST00000412588.1	protein_coding	13248	NA	NA
112	2	7	71436998	71872898	1.66	k2prob	rs17581634	71709709	0.0096053	ENSG00000183166	CALN1	YES	1715	1	intron_variant	MODIFIER	Transcript	ENST00000431984.1	protein_coding	13248	NA	NA
112	2	7	71436998	71872898	1.66	k2prob	rs17581634	71709709	0.0096053	ENSG00000183166	CALN1	YES	1715	1	intron_variant	MODIFIER	Transcript	ENST00000446128.1	protein_coding	13248	NA	NA
112	2	7	71436998	71872898	1.66	k2prob	rs13240963	71788779	0.00954199	ENSG00000183166	CALN1	YES	1715	1	intron_variant	MODIFIER	Transcript	ENST00000329008.5	protein_coding	13248	NA	NA
112	2	7	71436998	71872898	1.66	k2prob	rs13240963	71788779	0.00954199	ENSG00000183166	CALN1	YES	1715	1	intron_variant	MODIFIER	Transcript	ENST00000395275.2	protein_coding	13248	NA	NA
112	2	7	71436998	71872898	1.66	k2prob	rs13240963	71788779	0.00954199	ENSG00000183166	CALN1	YES	1715	1	intron_variant	MODIFIER	Transcript	ENST00000395276.2	protein_coding	13248	NA	NA
112	2	7	71436998	71872898	1.66	k2prob	rs13240963	71788779	0.00954199	ENSG00000183166	CALN1	YES	1715	1	intron_variant	MODIFIER	Transcript	ENST00000412588.1	protein_coding	13248	NA	NA
112	2	7	71436998	71872898	1.66	k2prob	rs13240963	71788779	0.00954199	ENSG00000183166	CALN1	YES	1715	1	intron_variant	MODIFIER	Transcript	ENST00000431984.1	protein_coding	13248	NA	NA
112	2	7	71436998	71872898	1.66	k2prob	rs13240963	71788779	0.00954199	ENSG00000183166	CALN1	YES	1715	1	intron_variant	MODIFIER	Transcript	ENST00000446128.1	protein_coding	13248	NA	NA
112	2	7	71436998	71872898	1.66	k2prob	rs11972942	71688190	0.00947596	ENSG00000183166	CALN1	YES	1715	1	intron_variant	MODIFIER	Transcript	ENST00000329008.5	protein_coding	13248	NA	NA
112	2	7	71436998	71872898	1.66	k2prob	rs11972942	71688190	0.00947596	ENSG00000183166	CALN1	YES	1715	1	intron_variant	MODIFIER	Transcript	ENST00000395275.2	protein_coding	13248	NA	NA
112	2	7	71436998	71872898	1.66	k2prob	rs11972942	71688190	0.00947596	ENSG00000183166	CALN1	YES	1715	1	intron_variant	MODIFIER	Transcript	ENST00000395276.2	protein_coding	13248	NA	NA
112	2	7	71436998	71872898	1.66	k2prob	rs11972942	71688190	0.00947596	ENSG00000183166	CALN1	YES	1715	1	intron_variant	MODIFIER	Transcript	ENST00000405452.2	protein_coding	13248	NA	NA
112	2	7	71436998	71872898	1.66	k2prob	rs11972942	71688190	0.00947596	ENSG00000183166	CALN1	YES	1715	1	intron_variant	MODIFIER	Transcript	ENST00000412588.1	protein_coding	13248	NA	NA
112	2	7	71436998	71872898	1.66	k2prob	rs11972942	71688190	0.00947596	ENSG00000183166	CALN1	YES	1715	1	intron_variant	MODIFIER	Transcript	ENST00000431984.1	protein_coding	13248	NA	NA
112	2	7	71436998	71872898	1.66	k2prob	rs11972942	71688190	0.00947596	ENSG00000183166	CALN1	YES	1715	1	intron_variant	MODIFIER	Transcript	ENST00000446128.1	protein_coding	13248	NA	NA
112	2	7	71436998	71872898	1.66	k2prob	rs13236492	71712487	0.00940559	ENSG00000183166	CALN1	YES	1715	1	intron_variant	MODIFIER	Transcript	ENST00000329008.5	protein_coding	13248	NA	NA
112	2	7	71436998	71872898	1.66	k2prob	rs13236492	71712487	0.00940559	ENSG00000183166	CALN1	YES	1715	1	intron_variant	MODIFIER	Transcript	ENST00000395275.2	protein_coding	13248	NA	NA
112	2	7	71436998	71872898	1.66	k2prob	rs13236492	71712487	0.00940559	ENSG00000183166	CALN1	YES	1715	1	intron_variant	MODIFIER	Transcript	ENST00000395276.2	protein_coding	13248	NA	NA
112	2	7	71436998	71872898	1.66	k2prob	rs13236492	71712487	0.00940559	ENSG00000183166	CALN1	YES	1715	1	intron_variant	MODIFIER	Transcript	ENST00000405452.2	protein_coding	13248	NA	NA
112	2	7	71436998	71872898	1.66	k2prob	rs13236492	71712487	0.00940559	ENSG00000183166	CALN1	YES	1715	1	intron_variant	MODIFIER	Transcript	ENST00000412588.1	protein_coding	13248	NA	NA
112	2	7	71436998	71872898	1.66	k2prob	rs13236492	71712487	0.00940559	ENSG00000183166	CALN1	YES	1715	1	intron_variant	MODIFIER	Transcript	ENST00000431984.1	protein_coding	13248	NA	NA
112	2	7	71436998	71872898	1.66	k2prob	rs13236492	71712487	0.00940559	ENSG00000183166	CALN1	YES	1715	1	intron_variant	MODIFIER	Transcript	ENST00000446128.1	protein_coding	13248	NA	NA
112	2	7	71436998	71872898	1.66	k2prob	rs1034616	71701364	0.00918211	ENSG00000183166	CALN1	YES	1715	1	intron_variant	MODIFIER	Transcript	ENST00000329008.5	protein_coding	13248	NA	NA
112	2	7	71436998	71872898	1.66	k2prob	rs1034616	71701364	0.00918211	ENSG00000183166	CALN1	YES	1715	1	intron_variant	MODIFIER	Transcript	ENST00000395275.2	protein_coding	13248	NA	NA
112	2	7	71436998	71872898	1.66	k2prob	rs1034616	71701364	0.00918211	ENSG00000183166	CALN1	YES	1715	1	intron_variant	MODIFIER	Transcript	ENST00000395276.2	protein_coding	13248	NA	NA
112	2	7	71436998	71872898	1.66	k2prob	rs1034616	71701364	0.00918211	ENSG00000183166	CALN1	YES	1715	1	intron_variant	MODIFIER	Transcript	ENST00000405452.2	protein_coding	13248	NA	NA
112	2	7	71436998	71872898	1.66	k2prob	rs1034616	71701364	0.00918211	ENSG00000183166	CALN1	YES	1715	1	intron_variant	MODIFIER	Transcript	ENST00000412588.1	protein_coding	13248	NA	NA
112	2	7	71436998	71872898	1.66	k2prob	rs1034616	71701364	0.00918211	ENSG00000183166	CALN1	YES	1715	1	intron_variant	MODIFIER	Transcript	ENST00000431984.1	protein_coding	13248	NA	NA
112	2	7	71436998	71872898	1.66	k2prob	rs1034616	71701364	0.00918211	ENSG00000183166	CALN1	YES	1715	1	intron_variant	MODIFIER	Transcript	ENST00000446128.1	protein_coding	13248	NA	NA
112	2	7	71436998	71872898	1.66	k2prob	rs13244813	71705695	0.00908062	ENSG00000183166	CALN1	YES	1715	1	intron_variant	MODIFIER	Transcript	ENST00000329008.5	protein_coding	13248	NA	NA
112	2	7	71436998	71872898	1.66	k2prob	rs13244813	71705695	0.00908062	ENSG00000183166	CALN1	YES	1715	1	intron_variant	MODIFIER	Transcript	ENST00000395275.2	protein_coding	13248	NA	NA
112	2	7	71436998	71872898	1.66	k2prob	rs13244813	71705695	0.00908062	ENSG00000183166	CALN1	YES	1715	1	intron_variant	MODIFIER	Transcript	ENST00000395276.2	protein_coding	13248	NA	NA
112	2	7	71436998	71872898	1.66	k2prob	rs13244813	71705695	0.00908062	ENSG00000183166	CALN1	YES	1715	1	intron_variant	MODIFIER	Transcript	ENST00000405452.2	protein_coding	13248	NA	NA
112	2	7	71436998	71872898	1.66	k2prob	rs13244813	71705695	0.00908062	ENSG00000183166	CALN1	YES	1715	1	intron_variant	MODIFIER	Transcript	ENST00000412588.1	protein_coding	13248	NA	NA
112	2	7	71436998	71872898	1.66	k2prob	rs13244813	71705695	0.00908062	ENSG00000183166	CALN1	YES	1715	1	intron_variant	MODIFIER	Transcript	ENST00000431984.1	protein_coding	13248	NA	NA
112	2	7	71436998	71872898	1.66	k2prob	rs13244813	71705695	0.00908062	ENSG00000183166	CALN1	YES	1715	1	intron_variant	MODIFIER	Transcript	ENST00000446128.1	protein_coding	13248	NA	NA
112	2	7	71436998	71872898	1.66	k2prob	rs4717636	71706847	0.0085607	ENSG00000183166	CALN1	YES	1715	1	intron_variant	MODIFIER	Transcript	ENST00000329008.5	protein_coding	13248	NA	NA
112	2	7	71436998	71872898	1.66	k2prob	rs4717636	71706847	0.0085607	ENSG00000183166	CALN1	YES	1715	1	intron_variant	MODIFIER	Transcript	ENST00000395275.2	protein_coding	13248	NA	NA
112	2	7	71436998	71872898	1.66	k2prob	rs4717636	71706847	0.0085607	ENSG00000183166	CALN1	YES	1715	1	intron_variant	MODIFIER	Transcript	ENST00000395276.2	protein_coding	13248	NA	NA
112	2	7	71436998	71872898	1.66	k2prob	rs4717636	71706847	0.0085607	ENSG00000183166	CALN1	YES	1715	1	intron_variant	MODIFIER	Transcript	ENST00000405452.2	protein_coding	13248	NA	NA
112	2	7	71436998	71872898	1.66	k2prob	rs4717636	71706847	0.0085607	ENSG00000183166	CALN1	YES	1715	1	intron_variant	MODIFIER	Transcript	ENST00000412588.1	protein_coding	13248	NA	NA
112	2	7	71436998	71872898	1.66	k2prob	rs4717636	71706847	0.0085607	ENSG00000183166	CALN1	YES	1715	1	intron_variant	MODIFIER	Transcript	ENST00000431984.1	protein_coding	13248	NA	NA
112	2	7	71436998	71872898	1.66	k2prob	rs4717636	71706847	0.0085607	ENSG00000183166	CALN1	YES	1715	1	intron_variant	MODIFIER	Transcript	ENST00000446128.1	protein_coding	13248	NA	NA
112	2	7	71436998	71872898	1.66	k2prob	rs34345544	71709895	0.00809385	ENSG00000183166	CALN1	YES	1715	1	intron_variant	MODIFIER	Transcript	ENST00000329008.5	protein_coding	13248	NA	NA
112	2	7	71436998	71872898	1.66	k2prob	rs34345544	71709895	0.00809385	ENSG00000183166	CALN1	YES	1715	1	intron_variant	MODIFIER	Transcript	ENST00000395275.2	protein_coding	13248	NA	NA
112	2	7	71436998	71872898	1.66	k2prob	rs34345544	71709895	0.00809385	ENSG00000183166	CALN1	YES	1715	1	intron_variant	MODIFIER	Transcript	ENST00000395276.2	protein_coding	13248	NA	NA
112	2	7	71436998	71872898	1.66	k2prob	rs34345544	71709895	0.00809385	ENSG00000183166	CALN1	YES	1715	1	intron_variant	MODIFIER	Transcript	ENST00000405452.2	protein_coding	13248	NA	NA
112	2	7	71436998	71872898	1.66	k2prob	rs34345544	71709895	0.00809385	ENSG00000183166	CALN1	YES	1715	1	intron_variant	MODIFIER	Transcript	ENST00000412588.1	protein_coding	13248	NA	NA
112	2	7	71436998	71872898	1.66	k2prob	rs34345544	71709895	0.00809385	ENSG00000183166	CALN1	YES	1715	1	intron_variant	MODIFIER	Transcript	ENST00000431984.1	protein_coding	13248	NA	NA
112	2	7	71436998	71872898	1.66	k2prob	rs34345544	71709895	0.00809385	ENSG00000183166	CALN1	YES	1715	1	intron_variant	MODIFIER	Transcript	ENST00000446128.1	protein_coding	13248	NA	NA
112	2	7	71436998	71872898	1.66	k2prob	rs6974939	71714521	0.00804482	ENSG00000183166	CALN1	YES	1715	1	intron_variant	MODIFIER	Transcript	ENST00000329008.5	protein_coding	13248	NA	NA
112	2	7	71436998	71872898	1.66	k2prob	rs6974939	71714521	0.00804482	ENSG00000183166	CALN1	YES	1715	1	intron_variant	MODIFIER	Transcript	ENST00000395275.2	protein_coding	13248	NA	NA
112	2	7	71436998	71872898	1.66	k2prob	rs6974939	71714521	0.00804482	ENSG00000183166	CALN1	YES	1715	1	intron_variant	MODIFIER	Transcript	ENST00000395276.2	protein_coding	13248	NA	NA
112	2	7	71436998	71872898	1.66	k2prob	rs6974939	71714521	0.00804482	ENSG00000183166	CALN1	YES	1715	1	intron_variant	MODIFIER	Transcript	ENST00000405452.2	protein_coding	13248	NA	NA
112	2	7	71436998	71872898	1.66	k2prob	rs6974939	71714521	0.00804482	ENSG00000183166	CALN1	YES	1715	1	intron_variant	MODIFIER	Transcript	ENST00000412588.1	protein_coding	13248	NA	NA
112	2	7	71436998	71872898	1.66	k2prob	rs6974939	71714521	0.00804482	ENSG00000183166	CALN1	YES	1715	1	intron_variant	MODIFIER	Transcript	ENST00000431984.1	protein_coding	13248	NA	NA
112	2	7	71436998	71872898	1.66	k2prob	rs6974939	71714521	0.00804482	ENSG00000183166	CALN1	YES	1715	1	intron_variant	MODIFIER	Transcript	ENST00000446128.1	protein_coding	13248	NA	NA
112	2	7	71436998	71872898	1.66	k2prob	rs13237418	71712537	0.00793627	ENSG00000183166	CALN1	YES	1715	1	intron_variant	MODIFIER	Transcript	ENST00000329008.5	protein_coding	13248	NA	NA
112	2	7	71436998	71872898	1.66	k2prob	rs13237418	71712537	0.00793627	ENSG00000183166	CALN1	YES	1715	1	intron_variant	MODIFIER	Transcript	ENST00000395275.2	protein_coding	13248	NA	NA
112	2	7	71436998	71872898	1.66	k2prob	rs13237418	71712537	0.00793627	ENSG00000183166	CALN1	YES	1715	1	intron_variant	MODIFIER	Transcript	ENST00000395276.2	protein_coding	13248	NA	NA
112	2	7	71436998	71872898	1.66	k2prob	rs13237418	71712537	0.00793627	ENSG00000183166	CALN1	YES	1715	1	intron_variant	MODIFIER	Transcript	ENST00000405452.2	protein_coding	13248	NA	NA
112	2	7	71436998	71872898	1.66	k2prob	rs13237418	71712537	0.00793627	ENSG00000183166	CALN1	YES	1715	1	intron_variant	MODIFIER	Transcript	ENST00000412588.1	protein_coding	13248	NA	NA
112	2	7	71436998	71872898	1.66	k2prob	rs13237418	71712537	0.00793627	ENSG00000183166	CALN1	YES	1715	1	intron_variant	MODIFIER	Transcript	ENST00000431984.1	protein_coding	13248	NA	NA
112	2	7	71436998	71872898	1.66	k2prob	rs13237418	71712537	0.00793627	ENSG00000183166	CALN1	YES	1715	1	intron_variant	MODIFIER	Transcript	ENST00000446128.1	protein_coding	13248	NA	NA
112	2	7	71436998	71872898	1.66	k2prob	rs7795342	71707831	0.00782208	ENSG00000183166	CALN1	YES	1715	1	intron_variant	MODIFIER	Transcript	ENST00000329008.5	protein_coding	13248	NA	NA
112	2	7	71436998	71872898	1.66	k2prob	rs7795342	71707831	0.00782208	ENSG00000183166	CALN1	YES	1715	1	intron_variant	MODIFIER	Transcript	ENST00000395275.2	protein_coding	13248	NA	NA
112	2	7	71436998	71872898	1.66	k2prob	rs7795342	71707831	0.00782208	ENSG00000183166	CALN1	YES	1715	1	intron_variant	MODIFIER	Transcript	ENST00000395276.2	protein_coding	13248	NA	NA
112	2	7	71436998	71872898	1.66	k2prob	rs7795342	71707831	0.00782208	ENSG00000183166	CALN1	YES	1715	1	intron_variant	MODIFIER	Transcript	ENST00000405452.2	protein_coding	13248	NA	NA
112	2	7	71436998	71872898	1.66	k2prob	rs7795342	71707831	0.00782208	ENSG00000183166	CALN1	YES	1715	1	intron_variant	MODIFIER	Transcript	ENST00000412588.1	protein_coding	13248	NA	NA
112	2	7	71436998	71872898	1.66	k2prob	rs7795342	71707831	0.00782208	ENSG00000183166	CALN1	YES	1715	1	intron_variant	MODIFIER	Transcript	ENST00000431984.1	protein_coding	13248	NA	NA
112	2	7	71436998	71872898	1.66	k2prob	rs7795342	71707831	0.00782208	ENSG00000183166	CALN1	YES	1715	1	intron_variant	MODIFIER	Transcript	ENST00000446128.1	protein_coding	13248	NA	NA
112	2	7	71436998	71872898	1.66	k2prob	rs57980488	71702211	0.00767994	ENSG00000183166	CALN1	YES	1715	1	intron_variant	MODIFIER	Transcript	ENST00000329008.5	protein_coding	13248	NA	NA
112	2	7	71436998	71872898	1.66	k2prob	rs57980488	71702211	0.00767994	ENSG00000183166	CALN1	YES	1715	1	intron_variant	MODIFIER	Transcript	ENST00000395275.2	protein_coding	13248	NA	NA
112	2	7	71436998	71872898	1.66	k2prob	rs57980488	71702211	0.00767994	ENSG00000183166	CALN1	YES	1715	1	intron_variant	MODIFIER	Transcript	ENST00000395276.2	protein_coding	13248	NA	NA
112	2	7	71436998	71872898	1.66	k2prob	rs57980488	71702211	0.00767994	ENSG00000183166	CALN1	YES	1715	1	intron_variant	MODIFIER	Transcript	ENST00000405452.2	protein_coding	13248	NA	NA
112	2	7	71436998	71872898	1.66	k2prob	rs57980488	71702211	0.00767994	ENSG00000183166	CALN1	YES	1715	1	intron_variant	MODIFIER	Transcript	ENST00000412588.1	protein_coding	13248	NA	NA
112	2	7	71436998	71872898	1.66	k2prob	rs57980488	71702211	0.00767994	ENSG00000183166	CALN1	YES	1715	1	intron_variant	MODIFIER	Transcript	ENST00000431984.1	protein_coding	13248	NA	NA
112	2	7	71436998	71872898	1.66	k2prob	rs57980488	71702211	0.00767994	ENSG00000183166	CALN1	YES	1715	1	intron_variant	MODIFIER	Transcript	ENST00000446128.1	protein_coding	13248	NA	NA
112	2	7	71436998	71872898	1.66	k2prob	rs35021318	71705215	0.00758508	ENSG00000183166	CALN1	YES	1715	1	intron_variant	MODIFIER	Transcript	ENST00000329008.5	protein_coding	13248	NA	NA
112	2	7	71436998	71872898	1.66	k2prob	rs35021318	71705215	0.00758508	ENSG00000183166	CALN1	YES	1715	1	intron_variant	MODIFIER	Transcript	ENST00000395275.2	protein_coding	13248	NA	NA
112	2	7	71436998	71872898	1.66	k2prob	rs35021318	71705215	0.00758508	ENSG00000183166	CALN1	YES	1715	1	intron_variant	MODIFIER	Transcript	ENST00000395276.2	protein_coding	13248	NA	NA
112	2	7	71436998	71872898	1.66	k2prob	rs35021318	71705215	0.00758508	ENSG00000183166	CALN1	YES	1715	1	intron_variant	MODIFIER	Transcript	ENST00000405452.2	protein_coding	13248	NA	NA
112	2	7	71436998	71872898	1.66	k2prob	rs35021318	71705215	0.00758508	ENSG00000183166	CALN1	YES	1715	1	intron_variant	MODIFIER	Transcript	ENST00000412588.1	protein_coding	13248	NA	NA
112	2	7	71436998	71872898	1.66	k2prob	rs35021318	71705215	0.00758508	ENSG00000183166	CALN1	YES	1715	1	intron_variant	MODIFIER	Transcript	ENST00000431984.1	protein_coding	13248	NA	NA
112	2	7	71436998	71872898	1.66	k2prob	rs35021318	71705215	0.00758508	ENSG00000183166	CALN1	YES	1715	1	intron_variant	MODIFIER	Transcript	ENST00000446128.1	protein_coding	13248	NA	NA
112	2	7	71436998	71872898	1.66	k2prob	rs36024687	71715848	0.00730223	ENSG00000183166	CALN1	YES	1715	1	intron_variant	MODIFIER	Transcript	ENST00000329008.5	protein_coding	13248	NA	NA
112	2	7	71436998	71872898	1.66	k2prob	rs36024687	71715848	0.00730223	ENSG00000183166	CALN1	YES	1715	1	intron_variant	MODIFIER	Transcript	ENST00000395275.2	protein_coding	13248	NA	NA
112	2	7	71436998	71872898	1.66	k2prob	rs36024687	71715848	0.00730223	ENSG00000183166	CALN1	YES	1715	1	intron_variant	MODIFIER	Transcript	ENST00000395276.2	protein_coding	13248	NA	NA
112	2	7	71436998	71872898	1.66	k2prob	rs36024687	71715848	0.00730223	ENSG00000183166	CALN1	YES	1715	1	intron_variant	MODIFIER	Transcript	ENST00000405452.2	protein_coding	13248	NA	NA
112	2	7	71436998	71872898	1.66	k2prob	rs36024687	71715848	0.00730223	ENSG00000183166	CALN1	YES	1715	1	intron_variant	MODIFIER	Transcript	ENST00000412588.1	protein_coding	13248	NA	NA
112	2	7	71436998	71872898	1.66	k2prob	rs36024687	71715848	0.00730223	ENSG00000183166	CALN1	YES	1715	1	intron_variant	MODIFIER	Transcript	ENST00000431984.1	protein_coding	13248	NA	NA
112	2	7	71436998	71872898	1.66	k2prob	rs36024687	71715848	0.00730223	ENSG00000183166	CALN1	YES	1715	1	intron_variant	MODIFIER	Transcript	ENST00000446128.1	protein_coding	13248	NA	NA
112	2	7	71436998	71872898	1.66	k2prob	rs6963187	71715532	0.00726566	ENSG00000183166	CALN1	YES	1715	1	intron_variant	MODIFIER	Transcript	ENST00000329008.5	protein_coding	13248	NA	NA
112	2	7	71436998	71872898	1.66	k2prob	rs6963187	71715532	0.00726566	ENSG00000183166	CALN1	YES	1715	1	intron_variant	MODIFIER	Transcript	ENST00000395275.2	protein_coding	13248	NA	NA
112	2	7	71436998	71872898	1.66	k2prob	rs6963187	71715532	0.00726566	ENSG00000183166	CALN1	YES	1715	1	intron_variant	MODIFIER	Transcript	ENST00000395276.2	protein_coding	13248	NA	NA
112	2	7	71436998	71872898	1.66	k2prob	rs6963187	71715532	0.00726566	ENSG00000183166	CALN1	YES	1715	1	intron_variant	MODIFIER	Transcript	ENST00000405452.2	protein_coding	13248	NA	NA
112	2	7	71436998	71872898	1.66	k2prob	rs6963187	71715532	0.00726566	ENSG00000183166	CALN1	YES	1715	1	intron_variant	MODIFIER	Transcript	ENST00000412588.1	protein_coding	13248	NA	NA
112	2	7	71436998	71872898	1.66	k2prob	rs6963187	71715532	0.00726566	ENSG00000183166	CALN1	YES	1715	1	intron_variant	MODIFIER	Transcript	ENST00000431984.1	protein_coding	13248	NA	NA
112	2	7	71436998	71872898	1.66	k2prob	rs6963187	71715532	0.00726566	ENSG00000183166	CALN1	YES	1715	1	intron_variant	MODIFIER	Transcript	ENST00000446128.1	protein_coding	13248	NA	NA
112	2	7	71436998	71872898	1.66	k2prob	rs17581606	71709163	0.00720275	ENSG00000183166	CALN1	YES	1715	1	intron_variant	MODIFIER	Transcript	ENST00000329008.5	protein_coding	13248	NA	NA
112	2	7	71436998	71872898	1.66	k2prob	rs17581606	71709163	0.00720275	ENSG00000183166	CALN1	YES	1715	1	intron_variant	MODIFIER	Transcript	ENST00000395275.2	protein_coding	13248	NA	NA
112	2	7	71436998	71872898	1.66	k2prob	rs17581606	71709163	0.00720275	ENSG00000183166	CALN1	YES	1715	1	intron_variant	MODIFIER	Transcript	ENST00000395276.2	protein_coding	13248	NA	NA
112	2	7	71436998	71872898	1.66	k2prob	rs17581606	71709163	0.00720275	ENSG00000183166	CALN1	YES	1715	1	intron_variant	MODIFIER	Transcript	ENST00000405452.2	protein_coding	13248	NA	NA
112	2	7	71436998	71872898	1.66	k2prob	rs17581606	71709163	0.00720275	ENSG00000183166	CALN1	YES	1715	1	intron_variant	MODIFIER	Transcript	ENST00000412588.1	protein_coding	13248	NA	NA
112	2	7	71436998	71872898	1.66	k2prob	rs17581606	71709163	0.00720275	ENSG00000183166	CALN1	YES	1715	1	intron_variant	MODIFIER	Transcript	ENST00000431984.1	protein_coding	13248	NA	NA
112	2	7	71436998	71872898	1.66	k2prob	rs17581606	71709163	0.00720275	ENSG00000183166	CALN1	YES	1715	1	intron_variant	MODIFIER	Transcript	ENST00000446128.1	protein_coding	13248	NA	NA
112	2	7	71436998	71872898	1.66	k2prob	rs13244320	71714028	0.00719789	ENSG00000183166	CALN1	YES	1715	1	intron_variant	MODIFIER	Transcript	ENST00000329008.5	protein_coding	13248	NA	NA
112	2	7	71436998	71872898	1.66	k2prob	rs13244320	71714028	0.00719789	ENSG00000183166	CALN1	YES	1715	1	intron_variant	MODIFIER	Transcript	ENST00000395275.2	protein_coding	13248	NA	NA
112	2	7	71436998	71872898	1.66	k2prob	rs13244320	71714028	0.00719789	ENSG00000183166	CALN1	YES	1715	1	intron_variant	MODIFIER	Transcript	ENST00000395276.2	protein_coding	13248	NA	NA
112	2	7	71436998	71872898	1.66	k2prob	rs13244320	71714028	0.00719789	ENSG00000183166	CALN1	YES	1715	1	intron_variant	MODIFIER	Transcript	ENST00000405452.2	protein_coding	13248	NA	NA
112	2	7	71436998	71872898	1.66	k2prob	rs13244320	71714028	0.00719789	ENSG00000183166	CALN1	YES	1715	1	intron_variant	MODIFIER	Transcript	ENST00000412588.1	protein_coding	13248	NA	NA
112	2	7	71436998	71872898	1.66	k2prob	rs13244320	71714028	0.00719789	ENSG00000183166	CALN1	YES	1715	1	intron_variant	MODIFIER	Transcript	ENST00000431984.1	protein_coding	13248	NA	NA
112	2	7	71436998	71872898	1.66	k2prob	rs13244320	71714028	0.00719789	ENSG00000183166	CALN1	YES	1715	1	intron_variant	MODIFIER	Transcript	ENST00000446128.1	protein_coding	13248	NA	NA
112	2	7	71436998	71872898	1.66	k2prob	rs6460708	71712135	0.00713934	ENSG00000183166	CALN1	YES	1715	1	intron_variant	MODIFIER	Transcript	ENST00000329008.5	protein_coding	13248	NA	NA
112	2	7	71436998	71872898	1.66	k2prob	rs6460708	71712135	0.00713934	ENSG00000183166	CALN1	YES	1715	1	intron_variant	MODIFIER	Transcript	ENST00000395275.2	protein_coding	13248	NA	NA
112	2	7	71436998	71872898	1.66	k2prob	rs6460708	71712135	0.00713934	ENSG00000183166	CALN1	YES	1715	1	intron_variant	MODIFIER	Transcript	ENST00000395276.2	protein_coding	13248	NA	NA
112	2	7	71436998	71872898	1.66	k2prob	rs6460708	71712135	0.00713934	ENSG00000183166	CALN1	YES	1715	1	intron_variant	MODIFIER	Transcript	ENST00000405452.2	protein_coding	13248	NA	NA
112	2	7	71436998	71872898	1.66	k2prob	rs6460708	71712135	0.00713934	ENSG00000183166	CALN1	YES	1715	1	intron_variant	MODIFIER	Transcript	ENST00000412588.1	protein_coding	13248	NA	NA
112	2	7	71436998	71872898	1.66	k2prob	rs6460708	71712135	0.00713934	ENSG00000183166	CALN1	YES	1715	1	intron_variant	MODIFIER	Transcript	ENST00000431984.1	protein_coding	13248	NA	NA
112	2	7	71436998	71872898	1.66	k2prob	rs6460708	71712135	0.00713934	ENSG00000183166	CALN1	YES	1715	1	intron_variant	MODIFIER	Transcript	ENST00000446128.1	protein_coding	13248	NA	NA
112	2	7	71436998	71872898	1.66	k2prob	rs6460707	71712040	0.00713535	ENSG00000183166	CALN1	YES	1715	1	intron_variant	MODIFIER	Transcript	ENST00000329008.5	protein_coding	13248	NA	NA
112	2	7	71436998	71872898	1.66	k2prob	rs6460707	71712040	0.00713535	ENSG00000183166	CALN1	YES	1715	1	intron_variant	MODIFIER	Transcript	ENST00000395275.2	protein_coding	13248	NA	NA
112	2	7	71436998	71872898	1.66	k2prob	rs6460707	71712040	0.00713535	ENSG00000183166	CALN1	YES	1715	1	intron_variant	MODIFIER	Transcript	ENST00000395276.2	protein_coding	13248	NA	NA
112	2	7	71436998	71872898	1.66	k2prob	rs6460707	71712040	0.00713535	ENSG00000183166	CALN1	YES	1715	1	intron_variant	MODIFIER	Transcript	ENST00000405452.2	protein_coding	13248	NA	NA
112	2	7	71436998	71872898	1.66	k2prob	rs6460707	71712040	0.00713535	ENSG00000183166	CALN1	YES	1715	1	intron_variant	MODIFIER	Transcript	ENST00000412588.1	protein_coding	13248	NA	NA
112	2	7	71436998	71872898	1.66	k2prob	rs6460707	71712040	0.00713535	ENSG00000183166	CALN1	YES	1715	1	intron_variant	MODIFIER	Transcript	ENST00000431984.1	protein_coding	13248	NA	NA
112	2	7	71436998	71872898	1.66	k2prob	rs6460707	71712040	0.00713535	ENSG00000183166	CALN1	YES	1715	1	intron_variant	MODIFIER	Transcript	ENST00000446128.1	protein_coding	13248	NA	NA
112	2	7	71436998	71872898	1.66	k2prob	rs13246484	71710557	0.00709776	ENSG00000183166	CALN1	YES	1715	1	intron_variant	MODIFIER	Transcript	ENST00000329008.5	protein_coding	13248	NA	NA
112	2	7	71436998	71872898	1.66	k2prob	rs13246484	71710557	0.00709776	ENSG00000183166	CALN1	YES	1715	1	intron_variant	MODIFIER	Transcript	ENST00000395275.2	protein_coding	13248	NA	NA
112	2	7	71436998	71872898	1.66	k2prob	rs13246484	71710557	0.00709776	ENSG00000183166	CALN1	YES	1715	1	intron_variant	MODIFIER	Transcript	ENST00000395276.2	protein_coding	13248	NA	NA
112	2	7	71436998	71872898	1.66	k2prob	rs13246484	71710557	0.00709776	ENSG00000183166	CALN1	YES	1715	1	intron_variant	MODIFIER	Transcript	ENST00000405452.2	protein_coding	13248	NA	NA
112	2	7	71436998	71872898	1.66	k2prob	rs13246484	71710557	0.00709776	ENSG00000183166	CALN1	YES	1715	1	intron_variant	MODIFIER	Transcript	ENST00000412588.1	protein_coding	13248	NA	NA
112	2	7	71436998	71872898	1.66	k2prob	rs13246484	71710557	0.00709776	ENSG00000183166	CALN1	YES	1715	1	intron_variant	MODIFIER	Transcript	ENST00000431984.1	protein_coding	13248	NA	NA
112	2	7	71436998	71872898	1.66	k2prob	rs13246484	71710557	0.00709776	ENSG00000183166	CALN1	YES	1715	1	intron_variant	MODIFIER	Transcript	ENST00000446128.1	protein_coding	13248	NA	NA
112	2	7	71436998	71872898	1.66	k2prob	rs35793217	71708502	0.00704518	ENSG00000183166	CALN1	YES	1715	1	intron_variant	MODIFIER	Transcript	ENST00000329008.5	protein_coding	13248	NA	NA
112	2	7	71436998	71872898	1.66	k2prob	rs35793217	71708502	0.00704518	ENSG00000183166	CALN1	YES	1715	1	intron_variant	MODIFIER	Transcript	ENST00000395275.2	protein_coding	13248	NA	NA
112	2	7	71436998	71872898	1.66	k2prob	rs35793217	71708502	0.00704518	ENSG00000183166	CALN1	YES	1715	1	intron_variant	MODIFIER	Transcript	ENST00000395276.2	protein_coding	13248	NA	NA
112	2	7	71436998	71872898	1.66	k2prob	rs35793217	71708502	0.00704518	ENSG00000183166	CALN1	YES	1715	1	intron_variant	MODIFIER	Transcript	ENST00000405452.2	protein_coding	13248	NA	NA
112	2	7	71436998	71872898	1.66	k2prob	rs35793217	71708502	0.00704518	ENSG00000183166	CALN1	YES	1715	1	intron_variant	MODIFIER	Transcript	ENST00000412588.1	protein_coding	13248	NA	NA
112	2	7	71436998	71872898	1.66	k2prob	rs35793217	71708502	0.00704518	ENSG00000183166	CALN1	YES	1715	1	intron_variant	MODIFIER	Transcript	ENST00000431984.1	protein_coding	13248	NA	NA
112	2	7	71436998	71872898	1.66	k2prob	rs35793217	71708502	0.00704518	ENSG00000183166	CALN1	YES	1715	1	intron_variant	MODIFIER	Transcript	ENST00000446128.1	protein_coding	13248	NA	NA
112	2	7	71436998	71872898	1.66	k2prob	rs7799227	71707883	0.00702638	ENSG00000183166	CALN1	YES	1715	1	intron_variant	MODIFIER	Transcript	ENST00000329008.5	protein_coding	13248	NA	NA
112	2	7	71436998	71872898	1.66	k2prob	rs7799227	71707883	0.00702638	ENSG00000183166	CALN1	YES	1715	1	intron_variant	MODIFIER	Transcript	ENST00000395275.2	protein_coding	13248	NA	NA
112	2	7	71436998	71872898	1.66	k2prob	rs7799227	71707883	0.00702638	ENSG00000183166	CALN1	YES	1715	1	intron_variant	MODIFIER	Transcript	ENST00000395276.2	protein_coding	13248	NA	NA
112	2	7	71436998	71872898	1.66	k2prob	rs7799227	71707883	0.00702638	ENSG00000183166	CALN1	YES	1715	1	intron_variant	MODIFIER	Transcript	ENST00000405452.2	protein_coding	13248	NA	NA
112	2	7	71436998	71872898	1.66	k2prob	rs7799227	71707883	0.00702638	ENSG00000183166	CALN1	YES	1715	1	intron_variant	MODIFIER	Transcript	ENST00000412588.1	protein_coding	13248	NA	NA
112	2	7	71436998	71872898	1.66	k2prob	rs7799227	71707883	0.00702638	ENSG00000183166	CALN1	YES	1715	1	intron_variant	MODIFIER	Transcript	ENST00000431984.1	protein_coding	13248	NA	NA
112	2	7	71436998	71872898	1.66	k2prob	rs7799227	71707883	0.00702638	ENSG00000183166	CALN1	YES	1715	1	intron_variant	MODIFIER	Transcript	ENST00000446128.1	protein_coding	13248	NA	NA
112	2	7	71436998	71872898	1.66	k2prob	rs60369863	71716294	0.00666065	ENSG00000183166	CALN1	YES	1715	1	intron_variant	MODIFIER	Transcript	ENST00000329008.5	protein_coding	13248	NA	NA
112	2	7	71436998	71872898	1.66	k2prob	rs60369863	71716294	0.00666065	ENSG00000183166	CALN1	YES	1715	1	intron_variant	MODIFIER	Transcript	ENST00000395275.2	protein_coding	13248	NA	NA
112	2	7	71436998	71872898	1.66	k2prob	rs60369863	71716294	0.00666065	ENSG00000183166	CALN1	YES	1715	1	intron_variant	MODIFIER	Transcript	ENST00000395276.2	protein_coding	13248	NA	NA
112	2	7	71436998	71872898	1.66	k2prob	rs60369863	71716294	0.00666065	ENSG00000183166	CALN1	YES	1715	1	intron_variant	MODIFIER	Transcript	ENST00000405452.2	protein_coding	13248	NA	NA
112	2	7	71436998	71872898	1.66	k2prob	rs60369863	71716294	0.00666065	ENSG00000183166	CALN1	YES	1715	1	intron_variant	MODIFIER	Transcript	ENST00000412588.1	protein_coding	13248	NA	NA
112	2	7	71436998	71872898	1.66	k2prob	rs60369863	71716294	0.00666065	ENSG00000183166	CALN1	YES	1715	1	intron_variant	MODIFIER	Transcript	ENST00000431984.1	protein_coding	13248	NA	NA
112	2	7	71436998	71872898	1.66	k2prob	rs60369863	71716294	0.00666065	ENSG00000183166	CALN1	YES	1715	1	intron_variant	MODIFIER	Transcript	ENST00000446128.1	protein_coding	13248	NA	NA
112	2	7	71436998	71872898	1.66	k2prob	rs10236173	71693628	0.00658928	ENSG00000183166	CALN1	YES	1715	1	intron_variant	MODIFIER	Transcript	ENST00000329008.5	protein_coding	13248	NA	NA
112	2	7	71436998	71872898	1.66	k2prob	rs10236173	71693628	0.00658928	ENSG00000183166	CALN1	YES	1715	1	intron_variant	MODIFIER	Transcript	ENST00000395275.2	protein_coding	13248	NA	NA
112	2	7	71436998	71872898	1.66	k2prob	rs10236173	71693628	0.00658928	ENSG00000183166	CALN1	YES	1715	1	intron_variant	MODIFIER	Transcript	ENST00000395276.2	protein_coding	13248	NA	NA
112	2	7	71436998	71872898	1.66	k2prob	rs10236173	71693628	0.00658928	ENSG00000183166	CALN1	YES	1715	1	intron_variant	MODIFIER	Transcript	ENST00000405452.2	protein_coding	13248	NA	NA
112	2	7	71436998	71872898	1.66	k2prob	rs10236173	71693628	0.00658928	ENSG00000183166	CALN1	YES	1715	1	intron_variant	MODIFIER	Transcript	ENST00000412588.1	protein_coding	13248	NA	NA
112	2	7	71436998	71872898	1.66	k2prob	rs10236173	71693628	0.00658928	ENSG00000183166	CALN1	YES	1715	1	intron_variant	MODIFIER	Transcript	ENST00000431984.1	protein_coding	13248	NA	NA
112	2	7	71436998	71872898	1.66	k2prob	rs10236173	71693628	0.00658928	ENSG00000183166	CALN1	YES	1715	1	intron_variant	MODIFIER	Transcript	ENST00000446128.1	protein_coding	13248	NA	NA
112	2	7	71436998	71872898	1.66	k2prob	rs57151899	71717365	0.00620431	ENSG00000183166	CALN1	YES	1715	1	intron_variant	MODIFIER	Transcript	ENST00000329008.5	protein_coding	13248	NA	NA
112	2	7	71436998	71872898	1.66	k2prob	rs57151899	71717365	0.00620431	ENSG00000183166	CALN1	YES	1715	1	intron_variant	MODIFIER	Transcript	ENST00000395275.2	protein_coding	13248	NA	NA
112	2	7	71436998	71872898	1.66	k2prob	rs57151899	71717365	0.00620431	ENSG00000183166	CALN1	YES	1715	1	intron_variant	MODIFIER	Transcript	ENST00000395276.2	protein_coding	13248	NA	NA
112	2	7	71436998	71872898	1.66	k2prob	rs57151899	71717365	0.00620431	ENSG00000183166	CALN1	YES	1715	1	intron_variant	MODIFIER	Transcript	ENST00000405452.2	protein_coding	13248	NA	NA
112	2	7	71436998	71872898	1.66	k2prob	rs57151899	71717365	0.00620431	ENSG00000183166	CALN1	YES	1715	1	intron_variant	MODIFIER	Transcript	ENST00000412588.1	protein_coding	13248	NA	NA
112	2	7	71436998	71872898	1.66	k2prob	rs57151899	71717365	0.00620431	ENSG00000183166	CALN1	YES	1715	1	intron_variant	MODIFIER	Transcript	ENST00000431984.1	protein_coding	13248	NA	NA
112	2	7	71436998	71872898	1.66	k2prob	rs57151899	71717365	0.00620431	ENSG00000183166	CALN1	YES	1715	1	intron_variant	MODIFIER	Transcript	ENST00000446128.1	protein_coding	13248	NA	NA
112	2	7	71436998	71872898	1.66	k2prob	rs13225090	71716207	0.00616196	ENSG00000183166	CALN1	YES	1715	1	intron_variant	MODIFIER	Transcript	ENST00000329008.5	protein_coding	13248	NA	NA
112	2	7	71436998	71872898	1.66	k2prob	rs13225090	71716207	0.00616196	ENSG00000183166	CALN1	YES	1715	1	intron_variant	MODIFIER	Transcript	ENST00000395275.2	protein_coding	13248	NA	NA
112	2	7	71436998	71872898	1.66	k2prob	rs13225090	71716207	0.00616196	ENSG00000183166	CALN1	YES	1715	1	intron_variant	MODIFIER	Transcript	ENST00000395276.2	protein_coding	13248	NA	NA
112	2	7	71436998	71872898	1.66	k2prob	rs13225090	71716207	0.00616196	ENSG00000183166	CALN1	YES	1715	1	intron_variant	MODIFIER	Transcript	ENST00000405452.2	protein_coding	13248	NA	NA
112	2	7	71436998	71872898	1.66	k2prob	rs13225090	71716207	0.00616196	ENSG00000183166	CALN1	YES	1715	1	intron_variant	MODIFIER	Transcript	ENST00000412588.1	protein_coding	13248	NA	NA
112	2	7	71436998	71872898	1.66	k2prob	rs13225090	71716207	0.00616196	ENSG00000183166	CALN1	YES	1715	1	intron_variant	MODIFIER	Transcript	ENST00000431984.1	protein_coding	13248	NA	NA
112	2	7	71436998	71872898	1.66	k2prob	rs13225090	71716207	0.00616196	ENSG00000183166	CALN1	YES	1715	1	intron_variant	MODIFIER	Transcript	ENST00000446128.1	protein_coding	13248	NA	NA
112	2	7	71436998	71872898	1.66	k2prob	rs13239080	71716159	0.00615766	ENSG00000183166	CALN1	YES	1715	1	intron_variant	MODIFIER	Transcript	ENST00000329008.5	protein_coding	13248	NA	NA
112	2	7	71436998	71872898	1.66	k2prob	rs13239080	71716159	0.00615766	ENSG00000183166	CALN1	YES	1715	1	intron_variant	MODIFIER	Transcript	ENST00000395275.2	protein_coding	13248	NA	NA
112	2	7	71436998	71872898	1.66	k2prob	rs13239080	71716159	0.00615766	ENSG00000183166	CALN1	YES	1715	1	intron_variant	MODIFIER	Transcript	ENST00000395276.2	protein_coding	13248	NA	NA
112	2	7	71436998	71872898	1.66	k2prob	rs13239080	71716159	0.00615766	ENSG00000183166	CALN1	YES	1715	1	intron_variant	MODIFIER	Transcript	ENST00000405452.2	protein_coding	13248	NA	NA
112	2	7	71436998	71872898	1.66	k2prob	rs13239080	71716159	0.00615766	ENSG00000183166	CALN1	YES	1715	1	intron_variant	MODIFIER	Transcript	ENST00000412588.1	protein_coding	13248	NA	NA
112	2	7	71436998	71872898	1.66	k2prob	rs13239080	71716159	0.00615766	ENSG00000183166	CALN1	YES	1715	1	intron_variant	MODIFIER	Transcript	ENST00000431984.1	protein_coding	13248	NA	NA
112	2	7	71436998	71872898	1.66	k2prob	rs13239080	71716159	0.00615766	ENSG00000183166	CALN1	YES	1715	1	intron_variant	MODIFIER	Transcript	ENST00000446128.1	protein_coding	13248	NA	NA
112	2	7	71436998	71872898	1.66	k2prob	rs34089087	71717962	0.00609296	ENSG00000183166	CALN1	YES	1715	1	intron_variant	MODIFIER	Transcript	ENST00000329008.5	protein_coding	13248	NA	NA
112	2	7	71436998	71872898	1.66	k2prob	rs34089087	71717962	0.00609296	ENSG00000183166	CALN1	YES	1715	1	intron_variant	MODIFIER	Transcript	ENST00000395275.2	protein_coding	13248	NA	NA
112	2	7	71436998	71872898	1.66	k2prob	rs34089087	71717962	0.00609296	ENSG00000183166	CALN1	YES	1715	1	intron_variant	MODIFIER	Transcript	ENST00000395276.2	protein_coding	13248	NA	NA
112	2	7	71436998	71872898	1.66	k2prob	rs34089087	71717962	0.00609296	ENSG00000183166	CALN1	YES	1715	1	intron_variant	MODIFIER	Transcript	ENST00000405452.2	protein_coding	13248	NA	NA
112	2	7	71436998	71872898	1.66	k2prob	rs34089087	71717962	0.00609296	ENSG00000183166	CALN1	YES	1715	1	intron_variant	MODIFIER	Transcript	ENST00000412588.1	protein_coding	13248	NA	NA
112	2	7	71436998	71872898	1.66	k2prob	rs34089087	71717962	0.00609296	ENSG00000183166	CALN1	YES	1715	1	intron_variant	MODIFIER	Transcript	ENST00000431984.1	protein_coding	13248	NA	NA
112	2	7	71436998	71872898	1.66	k2prob	rs34089087	71717962	0.00609296	ENSG00000183166	CALN1	YES	1715	1	intron_variant	MODIFIER	Transcript	ENST00000446128.1	protein_coding	13248	NA	NA
112	2	7	71436998	71872898	1.66	k2prob	rs12154643	71718217	0.00608959	ENSG00000183166	CALN1	YES	1715	1	intron_variant	MODIFIER	Transcript	ENST00000329008.5	protein_coding	13248	NA	NA
112	2	7	71436998	71872898	1.66	k2prob	rs12154643	71718217	0.00608959	ENSG00000183166	CALN1	YES	1715	1	intron_variant	MODIFIER	Transcript	ENST00000395275.2	protein_coding	13248	NA	NA
112	2	7	71436998	71872898	1.66	k2prob	rs12154643	71718217	0.00608959	ENSG00000183166	CALN1	YES	1715	1	intron_variant	MODIFIER	Transcript	ENST00000395276.2	protein_coding	13248	NA	NA
112	2	7	71436998	71872898	1.66	k2prob	rs12154643	71718217	0.00608959	ENSG00000183166	CALN1	YES	1715	1	intron_variant	MODIFIER	Transcript	ENST00000405452.2	protein_coding	13248	NA	NA
112	2	7	71436998	71872898	1.66	k2prob	rs12154643	71718217	0.00608959	ENSG00000183166	CALN1	YES	1715	1	intron_variant	MODIFIER	Transcript	ENST00000412588.1	protein_coding	13248	NA	NA
112	2	7	71436998	71872898	1.66	k2prob	rs12154643	71718217	0.00608959	ENSG00000183166	CALN1	YES	1715	1	intron_variant	MODIFIER	Transcript	ENST00000431984.1	protein_coding	13248	NA	NA
112	2	7	71436998	71872898	1.66	k2prob	rs12154643	71718217	0.00608959	ENSG00000183166	CALN1	YES	1715	1	intron_variant	MODIFIER	Transcript	ENST00000446128.1	protein_coding	13248	NA	NA
112	2	7	71436998	71872898	1.66	k2prob	rs57146191	71717031	0.00606949	ENSG00000183166	CALN1	YES	1715	1	intron_variant	MODIFIER	Transcript	ENST00000329008.5	protein_coding	13248	NA	NA
112	2	7	71436998	71872898	1.66	k2prob	rs57146191	71717031	0.00606949	ENSG00000183166	CALN1	YES	1715	1	intron_variant	MODIFIER	Transcript	ENST00000395275.2	protein_coding	13248	NA	NA
112	2	7	71436998	71872898	1.66	k2prob	rs57146191	71717031	0.00606949	ENSG00000183166	CALN1	YES	1715	1	intron_variant	MODIFIER	Transcript	ENST00000395276.2	protein_coding	13248	NA	NA
112	2	7	71436998	71872898	1.66	k2prob	rs57146191	71717031	0.00606949	ENSG00000183166	CALN1	YES	1715	1	intron_variant	MODIFIER	Transcript	ENST00000405452.2	protein_coding	13248	NA	NA
112	2	7	71436998	71872898	1.66	k2prob	rs57146191	71717031	0.00606949	ENSG00000183166	CALN1	YES	1715	1	intron_variant	MODIFIER	Transcript	ENST00000412588.1	protein_coding	13248	NA	NA
112	2	7	71436998	71872898	1.66	k2prob	rs57146191	71717031	0.00606949	ENSG00000183166	CALN1	YES	1715	1	intron_variant	MODIFIER	Transcript	ENST00000431984.1	protein_coding	13248	NA	NA
112	2	7	71436998	71872898	1.66	k2prob	rs57146191	71717031	0.00606949	ENSG00000183166	CALN1	YES	1715	1	intron_variant	MODIFIER	Transcript	ENST00000446128.1	protein_coding	13248	NA	NA
112	2	7	71436998	71872898	1.66	k2prob	rs7786833	71805600	0.00416314	ENSG00000183166	CALN1	YES	1715	1	upstream_gene_variant	MODIFIER	Transcript	ENST00000329008.5	protein_coding	13248	NA	NA
112	2	7	71436998	71872898	1.66	k2prob	rs7786833	71805600	0.00416314	ENSG00000183166	CALN1	YES	1715	1	intron_variant	MODIFIER	Transcript	ENST00000395275.2	protein_coding	13248	NA	NA
112	2	7	71436998	71872898	1.66	k2prob	rs7786833	71805600	0.00416314	ENSG00000183166	CALN1	YES	1715	1	intron_variant	MODIFIER	Transcript	ENST00000395276.2	protein_coding	13248	NA	NA
112	2	7	71436998	71872898	1.66	k2prob	rs7786833	71805600	0.00416314	ENSG00000183166	CALN1	YES	1715	1	intron_variant	MODIFIER	Transcript	ENST00000412588.1	protein_coding	13248	NA	NA
112	2	7	71436998	71872898	1.66	k2prob	rs7786833	71805600	0.00416314	ENSG00000183166	CALN1	YES	1715	1	intron_variant	MODIFIER	Transcript	ENST00000431984.1	protein_coding	13248	NA	NA
112	2	7	71436998	71872898	1.66	k2prob	rs7786833	71805600	0.00416314	ENSG00000183166	CALN1	YES	1715	1	upstream_gene_variant	MODIFIER	Transcript	ENST00000446128.1	protein_coding	13248	NA	NA
112	2	7	71436998	71872898	1.66	k2prob	rs17674025	71809414	0.00380921	ENSG00000183166	CALN1	YES	1715	1	intron_variant	MODIFIER	Transcript	ENST00000395275.2	protein_coding	13248	NA	NA
112	2	7	71436998	71872898	1.66	k2prob	rs17674025	71809414	0.00380921	ENSG00000183166	CALN1	YES	1715	1	intron_variant	MODIFIER	Transcript	ENST00000395276.2	protein_coding	13248	NA	NA
112	2	7	71436998	71872898	1.66	k2prob	rs17674025	71809414	0.00380921	ENSG00000183166	CALN1	YES	1715	1	intron_variant	MODIFIER	Transcript	ENST00000412588.1	protein_coding	13248	NA	NA
112	2	7	71436998	71872898	1.66	k2prob	rs17674025	71809414	0.00380921	ENSG00000183166	CALN1	YES	1715	1	intron_variant	MODIFIER	Transcript	ENST00000431984.1	protein_coding	13248	NA	NA
112	2	7	71436998	71872898	1.66	k2prob	rs10241386	71815307	0.00371565	ENSG00000183166	CALN1	YES	1715	1	intron_variant	MODIFIER	Transcript	ENST00000395275.2	protein_coding	13248	NA	NA
112	2	7	71436998	71872898	1.66	k2prob	rs10241386	71815307	0.00371565	ENSG00000183166	CALN1	YES	1715	1	intron_variant	MODIFIER	Transcript	ENST00000395276.2	protein_coding	13248	NA	NA
112	2	7	71436998	71872898	1.66	k2prob	rs10241386	71815307	0.00371565	ENSG00000183166	CALN1	YES	1715	1	intron_variant	MODIFIER	Transcript	ENST00000412588.1	protein_coding	13248	NA	NA
112	2	7	71436998	71872898	1.66	k2prob	rs10241386	71815307	0.00371565	ENSG00000183166	CALN1	YES	1715	1	intron_variant	MODIFIER	Transcript	ENST00000431984.1	protein_coding	13248	NA	NA
112	2	7	71436998	71872898	1.66	k2prob	rs10255729	71816327	0.00352219	ENSG00000183166	CALN1	YES	1715	1	intron_variant	MODIFIER	Transcript	ENST00000395275.2	protein_coding	13248	NA	NA
112	2	7	71436998	71872898	1.66	k2prob	rs10255729	71816327	0.00352219	ENSG00000183166	CALN1	YES	1715	1	intron_variant	MODIFIER	Transcript	ENST00000395276.2	protein_coding	13248	NA	NA
112	2	7	71436998	71872898	1.66	k2prob	rs10255729	71816327	0.00352219	ENSG00000183166	CALN1	YES	1715	1	intron_variant	MODIFIER	Transcript	ENST00000412588.1	protein_coding	13248	NA	NA
112	2	7	71436998	71872898	1.66	k2prob	rs10255729	71816327	0.00352219	ENSG00000183166	CALN1	YES	1715	1	intron_variant	MODIFIER	Transcript	ENST00000431984.1	protein_coding	13248	NA	NA
112	2	7	71436998	71872898	1.66	k2prob	rs35841135	71820496	0.00296011	ENSG00000183166	CALN1	YES	1715	1	intron_variant	MODIFIER	Transcript	ENST00000395275.2	protein_coding	13248	NA	NA
112	2	7	71436998	71872898	1.66	k2prob	rs35841135	71820496	0.00296011	ENSG00000183166	CALN1	YES	1715	1	intron_variant	MODIFIER	Transcript	ENST00000395276.2	protein_coding	13248	NA	NA
112	2	7	71436998	71872898	1.66	k2prob	rs35841135	71820496	0.00296011	ENSG00000183166	CALN1	YES	1715	1	intron_variant	MODIFIER	Transcript	ENST00000412588.1	protein_coding	13248	NA	NA
112	2	7	71436998	71872898	1.66	k2prob	rs35841135	71820496	0.00296011	ENSG00000183166	CALN1	YES	1715	1	intron_variant	MODIFIER	Transcript	ENST00000431984.1	protein_coding	13248	NA	NA
112	2	7	71436998	71872898	1.66	k2prob	rs34655504	71616704	0.00279665	ENSG00000183166	CALN1	YES	1715	1	intron_variant	MODIFIER	Transcript	ENST00000329008.5	protein_coding	13248	NA	NA
112	2	7	71436998	71872898	1.66	k2prob	rs34655504	71616704	0.00279665	ENSG00000183166	CALN1	YES	1715	1	intron_variant	MODIFIER	Transcript	ENST00000395275.2	protein_coding	13248	NA	NA
112	2	7	71436998	71872898	1.66	k2prob	rs34655504	71616704	0.00279665	ENSG00000183166	CALN1	YES	1715	1	intron_variant	MODIFIER	Transcript	ENST00000395276.2	protein_coding	13248	NA	NA
112	2	7	71436998	71872898	1.66	k2prob	rs34655504	71616704	0.00279665	ENSG00000183166	CALN1	YES	1715	1	intron_variant	MODIFIER	Transcript	ENST00000405452.2	protein_coding	13248	NA	NA
112	2	7	71436998	71872898	1.66	k2prob	rs34655504	71616704	0.00279665	ENSG00000183166	CALN1	YES	1715	1	intron_variant	MODIFIER	Transcript	ENST00000412588.1	protein_coding	13248	NA	NA
112	2	7	71436998	71872898	1.66	k2prob	rs34655504	71616704	0.00279665	ENSG00000183166	CALN1	YES	1715	1	intron_variant	MODIFIER	Transcript	ENST00000431984.1	protein_coding	13248	NA	NA
112	2	7	71436998	71872898	1.66	k2prob	rs34655504	71616704	0.00279665	ENSG00000183166	CALN1	YES	1715	1	intron_variant	MODIFIER	Transcript	ENST00000446128.1	protein_coding	13248	NA	NA
112	2	7	71436998	71872898	1.66	k2prob	rs6460718	71832734	0.00278988	ENSG00000183166	CALN1	YES	1715	1	intron_variant	MODIFIER	Transcript	ENST00000395275.2	protein_coding	13248	NA	NA
112	2	7	71436998	71872898	1.66	k2prob	rs6460718	71832734	0.00278988	ENSG00000183166	CALN1	YES	1715	1	intron_variant	MODIFIER	Transcript	ENST00000395276.2	protein_coding	13248	NA	NA
112	2	7	71436998	71872898	1.66	k2prob	rs6460718	71832734	0.00278988	ENSG00000183166	CALN1	YES	1715	1	intron_variant	MODIFIER	Transcript	ENST00000412588.1	protein_coding	13248	NA	NA
112	2	7	71436998	71872898	1.66	k2prob	rs6460718	71832734	0.00278988	ENSG00000183166	CALN1	YES	1715	1	intron_variant	MODIFIER	Transcript	ENST00000431984.1	protein_coding	13248	NA	NA
112	2	7	71436998	71872898	1.66	k2prob	rs11764286	71815170	0.00275806	ENSG00000183166	CALN1	YES	1715	1	intron_variant	MODIFIER	Transcript	ENST00000395275.2	protein_coding	13248	NA	NA
112	2	7	71436998	71872898	1.66	k2prob	rs11764286	71815170	0.00275806	ENSG00000183166	CALN1	YES	1715	1	intron_variant	MODIFIER	Transcript	ENST00000395276.2	protein_coding	13248	NA	NA
112	2	7	71436998	71872898	1.66	k2prob	rs11764286	71815170	0.00275806	ENSG00000183166	CALN1	YES	1715	1	intron_variant	MODIFIER	Transcript	ENST00000412588.1	protein_coding	13248	NA	NA
112	2	7	71436998	71872898	1.66	k2prob	rs11764286	71815170	0.00275806	ENSG00000183166	CALN1	YES	1715	1	intron_variant	MODIFIER	Transcript	ENST00000431984.1	protein_coding	13248	NA	NA
112	2	7	71436998	71872898	1.66	k2prob	rs10251441	71628705	0.00274125	ENSG00000183166	CALN1	YES	1715	1	intron_variant	MODIFIER	Transcript	ENST00000329008.5	protein_coding	13248	NA	NA
112	2	7	71436998	71872898	1.66	k2prob	rs10251441	71628705	0.00274125	ENSG00000183166	CALN1	YES	1715	1	intron_variant	MODIFIER	Transcript	ENST00000395275.2	protein_coding	13248	NA	NA
112	2	7	71436998	71872898	1.66	k2prob	rs10251441	71628705	0.00274125	ENSG00000183166	CALN1	YES	1715	1	intron_variant	MODIFIER	Transcript	ENST00000395276.2	protein_coding	13248	NA	NA
112	2	7	71436998	71872898	1.66	k2prob	rs10251441	71628705	0.00274125	ENSG00000183166	CALN1	YES	1715	1	intron_variant	MODIFIER	Transcript	ENST00000405452.2	protein_coding	13248	NA	NA
112	2	7	71436998	71872898	1.66	k2prob	rs10251441	71628705	0.00274125	ENSG00000183166	CALN1	YES	1715	1	intron_variant	MODIFIER	Transcript	ENST00000412588.1	protein_coding	13248	NA	NA
112	2	7	71436998	71872898	1.66	k2prob	rs10251441	71628705	0.00274125	ENSG00000183166	CALN1	YES	1715	1	intron_variant	MODIFIER	Transcript	ENST00000431984.1	protein_coding	13248	NA	NA
112	2	7	71436998	71872898	1.66	k2prob	rs10251441	71628705	0.00274125	ENSG00000183166	CALN1	YES	1715	1	intron_variant	MODIFIER	Transcript	ENST00000446128.1	protein_coding	13248	NA	NA
112	2	7	71436998	71872898	1.66	k2prob	rs17144369	71652059	0.00266041	ENSG00000183166	CALN1	YES	1715	1	intron_variant	MODIFIER	Transcript	ENST00000329008.5	protein_coding	13248	NA	NA
112	2	7	71436998	71872898	1.66	k2prob	rs17144369	71652059	0.00266041	ENSG00000183166	CALN1	YES	1715	1	intron_variant	MODIFIER	Transcript	ENST00000395275.2	protein_coding	13248	NA	NA
112	2	7	71436998	71872898	1.66	k2prob	rs17144369	71652059	0.00266041	ENSG00000183166	CALN1	YES	1715	1	intron_variant	MODIFIER	Transcript	ENST00000395276.2	protein_coding	13248	NA	NA
112	2	7	71436998	71872898	1.66	k2prob	rs17144369	71652059	0.00266041	ENSG00000183166	CALN1	YES	1715	1	intron_variant	MODIFIER	Transcript	ENST00000405452.2	protein_coding	13248	NA	NA
112	2	7	71436998	71872898	1.66	k2prob	rs17144369	71652059	0.00266041	ENSG00000183166	CALN1	YES	1715	1	intron_variant	MODIFIER	Transcript	ENST00000412588.1	protein_coding	13248	NA	NA
112	2	7	71436998	71872898	1.66	k2prob	rs17144369	71652059	0.00266041	ENSG00000183166	CALN1	YES	1715	1	intron_variant	MODIFIER	Transcript	ENST00000431984.1	protein_coding	13248	NA	NA
112	2	7	71436998	71872898	1.66	k2prob	rs17144369	71652059	0.00266041	ENSG00000183166	CALN1	YES	1715	1	intron_variant	MODIFIER	Transcript	ENST00000446128.1	protein_coding	13248	NA	NA
112	2	7	71436998	71872898	1.66	k2prob	rs9638652	71821907	0.00265366	ENSG00000183166	CALN1	YES	1715	1	intron_variant	MODIFIER	Transcript	ENST00000395275.2	protein_coding	13248	NA	NA
112	2	7	71436998	71872898	1.66	k2prob	rs9638652	71821907	0.00265366	ENSG00000183166	CALN1	YES	1715	1	intron_variant	MODIFIER	Transcript	ENST00000395276.2	protein_coding	13248	NA	NA
112	2	7	71436998	71872898	1.66	k2prob	rs9638652	71821907	0.00265366	ENSG00000183166	CALN1	YES	1715	1	intron_variant	MODIFIER	Transcript	ENST00000412588.1	protein_coding	13248	NA	NA
112	2	7	71436998	71872898	1.66	k2prob	rs9638652	71821907	0.00265366	ENSG00000183166	CALN1	YES	1715	1	intron_variant	MODIFIER	Transcript	ENST00000431984.1	protein_coding	13248	NA	NA
112	2	7	71436998	71872898	1.66	k2prob	rs6460715	71817899	0.00257143	ENSG00000183166	CALN1	YES	1715	1	intron_variant	MODIFIER	Transcript	ENST00000395275.2	protein_coding	13248	NA	NA
112	2	7	71436998	71872898	1.66	k2prob	rs6460715	71817899	0.00257143	ENSG00000183166	CALN1	YES	1715	1	intron_variant	MODIFIER	Transcript	ENST00000395276.2	protein_coding	13248	NA	NA
112	2	7	71436998	71872898	1.66	k2prob	rs6460715	71817899	0.00257143	ENSG00000183166	CALN1	YES	1715	1	intron_variant	MODIFIER	Transcript	ENST00000412588.1	protein_coding	13248	NA	NA
112	2	7	71436998	71872898	1.66	k2prob	rs6460715	71817899	0.00257143	ENSG00000183166	CALN1	YES	1715	1	intron_variant	MODIFIER	Transcript	ENST00000431984.1	protein_coding	13248	NA	NA
112	2	7	71436998	71872898	1.66	k2prob	rs12699123	71646644	0.00257051	ENSG00000183166	CALN1	YES	1715	1	intron_variant	MODIFIER	Transcript	ENST00000329008.5	protein_coding	13248	NA	NA
112	2	7	71436998	71872898	1.66	k2prob	rs12699123	71646644	0.00257051	ENSG00000183166	CALN1	YES	1715	1	intron_variant	MODIFIER	Transcript	ENST00000395275.2	protein_coding	13248	NA	NA
112	2	7	71436998	71872898	1.66	k2prob	rs12699123	71646644	0.00257051	ENSG00000183166	CALN1	YES	1715	1	intron_variant	MODIFIER	Transcript	ENST00000395276.2	protein_coding	13248	NA	NA
112	2	7	71436998	71872898	1.66	k2prob	rs12699123	71646644	0.00257051	ENSG00000183166	CALN1	YES	1715	1	intron_variant	MODIFIER	Transcript	ENST00000405452.2	protein_coding	13248	NA	NA
112	2	7	71436998	71872898	1.66	k2prob	rs12699123	71646644	0.00257051	ENSG00000183166	CALN1	YES	1715	1	intron_variant	MODIFIER	Transcript	ENST00000412588.1	protein_coding	13248	NA	NA
112	2	7	71436998	71872898	1.66	k2prob	rs12699123	71646644	0.00257051	ENSG00000183166	CALN1	YES	1715	1	intron_variant	MODIFIER	Transcript	ENST00000431984.1	protein_coding	13248	NA	NA
112	2	7	71436998	71872898	1.66	k2prob	rs12699123	71646644	0.00257051	ENSG00000183166	CALN1	YES	1715	1	intron_variant	MODIFIER	Transcript	ENST00000446128.1	protein_coding	13248	NA	NA
112	2	7	71436998	71872898	1.66	k2prob	rs13240571	71825737	0.00256312	ENSG00000183166	CALN1	YES	1715	1	intron_variant	MODIFIER	Transcript	ENST00000395275.2	protein_coding	13248	NA	NA
112	2	7	71436998	71872898	1.66	k2prob	rs13240571	71825737	0.00256312	ENSG00000183166	CALN1	YES	1715	1	intron_variant	MODIFIER	Transcript	ENST00000395276.2	protein_coding	13248	NA	NA
112	2	7	71436998	71872898	1.66	k2prob	rs13240571	71825737	0.00256312	ENSG00000183166	CALN1	YES	1715	1	intron_variant	MODIFIER	Transcript	ENST00000412588.1	protein_coding	13248	NA	NA
112	2	7	71436998	71872898	1.66	k2prob	rs13240571	71825737	0.00256312	ENSG00000183166	CALN1	YES	1715	1	intron_variant	MODIFIER	Transcript	ENST00000431984.1	protein_coding	13248	NA	NA
112	2	7	71436998	71872898	1.66	k2prob	rs75926901	71616955	0.00253402	ENSG00000183166	CALN1	YES	1715	1	intron_variant	MODIFIER	Transcript	ENST00000329008.5	protein_coding	13248	NA	NA
112	2	7	71436998	71872898	1.66	k2prob	rs75926901	71616955	0.00253402	ENSG00000183166	CALN1	YES	1715	1	intron_variant	MODIFIER	Transcript	ENST00000395275.2	protein_coding	13248	NA	NA
112	2	7	71436998	71872898	1.66	k2prob	rs75926901	71616955	0.00253402	ENSG00000183166	CALN1	YES	1715	1	intron_variant	MODIFIER	Transcript	ENST00000395276.2	protein_coding	13248	NA	NA
112	2	7	71436998	71872898	1.66	k2prob	rs75926901	71616955	0.00253402	ENSG00000183166	CALN1	YES	1715	1	intron_variant	MODIFIER	Transcript	ENST00000405452.2	protein_coding	13248	NA	NA
112	2	7	71436998	71872898	1.66	k2prob	rs75926901	71616955	0.00253402	ENSG00000183166	CALN1	YES	1715	1	intron_variant	MODIFIER	Transcript	ENST00000412588.1	protein_coding	13248	NA	NA
112	2	7	71436998	71872898	1.66	k2prob	rs75926901	71616955	0.00253402	ENSG00000183166	CALN1	YES	1715	1	intron_variant	MODIFIER	Transcript	ENST00000431984.1	protein_coding	13248	NA	NA
112	2	7	71436998	71872898	1.66	k2prob	rs75926901	71616955	0.00253402	ENSG00000183166	CALN1	YES	1715	1	intron_variant	MODIFIER	Transcript	ENST00000446128.1	protein_coding	13248	NA	NA
112	2	7	71436998	71872898	1.66	k2prob	rs71551251	71651082	0.00249577	ENSG00000183166	CALN1	YES	1715	1	intron_variant	MODIFIER	Transcript	ENST00000329008.5	protein_coding	13248	NA	NA
112	2	7	71436998	71872898	1.66	k2prob	rs71551251	71651082	0.00249577	ENSG00000183166	CALN1	YES	1715	1	intron_variant	MODIFIER	Transcript	ENST00000395275.2	protein_coding	13248	NA	NA
112	2	7	71436998	71872898	1.66	k2prob	rs71551251	71651082	0.00249577	ENSG00000183166	CALN1	YES	1715	1	intron_variant	MODIFIER	Transcript	ENST00000395276.2	protein_coding	13248	NA	NA
112	2	7	71436998	71872898	1.66	k2prob	rs71551251	71651082	0.00249577	ENSG00000183166	CALN1	YES	1715	1	intron_variant	MODIFIER	Transcript	ENST00000405452.2	protein_coding	13248	NA	NA
112	2	7	71436998	71872898	1.66	k2prob	rs71551251	71651082	0.00249577	ENSG00000183166	CALN1	YES	1715	1	intron_variant	MODIFIER	Transcript	ENST00000412588.1	protein_coding	13248	NA	NA
112	2	7	71436998	71872898	1.66	k2prob	rs71551251	71651082	0.00249577	ENSG00000183166	CALN1	YES	1715	1	intron_variant	MODIFIER	Transcript	ENST00000431984.1	protein_coding	13248	NA	NA
112	2	7	71436998	71872898	1.66	k2prob	rs71551251	71651082	0.00249577	ENSG00000183166	CALN1	YES	1715	1	intron_variant	MODIFIER	Transcript	ENST00000446128.1	protein_coding	13248	NA	NA
112	2	7	71436998	71872898	1.66	k2prob	rs9638646	71742080	0.0024947	ENSG00000183166	CALN1	YES	1715	1	intron_variant	MODIFIER	Transcript	ENST00000329008.5	protein_coding	13248	NA	NA
112	2	7	71436998	71872898	1.66	k2prob	rs9638646	71742080	0.0024947	ENSG00000183166	CALN1	YES	1715	1	intron_variant	MODIFIER	Transcript	ENST00000395275.2	protein_coding	13248	NA	NA
112	2	7	71436998	71872898	1.66	k2prob	rs9638646	71742080	0.0024947	ENSG00000183166	CALN1	YES	1715	1	intron_variant	MODIFIER	Transcript	ENST00000395276.2	protein_coding	13248	NA	NA
112	2	7	71436998	71872898	1.66	k2prob	rs9638646	71742080	0.0024947	ENSG00000183166	CALN1	YES	1715	1	intron_variant	MODIFIER	Transcript	ENST00000405452.2	protein_coding	13248	NA	NA
112	2	7	71436998	71872898	1.66	k2prob	rs9638646	71742080	0.0024947	ENSG00000183166	CALN1	YES	1715	1	intron_variant	MODIFIER	Transcript	ENST00000412588.1	protein_coding	13248	NA	NA
112	2	7	71436998	71872898	1.66	k2prob	rs9638646	71742080	0.0024947	ENSG00000183166	CALN1	YES	1715	1	intron_variant	MODIFIER	Transcript	ENST00000431984.1	protein_coding	13248	NA	NA
112	2	7	71436998	71872898	1.66	k2prob	rs9638646	71742080	0.0024947	ENSG00000183166	CALN1	YES	1715	1	intron_variant	MODIFIER	Transcript	ENST00000446128.1	protein_coding	13248	NA	NA
112	2	7	71436998	71872898	1.66	k2prob	rs73704307	71652182	0.00249189	ENSG00000183166	CALN1	YES	1715	1	intron_variant	MODIFIER	Transcript	ENST00000329008.5	protein_coding	13248	NA	NA
112	2	7	71436998	71872898	1.66	k2prob	rs73704307	71652182	0.00249189	ENSG00000183166	CALN1	YES	1715	1	intron_variant	MODIFIER	Transcript	ENST00000395275.2	protein_coding	13248	NA	NA
112	2	7	71436998	71872898	1.66	k2prob	rs73704307	71652182	0.00249189	ENSG00000183166	CALN1	YES	1715	1	intron_variant	MODIFIER	Transcript	ENST00000395276.2	protein_coding	13248	NA	NA
112	2	7	71436998	71872898	1.66	k2prob	rs73704307	71652182	0.00249189	ENSG00000183166	CALN1	YES	1715	1	intron_variant	MODIFIER	Transcript	ENST00000405452.2	protein_coding	13248	NA	NA
112	2	7	71436998	71872898	1.66	k2prob	rs73704307	71652182	0.00249189	ENSG00000183166	CALN1	YES	1715	1	intron_variant	MODIFIER	Transcript	ENST00000412588.1	protein_coding	13248	NA	NA
112	2	7	71436998	71872898	1.66	k2prob	rs73704307	71652182	0.00249189	ENSG00000183166	CALN1	YES	1715	1	intron_variant	MODIFIER	Transcript	ENST00000431984.1	protein_coding	13248	NA	NA
112	2	7	71436998	71872898	1.66	k2prob	rs73704307	71652182	0.00249189	ENSG00000183166	CALN1	YES	1715	1	intron_variant	MODIFIER	Transcript	ENST00000446128.1	protein_coding	13248	NA	NA
112	2	7	71436998	71872898	1.66	k2prob	rs2079318	71627555	0.00247426	ENSG00000183166	CALN1	YES	1715	1	intron_variant	MODIFIER	Transcript	ENST00000329008.5	protein_coding	13248	NA	NA
112	2	7	71436998	71872898	1.66	k2prob	rs2079318	71627555	0.00247426	ENSG00000183166	CALN1	YES	1715	1	intron_variant	MODIFIER	Transcript	ENST00000395275.2	protein_coding	13248	NA	NA
112	2	7	71436998	71872898	1.66	k2prob	rs2079318	71627555	0.00247426	ENSG00000183166	CALN1	YES	1715	1	intron_variant	MODIFIER	Transcript	ENST00000395276.2	protein_coding	13248	NA	NA
112	2	7	71436998	71872898	1.66	k2prob	rs2079318	71627555	0.00247426	ENSG00000183166	CALN1	YES	1715	1	intron_variant	MODIFIER	Transcript	ENST00000405452.2	protein_coding	13248	NA	NA
112	2	7	71436998	71872898	1.66	k2prob	rs2079318	71627555	0.00247426	ENSG00000183166	CALN1	YES	1715	1	intron_variant	MODIFIER	Transcript	ENST00000412588.1	protein_coding	13248	NA	NA
112	2	7	71436998	71872898	1.66	k2prob	rs2079318	71627555	0.00247426	ENSG00000183166	CALN1	YES	1715	1	intron_variant	MODIFIER	Transcript	ENST00000431984.1	protein_coding	13248	NA	NA
112	2	7	71436998	71872898	1.66	k2prob	rs2079318	71627555	0.00247426	ENSG00000183166	CALN1	YES	1715	1	intron_variant	MODIFIER	Transcript	ENST00000446128.1	protein_coding	13248	NA	NA
112	2	7	71436998	71872898	1.66	k2prob	rs2138757	71835388	0.00241499	ENSG00000183166	CALN1	YES	1715	1	intron_variant	MODIFIER	Transcript	ENST00000395275.2	protein_coding	13248	NA	NA
112	2	7	71436998	71872898	1.66	k2prob	rs2138757	71835388	0.00241499	ENSG00000183166	CALN1	YES	1715	1	intron_variant	MODIFIER	Transcript	ENST00000395276.2	protein_coding	13248	NA	NA
112	2	7	71436998	71872898	1.66	k2prob	rs2138757	71835388	0.00241499	ENSG00000183166	CALN1	YES	1715	1	intron_variant	MODIFIER	Transcript	ENST00000412588.1	protein_coding	13248	NA	NA
112	2	7	71436998	71872898	1.66	k2prob	rs2138757	71835388	0.00241499	ENSG00000183166	CALN1	YES	1715	1	intron_variant	MODIFIER	Transcript	ENST00000431984.1	protein_coding	13248	NA	NA
112	2	7	71436998	71872898	1.66	k2prob	rs4413668	71840259	0.00238715	ENSG00000183166	CALN1	YES	1715	1	intron_variant	MODIFIER	Transcript	ENST00000395275.2	protein_coding	13248	NA	NA
112	2	7	71436998	71872898	1.66	k2prob	rs4413668	71840259	0.00238715	ENSG00000183166	CALN1	YES	1715	1	intron_variant	MODIFIER	Transcript	ENST00000395276.2	protein_coding	13248	NA	NA
112	2	7	71436998	71872898	1.66	k2prob	rs4413668	71840259	0.00238715	ENSG00000183166	CALN1	YES	1715	1	intron_variant	MODIFIER	Transcript	ENST00000412588.1	protein_coding	13248	NA	NA
112	2	7	71436998	71872898	1.66	k2prob	rs4413668	71840259	0.00238715	ENSG00000183166	CALN1	YES	1715	1	intron_variant	MODIFIER	Transcript	ENST00000431984.1	protein_coding	13248	NA	NA
112	2	7	71436998	71872898	1.66	k2prob	rs17144373	71656254	0.00235729	ENSG00000183166	CALN1	YES	1715	1	intron_variant	MODIFIER	Transcript	ENST00000329008.5	protein_coding	13248	NA	NA
112	2	7	71436998	71872898	1.66	k2prob	rs17144373	71656254	0.00235729	ENSG00000183166	CALN1	YES	1715	1	intron_variant	MODIFIER	Transcript	ENST00000395275.2	protein_coding	13248	NA	NA
112	2	7	71436998	71872898	1.66	k2prob	rs17144373	71656254	0.00235729	ENSG00000183166	CALN1	YES	1715	1	intron_variant	MODIFIER	Transcript	ENST00000395276.2	protein_coding	13248	NA	NA
112	2	7	71436998	71872898	1.66	k2prob	rs17144373	71656254	0.00235729	ENSG00000183166	CALN1	YES	1715	1	intron_variant	MODIFIER	Transcript	ENST00000405452.2	protein_coding	13248	NA	NA
112	2	7	71436998	71872898	1.66	k2prob	rs17144373	71656254	0.00235729	ENSG00000183166	CALN1	YES	1715	1	intron_variant	MODIFIER	Transcript	ENST00000412588.1	protein_coding	13248	NA	NA
112	2	7	71436998	71872898	1.66	k2prob	rs17144373	71656254	0.00235729	ENSG00000183166	CALN1	YES	1715	1	intron_variant	MODIFIER	Transcript	ENST00000431984.1	protein_coding	13248	NA	NA
112	2	7	71436998	71872898	1.66	k2prob	rs17144373	71656254	0.00235729	ENSG00000183166	CALN1	YES	1715	1	intron_variant	MODIFIER	Transcript	ENST00000446128.1	protein_coding	13248	NA	NA
112	2	7	71436998	71872898	1.66	k2prob	rs7795939	71528896	0.0023478	ENSG00000183166	CALN1	YES	1715	1	intron_variant	MODIFIER	Transcript	ENST00000329008.5	protein_coding	13248	NA	NA
112	2	7	71436998	71872898	1.66	k2prob	rs7795939	71528896	0.0023478	ENSG00000183166	CALN1	YES	1715	1	intron_variant	MODIFIER	Transcript	ENST00000395275.2	protein_coding	13248	NA	NA
112	2	7	71436998	71872898	1.66	k2prob	rs7795939	71528896	0.0023478	ENSG00000183166	CALN1	YES	1715	1	intron_variant	MODIFIER	Transcript	ENST00000395276.2	protein_coding	13248	NA	NA
112	2	7	71436998	71872898	1.66	k2prob	rs7795939	71528896	0.0023478	ENSG00000183166	CALN1	YES	1715	1	intron_variant	MODIFIER	Transcript	ENST00000405452.2	protein_coding	13248	NA	NA
112	2	7	71436998	71872898	1.66	k2prob	rs7795939	71528896	0.0023478	ENSG00000183166	CALN1	YES	1715	1	intron_variant	MODIFIER	Transcript	ENST00000412588.1	protein_coding	13248	NA	NA
112	2	7	71436998	71872898	1.66	k2prob	rs7795939	71528896	0.0023478	ENSG00000183166	CALN1	YES	1715	1	intron_variant	MODIFIER	Transcript	ENST00000431984.1	protein_coding	13248	NA	NA
112	2	7	71436998	71872898	1.66	k2prob	rs7795939	71528896	0.0023478	ENSG00000183166	CALN1	YES	1715	1	intron_variant	MODIFIER	Transcript	ENST00000446128.1	protein_coding	13248	NA	NA
112	2	7	71436998	71872898	1.66	k2prob	rs75938420	71649886	0.00233384	ENSG00000183166	CALN1	YES	1715	1	intron_variant	MODIFIER	Transcript	ENST00000329008.5	protein_coding	13248	NA	NA
112	2	7	71436998	71872898	1.66	k2prob	rs75938420	71649886	0.00233384	ENSG00000183166	CALN1	YES	1715	1	intron_variant	MODIFIER	Transcript	ENST00000395275.2	protein_coding	13248	NA	NA
112	2	7	71436998	71872898	1.66	k2prob	rs75938420	71649886	0.00233384	ENSG00000183166	CALN1	YES	1715	1	intron_variant	MODIFIER	Transcript	ENST00000395276.2	protein_coding	13248	NA	NA
112	2	7	71436998	71872898	1.66	k2prob	rs75938420	71649886	0.00233384	ENSG00000183166	CALN1	YES	1715	1	intron_variant	MODIFIER	Transcript	ENST00000405452.2	protein_coding	13248	NA	NA
112	2	7	71436998	71872898	1.66	k2prob	rs75938420	71649886	0.00233384	ENSG00000183166	CALN1	YES	1715	1	intron_variant	MODIFIER	Transcript	ENST00000412588.1	protein_coding	13248	NA	NA
112	2	7	71436998	71872898	1.66	k2prob	rs75938420	71649886	0.00233384	ENSG00000183166	CALN1	YES	1715	1	intron_variant	MODIFIER	Transcript	ENST00000431984.1	protein_coding	13248	NA	NA
112	2	7	71436998	71872898	1.66	k2prob	rs75938420	71649886	0.00233384	ENSG00000183166	CALN1	YES	1715	1	intron_variant	MODIFIER	Transcript	ENST00000446128.1	protein_coding	13248	NA	NA
112	2	7	71436998	71872898	1.66	k2prob	rs16869610	71650166	0.00233371	ENSG00000183166	CALN1	YES	1715	1	intron_variant	MODIFIER	Transcript	ENST00000329008.5	protein_coding	13248	NA	NA
112	2	7	71436998	71872898	1.66	k2prob	rs16869610	71650166	0.00233371	ENSG00000183166	CALN1	YES	1715	1	intron_variant	MODIFIER	Transcript	ENST00000395275.2	protein_coding	13248	NA	NA
112	2	7	71436998	71872898	1.66	k2prob	rs16869610	71650166	0.00233371	ENSG00000183166	CALN1	YES	1715	1	intron_variant	MODIFIER	Transcript	ENST00000395276.2	protein_coding	13248	NA	NA
112	2	7	71436998	71872898	1.66	k2prob	rs16869610	71650166	0.00233371	ENSG00000183166	CALN1	YES	1715	1	intron_variant	MODIFIER	Transcript	ENST00000405452.2	protein_coding	13248	NA	NA
112	2	7	71436998	71872898	1.66	k2prob	rs16869610	71650166	0.00233371	ENSG00000183166	CALN1	YES	1715	1	intron_variant	MODIFIER	Transcript	ENST00000412588.1	protein_coding	13248	NA	NA
112	2	7	71436998	71872898	1.66	k2prob	rs16869610	71650166	0.00233371	ENSG00000183166	CALN1	YES	1715	1	intron_variant	MODIFIER	Transcript	ENST00000431984.1	protein_coding	13248	NA	NA
112	2	7	71436998	71872898	1.66	k2prob	rs16869610	71650166	0.00233371	ENSG00000183166	CALN1	YES	1715	1	intron_variant	MODIFIER	Transcript	ENST00000446128.1	protein_coding	13248	NA	NA
112	2	7	71436998	71872898	1.66	k2prob	rs12699124	71647595	0.00233327	ENSG00000183166	CALN1	YES	1715	1	intron_variant	MODIFIER	Transcript	ENST00000329008.5	protein_coding	13248	NA	NA
112	2	7	71436998	71872898	1.66	k2prob	rs12699124	71647595	0.00233327	ENSG00000183166	CALN1	YES	1715	1	intron_variant	MODIFIER	Transcript	ENST00000395275.2	protein_coding	13248	NA	NA
112	2	7	71436998	71872898	1.66	k2prob	rs12699124	71647595	0.00233327	ENSG00000183166	CALN1	YES	1715	1	intron_variant	MODIFIER	Transcript	ENST00000395276.2	protein_coding	13248	NA	NA
112	2	7	71436998	71872898	1.66	k2prob	rs12699124	71647595	0.00233327	ENSG00000183166	CALN1	YES	1715	1	intron_variant	MODIFIER	Transcript	ENST00000405452.2	protein_coding	13248	NA	NA
112	2	7	71436998	71872898	1.66	k2prob	rs12699124	71647595	0.00233327	ENSG00000183166	CALN1	YES	1715	1	intron_variant	MODIFIER	Transcript	ENST00000412588.1	protein_coding	13248	NA	NA
112	2	7	71436998	71872898	1.66	k2prob	rs12699124	71647595	0.00233327	ENSG00000183166	CALN1	YES	1715	1	intron_variant	MODIFIER	Transcript	ENST00000431984.1	protein_coding	13248	NA	NA
112	2	7	71436998	71872898	1.66	k2prob	rs12699124	71647595	0.00233327	ENSG00000183166	CALN1	YES	1715	1	intron_variant	MODIFIER	Transcript	ENST00000446128.1	protein_coding	13248	NA	NA
112	2	7	71436998	71872898	1.66	k2prob	rs6973603	71844153	0.00227311	ENSG00000183166	CALN1	YES	1715	1	intron_variant	MODIFIER	Transcript	ENST00000395275.2	protein_coding	13248	NA	NA
112	2	7	71436998	71872898	1.66	k2prob	rs6973603	71844153	0.00227311	ENSG00000183166	CALN1	YES	1715	1	intron_variant	MODIFIER	Transcript	ENST00000395276.2	protein_coding	13248	NA	NA
112	2	7	71436998	71872898	1.66	k2prob	rs6973603	71844153	0.00227311	ENSG00000183166	CALN1	YES	1715	1	intron_variant	MODIFIER	Transcript	ENST00000412588.1	protein_coding	13248	NA	NA
112	2	7	71436998	71872898	1.66	k2prob	rs6973603	71844153	0.00227311	ENSG00000183166	CALN1	YES	1715	1	intron_variant	MODIFIER	Transcript	ENST00000431984.1	protein_coding	13248	NA	NA
112	2	7	71436998	71872898	1.66	k2prob	rs2138760	71840929	0.0022588	ENSG00000183166	CALN1	YES	1715	1	intron_variant	MODIFIER	Transcript	ENST00000395275.2	protein_coding	13248	NA	NA
112	2	7	71436998	71872898	1.66	k2prob	rs2138760	71840929	0.0022588	ENSG00000183166	CALN1	YES	1715	1	intron_variant	MODIFIER	Transcript	ENST00000395276.2	protein_coding	13248	NA	NA
112	2	7	71436998	71872898	1.66	k2prob	rs2138760	71840929	0.0022588	ENSG00000183166	CALN1	YES	1715	1	intron_variant	MODIFIER	Transcript	ENST00000412588.1	protein_coding	13248	NA	NA
112	2	7	71436998	71872898	1.66	k2prob	rs2138760	71840929	0.0022588	ENSG00000183166	CALN1	YES	1715	1	intron_variant	MODIFIER	Transcript	ENST00000431984.1	protein_coding	13248	NA	NA
112	2	7	71436998	71872898	1.66	k2prob	rs35198953	71722721	0.00225478	ENSG00000183166	CALN1	YES	1715	1	intron_variant	MODIFIER	Transcript	ENST00000329008.5	protein_coding	13248	NA	NA
112	2	7	71436998	71872898	1.66	k2prob	rs35198953	71722721	0.00225478	ENSG00000183166	CALN1	YES	1715	1	intron_variant	MODIFIER	Transcript	ENST00000395275.2	protein_coding	13248	NA	NA
112	2	7	71436998	71872898	1.66	k2prob	rs35198953	71722721	0.00225478	ENSG00000183166	CALN1	YES	1715	1	intron_variant	MODIFIER	Transcript	ENST00000395276.2	protein_coding	13248	NA	NA
112	2	7	71436998	71872898	1.66	k2prob	rs35198953	71722721	0.00225478	ENSG00000183166	CALN1	YES	1715	1	intron_variant	MODIFIER	Transcript	ENST00000405452.2	protein_coding	13248	NA	NA
112	2	7	71436998	71872898	1.66	k2prob	rs35198953	71722721	0.00225478	ENSG00000183166	CALN1	YES	1715	1	intron_variant	MODIFIER	Transcript	ENST00000412588.1	protein_coding	13248	NA	NA
112	2	7	71436998	71872898	1.66	k2prob	rs35198953	71722721	0.00225478	ENSG00000183166	CALN1	YES	1715	1	intron_variant	MODIFIER	Transcript	ENST00000431984.1	protein_coding	13248	NA	NA
112	2	7	71436998	71872898	1.66	k2prob	rs35198953	71722721	0.00225478	ENSG00000183166	CALN1	YES	1715	1	intron_variant	MODIFIER	Transcript	ENST00000446128.1	protein_coding	13248	NA	NA
112	2	7	71436998	71872898	1.66	k2prob	rs12671472	71730855	0.00214983	ENSG00000183166	CALN1	YES	1715	1	intron_variant	MODIFIER	Transcript	ENST00000329008.5	protein_coding	13248	NA	NA
112	2	7	71436998	71872898	1.66	k2prob	rs12671472	71730855	0.00214983	ENSG00000183166	CALN1	YES	1715	1	intron_variant	MODIFIER	Transcript	ENST00000395275.2	protein_coding	13248	NA	NA
112	2	7	71436998	71872898	1.66	k2prob	rs12671472	71730855	0.00214983	ENSG00000183166	CALN1	YES	1715	1	intron_variant	MODIFIER	Transcript	ENST00000395276.2	protein_coding	13248	NA	NA
112	2	7	71436998	71872898	1.66	k2prob	rs12671472	71730855	0.00214983	ENSG00000183166	CALN1	YES	1715	1	intron_variant	MODIFIER	Transcript	ENST00000405452.2	protein_coding	13248	NA	NA
112	2	7	71436998	71872898	1.66	k2prob	rs12671472	71730855	0.00214983	ENSG00000183166	CALN1	YES	1715	1	intron_variant	MODIFIER	Transcript	ENST00000412588.1	protein_coding	13248	NA	NA
112	2	7	71436998	71872898	1.66	k2prob	rs12671472	71730855	0.00214983	ENSG00000183166	CALN1	YES	1715	1	intron_variant	MODIFIER	Transcript	ENST00000431984.1	protein_coding	13248	NA	NA
112	2	7	71436998	71872898	1.66	k2prob	rs12671472	71730855	0.00214983	ENSG00000183166	CALN1	YES	1715	1	intron_variant	MODIFIER	Transcript	ENST00000446128.1	protein_coding	13248	NA	NA
112	2	7	71436998	71872898	1.66	k2prob	rs7801287	71843376	0.00214763	ENSG00000183166	CALN1	YES	1715	1	intron_variant	MODIFIER	Transcript	ENST00000395275.2	protein_coding	13248	NA	NA
112	2	7	71436998	71872898	1.66	k2prob	rs7801287	71843376	0.00214763	ENSG00000183166	CALN1	YES	1715	1	intron_variant	MODIFIER	Transcript	ENST00000395276.2	protein_coding	13248	NA	NA
112	2	7	71436998	71872898	1.66	k2prob	rs7801287	71843376	0.00214763	ENSG00000183166	CALN1	YES	1715	1	intron_variant	MODIFIER	Transcript	ENST00000412588.1	protein_coding	13248	NA	NA
112	2	7	71436998	71872898	1.66	k2prob	rs7801287	71843376	0.00214763	ENSG00000183166	CALN1	YES	1715	1	intron_variant	MODIFIER	Transcript	ENST00000431984.1	protein_coding	13248	NA	NA
112	2	7	71436998	71872898	1.66	k2prob	rs68145195	71687529	0.00214366	ENSG00000183166	CALN1	YES	1715	1	intron_variant	MODIFIER	Transcript	ENST00000329008.5	protein_coding	13248	NA	NA
112	2	7	71436998	71872898	1.66	k2prob	rs68145195	71687529	0.00214366	ENSG00000183166	CALN1	YES	1715	1	intron_variant	MODIFIER	Transcript	ENST00000395275.2	protein_coding	13248	NA	NA
112	2	7	71436998	71872898	1.66	k2prob	rs68145195	71687529	0.00214366	ENSG00000183166	CALN1	YES	1715	1	intron_variant	MODIFIER	Transcript	ENST00000395276.2	protein_coding	13248	NA	NA
112	2	7	71436998	71872898	1.66	k2prob	rs68145195	71687529	0.00214366	ENSG00000183166	CALN1	YES	1715	1	intron_variant	MODIFIER	Transcript	ENST00000405452.2	protein_coding	13248	NA	NA
112	2	7	71436998	71872898	1.66	k2prob	rs68145195	71687529	0.00214366	ENSG00000183166	CALN1	YES	1715	1	intron_variant	MODIFIER	Transcript	ENST00000412588.1	protein_coding	13248	NA	NA
112	2	7	71436998	71872898	1.66	k2prob	rs68145195	71687529	0.00214366	ENSG00000183166	CALN1	YES	1715	1	intron_variant	MODIFIER	Transcript	ENST00000431984.1	protein_coding	13248	NA	NA
112	2	7	71436998	71872898	1.66	k2prob	rs68145195	71687529	0.00214366	ENSG00000183166	CALN1	YES	1715	1	intron_variant	MODIFIER	Transcript	ENST00000446128.1	protein_coding	13248	NA	NA
112	2	7	71436998	71872898	1.66	k2prob	rs9638644	71741778	0.00213827	ENSG00000183166	CALN1	YES	1715	1	intron_variant	MODIFIER	Transcript	ENST00000329008.5	protein_coding	13248	NA	NA
112	2	7	71436998	71872898	1.66	k2prob	rs9638644	71741778	0.00213827	ENSG00000183166	CALN1	YES	1715	1	intron_variant	MODIFIER	Transcript	ENST00000395275.2	protein_coding	13248	NA	NA
112	2	7	71436998	71872898	1.66	k2prob	rs9638644	71741778	0.00213827	ENSG00000183166	CALN1	YES	1715	1	intron_variant	MODIFIER	Transcript	ENST00000395276.2	protein_coding	13248	NA	NA
112	2	7	71436998	71872898	1.66	k2prob	rs9638644	71741778	0.00213827	ENSG00000183166	CALN1	YES	1715	1	intron_variant	MODIFIER	Transcript	ENST00000405452.2	protein_coding	13248	NA	NA
112	2	7	71436998	71872898	1.66	k2prob	rs9638644	71741778	0.00213827	ENSG00000183166	CALN1	YES	1715	1	intron_variant	MODIFIER	Transcript	ENST00000412588.1	protein_coding	13248	NA	NA
112	2	7	71436998	71872898	1.66	k2prob	rs9638644	71741778	0.00213827	ENSG00000183166	CALN1	YES	1715	1	intron_variant	MODIFIER	Transcript	ENST00000431984.1	protein_coding	13248	NA	NA
112	2	7	71436998	71872898	1.66	k2prob	rs9638644	71741778	0.00213827	ENSG00000183166	CALN1	YES	1715	1	intron_variant	MODIFIER	Transcript	ENST00000446128.1	protein_coding	13248	NA	NA
112	2	7	71436998	71872898	1.66	k2prob	rs112248321	71608295	0.00212034	ENSG00000183166	CALN1	YES	1715	1	intron_variant	MODIFIER	Transcript	ENST00000329008.5	protein_coding	13248	NA	NA
112	2	7	71436998	71872898	1.66	k2prob	rs112248321	71608295	0.00212034	ENSG00000183166	CALN1	YES	1715	1	intron_variant	MODIFIER	Transcript	ENST00000395275.2	protein_coding	13248	NA	NA
112	2	7	71436998	71872898	1.66	k2prob	rs112248321	71608295	0.00212034	ENSG00000183166	CALN1	YES	1715	1	intron_variant	MODIFIER	Transcript	ENST00000395276.2	protein_coding	13248	NA	NA
112	2	7	71436998	71872898	1.66	k2prob	rs112248321	71608295	0.00212034	ENSG00000183166	CALN1	YES	1715	1	intron_variant	MODIFIER	Transcript	ENST00000405452.2	protein_coding	13248	NA	NA
112	2	7	71436998	71872898	1.66	k2prob	rs112248321	71608295	0.00212034	ENSG00000183166	CALN1	YES	1715	1	intron_variant	MODIFIER	Transcript	ENST00000412588.1	protein_coding	13248	NA	NA
112	2	7	71436998	71872898	1.66	k2prob	rs112248321	71608295	0.00212034	ENSG00000183166	CALN1	YES	1715	1	intron_variant	MODIFIER	Transcript	ENST00000431984.1	protein_coding	13248	NA	NA
112	2	7	71436998	71872898	1.66	k2prob	rs112248321	71608295	0.00212034	ENSG00000183166	CALN1	YES	1715	1	intron_variant	MODIFIER	Transcript	ENST00000446128.1	protein_coding	13248	NA	NA
112	2	7	71436998	71872898	1.66	k2prob	rs7788745	71823654	0.00211785	ENSG00000183166	CALN1	YES	1715	1	intron_variant	MODIFIER	Transcript	ENST00000395275.2	protein_coding	13248	NA	NA
112	2	7	71436998	71872898	1.66	k2prob	rs7788745	71823654	0.00211785	ENSG00000183166	CALN1	YES	1715	1	intron_variant	MODIFIER	Transcript	ENST00000395276.2	protein_coding	13248	NA	NA
112	2	7	71436998	71872898	1.66	k2prob	rs7788745	71823654	0.00211785	ENSG00000183166	CALN1	YES	1715	1	intron_variant	MODIFIER	Transcript	ENST00000412588.1	protein_coding	13248	NA	NA
112	2	7	71436998	71872898	1.66	k2prob	rs7788745	71823654	0.00211785	ENSG00000183166	CALN1	YES	1715	1	intron_variant	MODIFIER	Transcript	ENST00000431984.1	protein_coding	13248	NA	NA
112	2	7	71436998	71872898	1.66	k2prob	rs73143219	71686609	0.00211317	ENSG00000183166	CALN1	YES	1715	1	intron_variant	MODIFIER	Transcript	ENST00000329008.5	protein_coding	13248	NA	NA
112	2	7	71436998	71872898	1.66	k2prob	rs73143219	71686609	0.00211317	ENSG00000183166	CALN1	YES	1715	1	intron_variant	MODIFIER	Transcript	ENST00000395275.2	protein_coding	13248	NA	NA
112	2	7	71436998	71872898	1.66	k2prob	rs73143219	71686609	0.00211317	ENSG00000183166	CALN1	YES	1715	1	intron_variant	MODIFIER	Transcript	ENST00000395276.2	protein_coding	13248	NA	NA
112	2	7	71436998	71872898	1.66	k2prob	rs73143219	71686609	0.00211317	ENSG00000183166	CALN1	YES	1715	1	intron_variant	MODIFIER	Transcript	ENST00000405452.2	protein_coding	13248	NA	NA
112	2	7	71436998	71872898	1.66	k2prob	rs73143219	71686609	0.00211317	ENSG00000183166	CALN1	YES	1715	1	intron_variant	MODIFIER	Transcript	ENST00000412588.1	protein_coding	13248	NA	NA
112	2	7	71436998	71872898	1.66	k2prob	rs73143219	71686609	0.00211317	ENSG00000183166	CALN1	YES	1715	1	intron_variant	MODIFIER	Transcript	ENST00000431984.1	protein_coding	13248	NA	NA
112	2	7	71436998	71872898	1.66	k2prob	rs73143219	71686609	0.00211317	ENSG00000183166	CALN1	YES	1715	1	intron_variant	MODIFIER	Transcript	ENST00000446128.1	protein_coding	13248	NA	NA
112	2	7	71436998	71872898	1.66	k2prob	rs2867607	71835553	0.00211302	ENSG00000183166	CALN1	YES	1715	1	intron_variant	MODIFIER	Transcript	ENST00000395275.2	protein_coding	13248	NA	NA
112	2	7	71436998	71872898	1.66	k2prob	rs2867607	71835553	0.00211302	ENSG00000183166	CALN1	YES	1715	1	intron_variant	MODIFIER	Transcript	ENST00000395276.2	protein_coding	13248	NA	NA
112	2	7	71436998	71872898	1.66	k2prob	rs2867607	71835553	0.00211302	ENSG00000183166	CALN1	YES	1715	1	intron_variant	MODIFIER	Transcript	ENST00000412588.1	protein_coding	13248	NA	NA
112	2	7	71436998	71872898	1.66	k2prob	rs2867607	71835553	0.00211302	ENSG00000183166	CALN1	YES	1715	1	intron_variant	MODIFIER	Transcript	ENST00000431984.1	protein_coding	13248	NA	NA
112	2	7	71436998	71872898	1.66	k2prob	rs34801868	71654222	0.00210934	ENSG00000183166	CALN1	YES	1715	1	intron_variant	MODIFIER	Transcript	ENST00000329008.5	protein_coding	13248	NA	NA
112	2	7	71436998	71872898	1.66	k2prob	rs34801868	71654222	0.00210934	ENSG00000183166	CALN1	YES	1715	1	intron_variant	MODIFIER	Transcript	ENST00000395275.2	protein_coding	13248	NA	NA
112	2	7	71436998	71872898	1.66	k2prob	rs34801868	71654222	0.00210934	ENSG00000183166	CALN1	YES	1715	1	intron_variant	MODIFIER	Transcript	ENST00000395276.2	protein_coding	13248	NA	NA
112	2	7	71436998	71872898	1.66	k2prob	rs34801868	71654222	0.00210934	ENSG00000183166	CALN1	YES	1715	1	intron_variant	MODIFIER	Transcript	ENST00000405452.2	protein_coding	13248	NA	NA
112	2	7	71436998	71872898	1.66	k2prob	rs34801868	71654222	0.00210934	ENSG00000183166	CALN1	YES	1715	1	intron_variant	MODIFIER	Transcript	ENST00000412588.1	protein_coding	13248	NA	NA
112	2	7	71436998	71872898	1.66	k2prob	rs34801868	71654222	0.00210934	ENSG00000183166	CALN1	YES	1715	1	intron_variant	MODIFIER	Transcript	ENST00000431984.1	protein_coding	13248	NA	NA
112	2	7	71436998	71872898	1.66	k2prob	rs34801868	71654222	0.00210934	ENSG00000183166	CALN1	YES	1715	1	intron_variant	MODIFIER	Transcript	ENST00000446128.1	protein_coding	13248	NA	NA
112	2	7	71436998	71872898	1.66	k2prob	rs13235059	71619727	0.00204415	ENSG00000183166	CALN1	YES	1715	1	intron_variant	MODIFIER	Transcript	ENST00000329008.5	protein_coding	13248	NA	NA
112	2	7	71436998	71872898	1.66	k2prob	rs13235059	71619727	0.00204415	ENSG00000183166	CALN1	YES	1715	1	intron_variant	MODIFIER	Transcript	ENST00000395275.2	protein_coding	13248	NA	NA
112	2	7	71436998	71872898	1.66	k2prob	rs13235059	71619727	0.00204415	ENSG00000183166	CALN1	YES	1715	1	intron_variant	MODIFIER	Transcript	ENST00000395276.2	protein_coding	13248	NA	NA
112	2	7	71436998	71872898	1.66	k2prob	rs13235059	71619727	0.00204415	ENSG00000183166	CALN1	YES	1715	1	intron_variant	MODIFIER	Transcript	ENST00000405452.2	protein_coding	13248	NA	NA
112	2	7	71436998	71872898	1.66	k2prob	rs13235059	71619727	0.00204415	ENSG00000183166	CALN1	YES	1715	1	intron_variant	MODIFIER	Transcript	ENST00000412588.1	protein_coding	13248	NA	NA
112	2	7	71436998	71872898	1.66	k2prob	rs13235059	71619727	0.00204415	ENSG00000183166	CALN1	YES	1715	1	intron_variant	MODIFIER	Transcript	ENST00000431984.1	protein_coding	13248	NA	NA
112	2	7	71436998	71872898	1.66	k2prob	rs13235059	71619727	0.00204415	ENSG00000183166	CALN1	YES	1715	1	intron_variant	MODIFIER	Transcript	ENST00000446128.1	protein_coding	13248	NA	NA
112	2	7	71436998	71872898	1.66	k2prob	rs4370418	71844192	0.00202785	ENSG00000183166	CALN1	YES	1715	1	intron_variant	MODIFIER	Transcript	ENST00000395275.2	protein_coding	13248	NA	NA
112	2	7	71436998	71872898	1.66	k2prob	rs4370418	71844192	0.00202785	ENSG00000183166	CALN1	YES	1715	1	intron_variant	MODIFIER	Transcript	ENST00000395276.2	protein_coding	13248	NA	NA
112	2	7	71436998	71872898	1.66	k2prob	rs4370418	71844192	0.00202785	ENSG00000183166	CALN1	YES	1715	1	intron_variant	MODIFIER	Transcript	ENST00000412588.1	protein_coding	13248	NA	NA
112	2	7	71436998	71872898	1.66	k2prob	rs4370418	71844192	0.00202785	ENSG00000183166	CALN1	YES	1715	1	intron_variant	MODIFIER	Transcript	ENST00000431984.1	protein_coding	13248	NA	NA
112	2	7	71436998	71872898	1.66	k2prob	rs7797779	71529348	0.00202086	ENSG00000183166	CALN1	YES	1715	1	intron_variant	MODIFIER	Transcript	ENST00000329008.5	protein_coding	13248	NA	NA
112	2	7	71436998	71872898	1.66	k2prob	rs7797779	71529348	0.00202086	ENSG00000183166	CALN1	YES	1715	1	intron_variant	MODIFIER	Transcript	ENST00000395275.2	protein_coding	13248	NA	NA
112	2	7	71436998	71872898	1.66	k2prob	rs7797779	71529348	0.00202086	ENSG00000183166	CALN1	YES	1715	1	intron_variant	MODIFIER	Transcript	ENST00000395276.2	protein_coding	13248	NA	NA
112	2	7	71436998	71872898	1.66	k2prob	rs7797779	71529348	0.00202086	ENSG00000183166	CALN1	YES	1715	1	intron_variant	MODIFIER	Transcript	ENST00000405452.2	protein_coding	13248	NA	NA
112	2	7	71436998	71872898	1.66	k2prob	rs7797779	71529348	0.00202086	ENSG00000183166	CALN1	YES	1715	1	intron_variant	MODIFIER	Transcript	ENST00000412588.1	protein_coding	13248	NA	NA
112	2	7	71436998	71872898	1.66	k2prob	rs7797779	71529348	0.00202086	ENSG00000183166	CALN1	YES	1715	1	intron_variant	MODIFIER	Transcript	ENST00000431984.1	protein_coding	13248	NA	NA
112	2	7	71436998	71872898	1.66	k2prob	rs7797779	71529348	0.00202086	ENSG00000183166	CALN1	YES	1715	1	intron_variant	MODIFIER	Transcript	ENST00000446128.1	protein_coding	13248	NA	NA
112	2	7	71436998	71872898	1.66	k2prob	rs10281262	71602400	0.00201457	ENSG00000183166	CALN1	YES	1715	1	intron_variant	MODIFIER	Transcript	ENST00000329008.5	protein_coding	13248	NA	NA
112	2	7	71436998	71872898	1.66	k2prob	rs10281262	71602400	0.00201457	ENSG00000183166	CALN1	YES	1715	1	intron_variant	MODIFIER	Transcript	ENST00000395275.2	protein_coding	13248	NA	NA
112	2	7	71436998	71872898	1.66	k2prob	rs10281262	71602400	0.00201457	ENSG00000183166	CALN1	YES	1715	1	intron_variant	MODIFIER	Transcript	ENST00000395276.2	protein_coding	13248	NA	NA
112	2	7	71436998	71872898	1.66	k2prob	rs10281262	71602400	0.00201457	ENSG00000183166	CALN1	YES	1715	1	intron_variant	MODIFIER	Transcript	ENST00000405452.2	protein_coding	13248	NA	NA
112	2	7	71436998	71872898	1.66	k2prob	rs10281262	71602400	0.00201457	ENSG00000183166	CALN1	YES	1715	1	intron_variant	MODIFIER	Transcript	ENST00000412588.1	protein_coding	13248	NA	NA
112	2	7	71436998	71872898	1.66	k2prob	rs10281262	71602400	0.00201457	ENSG00000183166	CALN1	YES	1715	1	intron_variant	MODIFIER	Transcript	ENST00000431984.1	protein_coding	13248	NA	NA
112	2	7	71436998	71872898	1.66	k2prob	rs10281262	71602400	0.00201457	ENSG00000183166	CALN1	YES	1715	1	intron_variant	MODIFIER	Transcript	ENST00000446128.1	protein_coding	13248	NA	NA
112	2	7	71436998	71872898	1.66	k2prob	rs34108648	71729758	0.00197723	ENSG00000183166	CALN1	YES	1715	1	intron_variant	MODIFIER	Transcript	ENST00000329008.5	protein_coding	13248	NA	NA
112	2	7	71436998	71872898	1.66	k2prob	rs34108648	71729758	0.00197723	ENSG00000183166	CALN1	YES	1715	1	intron_variant	MODIFIER	Transcript	ENST00000395275.2	protein_coding	13248	NA	NA
112	2	7	71436998	71872898	1.66	k2prob	rs34108648	71729758	0.00197723	ENSG00000183166	CALN1	YES	1715	1	intron_variant	MODIFIER	Transcript	ENST00000395276.2	protein_coding	13248	NA	NA
112	2	7	71436998	71872898	1.66	k2prob	rs34108648	71729758	0.00197723	ENSG00000183166	CALN1	YES	1715	1	intron_variant	MODIFIER	Transcript	ENST00000405452.2	protein_coding	13248	NA	NA
112	2	7	71436998	71872898	1.66	k2prob	rs34108648	71729758	0.00197723	ENSG00000183166	CALN1	YES	1715	1	intron_variant	MODIFIER	Transcript	ENST00000412588.1	protein_coding	13248	NA	NA
112	2	7	71436998	71872898	1.66	k2prob	rs34108648	71729758	0.00197723	ENSG00000183166	CALN1	YES	1715	1	intron_variant	MODIFIER	Transcript	ENST00000431984.1	protein_coding	13248	NA	NA
112	2	7	71436998	71872898	1.66	k2prob	rs34108648	71729758	0.00197723	ENSG00000183166	CALN1	YES	1715	1	intron_variant	MODIFIER	Transcript	ENST00000446128.1	protein_coding	13248	NA	NA
112	2	7	71436998	71872898	1.66	k2prob	rs844757	71528688	0.00196027	ENSG00000183166	CALN1	YES	1715	1	intron_variant	MODIFIER	Transcript	ENST00000329008.5	protein_coding	13248	NA	NA
112	2	7	71436998	71872898	1.66	k2prob	rs844757	71528688	0.00196027	ENSG00000183166	CALN1	YES	1715	1	intron_variant	MODIFIER	Transcript	ENST00000395275.2	protein_coding	13248	NA	NA
112	2	7	71436998	71872898	1.66	k2prob	rs844757	71528688	0.00196027	ENSG00000183166	CALN1	YES	1715	1	intron_variant	MODIFIER	Transcript	ENST00000395276.2	protein_coding	13248	NA	NA
112	2	7	71436998	71872898	1.66	k2prob	rs844757	71528688	0.00196027	ENSG00000183166	CALN1	YES	1715	1	intron_variant	MODIFIER	Transcript	ENST00000405452.2	protein_coding	13248	NA	NA
112	2	7	71436998	71872898	1.66	k2prob	rs844757	71528688	0.00196027	ENSG00000183166	CALN1	YES	1715	1	intron_variant	MODIFIER	Transcript	ENST00000412588.1	protein_coding	13248	NA	NA
112	2	7	71436998	71872898	1.66	k2prob	rs844757	71528688	0.00196027	ENSG00000183166	CALN1	YES	1715	1	intron_variant	MODIFIER	Transcript	ENST00000431984.1	protein_coding	13248	NA	NA
112	2	7	71436998	71872898	1.66	k2prob	rs844757	71528688	0.00196027	ENSG00000183166	CALN1	YES	1715	1	intron_variant	MODIFIER	Transcript	ENST00000446128.1	protein_coding	13248	NA	NA
112	2	7	71436998	71872898	1.66	k2prob	rs74841610	71555244	0.00195184	ENSG00000183166	CALN1	YES	1715	1	intron_variant	MODIFIER	Transcript	ENST00000329008.5	protein_coding	13248	NA	NA
112	2	7	71436998	71872898	1.66	k2prob	rs74841610	71555244	0.00195184	ENSG00000183166	CALN1	YES	1715	1	intron_variant	MODIFIER	Transcript	ENST00000395275.2	protein_coding	13248	NA	NA
112	2	7	71436998	71872898	1.66	k2prob	rs74841610	71555244	0.00195184	ENSG00000183166	CALN1	YES	1715	1	intron_variant	MODIFIER	Transcript	ENST00000395276.2	protein_coding	13248	NA	NA
112	2	7	71436998	71872898	1.66	k2prob	rs74841610	71555244	0.00195184	ENSG00000183166	CALN1	YES	1715	1	intron_variant	MODIFIER	Transcript	ENST00000405452.2	protein_coding	13248	NA	NA
112	2	7	71436998	71872898	1.66	k2prob	rs74841610	71555244	0.00195184	ENSG00000183166	CALN1	YES	1715	1	intron_variant	MODIFIER	Transcript	ENST00000412588.1	protein_coding	13248	NA	NA
112	2	7	71436998	71872898	1.66	k2prob	rs74841610	71555244	0.00195184	ENSG00000183166	CALN1	YES	1715	1	intron_variant	MODIFIER	Transcript	ENST00000431984.1	protein_coding	13248	NA	NA
112	2	7	71436998	71872898	1.66	k2prob	rs74841610	71555244	0.00195184	ENSG00000183166	CALN1	YES	1715	1	intron_variant	MODIFIER	Transcript	ENST00000446128.1	protein_coding	13248	NA	NA
112	2	7	71436998	71872898	1.66	k2prob	rs917210	71528358	0.00193324	ENSG00000183166	CALN1	YES	1715	1	intron_variant	MODIFIER	Transcript	ENST00000329008.5	protein_coding	13248	NA	NA
112	2	7	71436998	71872898	1.66	k2prob	rs917210	71528358	0.00193324	ENSG00000183166	CALN1	YES	1715	1	intron_variant	MODIFIER	Transcript	ENST00000395275.2	protein_coding	13248	NA	NA
112	2	7	71436998	71872898	1.66	k2prob	rs917210	71528358	0.00193324	ENSG00000183166	CALN1	YES	1715	1	intron_variant	MODIFIER	Transcript	ENST00000395276.2	protein_coding	13248	NA	NA
112	2	7	71436998	71872898	1.66	k2prob	rs917210	71528358	0.00193324	ENSG00000183166	CALN1	YES	1715	1	intron_variant	MODIFIER	Transcript	ENST00000405452.2	protein_coding	13248	NA	NA
112	2	7	71436998	71872898	1.66	k2prob	rs917210	71528358	0.00193324	ENSG00000183166	CALN1	YES	1715	1	intron_variant	MODIFIER	Transcript	ENST00000412588.1	protein_coding	13248	NA	NA
112	2	7	71436998	71872898	1.66	k2prob	rs917210	71528358	0.00193324	ENSG00000183166	CALN1	YES	1715	1	intron_variant	MODIFIER	Transcript	ENST00000431984.1	protein_coding	13248	NA	NA
112	2	7	71436998	71872898	1.66	k2prob	rs917210	71528358	0.00193324	ENSG00000183166	CALN1	YES	1715	1	intron_variant	MODIFIER	Transcript	ENST00000446128.1	protein_coding	13248	NA	NA
112	2	7	71436998	71872898	1.66	k2prob	rs11976625	71649264	0.00192021	ENSG00000183166	CALN1	YES	1715	1	intron_variant	MODIFIER	Transcript	ENST00000329008.5	protein_coding	13248	NA	NA
112	2	7	71436998	71872898	1.66	k2prob	rs11976625	71649264	0.00192021	ENSG00000183166	CALN1	YES	1715	1	intron_variant	MODIFIER	Transcript	ENST00000395275.2	protein_coding	13248	NA	NA
112	2	7	71436998	71872898	1.66	k2prob	rs11976625	71649264	0.00192021	ENSG00000183166	CALN1	YES	1715	1	intron_variant	MODIFIER	Transcript	ENST00000395276.2	protein_coding	13248	NA	NA
112	2	7	71436998	71872898	1.66	k2prob	rs11976625	71649264	0.00192021	ENSG00000183166	CALN1	YES	1715	1	intron_variant	MODIFIER	Transcript	ENST00000405452.2	protein_coding	13248	NA	NA
112	2	7	71436998	71872898	1.66	k2prob	rs11976625	71649264	0.00192021	ENSG00000183166	CALN1	YES	1715	1	intron_variant	MODIFIER	Transcript	ENST00000412588.1	protein_coding	13248	NA	NA
112	2	7	71436998	71872898	1.66	k2prob	rs11976625	71649264	0.00192021	ENSG00000183166	CALN1	YES	1715	1	intron_variant	MODIFIER	Transcript	ENST00000431984.1	protein_coding	13248	NA	NA
112	2	7	71436998	71872898	1.66	k2prob	rs11976625	71649264	0.00192021	ENSG00000183166	CALN1	YES	1715	1	intron_variant	MODIFIER	Transcript	ENST00000446128.1	protein_coding	13248	NA	NA
112	2	7	71436998	71872898	1.66	k2prob	rs1914391	71690601	0.00191583	ENSG00000183166	CALN1	YES	1715	1	intron_variant	MODIFIER	Transcript	ENST00000329008.5	protein_coding	13248	NA	NA
112	2	7	71436998	71872898	1.66	k2prob	rs1914391	71690601	0.00191583	ENSG00000183166	CALN1	YES	1715	1	intron_variant	MODIFIER	Transcript	ENST00000395275.2	protein_coding	13248	NA	NA
112	2	7	71436998	71872898	1.66	k2prob	rs1914391	71690601	0.00191583	ENSG00000183166	CALN1	YES	1715	1	intron_variant	MODIFIER	Transcript	ENST00000395276.2	protein_coding	13248	NA	NA
112	2	7	71436998	71872898	1.66	k2prob	rs1914391	71690601	0.00191583	ENSG00000183166	CALN1	YES	1715	1	intron_variant	MODIFIER	Transcript	ENST00000405452.2	protein_coding	13248	NA	NA
112	2	7	71436998	71872898	1.66	k2prob	rs1914391	71690601	0.00191583	ENSG00000183166	CALN1	YES	1715	1	intron_variant	MODIFIER	Transcript	ENST00000412588.1	protein_coding	13248	NA	NA
112	2	7	71436998	71872898	1.66	k2prob	rs1914391	71690601	0.00191583	ENSG00000183166	CALN1	YES	1715	1	intron_variant	MODIFIER	Transcript	ENST00000431984.1	protein_coding	13248	NA	NA
112	2	7	71436998	71872898	1.66	k2prob	rs1914391	71690601	0.00191583	ENSG00000183166	CALN1	YES	1715	1	intron_variant	MODIFIER	Transcript	ENST00000446128.1	protein_coding	13248	NA	NA
112	2	7	71436998	71872898	1.66	k2prob	rs77659610	71712724	0.00189214	ENSG00000183166	CALN1	YES	1715	1	intron_variant	MODIFIER	Transcript	ENST00000329008.5	protein_coding	13248	NA	NA
112	2	7	71436998	71872898	1.66	k2prob	rs77659610	71712724	0.00189214	ENSG00000183166	CALN1	YES	1715	1	intron_variant	MODIFIER	Transcript	ENST00000395275.2	protein_coding	13248	NA	NA
112	2	7	71436998	71872898	1.66	k2prob	rs77659610	71712724	0.00189214	ENSG00000183166	CALN1	YES	1715	1	intron_variant	MODIFIER	Transcript	ENST00000395276.2	protein_coding	13248	NA	NA
112	2	7	71436998	71872898	1.66	k2prob	rs77659610	71712724	0.00189214	ENSG00000183166	CALN1	YES	1715	1	intron_variant	MODIFIER	Transcript	ENST00000405452.2	protein_coding	13248	NA	NA
112	2	7	71436998	71872898	1.66	k2prob	rs77659610	71712724	0.00189214	ENSG00000183166	CALN1	YES	1715	1	intron_variant	MODIFIER	Transcript	ENST00000412588.1	protein_coding	13248	NA	NA
112	2	7	71436998	71872898	1.66	k2prob	rs77659610	71712724	0.00189214	ENSG00000183166	CALN1	YES	1715	1	intron_variant	MODIFIER	Transcript	ENST00000431984.1	protein_coding	13248	NA	NA
112	2	7	71436998	71872898	1.66	k2prob	rs77659610	71712724	0.00189214	ENSG00000183166	CALN1	YES	1715	1	intron_variant	MODIFIER	Transcript	ENST00000446128.1	protein_coding	13248	NA	NA
112	2	7	71436998	71872898	1.66	k2prob	rs7787755	71828309	0.00188579	ENSG00000183166	CALN1	YES	1715	1	intron_variant	MODIFIER	Transcript	ENST00000395275.2	protein_coding	13248	NA	NA
112	2	7	71436998	71872898	1.66	k2prob	rs7787755	71828309	0.00188579	ENSG00000183166	CALN1	YES	1715	1	intron_variant	MODIFIER	Transcript	ENST00000395276.2	protein_coding	13248	NA	NA
112	2	7	71436998	71872898	1.66	k2prob	rs7787755	71828309	0.00188579	ENSG00000183166	CALN1	YES	1715	1	intron_variant	MODIFIER	Transcript	ENST00000412588.1	protein_coding	13248	NA	NA
112	2	7	71436998	71872898	1.66	k2prob	rs7787755	71828309	0.00188579	ENSG00000183166	CALN1	YES	1715	1	intron_variant	MODIFIER	Transcript	ENST00000431984.1	protein_coding	13248	NA	NA
112	2	7	71436998	71872898	1.66	k2prob	rs12113511	71829955	0.00187048	ENSG00000183166	CALN1	YES	1715	1	intron_variant	MODIFIER	Transcript	ENST00000395275.2	protein_coding	13248	NA	NA
112	2	7	71436998	71872898	1.66	k2prob	rs12113511	71829955	0.00187048	ENSG00000183166	CALN1	YES	1715	1	intron_variant	MODIFIER	Transcript	ENST00000395276.2	protein_coding	13248	NA	NA
112	2	7	71436998	71872898	1.66	k2prob	rs12113511	71829955	0.00187048	ENSG00000183166	CALN1	YES	1715	1	intron_variant	MODIFIER	Transcript	ENST00000412588.1	protein_coding	13248	NA	NA
112	2	7	71436998	71872898	1.66	k2prob	rs12113511	71829955	0.00187048	ENSG00000183166	CALN1	YES	1715	1	intron_variant	MODIFIER	Transcript	ENST00000431984.1	protein_coding	13248	NA	NA
112	2	7	71436998	71872898	1.66	k2prob	rs12673485	71738904	0.0018526	ENSG00000183166	CALN1	YES	1715	1	intron_variant	MODIFIER	Transcript	ENST00000329008.5	protein_coding	13248	NA	NA
112	2	7	71436998	71872898	1.66	k2prob	rs12673485	71738904	0.0018526	ENSG00000183166	CALN1	YES	1715	1	intron_variant	MODIFIER	Transcript	ENST00000395275.2	protein_coding	13248	NA	NA
112	2	7	71436998	71872898	1.66	k2prob	rs12673485	71738904	0.0018526	ENSG00000183166	CALN1	YES	1715	1	intron_variant	MODIFIER	Transcript	ENST00000395276.2	protein_coding	13248	NA	NA
112	2	7	71436998	71872898	1.66	k2prob	rs12673485	71738904	0.0018526	ENSG00000183166	CALN1	YES	1715	1	intron_variant	MODIFIER	Transcript	ENST00000405452.2	protein_coding	13248	NA	NA
112	2	7	71436998	71872898	1.66	k2prob	rs12673485	71738904	0.0018526	ENSG00000183166	CALN1	YES	1715	1	intron_variant	MODIFIER	Transcript	ENST00000412588.1	protein_coding	13248	NA	NA
112	2	7	71436998	71872898	1.66	k2prob	rs12673485	71738904	0.0018526	ENSG00000183166	CALN1	YES	1715	1	intron_variant	MODIFIER	Transcript	ENST00000431984.1	protein_coding	13248	NA	NA
112	2	7	71436998	71872898	1.66	k2prob	rs12673485	71738904	0.0018526	ENSG00000183166	CALN1	YES	1715	1	intron_variant	MODIFIER	Transcript	ENST00000446128.1	protein_coding	13248	NA	NA
112	2	7	71436998	71872898	1.66	k2prob	rs35787114	71722730	0.00181685	ENSG00000183166	CALN1	YES	1715	1	intron_variant	MODIFIER	Transcript	ENST00000329008.5	protein_coding	13248	NA	NA
112	2	7	71436998	71872898	1.66	k2prob	rs35787114	71722730	0.00181685	ENSG00000183166	CALN1	YES	1715	1	intron_variant	MODIFIER	Transcript	ENST00000395275.2	protein_coding	13248	NA	NA
112	2	7	71436998	71872898	1.66	k2prob	rs35787114	71722730	0.00181685	ENSG00000183166	CALN1	YES	1715	1	intron_variant	MODIFIER	Transcript	ENST00000395276.2	protein_coding	13248	NA	NA
112	2	7	71436998	71872898	1.66	k2prob	rs35787114	71722730	0.00181685	ENSG00000183166	CALN1	YES	1715	1	intron_variant	MODIFIER	Transcript	ENST00000405452.2	protein_coding	13248	NA	NA
112	2	7	71436998	71872898	1.66	k2prob	rs35787114	71722730	0.00181685	ENSG00000183166	CALN1	YES	1715	1	intron_variant	MODIFIER	Transcript	ENST00000412588.1	protein_coding	13248	NA	NA
112	2	7	71436998	71872898	1.66	k2prob	rs35787114	71722730	0.00181685	ENSG00000183166	CALN1	YES	1715	1	intron_variant	MODIFIER	Transcript	ENST00000431984.1	protein_coding	13248	NA	NA
112	2	7	71436998	71872898	1.66	k2prob	rs35787114	71722730	0.00181685	ENSG00000183166	CALN1	YES	1715	1	intron_variant	MODIFIER	Transcript	ENST00000446128.1	protein_coding	13248	NA	NA
112	2	7	71436998	71872898	1.66	k2prob	rs12699120	71530643	0.00179371	ENSG00000183166	CALN1	YES	1715	1	intron_variant	MODIFIER	Transcript	ENST00000329008.5	protein_coding	13248	NA	NA
112	2	7	71436998	71872898	1.66	k2prob	rs12699120	71530643	0.00179371	ENSG00000183166	CALN1	YES	1715	1	intron_variant	MODIFIER	Transcript	ENST00000395275.2	protein_coding	13248	NA	NA
112	2	7	71436998	71872898	1.66	k2prob	rs12699120	71530643	0.00179371	ENSG00000183166	CALN1	YES	1715	1	intron_variant	MODIFIER	Transcript	ENST00000395276.2	protein_coding	13248	NA	NA
112	2	7	71436998	71872898	1.66	k2prob	rs12699120	71530643	0.00179371	ENSG00000183166	CALN1	YES	1715	1	intron_variant	MODIFIER	Transcript	ENST00000405452.2	protein_coding	13248	NA	NA
112	2	7	71436998	71872898	1.66	k2prob	rs12699120	71530643	0.00179371	ENSG00000183166	CALN1	YES	1715	1	intron_variant	MODIFIER	Transcript	ENST00000412588.1	protein_coding	13248	NA	NA
112	2	7	71436998	71872898	1.66	k2prob	rs12699120	71530643	0.00179371	ENSG00000183166	CALN1	YES	1715	1	intron_variant	MODIFIER	Transcript	ENST00000431984.1	protein_coding	13248	NA	NA
112	2	7	71436998	71872898	1.66	k2prob	rs12699120	71530643	0.00179371	ENSG00000183166	CALN1	YES	1715	1	intron_variant	MODIFIER	Transcript	ENST00000446128.1	protein_coding	13248	NA	NA
112	2	7	71436998	71872898	1.66	k2prob	rs73143237	71693403	0.00177041	ENSG00000183166	CALN1	YES	1715	1	intron_variant	MODIFIER	Transcript	ENST00000329008.5	protein_coding	13248	NA	NA
112	2	7	71436998	71872898	1.66	k2prob	rs73143237	71693403	0.00177041	ENSG00000183166	CALN1	YES	1715	1	intron_variant	MODIFIER	Transcript	ENST00000395275.2	protein_coding	13248	NA	NA
112	2	7	71436998	71872898	1.66	k2prob	rs73143237	71693403	0.00177041	ENSG00000183166	CALN1	YES	1715	1	intron_variant	MODIFIER	Transcript	ENST00000395276.2	protein_coding	13248	NA	NA
112	2	7	71436998	71872898	1.66	k2prob	rs73143237	71693403	0.00177041	ENSG00000183166	CALN1	YES	1715	1	intron_variant	MODIFIER	Transcript	ENST00000405452.2	protein_coding	13248	NA	NA
112	2	7	71436998	71872898	1.66	k2prob	rs73143237	71693403	0.00177041	ENSG00000183166	CALN1	YES	1715	1	intron_variant	MODIFIER	Transcript	ENST00000412588.1	protein_coding	13248	NA	NA
112	2	7	71436998	71872898	1.66	k2prob	rs73143237	71693403	0.00177041	ENSG00000183166	CALN1	YES	1715	1	intron_variant	MODIFIER	Transcript	ENST00000431984.1	protein_coding	13248	NA	NA
112	2	7	71436998	71872898	1.66	k2prob	rs73143237	71693403	0.00177041	ENSG00000183166	CALN1	YES	1715	1	intron_variant	MODIFIER	Transcript	ENST00000446128.1	protein_coding	13248	NA	NA
112	2	7	71436998	71872898	1.66	k2prob	rs12667297	71705243	0.00176584	ENSG00000183166	CALN1	YES	1715	1	intron_variant	MODIFIER	Transcript	ENST00000329008.5	protein_coding	13248	NA	NA
112	2	7	71436998	71872898	1.66	k2prob	rs12667297	71705243	0.00176584	ENSG00000183166	CALN1	YES	1715	1	intron_variant	MODIFIER	Transcript	ENST00000395275.2	protein_coding	13248	NA	NA
112	2	7	71436998	71872898	1.66	k2prob	rs12667297	71705243	0.00176584	ENSG00000183166	CALN1	YES	1715	1	intron_variant	MODIFIER	Transcript	ENST00000395276.2	protein_coding	13248	NA	NA
112	2	7	71436998	71872898	1.66	k2prob	rs12667297	71705243	0.00176584	ENSG00000183166	CALN1	YES	1715	1	intron_variant	MODIFIER	Transcript	ENST00000405452.2	protein_coding	13248	NA	NA
112	2	7	71436998	71872898	1.66	k2prob	rs12667297	71705243	0.00176584	ENSG00000183166	CALN1	YES	1715	1	intron_variant	MODIFIER	Transcript	ENST00000412588.1	protein_coding	13248	NA	NA
112	2	7	71436998	71872898	1.66	k2prob	rs12667297	71705243	0.00176584	ENSG00000183166	CALN1	YES	1715	1	intron_variant	MODIFIER	Transcript	ENST00000431984.1	protein_coding	13248	NA	NA
112	2	7	71436998	71872898	1.66	k2prob	rs12667297	71705243	0.00176584	ENSG00000183166	CALN1	YES	1715	1	intron_variant	MODIFIER	Transcript	ENST00000446128.1	protein_coding	13248	NA	NA
112	2	7	71436998	71872898	1.66	k2prob	rs10260767	71604236	0.00173275	ENSG00000183166	CALN1	YES	1715	1	intron_variant	MODIFIER	Transcript	ENST00000329008.5	protein_coding	13248	NA	NA
112	2	7	71436998	71872898	1.66	k2prob	rs10260767	71604236	0.00173275	ENSG00000183166	CALN1	YES	1715	1	intron_variant	MODIFIER	Transcript	ENST00000395275.2	protein_coding	13248	NA	NA
112	2	7	71436998	71872898	1.66	k2prob	rs10260767	71604236	0.00173275	ENSG00000183166	CALN1	YES	1715	1	intron_variant	MODIFIER	Transcript	ENST00000395276.2	protein_coding	13248	NA	NA
112	2	7	71436998	71872898	1.66	k2prob	rs10260767	71604236	0.00173275	ENSG00000183166	CALN1	YES	1715	1	intron_variant	MODIFIER	Transcript	ENST00000405452.2	protein_coding	13248	NA	NA
112	2	7	71436998	71872898	1.66	k2prob	rs10260767	71604236	0.00173275	ENSG00000183166	CALN1	YES	1715	1	intron_variant	MODIFIER	Transcript	ENST00000412588.1	protein_coding	13248	NA	NA
112	2	7	71436998	71872898	1.66	k2prob	rs10260767	71604236	0.00173275	ENSG00000183166	CALN1	YES	1715	1	intron_variant	MODIFIER	Transcript	ENST00000431984.1	protein_coding	13248	NA	NA
112	2	7	71436998	71872898	1.66	k2prob	rs10260767	71604236	0.00173275	ENSG00000183166	CALN1	YES	1715	1	intron_variant	MODIFIER	Transcript	ENST00000446128.1	protein_coding	13248	NA	NA
112	2	7	71436998	71872898	1.66	k2prob	rs34310597	71622211	0.00173113	ENSG00000183166	CALN1	YES	1715	1	intron_variant	MODIFIER	Transcript	ENST00000329008.5	protein_coding	13248	NA	NA
112	2	7	71436998	71872898	1.66	k2prob	rs34310597	71622211	0.00173113	ENSG00000183166	CALN1	YES	1715	1	intron_variant	MODIFIER	Transcript	ENST00000395275.2	protein_coding	13248	NA	NA
112	2	7	71436998	71872898	1.66	k2prob	rs34310597	71622211	0.00173113	ENSG00000183166	CALN1	YES	1715	1	intron_variant	MODIFIER	Transcript	ENST00000395276.2	protein_coding	13248	NA	NA
112	2	7	71436998	71872898	1.66	k2prob	rs34310597	71622211	0.00173113	ENSG00000183166	CALN1	YES	1715	1	intron_variant	MODIFIER	Transcript	ENST00000405452.2	protein_coding	13248	NA	NA
112	2	7	71436998	71872898	1.66	k2prob	rs34310597	71622211	0.00173113	ENSG00000183166	CALN1	YES	1715	1	intron_variant	MODIFIER	Transcript	ENST00000412588.1	protein_coding	13248	NA	NA
112	2	7	71436998	71872898	1.66	k2prob	rs34310597	71622211	0.00173113	ENSG00000183166	CALN1	YES	1715	1	intron_variant	MODIFIER	Transcript	ENST00000431984.1	protein_coding	13248	NA	NA
112	2	7	71436998	71872898	1.66	k2prob	rs34310597	71622211	0.00173113	ENSG00000183166	CALN1	YES	1715	1	intron_variant	MODIFIER	Transcript	ENST00000446128.1	protein_coding	13248	NA	NA
112	2	7	71436998	71872898	1.66	k2prob	rs66801943	71736962	0.00172814	ENSG00000183166	CALN1	YES	1715	1	intron_variant	MODIFIER	Transcript	ENST00000329008.5	protein_coding	13248	NA	NA
112	2	7	71436998	71872898	1.66	k2prob	rs66801943	71736962	0.00172814	ENSG00000183166	CALN1	YES	1715	1	intron_variant	MODIFIER	Transcript	ENST00000395275.2	protein_coding	13248	NA	NA
112	2	7	71436998	71872898	1.66	k2prob	rs66801943	71736962	0.00172814	ENSG00000183166	CALN1	YES	1715	1	intron_variant	MODIFIER	Transcript	ENST00000395276.2	protein_coding	13248	NA	NA
112	2	7	71436998	71872898	1.66	k2prob	rs66801943	71736962	0.00172814	ENSG00000183166	CALN1	YES	1715	1	intron_variant	MODIFIER	Transcript	ENST00000405452.2	protein_coding	13248	NA	NA
112	2	7	71436998	71872898	1.66	k2prob	rs66801943	71736962	0.00172814	ENSG00000183166	CALN1	YES	1715	1	intron_variant	MODIFIER	Transcript	ENST00000412588.1	protein_coding	13248	NA	NA
112	2	7	71436998	71872898	1.66	k2prob	rs66801943	71736962	0.00172814	ENSG00000183166	CALN1	YES	1715	1	intron_variant	MODIFIER	Transcript	ENST00000431984.1	protein_coding	13248	NA	NA
112	2	7	71436998	71872898	1.66	k2prob	rs66801943	71736962	0.00172814	ENSG00000183166	CALN1	YES	1715	1	intron_variant	MODIFIER	Transcript	ENST00000446128.1	protein_coding	13248	NA	NA
112	2	7	71436998	71872898	1.66	k2prob	rs13247156	71697885	0.00163909	ENSG00000183166	CALN1	YES	1715	1	intron_variant	MODIFIER	Transcript	ENST00000329008.5	protein_coding	13248	NA	NA
112	2	7	71436998	71872898	1.66	k2prob	rs13247156	71697885	0.00163909	ENSG00000183166	CALN1	YES	1715	1	intron_variant	MODIFIER	Transcript	ENST00000395275.2	protein_coding	13248	NA	NA
112	2	7	71436998	71872898	1.66	k2prob	rs13247156	71697885	0.00163909	ENSG00000183166	CALN1	YES	1715	1	intron_variant	MODIFIER	Transcript	ENST00000395276.2	protein_coding	13248	NA	NA
112	2	7	71436998	71872898	1.66	k2prob	rs13247156	71697885	0.00163909	ENSG00000183166	CALN1	YES	1715	1	intron_variant	MODIFIER	Transcript	ENST00000405452.2	protein_coding	13248	NA	NA
112	2	7	71436998	71872898	1.66	k2prob	rs13247156	71697885	0.00163909	ENSG00000183166	CALN1	YES	1715	1	intron_variant	MODIFIER	Transcript	ENST00000412588.1	protein_coding	13248	NA	NA
112	2	7	71436998	71872898	1.66	k2prob	rs13247156	71697885	0.00163909	ENSG00000183166	CALN1	YES	1715	1	intron_variant	MODIFIER	Transcript	ENST00000431984.1	protein_coding	13248	NA	NA
112	2	7	71436998	71872898	1.66	k2prob	rs13247156	71697885	0.00163909	ENSG00000183166	CALN1	YES	1715	1	intron_variant	MODIFIER	Transcript	ENST00000446128.1	protein_coding	13248	NA	NA
112	2	7	71436998	71872898	1.66	k2prob	rs7779206	71721049	0.00160441	ENSG00000183166	CALN1	YES	1715	1	intron_variant	MODIFIER	Transcript	ENST00000329008.5	protein_coding	13248	NA	NA
112	2	7	71436998	71872898	1.66	k2prob	rs7779206	71721049	0.00160441	ENSG00000183166	CALN1	YES	1715	1	intron_variant	MODIFIER	Transcript	ENST00000395275.2	protein_coding	13248	NA	NA
112	2	7	71436998	71872898	1.66	k2prob	rs7779206	71721049	0.00160441	ENSG00000183166	CALN1	YES	1715	1	intron_variant	MODIFIER	Transcript	ENST00000395276.2	protein_coding	13248	NA	NA
112	2	7	71436998	71872898	1.66	k2prob	rs7779206	71721049	0.00160441	ENSG00000183166	CALN1	YES	1715	1	intron_variant	MODIFIER	Transcript	ENST00000405452.2	protein_coding	13248	NA	NA
112	2	7	71436998	71872898	1.66	k2prob	rs7779206	71721049	0.00160441	ENSG00000183166	CALN1	YES	1715	1	intron_variant	MODIFIER	Transcript	ENST00000412588.1	protein_coding	13248	NA	NA
112	2	7	71436998	71872898	1.66	k2prob	rs7779206	71721049	0.00160441	ENSG00000183166	CALN1	YES	1715	1	intron_variant	MODIFIER	Transcript	ENST00000431984.1	protein_coding	13248	NA	NA
112	2	7	71436998	71872898	1.66	k2prob	rs7779206	71721049	0.00160441	ENSG00000183166	CALN1	YES	1715	1	intron_variant	MODIFIER	Transcript	ENST00000446128.1	protein_coding	13248	NA	NA
112	2	7	71436998	71872898	1.66	k2prob	rs7778928	71720873	0.00160334	ENSG00000183166	CALN1	YES	1715	1	intron_variant	MODIFIER	Transcript	ENST00000329008.5	protein_coding	13248	NA	NA
112	2	7	71436998	71872898	1.66	k2prob	rs7778928	71720873	0.00160334	ENSG00000183166	CALN1	YES	1715	1	intron_variant	MODIFIER	Transcript	ENST00000395275.2	protein_coding	13248	NA	NA
112	2	7	71436998	71872898	1.66	k2prob	rs7778928	71720873	0.00160334	ENSG00000183166	CALN1	YES	1715	1	intron_variant	MODIFIER	Transcript	ENST00000395276.2	protein_coding	13248	NA	NA
112	2	7	71436998	71872898	1.66	k2prob	rs7778928	71720873	0.00160334	ENSG00000183166	CALN1	YES	1715	1	intron_variant	MODIFIER	Transcript	ENST00000405452.2	protein_coding	13248	NA	NA
112	2	7	71436998	71872898	1.66	k2prob	rs7778928	71720873	0.00160334	ENSG00000183166	CALN1	YES	1715	1	intron_variant	MODIFIER	Transcript	ENST00000412588.1	protein_coding	13248	NA	NA
112	2	7	71436998	71872898	1.66	k2prob	rs7778928	71720873	0.00160334	ENSG00000183166	CALN1	YES	1715	1	intron_variant	MODIFIER	Transcript	ENST00000431984.1	protein_coding	13248	NA	NA
112	2	7	71436998	71872898	1.66	k2prob	rs7778928	71720873	0.00160334	ENSG00000183166	CALN1	YES	1715	1	intron_variant	MODIFIER	Transcript	ENST00000446128.1	protein_coding	13248	NA	NA
112	2	7	71436998	71872898	1.66	k2prob	rs12699130	71723211	0.00159725	ENSG00000183166	CALN1	YES	1715	1	intron_variant	MODIFIER	Transcript	ENST00000329008.5	protein_coding	13248	NA	NA
112	2	7	71436998	71872898	1.66	k2prob	rs12699130	71723211	0.00159725	ENSG00000183166	CALN1	YES	1715	1	intron_variant	MODIFIER	Transcript	ENST00000395275.2	protein_coding	13248	NA	NA
112	2	7	71436998	71872898	1.66	k2prob	rs12699130	71723211	0.00159725	ENSG00000183166	CALN1	YES	1715	1	intron_variant	MODIFIER	Transcript	ENST00000395276.2	protein_coding	13248	NA	NA
112	2	7	71436998	71872898	1.66	k2prob	rs12699130	71723211	0.00159725	ENSG00000183166	CALN1	YES	1715	1	intron_variant	MODIFIER	Transcript	ENST00000405452.2	protein_coding	13248	NA	NA
112	2	7	71436998	71872898	1.66	k2prob	rs12699130	71723211	0.00159725	ENSG00000183166	CALN1	YES	1715	1	intron_variant	MODIFIER	Transcript	ENST00000412588.1	protein_coding	13248	NA	NA
112	2	7	71436998	71872898	1.66	k2prob	rs12699130	71723211	0.00159725	ENSG00000183166	CALN1	YES	1715	1	intron_variant	MODIFIER	Transcript	ENST00000431984.1	protein_coding	13248	NA	NA
112	2	7	71436998	71872898	1.66	k2prob	rs12699130	71723211	0.00159725	ENSG00000183166	CALN1	YES	1715	1	intron_variant	MODIFIER	Transcript	ENST00000446128.1	protein_coding	13248	NA	NA
112	2	7	71436998	71872898	1.66	k2prob	rs35069269	71745699	0.00158734	ENSG00000183166	CALN1	YES	1715	1	intron_variant	MODIFIER	Transcript	ENST00000329008.5	protein_coding	13248	NA	NA
112	2	7	71436998	71872898	1.66	k2prob	rs35069269	71745699	0.00158734	ENSG00000183166	CALN1	YES	1715	1	intron_variant	MODIFIER	Transcript	ENST00000395275.2	protein_coding	13248	NA	NA
112	2	7	71436998	71872898	1.66	k2prob	rs35069269	71745699	0.00158734	ENSG00000183166	CALN1	YES	1715	1	intron_variant	MODIFIER	Transcript	ENST00000395276.2	protein_coding	13248	NA	NA
112	2	7	71436998	71872898	1.66	k2prob	rs35069269	71745699	0.00158734	ENSG00000183166	CALN1	YES	1715	1	upstream_gene_variant	MODIFIER	Transcript	ENST00000405452.2	protein_coding	13248	NA	NA
112	2	7	71436998	71872898	1.66	k2prob	rs35069269	71745699	0.00158734	ENSG00000183166	CALN1	YES	1715	1	intron_variant	MODIFIER	Transcript	ENST00000412588.1	protein_coding	13248	NA	NA
112	2	7	71436998	71872898	1.66	k2prob	rs35069269	71745699	0.00158734	ENSG00000183166	CALN1	YES	1715	1	intron_variant	MODIFIER	Transcript	ENST00000431984.1	protein_coding	13248	NA	NA
112	2	7	71436998	71872898	1.66	k2prob	rs35069269	71745699	0.00158734	ENSG00000183166	CALN1	YES	1715	1	intron_variant	MODIFIER	Transcript	ENST00000446128.1	protein_coding	13248	NA	NA
112	2	7	71436998	71872898	1.66	k2prob	rs7799436	71633602	0.00158704	ENSG00000183166	CALN1	YES	1715	1	intron_variant	MODIFIER	Transcript	ENST00000329008.5	protein_coding	13248	NA	NA
112	2	7	71436998	71872898	1.66	k2prob	rs7799436	71633602	0.00158704	ENSG00000183166	CALN1	YES	1715	1	intron_variant	MODIFIER	Transcript	ENST00000395275.2	protein_coding	13248	NA	NA
112	2	7	71436998	71872898	1.66	k2prob	rs7799436	71633602	0.00158704	ENSG00000183166	CALN1	YES	1715	1	intron_variant	MODIFIER	Transcript	ENST00000395276.2	protein_coding	13248	NA	NA
112	2	7	71436998	71872898	1.66	k2prob	rs7799436	71633602	0.00158704	ENSG00000183166	CALN1	YES	1715	1	intron_variant	MODIFIER	Transcript	ENST00000405452.2	protein_coding	13248	NA	NA
112	2	7	71436998	71872898	1.66	k2prob	rs7799436	71633602	0.00158704	ENSG00000183166	CALN1	YES	1715	1	intron_variant	MODIFIER	Transcript	ENST00000412588.1	protein_coding	13248	NA	NA
112	2	7	71436998	71872898	1.66	k2prob	rs7799436	71633602	0.00158704	ENSG00000183166	CALN1	YES	1715	1	intron_variant	MODIFIER	Transcript	ENST00000431984.1	protein_coding	13248	NA	NA
112	2	7	71436998	71872898	1.66	k2prob	rs7799436	71633602	0.00158704	ENSG00000183166	CALN1	YES	1715	1	intron_variant	MODIFIER	Transcript	ENST00000446128.1	protein_coding	13248	NA	NA
112	2	7	71436998	71872898	1.66	k2prob	rs10274714	71602944	0.00156894	ENSG00000183166	CALN1	YES	1715	1	intron_variant	MODIFIER	Transcript	ENST00000329008.5	protein_coding	13248	NA	NA
112	2	7	71436998	71872898	1.66	k2prob	rs10274714	71602944	0.00156894	ENSG00000183166	CALN1	YES	1715	1	intron_variant	MODIFIER	Transcript	ENST00000395275.2	protein_coding	13248	NA	NA
112	2	7	71436998	71872898	1.66	k2prob	rs10274714	71602944	0.00156894	ENSG00000183166	CALN1	YES	1715	1	intron_variant	MODIFIER	Transcript	ENST00000395276.2	protein_coding	13248	NA	NA
112	2	7	71436998	71872898	1.66	k2prob	rs10274714	71602944	0.00156894	ENSG00000183166	CALN1	YES	1715	1	intron_variant	MODIFIER	Transcript	ENST00000405452.2	protein_coding	13248	NA	NA
112	2	7	71436998	71872898	1.66	k2prob	rs10274714	71602944	0.00156894	ENSG00000183166	CALN1	YES	1715	1	intron_variant	MODIFIER	Transcript	ENST00000412588.1	protein_coding	13248	NA	NA
112	2	7	71436998	71872898	1.66	k2prob	rs10274714	71602944	0.00156894	ENSG00000183166	CALN1	YES	1715	1	intron_variant	MODIFIER	Transcript	ENST00000431984.1	protein_coding	13248	NA	NA
112	2	7	71436998	71872898	1.66	k2prob	rs10274714	71602944	0.00156894	ENSG00000183166	CALN1	YES	1715	1	intron_variant	MODIFIER	Transcript	ENST00000446128.1	protein_coding	13248	NA	NA
112	2	7	71436998	71872898	1.66	k2prob	rs6979645	71845436	0.00156295	ENSG00000183166	CALN1	YES	1715	1	intron_variant	MODIFIER	Transcript	ENST00000395275.2	protein_coding	13248	NA	NA
112	2	7	71436998	71872898	1.66	k2prob	rs6979645	71845436	0.00156295	ENSG00000183166	CALN1	YES	1715	1	intron_variant	MODIFIER	Transcript	ENST00000395276.2	protein_coding	13248	NA	NA
112	2	7	71436998	71872898	1.66	k2prob	rs6979645	71845436	0.00156295	ENSG00000183166	CALN1	YES	1715	1	intron_variant	MODIFIER	Transcript	ENST00000412588.1	protein_coding	13248	NA	NA
112	2	7	71436998	71872898	1.66	k2prob	rs6979645	71845436	0.00156295	ENSG00000183166	CALN1	YES	1715	1	intron_variant	MODIFIER	Transcript	ENST00000431984.1	protein_coding	13248	NA	NA
112	2	7	71436998	71872898	1.66	k2prob	rs10224431	71641526	0.00155346	ENSG00000183166	CALN1	YES	1715	1	intron_variant	MODIFIER	Transcript	ENST00000329008.5	protein_coding	13248	NA	NA
112	2	7	71436998	71872898	1.66	k2prob	rs10224431	71641526	0.00155346	ENSG00000183166	CALN1	YES	1715	1	intron_variant	MODIFIER	Transcript	ENST00000395275.2	protein_coding	13248	NA	NA
112	2	7	71436998	71872898	1.66	k2prob	rs10224431	71641526	0.00155346	ENSG00000183166	CALN1	YES	1715	1	intron_variant	MODIFIER	Transcript	ENST00000395276.2	protein_coding	13248	NA	NA
112	2	7	71436998	71872898	1.66	k2prob	rs10224431	71641526	0.00155346	ENSG00000183166	CALN1	YES	1715	1	intron_variant	MODIFIER	Transcript	ENST00000405452.2	protein_coding	13248	NA	NA
112	2	7	71436998	71872898	1.66	k2prob	rs10224431	71641526	0.00155346	ENSG00000183166	CALN1	YES	1715	1	intron_variant	MODIFIER	Transcript	ENST00000412588.1	protein_coding	13248	NA	NA
112	2	7	71436998	71872898	1.66	k2prob	rs10224431	71641526	0.00155346	ENSG00000183166	CALN1	YES	1715	1	intron_variant	MODIFIER	Transcript	ENST00000431984.1	protein_coding	13248	NA	NA
112	2	7	71436998	71872898	1.66	k2prob	rs10224431	71641526	0.00155346	ENSG00000183166	CALN1	YES	1715	1	intron_variant	MODIFIER	Transcript	ENST00000446128.1	protein_coding	13248	NA	NA
112	2	7	71436998	71872898	1.66	k2prob	rs71551258	71772013	0.0015514	ENSG00000183166	CALN1	YES	1715	1	intron_variant	MODIFIER	Transcript	ENST00000329008.5	protein_coding	13248	NA	NA
112	2	7	71436998	71872898	1.66	k2prob	rs71551258	71772013	0.0015514	ENSG00000183166	CALN1	YES	1715	1	intron_variant	MODIFIER	Transcript	ENST00000395275.2	protein_coding	13248	NA	NA
112	2	7	71436998	71872898	1.66	k2prob	rs71551258	71772013	0.0015514	ENSG00000183166	CALN1	YES	1715	1	intron_variant	MODIFIER	Transcript	ENST00000395276.2	protein_coding	13248	NA	NA
112	2	7	71436998	71872898	1.66	k2prob	rs71551258	71772013	0.0015514	ENSG00000183166	CALN1	YES	1715	1	intron_variant	MODIFIER	Transcript	ENST00000412588.1	protein_coding	13248	NA	NA
112	2	7	71436998	71872898	1.66	k2prob	rs71551258	71772013	0.0015514	ENSG00000183166	CALN1	YES	1715	1	intron_variant	MODIFIER	Transcript	ENST00000431984.1	protein_coding	13248	NA	NA
112	2	7	71436998	71872898	1.66	k2prob	rs71551258	71772013	0.0015514	ENSG00000183166	CALN1	YES	1715	1	intron_variant	MODIFIER	Transcript	ENST00000446128.1	protein_coding	13248	NA	NA
112	2	7	71436998	71872898	1.66	k2prob	rs844758	71526514	0.00151559	ENSG00000183166	CALN1	YES	1715	1	intron_variant	MODIFIER	Transcript	ENST00000329008.5	protein_coding	13248	NA	NA
112	2	7	71436998	71872898	1.66	k2prob	rs844758	71526514	0.00151559	ENSG00000183166	CALN1	YES	1715	1	intron_variant	MODIFIER	Transcript	ENST00000395275.2	protein_coding	13248	NA	NA
112	2	7	71436998	71872898	1.66	k2prob	rs844758	71526514	0.00151559	ENSG00000183166	CALN1	YES	1715	1	intron_variant	MODIFIER	Transcript	ENST00000395276.2	protein_coding	13248	NA	NA
112	2	7	71436998	71872898	1.66	k2prob	rs844758	71526514	0.00151559	ENSG00000183166	CALN1	YES	1715	1	intron_variant	MODIFIER	Transcript	ENST00000405452.2	protein_coding	13248	NA	NA
112	2	7	71436998	71872898	1.66	k2prob	rs844758	71526514	0.00151559	ENSG00000183166	CALN1	YES	1715	1	intron_variant	MODIFIER	Transcript	ENST00000412588.1	protein_coding	13248	NA	NA
112	2	7	71436998	71872898	1.66	k2prob	rs844758	71526514	0.00151559	ENSG00000183166	CALN1	YES	1715	1	intron_variant	MODIFIER	Transcript	ENST00000431984.1	protein_coding	13248	NA	NA
112	2	7	71436998	71872898	1.66	k2prob	rs844758	71526514	0.00151559	ENSG00000183166	CALN1	YES	1715	1	intron_variant	MODIFIER	Transcript	ENST00000446128.1	protein_coding	13248	NA	NA
112	2	7	71436998	71872898	1.66	k2prob	rs10950304	71722090	0.00148147	ENSG00000183166	CALN1	YES	1715	1	intron_variant	MODIFIER	Transcript	ENST00000329008.5	protein_coding	13248	NA	NA
112	2	7	71436998	71872898	1.66	k2prob	rs10950304	71722090	0.00148147	ENSG00000183166	CALN1	YES	1715	1	intron_variant	MODIFIER	Transcript	ENST00000395275.2	protein_coding	13248	NA	NA
112	2	7	71436998	71872898	1.66	k2prob	rs10950304	71722090	0.00148147	ENSG00000183166	CALN1	YES	1715	1	intron_variant	MODIFIER	Transcript	ENST00000395276.2	protein_coding	13248	NA	NA
112	2	7	71436998	71872898	1.66	k2prob	rs10950304	71722090	0.00148147	ENSG00000183166	CALN1	YES	1715	1	intron_variant	MODIFIER	Transcript	ENST00000405452.2	protein_coding	13248	NA	NA
112	2	7	71436998	71872898	1.66	k2prob	rs10950304	71722090	0.00148147	ENSG00000183166	CALN1	YES	1715	1	intron_variant	MODIFIER	Transcript	ENST00000412588.1	protein_coding	13248	NA	NA
112	2	7	71436998	71872898	1.66	k2prob	rs10950304	71722090	0.00148147	ENSG00000183166	CALN1	YES	1715	1	intron_variant	MODIFIER	Transcript	ENST00000431984.1	protein_coding	13248	NA	NA
112	2	7	71436998	71872898	1.66	k2prob	rs10950304	71722090	0.00148147	ENSG00000183166	CALN1	YES	1715	1	intron_variant	MODIFIER	Transcript	ENST00000446128.1	protein_coding	13248	NA	NA
112	2	7	71436998	71872898	1.66	k2prob	rs13236874	71719991	0.00146603	ENSG00000183166	CALN1	YES	1715	1	intron_variant	MODIFIER	Transcript	ENST00000329008.5	protein_coding	13248	NA	NA
112	2	7	71436998	71872898	1.66	k2prob	rs13236874	71719991	0.00146603	ENSG00000183166	CALN1	YES	1715	1	intron_variant	MODIFIER	Transcript	ENST00000395275.2	protein_coding	13248	NA	NA
112	2	7	71436998	71872898	1.66	k2prob	rs13236874	71719991	0.00146603	ENSG00000183166	CALN1	YES	1715	1	intron_variant	MODIFIER	Transcript	ENST00000395276.2	protein_coding	13248	NA	NA
112	2	7	71436998	71872898	1.66	k2prob	rs13236874	71719991	0.00146603	ENSG00000183166	CALN1	YES	1715	1	intron_variant	MODIFIER	Transcript	ENST00000405452.2	protein_coding	13248	NA	NA
112	2	7	71436998	71872898	1.66	k2prob	rs13236874	71719991	0.00146603	ENSG00000183166	CALN1	YES	1715	1	intron_variant	MODIFIER	Transcript	ENST00000412588.1	protein_coding	13248	NA	NA
112	2	7	71436998	71872898	1.66	k2prob	rs13236874	71719991	0.00146603	ENSG00000183166	CALN1	YES	1715	1	intron_variant	MODIFIER	Transcript	ENST00000431984.1	protein_coding	13248	NA	NA
112	2	7	71436998	71872898	1.66	k2prob	rs13236874	71719991	0.00146603	ENSG00000183166	CALN1	YES	1715	1	intron_variant	MODIFIER	Transcript	ENST00000446128.1	protein_coding	13248	NA	NA
112	2	7	71436998	71872898	1.66	k2prob	rs4457209	71639338	0.00146597	ENSG00000183166	CALN1	YES	1715	1	intron_variant	MODIFIER	Transcript	ENST00000329008.5	protein_coding	13248	NA	NA
112	2	7	71436998	71872898	1.66	k2prob	rs4457209	71639338	0.00146597	ENSG00000183166	CALN1	YES	1715	1	intron_variant	MODIFIER	Transcript	ENST00000395275.2	protein_coding	13248	NA	NA
112	2	7	71436998	71872898	1.66	k2prob	rs4457209	71639338	0.00146597	ENSG00000183166	CALN1	YES	1715	1	intron_variant	MODIFIER	Transcript	ENST00000395276.2	protein_coding	13248	NA	NA
112	2	7	71436998	71872898	1.66	k2prob	rs4457209	71639338	0.00146597	ENSG00000183166	CALN1	YES	1715	1	intron_variant	MODIFIER	Transcript	ENST00000405452.2	protein_coding	13248	NA	NA
112	2	7	71436998	71872898	1.66	k2prob	rs4457209	71639338	0.00146597	ENSG00000183166	CALN1	YES	1715	1	intron_variant	MODIFIER	Transcript	ENST00000412588.1	protein_coding	13248	NA	NA
112	2	7	71436998	71872898	1.66	k2prob	rs4457209	71639338	0.00146597	ENSG00000183166	CALN1	YES	1715	1	intron_variant	MODIFIER	Transcript	ENST00000431984.1	protein_coding	13248	NA	NA
112	2	7	71436998	71872898	1.66	k2prob	rs4457209	71639338	0.00146597	ENSG00000183166	CALN1	YES	1715	1	intron_variant	MODIFIER	Transcript	ENST00000446128.1	protein_coding	13248	NA	NA
112	2	7	71436998	71872898	1.66	k2prob	rs35363996	71724573	0.00146465	ENSG00000183166	CALN1	YES	1715	1	intron_variant	MODIFIER	Transcript	ENST00000329008.5	protein_coding	13248	NA	NA
112	2	7	71436998	71872898	1.66	k2prob	rs35363996	71724573	0.00146465	ENSG00000183166	CALN1	YES	1715	1	intron_variant	MODIFIER	Transcript	ENST00000395275.2	protein_coding	13248	NA	NA
112	2	7	71436998	71872898	1.66	k2prob	rs35363996	71724573	0.00146465	ENSG00000183166	CALN1	YES	1715	1	intron_variant	MODIFIER	Transcript	ENST00000395276.2	protein_coding	13248	NA	NA
112	2	7	71436998	71872898	1.66	k2prob	rs35363996	71724573	0.00146465	ENSG00000183166	CALN1	YES	1715	1	intron_variant	MODIFIER	Transcript	ENST00000405452.2	protein_coding	13248	NA	NA
112	2	7	71436998	71872898	1.66	k2prob	rs35363996	71724573	0.00146465	ENSG00000183166	CALN1	YES	1715	1	intron_variant	MODIFIER	Transcript	ENST00000412588.1	protein_coding	13248	NA	NA
112	2	7	71436998	71872898	1.66	k2prob	rs35363996	71724573	0.00146465	ENSG00000183166	CALN1	YES	1715	1	intron_variant	MODIFIER	Transcript	ENST00000431984.1	protein_coding	13248	NA	NA
112	2	7	71436998	71872898	1.66	k2prob	rs35363996	71724573	0.00146465	ENSG00000183166	CALN1	YES	1715	1	intron_variant	MODIFIER	Transcript	ENST00000446128.1	protein_coding	13248	NA	NA
112	2	7	71436998	71872898	1.66	k2prob	rs7782831	71734315	0.0014217	ENSG00000183166	CALN1	YES	1715	1	intron_variant	MODIFIER	Transcript	ENST00000329008.5	protein_coding	13248	NA	NA
112	2	7	71436998	71872898	1.66	k2prob	rs7782831	71734315	0.0014217	ENSG00000183166	CALN1	YES	1715	1	intron_variant	MODIFIER	Transcript	ENST00000395275.2	protein_coding	13248	NA	NA
112	2	7	71436998	71872898	1.66	k2prob	rs7782831	71734315	0.0014217	ENSG00000183166	CALN1	YES	1715	1	intron_variant	MODIFIER	Transcript	ENST00000395276.2	protein_coding	13248	NA	NA
112	2	7	71436998	71872898	1.66	k2prob	rs7782831	71734315	0.0014217	ENSG00000183166	CALN1	YES	1715	1	intron_variant	MODIFIER	Transcript	ENST00000405452.2	protein_coding	13248	NA	NA
112	2	7	71436998	71872898	1.66	k2prob	rs7782831	71734315	0.0014217	ENSG00000183166	CALN1	YES	1715	1	intron_variant	MODIFIER	Transcript	ENST00000412588.1	protein_coding	13248	NA	NA
112	2	7	71436998	71872898	1.66	k2prob	rs7782831	71734315	0.0014217	ENSG00000183166	CALN1	YES	1715	1	intron_variant	MODIFIER	Transcript	ENST00000431984.1	protein_coding	13248	NA	NA
112	2	7	71436998	71872898	1.66	k2prob	rs7782831	71734315	0.0014217	ENSG00000183166	CALN1	YES	1715	1	intron_variant	MODIFIER	Transcript	ENST00000446128.1	protein_coding	13248	NA	NA
112	2	7	71436998	71872898	1.66	k2prob	rs1548423	71730844	0.00137921	ENSG00000183166	CALN1	YES	1715	1	intron_variant	MODIFIER	Transcript	ENST00000329008.5	protein_coding	13248	NA	NA
112	2	7	71436998	71872898	1.66	k2prob	rs1548423	71730844	0.00137921	ENSG00000183166	CALN1	YES	1715	1	intron_variant	MODIFIER	Transcript	ENST00000395275.2	protein_coding	13248	NA	NA
112	2	7	71436998	71872898	1.66	k2prob	rs1548423	71730844	0.00137921	ENSG00000183166	CALN1	YES	1715	1	intron_variant	MODIFIER	Transcript	ENST00000395276.2	protein_coding	13248	NA	NA
112	2	7	71436998	71872898	1.66	k2prob	rs1548423	71730844	0.00137921	ENSG00000183166	CALN1	YES	1715	1	intron_variant	MODIFIER	Transcript	ENST00000405452.2	protein_coding	13248	NA	NA
112	2	7	71436998	71872898	1.66	k2prob	rs1548423	71730844	0.00137921	ENSG00000183166	CALN1	YES	1715	1	intron_variant	MODIFIER	Transcript	ENST00000412588.1	protein_coding	13248	NA	NA
112	2	7	71436998	71872898	1.66	k2prob	rs1548423	71730844	0.00137921	ENSG00000183166	CALN1	YES	1715	1	intron_variant	MODIFIER	Transcript	ENST00000431984.1	protein_coding	13248	NA	NA
112	2	7	71436998	71872898	1.66	k2prob	rs1548423	71730844	0.00137921	ENSG00000183166	CALN1	YES	1715	1	intron_variant	MODIFIER	Transcript	ENST00000446128.1	protein_coding	13248	NA	NA
112	2	7	71436998	71872898	1.66	k2prob	rs10486883	71726874	0.00137232	ENSG00000183166	CALN1	YES	1715	1	intron_variant	MODIFIER	Transcript	ENST00000329008.5	protein_coding	13248	NA	NA
112	2	7	71436998	71872898	1.66	k2prob	rs10486883	71726874	0.00137232	ENSG00000183166	CALN1	YES	1715	1	intron_variant	MODIFIER	Transcript	ENST00000395275.2	protein_coding	13248	NA	NA
112	2	7	71436998	71872898	1.66	k2prob	rs10486883	71726874	0.00137232	ENSG00000183166	CALN1	YES	1715	1	intron_variant	MODIFIER	Transcript	ENST00000395276.2	protein_coding	13248	NA	NA
112	2	7	71436998	71872898	1.66	k2prob	rs10486883	71726874	0.00137232	ENSG00000183166	CALN1	YES	1715	1	intron_variant	MODIFIER	Transcript	ENST00000405452.2	protein_coding	13248	NA	NA
112	2	7	71436998	71872898	1.66	k2prob	rs10486883	71726874	0.00137232	ENSG00000183166	CALN1	YES	1715	1	intron_variant	MODIFIER	Transcript	ENST00000412588.1	protein_coding	13248	NA	NA
112	2	7	71436998	71872898	1.66	k2prob	rs10486883	71726874	0.00137232	ENSG00000183166	CALN1	YES	1715	1	intron_variant	MODIFIER	Transcript	ENST00000431984.1	protein_coding	13248	NA	NA
112	2	7	71436998	71872898	1.66	k2prob	rs10486883	71726874	0.00137232	ENSG00000183166	CALN1	YES	1715	1	intron_variant	MODIFIER	Transcript	ENST00000446128.1	protein_coding	13248	NA	NA
112	2	7	71436998	71872898	1.66	k2prob	rs10231333	71564054	0.00136271	ENSG00000183166	CALN1	YES	1715	1	intron_variant	MODIFIER	Transcript	ENST00000329008.5	protein_coding	13248	NA	NA
112	2	7	71436998	71872898	1.66	k2prob	rs10231333	71564054	0.00136271	ENSG00000183166	CALN1	YES	1715	1	intron_variant	MODIFIER	Transcript	ENST00000395275.2	protein_coding	13248	NA	NA
112	2	7	71436998	71872898	1.66	k2prob	rs10231333	71564054	0.00136271	ENSG00000183166	CALN1	YES	1715	1	intron_variant	MODIFIER	Transcript	ENST00000395276.2	protein_coding	13248	NA	NA
112	2	7	71436998	71872898	1.66	k2prob	rs10231333	71564054	0.00136271	ENSG00000183166	CALN1	YES	1715	1	intron_variant	MODIFIER	Transcript	ENST00000405452.2	protein_coding	13248	NA	NA
112	2	7	71436998	71872898	1.66	k2prob	rs10231333	71564054	0.00136271	ENSG00000183166	CALN1	YES	1715	1	intron_variant	MODIFIER	Transcript	ENST00000412588.1	protein_coding	13248	NA	NA
112	2	7	71436998	71872898	1.66	k2prob	rs10231333	71564054	0.00136271	ENSG00000183166	CALN1	YES	1715	1	intron_variant	MODIFIER	Transcript	ENST00000431984.1	protein_coding	13248	NA	NA
112	2	7	71436998	71872898	1.66	k2prob	rs10231333	71564054	0.00136271	ENSG00000183166	CALN1	YES	1715	1	intron_variant	MODIFIER	Transcript	ENST00000446128.1	protein_coding	13248	NA	NA
112	2	7	71436998	71872898	1.66	k2prob	rs60902167	71563514	0.00136196	ENSG00000183166	CALN1	YES	1715	1	intron_variant	MODIFIER	Transcript	ENST00000329008.5	protein_coding	13248	NA	NA
112	2	7	71436998	71872898	1.66	k2prob	rs60902167	71563514	0.00136196	ENSG00000183166	CALN1	YES	1715	1	intron_variant	MODIFIER	Transcript	ENST00000395275.2	protein_coding	13248	NA	NA
112	2	7	71436998	71872898	1.66	k2prob	rs60902167	71563514	0.00136196	ENSG00000183166	CALN1	YES	1715	1	intron_variant	MODIFIER	Transcript	ENST00000395276.2	protein_coding	13248	NA	NA
112	2	7	71436998	71872898	1.66	k2prob	rs60902167	71563514	0.00136196	ENSG00000183166	CALN1	YES	1715	1	intron_variant	MODIFIER	Transcript	ENST00000405452.2	protein_coding	13248	NA	NA
112	2	7	71436998	71872898	1.66	k2prob	rs60902167	71563514	0.00136196	ENSG00000183166	CALN1	YES	1715	1	intron_variant	MODIFIER	Transcript	ENST00000412588.1	protein_coding	13248	NA	NA
112	2	7	71436998	71872898	1.66	k2prob	rs60902167	71563514	0.00136196	ENSG00000183166	CALN1	YES	1715	1	intron_variant	MODIFIER	Transcript	ENST00000431984.1	protein_coding	13248	NA	NA
112	2	7	71436998	71872898	1.66	k2prob	rs60902167	71563514	0.00136196	ENSG00000183166	CALN1	YES	1715	1	intron_variant	MODIFIER	Transcript	ENST00000446128.1	protein_coding	13248	NA	NA
112	2	7	71436998	71872898	1.66	k2prob	rs7799175	71724815	0.00136192	ENSG00000183166	CALN1	YES	1715	1	intron_variant	MODIFIER	Transcript	ENST00000329008.5	protein_coding	13248	NA	NA
112	2	7	71436998	71872898	1.66	k2prob	rs7799175	71724815	0.00136192	ENSG00000183166	CALN1	YES	1715	1	intron_variant	MODIFIER	Transcript	ENST00000395275.2	protein_coding	13248	NA	NA
112	2	7	71436998	71872898	1.66	k2prob	rs7799175	71724815	0.00136192	ENSG00000183166	CALN1	YES	1715	1	intron_variant	MODIFIER	Transcript	ENST00000395276.2	protein_coding	13248	NA	NA
112	2	7	71436998	71872898	1.66	k2prob	rs7799175	71724815	0.00136192	ENSG00000183166	CALN1	YES	1715	1	intron_variant	MODIFIER	Transcript	ENST00000405452.2	protein_coding	13248	NA	NA
112	2	7	71436998	71872898	1.66	k2prob	rs7799175	71724815	0.00136192	ENSG00000183166	CALN1	YES	1715	1	intron_variant	MODIFIER	Transcript	ENST00000412588.1	protein_coding	13248	NA	NA
112	2	7	71436998	71872898	1.66	k2prob	rs7799175	71724815	0.00136192	ENSG00000183166	CALN1	YES	1715	1	intron_variant	MODIFIER	Transcript	ENST00000431984.1	protein_coding	13248	NA	NA
112	2	7	71436998	71872898	1.66	k2prob	rs7799175	71724815	0.00136192	ENSG00000183166	CALN1	YES	1715	1	intron_variant	MODIFIER	Transcript	ENST00000446128.1	protein_coding	13248	NA	NA
112	2	7	71436998	71872898	1.66	k2prob	rs61193914	71563465	0.00136169	ENSG00000183166	CALN1	YES	1715	1	intron_variant	MODIFIER	Transcript	ENST00000329008.5	protein_coding	13248	NA	NA
112	2	7	71436998	71872898	1.66	k2prob	rs61193914	71563465	0.00136169	ENSG00000183166	CALN1	YES	1715	1	intron_variant	MODIFIER	Transcript	ENST00000395275.2	protein_coding	13248	NA	NA
112	2	7	71436998	71872898	1.66	k2prob	rs61193914	71563465	0.00136169	ENSG00000183166	CALN1	YES	1715	1	intron_variant	MODIFIER	Transcript	ENST00000395276.2	protein_coding	13248	NA	NA
112	2	7	71436998	71872898	1.66	k2prob	rs61193914	71563465	0.00136169	ENSG00000183166	CALN1	YES	1715	1	intron_variant	MODIFIER	Transcript	ENST00000405452.2	protein_coding	13248	NA	NA
112	2	7	71436998	71872898	1.66	k2prob	rs61193914	71563465	0.00136169	ENSG00000183166	CALN1	YES	1715	1	intron_variant	MODIFIER	Transcript	ENST00000412588.1	protein_coding	13248	NA	NA
112	2	7	71436998	71872898	1.66	k2prob	rs61193914	71563465	0.00136169	ENSG00000183166	CALN1	YES	1715	1	intron_variant	MODIFIER	Transcript	ENST00000431984.1	protein_coding	13248	NA	NA
112	2	7	71436998	71872898	1.66	k2prob	rs61193914	71563465	0.00136169	ENSG00000183166	CALN1	YES	1715	1	intron_variant	MODIFIER	Transcript	ENST00000446128.1	protein_coding	13248	NA	NA
112	2	7	71436998	71872898	1.66	k2prob	rs7800217	71725442	0.00136167	ENSG00000183166	CALN1	YES	1715	1	intron_variant	MODIFIER	Transcript	ENST00000329008.5	protein_coding	13248	NA	NA
112	2	7	71436998	71872898	1.66	k2prob	rs7800217	71725442	0.00136167	ENSG00000183166	CALN1	YES	1715	1	intron_variant	MODIFIER	Transcript	ENST00000395275.2	protein_coding	13248	NA	NA
112	2	7	71436998	71872898	1.66	k2prob	rs7800217	71725442	0.00136167	ENSG00000183166	CALN1	YES	1715	1	intron_variant	MODIFIER	Transcript	ENST00000395276.2	protein_coding	13248	NA	NA
112	2	7	71436998	71872898	1.66	k2prob	rs7800217	71725442	0.00136167	ENSG00000183166	CALN1	YES	1715	1	intron_variant	MODIFIER	Transcript	ENST00000405452.2	protein_coding	13248	NA	NA
112	2	7	71436998	71872898	1.66	k2prob	rs7800217	71725442	0.00136167	ENSG00000183166	CALN1	YES	1715	1	intron_variant	MODIFIER	Transcript	ENST00000412588.1	protein_coding	13248	NA	NA
112	2	7	71436998	71872898	1.66	k2prob	rs7800217	71725442	0.00136167	ENSG00000183166	CALN1	YES	1715	1	intron_variant	MODIFIER	Transcript	ENST00000431984.1	protein_coding	13248	NA	NA
112	2	7	71436998	71872898	1.66	k2prob	rs7800217	71725442	0.00136167	ENSG00000183166	CALN1	YES	1715	1	intron_variant	MODIFIER	Transcript	ENST00000446128.1	protein_coding	13248	NA	NA
112	2	7	71436998	71872898	1.66	k2prob	rs7801170	71725336	0.00136139	ENSG00000183166	CALN1	YES	1715	1	intron_variant	MODIFIER	Transcript	ENST00000329008.5	protein_coding	13248	NA	NA
112	2	7	71436998	71872898	1.66	k2prob	rs7801170	71725336	0.00136139	ENSG00000183166	CALN1	YES	1715	1	intron_variant	MODIFIER	Transcript	ENST00000395275.2	protein_coding	13248	NA	NA
112	2	7	71436998	71872898	1.66	k2prob	rs7801170	71725336	0.00136139	ENSG00000183166	CALN1	YES	1715	1	intron_variant	MODIFIER	Transcript	ENST00000395276.2	protein_coding	13248	NA	NA
112	2	7	71436998	71872898	1.66	k2prob	rs7801170	71725336	0.00136139	ENSG00000183166	CALN1	YES	1715	1	intron_variant	MODIFIER	Transcript	ENST00000405452.2	protein_coding	13248	NA	NA
112	2	7	71436998	71872898	1.66	k2prob	rs7801170	71725336	0.00136139	ENSG00000183166	CALN1	YES	1715	1	intron_variant	MODIFIER	Transcript	ENST00000412588.1	protein_coding	13248	NA	NA
112	2	7	71436998	71872898	1.66	k2prob	rs7801170	71725336	0.00136139	ENSG00000183166	CALN1	YES	1715	1	intron_variant	MODIFIER	Transcript	ENST00000431984.1	protein_coding	13248	NA	NA
112	2	7	71436998	71872898	1.66	k2prob	rs7801170	71725336	0.00136139	ENSG00000183166	CALN1	YES	1715	1	intron_variant	MODIFIER	Transcript	ENST00000446128.1	protein_coding	13248	NA	NA
112	2	7	71436998	71872898	1.66	k2prob	rs67041541	71725678	0.00136134	ENSG00000183166	CALN1	YES	1715	1	intron_variant	MODIFIER	Transcript	ENST00000329008.5	protein_coding	13248	NA	NA
112	2	7	71436998	71872898	1.66	k2prob	rs67041541	71725678	0.00136134	ENSG00000183166	CALN1	YES	1715	1	intron_variant	MODIFIER	Transcript	ENST00000395275.2	protein_coding	13248	NA	NA
112	2	7	71436998	71872898	1.66	k2prob	rs67041541	71725678	0.00136134	ENSG00000183166	CALN1	YES	1715	1	intron_variant	MODIFIER	Transcript	ENST00000395276.2	protein_coding	13248	NA	NA
112	2	7	71436998	71872898	1.66	k2prob	rs67041541	71725678	0.00136134	ENSG00000183166	CALN1	YES	1715	1	intron_variant	MODIFIER	Transcript	ENST00000405452.2	protein_coding	13248	NA	NA
112	2	7	71436998	71872898	1.66	k2prob	rs67041541	71725678	0.00136134	ENSG00000183166	CALN1	YES	1715	1	intron_variant	MODIFIER	Transcript	ENST00000412588.1	protein_coding	13248	NA	NA
112	2	7	71436998	71872898	1.66	k2prob	rs67041541	71725678	0.00136134	ENSG00000183166	CALN1	YES	1715	1	intron_variant	MODIFIER	Transcript	ENST00000431984.1	protein_coding	13248	NA	NA
112	2	7	71436998	71872898	1.66	k2prob	rs67041541	71725678	0.00136134	ENSG00000183166	CALN1	YES	1715	1	intron_variant	MODIFIER	Transcript	ENST00000446128.1	protein_coding	13248	NA	NA
112	2	7	71436998	71872898	1.66	k2prob	rs12537428	71726143	0.00136133	ENSG00000183166	CALN1	YES	1715	1	intron_variant	MODIFIER	Transcript	ENST00000329008.5	protein_coding	13248	NA	NA
112	2	7	71436998	71872898	1.66	k2prob	rs12537428	71726143	0.00136133	ENSG00000183166	CALN1	YES	1715	1	intron_variant	MODIFIER	Transcript	ENST00000395275.2	protein_coding	13248	NA	NA
112	2	7	71436998	71872898	1.66	k2prob	rs12537428	71726143	0.00136133	ENSG00000183166	CALN1	YES	1715	1	intron_variant	MODIFIER	Transcript	ENST00000395276.2	protein_coding	13248	NA	NA
112	2	7	71436998	71872898	1.66	k2prob	rs12537428	71726143	0.00136133	ENSG00000183166	CALN1	YES	1715	1	intron_variant	MODIFIER	Transcript	ENST00000405452.2	protein_coding	13248	NA	NA
112	2	7	71436998	71872898	1.66	k2prob	rs12537428	71726143	0.00136133	ENSG00000183166	CALN1	YES	1715	1	intron_variant	MODIFIER	Transcript	ENST00000412588.1	protein_coding	13248	NA	NA
112	2	7	71436998	71872898	1.66	k2prob	rs12537428	71726143	0.00136133	ENSG00000183166	CALN1	YES	1715	1	intron_variant	MODIFIER	Transcript	ENST00000431984.1	protein_coding	13248	NA	NA
112	2	7	71436998	71872898	1.66	k2prob	rs12537428	71726143	0.00136133	ENSG00000183166	CALN1	YES	1715	1	intron_variant	MODIFIER	Transcript	ENST00000446128.1	protein_coding	13248	NA	NA
112	2	7	71436998	71872898	1.66	k2prob	rs12539838	71726164	0.00136128	ENSG00000183166	CALN1	YES	1715	1	intron_variant	MODIFIER	Transcript	ENST00000329008.5	protein_coding	13248	NA	NA
112	2	7	71436998	71872898	1.66	k2prob	rs12539838	71726164	0.00136128	ENSG00000183166	CALN1	YES	1715	1	intron_variant	MODIFIER	Transcript	ENST00000395275.2	protein_coding	13248	NA	NA
112	2	7	71436998	71872898	1.66	k2prob	rs12539838	71726164	0.00136128	ENSG00000183166	CALN1	YES	1715	1	intron_variant	MODIFIER	Transcript	ENST00000395276.2	protein_coding	13248	NA	NA
112	2	7	71436998	71872898	1.66	k2prob	rs12539838	71726164	0.00136128	ENSG00000183166	CALN1	YES	1715	1	intron_variant	MODIFIER	Transcript	ENST00000405452.2	protein_coding	13248	NA	NA
112	2	7	71436998	71872898	1.66	k2prob	rs12539838	71726164	0.00136128	ENSG00000183166	CALN1	YES	1715	1	intron_variant	MODIFIER	Transcript	ENST00000412588.1	protein_coding	13248	NA	NA
112	2	7	71436998	71872898	1.66	k2prob	rs12539838	71726164	0.00136128	ENSG00000183166	CALN1	YES	1715	1	intron_variant	MODIFIER	Transcript	ENST00000431984.1	protein_coding	13248	NA	NA
112	2	7	71436998	71872898	1.66	k2prob	rs12539838	71726164	0.00136128	ENSG00000183166	CALN1	YES	1715	1	intron_variant	MODIFIER	Transcript	ENST00000446128.1	protein_coding	13248	NA	NA
112	2	7	71436998	71872898	1.66	k2prob	rs17582005	71723377	0.00135851	ENSG00000183166	CALN1	YES	1715	1	intron_variant	MODIFIER	Transcript	ENST00000329008.5	protein_coding	13248	NA	NA
112	2	7	71436998	71872898	1.66	k2prob	rs17582005	71723377	0.00135851	ENSG00000183166	CALN1	YES	1715	1	intron_variant	MODIFIER	Transcript	ENST00000395275.2	protein_coding	13248	NA	NA
112	2	7	71436998	71872898	1.66	k2prob	rs17582005	71723377	0.00135851	ENSG00000183166	CALN1	YES	1715	1	intron_variant	MODIFIER	Transcript	ENST00000395276.2	protein_coding	13248	NA	NA
112	2	7	71436998	71872898	1.66	k2prob	rs17582005	71723377	0.00135851	ENSG00000183166	CALN1	YES	1715	1	intron_variant	MODIFIER	Transcript	ENST00000405452.2	protein_coding	13248	NA	NA
112	2	7	71436998	71872898	1.66	k2prob	rs17582005	71723377	0.00135851	ENSG00000183166	CALN1	YES	1715	1	intron_variant	MODIFIER	Transcript	ENST00000412588.1	protein_coding	13248	NA	NA
112	2	7	71436998	71872898	1.66	k2prob	rs17582005	71723377	0.00135851	ENSG00000183166	CALN1	YES	1715	1	intron_variant	MODIFIER	Transcript	ENST00000431984.1	protein_coding	13248	NA	NA
112	2	7	71436998	71872898	1.66	k2prob	rs17582005	71723377	0.00135851	ENSG00000183166	CALN1	YES	1715	1	intron_variant	MODIFIER	Transcript	ENST00000446128.1	protein_coding	13248	NA	NA
112	2	7	71436998	71872898	1.66	k2prob	rs6946230	71559309	0.0013523	ENSG00000183166	CALN1	YES	1715	1	intron_variant	MODIFIER	Transcript	ENST00000329008.5	protein_coding	13248	NA	NA
112	2	7	71436998	71872898	1.66	k2prob	rs6946230	71559309	0.0013523	ENSG00000183166	CALN1	YES	1715	1	intron_variant	MODIFIER	Transcript	ENST00000395275.2	protein_coding	13248	NA	NA
112	2	7	71436998	71872898	1.66	k2prob	rs6946230	71559309	0.0013523	ENSG00000183166	CALN1	YES	1715	1	intron_variant	MODIFIER	Transcript	ENST00000395276.2	protein_coding	13248	NA	NA
112	2	7	71436998	71872898	1.66	k2prob	rs6946230	71559309	0.0013523	ENSG00000183166	CALN1	YES	1715	1	intron_variant	MODIFIER	Transcript	ENST00000405452.2	protein_coding	13248	NA	NA
112	2	7	71436998	71872898	1.66	k2prob	rs6946230	71559309	0.0013523	ENSG00000183166	CALN1	YES	1715	1	intron_variant	MODIFIER	Transcript	ENST00000412588.1	protein_coding	13248	NA	NA
112	2	7	71436998	71872898	1.66	k2prob	rs6946230	71559309	0.0013523	ENSG00000183166	CALN1	YES	1715	1	intron_variant	MODIFIER	Transcript	ENST00000431984.1	protein_coding	13248	NA	NA
112	2	7	71436998	71872898	1.66	k2prob	rs6946230	71559309	0.0013523	ENSG00000183166	CALN1	YES	1715	1	intron_variant	MODIFIER	Transcript	ENST00000446128.1	protein_coding	13248	NA	NA
112	2	7	71436998	71872898	1.66	k2prob	rs2867604	71600099	0.00134478	ENSG00000183166	CALN1	YES	1715	1	intron_variant	MODIFIER	Transcript	ENST00000329008.5	protein_coding	13248	NA	NA
112	2	7	71436998	71872898	1.66	k2prob	rs2867604	71600099	0.00134478	ENSG00000183166	CALN1	YES	1715	1	intron_variant	MODIFIER	Transcript	ENST00000395275.2	protein_coding	13248	NA	NA
112	2	7	71436998	71872898	1.66	k2prob	rs2867604	71600099	0.00134478	ENSG00000183166	CALN1	YES	1715	1	intron_variant	MODIFIER	Transcript	ENST00000395276.2	protein_coding	13248	NA	NA
112	2	7	71436998	71872898	1.66	k2prob	rs2867604	71600099	0.00134478	ENSG00000183166	CALN1	YES	1715	1	intron_variant	MODIFIER	Transcript	ENST00000405452.2	protein_coding	13248	NA	NA
112	2	7	71436998	71872898	1.66	k2prob	rs2867604	71600099	0.00134478	ENSG00000183166	CALN1	YES	1715	1	intron_variant	MODIFIER	Transcript	ENST00000412588.1	protein_coding	13248	NA	NA
112	2	7	71436998	71872898	1.66	k2prob	rs2867604	71600099	0.00134478	ENSG00000183166	CALN1	YES	1715	1	intron_variant	MODIFIER	Transcript	ENST00000431984.1	protein_coding	13248	NA	NA
112	2	7	71436998	71872898	1.66	k2prob	rs2867604	71600099	0.00134478	ENSG00000183166	CALN1	YES	1715	1	intron_variant	MODIFIER	Transcript	ENST00000446128.1	protein_coding	13248	NA	NA
112	2	7	71436998	71872898	1.66	k2prob	rs7792669	71728822	0.00134299	ENSG00000183166	CALN1	YES	1715	1	intron_variant	MODIFIER	Transcript	ENST00000329008.5	protein_coding	13248	NA	NA
112	2	7	71436998	71872898	1.66	k2prob	rs7792669	71728822	0.00134299	ENSG00000183166	CALN1	YES	1715	1	intron_variant	MODIFIER	Transcript	ENST00000395275.2	protein_coding	13248	NA	NA
112	2	7	71436998	71872898	1.66	k2prob	rs7792669	71728822	0.00134299	ENSG00000183166	CALN1	YES	1715	1	intron_variant	MODIFIER	Transcript	ENST00000395276.2	protein_coding	13248	NA	NA
112	2	7	71436998	71872898	1.66	k2prob	rs7792669	71728822	0.00134299	ENSG00000183166	CALN1	YES	1715	1	intron_variant	MODIFIER	Transcript	ENST00000405452.2	protein_coding	13248	NA	NA
112	2	7	71436998	71872898	1.66	k2prob	rs7792669	71728822	0.00134299	ENSG00000183166	CALN1	YES	1715	1	intron_variant	MODIFIER	Transcript	ENST00000412588.1	protein_coding	13248	NA	NA
112	2	7	71436998	71872898	1.66	k2prob	rs7792669	71728822	0.00134299	ENSG00000183166	CALN1	YES	1715	1	intron_variant	MODIFIER	Transcript	ENST00000431984.1	protein_coding	13248	NA	NA
112	2	7	71436998	71872898	1.66	k2prob	rs7792669	71728822	0.00134299	ENSG00000183166	CALN1	YES	1715	1	intron_variant	MODIFIER	Transcript	ENST00000446128.1	protein_coding	13248	NA	NA
112	2	7	71436998	71872898	1.66	k2prob	rs11972568	71597061	0.00133862	ENSG00000183166	CALN1	YES	1715	1	intron_variant	MODIFIER	Transcript	ENST00000329008.5	protein_coding	13248	NA	NA
112	2	7	71436998	71872898	1.66	k2prob	rs11972568	71597061	0.00133862	ENSG00000183166	CALN1	YES	1715	1	intron_variant	MODIFIER	Transcript	ENST00000395275.2	protein_coding	13248	NA	NA
112	2	7	71436998	71872898	1.66	k2prob	rs11972568	71597061	0.00133862	ENSG00000183166	CALN1	YES	1715	1	intron_variant	MODIFIER	Transcript	ENST00000395276.2	protein_coding	13248	NA	NA
112	2	7	71436998	71872898	1.66	k2prob	rs11972568	71597061	0.00133862	ENSG00000183166	CALN1	YES	1715	1	intron_variant	MODIFIER	Transcript	ENST00000405452.2	protein_coding	13248	NA	NA
112	2	7	71436998	71872898	1.66	k2prob	rs11972568	71597061	0.00133862	ENSG00000183166	CALN1	YES	1715	1	intron_variant	MODIFIER	Transcript	ENST00000412588.1	protein_coding	13248	NA	NA
112	2	7	71436998	71872898	1.66	k2prob	rs11972568	71597061	0.00133862	ENSG00000183166	CALN1	YES	1715	1	intron_variant	MODIFIER	Transcript	ENST00000431984.1	protein_coding	13248	NA	NA
112	2	7	71436998	71872898	1.66	k2prob	rs11972568	71597061	0.00133862	ENSG00000183166	CALN1	YES	1715	1	intron_variant	MODIFIER	Transcript	ENST00000446128.1	protein_coding	13248	NA	NA
112	2	7	71436998	71872898	1.66	k2prob	rs34106803	71848977	0.00132464	ENSG00000183166	CALN1	YES	1715	1	intron_variant	MODIFIER	Transcript	ENST00000395275.2	protein_coding	13248	NA	NA
112	2	7	71436998	71872898	1.66	k2prob	rs34106803	71848977	0.00132464	ENSG00000183166	CALN1	YES	1715	1	intron_variant	MODIFIER	Transcript	ENST00000395276.2	protein_coding	13248	NA	NA
112	2	7	71436998	71872898	1.66	k2prob	rs34106803	71848977	0.00132464	ENSG00000183166	CALN1	YES	1715	1	intron_variant	MODIFIER	Transcript	ENST00000412588.1	protein_coding	13248	NA	NA
112	2	7	71436998	71872898	1.66	k2prob	rs34106803	71848977	0.00132464	ENSG00000183166	CALN1	YES	1715	1	intron_variant	MODIFIER	Transcript	ENST00000431984.1	protein_coding	13248	NA	NA
112	2	7	71436998	71872898	1.66	k2prob	rs10254309	71568250	0.00132427	ENSG00000183166	CALN1	YES	1715	1	intron_variant	MODIFIER	Transcript	ENST00000329008.5	protein_coding	13248	NA	NA
112	2	7	71436998	71872898	1.66	k2prob	rs10254309	71568250	0.00132427	ENSG00000183166	CALN1	YES	1715	1	intron_variant	MODIFIER	Transcript	ENST00000395275.2	protein_coding	13248	NA	NA
112	2	7	71436998	71872898	1.66	k2prob	rs10254309	71568250	0.00132427	ENSG00000183166	CALN1	YES	1715	1	intron_variant	MODIFIER	Transcript	ENST00000395276.2	protein_coding	13248	NA	NA
112	2	7	71436998	71872898	1.66	k2prob	rs10254309	71568250	0.00132427	ENSG00000183166	CALN1	YES	1715	1	intron_variant	MODIFIER	Transcript	ENST00000405452.2	protein_coding	13248	NA	NA
112	2	7	71436998	71872898	1.66	k2prob	rs10254309	71568250	0.00132427	ENSG00000183166	CALN1	YES	1715	1	intron_variant	MODIFIER	Transcript	ENST00000412588.1	protein_coding	13248	NA	NA
112	2	7	71436998	71872898	1.66	k2prob	rs10254309	71568250	0.00132427	ENSG00000183166	CALN1	YES	1715	1	intron_variant	MODIFIER	Transcript	ENST00000431984.1	protein_coding	13248	NA	NA
112	2	7	71436998	71872898	1.66	k2prob	rs10254309	71568250	0.00132427	ENSG00000183166	CALN1	YES	1715	1	intron_variant	MODIFIER	Transcript	ENST00000446128.1	protein_coding	13248	NA	NA
112	2	7	71436998	71872898	1.66	k2prob	rs844753	71534558	0.0013115	ENSG00000183166	CALN1	YES	1715	1	intron_variant	MODIFIER	Transcript	ENST00000329008.5	protein_coding	13248	NA	NA
112	2	7	71436998	71872898	1.66	k2prob	rs844753	71534558	0.0013115	ENSG00000183166	CALN1	YES	1715	1	intron_variant	MODIFIER	Transcript	ENST00000395275.2	protein_coding	13248	NA	NA
112	2	7	71436998	71872898	1.66	k2prob	rs844753	71534558	0.0013115	ENSG00000183166	CALN1	YES	1715	1	intron_variant	MODIFIER	Transcript	ENST00000395276.2	protein_coding	13248	NA	NA
112	2	7	71436998	71872898	1.66	k2prob	rs844753	71534558	0.0013115	ENSG00000183166	CALN1	YES	1715	1	intron_variant	MODIFIER	Transcript	ENST00000405452.2	protein_coding	13248	NA	NA
112	2	7	71436998	71872898	1.66	k2prob	rs844753	71534558	0.0013115	ENSG00000183166	CALN1	YES	1715	1	intron_variant	MODIFIER	Transcript	ENST00000412588.1	protein_coding	13248	NA	NA
112	2	7	71436998	71872898	1.66	k2prob	rs844753	71534558	0.0013115	ENSG00000183166	CALN1	YES	1715	1	intron_variant	MODIFIER	Transcript	ENST00000431984.1	protein_coding	13248	NA	NA
112	2	7	71436998	71872898	1.66	k2prob	rs844753	71534558	0.0013115	ENSG00000183166	CALN1	YES	1715	1	intron_variant	MODIFIER	Transcript	ENST00000446128.1	protein_coding	13248	NA	NA
112	2	7	71436998	71872898	1.66	k2prob	rs13239589	71560098	0.00130962	ENSG00000183166	CALN1	YES	1715	1	intron_variant	MODIFIER	Transcript	ENST00000329008.5	protein_coding	13248	NA	NA
112	2	7	71436998	71872898	1.66	k2prob	rs13239589	71560098	0.00130962	ENSG00000183166	CALN1	YES	1715	1	intron_variant	MODIFIER	Transcript	ENST00000395275.2	protein_coding	13248	NA	NA
112	2	7	71436998	71872898	1.66	k2prob	rs13239589	71560098	0.00130962	ENSG00000183166	CALN1	YES	1715	1	intron_variant	MODIFIER	Transcript	ENST00000395276.2	protein_coding	13248	NA	NA
112	2	7	71436998	71872898	1.66	k2prob	rs13239589	71560098	0.00130962	ENSG00000183166	CALN1	YES	1715	1	intron_variant	MODIFIER	Transcript	ENST00000405452.2	protein_coding	13248	NA	NA
112	2	7	71436998	71872898	1.66	k2prob	rs13239589	71560098	0.00130962	ENSG00000183166	CALN1	YES	1715	1	intron_variant	MODIFIER	Transcript	ENST00000412588.1	protein_coding	13248	NA	NA
112	2	7	71436998	71872898	1.66	k2prob	rs13239589	71560098	0.00130962	ENSG00000183166	CALN1	YES	1715	1	intron_variant	MODIFIER	Transcript	ENST00000431984.1	protein_coding	13248	NA	NA
112	2	7	71436998	71872898	1.66	k2prob	rs13239589	71560098	0.00130962	ENSG00000183166	CALN1	YES	1715	1	intron_variant	MODIFIER	Transcript	ENST00000446128.1	protein_coding	13248	NA	NA
112	2	7	71436998	71872898	1.66	k2prob	rs10434994	71590829	0.00130765	ENSG00000183166	CALN1	YES	1715	1	intron_variant	MODIFIER	Transcript	ENST00000329008.5	protein_coding	13248	NA	NA
112	2	7	71436998	71872898	1.66	k2prob	rs10434994	71590829	0.00130765	ENSG00000183166	CALN1	YES	1715	1	intron_variant	MODIFIER	Transcript	ENST00000395275.2	protein_coding	13248	NA	NA
112	2	7	71436998	71872898	1.66	k2prob	rs10434994	71590829	0.00130765	ENSG00000183166	CALN1	YES	1715	1	intron_variant	MODIFIER	Transcript	ENST00000395276.2	protein_coding	13248	NA	NA
112	2	7	71436998	71872898	1.66	k2prob	rs10434994	71590829	0.00130765	ENSG00000183166	CALN1	YES	1715	1	intron_variant	MODIFIER	Transcript	ENST00000405452.2	protein_coding	13248	NA	NA
112	2	7	71436998	71872898	1.66	k2prob	rs10434994	71590829	0.00130765	ENSG00000183166	CALN1	YES	1715	1	intron_variant	MODIFIER	Transcript	ENST00000412588.1	protein_coding	13248	NA	NA
112	2	7	71436998	71872898	1.66	k2prob	rs10434994	71590829	0.00130765	ENSG00000183166	CALN1	YES	1715	1	intron_variant	MODIFIER	Transcript	ENST00000431984.1	protein_coding	13248	NA	NA
112	2	7	71436998	71872898	1.66	k2prob	rs10434994	71590829	0.00130765	ENSG00000183166	CALN1	YES	1715	1	intron_variant	MODIFIER	Transcript	ENST00000446128.1	protein_coding	13248	NA	NA
112	2	7	71436998	71872898	1.66	k2prob	rs7783256	71734574	0.00127989	ENSG00000183166	CALN1	YES	1715	1	intron_variant	MODIFIER	Transcript	ENST00000329008.5	protein_coding	13248	NA	NA
112	2	7	71436998	71872898	1.66	k2prob	rs7783256	71734574	0.00127989	ENSG00000183166	CALN1	YES	1715	1	intron_variant	MODIFIER	Transcript	ENST00000395275.2	protein_coding	13248	NA	NA
112	2	7	71436998	71872898	1.66	k2prob	rs7783256	71734574	0.00127989	ENSG00000183166	CALN1	YES	1715	1	intron_variant	MODIFIER	Transcript	ENST00000395276.2	protein_coding	13248	NA	NA
112	2	7	71436998	71872898	1.66	k2prob	rs7783256	71734574	0.00127989	ENSG00000183166	CALN1	YES	1715	1	intron_variant	MODIFIER	Transcript	ENST00000405452.2	protein_coding	13248	NA	NA
112	2	7	71436998	71872898	1.66	k2prob	rs7783256	71734574	0.00127989	ENSG00000183166	CALN1	YES	1715	1	intron_variant	MODIFIER	Transcript	ENST00000412588.1	protein_coding	13248	NA	NA
112	2	7	71436998	71872898	1.66	k2prob	rs7783256	71734574	0.00127989	ENSG00000183166	CALN1	YES	1715	1	intron_variant	MODIFIER	Transcript	ENST00000431984.1	protein_coding	13248	NA	NA
112	2	7	71436998	71872898	1.66	k2prob	rs7783256	71734574	0.00127989	ENSG00000183166	CALN1	YES	1715	1	intron_variant	MODIFIER	Transcript	ENST00000446128.1	protein_coding	13248	NA	NA
112	2	7	71436998	71872898	1.66	k2prob	rs1914389	71735544	0.00127692	ENSG00000183166	CALN1	YES	1715	1	intron_variant	MODIFIER	Transcript	ENST00000329008.5	protein_coding	13248	NA	NA
112	2	7	71436998	71872898	1.66	k2prob	rs1914389	71735544	0.00127692	ENSG00000183166	CALN1	YES	1715	1	intron_variant	MODIFIER	Transcript	ENST00000395275.2	protein_coding	13248	NA	NA
112	2	7	71436998	71872898	1.66	k2prob	rs1914389	71735544	0.00127692	ENSG00000183166	CALN1	YES	1715	1	intron_variant	MODIFIER	Transcript	ENST00000395276.2	protein_coding	13248	NA	NA
112	2	7	71436998	71872898	1.66	k2prob	rs1914389	71735544	0.00127692	ENSG00000183166	CALN1	YES	1715	1	intron_variant	MODIFIER	Transcript	ENST00000405452.2	protein_coding	13248	NA	NA
112	2	7	71436998	71872898	1.66	k2prob	rs1914389	71735544	0.00127692	ENSG00000183166	CALN1	YES	1715	1	intron_variant	MODIFIER	Transcript	ENST00000412588.1	protein_coding	13248	NA	NA
112	2	7	71436998	71872898	1.66	k2prob	rs1914389	71735544	0.00127692	ENSG00000183166	CALN1	YES	1715	1	intron_variant	MODIFIER	Transcript	ENST00000431984.1	protein_coding	13248	NA	NA
112	2	7	71436998	71872898	1.66	k2prob	rs1914389	71735544	0.00127692	ENSG00000183166	CALN1	YES	1715	1	intron_variant	MODIFIER	Transcript	ENST00000446128.1	protein_coding	13248	NA	NA
112	2	7	71436998	71872898	1.66	k2prob	rs28411695	71561938	0.00127103	ENSG00000183166	CALN1	YES	1715	1	intron_variant	MODIFIER	Transcript	ENST00000329008.5	protein_coding	13248	NA	NA
112	2	7	71436998	71872898	1.66	k2prob	rs28411695	71561938	0.00127103	ENSG00000183166	CALN1	YES	1715	1	intron_variant	MODIFIER	Transcript	ENST00000395275.2	protein_coding	13248	NA	NA
112	2	7	71436998	71872898	1.66	k2prob	rs28411695	71561938	0.00127103	ENSG00000183166	CALN1	YES	1715	1	intron_variant	MODIFIER	Transcript	ENST00000395276.2	protein_coding	13248	NA	NA
112	2	7	71436998	71872898	1.66	k2prob	rs28411695	71561938	0.00127103	ENSG00000183166	CALN1	YES	1715	1	intron_variant	MODIFIER	Transcript	ENST00000405452.2	protein_coding	13248	NA	NA
112	2	7	71436998	71872898	1.66	k2prob	rs28411695	71561938	0.00127103	ENSG00000183166	CALN1	YES	1715	1	intron_variant	MODIFIER	Transcript	ENST00000412588.1	protein_coding	13248	NA	NA
112	2	7	71436998	71872898	1.66	k2prob	rs28411695	71561938	0.00127103	ENSG00000183166	CALN1	YES	1715	1	intron_variant	MODIFIER	Transcript	ENST00000431984.1	protein_coding	13248	NA	NA
112	2	7	71436998	71872898	1.66	k2prob	rs28411695	71561938	0.00127103	ENSG00000183166	CALN1	YES	1715	1	intron_variant	MODIFIER	Transcript	ENST00000446128.1	protein_coding	13248	NA	NA
112	2	7	71436998	71872898	1.66	k2prob	rs10260420	71597459	0.00126512	ENSG00000183166	CALN1	YES	1715	1	intron_variant	MODIFIER	Transcript	ENST00000329008.5	protein_coding	13248	NA	NA
112	2	7	71436998	71872898	1.66	k2prob	rs10260420	71597459	0.00126512	ENSG00000183166	CALN1	YES	1715	1	intron_variant	MODIFIER	Transcript	ENST00000395275.2	protein_coding	13248	NA	NA
112	2	7	71436998	71872898	1.66	k2prob	rs10260420	71597459	0.00126512	ENSG00000183166	CALN1	YES	1715	1	intron_variant	MODIFIER	Transcript	ENST00000395276.2	protein_coding	13248	NA	NA
112	2	7	71436998	71872898	1.66	k2prob	rs10260420	71597459	0.00126512	ENSG00000183166	CALN1	YES	1715	1	intron_variant	MODIFIER	Transcript	ENST00000405452.2	protein_coding	13248	NA	NA
112	2	7	71436998	71872898	1.66	k2prob	rs10260420	71597459	0.00126512	ENSG00000183166	CALN1	YES	1715	1	intron_variant	MODIFIER	Transcript	ENST00000412588.1	protein_coding	13248	NA	NA
112	2	7	71436998	71872898	1.66	k2prob	rs10260420	71597459	0.00126512	ENSG00000183166	CALN1	YES	1715	1	intron_variant	MODIFIER	Transcript	ENST00000431984.1	protein_coding	13248	NA	NA
112	2	7	71436998	71872898	1.66	k2prob	rs10260420	71597459	0.00126512	ENSG00000183166	CALN1	YES	1715	1	intron_variant	MODIFIER	Transcript	ENST00000446128.1	protein_coding	13248	NA	NA
112	2	7	71436998	71872898	1.66	k2prob	rs6959686	71558488	0.00126389	ENSG00000183166	CALN1	YES	1715	1	intron_variant	MODIFIER	Transcript	ENST00000329008.5	protein_coding	13248	NA	NA
112	2	7	71436998	71872898	1.66	k2prob	rs6959686	71558488	0.00126389	ENSG00000183166	CALN1	YES	1715	1	intron_variant	MODIFIER	Transcript	ENST00000395275.2	protein_coding	13248	NA	NA
112	2	7	71436998	71872898	1.66	k2prob	rs6959686	71558488	0.00126389	ENSG00000183166	CALN1	YES	1715	1	intron_variant	MODIFIER	Transcript	ENST00000395276.2	protein_coding	13248	NA	NA
112	2	7	71436998	71872898	1.66	k2prob	rs6959686	71558488	0.00126389	ENSG00000183166	CALN1	YES	1715	1	intron_variant	MODIFIER	Transcript	ENST00000405452.2	protein_coding	13248	NA	NA
112	2	7	71436998	71872898	1.66	k2prob	rs6959686	71558488	0.00126389	ENSG00000183166	CALN1	YES	1715	1	intron_variant	MODIFIER	Transcript	ENST00000412588.1	protein_coding	13248	NA	NA
112	2	7	71436998	71872898	1.66	k2prob	rs6959686	71558488	0.00126389	ENSG00000183166	CALN1	YES	1715	1	intron_variant	MODIFIER	Transcript	ENST00000431984.1	protein_coding	13248	NA	NA
112	2	7	71436998	71872898	1.66	k2prob	rs6959686	71558488	0.00126389	ENSG00000183166	CALN1	YES	1715	1	intron_variant	MODIFIER	Transcript	ENST00000446128.1	protein_coding	13248	NA	NA
112	2	7	71436998	71872898	1.66	k2prob	rs4717626	71533900	0.00126007	ENSG00000183166	CALN1	YES	1715	1	intron_variant	MODIFIER	Transcript	ENST00000329008.5	protein_coding	13248	NA	NA
112	2	7	71436998	71872898	1.66	k2prob	rs4717626	71533900	0.00126007	ENSG00000183166	CALN1	YES	1715	1	intron_variant	MODIFIER	Transcript	ENST00000395275.2	protein_coding	13248	NA	NA
112	2	7	71436998	71872898	1.66	k2prob	rs4717626	71533900	0.00126007	ENSG00000183166	CALN1	YES	1715	1	intron_variant	MODIFIER	Transcript	ENST00000395276.2	protein_coding	13248	NA	NA
112	2	7	71436998	71872898	1.66	k2prob	rs4717626	71533900	0.00126007	ENSG00000183166	CALN1	YES	1715	1	intron_variant	MODIFIER	Transcript	ENST00000405452.2	protein_coding	13248	NA	NA
112	2	7	71436998	71872898	1.66	k2prob	rs4717626	71533900	0.00126007	ENSG00000183166	CALN1	YES	1715	1	intron_variant	MODIFIER	Transcript	ENST00000412588.1	protein_coding	13248	NA	NA
112	2	7	71436998	71872898	1.66	k2prob	rs4717626	71533900	0.00126007	ENSG00000183166	CALN1	YES	1715	1	intron_variant	MODIFIER	Transcript	ENST00000431984.1	protein_coding	13248	NA	NA
112	2	7	71436998	71872898	1.66	k2prob	rs4717626	71533900	0.00126007	ENSG00000183166	CALN1	YES	1715	1	intron_variant	MODIFIER	Transcript	ENST00000446128.1	protein_coding	13248	NA	NA
112	2	7	71436998	71872898	1.66	k2prob	rs2968503	71828564	0.00125904	ENSG00000183166	CALN1	YES	1715	1	intron_variant	MODIFIER	Transcript	ENST00000395275.2	protein_coding	13248	NA	NA
112	2	7	71436998	71872898	1.66	k2prob	rs2968503	71828564	0.00125904	ENSG00000183166	CALN1	YES	1715	1	intron_variant	MODIFIER	Transcript	ENST00000395276.2	protein_coding	13248	NA	NA
112	2	7	71436998	71872898	1.66	k2prob	rs2968503	71828564	0.00125904	ENSG00000183166	CALN1	YES	1715	1	intron_variant	MODIFIER	Transcript	ENST00000412588.1	protein_coding	13248	NA	NA
112	2	7	71436998	71872898	1.66	k2prob	rs2968503	71828564	0.00125904	ENSG00000183166	CALN1	YES	1715	1	intron_variant	MODIFIER	Transcript	ENST00000431984.1	protein_coding	13248	NA	NA
112	2	7	71436998	71872898	1.66	k2prob	rs1468163	71740458	0.00122878	ENSG00000183166	CALN1	YES	1715	1	intron_variant	MODIFIER	Transcript	ENST00000329008.5	protein_coding	13248	NA	NA
112	2	7	71436998	71872898	1.66	k2prob	rs1468163	71740458	0.00122878	ENSG00000183166	CALN1	YES	1715	1	intron_variant	MODIFIER	Transcript	ENST00000395275.2	protein_coding	13248	NA	NA
112	2	7	71436998	71872898	1.66	k2prob	rs1468163	71740458	0.00122878	ENSG00000183166	CALN1	YES	1715	1	intron_variant	MODIFIER	Transcript	ENST00000395276.2	protein_coding	13248	NA	NA
112	2	7	71436998	71872898	1.66	k2prob	rs1468163	71740458	0.00122878	ENSG00000183166	CALN1	YES	1715	1	intron_variant	MODIFIER	Transcript	ENST00000405452.2	protein_coding	13248	NA	NA
112	2	7	71436998	71872898	1.66	k2prob	rs1468163	71740458	0.00122878	ENSG00000183166	CALN1	YES	1715	1	intron_variant	MODIFIER	Transcript	ENST00000412588.1	protein_coding	13248	NA	NA
112	2	7	71436998	71872898	1.66	k2prob	rs1468163	71740458	0.00122878	ENSG00000183166	CALN1	YES	1715	1	intron_variant	MODIFIER	Transcript	ENST00000431984.1	protein_coding	13248	NA	NA
112	2	7	71436998	71872898	1.66	k2prob	rs1468163	71740458	0.00122878	ENSG00000183166	CALN1	YES	1715	1	intron_variant	MODIFIER	Transcript	ENST00000446128.1	protein_coding	13248	NA	NA
112	2	7	71436998	71872898	1.66	k2prob	rs6963114	71558983	0.00122514	ENSG00000183166	CALN1	YES	1715	1	intron_variant	MODIFIER	Transcript	ENST00000329008.5	protein_coding	13248	NA	NA
112	2	7	71436998	71872898	1.66	k2prob	rs6963114	71558983	0.00122514	ENSG00000183166	CALN1	YES	1715	1	intron_variant	MODIFIER	Transcript	ENST00000395275.2	protein_coding	13248	NA	NA
112	2	7	71436998	71872898	1.66	k2prob	rs6963114	71558983	0.00122514	ENSG00000183166	CALN1	YES	1715	1	intron_variant	MODIFIER	Transcript	ENST00000395276.2	protein_coding	13248	NA	NA
112	2	7	71436998	71872898	1.66	k2prob	rs6963114	71558983	0.00122514	ENSG00000183166	CALN1	YES	1715	1	intron_variant	MODIFIER	Transcript	ENST00000405452.2	protein_coding	13248	NA	NA
112	2	7	71436998	71872898	1.66	k2prob	rs6963114	71558983	0.00122514	ENSG00000183166	CALN1	YES	1715	1	intron_variant	MODIFIER	Transcript	ENST00000412588.1	protein_coding	13248	NA	NA
112	2	7	71436998	71872898	1.66	k2prob	rs6963114	71558983	0.00122514	ENSG00000183166	CALN1	YES	1715	1	intron_variant	MODIFIER	Transcript	ENST00000431984.1	protein_coding	13248	NA	NA
112	2	7	71436998	71872898	1.66	k2prob	rs6963114	71558983	0.00122514	ENSG00000183166	CALN1	YES	1715	1	intron_variant	MODIFIER	Transcript	ENST00000446128.1	protein_coding	13248	NA	NA
112	2	7	71436998	71872898	1.66	k2prob	rs1914388	71735582	0.0012239	ENSG00000183166	CALN1	YES	1715	1	intron_variant	MODIFIER	Transcript	ENST00000329008.5	protein_coding	13248	NA	NA
112	2	7	71436998	71872898	1.66	k2prob	rs1914388	71735582	0.0012239	ENSG00000183166	CALN1	YES	1715	1	intron_variant	MODIFIER	Transcript	ENST00000395275.2	protein_coding	13248	NA	NA
112	2	7	71436998	71872898	1.66	k2prob	rs1914388	71735582	0.0012239	ENSG00000183166	CALN1	YES	1715	1	intron_variant	MODIFIER	Transcript	ENST00000395276.2	protein_coding	13248	NA	NA
112	2	7	71436998	71872898	1.66	k2prob	rs1914388	71735582	0.0012239	ENSG00000183166	CALN1	YES	1715	1	intron_variant	MODIFIER	Transcript	ENST00000405452.2	protein_coding	13248	NA	NA
112	2	7	71436998	71872898	1.66	k2prob	rs1914388	71735582	0.0012239	ENSG00000183166	CALN1	YES	1715	1	intron_variant	MODIFIER	Transcript	ENST00000412588.1	protein_coding	13248	NA	NA
112	2	7	71436998	71872898	1.66	k2prob	rs1914388	71735582	0.0012239	ENSG00000183166	CALN1	YES	1715	1	intron_variant	MODIFIER	Transcript	ENST00000431984.1	protein_coding	13248	NA	NA
112	2	7	71436998	71872898	1.66	k2prob	rs1914388	71735582	0.0012239	ENSG00000183166	CALN1	YES	1715	1	intron_variant	MODIFIER	Transcript	ENST00000446128.1	protein_coding	13248	NA	NA
112	2	7	71436998	71872898	1.66	k2prob	rs10260183	71597328	0.00122242	ENSG00000183166	CALN1	YES	1715	1	intron_variant	MODIFIER	Transcript	ENST00000329008.5	protein_coding	13248	NA	NA
112	2	7	71436998	71872898	1.66	k2prob	rs10260183	71597328	0.00122242	ENSG00000183166	CALN1	YES	1715	1	intron_variant	MODIFIER	Transcript	ENST00000395275.2	protein_coding	13248	NA	NA
112	2	7	71436998	71872898	1.66	k2prob	rs10260183	71597328	0.00122242	ENSG00000183166	CALN1	YES	1715	1	intron_variant	MODIFIER	Transcript	ENST00000395276.2	protein_coding	13248	NA	NA
112	2	7	71436998	71872898	1.66	k2prob	rs10260183	71597328	0.00122242	ENSG00000183166	CALN1	YES	1715	1	intron_variant	MODIFIER	Transcript	ENST00000405452.2	protein_coding	13248	NA	NA
112	2	7	71436998	71872898	1.66	k2prob	rs10260183	71597328	0.00122242	ENSG00000183166	CALN1	YES	1715	1	intron_variant	MODIFIER	Transcript	ENST00000412588.1	protein_coding	13248	NA	NA
112	2	7	71436998	71872898	1.66	k2prob	rs10260183	71597328	0.00122242	ENSG00000183166	CALN1	YES	1715	1	intron_variant	MODIFIER	Transcript	ENST00000431984.1	protein_coding	13248	NA	NA
112	2	7	71436998	71872898	1.66	k2prob	rs10260183	71597328	0.00122242	ENSG00000183166	CALN1	YES	1715	1	intron_variant	MODIFIER	Transcript	ENST00000446128.1	protein_coding	13248	NA	NA
112	2	7	71436998	71872898	1.66	k2prob	rs58547626	71553670	0.00121404	ENSG00000183166	CALN1	YES	1715	1	intron_variant	MODIFIER	Transcript	ENST00000329008.5	protein_coding	13248	NA	NA
112	2	7	71436998	71872898	1.66	k2prob	rs58547626	71553670	0.00121404	ENSG00000183166	CALN1	YES	1715	1	intron_variant	MODIFIER	Transcript	ENST00000395275.2	protein_coding	13248	NA	NA
112	2	7	71436998	71872898	1.66	k2prob	rs58547626	71553670	0.00121404	ENSG00000183166	CALN1	YES	1715	1	intron_variant	MODIFIER	Transcript	ENST00000395276.2	protein_coding	13248	NA	NA
112	2	7	71436998	71872898	1.66	k2prob	rs58547626	71553670	0.00121404	ENSG00000183166	CALN1	YES	1715	1	intron_variant	MODIFIER	Transcript	ENST00000405452.2	protein_coding	13248	NA	NA
112	2	7	71436998	71872898	1.66	k2prob	rs58547626	71553670	0.00121404	ENSG00000183166	CALN1	YES	1715	1	intron_variant	MODIFIER	Transcript	ENST00000412588.1	protein_coding	13248	NA	NA
112	2	7	71436998	71872898	1.66	k2prob	rs58547626	71553670	0.00121404	ENSG00000183166	CALN1	YES	1715	1	intron_variant	MODIFIER	Transcript	ENST00000431984.1	protein_coding	13248	NA	NA
112	2	7	71436998	71872898	1.66	k2prob	rs58547626	71553670	0.00121404	ENSG00000183166	CALN1	YES	1715	1	intron_variant	MODIFIER	Transcript	ENST00000446128.1	protein_coding	13248	NA	NA
112	2	7	71436998	71872898	1.66	k2prob	rs10252717	71552621	0.001212	ENSG00000183166	CALN1	YES	1715	1	intron_variant	MODIFIER	Transcript	ENST00000329008.5	protein_coding	13248	NA	NA
112	2	7	71436998	71872898	1.66	k2prob	rs10252717	71552621	0.001212	ENSG00000183166	CALN1	YES	1715	1	intron_variant	MODIFIER	Transcript	ENST00000395275.2	protein_coding	13248	NA	NA
112	2	7	71436998	71872898	1.66	k2prob	rs10252717	71552621	0.001212	ENSG00000183166	CALN1	YES	1715	1	intron_variant	MODIFIER	Transcript	ENST00000395276.2	protein_coding	13248	NA	NA
112	2	7	71436998	71872898	1.66	k2prob	rs10252717	71552621	0.001212	ENSG00000183166	CALN1	YES	1715	1	intron_variant	MODIFIER	Transcript	ENST00000405452.2	protein_coding	13248	NA	NA
112	2	7	71436998	71872898	1.66	k2prob	rs10252717	71552621	0.001212	ENSG00000183166	CALN1	YES	1715	1	intron_variant	MODIFIER	Transcript	ENST00000412588.1	protein_coding	13248	NA	NA
112	2	7	71436998	71872898	1.66	k2prob	rs10252717	71552621	0.001212	ENSG00000183166	CALN1	YES	1715	1	intron_variant	MODIFIER	Transcript	ENST00000431984.1	protein_coding	13248	NA	NA
112	2	7	71436998	71872898	1.66	k2prob	rs10252717	71552621	0.001212	ENSG00000183166	CALN1	YES	1715	1	intron_variant	MODIFIER	Transcript	ENST00000446128.1	protein_coding	13248	NA	NA
112	2	7	71436998	71872898	1.66	k2prob	rs35830920	71553068	0.00121161	ENSG00000183166	CALN1	YES	1715	1	intron_variant	MODIFIER	Transcript	ENST00000329008.5	protein_coding	13248	NA	NA
112	2	7	71436998	71872898	1.66	k2prob	rs35830920	71553068	0.00121161	ENSG00000183166	CALN1	YES	1715	1	intron_variant	MODIFIER	Transcript	ENST00000395275.2	protein_coding	13248	NA	NA
112	2	7	71436998	71872898	1.66	k2prob	rs35830920	71553068	0.00121161	ENSG00000183166	CALN1	YES	1715	1	intron_variant	MODIFIER	Transcript	ENST00000395276.2	protein_coding	13248	NA	NA
112	2	7	71436998	71872898	1.66	k2prob	rs35830920	71553068	0.00121161	ENSG00000183166	CALN1	YES	1715	1	intron_variant	MODIFIER	Transcript	ENST00000405452.2	protein_coding	13248	NA	NA
112	2	7	71436998	71872898	1.66	k2prob	rs35830920	71553068	0.00121161	ENSG00000183166	CALN1	YES	1715	1	intron_variant	MODIFIER	Transcript	ENST00000412588.1	protein_coding	13248	NA	NA
112	2	7	71436998	71872898	1.66	k2prob	rs35830920	71553068	0.00121161	ENSG00000183166	CALN1	YES	1715	1	intron_variant	MODIFIER	Transcript	ENST00000431984.1	protein_coding	13248	NA	NA
112	2	7	71436998	71872898	1.66	k2prob	rs35830920	71553068	0.00121161	ENSG00000183166	CALN1	YES	1715	1	intron_variant	MODIFIER	Transcript	ENST00000446128.1	protein_coding	13248	NA	NA
112	2	7	71436998	71872898	1.66	k2prob	rs10243717	71569770	0.00120885	ENSG00000183166	CALN1	YES	1715	1	intron_variant	MODIFIER	Transcript	ENST00000329008.5	protein_coding	13248	NA	NA
112	2	7	71436998	71872898	1.66	k2prob	rs10243717	71569770	0.00120885	ENSG00000183166	CALN1	YES	1715	1	intron_variant	MODIFIER	Transcript	ENST00000395275.2	protein_coding	13248	NA	NA
112	2	7	71436998	71872898	1.66	k2prob	rs10243717	71569770	0.00120885	ENSG00000183166	CALN1	YES	1715	1	intron_variant	MODIFIER	Transcript	ENST00000395276.2	protein_coding	13248	NA	NA
112	2	7	71436998	71872898	1.66	k2prob	rs10243717	71569770	0.00120885	ENSG00000183166	CALN1	YES	1715	1	intron_variant	MODIFIER	Transcript	ENST00000405452.2	protein_coding	13248	NA	NA
112	2	7	71436998	71872898	1.66	k2prob	rs10243717	71569770	0.00120885	ENSG00000183166	CALN1	YES	1715	1	intron_variant	MODIFIER	Transcript	ENST00000412588.1	protein_coding	13248	NA	NA
112	2	7	71436998	71872898	1.66	k2prob	rs10243717	71569770	0.00120885	ENSG00000183166	CALN1	YES	1715	1	intron_variant	MODIFIER	Transcript	ENST00000431984.1	protein_coding	13248	NA	NA
112	2	7	71436998	71872898	1.66	k2prob	rs10243717	71569770	0.00120885	ENSG00000183166	CALN1	YES	1715	1	intron_variant	MODIFIER	Transcript	ENST00000446128.1	protein_coding	13248	NA	NA
112	2	7	71436998	71872898	1.66	k2prob	rs10240685	71569685	0.00120867	ENSG00000183166	CALN1	YES	1715	1	intron_variant	MODIFIER	Transcript	ENST00000329008.5	protein_coding	13248	NA	NA
112	2	7	71436998	71872898	1.66	k2prob	rs10240685	71569685	0.00120867	ENSG00000183166	CALN1	YES	1715	1	intron_variant	MODIFIER	Transcript	ENST00000395275.2	protein_coding	13248	NA	NA
112	2	7	71436998	71872898	1.66	k2prob	rs10240685	71569685	0.00120867	ENSG00000183166	CALN1	YES	1715	1	intron_variant	MODIFIER	Transcript	ENST00000395276.2	protein_coding	13248	NA	NA
112	2	7	71436998	71872898	1.66	k2prob	rs10240685	71569685	0.00120867	ENSG00000183166	CALN1	YES	1715	1	intron_variant	MODIFIER	Transcript	ENST00000405452.2	protein_coding	13248	NA	NA
112	2	7	71436998	71872898	1.66	k2prob	rs10240685	71569685	0.00120867	ENSG00000183166	CALN1	YES	1715	1	intron_variant	MODIFIER	Transcript	ENST00000412588.1	protein_coding	13248	NA	NA
112	2	7	71436998	71872898	1.66	k2prob	rs10240685	71569685	0.00120867	ENSG00000183166	CALN1	YES	1715	1	intron_variant	MODIFIER	Transcript	ENST00000431984.1	protein_coding	13248	NA	NA
112	2	7	71436998	71872898	1.66	k2prob	rs10240685	71569685	0.00120867	ENSG00000183166	CALN1	YES	1715	1	intron_variant	MODIFIER	Transcript	ENST00000446128.1	protein_coding	13248	NA	NA
112	2	7	71436998	71872898	1.66	k2prob	rs10259034	71569943	0.00120787	ENSG00000183166	CALN1	YES	1715	1	intron_variant	MODIFIER	Transcript	ENST00000329008.5	protein_coding	13248	NA	NA
112	2	7	71436998	71872898	1.66	k2prob	rs10259034	71569943	0.00120787	ENSG00000183166	CALN1	YES	1715	1	intron_variant	MODIFIER	Transcript	ENST00000395275.2	protein_coding	13248	NA	NA
112	2	7	71436998	71872898	1.66	k2prob	rs10259034	71569943	0.00120787	ENSG00000183166	CALN1	YES	1715	1	intron_variant	MODIFIER	Transcript	ENST00000395276.2	protein_coding	13248	NA	NA
112	2	7	71436998	71872898	1.66	k2prob	rs10259034	71569943	0.00120787	ENSG00000183166	CALN1	YES	1715	1	intron_variant	MODIFIER	Transcript	ENST00000405452.2	protein_coding	13248	NA	NA
112	2	7	71436998	71872898	1.66	k2prob	rs10259034	71569943	0.00120787	ENSG00000183166	CALN1	YES	1715	1	intron_variant	MODIFIER	Transcript	ENST00000412588.1	protein_coding	13248	NA	NA
112	2	7	71436998	71872898	1.66	k2prob	rs10259034	71569943	0.00120787	ENSG00000183166	CALN1	YES	1715	1	intron_variant	MODIFIER	Transcript	ENST00000431984.1	protein_coding	13248	NA	NA
112	2	7	71436998	71872898	1.66	k2prob	rs10259034	71569943	0.00120787	ENSG00000183166	CALN1	YES	1715	1	intron_variant	MODIFIER	Transcript	ENST00000446128.1	protein_coding	13248	NA	NA
112	2	7	71436998	71872898	1.66	k2prob	rs13231587	71567884	0.00120387	ENSG00000183166	CALN1	YES	1715	1	intron_variant	MODIFIER	Transcript	ENST00000329008.5	protein_coding	13248	NA	NA
112	2	7	71436998	71872898	1.66	k2prob	rs13231587	71567884	0.00120387	ENSG00000183166	CALN1	YES	1715	1	intron_variant	MODIFIER	Transcript	ENST00000395275.2	protein_coding	13248	NA	NA
112	2	7	71436998	71872898	1.66	k2prob	rs13231587	71567884	0.00120387	ENSG00000183166	CALN1	YES	1715	1	intron_variant	MODIFIER	Transcript	ENST00000395276.2	protein_coding	13248	NA	NA
112	2	7	71436998	71872898	1.66	k2prob	rs13231587	71567884	0.00120387	ENSG00000183166	CALN1	YES	1715	1	intron_variant	MODIFIER	Transcript	ENST00000405452.2	protein_coding	13248	NA	NA
112	2	7	71436998	71872898	1.66	k2prob	rs13231587	71567884	0.00120387	ENSG00000183166	CALN1	YES	1715	1	intron_variant	MODIFIER	Transcript	ENST00000412588.1	protein_coding	13248	NA	NA
112	2	7	71436998	71872898	1.66	k2prob	rs13231587	71567884	0.00120387	ENSG00000183166	CALN1	YES	1715	1	intron_variant	MODIFIER	Transcript	ENST00000431984.1	protein_coding	13248	NA	NA
112	2	7	71436998	71872898	1.66	k2prob	rs13231587	71567884	0.00120387	ENSG00000183166	CALN1	YES	1715	1	intron_variant	MODIFIER	Transcript	ENST00000446128.1	protein_coding	13248	NA	NA
112	2	7	71436998	71872898	1.66	k2prob	rs59086558	71567666	0.00120357	ENSG00000183166	CALN1	YES	1715	1	intron_variant	MODIFIER	Transcript	ENST00000329008.5	protein_coding	13248	NA	NA
112	2	7	71436998	71872898	1.66	k2prob	rs59086558	71567666	0.00120357	ENSG00000183166	CALN1	YES	1715	1	intron_variant	MODIFIER	Transcript	ENST00000395275.2	protein_coding	13248	NA	NA
112	2	7	71436998	71872898	1.66	k2prob	rs59086558	71567666	0.00120357	ENSG00000183166	CALN1	YES	1715	1	intron_variant	MODIFIER	Transcript	ENST00000395276.2	protein_coding	13248	NA	NA
112	2	7	71436998	71872898	1.66	k2prob	rs59086558	71567666	0.00120357	ENSG00000183166	CALN1	YES	1715	1	intron_variant	MODIFIER	Transcript	ENST00000405452.2	protein_coding	13248	NA	NA
112	2	7	71436998	71872898	1.66	k2prob	rs59086558	71567666	0.00120357	ENSG00000183166	CALN1	YES	1715	1	intron_variant	MODIFIER	Transcript	ENST00000412588.1	protein_coding	13248	NA	NA
112	2	7	71436998	71872898	1.66	k2prob	rs59086558	71567666	0.00120357	ENSG00000183166	CALN1	YES	1715	1	intron_variant	MODIFIER	Transcript	ENST00000431984.1	protein_coding	13248	NA	NA
112	2	7	71436998	71872898	1.66	k2prob	rs59086558	71567666	0.00120357	ENSG00000183166	CALN1	YES	1715	1	intron_variant	MODIFIER	Transcript	ENST00000446128.1	protein_coding	13248	NA	NA
112	2	7	71436998	71872898	1.66	k2prob	rs10268010	71568749	0.00120321	ENSG00000183166	CALN1	YES	1715	1	intron_variant	MODIFIER	Transcript	ENST00000329008.5	protein_coding	13248	NA	NA
112	2	7	71436998	71872898	1.66	k2prob	rs10268010	71568749	0.00120321	ENSG00000183166	CALN1	YES	1715	1	intron_variant	MODIFIER	Transcript	ENST00000395275.2	protein_coding	13248	NA	NA
112	2	7	71436998	71872898	1.66	k2prob	rs10268010	71568749	0.00120321	ENSG00000183166	CALN1	YES	1715	1	intron_variant	MODIFIER	Transcript	ENST00000395276.2	protein_coding	13248	NA	NA
112	2	7	71436998	71872898	1.66	k2prob	rs10268010	71568749	0.00120321	ENSG00000183166	CALN1	YES	1715	1	intron_variant	MODIFIER	Transcript	ENST00000405452.2	protein_coding	13248	NA	NA
112	2	7	71436998	71872898	1.66	k2prob	rs10268010	71568749	0.00120321	ENSG00000183166	CALN1	YES	1715	1	intron_variant	MODIFIER	Transcript	ENST00000412588.1	protein_coding	13248	NA	NA
112	2	7	71436998	71872898	1.66	k2prob	rs10268010	71568749	0.00120321	ENSG00000183166	CALN1	YES	1715	1	intron_variant	MODIFIER	Transcript	ENST00000431984.1	protein_coding	13248	NA	NA
112	2	7	71436998	71872898	1.66	k2prob	rs10268010	71568749	0.00120321	ENSG00000183166	CALN1	YES	1715	1	intron_variant	MODIFIER	Transcript	ENST00000446128.1	protein_coding	13248	NA	NA
112	2	7	71436998	71872898	1.66	k2prob	rs59738349	71567693	0.00120306	ENSG00000183166	CALN1	YES	1715	1	intron_variant	MODIFIER	Transcript	ENST00000329008.5	protein_coding	13248	NA	NA
112	2	7	71436998	71872898	1.66	k2prob	rs59738349	71567693	0.00120306	ENSG00000183166	CALN1	YES	1715	1	intron_variant	MODIFIER	Transcript	ENST00000395275.2	protein_coding	13248	NA	NA
112	2	7	71436998	71872898	1.66	k2prob	rs59738349	71567693	0.00120306	ENSG00000183166	CALN1	YES	1715	1	intron_variant	MODIFIER	Transcript	ENST00000395276.2	protein_coding	13248	NA	NA
112	2	7	71436998	71872898	1.66	k2prob	rs59738349	71567693	0.00120306	ENSG00000183166	CALN1	YES	1715	1	intron_variant	MODIFIER	Transcript	ENST00000405452.2	protein_coding	13248	NA	NA
112	2	7	71436998	71872898	1.66	k2prob	rs59738349	71567693	0.00120306	ENSG00000183166	CALN1	YES	1715	1	intron_variant	MODIFIER	Transcript	ENST00000412588.1	protein_coding	13248	NA	NA
112	2	7	71436998	71872898	1.66	k2prob	rs59738349	71567693	0.00120306	ENSG00000183166	CALN1	YES	1715	1	intron_variant	MODIFIER	Transcript	ENST00000431984.1	protein_coding	13248	NA	NA
112	2	7	71436998	71872898	1.66	k2prob	rs59738349	71567693	0.00120306	ENSG00000183166	CALN1	YES	1715	1	intron_variant	MODIFIER	Transcript	ENST00000446128.1	protein_coding	13248	NA	NA
112	2	7	71436998	71872898	1.66	k2prob	rs71551247	71551855	0.00118417	ENSG00000183166	CALN1	YES	1715	1	intron_variant	MODIFIER	Transcript	ENST00000329008.5	protein_coding	13248	NA	NA
112	2	7	71436998	71872898	1.66	k2prob	rs71551247	71551855	0.00118417	ENSG00000183166	CALN1	YES	1715	1	intron_variant	MODIFIER	Transcript	ENST00000395275.2	protein_coding	13248	NA	NA
112	2	7	71436998	71872898	1.66	k2prob	rs71551247	71551855	0.00118417	ENSG00000183166	CALN1	YES	1715	1	intron_variant	MODIFIER	Transcript	ENST00000395276.2	protein_coding	13248	NA	NA
112	2	7	71436998	71872898	1.66	k2prob	rs71551247	71551855	0.00118417	ENSG00000183166	CALN1	YES	1715	1	intron_variant	MODIFIER	Transcript	ENST00000405452.2	protein_coding	13248	NA	NA
112	2	7	71436998	71872898	1.66	k2prob	rs71551247	71551855	0.00118417	ENSG00000183166	CALN1	YES	1715	1	intron_variant	MODIFIER	Transcript	ENST00000412588.1	protein_coding	13248	NA	NA
112	2	7	71436998	71872898	1.66	k2prob	rs71551247	71551855	0.00118417	ENSG00000183166	CALN1	YES	1715	1	intron_variant	MODIFIER	Transcript	ENST00000431984.1	protein_coding	13248	NA	NA
112	2	7	71436998	71872898	1.66	k2prob	rs71551247	71551855	0.00118417	ENSG00000183166	CALN1	YES	1715	1	intron_variant	MODIFIER	Transcript	ENST00000446128.1	protein_coding	13248	NA	NA
112	2	7	71436998	71872898	1.66	k2prob	rs13247007	71690593	0.00117796	ENSG00000183166	CALN1	YES	1715	1	intron_variant	MODIFIER	Transcript	ENST00000329008.5	protein_coding	13248	NA	NA
112	2	7	71436998	71872898	1.66	k2prob	rs13247007	71690593	0.00117796	ENSG00000183166	CALN1	YES	1715	1	intron_variant	MODIFIER	Transcript	ENST00000395275.2	protein_coding	13248	NA	NA
112	2	7	71436998	71872898	1.66	k2prob	rs13247007	71690593	0.00117796	ENSG00000183166	CALN1	YES	1715	1	intron_variant	MODIFIER	Transcript	ENST00000395276.2	protein_coding	13248	NA	NA
112	2	7	71436998	71872898	1.66	k2prob	rs13247007	71690593	0.00117796	ENSG00000183166	CALN1	YES	1715	1	intron_variant	MODIFIER	Transcript	ENST00000405452.2	protein_coding	13248	NA	NA
112	2	7	71436998	71872898	1.66	k2prob	rs13247007	71690593	0.00117796	ENSG00000183166	CALN1	YES	1715	1	intron_variant	MODIFIER	Transcript	ENST00000412588.1	protein_coding	13248	NA	NA
112	2	7	71436998	71872898	1.66	k2prob	rs13247007	71690593	0.00117796	ENSG00000183166	CALN1	YES	1715	1	intron_variant	MODIFIER	Transcript	ENST00000431984.1	protein_coding	13248	NA	NA
112	2	7	71436998	71872898	1.66	k2prob	rs13247007	71690593	0.00117796	ENSG00000183166	CALN1	YES	1715	1	intron_variant	MODIFIER	Transcript	ENST00000446128.1	protein_coding	13248	NA	NA
112	2	7	71436998	71872898	1.66	k2prob	rs10255136	71569185	0.00117029	ENSG00000183166	CALN1	YES	1715	1	intron_variant	MODIFIER	Transcript	ENST00000329008.5	protein_coding	13248	NA	NA
112	2	7	71436998	71872898	1.66	k2prob	rs10255136	71569185	0.00117029	ENSG00000183166	CALN1	YES	1715	1	intron_variant	MODIFIER	Transcript	ENST00000395275.2	protein_coding	13248	NA	NA
112	2	7	71436998	71872898	1.66	k2prob	rs10255136	71569185	0.00117029	ENSG00000183166	CALN1	YES	1715	1	intron_variant	MODIFIER	Transcript	ENST00000395276.2	protein_coding	13248	NA	NA
112	2	7	71436998	71872898	1.66	k2prob	rs10255136	71569185	0.00117029	ENSG00000183166	CALN1	YES	1715	1	intron_variant	MODIFIER	Transcript	ENST00000405452.2	protein_coding	13248	NA	NA
112	2	7	71436998	71872898	1.66	k2prob	rs10255136	71569185	0.00117029	ENSG00000183166	CALN1	YES	1715	1	intron_variant	MODIFIER	Transcript	ENST00000412588.1	protein_coding	13248	NA	NA
112	2	7	71436998	71872898	1.66	k2prob	rs10255136	71569185	0.00117029	ENSG00000183166	CALN1	YES	1715	1	intron_variant	MODIFIER	Transcript	ENST00000431984.1	protein_coding	13248	NA	NA
112	2	7	71436998	71872898	1.66	k2prob	rs10255136	71569185	0.00117029	ENSG00000183166	CALN1	YES	1715	1	intron_variant	MODIFIER	Transcript	ENST00000446128.1	protein_coding	13248	NA	NA
112	2	7	71436998	71872898	1.66	k2prob	rs35897134	71566843	0.00116501	ENSG00000183166	CALN1	YES	1715	1	intron_variant	MODIFIER	Transcript	ENST00000329008.5	protein_coding	13248	NA	NA
112	2	7	71436998	71872898	1.66	k2prob	rs35897134	71566843	0.00116501	ENSG00000183166	CALN1	YES	1715	1	intron_variant	MODIFIER	Transcript	ENST00000395275.2	protein_coding	13248	NA	NA
112	2	7	71436998	71872898	1.66	k2prob	rs35897134	71566843	0.00116501	ENSG00000183166	CALN1	YES	1715	1	intron_variant	MODIFIER	Transcript	ENST00000395276.2	protein_coding	13248	NA	NA
112	2	7	71436998	71872898	1.66	k2prob	rs35897134	71566843	0.00116501	ENSG00000183166	CALN1	YES	1715	1	intron_variant	MODIFIER	Transcript	ENST00000405452.2	protein_coding	13248	NA	NA
112	2	7	71436998	71872898	1.66	k2prob	rs35897134	71566843	0.00116501	ENSG00000183166	CALN1	YES	1715	1	intron_variant	MODIFIER	Transcript	ENST00000412588.1	protein_coding	13248	NA	NA
112	2	7	71436998	71872898	1.66	k2prob	rs35897134	71566843	0.00116501	ENSG00000183166	CALN1	YES	1715	1	intron_variant	MODIFIER	Transcript	ENST00000431984.1	protein_coding	13248	NA	NA
112	2	7	71436998	71872898	1.66	k2prob	rs35897134	71566843	0.00116501	ENSG00000183166	CALN1	YES	1715	1	intron_variant	MODIFIER	Transcript	ENST00000446128.1	protein_coding	13248	NA	NA
112	2	7	71436998	71872898	1.66	k2prob	rs116858843	71468501	0.00116232	ENSG00000183166	CALN1	YES	1715	1	intron_variant	MODIFIER	Transcript	ENST00000329008.5	protein_coding	13248	NA	NA
112	2	7	71436998	71872898	1.66	k2prob	rs116858843	71468501	0.00116232	ENSG00000183166	CALN1	YES	1715	1	intron_variant	MODIFIER	Transcript	ENST00000395275.2	protein_coding	13248	NA	NA
112	2	7	71436998	71872898	1.66	k2prob	rs116858843	71468501	0.00116232	ENSG00000183166	CALN1	YES	1715	1	intron_variant	MODIFIER	Transcript	ENST00000395276.2	protein_coding	13248	NA	NA
112	2	7	71436998	71872898	1.66	k2prob	rs116858843	71468501	0.00116232	ENSG00000183166	CALN1	YES	1715	1	intron_variant	MODIFIER	Transcript	ENST00000405452.2	protein_coding	13248	NA	NA
112	2	7	71436998	71872898	1.66	k2prob	rs116858843	71468501	0.00116232	ENSG00000183166	CALN1	YES	1715	1	intron_variant	MODIFIER	Transcript	ENST00000412588.1	protein_coding	13248	NA	NA
112	2	7	71436998	71872898	1.66	k2prob	rs116858843	71468501	0.00116232	ENSG00000183166	CALN1	YES	1715	1	intron_variant	MODIFIER	Transcript	ENST00000431984.1	protein_coding	13248	NA	NA
112	2	7	71436998	71872898	1.66	k2prob	rs7796985	71544011	0.0011623	ENSG00000183166	CALN1	YES	1715	1	intron_variant	MODIFIER	Transcript	ENST00000329008.5	protein_coding	13248	NA	NA
112	2	7	71436998	71872898	1.66	k2prob	rs7796985	71544011	0.0011623	ENSG00000183166	CALN1	YES	1715	1	intron_variant	MODIFIER	Transcript	ENST00000395275.2	protein_coding	13248	NA	NA
112	2	7	71436998	71872898	1.66	k2prob	rs7796985	71544011	0.0011623	ENSG00000183166	CALN1	YES	1715	1	intron_variant	MODIFIER	Transcript	ENST00000395276.2	protein_coding	13248	NA	NA
112	2	7	71436998	71872898	1.66	k2prob	rs7796985	71544011	0.0011623	ENSG00000183166	CALN1	YES	1715	1	intron_variant	MODIFIER	Transcript	ENST00000405452.2	protein_coding	13248	NA	NA
112	2	7	71436998	71872898	1.66	k2prob	rs7796985	71544011	0.0011623	ENSG00000183166	CALN1	YES	1715	1	intron_variant	MODIFIER	Transcript	ENST00000412588.1	protein_coding	13248	NA	NA
112	2	7	71436998	71872898	1.66	k2prob	rs7796985	71544011	0.0011623	ENSG00000183166	CALN1	YES	1715	1	intron_variant	MODIFIER	Transcript	ENST00000431984.1	protein_coding	13248	NA	NA
112	2	7	71436998	71872898	1.66	k2prob	rs7796985	71544011	0.0011623	ENSG00000183166	CALN1	YES	1715	1	intron_variant	MODIFIER	Transcript	ENST00000446128.1	protein_coding	13248	NA	NA
112	2	7	71436998	71872898	1.66	k2prob	rs2040870	71590864	0.00115735	ENSG00000183166	CALN1	YES	1715	1	intron_variant	MODIFIER	Transcript	ENST00000329008.5	protein_coding	13248	NA	NA
112	2	7	71436998	71872898	1.66	k2prob	rs2040870	71590864	0.00115735	ENSG00000183166	CALN1	YES	1715	1	intron_variant	MODIFIER	Transcript	ENST00000395275.2	protein_coding	13248	NA	NA
112	2	7	71436998	71872898	1.66	k2prob	rs2040870	71590864	0.00115735	ENSG00000183166	CALN1	YES	1715	1	intron_variant	MODIFIER	Transcript	ENST00000395276.2	protein_coding	13248	NA	NA
112	2	7	71436998	71872898	1.66	k2prob	rs2040870	71590864	0.00115735	ENSG00000183166	CALN1	YES	1715	1	intron_variant	MODIFIER	Transcript	ENST00000405452.2	protein_coding	13248	NA	NA
112	2	7	71436998	71872898	1.66	k2prob	rs2040870	71590864	0.00115735	ENSG00000183166	CALN1	YES	1715	1	intron_variant	MODIFIER	Transcript	ENST00000412588.1	protein_coding	13248	NA	NA
112	2	7	71436998	71872898	1.66	k2prob	rs2040870	71590864	0.00115735	ENSG00000183166	CALN1	YES	1715	1	intron_variant	MODIFIER	Transcript	ENST00000431984.1	protein_coding	13248	NA	NA
112	2	7	71436998	71872898	1.66	k2prob	rs2040870	71590864	0.00115735	ENSG00000183166	CALN1	YES	1715	1	intron_variant	MODIFIER	Transcript	ENST00000446128.1	protein_coding	13248	NA	NA
112	2	7	71436998	71872898	1.66	k2prob	rs74721693	71715805	0.00113621	ENSG00000183166	CALN1	YES	1715	1	intron_variant	MODIFIER	Transcript	ENST00000329008.5	protein_coding	13248	NA	NA
112	2	7	71436998	71872898	1.66	k2prob	rs74721693	71715805	0.00113621	ENSG00000183166	CALN1	YES	1715	1	intron_variant	MODIFIER	Transcript	ENST00000395275.2	protein_coding	13248	NA	NA
112	2	7	71436998	71872898	1.66	k2prob	rs74721693	71715805	0.00113621	ENSG00000183166	CALN1	YES	1715	1	intron_variant	MODIFIER	Transcript	ENST00000395276.2	protein_coding	13248	NA	NA
112	2	7	71436998	71872898	1.66	k2prob	rs74721693	71715805	0.00113621	ENSG00000183166	CALN1	YES	1715	1	intron_variant	MODIFIER	Transcript	ENST00000405452.2	protein_coding	13248	NA	NA
112	2	7	71436998	71872898	1.66	k2prob	rs74721693	71715805	0.00113621	ENSG00000183166	CALN1	YES	1715	1	intron_variant	MODIFIER	Transcript	ENST00000412588.1	protein_coding	13248	NA	NA
112	2	7	71436998	71872898	1.66	k2prob	rs74721693	71715805	0.00113621	ENSG00000183166	CALN1	YES	1715	1	intron_variant	MODIFIER	Transcript	ENST00000431984.1	protein_coding	13248	NA	NA
112	2	7	71436998	71872898	1.66	k2prob	rs74721693	71715805	0.00113621	ENSG00000183166	CALN1	YES	1715	1	intron_variant	MODIFIER	Transcript	ENST00000446128.1	protein_coding	13248	NA	NA
112	2	7	71436998	71872898	1.66	k2prob	rs13231944	71565372	0.00112643	ENSG00000183166	CALN1	YES	1715	1	intron_variant	MODIFIER	Transcript	ENST00000329008.5	protein_coding	13248	NA	NA
112	2	7	71436998	71872898	1.66	k2prob	rs13231944	71565372	0.00112643	ENSG00000183166	CALN1	YES	1715	1	intron_variant	MODIFIER	Transcript	ENST00000395275.2	protein_coding	13248	NA	NA
112	2	7	71436998	71872898	1.66	k2prob	rs13231944	71565372	0.00112643	ENSG00000183166	CALN1	YES	1715	1	intron_variant	MODIFIER	Transcript	ENST00000395276.2	protein_coding	13248	NA	NA
112	2	7	71436998	71872898	1.66	k2prob	rs13231944	71565372	0.00112643	ENSG00000183166	CALN1	YES	1715	1	intron_variant	MODIFIER	Transcript	ENST00000405452.2	protein_coding	13248	NA	NA
112	2	7	71436998	71872898	1.66	k2prob	rs13231944	71565372	0.00112643	ENSG00000183166	CALN1	YES	1715	1	intron_variant	MODIFIER	Transcript	ENST00000412588.1	protein_coding	13248	NA	NA
112	2	7	71436998	71872898	1.66	k2prob	rs13231944	71565372	0.00112643	ENSG00000183166	CALN1	YES	1715	1	intron_variant	MODIFIER	Transcript	ENST00000431984.1	protein_coding	13248	NA	NA
112	2	7	71436998	71872898	1.66	k2prob	rs13231944	71565372	0.00112643	ENSG00000183166	CALN1	YES	1715	1	intron_variant	MODIFIER	Transcript	ENST00000446128.1	protein_coding	13248	NA	NA
112	2	7	71436998	71872898	1.66	k2prob	rs33986788	71565065	0.00112594	ENSG00000183166	CALN1	YES	1715	1	intron_variant	MODIFIER	Transcript	ENST00000329008.5	protein_coding	13248	NA	NA
112	2	7	71436998	71872898	1.66	k2prob	rs33986788	71565065	0.00112594	ENSG00000183166	CALN1	YES	1715	1	intron_variant	MODIFIER	Transcript	ENST00000395275.2	protein_coding	13248	NA	NA
112	2	7	71436998	71872898	1.66	k2prob	rs33986788	71565065	0.00112594	ENSG00000183166	CALN1	YES	1715	1	intron_variant	MODIFIER	Transcript	ENST00000395276.2	protein_coding	13248	NA	NA
112	2	7	71436998	71872898	1.66	k2prob	rs33986788	71565065	0.00112594	ENSG00000183166	CALN1	YES	1715	1	intron_variant	MODIFIER	Transcript	ENST00000405452.2	protein_coding	13248	NA	NA
112	2	7	71436998	71872898	1.66	k2prob	rs33986788	71565065	0.00112594	ENSG00000183166	CALN1	YES	1715	1	intron_variant	MODIFIER	Transcript	ENST00000412588.1	protein_coding	13248	NA	NA
112	2	7	71436998	71872898	1.66	k2prob	rs33986788	71565065	0.00112594	ENSG00000183166	CALN1	YES	1715	1	intron_variant	MODIFIER	Transcript	ENST00000431984.1	protein_coding	13248	NA	NA
112	2	7	71436998	71872898	1.66	k2prob	rs33986788	71565065	0.00112594	ENSG00000183166	CALN1	YES	1715	1	intron_variant	MODIFIER	Transcript	ENST00000446128.1	protein_coding	13248	NA	NA
112	2	7	71436998	71872898	1.66	k2prob	rs71551255	71690009	0.00109671	ENSG00000183166	CALN1	YES	1715	1	intron_variant	MODIFIER	Transcript	ENST00000329008.5	protein_coding	13248	NA	NA
112	2	7	71436998	71872898	1.66	k2prob	rs71551255	71690009	0.00109671	ENSG00000183166	CALN1	YES	1715	1	intron_variant	MODIFIER	Transcript	ENST00000395275.2	protein_coding	13248	NA	NA
112	2	7	71436998	71872898	1.66	k2prob	rs71551255	71690009	0.00109671	ENSG00000183166	CALN1	YES	1715	1	intron_variant	MODIFIER	Transcript	ENST00000395276.2	protein_coding	13248	NA	NA
112	2	7	71436998	71872898	1.66	k2prob	rs71551255	71690009	0.00109671	ENSG00000183166	CALN1	YES	1715	1	intron_variant	MODIFIER	Transcript	ENST00000405452.2	protein_coding	13248	NA	NA
112	2	7	71436998	71872898	1.66	k2prob	rs71551255	71690009	0.00109671	ENSG00000183166	CALN1	YES	1715	1	intron_variant	MODIFIER	Transcript	ENST00000412588.1	protein_coding	13248	NA	NA
112	2	7	71436998	71872898	1.66	k2prob	rs71551255	71690009	0.00109671	ENSG00000183166	CALN1	YES	1715	1	intron_variant	MODIFIER	Transcript	ENST00000431984.1	protein_coding	13248	NA	NA
112	2	7	71436998	71872898	1.66	k2prob	rs71551255	71690009	0.00109671	ENSG00000183166	CALN1	YES	1715	1	intron_variant	MODIFIER	Transcript	ENST00000446128.1	protein_coding	13248	NA	NA
112	2	7	71436998	71872898	1.66	k2prob	rs13224539	71546924	0.00109405	ENSG00000183166	CALN1	YES	1715	1	intron_variant	MODIFIER	Transcript	ENST00000329008.5	protein_coding	13248	NA	NA
112	2	7	71436998	71872898	1.66	k2prob	rs13224539	71546924	0.00109405	ENSG00000183166	CALN1	YES	1715	1	intron_variant	MODIFIER	Transcript	ENST00000395275.2	protein_coding	13248	NA	NA
112	2	7	71436998	71872898	1.66	k2prob	rs13224539	71546924	0.00109405	ENSG00000183166	CALN1	YES	1715	1	intron_variant	MODIFIER	Transcript	ENST00000395276.2	protein_coding	13248	NA	NA
112	2	7	71436998	71872898	1.66	k2prob	rs13224539	71546924	0.00109405	ENSG00000183166	CALN1	YES	1715	1	intron_variant	MODIFIER	Transcript	ENST00000405452.2	protein_coding	13248	NA	NA
112	2	7	71436998	71872898	1.66	k2prob	rs13224539	71546924	0.00109405	ENSG00000183166	CALN1	YES	1715	1	intron_variant	MODIFIER	Transcript	ENST00000412588.1	protein_coding	13248	NA	NA
112	2	7	71436998	71872898	1.66	k2prob	rs13224539	71546924	0.00109405	ENSG00000183166	CALN1	YES	1715	1	intron_variant	MODIFIER	Transcript	ENST00000431984.1	protein_coding	13248	NA	NA
112	2	7	71436998	71872898	1.66	k2prob	rs13224539	71546924	0.00109405	ENSG00000183166	CALN1	YES	1715	1	intron_variant	MODIFIER	Transcript	ENST00000446128.1	protein_coding	13248	NA	NA
112	2	7	71436998	71872898	1.66	k2prob	rs34862805	71542510	0.00108732	ENSG00000183166	CALN1	YES	1715	1	intron_variant	MODIFIER	Transcript	ENST00000329008.5	protein_coding	13248	NA	NA
112	2	7	71436998	71872898	1.66	k2prob	rs34862805	71542510	0.00108732	ENSG00000183166	CALN1	YES	1715	1	intron_variant	MODIFIER	Transcript	ENST00000395275.2	protein_coding	13248	NA	NA
112	2	7	71436998	71872898	1.66	k2prob	rs34862805	71542510	0.00108732	ENSG00000183166	CALN1	YES	1715	1	intron_variant	MODIFIER	Transcript	ENST00000395276.2	protein_coding	13248	NA	NA
112	2	7	71436998	71872898	1.66	k2prob	rs34862805	71542510	0.00108732	ENSG00000183166	CALN1	YES	1715	1	intron_variant	MODIFIER	Transcript	ENST00000405452.2	protein_coding	13248	NA	NA
112	2	7	71436998	71872898	1.66	k2prob	rs34862805	71542510	0.00108732	ENSG00000183166	CALN1	YES	1715	1	intron_variant	MODIFIER	Transcript	ENST00000412588.1	protein_coding	13248	NA	NA
112	2	7	71436998	71872898	1.66	k2prob	rs34862805	71542510	0.00108732	ENSG00000183166	CALN1	YES	1715	1	intron_variant	MODIFIER	Transcript	ENST00000431984.1	protein_coding	13248	NA	NA
112	2	7	71436998	71872898	1.66	k2prob	rs34862805	71542510	0.00108732	ENSG00000183166	CALN1	YES	1715	1	intron_variant	MODIFIER	Transcript	ENST00000446128.1	protein_coding	13248	NA	NA
112	2	7	71436998	71872898	1.66	k2prob	rs13236085	71535807	0.00107121	ENSG00000183166	CALN1	YES	1715	1	intron_variant	MODIFIER	Transcript	ENST00000329008.5	protein_coding	13248	NA	NA
112	2	7	71436998	71872898	1.66	k2prob	rs13236085	71535807	0.00107121	ENSG00000183166	CALN1	YES	1715	1	intron_variant	MODIFIER	Transcript	ENST00000395275.2	protein_coding	13248	NA	NA
112	2	7	71436998	71872898	1.66	k2prob	rs13236085	71535807	0.00107121	ENSG00000183166	CALN1	YES	1715	1	intron_variant	MODIFIER	Transcript	ENST00000395276.2	protein_coding	13248	NA	NA
112	2	7	71436998	71872898	1.66	k2prob	rs13236085	71535807	0.00107121	ENSG00000183166	CALN1	YES	1715	1	intron_variant	MODIFIER	Transcript	ENST00000405452.2	protein_coding	13248	NA	NA
112	2	7	71436998	71872898	1.66	k2prob	rs13236085	71535807	0.00107121	ENSG00000183166	CALN1	YES	1715	1	intron_variant	MODIFIER	Transcript	ENST00000412588.1	protein_coding	13248	NA	NA
112	2	7	71436998	71872898	1.66	k2prob	rs13236085	71535807	0.00107121	ENSG00000183166	CALN1	YES	1715	1	intron_variant	MODIFIER	Transcript	ENST00000431984.1	protein_coding	13248	NA	NA
112	2	7	71436998	71872898	1.66	k2prob	rs13236085	71535807	0.00107121	ENSG00000183166	CALN1	YES	1715	1	intron_variant	MODIFIER	Transcript	ENST00000446128.1	protein_coding	13248	NA	NA
112	2	7	71436998	71872898	1.66	k2prob	rs12673109	71542201	0.00105386	ENSG00000183166	CALN1	YES	1715	1	intron_variant	MODIFIER	Transcript	ENST00000329008.5	protein_coding	13248	NA	NA
112	2	7	71436998	71872898	1.66	k2prob	rs12673109	71542201	0.00105386	ENSG00000183166	CALN1	YES	1715	1	intron_variant	MODIFIER	Transcript	ENST00000395275.2	protein_coding	13248	NA	NA
112	2	7	71436998	71872898	1.66	k2prob	rs12673109	71542201	0.00105386	ENSG00000183166	CALN1	YES	1715	1	intron_variant	MODIFIER	Transcript	ENST00000395276.2	protein_coding	13248	NA	NA
112	2	7	71436998	71872898	1.66	k2prob	rs12673109	71542201	0.00105386	ENSG00000183166	CALN1	YES	1715	1	intron_variant	MODIFIER	Transcript	ENST00000405452.2	protein_coding	13248	NA	NA
112	2	7	71436998	71872898	1.66	k2prob	rs12673109	71542201	0.00105386	ENSG00000183166	CALN1	YES	1715	1	intron_variant	MODIFIER	Transcript	ENST00000412588.1	protein_coding	13248	NA	NA
112	2	7	71436998	71872898	1.66	k2prob	rs12673109	71542201	0.00105386	ENSG00000183166	CALN1	YES	1715	1	intron_variant	MODIFIER	Transcript	ENST00000431984.1	protein_coding	13248	NA	NA
112	2	7	71436998	71872898	1.66	k2prob	rs12673109	71542201	0.00105386	ENSG00000183166	CALN1	YES	1715	1	intron_variant	MODIFIER	Transcript	ENST00000446128.1	protein_coding	13248	NA	NA
112	2	7	71436998	71872898	1.66	k2prob	rs71551249	71613318	0.00104109	ENSG00000183166	CALN1	YES	1715	1	intron_variant	MODIFIER	Transcript	ENST00000329008.5	protein_coding	13248	NA	NA
112	2	7	71436998	71872898	1.66	k2prob	rs71551249	71613318	0.00104109	ENSG00000183166	CALN1	YES	1715	1	intron_variant	MODIFIER	Transcript	ENST00000395275.2	protein_coding	13248	NA	NA
112	2	7	71436998	71872898	1.66	k2prob	rs71551249	71613318	0.00104109	ENSG00000183166	CALN1	YES	1715	1	intron_variant	MODIFIER	Transcript	ENST00000395276.2	protein_coding	13248	NA	NA
112	2	7	71436998	71872898	1.66	k2prob	rs71551249	71613318	0.00104109	ENSG00000183166	CALN1	YES	1715	1	intron_variant	MODIFIER	Transcript	ENST00000405452.2	protein_coding	13248	NA	NA
112	2	7	71436998	71872898	1.66	k2prob	rs71551249	71613318	0.00104109	ENSG00000183166	CALN1	YES	1715	1	intron_variant	MODIFIER	Transcript	ENST00000412588.1	protein_coding	13248	NA	NA
112	2	7	71436998	71872898	1.66	k2prob	rs71551249	71613318	0.00104109	ENSG00000183166	CALN1	YES	1715	1	intron_variant	MODIFIER	Transcript	ENST00000431984.1	protein_coding	13248	NA	NA
112	2	7	71436998	71872898	1.66	k2prob	rs71551249	71613318	0.00104109	ENSG00000183166	CALN1	YES	1715	1	intron_variant	MODIFIER	Transcript	ENST00000446128.1	protein_coding	13248	NA	NA
112	2	7	71436998	71872898	1.66	k2prob	rs34913023	71548141	0.00102946	ENSG00000183166	CALN1	YES	1715	1	intron_variant	MODIFIER	Transcript	ENST00000329008.5	protein_coding	13248	NA	NA
112	2	7	71436998	71872898	1.66	k2prob	rs34913023	71548141	0.00102946	ENSG00000183166	CALN1	YES	1715	1	intron_variant	MODIFIER	Transcript	ENST00000395275.2	protein_coding	13248	NA	NA
112	2	7	71436998	71872898	1.66	k2prob	rs34913023	71548141	0.00102946	ENSG00000183166	CALN1	YES	1715	1	intron_variant	MODIFIER	Transcript	ENST00000395276.2	protein_coding	13248	NA	NA
112	2	7	71436998	71872898	1.66	k2prob	rs34913023	71548141	0.00102946	ENSG00000183166	CALN1	YES	1715	1	intron_variant	MODIFIER	Transcript	ENST00000405452.2	protein_coding	13248	NA	NA
112	2	7	71436998	71872898	1.66	k2prob	rs34913023	71548141	0.00102946	ENSG00000183166	CALN1	YES	1715	1	intron_variant	MODIFIER	Transcript	ENST00000412588.1	protein_coding	13248	NA	NA
112	2	7	71436998	71872898	1.66	k2prob	rs34913023	71548141	0.00102946	ENSG00000183166	CALN1	YES	1715	1	intron_variant	MODIFIER	Transcript	ENST00000431984.1	protein_coding	13248	NA	NA
112	2	7	71436998	71872898	1.66	k2prob	rs34913023	71548141	0.00102946	ENSG00000183166	CALN1	YES	1715	1	intron_variant	MODIFIER	Transcript	ENST00000446128.1	protein_coding	13248	NA	NA
112	2	7	71436998	71872898	1.66	k2prob	rs60238920	71776487	0.00102234	ENSG00000183166	CALN1	YES	1715	1	intron_variant	MODIFIER	Transcript	ENST00000329008.5	protein_coding	13248	NA	NA
112	2	7	71436998	71872898	1.66	k2prob	rs60238920	71776487	0.00102234	ENSG00000183166	CALN1	YES	1715	1	intron_variant	MODIFIER	Transcript	ENST00000395275.2	protein_coding	13248	NA	NA
112	2	7	71436998	71872898	1.66	k2prob	rs60238920	71776487	0.00102234	ENSG00000183166	CALN1	YES	1715	1	intron_variant	MODIFIER	Transcript	ENST00000395276.2	protein_coding	13248	NA	NA
112	2	7	71436998	71872898	1.66	k2prob	rs60238920	71776487	0.00102234	ENSG00000183166	CALN1	YES	1715	1	intron_variant	MODIFIER	Transcript	ENST00000412588.1	protein_coding	13248	NA	NA
112	2	7	71436998	71872898	1.66	k2prob	rs60238920	71776487	0.00102234	ENSG00000183166	CALN1	YES	1715	1	intron_variant	MODIFIER	Transcript	ENST00000431984.1	protein_coding	13248	NA	NA
112	2	7	71436998	71872898	1.66	k2prob	rs60238920	71776487	0.00102234	ENSG00000183166	CALN1	YES	1715	1	intron_variant	MODIFIER	Transcript	ENST00000446128.1	protein_coding	13248	NA	NA
112	2	7	71436998	71872898	1.66	k2prob	rs1852088	71539425	0.00101752	ENSG00000183166	CALN1	YES	1715	1	intron_variant	MODIFIER	Transcript	ENST00000329008.5	protein_coding	13248	NA	NA
112	2	7	71436998	71872898	1.66	k2prob	rs1852088	71539425	0.00101752	ENSG00000183166	CALN1	YES	1715	1	intron_variant	MODIFIER	Transcript	ENST00000395275.2	protein_coding	13248	NA	NA
112	2	7	71436998	71872898	1.66	k2prob	rs1852088	71539425	0.00101752	ENSG00000183166	CALN1	YES	1715	1	intron_variant	MODIFIER	Transcript	ENST00000395276.2	protein_coding	13248	NA	NA
112	2	7	71436998	71872898	1.66	k2prob	rs1852088	71539425	0.00101752	ENSG00000183166	CALN1	YES	1715	1	intron_variant	MODIFIER	Transcript	ENST00000405452.2	protein_coding	13248	NA	NA
112	2	7	71436998	71872898	1.66	k2prob	rs1852088	71539425	0.00101752	ENSG00000183166	CALN1	YES	1715	1	intron_variant	MODIFIER	Transcript	ENST00000412588.1	protein_coding	13248	NA	NA
112	2	7	71436998	71872898	1.66	k2prob	rs1852088	71539425	0.00101752	ENSG00000183166	CALN1	YES	1715	1	intron_variant	MODIFIER	Transcript	ENST00000431984.1	protein_coding	13248	NA	NA
112	2	7	71436998	71872898	1.66	k2prob	rs1852088	71539425	0.00101752	ENSG00000183166	CALN1	YES	1715	1	intron_variant	MODIFIER	Transcript	ENST00000446128.1	protein_coding	13248	NA	NA
112	2	7	71436998	71872898	1.66	k2prob	rs2138759	71823436	0.00101518	ENSG00000183166	CALN1	YES	1715	1	intron_variant	MODIFIER	Transcript	ENST00000395275.2	protein_coding	13248	NA	NA
112	2	7	71436998	71872898	1.66	k2prob	rs2138759	71823436	0.00101518	ENSG00000183166	CALN1	YES	1715	1	intron_variant	MODIFIER	Transcript	ENST00000395276.2	protein_coding	13248	NA	NA
112	2	7	71436998	71872898	1.66	k2prob	rs2138759	71823436	0.00101518	ENSG00000183166	CALN1	YES	1715	1	intron_variant	MODIFIER	Transcript	ENST00000412588.1	protein_coding	13248	NA	NA
112	2	7	71436998	71872898	1.66	k2prob	rs2138759	71823436	0.00101518	ENSG00000183166	CALN1	YES	1715	1	intron_variant	MODIFIER	Transcript	ENST00000431984.1	protein_coding	13248	NA	NA
112	2	7	71436998	71872898	1.66	k2prob	rs472393	71713735	0.0010019	ENSG00000183166	CALN1	YES	1715	1	intron_variant	MODIFIER	Transcript	ENST00000329008.5	protein_coding	13248	NA	NA
112	2	7	71436998	71872898	1.66	k2prob	rs472393	71713735	0.0010019	ENSG00000183166	CALN1	YES	1715	1	intron_variant	MODIFIER	Transcript	ENST00000395275.2	protein_coding	13248	NA	NA
112	2	7	71436998	71872898	1.66	k2prob	rs472393	71713735	0.0010019	ENSG00000183166	CALN1	YES	1715	1	intron_variant	MODIFIER	Transcript	ENST00000395276.2	protein_coding	13248	NA	NA
112	2	7	71436998	71872898	1.66	k2prob	rs472393	71713735	0.0010019	ENSG00000183166	CALN1	YES	1715	1	intron_variant	MODIFIER	Transcript	ENST00000405452.2	protein_coding	13248	NA	NA
112	2	7	71436998	71872898	1.66	k2prob	rs472393	71713735	0.0010019	ENSG00000183166	CALN1	YES	1715	1	intron_variant	MODIFIER	Transcript	ENST00000412588.1	protein_coding	13248	NA	NA
112	2	7	71436998	71872898	1.66	k2prob	rs472393	71713735	0.0010019	ENSG00000183166	CALN1	YES	1715	1	intron_variant	MODIFIER	Transcript	ENST00000431984.1	protein_coding	13248	NA	NA
112	2	7	71436998	71872898	1.66	k2prob	rs472393	71713735	0.0010019	ENSG00000183166	CALN1	YES	1715	1	intron_variant	MODIFIER	Transcript	ENST00000446128.1	protein_coding	13248	NA	NA
112	2	7	71436998	71872898	1.66	k2prob	rs34478621	71755504	9.93038e-4	ENSG00000183166	CALN1	YES	1715	1	intron_variant	MODIFIER	Transcript	ENST00000329008.5	protein_coding	13248	NA	NA
112	2	7	71436998	71872898	1.66	k2prob	rs34478621	71755504	9.93038e-4	ENSG00000183166	CALN1	YES	1715	1	intron_variant	MODIFIER	Transcript	ENST00000395275.2	protein_coding	13248	NA	NA
112	2	7	71436998	71872898	1.66	k2prob	rs34478621	71755504	9.93038e-4	ENSG00000183166	CALN1	YES	1715	1	intron_variant	MODIFIER	Transcript	ENST00000395276.2	protein_coding	13248	NA	NA
112	2	7	71436998	71872898	1.66	k2prob	rs34478621	71755504	9.93038e-4	ENSG00000183166	CALN1	YES	1715	1	intron_variant	MODIFIER	Transcript	ENST00000412588.1	protein_coding	13248	NA	NA
112	2	7	71436998	71872898	1.66	k2prob	rs34478621	71755504	9.93038e-4	ENSG00000183166	CALN1	YES	1715	1	intron_variant	MODIFIER	Transcript	ENST00000431984.1	protein_coding	13248	NA	NA
112	2	7	71436998	71872898	1.66	k2prob	rs34478621	71755504	9.93038e-4	ENSG00000183166	CALN1	YES	1715	1	intron_variant	MODIFIER	Transcript	ENST00000446128.1	protein_coding	13248	NA	NA
112	2	7	71436998	71872898	1.66	k2prob	rs2867567	71539877	9.86455e-4	ENSG00000183166	CALN1	YES	1715	1	intron_variant	MODIFIER	Transcript	ENST00000329008.5	protein_coding	13248	NA	NA
112	2	7	71436998	71872898	1.66	k2prob	rs2867567	71539877	9.86455e-4	ENSG00000183166	CALN1	YES	1715	1	intron_variant	MODIFIER	Transcript	ENST00000395275.2	protein_coding	13248	NA	NA
112	2	7	71436998	71872898	1.66	k2prob	rs2867567	71539877	9.86455e-4	ENSG00000183166	CALN1	YES	1715	1	intron_variant	MODIFIER	Transcript	ENST00000395276.2	protein_coding	13248	NA	NA
112	2	7	71436998	71872898	1.66	k2prob	rs2867567	71539877	9.86455e-4	ENSG00000183166	CALN1	YES	1715	1	intron_variant	MODIFIER	Transcript	ENST00000405452.2	protein_coding	13248	NA	NA
112	2	7	71436998	71872898	1.66	k2prob	rs2867567	71539877	9.86455e-4	ENSG00000183166	CALN1	YES	1715	1	intron_variant	MODIFIER	Transcript	ENST00000412588.1	protein_coding	13248	NA	NA
112	2	7	71436998	71872898	1.66	k2prob	rs2867567	71539877	9.86455e-4	ENSG00000183166	CALN1	YES	1715	1	intron_variant	MODIFIER	Transcript	ENST00000431984.1	protein_coding	13248	NA	NA
112	2	7	71436998	71872898	1.66	k2prob	rs2867567	71539877	9.86455e-4	ENSG00000183166	CALN1	YES	1715	1	intron_variant	MODIFIER	Transcript	ENST00000446128.1	protein_coding	13248	NA	NA
112	2	7	71436998	71872898	1.66	k2prob	rs34547894	71747584	9.61865e-4	ENSG00000183166	CALN1	YES	1715	1	intron_variant	MODIFIER	Transcript	ENST00000329008.5	protein_coding	13248	NA	NA
112	2	7	71436998	71872898	1.66	k2prob	rs34547894	71747584	9.61865e-4	ENSG00000183166	CALN1	YES	1715	1	intron_variant	MODIFIER	Transcript	ENST00000395275.2	protein_coding	13248	NA	NA
112	2	7	71436998	71872898	1.66	k2prob	rs34547894	71747584	9.61865e-4	ENSG00000183166	CALN1	YES	1715	1	intron_variant	MODIFIER	Transcript	ENST00000395276.2	protein_coding	13248	NA	NA
112	2	7	71436998	71872898	1.66	k2prob	rs34547894	71747584	9.61865e-4	ENSG00000183166	CALN1	YES	1715	1	upstream_gene_variant	MODIFIER	Transcript	ENST00000405452.2	protein_coding	13248	NA	NA
112	2	7	71436998	71872898	1.66	k2prob	rs34547894	71747584	9.61865e-4	ENSG00000183166	CALN1	YES	1715	1	intron_variant	MODIFIER	Transcript	ENST00000412588.1	protein_coding	13248	NA	NA
112	2	7	71436998	71872898	1.66	k2prob	rs34547894	71747584	9.61865e-4	ENSG00000183166	CALN1	YES	1715	1	intron_variant	MODIFIER	Transcript	ENST00000431984.1	protein_coding	13248	NA	NA
112	2	7	71436998	71872898	1.66	k2prob	rs34547894	71747584	9.61865e-4	ENSG00000183166	CALN1	YES	1715	1	intron_variant	MODIFIER	Transcript	ENST00000446128.1	protein_coding	13248	NA	NA
112	2	7	71436998	71872898	1.66	k2prob	rs1852089	71539525	9.57887e-4	ENSG00000183166	CALN1	YES	1715	1	intron_variant	MODIFIER	Transcript	ENST00000329008.5	protein_coding	13248	NA	NA
112	2	7	71436998	71872898	1.66	k2prob	rs1852089	71539525	9.57887e-4	ENSG00000183166	CALN1	YES	1715	1	intron_variant	MODIFIER	Transcript	ENST00000395275.2	protein_coding	13248	NA	NA
112	2	7	71436998	71872898	1.66	k2prob	rs1852089	71539525	9.57887e-4	ENSG00000183166	CALN1	YES	1715	1	intron_variant	MODIFIER	Transcript	ENST00000395276.2	protein_coding	13248	NA	NA
112	2	7	71436998	71872898	1.66	k2prob	rs1852089	71539525	9.57887e-4	ENSG00000183166	CALN1	YES	1715	1	intron_variant	MODIFIER	Transcript	ENST00000405452.2	protein_coding	13248	NA	NA
112	2	7	71436998	71872898	1.66	k2prob	rs1852089	71539525	9.57887e-4	ENSG00000183166	CALN1	YES	1715	1	intron_variant	MODIFIER	Transcript	ENST00000412588.1	protein_coding	13248	NA	NA
112	2	7	71436998	71872898	1.66	k2prob	rs1852089	71539525	9.57887e-4	ENSG00000183166	CALN1	YES	1715	1	intron_variant	MODIFIER	Transcript	ENST00000431984.1	protein_coding	13248	NA	NA
112	2	7	71436998	71872898	1.66	k2prob	rs1852089	71539525	9.57887e-4	ENSG00000183166	CALN1	YES	1715	1	intron_variant	MODIFIER	Transcript	ENST00000446128.1	protein_coding	13248	NA	NA
112	2	7	71436998	71872898	1.66	k2prob	rs844772	71512822	9.19453e-4	ENSG00000183166	CALN1	YES	1715	1	intron_variant	MODIFIER	Transcript	ENST00000329008.5	protein_coding	13248	NA	NA
112	2	7	71436998	71872898	1.66	k2prob	rs844772	71512822	9.19453e-4	ENSG00000183166	CALN1	YES	1715	1	intron_variant	MODIFIER	Transcript	ENST00000395275.2	protein_coding	13248	NA	NA
112	2	7	71436998	71872898	1.66	k2prob	rs844772	71512822	9.19453e-4	ENSG00000183166	CALN1	YES	1715	1	intron_variant	MODIFIER	Transcript	ENST00000395276.2	protein_coding	13248	NA	NA
112	2	7	71436998	71872898	1.66	k2prob	rs844772	71512822	9.19453e-4	ENSG00000183166	CALN1	YES	1715	1	intron_variant	MODIFIER	Transcript	ENST00000405452.2	protein_coding	13248	NA	NA
112	2	7	71436998	71872898	1.66	k2prob	rs844772	71512822	9.19453e-4	ENSG00000183166	CALN1	YES	1715	1	intron_variant	MODIFIER	Transcript	ENST00000412588.1	protein_coding	13248	NA	NA
112	2	7	71436998	71872898	1.66	k2prob	rs844772	71512822	9.19453e-4	ENSG00000183166	CALN1	YES	1715	1	intron_variant	MODIFIER	Transcript	ENST00000431984.1	protein_coding	13248	NA	NA
112	2	7	71436998	71872898	1.66	k2prob	rs844772	71512822	9.19453e-4	ENSG00000183166	CALN1	YES	1715	1	intron_variant	MODIFIER	Transcript	ENST00000446128.1	protein_coding	13248	NA	NA
112	2	7	71436998	71872898	1.66	k2prob	rs7778656	71520206	9.16222e-4	ENSG00000183166	CALN1	YES	1715	1	intron_variant	MODIFIER	Transcript	ENST00000329008.5	protein_coding	13248	NA	NA
112	2	7	71436998	71872898	1.66	k2prob	rs7778656	71520206	9.16222e-4	ENSG00000183166	CALN1	YES	1715	1	intron_variant	MODIFIER	Transcript	ENST00000395275.2	protein_coding	13248	NA	NA
112	2	7	71436998	71872898	1.66	k2prob	rs7778656	71520206	9.16222e-4	ENSG00000183166	CALN1	YES	1715	1	intron_variant	MODIFIER	Transcript	ENST00000395276.2	protein_coding	13248	NA	NA
112	2	7	71436998	71872898	1.66	k2prob	rs7778656	71520206	9.16222e-4	ENSG00000183166	CALN1	YES	1715	1	intron_variant	MODIFIER	Transcript	ENST00000405452.2	protein_coding	13248	NA	NA
112	2	7	71436998	71872898	1.66	k2prob	rs7778656	71520206	9.16222e-4	ENSG00000183166	CALN1	YES	1715	1	intron_variant	MODIFIER	Transcript	ENST00000412588.1	protein_coding	13248	NA	NA
112	2	7	71436998	71872898	1.66	k2prob	rs7778656	71520206	9.16222e-4	ENSG00000183166	CALN1	YES	1715	1	intron_variant	MODIFIER	Transcript	ENST00000431984.1	protein_coding	13248	NA	NA
112	2	7	71436998	71872898	1.66	k2prob	rs7778656	71520206	9.16222e-4	ENSG00000183166	CALN1	YES	1715	1	intron_variant	MODIFIER	Transcript	ENST00000446128.1	protein_coding	13248	NA	NA
112	2	7	71436998	71872898	1.66	k2prob	rs12154550	71754006	8.94375e-4	ENSG00000183166	CALN1	YES	1715	1	intron_variant	MODIFIER	Transcript	ENST00000329008.5	protein_coding	13248	NA	NA
112	2	7	71436998	71872898	1.66	k2prob	rs12154550	71754006	8.94375e-4	ENSG00000183166	CALN1	YES	1715	1	intron_variant	MODIFIER	Transcript	ENST00000395275.2	protein_coding	13248	NA	NA
112	2	7	71436998	71872898	1.66	k2prob	rs12154550	71754006	8.94375e-4	ENSG00000183166	CALN1	YES	1715	1	intron_variant	MODIFIER	Transcript	ENST00000395276.2	protein_coding	13248	NA	NA
112	2	7	71436998	71872898	1.66	k2prob	rs12154550	71754006	8.94375e-4	ENSG00000183166	CALN1	YES	1715	1	intron_variant	MODIFIER	Transcript	ENST00000412588.1	protein_coding	13248	NA	NA
112	2	7	71436998	71872898	1.66	k2prob	rs12154550	71754006	8.94375e-4	ENSG00000183166	CALN1	YES	1715	1	intron_variant	MODIFIER	Transcript	ENST00000431984.1	protein_coding	13248	NA	NA
112	2	7	71436998	71872898	1.66	k2prob	rs12154550	71754006	8.94375e-4	ENSG00000183166	CALN1	YES	1715	1	intron_variant	MODIFIER	Transcript	ENST00000446128.1	protein_coding	13248	NA	NA
112	2	7	71436998	71872898	1.66	k2prob	rs112501050	71790990	8.94273e-4	ENSG00000183166	CALN1	YES	1715	1	intron_variant	MODIFIER	Transcript	ENST00000329008.5	protein_coding	13248	NA	NA
112	2	7	71436998	71872898	1.66	k2prob	rs112501050	71790990	8.94273e-4	ENSG00000183166	CALN1	YES	1715	1	intron_variant	MODIFIER	Transcript	ENST00000395275.2	protein_coding	13248	NA	NA
112	2	7	71436998	71872898	1.66	k2prob	rs112501050	71790990	8.94273e-4	ENSG00000183166	CALN1	YES	1715	1	intron_variant	MODIFIER	Transcript	ENST00000395276.2	protein_coding	13248	NA	NA
112	2	7	71436998	71872898	1.66	k2prob	rs112501050	71790990	8.94273e-4	ENSG00000183166	CALN1	YES	1715	1	intron_variant	MODIFIER	Transcript	ENST00000412588.1	protein_coding	13248	NA	NA
112	2	7	71436998	71872898	1.66	k2prob	rs112501050	71790990	8.94273e-4	ENSG00000183166	CALN1	YES	1715	1	intron_variant	MODIFIER	Transcript	ENST00000431984.1	protein_coding	13248	NA	NA
112	2	7	71436998	71872898	1.66	k2prob	rs112501050	71790990	8.94273e-4	ENSG00000183166	CALN1	YES	1715	1	intron_variant	MODIFIER	Transcript	ENST00000446128.1	protein_coding	13248	NA	NA
112	2	7	71436998	71872898	1.66	k2prob	rs12666578	71576110	8.82743e-4	ENSG00000183166	CALN1	YES	1715	1	intron_variant	MODIFIER	Transcript	ENST00000329008.5	protein_coding	13248	NA	NA
112	2	7	71436998	71872898	1.66	k2prob	rs12666578	71576110	8.82743e-4	ENSG00000183166	CALN1	YES	1715	1	intron_variant	MODIFIER	Transcript	ENST00000395275.2	protein_coding	13248	NA	NA
112	2	7	71436998	71872898	1.66	k2prob	rs12666578	71576110	8.82743e-4	ENSG00000183166	CALN1	YES	1715	1	intron_variant	MODIFIER	Transcript	ENST00000395276.2	protein_coding	13248	NA	NA
112	2	7	71436998	71872898	1.66	k2prob	rs12666578	71576110	8.82743e-4	ENSG00000183166	CALN1	YES	1715	1	intron_variant	MODIFIER	Transcript	ENST00000405452.2	protein_coding	13248	NA	NA
112	2	7	71436998	71872898	1.66	k2prob	rs12666578	71576110	8.82743e-4	ENSG00000183166	CALN1	YES	1715	1	intron_variant	MODIFIER	Transcript	ENST00000412588.1	protein_coding	13248	NA	NA
112	2	7	71436998	71872898	1.66	k2prob	rs12666578	71576110	8.82743e-4	ENSG00000183166	CALN1	YES	1715	1	intron_variant	MODIFIER	Transcript	ENST00000431984.1	protein_coding	13248	NA	NA
112	2	7	71436998	71872898	1.66	k2prob	rs12666578	71576110	8.82743e-4	ENSG00000183166	CALN1	YES	1715	1	intron_variant	MODIFIER	Transcript	ENST00000446128.1	protein_coding	13248	NA	NA
112	2	7	71436998	71872898	1.66	k2prob	rs10248170	71570959	8.76992e-4	ENSG00000183166	CALN1	YES	1715	1	intron_variant	MODIFIER	Transcript	ENST00000329008.5	protein_coding	13248	NA	NA
112	2	7	71436998	71872898	1.66	k2prob	rs10248170	71570959	8.76992e-4	ENSG00000183166	CALN1	YES	1715	1	intron_variant	MODIFIER	Transcript	ENST00000395275.2	protein_coding	13248	NA	NA
112	2	7	71436998	71872898	1.66	k2prob	rs10248170	71570959	8.76992e-4	ENSG00000183166	CALN1	YES	1715	1	intron_variant	MODIFIER	Transcript	ENST00000395276.2	protein_coding	13248	NA	NA
112	2	7	71436998	71872898	1.66	k2prob	rs10248170	71570959	8.76992e-4	ENSG00000183166	CALN1	YES	1715	1	intron_variant	MODIFIER	Transcript	ENST00000405452.2	protein_coding	13248	NA	NA
112	2	7	71436998	71872898	1.66	k2prob	rs10248170	71570959	8.76992e-4	ENSG00000183166	CALN1	YES	1715	1	intron_variant	MODIFIER	Transcript	ENST00000412588.1	protein_coding	13248	NA	NA
112	2	7	71436998	71872898	1.66	k2prob	rs10248170	71570959	8.76992e-4	ENSG00000183166	CALN1	YES	1715	1	intron_variant	MODIFIER	Transcript	ENST00000431984.1	protein_coding	13248	NA	NA
112	2	7	71436998	71872898	1.66	k2prob	rs10248170	71570959	8.76992e-4	ENSG00000183166	CALN1	YES	1715	1	intron_variant	MODIFIER	Transcript	ENST00000446128.1	protein_coding	13248	NA	NA
112	2	7	71436998	71872898	1.66	k2prob	rs10237700	71784578	8.55969e-4	ENSG00000183166	CALN1	YES	1715	1	intron_variant	MODIFIER	Transcript	ENST00000329008.5	protein_coding	13248	NA	NA
112	2	7	71436998	71872898	1.66	k2prob	rs10237700	71784578	8.55969e-4	ENSG00000183166	CALN1	YES	1715	1	intron_variant	MODIFIER	Transcript	ENST00000395275.2	protein_coding	13248	NA	NA
112	2	7	71436998	71872898	1.66	k2prob	rs10237700	71784578	8.55969e-4	ENSG00000183166	CALN1	YES	1715	1	intron_variant	MODIFIER	Transcript	ENST00000395276.2	protein_coding	13248	NA	NA
112	2	7	71436998	71872898	1.66	k2prob	rs10237700	71784578	8.55969e-4	ENSG00000183166	CALN1	YES	1715	1	intron_variant	MODIFIER	Transcript	ENST00000412588.1	protein_coding	13248	NA	NA
112	2	7	71436998	71872898	1.66	k2prob	rs10237700	71784578	8.55969e-4	ENSG00000183166	CALN1	YES	1715	1	intron_variant	MODIFIER	Transcript	ENST00000431984.1	protein_coding	13248	NA	NA
112	2	7	71436998	71872898	1.66	k2prob	rs10237700	71784578	8.55969e-4	ENSG00000183166	CALN1	YES	1715	1	intron_variant	MODIFIER	Transcript	ENST00000446128.1	protein_coding	13248	NA	NA
112	2	7	71436998	71872898	1.66	k2prob	rs12668647	71582703	8.33865e-4	ENSG00000183166	CALN1	YES	1715	1	intron_variant	MODIFIER	Transcript	ENST00000329008.5	protein_coding	13248	NA	NA
112	2	7	71436998	71872898	1.66	k2prob	rs12668647	71582703	8.33865e-4	ENSG00000183166	CALN1	YES	1715	1	intron_variant	MODIFIER	Transcript	ENST00000395275.2	protein_coding	13248	NA	NA
112	2	7	71436998	71872898	1.66	k2prob	rs12668647	71582703	8.33865e-4	ENSG00000183166	CALN1	YES	1715	1	intron_variant	MODIFIER	Transcript	ENST00000395276.2	protein_coding	13248	NA	NA
112	2	7	71436998	71872898	1.66	k2prob	rs12668647	71582703	8.33865e-4	ENSG00000183166	CALN1	YES	1715	1	intron_variant	MODIFIER	Transcript	ENST00000405452.2	protein_coding	13248	NA	NA
112	2	7	71436998	71872898	1.66	k2prob	rs12668647	71582703	8.33865e-4	ENSG00000183166	CALN1	YES	1715	1	intron_variant	MODIFIER	Transcript	ENST00000412588.1	protein_coding	13248	NA	NA
112	2	7	71436998	71872898	1.66	k2prob	rs12668647	71582703	8.33865e-4	ENSG00000183166	CALN1	YES	1715	1	intron_variant	MODIFIER	Transcript	ENST00000431984.1	protein_coding	13248	NA	NA
112	2	7	71436998	71872898	1.66	k2prob	rs12668647	71582703	8.33865e-4	ENSG00000183166	CALN1	YES	1715	1	intron_variant	MODIFIER	Transcript	ENST00000446128.1	protein_coding	13248	NA	NA
112	2	7	71436998	71872898	1.66	k2prob	rs12668623	71582559	8.32504e-4	ENSG00000183166	CALN1	YES	1715	1	intron_variant	MODIFIER	Transcript	ENST00000329008.5	protein_coding	13248	NA	NA
112	2	7	71436998	71872898	1.66	k2prob	rs12668623	71582559	8.32504e-4	ENSG00000183166	CALN1	YES	1715	1	intron_variant	MODIFIER	Transcript	ENST00000395275.2	protein_coding	13248	NA	NA
112	2	7	71436998	71872898	1.66	k2prob	rs12668623	71582559	8.32504e-4	ENSG00000183166	CALN1	YES	1715	1	intron_variant	MODIFIER	Transcript	ENST00000395276.2	protein_coding	13248	NA	NA
112	2	7	71436998	71872898	1.66	k2prob	rs12668623	71582559	8.32504e-4	ENSG00000183166	CALN1	YES	1715	1	intron_variant	MODIFIER	Transcript	ENST00000405452.2	protein_coding	13248	NA	NA
112	2	7	71436998	71872898	1.66	k2prob	rs12668623	71582559	8.32504e-4	ENSG00000183166	CALN1	YES	1715	1	intron_variant	MODIFIER	Transcript	ENST00000412588.1	protein_coding	13248	NA	NA
112	2	7	71436998	71872898	1.66	k2prob	rs12668623	71582559	8.32504e-4	ENSG00000183166	CALN1	YES	1715	1	intron_variant	MODIFIER	Transcript	ENST00000431984.1	protein_coding	13248	NA	NA
112	2	7	71436998	71872898	1.66	k2prob	rs12668623	71582559	8.32504e-4	ENSG00000183166	CALN1	YES	1715	1	intron_variant	MODIFIER	Transcript	ENST00000446128.1	protein_coding	13248	NA	NA
112	2	7	71436998	71872898	1.66	k2prob	rs35564992	71707329	8.04759e-4	ENSG00000183166	CALN1	YES	1715	1	intron_variant	MODIFIER	Transcript	ENST00000329008.5	protein_coding	13248	NA	NA
112	2	7	71436998	71872898	1.66	k2prob	rs35564992	71707329	8.04759e-4	ENSG00000183166	CALN1	YES	1715	1	intron_variant	MODIFIER	Transcript	ENST00000395275.2	protein_coding	13248	NA	NA
112	2	7	71436998	71872898	1.66	k2prob	rs35564992	71707329	8.04759e-4	ENSG00000183166	CALN1	YES	1715	1	intron_variant	MODIFIER	Transcript	ENST00000395276.2	protein_coding	13248	NA	NA
112	2	7	71436998	71872898	1.66	k2prob	rs35564992	71707329	8.04759e-4	ENSG00000183166	CALN1	YES	1715	1	intron_variant	MODIFIER	Transcript	ENST00000405452.2	protein_coding	13248	NA	NA
112	2	7	71436998	71872898	1.66	k2prob	rs35564992	71707329	8.04759e-4	ENSG00000183166	CALN1	YES	1715	1	intron_variant	MODIFIER	Transcript	ENST00000412588.1	protein_coding	13248	NA	NA
112	2	7	71436998	71872898	1.66	k2prob	rs35564992	71707329	8.04759e-4	ENSG00000183166	CALN1	YES	1715	1	intron_variant	MODIFIER	Transcript	ENST00000431984.1	protein_coding	13248	NA	NA
112	2	7	71436998	71872898	1.66	k2prob	rs35564992	71707329	8.04759e-4	ENSG00000183166	CALN1	YES	1715	1	intron_variant	MODIFIER	Transcript	ENST00000446128.1	protein_coding	13248	NA	NA
112	2	7	71436998	71872898	1.66	k2prob	rs1914381	71701295	7.82701e-4	ENSG00000183166	CALN1	YES	1715	1	intron_variant	MODIFIER	Transcript	ENST00000329008.5	protein_coding	13248	NA	NA
112	2	7	71436998	71872898	1.66	k2prob	rs1914381	71701295	7.82701e-4	ENSG00000183166	CALN1	YES	1715	1	intron_variant	MODIFIER	Transcript	ENST00000395275.2	protein_coding	13248	NA	NA
112	2	7	71436998	71872898	1.66	k2prob	rs1914381	71701295	7.82701e-4	ENSG00000183166	CALN1	YES	1715	1	intron_variant	MODIFIER	Transcript	ENST00000395276.2	protein_coding	13248	NA	NA
112	2	7	71436998	71872898	1.66	k2prob	rs1914381	71701295	7.82701e-4	ENSG00000183166	CALN1	YES	1715	1	intron_variant	MODIFIER	Transcript	ENST00000405452.2	protein_coding	13248	NA	NA
112	2	7	71436998	71872898	1.66	k2prob	rs1914381	71701295	7.82701e-4	ENSG00000183166	CALN1	YES	1715	1	intron_variant	MODIFIER	Transcript	ENST00000412588.1	protein_coding	13248	NA	NA
112	2	7	71436998	71872898	1.66	k2prob	rs1914381	71701295	7.82701e-4	ENSG00000183166	CALN1	YES	1715	1	intron_variant	MODIFIER	Transcript	ENST00000431984.1	protein_coding	13248	NA	NA
112	2	7	71436998	71872898	1.66	k2prob	rs1914381	71701295	7.82701e-4	ENSG00000183166	CALN1	YES	1715	1	intron_variant	MODIFIER	Transcript	ENST00000446128.1	protein_coding	13248	NA	NA
112	2	7	71436998	71872898	1.66	k2prob	rs35585314	71597595	7.78295e-4	ENSG00000183166	CALN1	YES	1715	1	intron_variant	MODIFIER	Transcript	ENST00000329008.5	protein_coding	13248	NA	NA
112	2	7	71436998	71872898	1.66	k2prob	rs35585314	71597595	7.78295e-4	ENSG00000183166	CALN1	YES	1715	1	intron_variant	MODIFIER	Transcript	ENST00000395275.2	protein_coding	13248	NA	NA
112	2	7	71436998	71872898	1.66	k2prob	rs35585314	71597595	7.78295e-4	ENSG00000183166	CALN1	YES	1715	1	intron_variant	MODIFIER	Transcript	ENST00000395276.2	protein_coding	13248	NA	NA
112	2	7	71436998	71872898	1.66	k2prob	rs35585314	71597595	7.78295e-4	ENSG00000183166	CALN1	YES	1715	1	intron_variant	MODIFIER	Transcript	ENST00000405452.2	protein_coding	13248	NA	NA
112	2	7	71436998	71872898	1.66	k2prob	rs35585314	71597595	7.78295e-4	ENSG00000183166	CALN1	YES	1715	1	intron_variant	MODIFIER	Transcript	ENST00000412588.1	protein_coding	13248	NA	NA
112	2	7	71436998	71872898	1.66	k2prob	rs35585314	71597595	7.78295e-4	ENSG00000183166	CALN1	YES	1715	1	intron_variant	MODIFIER	Transcript	ENST00000431984.1	protein_coding	13248	NA	NA
112	2	7	71436998	71872898	1.66	k2prob	rs35585314	71597595	7.78295e-4	ENSG00000183166	CALN1	YES	1715	1	intron_variant	MODIFIER	Transcript	ENST00000446128.1	protein_coding	13248	NA	NA
112	2	7	71436998	71872898	1.66	k2prob	rs10229537	71797644	7.67919e-4	ENSG00000183166	CALN1	YES	1715	1	intron_variant	MODIFIER	Transcript	ENST00000329008.5	protein_coding	13248	NA	NA
112	2	7	71436998	71872898	1.66	k2prob	rs10229537	71797644	7.67919e-4	ENSG00000183166	CALN1	YES	1715	1	intron_variant	MODIFIER	Transcript	ENST00000395275.2	protein_coding	13248	NA	NA
112	2	7	71436998	71872898	1.66	k2prob	rs10229537	71797644	7.67919e-4	ENSG00000183166	CALN1	YES	1715	1	intron_variant	MODIFIER	Transcript	ENST00000395276.2	protein_coding	13248	NA	NA
112	2	7	71436998	71872898	1.66	k2prob	rs10229537	71797644	7.67919e-4	ENSG00000183166	CALN1	YES	1715	1	intron_variant	MODIFIER	Transcript	ENST00000412588.1	protein_coding	13248	NA	NA
112	2	7	71436998	71872898	1.66	k2prob	rs10229537	71797644	7.67919e-4	ENSG00000183166	CALN1	YES	1715	1	intron_variant	MODIFIER	Transcript	ENST00000431984.1	protein_coding	13248	NA	NA
112	2	7	71436998	71872898	1.66	k2prob	rs10229537	71797644	7.67919e-4	ENSG00000183166	CALN1	YES	1715	1	intron_variant	MODIFIER	Transcript	ENST00000446128.1	protein_coding	13248	NA	NA
112	2	7	71436998	71872898	1.66	k2prob	rs13235525	71701979	7.6208e-4	ENSG00000183166	CALN1	YES	1715	1	intron_variant	MODIFIER	Transcript	ENST00000329008.5	protein_coding	13248	NA	NA
112	2	7	71436998	71872898	1.66	k2prob	rs13235525	71701979	7.6208e-4	ENSG00000183166	CALN1	YES	1715	1	intron_variant	MODIFIER	Transcript	ENST00000395275.2	protein_coding	13248	NA	NA
112	2	7	71436998	71872898	1.66	k2prob	rs13235525	71701979	7.6208e-4	ENSG00000183166	CALN1	YES	1715	1	intron_variant	MODIFIER	Transcript	ENST00000395276.2	protein_coding	13248	NA	NA
112	2	7	71436998	71872898	1.66	k2prob	rs13235525	71701979	7.6208e-4	ENSG00000183166	CALN1	YES	1715	1	intron_variant	MODIFIER	Transcript	ENST00000405452.2	protein_coding	13248	NA	NA
112	2	7	71436998	71872898	1.66	k2prob	rs13235525	71701979	7.6208e-4	ENSG00000183166	CALN1	YES	1715	1	intron_variant	MODIFIER	Transcript	ENST00000412588.1	protein_coding	13248	NA	NA
112	2	7	71436998	71872898	1.66	k2prob	rs13235525	71701979	7.6208e-4	ENSG00000183166	CALN1	YES	1715	1	intron_variant	MODIFIER	Transcript	ENST00000431984.1	protein_coding	13248	NA	NA
112	2	7	71436998	71872898	1.66	k2prob	rs13235525	71701979	7.6208e-4	ENSG00000183166	CALN1	YES	1715	1	intron_variant	MODIFIER	Transcript	ENST00000446128.1	protein_coding	13248	NA	NA
112	2	7	71436998	71872898	1.66	k2prob	rs28371836	71675931	7.52807e-4	ENSG00000183166	CALN1	YES	1715	1	intron_variant	MODIFIER	Transcript	ENST00000329008.5	protein_coding	13248	NA	NA
112	2	7	71436998	71872898	1.66	k2prob	rs28371836	71675931	7.52807e-4	ENSG00000183166	CALN1	YES	1715	1	intron_variant	MODIFIER	Transcript	ENST00000395275.2	protein_coding	13248	NA	NA
112	2	7	71436998	71872898	1.66	k2prob	rs28371836	71675931	7.52807e-4	ENSG00000183166	CALN1	YES	1715	1	intron_variant	MODIFIER	Transcript	ENST00000395276.2	protein_coding	13248	NA	NA
112	2	7	71436998	71872898	1.66	k2prob	rs28371836	71675931	7.52807e-4	ENSG00000183166	CALN1	YES	1715	1	intron_variant	MODIFIER	Transcript	ENST00000405452.2	protein_coding	13248	NA	NA
112	2	7	71436998	71872898	1.66	k2prob	rs28371836	71675931	7.52807e-4	ENSG00000183166	CALN1	YES	1715	1	intron_variant	MODIFIER	Transcript	ENST00000412588.1	protein_coding	13248	NA	NA
112	2	7	71436998	71872898	1.66	k2prob	rs28371836	71675931	7.52807e-4	ENSG00000183166	CALN1	YES	1715	1	intron_variant	MODIFIER	Transcript	ENST00000431984.1	protein_coding	13248	NA	NA
112	2	7	71436998	71872898	1.66	k2prob	rs28371836	71675931	7.52807e-4	ENSG00000183166	CALN1	YES	1715	1	intron_variant	MODIFIER	Transcript	ENST00000446128.1	protein_coding	13248	NA	NA
112	2	7	71436998	71872898	1.66	k2prob	rs1914380	71704648	7.45947e-4	ENSG00000183166	CALN1	YES	1715	1	intron_variant	MODIFIER	Transcript	ENST00000329008.5	protein_coding	13248	NA	NA
112	2	7	71436998	71872898	1.66	k2prob	rs1914380	71704648	7.45947e-4	ENSG00000183166	CALN1	YES	1715	1	intron_variant	MODIFIER	Transcript	ENST00000395275.2	protein_coding	13248	NA	NA
112	2	7	71436998	71872898	1.66	k2prob	rs1914380	71704648	7.45947e-4	ENSG00000183166	CALN1	YES	1715	1	intron_variant	MODIFIER	Transcript	ENST00000395276.2	protein_coding	13248	NA	NA
112	2	7	71436998	71872898	1.66	k2prob	rs1914380	71704648	7.45947e-4	ENSG00000183166	CALN1	YES	1715	1	intron_variant	MODIFIER	Transcript	ENST00000405452.2	protein_coding	13248	NA	NA
112	2	7	71436998	71872898	1.66	k2prob	rs1914380	71704648	7.45947e-4	ENSG00000183166	CALN1	YES	1715	1	intron_variant	MODIFIER	Transcript	ENST00000412588.1	protein_coding	13248	NA	NA
112	2	7	71436998	71872898	1.66	k2prob	rs1914380	71704648	7.45947e-4	ENSG00000183166	CALN1	YES	1715	1	intron_variant	MODIFIER	Transcript	ENST00000431984.1	protein_coding	13248	NA	NA
112	2	7	71436998	71872898	1.66	k2prob	rs1914380	71704648	7.45947e-4	ENSG00000183166	CALN1	YES	1715	1	intron_variant	MODIFIER	Transcript	ENST00000446128.1	protein_coding	13248	NA	NA
112	2	7	71436998	71872898	1.66	k2prob	rs844732	71474670	7.31786e-4	ENSG00000183166	CALN1	YES	1715	1	intron_variant	MODIFIER	Transcript	ENST00000329008.5	protein_coding	13248	NA	NA
112	2	7	71436998	71872898	1.66	k2prob	rs844732	71474670	7.31786e-4	ENSG00000183166	CALN1	YES	1715	1	intron_variant	MODIFIER	Transcript	ENST00000395275.2	protein_coding	13248	NA	NA
112	2	7	71436998	71872898	1.66	k2prob	rs844732	71474670	7.31786e-4	ENSG00000183166	CALN1	YES	1715	1	intron_variant	MODIFIER	Transcript	ENST00000395276.2	protein_coding	13248	NA	NA
112	2	7	71436998	71872898	1.66	k2prob	rs844732	71474670	7.31786e-4	ENSG00000183166	CALN1	YES	1715	1	intron_variant	MODIFIER	Transcript	ENST00000405452.2	protein_coding	13248	NA	NA
112	2	7	71436998	71872898	1.66	k2prob	rs844732	71474670	7.31786e-4	ENSG00000183166	CALN1	YES	1715	1	intron_variant	MODIFIER	Transcript	ENST00000412588.1	protein_coding	13248	NA	NA
112	2	7	71436998	71872898	1.66	k2prob	rs844732	71474670	7.31786e-4	ENSG00000183166	CALN1	YES	1715	1	intron_variant	MODIFIER	Transcript	ENST00000431984.1	protein_coding	13248	NA	NA
112	2	7	71436998	71872898	1.66	k2prob	rs2944826	71792250	7.23501e-4	ENSG00000183166	CALN1	YES	1715	1	intron_variant	MODIFIER	Transcript	ENST00000329008.5	protein_coding	13248	NA	NA
112	2	7	71436998	71872898	1.66	k2prob	rs2944826	71792250	7.23501e-4	ENSG00000183166	CALN1	YES	1715	1	intron_variant	MODIFIER	Transcript	ENST00000395275.2	protein_coding	13248	NA	NA
112	2	7	71436998	71872898	1.66	k2prob	rs2944826	71792250	7.23501e-4	ENSG00000183166	CALN1	YES	1715	1	intron_variant	MODIFIER	Transcript	ENST00000395276.2	protein_coding	13248	NA	NA
112	2	7	71436998	71872898	1.66	k2prob	rs2944826	71792250	7.23501e-4	ENSG00000183166	CALN1	YES	1715	1	intron_variant	MODIFIER	Transcript	ENST00000412588.1	protein_coding	13248	NA	NA
112	2	7	71436998	71872898	1.66	k2prob	rs2944826	71792250	7.23501e-4	ENSG00000183166	CALN1	YES	1715	1	intron_variant	MODIFIER	Transcript	ENST00000431984.1	protein_coding	13248	NA	NA
112	2	7	71436998	71872898	1.66	k2prob	rs2944826	71792250	7.23501e-4	ENSG00000183166	CALN1	YES	1715	1	intron_variant	MODIFIER	Transcript	ENST00000446128.1	protein_coding	13248	NA	NA
112	2	7	71436998	71872898	1.66	k2prob	rs13225466	71717139	7.08328e-4	ENSG00000183166	CALN1	YES	1715	1	intron_variant	MODIFIER	Transcript	ENST00000329008.5	protein_coding	13248	NA	NA
112	2	7	71436998	71872898	1.66	k2prob	rs13225466	71717139	7.08328e-4	ENSG00000183166	CALN1	YES	1715	1	intron_variant	MODIFIER	Transcript	ENST00000395275.2	protein_coding	13248	NA	NA
112	2	7	71436998	71872898	1.66	k2prob	rs13225466	71717139	7.08328e-4	ENSG00000183166	CALN1	YES	1715	1	intron_variant	MODIFIER	Transcript	ENST00000395276.2	protein_coding	13248	NA	NA
112	2	7	71436998	71872898	1.66	k2prob	rs13225466	71717139	7.08328e-4	ENSG00000183166	CALN1	YES	1715	1	intron_variant	MODIFIER	Transcript	ENST00000405452.2	protein_coding	13248	NA	NA
112	2	7	71436998	71872898	1.66	k2prob	rs13225466	71717139	7.08328e-4	ENSG00000183166	CALN1	YES	1715	1	intron_variant	MODIFIER	Transcript	ENST00000412588.1	protein_coding	13248	NA	NA
112	2	7	71436998	71872898	1.66	k2prob	rs13225466	71717139	7.08328e-4	ENSG00000183166	CALN1	YES	1715	1	intron_variant	MODIFIER	Transcript	ENST00000431984.1	protein_coding	13248	NA	NA
112	2	7	71436998	71872898	1.66	k2prob	rs13225466	71717139	7.08328e-4	ENSG00000183166	CALN1	YES	1715	1	intron_variant	MODIFIER	Transcript	ENST00000446128.1	protein_coding	13248	NA	NA
112	2	7	71436998	71872898	1.66	k2prob	rs13225465	71717138	7.08293e-4	ENSG00000183166	CALN1	YES	1715	1	intron_variant	MODIFIER	Transcript	ENST00000329008.5	protein_coding	13248	NA	NA
112	2	7	71436998	71872898	1.66	k2prob	rs13225465	71717138	7.08293e-4	ENSG00000183166	CALN1	YES	1715	1	intron_variant	MODIFIER	Transcript	ENST00000395275.2	protein_coding	13248	NA	NA
112	2	7	71436998	71872898	1.66	k2prob	rs13225465	71717138	7.08293e-4	ENSG00000183166	CALN1	YES	1715	1	intron_variant	MODIFIER	Transcript	ENST00000395276.2	protein_coding	13248	NA	NA
112	2	7	71436998	71872898	1.66	k2prob	rs13225465	71717138	7.08293e-4	ENSG00000183166	CALN1	YES	1715	1	intron_variant	MODIFIER	Transcript	ENST00000405452.2	protein_coding	13248	NA	NA
112	2	7	71436998	71872898	1.66	k2prob	rs13225465	71717138	7.08293e-4	ENSG00000183166	CALN1	YES	1715	1	intron_variant	MODIFIER	Transcript	ENST00000412588.1	protein_coding	13248	NA	NA
112	2	7	71436998	71872898	1.66	k2prob	rs13225465	71717138	7.08293e-4	ENSG00000183166	CALN1	YES	1715	1	intron_variant	MODIFIER	Transcript	ENST00000431984.1	protein_coding	13248	NA	NA
112	2	7	71436998	71872898	1.66	k2prob	rs13225465	71717138	7.08293e-4	ENSG00000183166	CALN1	YES	1715	1	intron_variant	MODIFIER	Transcript	ENST00000446128.1	protein_coding	13248	NA	NA
112	2	7	71436998	71872898	1.66	k2prob	rs10256498	71800159	6.72972e-4	ENSG00000183166	CALN1	YES	1715	1	intron_variant	MODIFIER	Transcript	ENST00000329008.5	protein_coding	13248	NA	NA
112	2	7	71436998	71872898	1.66	k2prob	rs10256498	71800159	6.72972e-4	ENSG00000183166	CALN1	YES	1715	1	intron_variant	MODIFIER	Transcript	ENST00000395275.2	protein_coding	13248	NA	NA
112	2	7	71436998	71872898	1.66	k2prob	rs10256498	71800159	6.72972e-4	ENSG00000183166	CALN1	YES	1715	1	intron_variant	MODIFIER	Transcript	ENST00000395276.2	protein_coding	13248	NA	NA
112	2	7	71436998	71872898	1.66	k2prob	rs10256498	71800159	6.72972e-4	ENSG00000183166	CALN1	YES	1715	1	intron_variant	MODIFIER	Transcript	ENST00000412588.1	protein_coding	13248	NA	NA
112	2	7	71436998	71872898	1.66	k2prob	rs10256498	71800159	6.72972e-4	ENSG00000183166	CALN1	YES	1715	1	intron_variant	MODIFIER	Transcript	ENST00000431984.1	protein_coding	13248	NA	NA
112	2	7	71436998	71872898	1.66	k2prob	rs10256498	71800159	6.72972e-4	ENSG00000183166	CALN1	YES	1715	1	intron_variant	MODIFIER	Transcript	ENST00000446128.1	protein_coding	13248	NA	NA
112	2	7	71436998	71872898	1.66	k2prob	rs35509687	71579636	6.72281e-4	ENSG00000183166	CALN1	YES	1715	1	intron_variant	MODIFIER	Transcript	ENST00000329008.5	protein_coding	13248	NA	NA
112	2	7	71436998	71872898	1.66	k2prob	rs35509687	71579636	6.72281e-4	ENSG00000183166	CALN1	YES	1715	1	intron_variant	MODIFIER	Transcript	ENST00000395275.2	protein_coding	13248	NA	NA
112	2	7	71436998	71872898	1.66	k2prob	rs35509687	71579636	6.72281e-4	ENSG00000183166	CALN1	YES	1715	1	intron_variant	MODIFIER	Transcript	ENST00000395276.2	protein_coding	13248	NA	NA
112	2	7	71436998	71872898	1.66	k2prob	rs35509687	71579636	6.72281e-4	ENSG00000183166	CALN1	YES	1715	1	intron_variant	MODIFIER	Transcript	ENST00000405452.2	protein_coding	13248	NA	NA
112	2	7	71436998	71872898	1.66	k2prob	rs35509687	71579636	6.72281e-4	ENSG00000183166	CALN1	YES	1715	1	intron_variant	MODIFIER	Transcript	ENST00000412588.1	protein_coding	13248	NA	NA
112	2	7	71436998	71872898	1.66	k2prob	rs35509687	71579636	6.72281e-4	ENSG00000183166	CALN1	YES	1715	1	intron_variant	MODIFIER	Transcript	ENST00000431984.1	protein_coding	13248	NA	NA
112	2	7	71436998	71872898	1.66	k2prob	rs35509687	71579636	6.72281e-4	ENSG00000183166	CALN1	YES	1715	1	intron_variant	MODIFIER	Transcript	ENST00000446128.1	protein_coding	13248	NA	NA
112	2	7	71436998	71872898	1.66	k2prob	rs10950297	71574128	6.6058e-4	ENSG00000183166	CALN1	YES	1715	1	intron_variant	MODIFIER	Transcript	ENST00000329008.5	protein_coding	13248	NA	NA
112	2	7	71436998	71872898	1.66	k2prob	rs10950297	71574128	6.6058e-4	ENSG00000183166	CALN1	YES	1715	1	intron_variant	MODIFIER	Transcript	ENST00000395275.2	protein_coding	13248	NA	NA
112	2	7	71436998	71872898	1.66	k2prob	rs10950297	71574128	6.6058e-4	ENSG00000183166	CALN1	YES	1715	1	intron_variant	MODIFIER	Transcript	ENST00000395276.2	protein_coding	13248	NA	NA
112	2	7	71436998	71872898	1.66	k2prob	rs10950297	71574128	6.6058e-4	ENSG00000183166	CALN1	YES	1715	1	intron_variant	MODIFIER	Transcript	ENST00000405452.2	protein_coding	13248	NA	NA
112	2	7	71436998	71872898	1.66	k2prob	rs10950297	71574128	6.6058e-4	ENSG00000183166	CALN1	YES	1715	1	intron_variant	MODIFIER	Transcript	ENST00000412588.1	protein_coding	13248	NA	NA
112	2	7	71436998	71872898	1.66	k2prob	rs10950297	71574128	6.6058e-4	ENSG00000183166	CALN1	YES	1715	1	intron_variant	MODIFIER	Transcript	ENST00000431984.1	protein_coding	13248	NA	NA
112	2	7	71436998	71872898	1.66	k2prob	rs10950297	71574128	6.6058e-4	ENSG00000183166	CALN1	YES	1715	1	intron_variant	MODIFIER	Transcript	ENST00000446128.1	protein_coding	13248	NA	NA
112	2	7	71436998	71872898	1.66	k2prob	rs10232132	71788462	6.50485e-4	ENSG00000183166	CALN1	YES	1715	1	intron_variant	MODIFIER	Transcript	ENST00000329008.5	protein_coding	13248	NA	NA
112	2	7	71436998	71872898	1.66	k2prob	rs10232132	71788462	6.50485e-4	ENSG00000183166	CALN1	YES	1715	1	intron_variant	MODIFIER	Transcript	ENST00000395275.2	protein_coding	13248	NA	NA
112	2	7	71436998	71872898	1.66	k2prob	rs10232132	71788462	6.50485e-4	ENSG00000183166	CALN1	YES	1715	1	intron_variant	MODIFIER	Transcript	ENST00000395276.2	protein_coding	13248	NA	NA
112	2	7	71436998	71872898	1.66	k2prob	rs10232132	71788462	6.50485e-4	ENSG00000183166	CALN1	YES	1715	1	intron_variant	MODIFIER	Transcript	ENST00000412588.1	protein_coding	13248	NA	NA
112	2	7	71436998	71872898	1.66	k2prob	rs10232132	71788462	6.50485e-4	ENSG00000183166	CALN1	YES	1715	1	intron_variant	MODIFIER	Transcript	ENST00000431984.1	protein_coding	13248	NA	NA
112	2	7	71436998	71872898	1.66	k2prob	rs10232132	71788462	6.50485e-4	ENSG00000183166	CALN1	YES	1715	1	intron_variant	MODIFIER	Transcript	ENST00000446128.1	protein_coding	13248	NA	NA
112	2	7	71436998	71872898	1.66	k2prob	rs10246004	71788956	6.50448e-4	ENSG00000183166	CALN1	YES	1715	1	intron_variant	MODIFIER	Transcript	ENST00000329008.5	protein_coding	13248	NA	NA
112	2	7	71436998	71872898	1.66	k2prob	rs10246004	71788956	6.50448e-4	ENSG00000183166	CALN1	YES	1715	1	intron_variant	MODIFIER	Transcript	ENST00000395275.2	protein_coding	13248	NA	NA
112	2	7	71436998	71872898	1.66	k2prob	rs10246004	71788956	6.50448e-4	ENSG00000183166	CALN1	YES	1715	1	intron_variant	MODIFIER	Transcript	ENST00000395276.2	protein_coding	13248	NA	NA
112	2	7	71436998	71872898	1.66	k2prob	rs10246004	71788956	6.50448e-4	ENSG00000183166	CALN1	YES	1715	1	intron_variant	MODIFIER	Transcript	ENST00000412588.1	protein_coding	13248	NA	NA
112	2	7	71436998	71872898	1.66	k2prob	rs10246004	71788956	6.50448e-4	ENSG00000183166	CALN1	YES	1715	1	intron_variant	MODIFIER	Transcript	ENST00000431984.1	protein_coding	13248	NA	NA
112	2	7	71436998	71872898	1.66	k2prob	rs10246004	71788956	6.50448e-4	ENSG00000183166	CALN1	YES	1715	1	intron_variant	MODIFIER	Transcript	ENST00000446128.1	protein_coding	13248	NA	NA
112	2	7	71436998	71872898	1.66	k2prob	rs34518405	71574916	6.42472e-4	ENSG00000183166	CALN1	YES	1715	1	intron_variant	MODIFIER	Transcript	ENST00000329008.5	protein_coding	13248	NA	NA
112	2	7	71436998	71872898	1.66	k2prob	rs34518405	71574916	6.42472e-4	ENSG00000183166	CALN1	YES	1715	1	intron_variant	MODIFIER	Transcript	ENST00000395275.2	protein_coding	13248	NA	NA
112	2	7	71436998	71872898	1.66	k2prob	rs34518405	71574916	6.42472e-4	ENSG00000183166	CALN1	YES	1715	1	intron_variant	MODIFIER	Transcript	ENST00000395276.2	protein_coding	13248	NA	NA
112	2	7	71436998	71872898	1.66	k2prob	rs34518405	71574916	6.42472e-4	ENSG00000183166	CALN1	YES	1715	1	intron_variant	MODIFIER	Transcript	ENST00000405452.2	protein_coding	13248	NA	NA
112	2	7	71436998	71872898	1.66	k2prob	rs34518405	71574916	6.42472e-4	ENSG00000183166	CALN1	YES	1715	1	intron_variant	MODIFIER	Transcript	ENST00000412588.1	protein_coding	13248	NA	NA
112	2	7	71436998	71872898	1.66	k2prob	rs34518405	71574916	6.42472e-4	ENSG00000183166	CALN1	YES	1715	1	intron_variant	MODIFIER	Transcript	ENST00000431984.1	protein_coding	13248	NA	NA
112	2	7	71436998	71872898	1.66	k2prob	rs34518405	71574916	6.42472e-4	ENSG00000183166	CALN1	YES	1715	1	intron_variant	MODIFIER	Transcript	ENST00000446128.1	protein_coding	13248	NA	NA
112	2	7	71436998	71872898	1.66	k2prob	rs10256017	71578678	6.30907e-4	ENSG00000183166	CALN1	YES	1715	1	intron_variant	MODIFIER	Transcript	ENST00000329008.5	protein_coding	13248	NA	NA
112	2	7	71436998	71872898	1.66	k2prob	rs10256017	71578678	6.30907e-4	ENSG00000183166	CALN1	YES	1715	1	intron_variant	MODIFIER	Transcript	ENST00000395275.2	protein_coding	13248	NA	NA
112	2	7	71436998	71872898	1.66	k2prob	rs10256017	71578678	6.30907e-4	ENSG00000183166	CALN1	YES	1715	1	intron_variant	MODIFIER	Transcript	ENST00000395276.2	protein_coding	13248	NA	NA
112	2	7	71436998	71872898	1.66	k2prob	rs10256017	71578678	6.30907e-4	ENSG00000183166	CALN1	YES	1715	1	intron_variant	MODIFIER	Transcript	ENST00000405452.2	protein_coding	13248	NA	NA
112	2	7	71436998	71872898	1.66	k2prob	rs10256017	71578678	6.30907e-4	ENSG00000183166	CALN1	YES	1715	1	intron_variant	MODIFIER	Transcript	ENST00000412588.1	protein_coding	13248	NA	NA
112	2	7	71436998	71872898	1.66	k2prob	rs10256017	71578678	6.30907e-4	ENSG00000183166	CALN1	YES	1715	1	intron_variant	MODIFIER	Transcript	ENST00000431984.1	protein_coding	13248	NA	NA
112	2	7	71436998	71872898	1.66	k2prob	rs10256017	71578678	6.30907e-4	ENSG00000183166	CALN1	YES	1715	1	intron_variant	MODIFIER	Transcript	ENST00000446128.1	protein_coding	13248	NA	NA
112	2	7	71436998	71872898	1.66	k2prob	rs10216236	71814645	6.26457e-4	ENSG00000183166	CALN1	YES	1715	1	intron_variant	MODIFIER	Transcript	ENST00000395275.2	protein_coding	13248	NA	NA
112	2	7	71436998	71872898	1.66	k2prob	rs10216236	71814645	6.26457e-4	ENSG00000183166	CALN1	YES	1715	1	intron_variant	MODIFIER	Transcript	ENST00000395276.2	protein_coding	13248	NA	NA
112	2	7	71436998	71872898	1.66	k2prob	rs10216236	71814645	6.26457e-4	ENSG00000183166	CALN1	YES	1715	1	intron_variant	MODIFIER	Transcript	ENST00000412588.1	protein_coding	13248	NA	NA
112	2	7	71436998	71872898	1.66	k2prob	rs10216236	71814645	6.26457e-4	ENSG00000183166	CALN1	YES	1715	1	intron_variant	MODIFIER	Transcript	ENST00000431984.1	protein_coding	13248	NA	NA
112	2	7	71436998	71872898	1.66	k2prob	rs10225060	71578061	6.12027e-4	ENSG00000183166	CALN1	YES	1715	1	intron_variant	MODIFIER	Transcript	ENST00000329008.5	protein_coding	13248	NA	NA
112	2	7	71436998	71872898	1.66	k2prob	rs10225060	71578061	6.12027e-4	ENSG00000183166	CALN1	YES	1715	1	intron_variant	MODIFIER	Transcript	ENST00000395275.2	protein_coding	13248	NA	NA
112	2	7	71436998	71872898	1.66	k2prob	rs10225060	71578061	6.12027e-4	ENSG00000183166	CALN1	YES	1715	1	intron_variant	MODIFIER	Transcript	ENST00000395276.2	protein_coding	13248	NA	NA
112	2	7	71436998	71872898	1.66	k2prob	rs10225060	71578061	6.12027e-4	ENSG00000183166	CALN1	YES	1715	1	intron_variant	MODIFIER	Transcript	ENST00000405452.2	protein_coding	13248	NA	NA
112	2	7	71436998	71872898	1.66	k2prob	rs10225060	71578061	6.12027e-4	ENSG00000183166	CALN1	YES	1715	1	intron_variant	MODIFIER	Transcript	ENST00000412588.1	protein_coding	13248	NA	NA
112	2	7	71436998	71872898	1.66	k2prob	rs10225060	71578061	6.12027e-4	ENSG00000183166	CALN1	YES	1715	1	intron_variant	MODIFIER	Transcript	ENST00000431984.1	protein_coding	13248	NA	NA
112	2	7	71436998	71872898	1.66	k2prob	rs10225060	71578061	6.12027e-4	ENSG00000183166	CALN1	YES	1715	1	intron_variant	MODIFIER	Transcript	ENST00000446128.1	protein_coding	13248	NA	NA
112	2	7	71436998	71872898	1.66	k2prob	rs12112510	71683507	5.47614e-4	ENSG00000183166	CALN1	YES	1715	1	intron_variant	MODIFIER	Transcript	ENST00000329008.5	protein_coding	13248	NA	NA
112	2	7	71436998	71872898	1.66	k2prob	rs12112510	71683507	5.47614e-4	ENSG00000183166	CALN1	YES	1715	1	intron_variant	MODIFIER	Transcript	ENST00000395275.2	protein_coding	13248	NA	NA
112	2	7	71436998	71872898	1.66	k2prob	rs12112510	71683507	5.47614e-4	ENSG00000183166	CALN1	YES	1715	1	intron_variant	MODIFIER	Transcript	ENST00000395276.2	protein_coding	13248	NA	NA
112	2	7	71436998	71872898	1.66	k2prob	rs12112510	71683507	5.47614e-4	ENSG00000183166	CALN1	YES	1715	1	intron_variant	MODIFIER	Transcript	ENST00000405452.2	protein_coding	13248	NA	NA
112	2	7	71436998	71872898	1.66	k2prob	rs12112510	71683507	5.47614e-4	ENSG00000183166	CALN1	YES	1715	1	intron_variant	MODIFIER	Transcript	ENST00000412588.1	protein_coding	13248	NA	NA
112	2	7	71436998	71872898	1.66	k2prob	rs12112510	71683507	5.47614e-4	ENSG00000183166	CALN1	YES	1715	1	intron_variant	MODIFIER	Transcript	ENST00000431984.1	protein_coding	13248	NA	NA
112	2	7	71436998	71872898	1.66	k2prob	rs12112510	71683507	5.47614e-4	ENSG00000183166	CALN1	YES	1715	1	intron_variant	MODIFIER	Transcript	ENST00000446128.1	protein_coding	13248	NA	NA
112	2	7	71436998	71872898	1.66	k2prob	rs146367696	71751234	5.45118e-4	ENSG00000183166	CALN1	YES	1715	1	intron_variant	MODIFIER	Transcript	ENST00000329008.5	protein_coding	13248	NA	NA
112	2	7	71436998	71872898	1.66	k2prob	rs146367696	71751234	5.45118e-4	ENSG00000183166	CALN1	YES	1715	1	intron_variant	MODIFIER	Transcript	ENST00000395275.2	protein_coding	13248	NA	NA
112	2	7	71436998	71872898	1.66	k2prob	rs146367696	71751234	5.45118e-4	ENSG00000183166	CALN1	YES	1715	1	intron_variant	MODIFIER	Transcript	ENST00000395276.2	protein_coding	13248	NA	NA
112	2	7	71436998	71872898	1.66	k2prob	rs146367696	71751234	5.45118e-4	ENSG00000183166	CALN1	YES	1715	1	intron_variant	MODIFIER	Transcript	ENST00000412588.1	protein_coding	13248	NA	NA
112	2	7	71436998	71872898	1.66	k2prob	rs146367696	71751234	5.45118e-4	ENSG00000183166	CALN1	YES	1715	1	intron_variant	MODIFIER	Transcript	ENST00000431984.1	protein_coding	13248	NA	NA
112	2	7	71436998	71872898	1.66	k2prob	rs146367696	71751234	5.45118e-4	ENSG00000183166	CALN1	YES	1715	1	intron_variant	MODIFIER	Transcript	ENST00000446128.1	protein_coding	13248	NA	NA
112	2	7	71436998	71872898	1.66	k2prob	rs139862176	71477867	5.4449e-4	ENSG00000183166	CALN1	YES	1715	1	intron_variant	MODIFIER	Transcript	ENST00000329008.5	protein_coding	13248	NA	NA
112	2	7	71436998	71872898	1.66	k2prob	rs139862176	71477867	5.4449e-4	ENSG00000183166	CALN1	YES	1715	1	intron_variant	MODIFIER	Transcript	ENST00000395275.2	protein_coding	13248	NA	NA
112	2	7	71436998	71872898	1.66	k2prob	rs139862176	71477867	5.4449e-4	ENSG00000183166	CALN1	YES	1715	1	intron_variant	MODIFIER	Transcript	ENST00000395276.2	protein_coding	13248	NA	NA
112	2	7	71436998	71872898	1.66	k2prob	rs139862176	71477867	5.4449e-4	ENSG00000183166	CALN1	YES	1715	1	intron_variant	MODIFIER	Transcript	ENST00000405452.2	protein_coding	13248	NA	NA
112	2	7	71436998	71872898	1.66	k2prob	rs139862176	71477867	5.4449e-4	ENSG00000183166	CALN1	YES	1715	1	intron_variant	MODIFIER	Transcript	ENST00000412588.1	protein_coding	13248	NA	NA
112	2	7	71436998	71872898	1.66	k2prob	rs139862176	71477867	5.4449e-4	ENSG00000183166	CALN1	YES	1715	1	intron_variant	MODIFIER	Transcript	ENST00000431984.1	protein_coding	13248	NA	NA
112	2	7	71436998	71872898	1.66	k2prob	rs58891553	71812286	5.19646e-4	ENSG00000183166	CALN1	YES	1715	1	intron_variant	MODIFIER	Transcript	ENST00000395275.2	protein_coding	13248	NA	NA
112	2	7	71436998	71872898	1.66	k2prob	rs58891553	71812286	5.19646e-4	ENSG00000183166	CALN1	YES	1715	1	intron_variant	MODIFIER	Transcript	ENST00000395276.2	protein_coding	13248	NA	NA
112	2	7	71436998	71872898	1.66	k2prob	rs58891553	71812286	5.19646e-4	ENSG00000183166	CALN1	YES	1715	1	intron_variant	MODIFIER	Transcript	ENST00000412588.1	protein_coding	13248	NA	NA
112	2	7	71436998	71872898	1.66	k2prob	rs58891553	71812286	5.19646e-4	ENSG00000183166	CALN1	YES	1715	1	intron_variant	MODIFIER	Transcript	ENST00000431984.1	protein_coding	13248	NA	NA
112	2	7	71436998	71872898	1.66	k2prob	rs113778642	71497009	5.19136e-4	ENSG00000183166	CALN1	YES	1715	1	intron_variant	MODIFIER	Transcript	ENST00000329008.5	protein_coding	13248	NA	NA
112	2	7	71436998	71872898	1.66	k2prob	rs113778642	71497009	5.19136e-4	ENSG00000183166	CALN1	YES	1715	1	intron_variant	MODIFIER	Transcript	ENST00000395275.2	protein_coding	13248	NA	NA
112	2	7	71436998	71872898	1.66	k2prob	rs113778642	71497009	5.19136e-4	ENSG00000183166	CALN1	YES	1715	1	intron_variant	MODIFIER	Transcript	ENST00000395276.2	protein_coding	13248	NA	NA
112	2	7	71436998	71872898	1.66	k2prob	rs113778642	71497009	5.19136e-4	ENSG00000183166	CALN1	YES	1715	1	intron_variant	MODIFIER	Transcript	ENST00000405452.2	protein_coding	13248	NA	NA
112	2	7	71436998	71872898	1.66	k2prob	rs113778642	71497009	5.19136e-4	ENSG00000183166	CALN1	YES	1715	1	intron_variant	MODIFIER	Transcript	ENST00000412588.1	protein_coding	13248	NA	NA
112	2	7	71436998	71872898	1.66	k2prob	rs113778642	71497009	5.19136e-4	ENSG00000183166	CALN1	YES	1715	1	intron_variant	MODIFIER	Transcript	ENST00000431984.1	protein_coding	13248	NA	NA
112	2	7	71436998	71872898	1.66	k2prob	rs113778642	71497009	5.19136e-4	ENSG00000183166	CALN1	YES	1715	1	intron_variant	MODIFIER	Transcript	ENST00000446128.1	protein_coding	13248	NA	NA
112	2	7	71436998	71872898	1.66	k2prob	rs13223324	71691270	5.00273e-4	ENSG00000183166	CALN1	YES	1715	1	intron_variant	MODIFIER	Transcript	ENST00000329008.5	protein_coding	13248	NA	NA
112	2	7	71436998	71872898	1.66	k2prob	rs13223324	71691270	5.00273e-4	ENSG00000183166	CALN1	YES	1715	1	intron_variant	MODIFIER	Transcript	ENST00000395275.2	protein_coding	13248	NA	NA
112	2	7	71436998	71872898	1.66	k2prob	rs13223324	71691270	5.00273e-4	ENSG00000183166	CALN1	YES	1715	1	intron_variant	MODIFIER	Transcript	ENST00000395276.2	protein_coding	13248	NA	NA
112	2	7	71436998	71872898	1.66	k2prob	rs13223324	71691270	5.00273e-4	ENSG00000183166	CALN1	YES	1715	1	intron_variant	MODIFIER	Transcript	ENST00000405452.2	protein_coding	13248	NA	NA
112	2	7	71436998	71872898	1.66	k2prob	rs13223324	71691270	5.00273e-4	ENSG00000183166	CALN1	YES	1715	1	intron_variant	MODIFIER	Transcript	ENST00000412588.1	protein_coding	13248	NA	NA
112	2	7	71436998	71872898	1.66	k2prob	rs13223324	71691270	5.00273e-4	ENSG00000183166	CALN1	YES	1715	1	intron_variant	MODIFIER	Transcript	ENST00000431984.1	protein_coding	13248	NA	NA
112	2	7	71436998	71872898	1.66	k2prob	rs13223324	71691270	5.00273e-4	ENSG00000183166	CALN1	YES	1715	1	intron_variant	MODIFIER	Transcript	ENST00000446128.1	protein_coding	13248	NA	NA
112	2	7	71436998	71872898	1.66	k2prob	rs28444894	71820863	4.97539e-4	ENSG00000183166	CALN1	YES	1715	1	intron_variant	MODIFIER	Transcript	ENST00000395275.2	protein_coding	13248	NA	NA
112	2	7	71436998	71872898	1.66	k2prob	rs28444894	71820863	4.97539e-4	ENSG00000183166	CALN1	YES	1715	1	intron_variant	MODIFIER	Transcript	ENST00000395276.2	protein_coding	13248	NA	NA
112	2	7	71436998	71872898	1.66	k2prob	rs28444894	71820863	4.97539e-4	ENSG00000183166	CALN1	YES	1715	1	intron_variant	MODIFIER	Transcript	ENST00000412588.1	protein_coding	13248	NA	NA
112	2	7	71436998	71872898	1.66	k2prob	rs28444894	71820863	4.97539e-4	ENSG00000183166	CALN1	YES	1715	1	intron_variant	MODIFIER	Transcript	ENST00000431984.1	protein_coding	13248	NA	NA
112	2	7	71436998	71872898	1.66	k2prob	rs17144404	71688159	4.95928e-4	ENSG00000183166	CALN1	YES	1715	1	intron_variant	MODIFIER	Transcript	ENST00000329008.5	protein_coding	13248	NA	NA
112	2	7	71436998	71872898	1.66	k2prob	rs17144404	71688159	4.95928e-4	ENSG00000183166	CALN1	YES	1715	1	intron_variant	MODIFIER	Transcript	ENST00000395275.2	protein_coding	13248	NA	NA
112	2	7	71436998	71872898	1.66	k2prob	rs17144404	71688159	4.95928e-4	ENSG00000183166	CALN1	YES	1715	1	intron_variant	MODIFIER	Transcript	ENST00000395276.2	protein_coding	13248	NA	NA
112	2	7	71436998	71872898	1.66	k2prob	rs17144404	71688159	4.95928e-4	ENSG00000183166	CALN1	YES	1715	1	intron_variant	MODIFIER	Transcript	ENST00000405452.2	protein_coding	13248	NA	NA
112	2	7	71436998	71872898	1.66	k2prob	rs17144404	71688159	4.95928e-4	ENSG00000183166	CALN1	YES	1715	1	intron_variant	MODIFIER	Transcript	ENST00000412588.1	protein_coding	13248	NA	NA
112	2	7	71436998	71872898	1.66	k2prob	rs17144404	71688159	4.95928e-4	ENSG00000183166	CALN1	YES	1715	1	intron_variant	MODIFIER	Transcript	ENST00000431984.1	protein_coding	13248	NA	NA
112	2	7	71436998	71872898	1.66	k2prob	rs17144404	71688159	4.95928e-4	ENSG00000183166	CALN1	YES	1715	1	intron_variant	MODIFIER	Transcript	ENST00000446128.1	protein_coding	13248	NA	NA
112	2	7	71436998	71872898	1.66	k2prob	rs113279217	71474895	4.94563e-4	ENSG00000183166	CALN1	YES	1715	1	intron_variant	MODIFIER	Transcript	ENST00000329008.5	protein_coding	13248	NA	NA
112	2	7	71436998	71872898	1.66	k2prob	rs113279217	71474895	4.94563e-4	ENSG00000183166	CALN1	YES	1715	1	intron_variant	MODIFIER	Transcript	ENST00000395275.2	protein_coding	13248	NA	NA
112	2	7	71436998	71872898	1.66	k2prob	rs113279217	71474895	4.94563e-4	ENSG00000183166	CALN1	YES	1715	1	intron_variant	MODIFIER	Transcript	ENST00000395276.2	protein_coding	13248	NA	NA
112	2	7	71436998	71872898	1.66	k2prob	rs113279217	71474895	4.94563e-4	ENSG00000183166	CALN1	YES	1715	1	intron_variant	MODIFIER	Transcript	ENST00000405452.2	protein_coding	13248	NA	NA
112	2	7	71436998	71872898	1.66	k2prob	rs113279217	71474895	4.94563e-4	ENSG00000183166	CALN1	YES	1715	1	intron_variant	MODIFIER	Transcript	ENST00000412588.1	protein_coding	13248	NA	NA
112	2	7	71436998	71872898	1.66	k2prob	rs113279217	71474895	4.94563e-4	ENSG00000183166	CALN1	YES	1715	1	intron_variant	MODIFIER	Transcript	ENST00000431984.1	protein_coding	13248	NA	NA
112	2	7	71436998	71872898	1.66	k2prob	rs12532869	71465215	4.88623e-4	ENSG00000183166	CALN1	YES	1715	1	intron_variant	MODIFIER	Transcript	ENST00000329008.5	protein_coding	13248	NA	NA
112	2	7	71436998	71872898	1.66	k2prob	rs12532869	71465215	4.88623e-4	ENSG00000183166	CALN1	YES	1715	1	intron_variant	MODIFIER	Transcript	ENST00000395275.2	protein_coding	13248	NA	NA
112	2	7	71436998	71872898	1.66	k2prob	rs12532869	71465215	4.88623e-4	ENSG00000183166	CALN1	YES	1715	1	intron_variant	MODIFIER	Transcript	ENST00000395276.2	protein_coding	13248	NA	NA
112	2	7	71436998	71872898	1.66	k2prob	rs12532869	71465215	4.88623e-4	ENSG00000183166	CALN1	YES	1715	1	intron_variant	MODIFIER	Transcript	ENST00000405452.2	protein_coding	13248	NA	NA
112	2	7	71436998	71872898	1.66	k2prob	rs12532869	71465215	4.88623e-4	ENSG00000183166	CALN1	YES	1715	1	intron_variant	MODIFIER	Transcript	ENST00000412588.1	protein_coding	13248	NA	NA
112	2	7	71436998	71872898	1.66	k2prob	rs12532869	71465215	4.88623e-4	ENSG00000183166	CALN1	YES	1715	1	intron_variant	MODIFIER	Transcript	ENST00000431984.1	protein_coding	13248	NA	NA
112	2	7	71436998	71872898	1.66	k2prob	rs1914395	71839408	4.78649e-4	ENSG00000183166	CALN1	YES	1715	1	intron_variant	MODIFIER	Transcript	ENST00000395275.2	protein_coding	13248	NA	NA
112	2	7	71436998	71872898	1.66	k2prob	rs1914395	71839408	4.78649e-4	ENSG00000183166	CALN1	YES	1715	1	intron_variant	MODIFIER	Transcript	ENST00000395276.2	protein_coding	13248	NA	NA
112	2	7	71436998	71872898	1.66	k2prob	rs1914395	71839408	4.78649e-4	ENSG00000183166	CALN1	YES	1715	1	intron_variant	MODIFIER	Transcript	ENST00000412588.1	protein_coding	13248	NA	NA
112	2	7	71436998	71872898	1.66	k2prob	rs1914395	71839408	4.78649e-4	ENSG00000183166	CALN1	YES	1715	1	intron_variant	MODIFIER	Transcript	ENST00000431984.1	protein_coding	13248	NA	NA
112	2	7	71436998	71872898	1.66	k2prob	rs112575984	71715682	4.78401e-4	ENSG00000183166	CALN1	YES	1715	1	intron_variant	MODIFIER	Transcript	ENST00000329008.5	protein_coding	13248	NA	NA
112	2	7	71436998	71872898	1.66	k2prob	rs112575984	71715682	4.78401e-4	ENSG00000183166	CALN1	YES	1715	1	intron_variant	MODIFIER	Transcript	ENST00000395275.2	protein_coding	13248	NA	NA
112	2	7	71436998	71872898	1.66	k2prob	rs112575984	71715682	4.78401e-4	ENSG00000183166	CALN1	YES	1715	1	intron_variant	MODIFIER	Transcript	ENST00000395276.2	protein_coding	13248	NA	NA
112	2	7	71436998	71872898	1.66	k2prob	rs112575984	71715682	4.78401e-4	ENSG00000183166	CALN1	YES	1715	1	intron_variant	MODIFIER	Transcript	ENST00000405452.2	protein_coding	13248	NA	NA
112	2	7	71436998	71872898	1.66	k2prob	rs112575984	71715682	4.78401e-4	ENSG00000183166	CALN1	YES	1715	1	intron_variant	MODIFIER	Transcript	ENST00000412588.1	protein_coding	13248	NA	NA
112	2	7	71436998	71872898	1.66	k2prob	rs112575984	71715682	4.78401e-4	ENSG00000183166	CALN1	YES	1715	1	intron_variant	MODIFIER	Transcript	ENST00000431984.1	protein_coding	13248	NA	NA
112	2	7	71436998	71872898	1.66	k2prob	rs112575984	71715682	4.78401e-4	ENSG00000183166	CALN1	YES	1715	1	intron_variant	MODIFIER	Transcript	ENST00000446128.1	protein_coding	13248	NA	NA
112	2	7	71436998	71872898	1.66	k2prob	rs187064022	71522484	4.77631e-4	ENSG00000183166	CALN1	YES	1715	1	intron_variant	MODIFIER	Transcript	ENST00000329008.5	protein_coding	13248	NA	NA
112	2	7	71436998	71872898	1.66	k2prob	rs187064022	71522484	4.77631e-4	ENSG00000183166	CALN1	YES	1715	1	intron_variant	MODIFIER	Transcript	ENST00000395275.2	protein_coding	13248	NA	NA
112	2	7	71436998	71872898	1.66	k2prob	rs187064022	71522484	4.77631e-4	ENSG00000183166	CALN1	YES	1715	1	intron_variant	MODIFIER	Transcript	ENST00000395276.2	protein_coding	13248	NA	NA
112	2	7	71436998	71872898	1.66	k2prob	rs187064022	71522484	4.77631e-4	ENSG00000183166	CALN1	YES	1715	1	intron_variant	MODIFIER	Transcript	ENST00000405452.2	protein_coding	13248	NA	NA
112	2	7	71436998	71872898	1.66	k2prob	rs187064022	71522484	4.77631e-4	ENSG00000183166	CALN1	YES	1715	1	intron_variant	MODIFIER	Transcript	ENST00000412588.1	protein_coding	13248	NA	NA
112	2	7	71436998	71872898	1.66	k2prob	rs187064022	71522484	4.77631e-4	ENSG00000183166	CALN1	YES	1715	1	intron_variant	MODIFIER	Transcript	ENST00000431984.1	protein_coding	13248	NA	NA
112	2	7	71436998	71872898	1.66	k2prob	rs187064022	71522484	4.77631e-4	ENSG00000183166	CALN1	YES	1715	1	intron_variant	MODIFIER	Transcript	ENST00000446128.1	protein_coding	13248	NA	NA
112	2	7	71436998	71872898	1.66	k2prob	rs10270566	71824737	4.67132e-4	ENSG00000183166	CALN1	YES	1715	1	intron_variant	MODIFIER	Transcript	ENST00000395275.2	protein_coding	13248	NA	NA
112	2	7	71436998	71872898	1.66	k2prob	rs10270566	71824737	4.67132e-4	ENSG00000183166	CALN1	YES	1715	1	intron_variant	MODIFIER	Transcript	ENST00000395276.2	protein_coding	13248	NA	NA
112	2	7	71436998	71872898	1.66	k2prob	rs10270566	71824737	4.67132e-4	ENSG00000183166	CALN1	YES	1715	1	intron_variant	MODIFIER	Transcript	ENST00000412588.1	protein_coding	13248	NA	NA
112	2	7	71436998	71872898	1.66	k2prob	rs10270566	71824737	4.67132e-4	ENSG00000183166	CALN1	YES	1715	1	intron_variant	MODIFIER	Transcript	ENST00000431984.1	protein_coding	13248	NA	NA
112	2	7	71436998	71872898	1.66	k2prob	rs112139124	71486629	4.54332e-4	ENSG00000183166	CALN1	YES	1715	1	intron_variant	MODIFIER	Transcript	ENST00000329008.5	protein_coding	13248	NA	NA
112	2	7	71436998	71872898	1.66	k2prob	rs112139124	71486629	4.54332e-4	ENSG00000183166	CALN1	YES	1715	1	intron_variant	MODIFIER	Transcript	ENST00000395275.2	protein_coding	13248	NA	NA
112	2	7	71436998	71872898	1.66	k2prob	rs112139124	71486629	4.54332e-4	ENSG00000183166	CALN1	YES	1715	1	intron_variant	MODIFIER	Transcript	ENST00000395276.2	protein_coding	13248	NA	NA
112	2	7	71436998	71872898	1.66	k2prob	rs112139124	71486629	4.54332e-4	ENSG00000183166	CALN1	YES	1715	1	intron_variant	MODIFIER	Transcript	ENST00000405452.2	protein_coding	13248	NA	NA
112	2	7	71436998	71872898	1.66	k2prob	rs112139124	71486629	4.54332e-4	ENSG00000183166	CALN1	YES	1715	1	intron_variant	MODIFIER	Transcript	ENST00000412588.1	protein_coding	13248	NA	NA
112	2	7	71436998	71872898	1.66	k2prob	rs112139124	71486629	4.54332e-4	ENSG00000183166	CALN1	YES	1715	1	intron_variant	MODIFIER	Transcript	ENST00000431984.1	protein_coding	13248	NA	NA
112	2	7	71436998	71872898	1.66	k2prob	rs112139124	71486629	4.54332e-4	ENSG00000183166	CALN1	YES	1715	1	downstream_gene_variant	MODIFIER	Transcript	ENST00000446128.1	protein_coding	13248	NA	NA
112	2	7	71436998	71872898	1.66	k2prob	rs4717625	71508645	4.44091e-4	ENSG00000183166	CALN1	YES	1715	1	intron_variant	MODIFIER	Transcript	ENST00000329008.5	protein_coding	13248	NA	NA
112	2	7	71436998	71872898	1.66	k2prob	rs4717625	71508645	4.44091e-4	ENSG00000183166	CALN1	YES	1715	1	intron_variant	MODIFIER	Transcript	ENST00000395275.2	protein_coding	13248	NA	NA
112	2	7	71436998	71872898	1.66	k2prob	rs4717625	71508645	4.44091e-4	ENSG00000183166	CALN1	YES	1715	1	intron_variant	MODIFIER	Transcript	ENST00000395276.2	protein_coding	13248	NA	NA
112	2	7	71436998	71872898	1.66	k2prob	rs4717625	71508645	4.44091e-4	ENSG00000183166	CALN1	YES	1715	1	intron_variant	MODIFIER	Transcript	ENST00000405452.2	protein_coding	13248	NA	NA
112	2	7	71436998	71872898	1.66	k2prob	rs4717625	71508645	4.44091e-4	ENSG00000183166	CALN1	YES	1715	1	intron_variant	MODIFIER	Transcript	ENST00000412588.1	protein_coding	13248	NA	NA
112	2	7	71436998	71872898	1.66	k2prob	rs4717625	71508645	4.44091e-4	ENSG00000183166	CALN1	YES	1715	1	intron_variant	MODIFIER	Transcript	ENST00000431984.1	protein_coding	13248	NA	NA
112	2	7	71436998	71872898	1.66	k2prob	rs4717625	71508645	4.44091e-4	ENSG00000183166	CALN1	YES	1715	1	intron_variant	MODIFIER	Transcript	ENST00000446128.1	protein_coding	13248	NA	NA
112	2	7	71436998	71872898	1.66	k2prob	rs111729056	71829586	4.4189e-4	ENSG00000183166	CALN1	YES	1715	1	intron_variant	MODIFIER	Transcript	ENST00000395275.2	protein_coding	13248	NA	NA
112	2	7	71436998	71872898	1.66	k2prob	rs111729056	71829586	4.4189e-4	ENSG00000183166	CALN1	YES	1715	1	intron_variant	MODIFIER	Transcript	ENST00000395276.2	protein_coding	13248	NA	NA
112	2	7	71436998	71872898	1.66	k2prob	rs111729056	71829586	4.4189e-4	ENSG00000183166	CALN1	YES	1715	1	intron_variant	MODIFIER	Transcript	ENST00000412588.1	protein_coding	13248	NA	NA
112	2	7	71436998	71872898	1.66	k2prob	rs111729056	71829586	4.4189e-4	ENSG00000183166	CALN1	YES	1715	1	intron_variant	MODIFIER	Transcript	ENST00000431984.1	protein_coding	13248	NA	NA
112	2	7	71436998	71872898	1.66	k2prob	rs77967714	71814627	4.40986e-4	ENSG00000183166	CALN1	YES	1715	1	intron_variant	MODIFIER	Transcript	ENST00000395275.2	protein_coding	13248	NA	NA
112	2	7	71436998	71872898	1.66	k2prob	rs77967714	71814627	4.40986e-4	ENSG00000183166	CALN1	YES	1715	1	intron_variant	MODIFIER	Transcript	ENST00000395276.2	protein_coding	13248	NA	NA
112	2	7	71436998	71872898	1.66	k2prob	rs77967714	71814627	4.40986e-4	ENSG00000183166	CALN1	YES	1715	1	intron_variant	MODIFIER	Transcript	ENST00000412588.1	protein_coding	13248	NA	NA
112	2	7	71436998	71872898	1.66	k2prob	rs77967714	71814627	4.40986e-4	ENSG00000183166	CALN1	YES	1715	1	intron_variant	MODIFIER	Transcript	ENST00000431984.1	protein_coding	13248	NA	NA
112	2	7	71436998	71872898	1.66	k2prob	rs76455914	71775291	4.30407e-4	ENSG00000183166	CALN1	YES	1715	1	intron_variant	MODIFIER	Transcript	ENST00000329008.5	protein_coding	13248	NA	NA
112	2	7	71436998	71872898	1.66	k2prob	rs76455914	71775291	4.30407e-4	ENSG00000183166	CALN1	YES	1715	1	intron_variant	MODIFIER	Transcript	ENST00000395275.2	protein_coding	13248	NA	NA
112	2	7	71436998	71872898	1.66	k2prob	rs76455914	71775291	4.30407e-4	ENSG00000183166	CALN1	YES	1715	1	intron_variant	MODIFIER	Transcript	ENST00000395276.2	protein_coding	13248	NA	NA
112	2	7	71436998	71872898	1.66	k2prob	rs76455914	71775291	4.30407e-4	ENSG00000183166	CALN1	YES	1715	1	intron_variant	MODIFIER	Transcript	ENST00000412588.1	protein_coding	13248	NA	NA
112	2	7	71436998	71872898	1.66	k2prob	rs76455914	71775291	4.30407e-4	ENSG00000183166	CALN1	YES	1715	1	intron_variant	MODIFIER	Transcript	ENST00000431984.1	protein_coding	13248	NA	NA
112	2	7	71436998	71872898	1.66	k2prob	rs76455914	71775291	4.30407e-4	ENSG00000183166	CALN1	YES	1715	1	intron_variant	MODIFIER	Transcript	ENST00000446128.1	protein_coding	13248	NA	NA
112	2	7	71436998	71872898	1.66	k2prob	rs844788	71485245	4.2792e-4	ENSG00000183166	CALN1	YES	1715	1	intron_variant	MODIFIER	Transcript	ENST00000329008.5	protein_coding	13248	NA	NA
112	2	7	71436998	71872898	1.66	k2prob	rs844788	71485245	4.2792e-4	ENSG00000183166	CALN1	YES	1715	1	intron_variant	MODIFIER	Transcript	ENST00000395275.2	protein_coding	13248	NA	NA
112	2	7	71436998	71872898	1.66	k2prob	rs844788	71485245	4.2792e-4	ENSG00000183166	CALN1	YES	1715	1	intron_variant	MODIFIER	Transcript	ENST00000395276.2	protein_coding	13248	NA	NA
112	2	7	71436998	71872898	1.66	k2prob	rs844788	71485245	4.2792e-4	ENSG00000183166	CALN1	YES	1715	1	intron_variant	MODIFIER	Transcript	ENST00000405452.2	protein_coding	13248	NA	NA
112	2	7	71436998	71872898	1.66	k2prob	rs844788	71485245	4.2792e-4	ENSG00000183166	CALN1	YES	1715	1	intron_variant	MODIFIER	Transcript	ENST00000412588.1	protein_coding	13248	NA	NA
112	2	7	71436998	71872898	1.66	k2prob	rs844788	71485245	4.2792e-4	ENSG00000183166	CALN1	YES	1715	1	intron_variant	MODIFIER	Transcript	ENST00000431984.1	protein_coding	13248	NA	NA
112	2	7	71436998	71872898	1.66	k2prob	rs844788	71485245	4.2792e-4	ENSG00000183166	CALN1	YES	1715	1	downstream_gene_variant	MODIFIER	Transcript	ENST00000446128.1	protein_coding	13248	NA	NA
112	2	7	71436998	71872898	1.66	k2prob	rs35798924	71579294	4.27524e-4	ENSG00000183166	CALN1	YES	1715	1	intron_variant	MODIFIER	Transcript	ENST00000329008.5	protein_coding	13248	NA	NA
112	2	7	71436998	71872898	1.66	k2prob	rs35798924	71579294	4.27524e-4	ENSG00000183166	CALN1	YES	1715	1	intron_variant	MODIFIER	Transcript	ENST00000395275.2	protein_coding	13248	NA	NA
112	2	7	71436998	71872898	1.66	k2prob	rs35798924	71579294	4.27524e-4	ENSG00000183166	CALN1	YES	1715	1	intron_variant	MODIFIER	Transcript	ENST00000395276.2	protein_coding	13248	NA	NA
112	2	7	71436998	71872898	1.66	k2prob	rs35798924	71579294	4.27524e-4	ENSG00000183166	CALN1	YES	1715	1	intron_variant	MODIFIER	Transcript	ENST00000405452.2	protein_coding	13248	NA	NA
112	2	7	71436998	71872898	1.66	k2prob	rs35798924	71579294	4.27524e-4	ENSG00000183166	CALN1	YES	1715	1	intron_variant	MODIFIER	Transcript	ENST00000412588.1	protein_coding	13248	NA	NA
112	2	7	71436998	71872898	1.66	k2prob	rs35798924	71579294	4.27524e-4	ENSG00000183166	CALN1	YES	1715	1	intron_variant	MODIFIER	Transcript	ENST00000431984.1	protein_coding	13248	NA	NA
112	2	7	71436998	71872898	1.66	k2prob	rs35798924	71579294	4.27524e-4	ENSG00000183166	CALN1	YES	1715	1	intron_variant	MODIFIER	Transcript	ENST00000446128.1	protein_coding	13248	NA	NA
112	2	7	71436998	71872898	1.66	k2prob	rs113136599	71494573	4.25118e-4	ENSG00000183166	CALN1	YES	1715	1	intron_variant	MODIFIER	Transcript	ENST00000329008.5	protein_coding	13248	NA	NA
112	2	7	71436998	71872898	1.66	k2prob	rs113136599	71494573	4.25118e-4	ENSG00000183166	CALN1	YES	1715	1	intron_variant	MODIFIER	Transcript	ENST00000395275.2	protein_coding	13248	NA	NA
112	2	7	71436998	71872898	1.66	k2prob	rs113136599	71494573	4.25118e-4	ENSG00000183166	CALN1	YES	1715	1	intron_variant	MODIFIER	Transcript	ENST00000395276.2	protein_coding	13248	NA	NA
112	2	7	71436998	71872898	1.66	k2prob	rs113136599	71494573	4.25118e-4	ENSG00000183166	CALN1	YES	1715	1	intron_variant	MODIFIER	Transcript	ENST00000405452.2	protein_coding	13248	NA	NA
112	2	7	71436998	71872898	1.66	k2prob	rs113136599	71494573	4.25118e-4	ENSG00000183166	CALN1	YES	1715	1	intron_variant	MODIFIER	Transcript	ENST00000412588.1	protein_coding	13248	NA	NA
112	2	7	71436998	71872898	1.66	k2prob	rs113136599	71494573	4.25118e-4	ENSG00000183166	CALN1	YES	1715	1	intron_variant	MODIFIER	Transcript	ENST00000431984.1	protein_coding	13248	NA	NA
112	2	7	71436998	71872898	1.66	k2prob	rs113136599	71494573	4.25118e-4	ENSG00000183166	CALN1	YES	1715	1	intron_variant	MODIFIER	Transcript	ENST00000446128.1	protein_coding	13248	NA	NA
112	2	7	71436998	71872898	1.66	k2prob	rs73187050	71462068	4.24391e-4	ENSG00000183166	CALN1	YES	1715	1	intron_variant	MODIFIER	Transcript	ENST00000329008.5	protein_coding	13248	NA	NA
112	2	7	71436998	71872898	1.66	k2prob	rs73187050	71462068	4.24391e-4	ENSG00000183166	CALN1	YES	1715	1	intron_variant	MODIFIER	Transcript	ENST00000395275.2	protein_coding	13248	NA	NA
112	2	7	71436998	71872898	1.66	k2prob	rs73187050	71462068	4.24391e-4	ENSG00000183166	CALN1	YES	1715	1	intron_variant	MODIFIER	Transcript	ENST00000395276.2	protein_coding	13248	NA	NA
112	2	7	71436998	71872898	1.66	k2prob	rs73187050	71462068	4.24391e-4	ENSG00000183166	CALN1	YES	1715	1	intron_variant	MODIFIER	Transcript	ENST00000405452.2	protein_coding	13248	NA	NA
112	2	7	71436998	71872898	1.66	k2prob	rs73187050	71462068	4.24391e-4	ENSG00000183166	CALN1	YES	1715	1	intron_variant	MODIFIER	Transcript	ENST00000412588.1	protein_coding	13248	NA	NA
112	2	7	71436998	71872898	1.66	k2prob	rs73187050	71462068	4.24391e-4	ENSG00000183166	CALN1	YES	1715	1	intron_variant	MODIFIER	Transcript	ENST00000431984.1	protein_coding	13248	NA	NA
112	2	7	71436998	71872898	1.66	k2prob	rs2968511	71810805	4.11584e-4	ENSG00000183166	CALN1	YES	1715	1	intron_variant	MODIFIER	Transcript	ENST00000395275.2	protein_coding	13248	NA	NA
112	2	7	71436998	71872898	1.66	k2prob	rs2968511	71810805	4.11584e-4	ENSG00000183166	CALN1	YES	1715	1	intron_variant	MODIFIER	Transcript	ENST00000395276.2	protein_coding	13248	NA	NA
112	2	7	71436998	71872898	1.66	k2prob	rs2968511	71810805	4.11584e-4	ENSG00000183166	CALN1	YES	1715	1	intron_variant	MODIFIER	Transcript	ENST00000412588.1	protein_coding	13248	NA	NA
112	2	7	71436998	71872898	1.66	k2prob	rs2968511	71810805	4.11584e-4	ENSG00000183166	CALN1	YES	1715	1	intron_variant	MODIFIER	Transcript	ENST00000431984.1	protein_coding	13248	NA	NA
112	2	7	71436998	71872898	1.66	k2prob	rs75141388	71676800	4.11562e-4	ENSG00000183166	CALN1	YES	1715	1	intron_variant	MODIFIER	Transcript	ENST00000329008.5	protein_coding	13248	NA	NA
112	2	7	71436998	71872898	1.66	k2prob	rs75141388	71676800	4.11562e-4	ENSG00000183166	CALN1	YES	1715	1	intron_variant	MODIFIER	Transcript	ENST00000395275.2	protein_coding	13248	NA	NA
112	2	7	71436998	71872898	1.66	k2prob	rs75141388	71676800	4.11562e-4	ENSG00000183166	CALN1	YES	1715	1	intron_variant	MODIFIER	Transcript	ENST00000395276.2	protein_coding	13248	NA	NA
112	2	7	71436998	71872898	1.66	k2prob	rs75141388	71676800	4.11562e-4	ENSG00000183166	CALN1	YES	1715	1	intron_variant	MODIFIER	Transcript	ENST00000405452.2	protein_coding	13248	NA	NA
112	2	7	71436998	71872898	1.66	k2prob	rs75141388	71676800	4.11562e-4	ENSG00000183166	CALN1	YES	1715	1	intron_variant	MODIFIER	Transcript	ENST00000412588.1	protein_coding	13248	NA	NA
112	2	7	71436998	71872898	1.66	k2prob	rs75141388	71676800	4.11562e-4	ENSG00000183166	CALN1	YES	1715	1	intron_variant	MODIFIER	Transcript	ENST00000431984.1	protein_coding	13248	NA	NA
112	2	7	71436998	71872898	1.66	k2prob	rs75141388	71676800	4.11562e-4	ENSG00000183166	CALN1	YES	1715	1	intron_variant	MODIFIER	Transcript	ENST00000446128.1	protein_coding	13248	NA	NA
112	2	7	71436998	71872898	1.66	k2prob	rs113610961	71829929	4.08238e-4	ENSG00000183166	CALN1	YES	1715	1	intron_variant	MODIFIER	Transcript	ENST00000395275.2	protein_coding	13248	NA	NA
112	2	7	71436998	71872898	1.66	k2prob	rs113610961	71829929	4.08238e-4	ENSG00000183166	CALN1	YES	1715	1	intron_variant	MODIFIER	Transcript	ENST00000395276.2	protein_coding	13248	NA	NA
112	2	7	71436998	71872898	1.66	k2prob	rs113610961	71829929	4.08238e-4	ENSG00000183166	CALN1	YES	1715	1	intron_variant	MODIFIER	Transcript	ENST00000412588.1	protein_coding	13248	NA	NA
112	2	7	71436998	71872898	1.66	k2prob	rs113610961	71829929	4.08238e-4	ENSG00000183166	CALN1	YES	1715	1	intron_variant	MODIFIER	Transcript	ENST00000431984.1	protein_coding	13248	NA	NA
112	2	7	71436998	71872898	1.66	k2prob	rs11769556	71500592	4.06222e-4	ENSG00000183166	CALN1	YES	1715	1	intron_variant	MODIFIER	Transcript	ENST00000329008.5	protein_coding	13248	NA	NA
112	2	7	71436998	71872898	1.66	k2prob	rs11769556	71500592	4.06222e-4	ENSG00000183166	CALN1	YES	1715	1	intron_variant	MODIFIER	Transcript	ENST00000395275.2	protein_coding	13248	NA	NA
112	2	7	71436998	71872898	1.66	k2prob	rs11769556	71500592	4.06222e-4	ENSG00000183166	CALN1	YES	1715	1	intron_variant	MODIFIER	Transcript	ENST00000395276.2	protein_coding	13248	NA	NA
112	2	7	71436998	71872898	1.66	k2prob	rs11769556	71500592	4.06222e-4	ENSG00000183166	CALN1	YES	1715	1	intron_variant	MODIFIER	Transcript	ENST00000405452.2	protein_coding	13248	NA	NA
112	2	7	71436998	71872898	1.66	k2prob	rs11769556	71500592	4.06222e-4	ENSG00000183166	CALN1	YES	1715	1	intron_variant	MODIFIER	Transcript	ENST00000412588.1	protein_coding	13248	NA	NA
112	2	7	71436998	71872898	1.66	k2prob	rs11769556	71500592	4.06222e-4	ENSG00000183166	CALN1	YES	1715	1	intron_variant	MODIFIER	Transcript	ENST00000431984.1	protein_coding	13248	NA	NA
112	2	7	71436998	71872898	1.66	k2prob	rs11769556	71500592	4.06222e-4	ENSG00000183166	CALN1	YES	1715	1	intron_variant	MODIFIER	Transcript	ENST00000446128.1	protein_coding	13248	NA	NA
112	2	7	71436998	71872898	1.66	k2prob	rs79560478	71488363	3.78061e-4	ENSG00000183166	CALN1	YES	1715	1	intron_variant	MODIFIER	Transcript	ENST00000329008.5	protein_coding	13248	NA	NA
112	2	7	71436998	71872898	1.66	k2prob	rs79560478	71488363	3.78061e-4	ENSG00000183166	CALN1	YES	1715	1	intron_variant	MODIFIER	Transcript	ENST00000395275.2	protein_coding	13248	NA	NA
112	2	7	71436998	71872898	1.66	k2prob	rs79560478	71488363	3.78061e-4	ENSG00000183166	CALN1	YES	1715	1	intron_variant	MODIFIER	Transcript	ENST00000395276.2	protein_coding	13248	NA	NA
112	2	7	71436998	71872898	1.66	k2prob	rs79560478	71488363	3.78061e-4	ENSG00000183166	CALN1	YES	1715	1	intron_variant	MODIFIER	Transcript	ENST00000405452.2	protein_coding	13248	NA	NA
112	2	7	71436998	71872898	1.66	k2prob	rs79560478	71488363	3.78061e-4	ENSG00000183166	CALN1	YES	1715	1	intron_variant	MODIFIER	Transcript	ENST00000412588.1	protein_coding	13248	NA	NA
112	2	7	71436998	71872898	1.66	k2prob	rs79560478	71488363	3.78061e-4	ENSG00000183166	CALN1	YES	1715	1	intron_variant	MODIFIER	Transcript	ENST00000431984.1	protein_coding	13248	NA	NA
112	2	7	71436998	71872898	1.66	k2prob	rs79560478	71488363	3.78061e-4	ENSG00000183166	CALN1	YES	1715	1	downstream_gene_variant	MODIFIER	Transcript	ENST00000446128.1	protein_coding	13248	NA	NA
112	2	7	71436998	71872898	1.66	k2prob	rs17427800	71477069	3.64399e-4	ENSG00000183166	CALN1	YES	1715	1	intron_variant	MODIFIER	Transcript	ENST00000329008.5	protein_coding	13248	NA	NA
112	2	7	71436998	71872898	1.66	k2prob	rs17427800	71477069	3.64399e-4	ENSG00000183166	CALN1	YES	1715	1	intron_variant	MODIFIER	Transcript	ENST00000395275.2	protein_coding	13248	NA	NA
112	2	7	71436998	71872898	1.66	k2prob	rs17427800	71477069	3.64399e-4	ENSG00000183166	CALN1	YES	1715	1	intron_variant	MODIFIER	Transcript	ENST00000395276.2	protein_coding	13248	NA	NA
112	2	7	71436998	71872898	1.66	k2prob	rs17427800	71477069	3.64399e-4	ENSG00000183166	CALN1	YES	1715	1	intron_variant	MODIFIER	Transcript	ENST00000405452.2	protein_coding	13248	NA	NA
112	2	7	71436998	71872898	1.66	k2prob	rs17427800	71477069	3.64399e-4	ENSG00000183166	CALN1	YES	1715	1	intron_variant	MODIFIER	Transcript	ENST00000412588.1	protein_coding	13248	NA	NA
112	2	7	71436998	71872898	1.66	k2prob	rs17427800	71477069	3.64399e-4	ENSG00000183166	CALN1	YES	1715	1	intron_variant	MODIFIER	Transcript	ENST00000431984.1	protein_coding	13248	NA	NA
112	2	7	71436998	71872898	1.66	k2prob	rs74799275	71864602	3.56482e-4	ENSG00000183166	CALN1	YES	1715	1	intron_variant	MODIFIER	Transcript	ENST00000395275.2	protein_coding	13248	NA	NA
112	2	7	71436998	71872898	1.66	k2prob	rs74799275	71864602	3.56482e-4	ENSG00000183166	CALN1	YES	1715	1	intron_variant	MODIFIER	Transcript	ENST00000395276.2	protein_coding	13248	NA	NA
112	2	7	71436998	71872898	1.66	k2prob	rs74799275	71864602	3.56482e-4	ENSG00000183166	CALN1	YES	1715	1	intron_variant	MODIFIER	Transcript	ENST00000412588.1	protein_coding	13248	NA	NA
112	2	7	71436998	71872898	1.66	k2prob	rs74799275	71864602	3.56482e-4	ENSG00000183166	CALN1	YES	1715	1	intron_variant	MODIFIER	Transcript	ENST00000431984.1	protein_coding	13248	NA	NA
112	2	7	71436998	71872898	1.66	k2prob	rs79912928	71850606	3.50901e-4	ENSG00000183166	CALN1	YES	1715	1	intron_variant	MODIFIER	Transcript	ENST00000395275.2	protein_coding	13248	NA	NA
112	2	7	71436998	71872898	1.66	k2prob	rs79912928	71850606	3.50901e-4	ENSG00000183166	CALN1	YES	1715	1	intron_variant	MODIFIER	Transcript	ENST00000395276.2	protein_coding	13248	NA	NA
112	2	7	71436998	71872898	1.66	k2prob	rs79912928	71850606	3.50901e-4	ENSG00000183166	CALN1	YES	1715	1	intron_variant	MODIFIER	Transcript	ENST00000412588.1	protein_coding	13248	NA	NA
112	2	7	71436998	71872898	1.66	k2prob	rs79912928	71850606	3.50901e-4	ENSG00000183166	CALN1	YES	1715	1	intron_variant	MODIFIER	Transcript	ENST00000431984.1	protein_coding	13248	NA	NA
112	2	7	71436998	71872898	1.66	k2prob	rs111590578	71845327	3.49743e-4	ENSG00000183166	CALN1	YES	1715	1	intron_variant	MODIFIER	Transcript	ENST00000395275.2	protein_coding	13248	NA	NA
112	2	7	71436998	71872898	1.66	k2prob	rs111590578	71845327	3.49743e-4	ENSG00000183166	CALN1	YES	1715	1	intron_variant	MODIFIER	Transcript	ENST00000395276.2	protein_coding	13248	NA	NA
112	2	7	71436998	71872898	1.66	k2prob	rs111590578	71845327	3.49743e-4	ENSG00000183166	CALN1	YES	1715	1	intron_variant	MODIFIER	Transcript	ENST00000412588.1	protein_coding	13248	NA	NA
112	2	7	71436998	71872898	1.66	k2prob	rs111590578	71845327	3.49743e-4	ENSG00000183166	CALN1	YES	1715	1	intron_variant	MODIFIER	Transcript	ENST00000431984.1	protein_coding	13248	NA	NA
112	2	7	71436998	71872898	1.66	k2prob	rs117225530	71580674	3.37335e-4	ENSG00000183166	CALN1	YES	1715	1	intron_variant	MODIFIER	Transcript	ENST00000329008.5	protein_coding	13248	NA	NA
112	2	7	71436998	71872898	1.66	k2prob	rs117225530	71580674	3.37335e-4	ENSG00000183166	CALN1	YES	1715	1	intron_variant	MODIFIER	Transcript	ENST00000395275.2	protein_coding	13248	NA	NA
112	2	7	71436998	71872898	1.66	k2prob	rs117225530	71580674	3.37335e-4	ENSG00000183166	CALN1	YES	1715	1	intron_variant	MODIFIER	Transcript	ENST00000395276.2	protein_coding	13248	NA	NA
112	2	7	71436998	71872898	1.66	k2prob	rs117225530	71580674	3.37335e-4	ENSG00000183166	CALN1	YES	1715	1	intron_variant	MODIFIER	Transcript	ENST00000405452.2	protein_coding	13248	NA	NA
112	2	7	71436998	71872898	1.66	k2prob	rs117225530	71580674	3.37335e-4	ENSG00000183166	CALN1	YES	1715	1	intron_variant	MODIFIER	Transcript	ENST00000412588.1	protein_coding	13248	NA	NA
112	2	7	71436998	71872898	1.66	k2prob	rs117225530	71580674	3.37335e-4	ENSG00000183166	CALN1	YES	1715	1	intron_variant	MODIFIER	Transcript	ENST00000431984.1	protein_coding	13248	NA	NA
112	2	7	71436998	71872898	1.66	k2prob	rs117225530	71580674	3.37335e-4	ENSG00000183166	CALN1	YES	1715	1	intron_variant	MODIFIER	Transcript	ENST00000446128.1	protein_coding	13248	NA	NA
113	1	12	72210613	72322413	3.18	k3prob	rs11833056	72227289	0.999988	ENSG00000257991	RP11-2H8.3	NO	1	1	downstream_gene_variant	MODIFIER	Transcript	ENST00000552838.1	processed_pseudogene	NA	NA	NA
113	2	12	72210613	72322413	3.18	k3prob	rs2573167	72225183	1	ENSG00000257991	RP11-2H8.3	NO	1	1	downstream_gene_variant	MODIFIER	Transcript	ENST00000552838.1	processed_pseudogene	NA	NA	NA
113	3	12	72210613	72322413	3.18	k3prob	rs11178958	72228370	0.962768	ENSG00000257991	RP11-2H8.3	NO	1	1	downstream_gene_variant	MODIFIER	Transcript	ENST00000552838.1	processed_pseudogene	NA	NA	NA
115	1	7	21468652	21564852	1.14	k1prob	rs7811417	21534152	0.389947	ENSG00000105866	SP4	YES	11	1	intron_variant	MODIFIER	Transcript	ENST00000222584.3	protein_coding	11209	NA	NA
115	1	7	21468652	21564852	1.14	k1prob	rs7811417	21534152	0.389947	ENSG00000105866	SP4	YES	11	1	intron_variant,NMD_transcript_variant	MODIFIER	Transcript	ENST00000448246.1	nonsense_mediated_decay	11209	NA	NA
115	1	7	21468652	21564852	1.14	k1prob	rs6461561	21474610	0.348899	ENSG00000105866	SP4	YES	11	1	intron_variant	MODIFIER	Transcript	ENST00000222584.3	protein_coding	11209	NA	NA
115	1	7	21468652	21564852	1.14	k1prob	rs6461561	21474610	0.348899	ENSG00000105866	SP4	YES	11	1	intron_variant	MODIFIER	Transcript	ENST00000432066.2	protein_coding	11209	NA	NA
115	1	7	21468652	21564852	1.14	k1prob	rs6461561	21474610	0.348899	ENSG00000105866	SP4	YES	11	1	intron_variant,NMD_transcript_variant	MODIFIER	Transcript	ENST00000448246.1	nonsense_mediated_decay	11209	NA	NA
115	1	7	21468652	21564852	1.14	k1prob	rs7810841	21533758	0.190647	ENSG00000105866	SP4	YES	11	1	intron_variant	MODIFIER	Transcript	ENST00000222584.3	protein_coding	11209	NA	NA
115	1	7	21468652	21564852	1.14	k1prob	rs7810841	21533758	0.190647	ENSG00000105866	SP4	YES	11	1	intron_variant,NMD_transcript_variant	MODIFIER	Transcript	ENST00000448246.1	nonsense_mediated_decay	11209	NA	NA
115	1	7	21468652	21564852	1.14	k1prob	rs12668354	21531891	0.0154197	ENSG00000105866	SP4	YES	11	1	intron_variant	MODIFIER	Transcript	ENST00000222584.3	protein_coding	11209	NA	NA
115	1	7	21468652	21564852	1.14	k1prob	rs12668354	21531891	0.0154197	ENSG00000105866	SP4	YES	11	1	intron_variant,NMD_transcript_variant	MODIFIER	Transcript	ENST00000448246.1	nonsense_mediated_decay	11209	NA	NA
115	1	7	21468652	21564852	1.14	k1prob	rs12672629	21531831	0.0145573	ENSG00000105866	SP4	YES	11	1	intron_variant	MODIFIER	Transcript	ENST00000222584.3	protein_coding	11209	NA	NA
115	1	7	21468652	21564852	1.14	k1prob	rs12672629	21531831	0.0145573	ENSG00000105866	SP4	YES	11	1	intron_variant,NMD_transcript_variant	MODIFIER	Transcript	ENST00000448246.1	nonsense_mediated_decay	11209	NA	NA
117	1	6	146672128	146828228	1.14	k1prob	rs2206956	146739228	0.232117	ENSG00000152822	GRM1	YES	84	1	intron_variant	MODIFIER	Transcript	ENST00000282753.1	protein_coding	4593	NA	NA
117	1	6	146672128	146828228	1.14	k1prob	rs2206956	146739228	0.232117	ENSG00000152822	GRM1	YES	84	1	intron_variant	MODIFIER	Transcript	ENST00000355289.4	protein_coding	4593	NA	NA
117	1	6	146672128	146828228	1.14	k1prob	rs2206956	146739228	0.232117	ENSG00000152822	GRM1	YES	84	1	intron_variant	MODIFIER	Transcript	ENST00000361719.2	protein_coding	4593	NA	NA
117	1	6	146672128	146828228	1.14	k1prob	rs2206956	146739228	0.232117	ENSG00000152822	GRM1	YES	84	1	intron_variant	MODIFIER	Transcript	ENST00000392299.2	protein_coding	4593	NA	NA
117	1	6	146672128	146828228	1.14	k1prob	rs2206956	146739228	0.232117	ENSG00000152822	GRM1	YES	84	1	intron_variant	MODIFIER	Transcript	ENST00000492807.2	protein_coding	4593	NA	NA
117	1	6	146672128	146828228	1.14	k1prob	rs2206956	146739228	0.232117	ENSG00000152822	GRM1	YES	84	1	intron_variant	MODIFIER	Transcript	ENST00000507907.1	protein_coding	4593	NA	NA
117	1	6	146672128	146828228	1.14	k1prob	rs9322058	146736408	0.214438	ENSG00000152822	GRM1	YES	84	1	intron_variant	MODIFIER	Transcript	ENST00000282753.1	protein_coding	4593	NA	NA
117	1	6	146672128	146828228	1.14	k1prob	rs9322058	146736408	0.214438	ENSG00000152822	GRM1	YES	84	1	intron_variant	MODIFIER	Transcript	ENST00000355289.4	protein_coding	4593	NA	NA
117	1	6	146672128	146828228	1.14	k1prob	rs9322058	146736408	0.214438	ENSG00000152822	GRM1	YES	84	1	intron_variant	MODIFIER	Transcript	ENST00000361719.2	protein_coding	4593	NA	NA
117	1	6	146672128	146828228	1.14	k1prob	rs9322058	146736408	0.214438	ENSG00000152822	GRM1	YES	84	1	intron_variant	MODIFIER	Transcript	ENST00000392299.2	protein_coding	4593	NA	NA
117	1	6	146672128	146828228	1.14	k1prob	rs9322058	146736408	0.214438	ENSG00000152822	GRM1	YES	84	1	intron_variant	MODIFIER	Transcript	ENST00000492807.2	protein_coding	4593	NA	NA
117	1	6	146672128	146828228	1.14	k1prob	rs9322058	146736408	0.214438	ENSG00000152822	GRM1	YES	84	1	intron_variant	MODIFIER	Transcript	ENST00000507907.1	protein_coding	4593	NA	NA
117	1	6	146672128	146828228	1.14	k1prob	rs3804300	146733790	0.136997	ENSG00000152822	GRM1	YES	84	1	intron_variant	MODIFIER	Transcript	ENST00000282753.1	protein_coding	4593	NA	NA
117	1	6	146672128	146828228	1.14	k1prob	rs3804300	146733790	0.136997	ENSG00000152822	GRM1	YES	84	1	intron_variant	MODIFIER	Transcript	ENST00000355289.4	protein_coding	4593	NA	NA
117	1	6	146672128	146828228	1.14	k1prob	rs3804300	146733790	0.136997	ENSG00000152822	GRM1	YES	84	1	intron_variant	MODIFIER	Transcript	ENST00000361719.2	protein_coding	4593	NA	NA
117	1	6	146672128	146828228	1.14	k1prob	rs3804300	146733790	0.136997	ENSG00000152822	GRM1	YES	84	1	intron_variant	MODIFIER	Transcript	ENST00000392299.2	protein_coding	4593	NA	NA
117	1	6	146672128	146828228	1.14	k1prob	rs3804300	146733790	0.136997	ENSG00000152822	GRM1	YES	84	1	intron_variant	MODIFIER	Transcript	ENST00000492807.2	protein_coding	4593	NA	NA
117	1	6	146672128	146828228	1.14	k1prob	rs3804300	146733790	0.136997	ENSG00000152822	GRM1	YES	84	1	intron_variant	MODIFIER	Transcript	ENST00000507907.1	protein_coding	4593	NA	NA
117	1	6	146672128	146828228	1.14	k1prob	rs9390385	146732956	0.118152	ENSG00000152822	GRM1	YES	84	1	intron_variant	MODIFIER	Transcript	ENST00000282753.1	protein_coding	4593	NA	NA
117	1	6	146672128	146828228	1.14	k1prob	rs9390385	146732956	0.118152	ENSG00000152822	GRM1	YES	84	1	intron_variant	MODIFIER	Transcript	ENST00000355289.4	protein_coding	4593	NA	NA
117	1	6	146672128	146828228	1.14	k1prob	rs9390385	146732956	0.118152	ENSG00000152822	GRM1	YES	84	1	intron_variant	MODIFIER	Transcript	ENST00000361719.2	protein_coding	4593	NA	NA
117	1	6	146672128	146828228	1.14	k1prob	rs9390385	146732956	0.118152	ENSG00000152822	GRM1	YES	84	1	intron_variant	MODIFIER	Transcript	ENST00000392299.2	protein_coding	4593	NA	NA
117	1	6	146672128	146828228	1.14	k1prob	rs9390385	146732956	0.118152	ENSG00000152822	GRM1	YES	84	1	intron_variant	MODIFIER	Transcript	ENST00000492807.2	protein_coding	4593	NA	NA
117	1	6	146672128	146828228	1.14	k1prob	rs9390385	146732956	0.118152	ENSG00000152822	GRM1	YES	84	1	intron_variant	MODIFIER	Transcript	ENST00000507907.1	protein_coding	4593	NA	NA
117	1	6	146672128	146828228	1.14	k1prob	rs2300627	146743039	0.11155	ENSG00000152822	GRM1	YES	84	1	intron_variant	MODIFIER	Transcript	ENST00000282753.1	protein_coding	4593	NA	NA
117	1	6	146672128	146828228	1.14	k1prob	rs2300627	146743039	0.11155	ENSG00000152822	GRM1	YES	84	1	intron_variant	MODIFIER	Transcript	ENST00000355289.4	protein_coding	4593	NA	NA
117	1	6	146672128	146828228	1.14	k1prob	rs2300627	146743039	0.11155	ENSG00000152822	GRM1	YES	84	1	intron_variant	MODIFIER	Transcript	ENST00000361719.2	protein_coding	4593	NA	NA
117	1	6	146672128	146828228	1.14	k1prob	rs2300627	146743039	0.11155	ENSG00000152822	GRM1	YES	84	1	intron_variant	MODIFIER	Transcript	ENST00000392299.2	protein_coding	4593	NA	NA
117	1	6	146672128	146828228	1.14	k1prob	rs2300627	146743039	0.11155	ENSG00000152822	GRM1	YES	84	1	intron_variant	MODIFIER	Transcript	ENST00000492807.2	protein_coding	4593	NA	NA
117	1	6	146672128	146828228	1.14	k1prob	rs2300627	146743039	0.11155	ENSG00000152822	GRM1	YES	84	1	intron_variant	MODIFIER	Transcript	ENST00000507907.1	protein_coding	4593	NA	NA
117	1	6	146672128	146828228	1.14	k1prob	rs1033534	146729216	0.0389317	ENSG00000152822	GRM1	YES	84	1	intron_variant	MODIFIER	Transcript	ENST00000282753.1	protein_coding	4593	NA	NA
117	1	6	146672128	146828228	1.14	k1prob	rs1033534	146729216	0.0389317	ENSG00000152822	GRM1	YES	84	1	intron_variant	MODIFIER	Transcript	ENST00000355289.4	protein_coding	4593	NA	NA
117	1	6	146672128	146828228	1.14	k1prob	rs1033534	146729216	0.0389317	ENSG00000152822	GRM1	YES	84	1	intron_variant	MODIFIER	Transcript	ENST00000361719.2	protein_coding	4593	NA	NA
117	1	6	146672128	146828228	1.14	k1prob	rs1033534	146729216	0.0389317	ENSG00000152822	GRM1	YES	84	1	intron_variant	MODIFIER	Transcript	ENST00000392299.2	protein_coding	4593	NA	NA
117	1	6	146672128	146828228	1.14	k1prob	rs1033534	146729216	0.0389317	ENSG00000152822	GRM1	YES	84	1	intron_variant	MODIFIER	Transcript	ENST00000492807.2	protein_coding	4593	NA	NA
117	1	6	146672128	146828228	1.14	k1prob	rs1033534	146729216	0.0389317	ENSG00000152822	GRM1	YES	84	1	intron_variant	MODIFIER	Transcript	ENST00000507907.1	protein_coding	4593	NA	NA
117	1	6	146672128	146828228	1.14	k1prob	rs3804293	146757211	0.0162411	ENSG00000152822	GRM1	YES	84	1	3_prime_UTR_variant	MODIFIER	Transcript	ENST00000282753.1	protein_coding	4593	NA	NA
117	1	6	146672128	146828228	1.14	k1prob	rs3804293	146757211	0.0162411	ENSG00000152822	GRM1	YES	84	1	downstream_gene_variant	MODIFIER	Transcript	ENST00000355289.4	protein_coding	4593	NA	NA
117	1	6	146672128	146828228	1.14	k1prob	rs3804293	146757211	0.0162411	ENSG00000152822	GRM1	YES	84	1	3_prime_UTR_variant	MODIFIER	Transcript	ENST00000361719.2	protein_coding	4593	NA	NA
117	1	6	146672128	146828228	1.14	k1prob	rs3804293	146757211	0.0162411	ENSG00000152822	GRM1	YES	84	1	3_prime_UTR_variant	MODIFIER	Transcript	ENST00000392299.2	protein_coding	4593	NA	NA
117	1	6	146672128	146828228	1.14	k1prob	rs3804293	146757211	0.0162411	ENSG00000152822	GRM1	YES	84	1	3_prime_UTR_variant	MODIFIER	Transcript	ENST00000492807.2	protein_coding	4593	NA	NA
117	1	6	146672128	146828228	1.14	k1prob	rs3804293	146757211	0.0162411	ENSG00000152822	GRM1	YES	84	1	downstream_gene_variant	MODIFIER	Transcript	ENST00000507907.1	protein_coding	4593	NA	NA
117	1	6	146672128	146828228	1.14	k1prob	rs362820	146757302	0.0141232	ENSG00000152822	GRM1	YES	84	1	3_prime_UTR_variant	MODIFIER	Transcript	ENST00000282753.1	protein_coding	4593	NA	NA
117	1	6	146672128	146828228	1.14	k1prob	rs362820	146757302	0.0141232	ENSG00000152822	GRM1	YES	84	1	downstream_gene_variant	MODIFIER	Transcript	ENST00000355289.4	protein_coding	4593	NA	NA
117	1	6	146672128	146828228	1.14	k1prob	rs362820	146757302	0.0141232	ENSG00000152822	GRM1	YES	84	1	3_prime_UTR_variant	MODIFIER	Transcript	ENST00000361719.2	protein_coding	4593	NA	NA
117	1	6	146672128	146828228	1.14	k1prob	rs362820	146757302	0.0141232	ENSG00000152822	GRM1	YES	84	1	3_prime_UTR_variant	MODIFIER	Transcript	ENST00000392299.2	protein_coding	4593	NA	NA
117	1	6	146672128	146828228	1.14	k1prob	rs362820	146757302	0.0141232	ENSG00000152822	GRM1	YES	84	1	3_prime_UTR_variant	MODIFIER	Transcript	ENST00000492807.2	protein_coding	4593	NA	NA
117	1	6	146672128	146828228	1.14	k1prob	rs362820	146757302	0.0141232	ENSG00000152822	GRM1	YES	84	1	downstream_gene_variant	MODIFIER	Transcript	ENST00000507907.1	protein_coding	4593	NA	NA
117	1	6	146672128	146828228	1.14	k1prob	rs362816	146754029	0.0131264	ENSG00000152822	GRM1	YES	84	1	intron_variant	MODIFIER	Transcript	ENST00000282753.1	protein_coding	4593	NA	NA
117	1	6	146672128	146828228	1.14	k1prob	rs362816	146754029	0.0131264	ENSG00000152822	GRM1	YES	84	1	intron_variant	MODIFIER	Transcript	ENST00000355289.4	protein_coding	4593	NA	NA
117	1	6	146672128	146828228	1.14	k1prob	rs362816	146754029	0.0131264	ENSG00000152822	GRM1	YES	84	1	intron_variant	MODIFIER	Transcript	ENST00000361719.2	protein_coding	4593	NA	NA
117	1	6	146672128	146828228	1.14	k1prob	rs362816	146754029	0.0131264	ENSG00000152822	GRM1	YES	84	1	intron_variant	MODIFIER	Transcript	ENST00000392299.2	protein_coding	4593	NA	NA
117	1	6	146672128	146828228	1.14	k1prob	rs362816	146754029	0.0131264	ENSG00000152822	GRM1	YES	84	1	intron_variant	MODIFIER	Transcript	ENST00000492807.2	protein_coding	4593	NA	NA
117	1	6	146672128	146828228	1.14	k1prob	rs362816	146754029	0.0131264	ENSG00000152822	GRM1	YES	84	1	intron_variant	MODIFIER	Transcript	ENST00000507907.1	protein_coding	4593	NA	NA
117	1	6	146672128	146828228	1.14	k1prob	rs362819	146756569	0.0122905	ENSG00000152822	GRM1	YES	84	1	3_prime_UTR_variant	MODIFIER	Transcript	ENST00000282753.1	protein_coding	4593	NA	NA
117	1	6	146672128	146828228	1.14	k1prob	rs362819	146756569	0.0122905	ENSG00000152822	GRM1	YES	84	1	downstream_gene_variant	MODIFIER	Transcript	ENST00000355289.4	protein_coding	4593	NA	NA
117	1	6	146672128	146828228	1.14	k1prob	rs362819	146756569	0.0122905	ENSG00000152822	GRM1	YES	84	1	3_prime_UTR_variant	MODIFIER	Transcript	ENST00000361719.2	protein_coding	4593	NA	NA
117	1	6	146672128	146828228	1.14	k1prob	rs362819	146756569	0.0122905	ENSG00000152822	GRM1	YES	84	1	3_prime_UTR_variant	MODIFIER	Transcript	ENST00000392299.2	protein_coding	4593	NA	NA
117	1	6	146672128	146828228	1.14	k1prob	rs362819	146756569	0.0122905	ENSG00000152822	GRM1	YES	84	1	3_prime_UTR_variant	MODIFIER	Transcript	ENST00000492807.2	protein_coding	4593	NA	NA
117	1	6	146672128	146828228	1.14	k1prob	rs362819	146756569	0.0122905	ENSG00000152822	GRM1	YES	84	1	downstream_gene_variant	MODIFIER	Transcript	ENST00000507907.1	protein_coding	4593	NA	NA
117	1	6	146672128	146828228	1.14	k1prob	rs3804294	146757210	0.0122905	ENSG00000152822	GRM1	YES	84	1	3_prime_UTR_variant	MODIFIER	Transcript	ENST00000282753.1	protein_coding	4593	NA	NA
117	1	6	146672128	146828228	1.14	k1prob	rs3804294	146757210	0.0122905	ENSG00000152822	GRM1	YES	84	1	downstream_gene_variant	MODIFIER	Transcript	ENST00000355289.4	protein_coding	4593	NA	NA
117	1	6	146672128	146828228	1.14	k1prob	rs3804294	146757210	0.0122905	ENSG00000152822	GRM1	YES	84	1	3_prime_UTR_variant	MODIFIER	Transcript	ENST00000361719.2	protein_coding	4593	NA	NA
117	1	6	146672128	146828228	1.14	k1prob	rs3804294	146757210	0.0122905	ENSG00000152822	GRM1	YES	84	1	3_prime_UTR_variant	MODIFIER	Transcript	ENST00000392299.2	protein_coding	4593	NA	NA
117	1	6	146672128	146828228	1.14	k1prob	rs3804294	146757210	0.0122905	ENSG00000152822	GRM1	YES	84	1	3_prime_UTR_variant	MODIFIER	Transcript	ENST00000492807.2	protein_coding	4593	NA	NA
117	1	6	146672128	146828228	1.14	k1prob	rs3804294	146757210	0.0122905	ENSG00000152822	GRM1	YES	84	1	downstream_gene_variant	MODIFIER	Transcript	ENST00000507907.1	protein_coding	4593	NA	NA
117	1	6	146672128	146828228	1.14	k1prob	rs726714	146752460	0.0122905	ENSG00000152822	GRM1	YES	84	1	intron_variant	MODIFIER	Transcript	ENST00000282753.1	protein_coding	4593	NA	NA
117	1	6	146672128	146828228	1.14	k1prob	rs726714	146752460	0.0122905	ENSG00000152822	GRM1	YES	84	1	intron_variant	MODIFIER	Transcript	ENST00000355289.4	protein_coding	4593	NA	NA
117	1	6	146672128	146828228	1.14	k1prob	rs726714	146752460	0.0122905	ENSG00000152822	GRM1	YES	84	1	intron_variant	MODIFIER	Transcript	ENST00000361719.2	protein_coding	4593	NA	NA
117	1	6	146672128	146828228	1.14	k1prob	rs726714	146752460	0.0122905	ENSG00000152822	GRM1	YES	84	1	intron_variant	MODIFIER	Transcript	ENST00000392299.2	protein_coding	4593	NA	NA
117	1	6	146672128	146828228	1.14	k1prob	rs726714	146752460	0.0122905	ENSG00000152822	GRM1	YES	84	1	intron_variant	MODIFIER	Transcript	ENST00000492807.2	protein_coding	4593	NA	NA
117	1	6	146672128	146828228	1.14	k1prob	rs726714	146752460	0.0122905	ENSG00000152822	GRM1	YES	84	1	intron_variant	MODIFIER	Transcript	ENST00000507907.1	protein_coding	4593	NA	NA
117	1	6	146672128	146828228	1.14	k1prob	rs2268665	146745856	0.00995493	ENSG00000152822	GRM1	YES	84	1	intron_variant	MODIFIER	Transcript	ENST00000282753.1	protein_coding	4593	NA	NA
117	1	6	146672128	146828228	1.14	k1prob	rs2268665	146745856	0.00995493	ENSG00000152822	GRM1	YES	84	1	intron_variant	MODIFIER	Transcript	ENST00000355289.4	protein_coding	4593	NA	NA
117	1	6	146672128	146828228	1.14	k1prob	rs2268665	146745856	0.00995493	ENSG00000152822	GRM1	YES	84	1	intron_variant	MODIFIER	Transcript	ENST00000361719.2	protein_coding	4593	NA	NA
117	1	6	146672128	146828228	1.14	k1prob	rs2268665	146745856	0.00995493	ENSG00000152822	GRM1	YES	84	1	intron_variant	MODIFIER	Transcript	ENST00000392299.2	protein_coding	4593	NA	NA
117	1	6	146672128	146828228	1.14	k1prob	rs2268665	146745856	0.00995493	ENSG00000152822	GRM1	YES	84	1	intron_variant	MODIFIER	Transcript	ENST00000492807.2	protein_coding	4593	NA	NA
117	1	6	146672128	146828228	1.14	k1prob	rs2268665	146745856	0.00995493	ENSG00000152822	GRM1	YES	84	1	intron_variant	MODIFIER	Transcript	ENST00000507907.1	protein_coding	4593	NA	NA
117	1	6	146672128	146828228	1.14	k1prob	rs2300628	146744824	0.00904309	ENSG00000152822	GRM1	YES	84	1	intron_variant	MODIFIER	Transcript	ENST00000282753.1	protein_coding	4593	NA	NA
117	1	6	146672128	146828228	1.14	k1prob	rs2300628	146744824	0.00904309	ENSG00000152822	GRM1	YES	84	1	intron_variant	MODIFIER	Transcript	ENST00000355289.4	protein_coding	4593	NA	NA
117	1	6	146672128	146828228	1.14	k1prob	rs2300628	146744824	0.00904309	ENSG00000152822	GRM1	YES	84	1	intron_variant	MODIFIER	Transcript	ENST00000361719.2	protein_coding	4593	NA	NA
117	1	6	146672128	146828228	1.14	k1prob	rs2300628	146744824	0.00904309	ENSG00000152822	GRM1	YES	84	1	intron_variant	MODIFIER	Transcript	ENST00000392299.2	protein_coding	4593	NA	NA
117	1	6	146672128	146828228	1.14	k1prob	rs2300628	146744824	0.00904309	ENSG00000152822	GRM1	YES	84	1	intron_variant	MODIFIER	Transcript	ENST00000492807.2	protein_coding	4593	NA	NA
117	1	6	146672128	146828228	1.14	k1prob	rs2300628	146744824	0.00904309	ENSG00000152822	GRM1	YES	84	1	intron_variant	MODIFIER	Transcript	ENST00000507907.1	protein_coding	4593	NA	NA
118	1	18	50526748	51054748	1.15	k1prob	rs4632195	50746748	0.553013	ENSG00000187323	DCC	YES	91	1	intron_variant,NMD_transcript_variant	MODIFIER	Transcript	ENST00000304775.8	nonsense_mediated_decay	2701	NA	NA
118	1	18	50526748	51054748	1.15	k1prob	rs4632195	50746748	0.553013	ENSG00000187323	DCC	YES	91	1	intron_variant	MODIFIER	Transcript	ENST00000412726.1	protein_coding	2701	NA	NA
118	1	18	50526748	51054748	1.15	k1prob	rs4632195	50746748	0.553013	ENSG00000187323	DCC	YES	91	1	intron_variant	MODIFIER	Transcript	ENST00000442544.2	protein_coding	2701	NA	NA
118	1	18	50526748	51054748	1.15	k1prob	rs4632195	50746748	0.553013	ENSG00000187323	DCC	YES	91	1	intron_variant	MODIFIER	Transcript	ENST00000581580.1	protein_coding	2701	NA	NA
118	1	18	50526748	51054748	1.15	k1prob	rs6508210	50747191	0.148834	ENSG00000187323	DCC	YES	91	1	intron_variant,NMD_transcript_variant	MODIFIER	Transcript	ENST00000304775.8	nonsense_mediated_decay	2701	NA	NA
118	1	18	50526748	51054748	1.15	k1prob	rs6508210	50747191	0.148834	ENSG00000187323	DCC	YES	91	1	intron_variant	MODIFIER	Transcript	ENST00000412726.1	protein_coding	2701	NA	NA
118	1	18	50526748	51054748	1.15	k1prob	rs6508210	50747191	0.148834	ENSG00000187323	DCC	YES	91	1	intron_variant	MODIFIER	Transcript	ENST00000442544.2	protein_coding	2701	NA	NA
118	1	18	50526748	51054748	1.15	k1prob	rs6508210	50747191	0.148834	ENSG00000187323	DCC	YES	91	1	intron_variant	MODIFIER	Transcript	ENST00000581580.1	protein_coding	2701	NA	NA
118	1	18	50526748	51054748	1.15	k1prob	rs7231178	50753741	0.0812809	ENSG00000187323	DCC	YES	91	1	intron_variant,NMD_transcript_variant	MODIFIER	Transcript	ENST00000304775.8	nonsense_mediated_decay	2701	NA	NA
118	1	18	50526748	51054748	1.15	k1prob	rs7231178	50753741	0.0812809	ENSG00000187323	DCC	YES	91	1	intron_variant	MODIFIER	Transcript	ENST00000412726.1	protein_coding	2701	NA	NA
118	1	18	50526748	51054748	1.15	k1prob	rs7231178	50753741	0.0812809	ENSG00000187323	DCC	YES	91	1	intron_variant	MODIFIER	Transcript	ENST00000442544.2	protein_coding	2701	NA	NA
118	1	18	50526748	51054748	1.15	k1prob	rs7231178	50753741	0.0812809	ENSG00000187323	DCC	YES	91	1	intron_variant	MODIFIER	Transcript	ENST00000581580.1	protein_coding	2701	NA	NA
118	1	18	50526748	51054748	1.15	k1prob	rs8084280	50726749	0.0216797	ENSG00000187323	DCC	YES	91	1	intron_variant,NMD_transcript_variant	MODIFIER	Transcript	ENST00000304775.8	nonsense_mediated_decay	2701	NA	NA
118	1	18	50526748	51054748	1.15	k1prob	rs8084280	50726749	0.0216797	ENSG00000187323	DCC	YES	91	1	intron_variant	MODIFIER	Transcript	ENST00000412726.1	protein_coding	2701	NA	NA
118	1	18	50526748	51054748	1.15	k1prob	rs8084280	50726749	0.0216797	ENSG00000187323	DCC	YES	91	1	intron_variant	MODIFIER	Transcript	ENST00000442544.2	protein_coding	2701	NA	NA
118	1	18	50526748	51054748	1.15	k1prob	rs8084280	50726749	0.0216797	ENSG00000187323	DCC	YES	91	1	intron_variant	MODIFIER	Transcript	ENST00000581580.1	protein_coding	2701	NA	NA
118	1	18	50526748	51054748	1.15	k1prob	rs8084351	50726559	0.0216797	ENSG00000187323	DCC	YES	91	1	intron_variant,NMD_transcript_variant	MODIFIER	Transcript	ENST00000304775.8	nonsense_mediated_decay	2701	NA	NA
118	1	18	50526748	51054748	1.15	k1prob	rs8084351	50726559	0.0216797	ENSG00000187323	DCC	YES	91	1	intron_variant	MODIFIER	Transcript	ENST00000412726.1	protein_coding	2701	NA	NA
118	1	18	50526748	51054748	1.15	k1prob	rs8084351	50726559	0.0216797	ENSG00000187323	DCC	YES	91	1	intron_variant	MODIFIER	Transcript	ENST00000442544.2	protein_coding	2701	NA	NA
118	1	18	50526748	51054748	1.15	k1prob	rs8084351	50726559	0.0216797	ENSG00000187323	DCC	YES	91	1	intron_variant	MODIFIER	Transcript	ENST00000581580.1	protein_coding	2701	NA	NA
118	1	18	50526748	51054748	1.15	k1prob	rs17487484	50723283	0.0203012	ENSG00000187323	DCC	YES	91	1	intron_variant,NMD_transcript_variant	MODIFIER	Transcript	ENST00000304775.8	nonsense_mediated_decay	2701	NA	NA
118	1	18	50526748	51054748	1.15	k1prob	rs17487484	50723283	0.0203012	ENSG00000187323	DCC	YES	91	1	intron_variant	MODIFIER	Transcript	ENST00000412726.1	protein_coding	2701	NA	NA
118	1	18	50526748	51054748	1.15	k1prob	rs17487484	50723283	0.0203012	ENSG00000187323	DCC	YES	91	1	intron_variant	MODIFIER	Transcript	ENST00000442544.2	protein_coding	2701	NA	NA
118	1	18	50526748	51054748	1.15	k1prob	rs17487484	50723283	0.0203012	ENSG00000187323	DCC	YES	91	1	intron_variant	MODIFIER	Transcript	ENST00000581580.1	protein_coding	2701	NA	NA
118	1	18	50526748	51054748	1.15	k1prob	rs7230285	50723080	0.0203012	ENSG00000187323	DCC	YES	91	1	intron_variant,NMD_transcript_variant	MODIFIER	Transcript	ENST00000304775.8	nonsense_mediated_decay	2701	NA	NA
118	1	18	50526748	51054748	1.15	k1prob	rs7230285	50723080	0.0203012	ENSG00000187323	DCC	YES	91	1	intron_variant	MODIFIER	Transcript	ENST00000412726.1	protein_coding	2701	NA	NA
118	1	18	50526748	51054748	1.15	k1prob	rs7230285	50723080	0.0203012	ENSG00000187323	DCC	YES	91	1	intron_variant	MODIFIER	Transcript	ENST00000442544.2	protein_coding	2701	NA	NA
118	1	18	50526748	51054748	1.15	k1prob	rs7230285	50723080	0.0203012	ENSG00000187323	DCC	YES	91	1	intron_variant	MODIFIER	Transcript	ENST00000581580.1	protein_coding	2701	NA	NA
118	1	18	50526748	51054748	1.15	k1prob	rs7230446	50723179	0.0203012	ENSG00000187323	DCC	YES	91	1	intron_variant,NMD_transcript_variant	MODIFIER	Transcript	ENST00000304775.8	nonsense_mediated_decay	2701	NA	NA
118	1	18	50526748	51054748	1.15	k1prob	rs7230446	50723179	0.0203012	ENSG00000187323	DCC	YES	91	1	intron_variant	MODIFIER	Transcript	ENST00000412726.1	protein_coding	2701	NA	NA
118	1	18	50526748	51054748	1.15	k1prob	rs7230446	50723179	0.0203012	ENSG00000187323	DCC	YES	91	1	intron_variant	MODIFIER	Transcript	ENST00000442544.2	protein_coding	2701	NA	NA
118	1	18	50526748	51054748	1.15	k1prob	rs7230446	50723179	0.0203012	ENSG00000187323	DCC	YES	91	1	intron_variant	MODIFIER	Transcript	ENST00000581580.1	protein_coding	2701	NA	NA
118	1	18	50526748	51054748	1.15	k1prob	rs2069191	50723460	0.0102859	ENSG00000187323	DCC	YES	91	1	intron_variant,NMD_transcript_variant	MODIFIER	Transcript	ENST00000304775.8	nonsense_mediated_decay	2701	NA	NA
118	1	18	50526748	51054748	1.15	k1prob	rs2069191	50723460	0.0102859	ENSG00000187323	DCC	YES	91	1	intron_variant	MODIFIER	Transcript	ENST00000412726.1	protein_coding	2701	NA	NA
118	1	18	50526748	51054748	1.15	k1prob	rs2069191	50723460	0.0102859	ENSG00000187323	DCC	YES	91	1	intron_variant	MODIFIER	Transcript	ENST00000442544.2	protein_coding	2701	NA	NA
118	1	18	50526748	51054748	1.15	k1prob	rs2069191	50723460	0.0102859	ENSG00000187323	DCC	YES	91	1	intron_variant	MODIFIER	Transcript	ENST00000581580.1	protein_coding	2701	NA	NA
118	1	18	50526748	51054748	1.15	k1prob	rs62099231	50724899	0.00971122	ENSG00000187323	DCC	YES	91	1	intron_variant,NMD_transcript_variant	MODIFIER	Transcript	ENST00000304775.8	nonsense_mediated_decay	2701	NA	NA
118	1	18	50526748	51054748	1.15	k1prob	rs62099231	50724899	0.00971122	ENSG00000187323	DCC	YES	91	1	intron_variant	MODIFIER	Transcript	ENST00000412726.1	protein_coding	2701	NA	NA
118	1	18	50526748	51054748	1.15	k1prob	rs62099231	50724899	0.00971122	ENSG00000187323	DCC	YES	91	1	intron_variant	MODIFIER	Transcript	ENST00000442544.2	protein_coding	2701	NA	NA
118	1	18	50526748	51054748	1.15	k1prob	rs62099231	50724899	0.00971122	ENSG00000187323	DCC	YES	91	1	intron_variant	MODIFIER	Transcript	ENST00000581580.1	protein_coding	2701	NA	NA
118	1	18	50526748	51054748	1.15	k1prob	rs8084239	50725943	0.00911191	ENSG00000187323	DCC	YES	91	1	intron_variant,NMD_transcript_variant	MODIFIER	Transcript	ENST00000304775.8	nonsense_mediated_decay	2701	NA	NA
118	1	18	50526748	51054748	1.15	k1prob	rs8084239	50725943	0.00911191	ENSG00000187323	DCC	YES	91	1	intron_variant	MODIFIER	Transcript	ENST00000412726.1	protein_coding	2701	NA	NA
118	1	18	50526748	51054748	1.15	k1prob	rs8084239	50725943	0.00911191	ENSG00000187323	DCC	YES	91	1	intron_variant	MODIFIER	Transcript	ENST00000442544.2	protein_coding	2701	NA	NA
118	1	18	50526748	51054748	1.15	k1prob	rs8084239	50725943	0.00911191	ENSG00000187323	DCC	YES	91	1	intron_variant	MODIFIER	Transcript	ENST00000581580.1	protein_coding	2701	NA	NA
118	1	18	50526748	51054748	1.15	k1prob	rs35195355	51000945	0.00564353	ENSG00000187323	DCC	YES	91	1	intron_variant	MODIFIER	Transcript	ENST00000442544.2	protein_coding	2701	NA	NA
118	1	18	50526748	51054748	1.15	k1prob	rs35195355	51000945	0.00564353	ENSG00000187323	DCC	YES	91	1	intron_variant	MODIFIER	Transcript	ENST00000581580.1	protein_coding	2701	NA	NA
118	1	18	50526748	51054748	1.15	k1prob	rs10164055	50919600	0.00442936	ENSG00000187323	DCC	YES	91	1	intron_variant,NMD_transcript_variant	MODIFIER	Transcript	ENST00000304775.8	nonsense_mediated_decay	2701	NA	NA
118	1	18	50526748	51054748	1.15	k1prob	rs10164055	50919600	0.00442936	ENSG00000187323	DCC	YES	91	1	intron_variant	MODIFIER	Transcript	ENST00000412726.1	protein_coding	2701	NA	NA
118	1	18	50526748	51054748	1.15	k1prob	rs10164055	50919600	0.00442936	ENSG00000187323	DCC	YES	91	1	intron_variant	MODIFIER	Transcript	ENST00000442544.2	protein_coding	2701	NA	NA
118	1	18	50526748	51054748	1.15	k1prob	rs10164055	50919600	0.00442936	ENSG00000187323	DCC	YES	91	1	intron_variant	MODIFIER	Transcript	ENST00000579941.1	protein_coding	2701	NA	NA
118	1	18	50526748	51054748	1.15	k1prob	rs10164055	50919600	0.00442936	ENSG00000187323	DCC	YES	91	1	intron_variant	MODIFIER	Transcript	ENST00000581580.1	protein_coding	2701	NA	NA
118	1	18	50526748	51054748	1.15	k1prob	rs2879567	51021360	0.00329783	ENSG00000187323	DCC	YES	91	1	intron_variant	MODIFIER	Transcript	ENST00000442544.2	protein_coding	2701	NA	NA
118	1	18	50526748	51054748	1.15	k1prob	rs2879567	51021360	0.00329783	ENSG00000187323	DCC	YES	91	1	upstream_gene_variant	MODIFIER	Transcript	ENST00000579702.1	retained_intron	2701	NA	NA
118	1	18	50526748	51054748	1.15	k1prob	rs2879567	51021360	0.00329783	ENSG00000187323	DCC	YES	91	1	intron_variant	MODIFIER	Transcript	ENST00000581580.1	protein_coding	2701	NA	NA
118	1	18	50526748	51054748	1.15	k1prob	rs1972044	50931080	0.00312183	ENSG00000187323	DCC	YES	91	1	intron_variant,NMD_transcript_variant	MODIFIER	Transcript	ENST00000304775.8	nonsense_mediated_decay	2701	NA	NA
118	1	18	50526748	51054748	1.15	k1prob	rs1972044	50931080	0.00312183	ENSG00000187323	DCC	YES	91	1	intron_variant	MODIFIER	Transcript	ENST00000412726.1	protein_coding	2701	NA	NA
118	1	18	50526748	51054748	1.15	k1prob	rs1972044	50931080	0.00312183	ENSG00000187323	DCC	YES	91	1	intron_variant	MODIFIER	Transcript	ENST00000442544.2	protein_coding	2701	NA	NA
118	1	18	50526748	51054748	1.15	k1prob	rs1972044	50931080	0.00312183	ENSG00000187323	DCC	YES	91	1	intron_variant	MODIFIER	Transcript	ENST00000579941.1	protein_coding	2701	NA	NA
118	1	18	50526748	51054748	1.15	k1prob	rs1972044	50931080	0.00312183	ENSG00000187323	DCC	YES	91	1	intron_variant	MODIFIER	Transcript	ENST00000581580.1	protein_coding	2701	NA	NA
118	1	18	50526748	51054748	1.15	k1prob	rs11877032	50934257	0.00293738	ENSG00000187323	DCC	YES	91	1	intron_variant,NMD_transcript_variant	MODIFIER	Transcript	ENST00000304775.8	nonsense_mediated_decay	2701	NA	NA
118	1	18	50526748	51054748	1.15	k1prob	rs11877032	50934257	0.00293738	ENSG00000187323	DCC	YES	91	1	intron_variant	MODIFIER	Transcript	ENST00000412726.1	protein_coding	2701	NA	NA
118	1	18	50526748	51054748	1.15	k1prob	rs11877032	50934257	0.00293738	ENSG00000187323	DCC	YES	91	1	intron_variant	MODIFIER	Transcript	ENST00000442544.2	protein_coding	2701	NA	NA
118	1	18	50526748	51054748	1.15	k1prob	rs11877032	50934257	0.00293738	ENSG00000187323	DCC	YES	91	1	intron_variant	MODIFIER	Transcript	ENST00000579941.1	protein_coding	2701	NA	NA
118	1	18	50526748	51054748	1.15	k1prob	rs11877032	50934257	0.00293738	ENSG00000187323	DCC	YES	91	1	intron_variant	MODIFIER	Transcript	ENST00000581580.1	protein_coding	2701	NA	NA
118	1	18	50526748	51054748	1.15	k1prob	rs9807529	50944901	0.00246445	ENSG00000187323	DCC	YES	91	1	downstream_gene_variant	MODIFIER	Transcript	ENST00000304775.8	nonsense_mediated_decay	2701	NA	NA
118	1	18	50526748	51054748	1.15	k1prob	rs9807529	50944901	0.00246445	ENSG00000187323	DCC	YES	91	1	downstream_gene_variant	MODIFIER	Transcript	ENST00000412726.1	protein_coding	2701	NA	NA
118	1	18	50526748	51054748	1.15	k1prob	rs9807529	50944901	0.00246445	ENSG00000187323	DCC	YES	91	1	intron_variant	MODIFIER	Transcript	ENST00000442544.2	protein_coding	2701	NA	NA
118	1	18	50526748	51054748	1.15	k1prob	rs9807529	50944901	0.00246445	ENSG00000187323	DCC	YES	91	1	downstream_gene_variant	MODIFIER	Transcript	ENST00000579941.1	protein_coding	2701	NA	NA
118	1	18	50526748	51054748	1.15	k1prob	rs9807529	50944901	0.00246445	ENSG00000187323	DCC	YES	91	1	intron_variant	MODIFIER	Transcript	ENST00000581580.1	protein_coding	2701	NA	NA
118	1	18	50526748	51054748	1.15	k1prob	rs7245004	50716945	0.00228846	ENSG00000187323	DCC	YES	91	1	intron_variant,NMD_transcript_variant	MODIFIER	Transcript	ENST00000304775.8	nonsense_mediated_decay	2701	NA	NA
118	1	18	50526748	51054748	1.15	k1prob	rs7245004	50716945	0.00228846	ENSG00000187323	DCC	YES	91	1	intron_variant	MODIFIER	Transcript	ENST00000412726.1	protein_coding	2701	NA	NA
118	1	18	50526748	51054748	1.15	k1prob	rs7245004	50716945	0.00228846	ENSG00000187323	DCC	YES	91	1	intron_variant	MODIFIER	Transcript	ENST00000442544.2	protein_coding	2701	NA	NA
118	1	18	50526748	51054748	1.15	k1prob	rs7245004	50716945	0.00228846	ENSG00000187323	DCC	YES	91	1	intron_variant	MODIFIER	Transcript	ENST00000581580.1	protein_coding	2701	NA	NA
118	1	18	50526748	51054748	1.15	k1prob	rs6508208	50738062	0.00214892	ENSG00000187323	DCC	YES	91	1	intron_variant,NMD_transcript_variant	MODIFIER	Transcript	ENST00000304775.8	nonsense_mediated_decay	2701	NA	NA
118	1	18	50526748	51054748	1.15	k1prob	rs6508208	50738062	0.00214892	ENSG00000187323	DCC	YES	91	1	intron_variant	MODIFIER	Transcript	ENST00000412726.1	protein_coding	2701	NA	NA
118	1	18	50526748	51054748	1.15	k1prob	rs6508208	50738062	0.00214892	ENSG00000187323	DCC	YES	91	1	intron_variant	MODIFIER	Transcript	ENST00000442544.2	protein_coding	2701	NA	NA
118	1	18	50526748	51054748	1.15	k1prob	rs6508208	50738062	0.00214892	ENSG00000187323	DCC	YES	91	1	intron_variant	MODIFIER	Transcript	ENST00000581580.1	protein_coding	2701	NA	NA
118	1	18	50526748	51054748	1.15	k1prob	rs13381096	50949402	0.00208268	ENSG00000187323	DCC	YES	91	1	intron_variant	MODIFIER	Transcript	ENST00000442544.2	protein_coding	2701	NA	NA
118	1	18	50526748	51054748	1.15	k1prob	rs13381096	50949402	0.00208268	ENSG00000187323	DCC	YES	91	1	intron_variant	MODIFIER	Transcript	ENST00000581580.1	protein_coding	2701	NA	NA
118	1	18	50526748	51054748	1.15	k1prob	rs9304439	50717776	0.00203102	ENSG00000187323	DCC	YES	91	1	intron_variant,NMD_transcript_variant	MODIFIER	Transcript	ENST00000304775.8	nonsense_mediated_decay	2701	NA	NA
118	1	18	50526748	51054748	1.15	k1prob	rs9304439	50717776	0.00203102	ENSG00000187323	DCC	YES	91	1	intron_variant	MODIFIER	Transcript	ENST00000412726.1	protein_coding	2701	NA	NA
118	1	18	50526748	51054748	1.15	k1prob	rs9304439	50717776	0.00203102	ENSG00000187323	DCC	YES	91	1	intron_variant	MODIFIER	Transcript	ENST00000442544.2	protein_coding	2701	NA	NA
118	1	18	50526748	51054748	1.15	k1prob	rs9304439	50717776	0.00203102	ENSG00000187323	DCC	YES	91	1	intron_variant	MODIFIER	Transcript	ENST00000581580.1	protein_coding	2701	NA	NA
118	1	18	50526748	51054748	1.15	k1prob	rs7505145	50711776	0.00203102	ENSG00000187323	DCC	YES	91	1	intron_variant,NMD_transcript_variant	MODIFIER	Transcript	ENST00000304775.8	nonsense_mediated_decay	2701	NA	NA
118	1	18	50526748	51054748	1.15	k1prob	rs7505145	50711776	0.00203102	ENSG00000187323	DCC	YES	91	1	intron_variant	MODIFIER	Transcript	ENST00000412726.1	protein_coding	2701	NA	NA
118	1	18	50526748	51054748	1.15	k1prob	rs7505145	50711776	0.00203102	ENSG00000187323	DCC	YES	91	1	intron_variant	MODIFIER	Transcript	ENST00000442544.2	protein_coding	2701	NA	NA
118	1	18	50526748	51054748	1.15	k1prob	rs7505145	50711776	0.00203102	ENSG00000187323	DCC	YES	91	1	intron_variant	MODIFIER	Transcript	ENST00000581580.1	protein_coding	2701	NA	NA
118	1	18	50526748	51054748	1.15	k1prob	rs6508207	50737950	0.00203102	ENSG00000187323	DCC	YES	91	1	intron_variant,NMD_transcript_variant	MODIFIER	Transcript	ENST00000304775.8	nonsense_mediated_decay	2701	NA	NA
118	1	18	50526748	51054748	1.15	k1prob	rs6508207	50737950	0.00203102	ENSG00000187323	DCC	YES	91	1	intron_variant	MODIFIER	Transcript	ENST00000412726.1	protein_coding	2701	NA	NA
118	1	18	50526748	51054748	1.15	k1prob	rs6508207	50737950	0.00203102	ENSG00000187323	DCC	YES	91	1	intron_variant	MODIFIER	Transcript	ENST00000442544.2	protein_coding	2701	NA	NA
118	1	18	50526748	51054748	1.15	k1prob	rs6508207	50737950	0.00203102	ENSG00000187323	DCC	YES	91	1	intron_variant	MODIFIER	Transcript	ENST00000581580.1	protein_coding	2701	NA	NA
126	1	1	72109697	72271297	1.17	k1prob	rs11209828	72175700	0.201662	ENSG00000172260	NEGR1	YES	129	1	intron_variant	MODIFIER	Transcript	ENST00000306821.3	protein_coding	17302	NA	NA
126	1	1	72109697	72271297	1.17	k1prob	rs11209828	72175700	0.201662	ENSG00000172260	NEGR1	YES	129	1	intron_variant	MODIFIER	Transcript	ENST00000357731.5	protein_coding	17302	NA	NA
126	1	1	72109697	72271297	1.17	k1prob	rs11209828	72175700	0.201662	ENSG00000172260	NEGR1	YES	129	1	intron_variant	MODIFIER	Transcript	ENST00000434200.1	protein_coding	17302	NA	NA
126	1	1	72109697	72271297	1.17	k1prob	rs11209828	72175700	0.201662	ENSG00000172260	NEGR1	YES	129	1	intron_variant,non_coding_transcript_variant	MODIFIER	Transcript	ENST00000467479.1	processed_transcript	17302	NA	NA
126	1	1	72109697	72271297	1.17	k1prob	rs1121296	72174197	0.201662	ENSG00000172260	NEGR1	YES	129	1	intron_variant	MODIFIER	Transcript	ENST00000306821.3	protein_coding	17302	NA	NA
126	1	1	72109697	72271297	1.17	k1prob	rs1121296	72174197	0.201662	ENSG00000172260	NEGR1	YES	129	1	intron_variant	MODIFIER	Transcript	ENST00000357731.5	protein_coding	17302	NA	NA
126	1	1	72109697	72271297	1.17	k1prob	rs1121296	72174197	0.201662	ENSG00000172260	NEGR1	YES	129	1	intron_variant	MODIFIER	Transcript	ENST00000434200.1	protein_coding	17302	NA	NA
126	1	1	72109697	72271297	1.17	k1prob	rs1121296	72174197	0.201662	ENSG00000172260	NEGR1	YES	129	1	intron_variant,non_coding_transcript_variant	MODIFIER	Transcript	ENST00000467479.1	processed_transcript	17302	NA	NA
126	1	1	72109697	72271297	1.17	k1prob	rs7521469	72134396	0.0996745	ENSG00000172260	NEGR1	YES	129	1	intron_variant	MODIFIER	Transcript	ENST00000306821.3	protein_coding	17302	NA	NA
126	1	1	72109697	72271297	1.17	k1prob	rs7521469	72134396	0.0996745	ENSG00000172260	NEGR1	YES	129	1	intron_variant	MODIFIER	Transcript	ENST00000357731.5	protein_coding	17302	NA	NA
126	1	1	72109697	72271297	1.17	k1prob	rs7521469	72134396	0.0996745	ENSG00000172260	NEGR1	YES	129	1	intron_variant	MODIFIER	Transcript	ENST00000434200.1	protein_coding	17302	NA	NA
126	1	1	72109697	72271297	1.17	k1prob	rs10789321	72153334	0.0938318	ENSG00000172260	NEGR1	YES	129	1	intron_variant	MODIFIER	Transcript	ENST00000306821.3	protein_coding	17302	NA	NA
126	1	1	72109697	72271297	1.17	k1prob	rs10789321	72153334	0.0938318	ENSG00000172260	NEGR1	YES	129	1	intron_variant	MODIFIER	Transcript	ENST00000357731.5	protein_coding	17302	NA	NA
126	1	1	72109697	72271297	1.17	k1prob	rs10789321	72153334	0.0938318	ENSG00000172260	NEGR1	YES	129	1	intron_variant	MODIFIER	Transcript	ENST00000434200.1	protein_coding	17302	NA	NA
126	1	1	72109697	72271297	1.17	k1prob	rs10889924	72136346	0.0441968	ENSG00000172260	NEGR1	YES	129	1	intron_variant	MODIFIER	Transcript	ENST00000306821.3	protein_coding	17302	NA	NA
126	1	1	72109697	72271297	1.17	k1prob	rs10889924	72136346	0.0441968	ENSG00000172260	NEGR1	YES	129	1	intron_variant	MODIFIER	Transcript	ENST00000357731.5	protein_coding	17302	NA	NA
126	1	1	72109697	72271297	1.17	k1prob	rs10889924	72136346	0.0441968	ENSG00000172260	NEGR1	YES	129	1	intron_variant	MODIFIER	Transcript	ENST00000434200.1	protein_coding	17302	NA	NA
126	1	1	72109697	72271297	1.17	k1prob	rs10789322	72178928	0.0290994	ENSG00000172260	NEGR1	YES	129	1	intron_variant	MODIFIER	Transcript	ENST00000306821.3	protein_coding	17302	NA	NA
126	1	1	72109697	72271297	1.17	k1prob	rs10789322	72178928	0.0290994	ENSG00000172260	NEGR1	YES	129	1	intron_variant	MODIFIER	Transcript	ENST00000357731.5	protein_coding	17302	NA	NA
126	1	1	72109697	72271297	1.17	k1prob	rs10789322	72178928	0.0290994	ENSG00000172260	NEGR1	YES	129	1	intron_variant	MODIFIER	Transcript	ENST00000434200.1	protein_coding	17302	NA	NA
126	1	1	72109697	72271297	1.17	k1prob	rs10789322	72178928	0.0290994	ENSG00000172260	NEGR1	YES	129	1	intron_variant,non_coding_transcript_variant	MODIFIER	Transcript	ENST00000467479.1	processed_transcript	17302	NA	NA
126	1	1	72109697	72271297	1.17	k1prob	rs10889930	72183147	0.0290994	ENSG00000172260	NEGR1	YES	129	1	intron_variant	MODIFIER	Transcript	ENST00000306821.3	protein_coding	17302	NA	NA
126	1	1	72109697	72271297	1.17	k1prob	rs10889930	72183147	0.0290994	ENSG00000172260	NEGR1	YES	129	1	intron_variant	MODIFIER	Transcript	ENST00000357731.5	protein_coding	17302	NA	NA
126	1	1	72109697	72271297	1.17	k1prob	rs10889930	72183147	0.0290994	ENSG00000172260	NEGR1	YES	129	1	intron_variant	MODIFIER	Transcript	ENST00000434200.1	protein_coding	17302	NA	NA
126	1	1	72109697	72271297	1.17	k1prob	rs10889930	72183147	0.0290994	ENSG00000172260	NEGR1	YES	129	1	intron_variant,non_coding_transcript_variant	MODIFIER	Transcript	ENST00000467479.1	processed_transcript	17302	NA	NA
126	1	1	72109697	72271297	1.17	k1prob	rs6689643	72190716	0.0270496	ENSG00000172260	NEGR1	YES	129	1	intron_variant	MODIFIER	Transcript	ENST00000306821.3	protein_coding	17302	NA	NA
126	1	1	72109697	72271297	1.17	k1prob	rs6689643	72190716	0.0270496	ENSG00000172260	NEGR1	YES	129	1	intron_variant	MODIFIER	Transcript	ENST00000357731.5	protein_coding	17302	NA	NA
126	1	1	72109697	72271297	1.17	k1prob	rs6689643	72190716	0.0270496	ENSG00000172260	NEGR1	YES	129	1	intron_variant	MODIFIER	Transcript	ENST00000434200.1	protein_coding	17302	NA	NA
126	1	1	72109697	72271297	1.17	k1prob	rs6689643	72190716	0.0270496	ENSG00000172260	NEGR1	YES	129	1	intron_variant,non_coding_transcript_variant	MODIFIER	Transcript	ENST00000467479.1	processed_transcript	17302	NA	NA
126	1	1	72109697	72271297	1.17	k1prob	rs11209830	72185216	0.0270496	ENSG00000172260	NEGR1	YES	129	1	intron_variant	MODIFIER	Transcript	ENST00000306821.3	protein_coding	17302	NA	NA
126	1	1	72109697	72271297	1.17	k1prob	rs11209830	72185216	0.0270496	ENSG00000172260	NEGR1	YES	129	1	intron_variant	MODIFIER	Transcript	ENST00000357731.5	protein_coding	17302	NA	NA
126	1	1	72109697	72271297	1.17	k1prob	rs11209830	72185216	0.0270496	ENSG00000172260	NEGR1	YES	129	1	intron_variant	MODIFIER	Transcript	ENST00000434200.1	protein_coding	17302	NA	NA
126	1	1	72109697	72271297	1.17	k1prob	rs11209830	72185216	0.0270496	ENSG00000172260	NEGR1	YES	129	1	intron_variant,non_coding_transcript_variant	MODIFIER	Transcript	ENST00000467479.1	processed_transcript	17302	NA	NA
126	1	1	72109697	72271297	1.17	k1prob	rs4650118	72156080	0.0206555	ENSG00000172260	NEGR1	YES	129	1	intron_variant	MODIFIER	Transcript	ENST00000306821.3	protein_coding	17302	NA	NA
126	1	1	72109697	72271297	1.17	k1prob	rs4650118	72156080	0.0206555	ENSG00000172260	NEGR1	YES	129	1	intron_variant	MODIFIER	Transcript	ENST00000357731.5	protein_coding	17302	NA	NA
126	1	1	72109697	72271297	1.17	k1prob	rs4650118	72156080	0.0206555	ENSG00000172260	NEGR1	YES	129	1	intron_variant	MODIFIER	Transcript	ENST00000434200.1	protein_coding	17302	NA	NA
126	1	1	72109697	72271297	1.17	k1prob	rs11209836	72226638	0.0145874	ENSG00000172260	NEGR1	YES	129	1	intron_variant	MODIFIER	Transcript	ENST00000306821.3	protein_coding	17302	NA	NA
126	1	1	72109697	72271297	1.17	k1prob	rs11209836	72226638	0.0145874	ENSG00000172260	NEGR1	YES	129	1	intron_variant	MODIFIER	Transcript	ENST00000357731.5	protein_coding	17302	NA	NA
126	1	1	72109697	72271297	1.17	k1prob	rs11209836	72226638	0.0145874	ENSG00000172260	NEGR1	YES	129	1	intron_variant	MODIFIER	Transcript	ENST00000434200.1	protein_coding	17302	NA	NA
126	1	1	72109697	72271297	1.17	k1prob	rs11209836	72226638	0.0145874	ENSG00000172260	NEGR1	YES	129	1	intron_variant,non_coding_transcript_variant	MODIFIER	Transcript	ENST00000467479.1	processed_transcript	17302	NA	NA
126	1	1	72109697	72271297	1.17	k1prob	rs6700133	72224046	0.01367	ENSG00000172260	NEGR1	YES	129	1	intron_variant	MODIFIER	Transcript	ENST00000306821.3	protein_coding	17302	NA	NA
126	1	1	72109697	72271297	1.17	k1prob	rs6700133	72224046	0.01367	ENSG00000172260	NEGR1	YES	129	1	intron_variant	MODIFIER	Transcript	ENST00000357731.5	protein_coding	17302	NA	NA
126	1	1	72109697	72271297	1.17	k1prob	rs6700133	72224046	0.01367	ENSG00000172260	NEGR1	YES	129	1	intron_variant	MODIFIER	Transcript	ENST00000434200.1	protein_coding	17302	NA	NA
126	1	1	72109697	72271297	1.17	k1prob	rs6700133	72224046	0.01367	ENSG00000172260	NEGR1	YES	129	1	intron_variant,non_coding_transcript_variant	MODIFIER	Transcript	ENST00000467479.1	processed_transcript	17302	NA	NA
126	1	1	72109697	72271297	1.17	k1prob	rs12740031	72222487	0.0128121	ENSG00000172260	NEGR1	YES	129	1	intron_variant	MODIFIER	Transcript	ENST00000306821.3	protein_coding	17302	NA	NA
126	1	1	72109697	72271297	1.17	k1prob	rs12740031	72222487	0.0128121	ENSG00000172260	NEGR1	YES	129	1	intron_variant	MODIFIER	Transcript	ENST00000357731.5	protein_coding	17302	NA	NA
126	1	1	72109697	72271297	1.17	k1prob	rs12740031	72222487	0.0128121	ENSG00000172260	NEGR1	YES	129	1	intron_variant	MODIFIER	Transcript	ENST00000434200.1	protein_coding	17302	NA	NA
126	1	1	72109697	72271297	1.17	k1prob	rs12740031	72222487	0.0128121	ENSG00000172260	NEGR1	YES	129	1	intron_variant,non_coding_transcript_variant	MODIFIER	Transcript	ENST00000467479.1	processed_transcript	17302	NA	NA
126	1	1	72109697	72271297	1.17	k1prob	rs2422014	72126388	0.0102739	ENSG00000172260	NEGR1	YES	129	1	intron_variant	MODIFIER	Transcript	ENST00000306821.3	protein_coding	17302	NA	NA
126	1	1	72109697	72271297	1.17	k1prob	rs2422014	72126388	0.0102739	ENSG00000172260	NEGR1	YES	129	1	intron_variant	MODIFIER	Transcript	ENST00000357731.5	protein_coding	17302	NA	NA
126	1	1	72109697	72271297	1.17	k1prob	rs2422014	72126388	0.0102739	ENSG00000172260	NEGR1	YES	129	1	intron_variant	MODIFIER	Transcript	ENST00000434200.1	protein_coding	17302	NA	NA
126	1	1	72109697	72271297	1.17	k1prob	rs12040455	72169290	0.010245	ENSG00000172260	NEGR1	YES	129	1	intron_variant	MODIFIER	Transcript	ENST00000306821.3	protein_coding	17302	NA	NA
126	1	1	72109697	72271297	1.17	k1prob	rs12040455	72169290	0.010245	ENSG00000172260	NEGR1	YES	129	1	intron_variant	MODIFIER	Transcript	ENST00000357731.5	protein_coding	17302	NA	NA
126	1	1	72109697	72271297	1.17	k1prob	rs12040455	72169290	0.010245	ENSG00000172260	NEGR1	YES	129	1	intron_variant	MODIFIER	Transcript	ENST00000434200.1	protein_coding	17302	NA	NA
126	1	1	72109697	72271297	1.17	k1prob	rs12040455	72169290	0.010245	ENSG00000172260	NEGR1	YES	129	1	intron_variant,non_coding_transcript_variant	MODIFIER	Transcript	ENST00000467479.1	processed_transcript	17302	NA	NA
126	1	1	72109697	72271297	1.17	k1prob	rs12040455	72169290	0.010245	ENSG00000172260	NEGR1	YES	129	1	upstream_gene_variant	MODIFIER	Transcript	ENST00000478526.1	processed_transcript	17302	NA	NA
126	1	1	72109697	72271297	1.17	k1prob	rs6659689	72169528	0.010245	ENSG00000172260	NEGR1	YES	129	1	intron_variant	MODIFIER	Transcript	ENST00000306821.3	protein_coding	17302	NA	NA
126	1	1	72109697	72271297	1.17	k1prob	rs6659689	72169528	0.010245	ENSG00000172260	NEGR1	YES	129	1	intron_variant	MODIFIER	Transcript	ENST00000357731.5	protein_coding	17302	NA	NA
126	1	1	72109697	72271297	1.17	k1prob	rs6659689	72169528	0.010245	ENSG00000172260	NEGR1	YES	129	1	intron_variant	MODIFIER	Transcript	ENST00000434200.1	protein_coding	17302	NA	NA
126	1	1	72109697	72271297	1.17	k1prob	rs6659689	72169528	0.010245	ENSG00000172260	NEGR1	YES	129	1	intron_variant,non_coding_transcript_variant	MODIFIER	Transcript	ENST00000467479.1	processed_transcript	17302	NA	NA
126	1	1	72109697	72271297	1.17	k1prob	rs6659689	72169528	0.010245	ENSG00000172260	NEGR1	YES	129	1	upstream_gene_variant	MODIFIER	Transcript	ENST00000478526.1	processed_transcript	17302	NA	NA
126	1	1	72109697	72271297	1.17	k1prob	rs10789327	72229052	0.00910596	ENSG00000172260	NEGR1	YES	129	1	intron_variant	MODIFIER	Transcript	ENST00000306821.3	protein_coding	17302	NA	NA
126	1	1	72109697	72271297	1.17	k1prob	rs10789327	72229052	0.00910596	ENSG00000172260	NEGR1	YES	129	1	intron_variant	MODIFIER	Transcript	ENST00000357731.5	protein_coding	17302	NA	NA
126	1	1	72109697	72271297	1.17	k1prob	rs10789327	72229052	0.00910596	ENSG00000172260	NEGR1	YES	129	1	intron_variant	MODIFIER	Transcript	ENST00000434200.1	protein_coding	17302	NA	NA
126	1	1	72109697	72271297	1.17	k1prob	rs10789327	72229052	0.00910596	ENSG00000172260	NEGR1	YES	129	1	intron_variant,non_coding_transcript_variant	MODIFIER	Transcript	ENST00000467479.1	processed_transcript	17302	NA	NA
126	1	1	72109697	72271297	1.17	k1prob	rs10889932	72229193	0.00910596	ENSG00000172260	NEGR1	YES	129	1	intron_variant	MODIFIER	Transcript	ENST00000306821.3	protein_coding	17302	NA	NA
126	1	1	72109697	72271297	1.17	k1prob	rs10889932	72229193	0.00910596	ENSG00000172260	NEGR1	YES	129	1	intron_variant	MODIFIER	Transcript	ENST00000357731.5	protein_coding	17302	NA	NA
126	1	1	72109697	72271297	1.17	k1prob	rs10889932	72229193	0.00910596	ENSG00000172260	NEGR1	YES	129	1	intron_variant	MODIFIER	Transcript	ENST00000434200.1	protein_coding	17302	NA	NA
126	1	1	72109697	72271297	1.17	k1prob	rs10889932	72229193	0.00910596	ENSG00000172260	NEGR1	YES	129	1	intron_variant,non_coding_transcript_variant	MODIFIER	Transcript	ENST00000467479.1	processed_transcript	17302	NA	NA
126	1	1	72109697	72271297	1.17	k1prob	rs11209817	72136739	0.00856371	ENSG00000172260	NEGR1	YES	129	1	intron_variant	MODIFIER	Transcript	ENST00000306821.3	protein_coding	17302	NA	NA
126	1	1	72109697	72271297	1.17	k1prob	rs11209817	72136739	0.00856371	ENSG00000172260	NEGR1	YES	129	1	intron_variant	MODIFIER	Transcript	ENST00000357731.5	protein_coding	17302	NA	NA
126	1	1	72109697	72271297	1.17	k1prob	rs11209817	72136739	0.00856371	ENSG00000172260	NEGR1	YES	129	1	intron_variant	MODIFIER	Transcript	ENST00000434200.1	protein_coding	17302	NA	NA
126	1	1	72109697	72271297	1.17	k1prob	rs10789326	72228906	0.00796233	ENSG00000172260	NEGR1	YES	129	1	intron_variant	MODIFIER	Transcript	ENST00000306821.3	protein_coding	17302	NA	NA
126	1	1	72109697	72271297	1.17	k1prob	rs10789326	72228906	0.00796233	ENSG00000172260	NEGR1	YES	129	1	intron_variant	MODIFIER	Transcript	ENST00000357731.5	protein_coding	17302	NA	NA
126	1	1	72109697	72271297	1.17	k1prob	rs10789326	72228906	0.00796233	ENSG00000172260	NEGR1	YES	129	1	intron_variant	MODIFIER	Transcript	ENST00000434200.1	protein_coding	17302	NA	NA
126	1	1	72109697	72271297	1.17	k1prob	rs10789326	72228906	0.00796233	ENSG00000172260	NEGR1	YES	129	1	intron_variant,non_coding_transcript_variant	MODIFIER	Transcript	ENST00000467479.1	processed_transcript	17302	NA	NA
126	1	1	72109697	72271297	1.17	k1prob	rs1380481	72217392	0.00667769	ENSG00000172260	NEGR1	YES	129	1	intron_variant	MODIFIER	Transcript	ENST00000306821.3	protein_coding	17302	NA	NA
126	1	1	72109697	72271297	1.17	k1prob	rs1380481	72217392	0.00667769	ENSG00000172260	NEGR1	YES	129	1	intron_variant	MODIFIER	Transcript	ENST00000357731.5	protein_coding	17302	NA	NA
126	1	1	72109697	72271297	1.17	k1prob	rs1380481	72217392	0.00667769	ENSG00000172260	NEGR1	YES	129	1	intron_variant	MODIFIER	Transcript	ENST00000434200.1	protein_coding	17302	NA	NA
126	1	1	72109697	72271297	1.17	k1prob	rs1380481	72217392	0.00667769	ENSG00000172260	NEGR1	YES	129	1	intron_variant,non_coding_transcript_variant	MODIFIER	Transcript	ENST00000467479.1	processed_transcript	17302	NA	NA
126	1	1	72109697	72271297	1.17	k1prob	rs10889929	72153144	0.00635141	ENSG00000172260	NEGR1	YES	129	1	intron_variant	MODIFIER	Transcript	ENST00000306821.3	protein_coding	17302	NA	NA
126	1	1	72109697	72271297	1.17	k1prob	rs10889929	72153144	0.00635141	ENSG00000172260	NEGR1	YES	129	1	intron_variant	MODIFIER	Transcript	ENST00000357731.5	protein_coding	17302	NA	NA
126	1	1	72109697	72271297	1.17	k1prob	rs10889929	72153144	0.00635141	ENSG00000172260	NEGR1	YES	129	1	intron_variant	MODIFIER	Transcript	ENST00000434200.1	protein_coding	17302	NA	NA
126	1	1	72109697	72271297	1.17	k1prob	rs10889928	72150283	0.00595215	ENSG00000172260	NEGR1	YES	129	1	intron_variant	MODIFIER	Transcript	ENST00000306821.3	protein_coding	17302	NA	NA
126	1	1	72109697	72271297	1.17	k1prob	rs10889928	72150283	0.00595215	ENSG00000172260	NEGR1	YES	129	1	intron_variant	MODIFIER	Transcript	ENST00000357731.5	protein_coding	17302	NA	NA
126	1	1	72109697	72271297	1.17	k1prob	rs10889928	72150283	0.00595215	ENSG00000172260	NEGR1	YES	129	1	intron_variant	MODIFIER	Transcript	ENST00000434200.1	protein_coding	17302	NA	NA
126	1	1	72109697	72271297	1.17	k1prob	rs11209816	72135360	0.00568602	ENSG00000172260	NEGR1	YES	129	1	intron_variant	MODIFIER	Transcript	ENST00000306821.3	protein_coding	17302	NA	NA
126	1	1	72109697	72271297	1.17	k1prob	rs11209816	72135360	0.00568602	ENSG00000172260	NEGR1	YES	129	1	intron_variant	MODIFIER	Transcript	ENST00000357731.5	protein_coding	17302	NA	NA
126	1	1	72109697	72271297	1.17	k1prob	rs11209816	72135360	0.00568602	ENSG00000172260	NEGR1	YES	129	1	intron_variant	MODIFIER	Transcript	ENST00000434200.1	protein_coding	17302	NA	NA
126	1	1	72109697	72271297	1.17	k1prob	rs1459793	72199451	0.00547601	ENSG00000172260	NEGR1	YES	129	1	intron_variant	MODIFIER	Transcript	ENST00000306821.3	protein_coding	17302	NA	NA
126	1	1	72109697	72271297	1.17	k1prob	rs1459793	72199451	0.00547601	ENSG00000172260	NEGR1	YES	129	1	intron_variant	MODIFIER	Transcript	ENST00000357731.5	protein_coding	17302	NA	NA
126	1	1	72109697	72271297	1.17	k1prob	rs1459793	72199451	0.00547601	ENSG00000172260	NEGR1	YES	129	1	intron_variant	MODIFIER	Transcript	ENST00000434200.1	protein_coding	17302	NA	NA
126	1	1	72109697	72271297	1.17	k1prob	rs1459793	72199451	0.00547601	ENSG00000172260	NEGR1	YES	129	1	intron_variant,non_coding_transcript_variant	MODIFIER	Transcript	ENST00000467479.1	processed_transcript	17302	NA	NA
126	1	1	72109697	72271297	1.17	k1prob	rs12049457	72171477	0.00519643	ENSG00000172260	NEGR1	YES	129	1	intron_variant	MODIFIER	Transcript	ENST00000306821.3	protein_coding	17302	NA	NA
126	1	1	72109697	72271297	1.17	k1prob	rs12049457	72171477	0.00519643	ENSG00000172260	NEGR1	YES	129	1	intron_variant	MODIFIER	Transcript	ENST00000357731.5	protein_coding	17302	NA	NA
126	1	1	72109697	72271297	1.17	k1prob	rs12049457	72171477	0.00519643	ENSG00000172260	NEGR1	YES	129	1	intron_variant	MODIFIER	Transcript	ENST00000434200.1	protein_coding	17302	NA	NA
126	1	1	72109697	72271297	1.17	k1prob	rs12049457	72171477	0.00519643	ENSG00000172260	NEGR1	YES	129	1	intron_variant,non_coding_transcript_variant	MODIFIER	Transcript	ENST00000467479.1	processed_transcript	17302	NA	NA
126	1	1	72109697	72271297	1.17	k1prob	rs12049457	72171477	0.00519643	ENSG00000172260	NEGR1	YES	129	1	upstream_gene_variant	MODIFIER	Transcript	ENST00000478526.1	processed_transcript	17302	NA	NA
126	1	1	72109697	72271297	1.17	k1prob	rs12759771	72222326	0.00510547	ENSG00000172260	NEGR1	YES	129	1	intron_variant	MODIFIER	Transcript	ENST00000306821.3	protein_coding	17302	NA	NA
126	1	1	72109697	72271297	1.17	k1prob	rs12759771	72222326	0.00510547	ENSG00000172260	NEGR1	YES	129	1	intron_variant	MODIFIER	Transcript	ENST00000357731.5	protein_coding	17302	NA	NA
126	1	1	72109697	72271297	1.17	k1prob	rs12759771	72222326	0.00510547	ENSG00000172260	NEGR1	YES	129	1	intron_variant	MODIFIER	Transcript	ENST00000434200.1	protein_coding	17302	NA	NA
126	1	1	72109697	72271297	1.17	k1prob	rs12759771	72222326	0.00510547	ENSG00000172260	NEGR1	YES	129	1	intron_variant,non_coding_transcript_variant	MODIFIER	Transcript	ENST00000467479.1	processed_transcript	17302	NA	NA
126	1	1	72109697	72271297	1.17	k1prob	rs4649942	72197704	0.00501739	ENSG00000172260	NEGR1	YES	129	1	intron_variant	MODIFIER	Transcript	ENST00000306821.3	protein_coding	17302	NA	NA
126	1	1	72109697	72271297	1.17	k1prob	rs4649942	72197704	0.00501739	ENSG00000172260	NEGR1	YES	129	1	intron_variant	MODIFIER	Transcript	ENST00000357731.5	protein_coding	17302	NA	NA
126	1	1	72109697	72271297	1.17	k1prob	rs4649942	72197704	0.00501739	ENSG00000172260	NEGR1	YES	129	1	intron_variant	MODIFIER	Transcript	ENST00000434200.1	protein_coding	17302	NA	NA
126	1	1	72109697	72271297	1.17	k1prob	rs4649942	72197704	0.00501739	ENSG00000172260	NEGR1	YES	129	1	intron_variant,non_coding_transcript_variant	MODIFIER	Transcript	ENST00000467479.1	processed_transcript	17302	NA	NA
126	1	1	72109697	72271297	1.17	k1prob	rs11209833	72218416	0.00479087	ENSG00000172260	NEGR1	YES	129	1	intron_variant	MODIFIER	Transcript	ENST00000306821.3	protein_coding	17302	NA	NA
126	1	1	72109697	72271297	1.17	k1prob	rs11209833	72218416	0.00479087	ENSG00000172260	NEGR1	YES	129	1	intron_variant	MODIFIER	Transcript	ENST00000357731.5	protein_coding	17302	NA	NA
126	1	1	72109697	72271297	1.17	k1prob	rs11209833	72218416	0.00479087	ENSG00000172260	NEGR1	YES	129	1	intron_variant	MODIFIER	Transcript	ENST00000434200.1	protein_coding	17302	NA	NA
126	1	1	72109697	72271297	1.17	k1prob	rs11209833	72218416	0.00479087	ENSG00000172260	NEGR1	YES	129	1	intron_variant,non_coding_transcript_variant	MODIFIER	Transcript	ENST00000467479.1	processed_transcript	17302	NA	NA
126	1	1	72109697	72271297	1.17	k1prob	rs6695498	72190607	0.00471246	ENSG00000172260	NEGR1	YES	129	1	intron_variant	MODIFIER	Transcript	ENST00000306821.3	protein_coding	17302	NA	NA
126	1	1	72109697	72271297	1.17	k1prob	rs6695498	72190607	0.00471246	ENSG00000172260	NEGR1	YES	129	1	intron_variant	MODIFIER	Transcript	ENST00000357731.5	protein_coding	17302	NA	NA
126	1	1	72109697	72271297	1.17	k1prob	rs6695498	72190607	0.00471246	ENSG00000172260	NEGR1	YES	129	1	intron_variant	MODIFIER	Transcript	ENST00000434200.1	protein_coding	17302	NA	NA
126	1	1	72109697	72271297	1.17	k1prob	rs6695498	72190607	0.00471246	ENSG00000172260	NEGR1	YES	129	1	intron_variant,non_coding_transcript_variant	MODIFIER	Transcript	ENST00000467479.1	processed_transcript	17302	NA	NA
126	1	1	72109697	72271297	1.17	k1prob	rs4147264	72206799	0.00446822	ENSG00000172260	NEGR1	YES	129	1	intron_variant	MODIFIER	Transcript	ENST00000306821.3	protein_coding	17302	NA	NA
126	1	1	72109697	72271297	1.17	k1prob	rs4147264	72206799	0.00446822	ENSG00000172260	NEGR1	YES	129	1	intron_variant	MODIFIER	Transcript	ENST00000357731.5	protein_coding	17302	NA	NA
126	1	1	72109697	72271297	1.17	k1prob	rs4147264	72206799	0.00446822	ENSG00000172260	NEGR1	YES	129	1	intron_variant	MODIFIER	Transcript	ENST00000434200.1	protein_coding	17302	NA	NA
126	1	1	72109697	72271297	1.17	k1prob	rs4147264	72206799	0.00446822	ENSG00000172260	NEGR1	YES	129	1	intron_variant,non_coding_transcript_variant	MODIFIER	Transcript	ENST00000467479.1	processed_transcript	17302	NA	NA
126	1	1	72109697	72271297	1.17	k1prob	rs2901617	72136971	0.00431125	ENSG00000172260	NEGR1	YES	129	1	intron_variant	MODIFIER	Transcript	ENST00000306821.3	protein_coding	17302	NA	NA
126	1	1	72109697	72271297	1.17	k1prob	rs2901617	72136971	0.00431125	ENSG00000172260	NEGR1	YES	129	1	intron_variant	MODIFIER	Transcript	ENST00000357731.5	protein_coding	17302	NA	NA
126	1	1	72109697	72271297	1.17	k1prob	rs2901617	72136971	0.00431125	ENSG00000172260	NEGR1	YES	129	1	intron_variant	MODIFIER	Transcript	ENST00000434200.1	protein_coding	17302	NA	NA
126	1	1	72109697	72271297	1.17	k1prob	rs1350643	72211005	0.00419418	ENSG00000172260	NEGR1	YES	129	1	intron_variant	MODIFIER	Transcript	ENST00000306821.3	protein_coding	17302	NA	NA
126	1	1	72109697	72271297	1.17	k1prob	rs1350643	72211005	0.00419418	ENSG00000172260	NEGR1	YES	129	1	intron_variant	MODIFIER	Transcript	ENST00000357731.5	protein_coding	17302	NA	NA
126	1	1	72109697	72271297	1.17	k1prob	rs1350643	72211005	0.00419418	ENSG00000172260	NEGR1	YES	129	1	intron_variant	MODIFIER	Transcript	ENST00000434200.1	protein_coding	17302	NA	NA
126	1	1	72109697	72271297	1.17	k1prob	rs1350643	72211005	0.00419418	ENSG00000172260	NEGR1	YES	129	1	intron_variant,non_coding_transcript_variant	MODIFIER	Transcript	ENST00000467479.1	processed_transcript	17302	NA	NA
126	1	1	72109697	72271297	1.17	k1prob	rs11590230	72224839	0.00388352	ENSG00000172260	NEGR1	YES	129	1	intron_variant	MODIFIER	Transcript	ENST00000306821.3	protein_coding	17302	NA	NA
126	1	1	72109697	72271297	1.17	k1prob	rs11590230	72224839	0.00388352	ENSG00000172260	NEGR1	YES	129	1	intron_variant	MODIFIER	Transcript	ENST00000357731.5	protein_coding	17302	NA	NA
126	1	1	72109697	72271297	1.17	k1prob	rs11590230	72224839	0.00388352	ENSG00000172260	NEGR1	YES	129	1	intron_variant	MODIFIER	Transcript	ENST00000434200.1	protein_coding	17302	NA	NA
126	1	1	72109697	72271297	1.17	k1prob	rs11590230	72224839	0.00388352	ENSG00000172260	NEGR1	YES	129	1	intron_variant,non_coding_transcript_variant	MODIFIER	Transcript	ENST00000467479.1	processed_transcript	17302	NA	NA
127	1	2	2294395	2420495	2.39	k3prob	rs6727254	2318592	0.865044	ENSG00000186487	MYT1L	YES	10	1	intron_variant	MODIFIER	Transcript	ENST00000399161.2	protein_coding	7623	NA	NA
127	1	2	2294395	2420495	2.39	k3prob	rs6727254	2318592	0.865044	ENSG00000186487	MYT1L	YES	10	1	intron_variant	MODIFIER	Transcript	ENST00000428368.2	protein_coding	7623	NA	NA
127	1	2	2294395	2420495	2.39	k3prob	rs6727254	2318592	0.865044	ENSG00000186487	MYT1L	YES	10	1	intron_variant,non_coding_transcript_variant	MODIFIER	Transcript	ENST00000460585.1	processed_transcript	7623	NA	NA
127	1	2	2294395	2420495	2.39	k3prob	rs6727254	2318592	0.865044	ENSG00000186487	MYT1L	YES	10	1	intron_variant,non_coding_transcript_variant	MODIFIER	Transcript	ENST00000476547.1	processed_transcript	7623	NA	NA
127	1	2	2294395	2420495	2.39	k3prob	rs6727254	2318592	0.865044	ENSG00000186487	MYT1L	YES	10	1	intron_variant,non_coding_transcript_variant	MODIFIER	Transcript	ENST00000479156.1	processed_transcript	7623	NA	NA
127	1	2	2294395	2420495	2.39	k3prob	rs7597000	2315021	0.13482	ENSG00000186487	MYT1L	YES	10	1	intron_variant	MODIFIER	Transcript	ENST00000399161.2	protein_coding	7623	NA	NA
127	1	2	2294395	2420495	2.39	k3prob	rs7597000	2315021	0.13482	ENSG00000186487	MYT1L	YES	10	1	intron_variant	MODIFIER	Transcript	ENST00000428368.2	protein_coding	7623	NA	NA
127	1	2	2294395	2420495	2.39	k3prob	rs7597000	2315021	0.13482	ENSG00000186487	MYT1L	YES	10	1	intron_variant,non_coding_transcript_variant	MODIFIER	Transcript	ENST00000460585.1	processed_transcript	7623	NA	NA
127	1	2	2294395	2420495	2.39	k3prob	rs7597000	2315021	0.13482	ENSG00000186487	MYT1L	YES	10	1	intron_variant,non_coding_transcript_variant	MODIFIER	Transcript	ENST00000476547.1	processed_transcript	7623	NA	NA
127	1	2	2294395	2420495	2.39	k3prob	rs7597000	2315021	0.13482	ENSG00000186487	MYT1L	YES	10	1	intron_variant,non_coding_transcript_variant	MODIFIER	Transcript	ENST00000479156.1	processed_transcript	7623	NA	NA
127	2	2	2294395	2420495	2.39	k3prob	rs7581403	2314997	0.999703	ENSG00000186487	MYT1L	YES	5	1	intron_variant	MODIFIER	Transcript	ENST00000399161.2	protein_coding	7623	NA	NA
127	2	2	2294395	2420495	2.39	k3prob	rs7581403	2314997	0.999703	ENSG00000186487	MYT1L	YES	5	1	intron_variant	MODIFIER	Transcript	ENST00000428368.2	protein_coding	7623	NA	NA
127	2	2	2294395	2420495	2.39	k3prob	rs7581403	2314997	0.999703	ENSG00000186487	MYT1L	YES	5	1	intron_variant,non_coding_transcript_variant	MODIFIER	Transcript	ENST00000460585.1	processed_transcript	7623	NA	NA
127	2	2	2294395	2420495	2.39	k3prob	rs7581403	2314997	0.999703	ENSG00000186487	MYT1L	YES	5	1	intron_variant,non_coding_transcript_variant	MODIFIER	Transcript	ENST00000476547.1	processed_transcript	7623	NA	NA
127	2	2	2294395	2420495	2.39	k3prob	rs7581403	2314997	0.999703	ENSG00000186487	MYT1L	YES	5	1	intron_variant,non_coding_transcript_variant	MODIFIER	Transcript	ENST00000479156.1	processed_transcript	7623	NA	NA
127	3	2	2294395	2420495	2.39	k3prob	rs7579854	2324653	0.141697	ENSG00000186487	MYT1L	YES	50	1	intron_variant	MODIFIER	Transcript	ENST00000399161.2	protein_coding	7623	NA	NA
127	3	2	2294395	2420495	2.39	k3prob	rs7579854	2324653	0.141697	ENSG00000186487	MYT1L	YES	50	1	intron_variant	MODIFIER	Transcript	ENST00000428368.2	protein_coding	7623	NA	NA
127	3	2	2294395	2420495	2.39	k3prob	rs7579854	2324653	0.141697	ENSG00000186487	MYT1L	YES	50	1	intron_variant,non_coding_transcript_variant	MODIFIER	Transcript	ENST00000460585.1	processed_transcript	7623	NA	NA
127	3	2	2294395	2420495	2.39	k3prob	rs7579854	2324653	0.141697	ENSG00000186487	MYT1L	YES	50	1	intron_variant,non_coding_transcript_variant	MODIFIER	Transcript	ENST00000476547.1	processed_transcript	7623	NA	NA
127	3	2	2294395	2420495	2.39	k3prob	rs7579854	2324653	0.141697	ENSG00000186487	MYT1L	YES	50	1	intron_variant,non_coding_transcript_variant	MODIFIER	Transcript	ENST00000479156.1	processed_transcript	7623	NA	NA
127	3	2	2294395	2420495	2.39	k3prob	rs57884235	2323506	0.122313	ENSG00000186487	MYT1L	YES	50	1	intron_variant	MODIFIER	Transcript	ENST00000399161.2	protein_coding	7623	NA	NA
127	3	2	2294395	2420495	2.39	k3prob	rs57884235	2323506	0.122313	ENSG00000186487	MYT1L	YES	50	1	intron_variant	MODIFIER	Transcript	ENST00000428368.2	protein_coding	7623	NA	NA
127	3	2	2294395	2420495	2.39	k3prob	rs57884235	2323506	0.122313	ENSG00000186487	MYT1L	YES	50	1	intron_variant,non_coding_transcript_variant	MODIFIER	Transcript	ENST00000460585.1	processed_transcript	7623	NA	NA
127	3	2	2294395	2420495	2.39	k3prob	rs57884235	2323506	0.122313	ENSG00000186487	MYT1L	YES	50	1	intron_variant,non_coding_transcript_variant	MODIFIER	Transcript	ENST00000476547.1	processed_transcript	7623	NA	NA
127	3	2	2294395	2420495	2.39	k3prob	rs57884235	2323506	0.122313	ENSG00000186487	MYT1L	YES	50	1	intron_variant,non_coding_transcript_variant	MODIFIER	Transcript	ENST00000479156.1	processed_transcript	7623	NA	NA
127	3	2	2294395	2420495	2.39	k3prob	rs73912014	2322112	0.117294	ENSG00000186487	MYT1L	YES	50	1	intron_variant	MODIFIER	Transcript	ENST00000399161.2	protein_coding	7623	NA	NA
127	3	2	2294395	2420495	2.39	k3prob	rs73912014	2322112	0.117294	ENSG00000186487	MYT1L	YES	50	1	intron_variant	MODIFIER	Transcript	ENST00000428368.2	protein_coding	7623	NA	NA
127	3	2	2294395	2420495	2.39	k3prob	rs73912014	2322112	0.117294	ENSG00000186487	MYT1L	YES	50	1	intron_variant,non_coding_transcript_variant	MODIFIER	Transcript	ENST00000460585.1	processed_transcript	7623	NA	NA
127	3	2	2294395	2420495	2.39	k3prob	rs73912014	2322112	0.117294	ENSG00000186487	MYT1L	YES	50	1	intron_variant,non_coding_transcript_variant	MODIFIER	Transcript	ENST00000476547.1	processed_transcript	7623	NA	NA
127	3	2	2294395	2420495	2.39	k3prob	rs73912014	2322112	0.117294	ENSG00000186487	MYT1L	YES	50	1	intron_variant,non_coding_transcript_variant	MODIFIER	Transcript	ENST00000479156.1	processed_transcript	7623	NA	NA
127	3	2	2294395	2420495	2.39	k3prob	rs72769265	2319607	0.0989754	ENSG00000186487	MYT1L	YES	50	1	intron_variant	MODIFIER	Transcript	ENST00000399161.2	protein_coding	7623	NA	NA
127	3	2	2294395	2420495	2.39	k3prob	rs72769265	2319607	0.0989754	ENSG00000186487	MYT1L	YES	50	1	intron_variant	MODIFIER	Transcript	ENST00000428368.2	protein_coding	7623	NA	NA
127	3	2	2294395	2420495	2.39	k3prob	rs72769265	2319607	0.0989754	ENSG00000186487	MYT1L	YES	50	1	intron_variant,non_coding_transcript_variant	MODIFIER	Transcript	ENST00000460585.1	processed_transcript	7623	NA	NA
127	3	2	2294395	2420495	2.39	k3prob	rs72769265	2319607	0.0989754	ENSG00000186487	MYT1L	YES	50	1	intron_variant,non_coding_transcript_variant	MODIFIER	Transcript	ENST00000476547.1	processed_transcript	7623	NA	NA
127	3	2	2294395	2420495	2.39	k3prob	rs72769265	2319607	0.0989754	ENSG00000186487	MYT1L	YES	50	1	intron_variant,non_coding_transcript_variant	MODIFIER	Transcript	ENST00000479156.1	processed_transcript	7623	NA	NA
127	3	2	2294395	2420495	2.39	k3prob	rs55817531	2323043	0.0987289	ENSG00000186487	MYT1L	YES	50	1	intron_variant	MODIFIER	Transcript	ENST00000399161.2	protein_coding	7623	NA	NA
127	3	2	2294395	2420495	2.39	k3prob	rs55817531	2323043	0.0987289	ENSG00000186487	MYT1L	YES	50	1	intron_variant	MODIFIER	Transcript	ENST00000428368.2	protein_coding	7623	NA	NA
127	3	2	2294395	2420495	2.39	k3prob	rs55817531	2323043	0.0987289	ENSG00000186487	MYT1L	YES	50	1	intron_variant,non_coding_transcript_variant	MODIFIER	Transcript	ENST00000460585.1	processed_transcript	7623	NA	NA
127	3	2	2294395	2420495	2.39	k3prob	rs55817531	2323043	0.0987289	ENSG00000186487	MYT1L	YES	50	1	intron_variant,non_coding_transcript_variant	MODIFIER	Transcript	ENST00000476547.1	processed_transcript	7623	NA	NA
127	3	2	2294395	2420495	2.39	k3prob	rs55817531	2323043	0.0987289	ENSG00000186487	MYT1L	YES	50	1	intron_variant,non_coding_transcript_variant	MODIFIER	Transcript	ENST00000479156.1	processed_transcript	7623	NA	NA
127	3	2	2294395	2420495	2.39	k3prob	rs58523213	2323597	0.0961252	ENSG00000186487	MYT1L	YES	50	1	intron_variant	MODIFIER	Transcript	ENST00000399161.2	protein_coding	7623	NA	NA
127	3	2	2294395	2420495	2.39	k3prob	rs58523213	2323597	0.0961252	ENSG00000186487	MYT1L	YES	50	1	intron_variant	MODIFIER	Transcript	ENST00000428368.2	protein_coding	7623	NA	NA
127	3	2	2294395	2420495	2.39	k3prob	rs58523213	2323597	0.0961252	ENSG00000186487	MYT1L	YES	50	1	intron_variant,non_coding_transcript_variant	MODIFIER	Transcript	ENST00000460585.1	processed_transcript	7623	NA	NA
127	3	2	2294395	2420495	2.39	k3prob	rs58523213	2323597	0.0961252	ENSG00000186487	MYT1L	YES	50	1	intron_variant,non_coding_transcript_variant	MODIFIER	Transcript	ENST00000476547.1	processed_transcript	7623	NA	NA
127	3	2	2294395	2420495	2.39	k3prob	rs58523213	2323597	0.0961252	ENSG00000186487	MYT1L	YES	50	1	intron_variant,non_coding_transcript_variant	MODIFIER	Transcript	ENST00000479156.1	processed_transcript	7623	NA	NA
127	3	2	2294395	2420495	2.39	k3prob	rs60138520	2323339	0.0911593	ENSG00000186487	MYT1L	YES	50	1	intron_variant	MODIFIER	Transcript	ENST00000399161.2	protein_coding	7623	NA	NA
127	3	2	2294395	2420495	2.39	k3prob	rs60138520	2323339	0.0911593	ENSG00000186487	MYT1L	YES	50	1	intron_variant	MODIFIER	Transcript	ENST00000428368.2	protein_coding	7623	NA	NA
127	3	2	2294395	2420495	2.39	k3prob	rs60138520	2323339	0.0911593	ENSG00000186487	MYT1L	YES	50	1	intron_variant,non_coding_transcript_variant	MODIFIER	Transcript	ENST00000460585.1	processed_transcript	7623	NA	NA
127	3	2	2294395	2420495	2.39	k3prob	rs60138520	2323339	0.0911593	ENSG00000186487	MYT1L	YES	50	1	intron_variant,non_coding_transcript_variant	MODIFIER	Transcript	ENST00000476547.1	processed_transcript	7623	NA	NA
127	3	2	2294395	2420495	2.39	k3prob	rs60138520	2323339	0.0911593	ENSG00000186487	MYT1L	YES	50	1	intron_variant,non_coding_transcript_variant	MODIFIER	Transcript	ENST00000479156.1	processed_transcript	7623	NA	NA
127	3	2	2294395	2420495	2.39	k3prob	rs72769263	2315478	0.0706828	ENSG00000186487	MYT1L	YES	50	1	intron_variant	MODIFIER	Transcript	ENST00000399161.2	protein_coding	7623	NA	NA
127	3	2	2294395	2420495	2.39	k3prob	rs72769263	2315478	0.0706828	ENSG00000186487	MYT1L	YES	50	1	intron_variant	MODIFIER	Transcript	ENST00000428368.2	protein_coding	7623	NA	NA
127	3	2	2294395	2420495	2.39	k3prob	rs72769263	2315478	0.0706828	ENSG00000186487	MYT1L	YES	50	1	intron_variant,non_coding_transcript_variant	MODIFIER	Transcript	ENST00000460585.1	processed_transcript	7623	NA	NA
127	3	2	2294395	2420495	2.39	k3prob	rs72769263	2315478	0.0706828	ENSG00000186487	MYT1L	YES	50	1	intron_variant,non_coding_transcript_variant	MODIFIER	Transcript	ENST00000476547.1	processed_transcript	7623	NA	NA
127	3	2	2294395	2420495	2.39	k3prob	rs72769263	2315478	0.0706828	ENSG00000186487	MYT1L	YES	50	1	intron_variant,non_coding_transcript_variant	MODIFIER	Transcript	ENST00000479156.1	processed_transcript	7623	NA	NA
127	3	2	2294395	2420495	2.39	k3prob	rs17039555	2315606	0.0633456	ENSG00000186487	MYT1L	YES	50	1	intron_variant	MODIFIER	Transcript	ENST00000399161.2	protein_coding	7623	NA	NA
127	3	2	2294395	2420495	2.39	k3prob	rs17039555	2315606	0.0633456	ENSG00000186487	MYT1L	YES	50	1	intron_variant	MODIFIER	Transcript	ENST00000428368.2	protein_coding	7623	NA	NA
127	3	2	2294395	2420495	2.39	k3prob	rs17039555	2315606	0.0633456	ENSG00000186487	MYT1L	YES	50	1	intron_variant,non_coding_transcript_variant	MODIFIER	Transcript	ENST00000460585.1	processed_transcript	7623	NA	NA
127	3	2	2294395	2420495	2.39	k3prob	rs17039555	2315606	0.0633456	ENSG00000186487	MYT1L	YES	50	1	intron_variant,non_coding_transcript_variant	MODIFIER	Transcript	ENST00000476547.1	processed_transcript	7623	NA	NA
127	3	2	2294395	2420495	2.39	k3prob	rs17039555	2315606	0.0633456	ENSG00000186487	MYT1L	YES	50	1	intron_variant,non_coding_transcript_variant	MODIFIER	Transcript	ENST00000479156.1	processed_transcript	7623	NA	NA
127	3	2	2294395	2420495	2.39	k3prob	rs72769269	2330839	0.0570551	ENSG00000186487	MYT1L	YES	50	1	intron_variant	MODIFIER	Transcript	ENST00000399161.2	protein_coding	7623	NA	NA
127	3	2	2294395	2420495	2.39	k3prob	rs72769269	2330839	0.0570551	ENSG00000186487	MYT1L	YES	50	1	intron_variant	MODIFIER	Transcript	ENST00000428368.2	protein_coding	7623	NA	NA
127	3	2	2294395	2420495	2.39	k3prob	rs72769269	2330839	0.0570551	ENSG00000186487	MYT1L	YES	50	1	intron_variant,non_coding_transcript_variant	MODIFIER	Transcript	ENST00000460585.1	processed_transcript	7623	NA	NA
127	3	2	2294395	2420495	2.39	k3prob	rs72769269	2330839	0.0570551	ENSG00000186487	MYT1L	YES	50	1	upstream_gene_variant	MODIFIER	Transcript	ENST00000476547.1	processed_transcript	7623	NA	NA
127	3	2	2294395	2420495	2.39	k3prob	rs72769269	2330839	0.0570551	ENSG00000186487	MYT1L	YES	50	1	upstream_gene_variant	MODIFIER	Transcript	ENST00000479156.1	processed_transcript	7623	NA	NA
130	1	5	153442747	153688217	2.09	k2prob	rs4958696	153485075	0.0735735	ENSG00000037749	MFAP3	YES	156	1	intron_variant,non_coding_transcript_variant	MODIFIER	Transcript	ENST00000518497.1	processed_transcript	7034	NA	NA
130	1	5	153442747	153688217	2.09	k2prob	rs4958696	153485075	0.0735735	ENSG00000037749	MFAP3	YES	156	1	intron_variant,non_coding_transcript_variant	MODIFIER	Transcript	ENST00000519325.1	processed_transcript	7034	NA	NA
130	1	5	153442747	153688217	2.09	k2prob	rs4958696	153485075	0.0735735	ENSG00000037749	MFAP3	YES	156	1	intron_variant,non_coding_transcript_variant	MODIFIER	Transcript	ENST00000519612.1	processed_transcript	7034	NA	NA
130	1	5	153442747	153688217	2.09	k2prob	rs4958696	153485075	0.0735735	ENSG00000037749	MFAP3	YES	156	1	intron_variant,non_coding_transcript_variant	MODIFIER	Transcript	ENST00000520327.1	processed_transcript	7034	NA	NA
130	1	5	153442747	153688217	2.09	k2prob	rs4958696	153485075	0.0735735	ENSG00000037749	MFAP3	YES	156	1	intron_variant,non_coding_transcript_variant	MODIFIER	Transcript	ENST00000521527.1	processed_transcript	7034	NA	NA
130	1	5	153442747	153688217	2.09	k2prob	rs4958696	153485075	0.0735735	ENSG00000037749	MFAP3	YES	156	1	intron_variant,non_coding_transcript_variant	MODIFIER	Transcript	ENST00000522440.1	processed_transcript	7034	NA	NA
130	1	5	153442747	153688217	2.09	k2prob	rs4958695	153484500	0.0685328	ENSG00000037749	MFAP3	YES	156	1	intron_variant,non_coding_transcript_variant	MODIFIER	Transcript	ENST00000518497.1	processed_transcript	7034	NA	NA
130	1	5	153442747	153688217	2.09	k2prob	rs4958695	153484500	0.0685328	ENSG00000037749	MFAP3	YES	156	1	intron_variant,non_coding_transcript_variant	MODIFIER	Transcript	ENST00000519325.1	processed_transcript	7034	NA	NA
130	1	5	153442747	153688217	2.09	k2prob	rs4958695	153484500	0.0685328	ENSG00000037749	MFAP3	YES	156	1	intron_variant,non_coding_transcript_variant	MODIFIER	Transcript	ENST00000519612.1	processed_transcript	7034	NA	NA
130	1	5	153442747	153688217	2.09	k2prob	rs4958695	153484500	0.0685328	ENSG00000037749	MFAP3	YES	156	1	intron_variant,non_coding_transcript_variant	MODIFIER	Transcript	ENST00000520327.1	processed_transcript	7034	NA	NA
130	1	5	153442747	153688217	2.09	k2prob	rs4958695	153484500	0.0685328	ENSG00000037749	MFAP3	YES	156	1	intron_variant,non_coding_transcript_variant	MODIFIER	Transcript	ENST00000521527.1	processed_transcript	7034	NA	NA
130	1	5	153442747	153688217	2.09	k2prob	rs4958695	153484500	0.0685328	ENSG00000037749	MFAP3	YES	156	1	intron_variant,non_coding_transcript_variant	MODIFIER	Transcript	ENST00000522440.1	processed_transcript	7034	NA	NA
130	1	5	153442747	153688217	2.09	k2prob	rs35391150	153481455	0.0525148	ENSG00000037749	MFAP3	YES	156	1	intron_variant,non_coding_transcript_variant	MODIFIER	Transcript	ENST00000518497.1	processed_transcript	7034	NA	NA
130	1	5	153442747	153688217	2.09	k2prob	rs35391150	153481455	0.0525148	ENSG00000037749	MFAP3	YES	156	1	intron_variant,non_coding_transcript_variant	MODIFIER	Transcript	ENST00000519325.1	processed_transcript	7034	NA	NA
130	1	5	153442747	153688217	2.09	k2prob	rs35391150	153481455	0.0525148	ENSG00000037749	MFAP3	YES	156	1	intron_variant,non_coding_transcript_variant	MODIFIER	Transcript	ENST00000519612.1	processed_transcript	7034	NA	NA
130	1	5	153442747	153688217	2.09	k2prob	rs35391150	153481455	0.0525148	ENSG00000037749	MFAP3	YES	156	1	intron_variant,non_coding_transcript_variant	MODIFIER	Transcript	ENST00000520327.1	processed_transcript	7034	NA	NA
130	1	5	153442747	153688217	2.09	k2prob	rs35391150	153481455	0.0525148	ENSG00000037749	MFAP3	YES	156	1	intron_variant,non_coding_transcript_variant	MODIFIER	Transcript	ENST00000521527.1	processed_transcript	7034	NA	NA
130	1	5	153442747	153688217	2.09	k2prob	rs35391150	153481455	0.0525148	ENSG00000037749	MFAP3	YES	156	1	intron_variant,non_coding_transcript_variant	MODIFIER	Transcript	ENST00000522440.1	processed_transcript	7034	NA	NA
130	1	5	153442747	153688217	2.09	k2prob	rs6580052	153478177	0.0429197	ENSG00000037749	MFAP3	YES	156	1	intron_variant,non_coding_transcript_variant	MODIFIER	Transcript	ENST00000518497.1	processed_transcript	7034	NA	NA
130	1	5	153442747	153688217	2.09	k2prob	rs6580052	153478177	0.0429197	ENSG00000037749	MFAP3	YES	156	1	intron_variant,non_coding_transcript_variant	MODIFIER	Transcript	ENST00000519325.1	processed_transcript	7034	NA	NA
130	1	5	153442747	153688217	2.09	k2prob	rs6580052	153478177	0.0429197	ENSG00000037749	MFAP3	YES	156	1	intron_variant,non_coding_transcript_variant	MODIFIER	Transcript	ENST00000519612.1	processed_transcript	7034	NA	NA
130	1	5	153442747	153688217	2.09	k2prob	rs6580052	153478177	0.0429197	ENSG00000037749	MFAP3	YES	156	1	intron_variant,non_coding_transcript_variant	MODIFIER	Transcript	ENST00000520327.1	processed_transcript	7034	NA	NA
130	1	5	153442747	153688217	2.09	k2prob	rs6580052	153478177	0.0429197	ENSG00000037749	MFAP3	YES	156	1	intron_variant,non_coding_transcript_variant	MODIFIER	Transcript	ENST00000521527.1	processed_transcript	7034	NA	NA
130	1	5	153442747	153688217	2.09	k2prob	rs6580052	153478177	0.0429197	ENSG00000037749	MFAP3	YES	156	1	intron_variant,non_coding_transcript_variant	MODIFIER	Transcript	ENST00000522440.1	processed_transcript	7034	NA	NA
130	1	5	153442747	153688217	2.09	k2prob	rs2882468	153476822	0.040195	ENSG00000037749	MFAP3	YES	156	1	non_coding_transcript_exon_variant	MODIFIER	Transcript	ENST00000518497.1	processed_transcript	7034	NA	NA
130	1	5	153442747	153688217	2.09	k2prob	rs2882468	153476822	0.040195	ENSG00000037749	MFAP3	YES	156	1	non_coding_transcript_exon_variant	MODIFIER	Transcript	ENST00000519325.1	processed_transcript	7034	NA	NA
130	1	5	153442747	153688217	2.09	k2prob	rs2882468	153476822	0.040195	ENSG00000037749	MFAP3	YES	156	1	non_coding_transcript_exon_variant	MODIFIER	Transcript	ENST00000519612.1	processed_transcript	7034	NA	NA
130	1	5	153442747	153688217	2.09	k2prob	rs2882468	153476822	0.040195	ENSG00000037749	MFAP3	YES	156	1	non_coding_transcript_exon_variant	MODIFIER	Transcript	ENST00000520327.1	processed_transcript	7034	NA	NA
130	1	5	153442747	153688217	2.09	k2prob	rs2882468	153476822	0.040195	ENSG00000037749	MFAP3	YES	156	1	non_coding_transcript_exon_variant	MODIFIER	Transcript	ENST00000521527.1	processed_transcript	7034	NA	NA
130	1	5	153442747	153688217	2.09	k2prob	rs2882468	153476822	0.040195	ENSG00000037749	MFAP3	YES	156	1	non_coding_transcript_exon_variant	MODIFIER	Transcript	ENST00000522440.1	processed_transcript	7034	NA	NA
130	1	5	153442747	153688217	2.09	k2prob	rs4312933	153476659	0.0401746	ENSG00000037749	MFAP3	YES	156	1	non_coding_transcript_exon_variant	MODIFIER	Transcript	ENST00000518497.1	processed_transcript	7034	NA	NA
130	1	5	153442747	153688217	2.09	k2prob	rs4312933	153476659	0.0401746	ENSG00000037749	MFAP3	YES	156	1	non_coding_transcript_exon_variant	MODIFIER	Transcript	ENST00000519325.1	processed_transcript	7034	NA	NA
130	1	5	153442747	153688217	2.09	k2prob	rs4312933	153476659	0.0401746	ENSG00000037749	MFAP3	YES	156	1	non_coding_transcript_exon_variant	MODIFIER	Transcript	ENST00000519612.1	processed_transcript	7034	NA	NA
130	1	5	153442747	153688217	2.09	k2prob	rs4312933	153476659	0.0401746	ENSG00000037749	MFAP3	YES	156	1	non_coding_transcript_exon_variant	MODIFIER	Transcript	ENST00000520327.1	processed_transcript	7034	NA	NA
130	1	5	153442747	153688217	2.09	k2prob	rs4312933	153476659	0.0401746	ENSG00000037749	MFAP3	YES	156	1	non_coding_transcript_exon_variant	MODIFIER	Transcript	ENST00000521527.1	processed_transcript	7034	NA	NA
130	1	5	153442747	153688217	2.09	k2prob	rs4312933	153476659	0.0401746	ENSG00000037749	MFAP3	YES	156	1	non_coding_transcript_exon_variant	MODIFIER	Transcript	ENST00000522440.1	processed_transcript	7034	NA	NA
130	1	5	153442747	153688217	2.09	k2prob	rs34195048	153474851	0.0374022	ENSG00000037749	MFAP3	YES	156	1	upstream_gene_variant	MODIFIER	Transcript	ENST00000518497.1	processed_transcript	7034	NA	NA
130	1	5	153442747	153688217	2.09	k2prob	rs34195048	153474851	0.0374022	ENSG00000037749	MFAP3	YES	156	1	upstream_gene_variant	MODIFIER	Transcript	ENST00000519325.1	processed_transcript	7034	NA	NA
130	1	5	153442747	153688217	2.09	k2prob	rs34195048	153474851	0.0374022	ENSG00000037749	MFAP3	YES	156	1	upstream_gene_variant	MODIFIER	Transcript	ENST00000519612.1	processed_transcript	7034	NA	NA
130	1	5	153442747	153688217	2.09	k2prob	rs34195048	153474851	0.0374022	ENSG00000037749	MFAP3	YES	156	1	intron_variant,non_coding_transcript_variant	MODIFIER	Transcript	ENST00000520327.1	processed_transcript	7034	NA	NA
130	1	5	153442747	153688217	2.09	k2prob	rs34195048	153474851	0.0374022	ENSG00000037749	MFAP3	YES	156	1	intron_variant,non_coding_transcript_variant	MODIFIER	Transcript	ENST00000521527.1	processed_transcript	7034	NA	NA
130	1	5	153442747	153688217	2.09	k2prob	rs34195048	153474851	0.0374022	ENSG00000037749	MFAP3	YES	156	1	upstream_gene_variant	MODIFIER	Transcript	ENST00000522440.1	processed_transcript	7034	NA	NA
130	1	5	153442747	153688217	2.09	k2prob	rs3822710	153473694	0.0351464	ENSG00000037749	MFAP3	YES	156	1	upstream_gene_variant	MODIFIER	Transcript	ENST00000518497.1	processed_transcript	7034	NA	NA
130	1	5	153442747	153688217	2.09	k2prob	rs3822710	153473694	0.0351464	ENSG00000037749	MFAP3	YES	156	1	upstream_gene_variant	MODIFIER	Transcript	ENST00000519325.1	processed_transcript	7034	NA	NA
130	1	5	153442747	153688217	2.09	k2prob	rs3822710	153473694	0.0351464	ENSG00000037749	MFAP3	YES	156	1	upstream_gene_variant	MODIFIER	Transcript	ENST00000519612.1	processed_transcript	7034	NA	NA
130	1	5	153442747	153688217	2.09	k2prob	rs3822710	153473694	0.0351464	ENSG00000037749	MFAP3	YES	156	1	intron_variant,non_coding_transcript_variant	MODIFIER	Transcript	ENST00000520327.1	processed_transcript	7034	NA	NA
130	1	5	153442747	153688217	2.09	k2prob	rs3822710	153473694	0.0351464	ENSG00000037749	MFAP3	YES	156	1	intron_variant,non_coding_transcript_variant	MODIFIER	Transcript	ENST00000521527.1	processed_transcript	7034	NA	NA
130	1	5	153442747	153688217	2.09	k2prob	rs3822710	153473694	0.0351464	ENSG00000037749	MFAP3	YES	156	1	upstream_gene_variant	MODIFIER	Transcript	ENST00000522440.1	processed_transcript	7034	NA	NA
130	1	5	153442747	153688217	2.09	k2prob	rs7705235	153472754	0.0351309	ENSG00000037749	MFAP3	YES	156	1	upstream_gene_variant	MODIFIER	Transcript	ENST00000518497.1	processed_transcript	7034	NA	NA
130	1	5	153442747	153688217	2.09	k2prob	rs7705235	153472754	0.0351309	ENSG00000037749	MFAP3	YES	156	1	upstream_gene_variant	MODIFIER	Transcript	ENST00000519325.1	processed_transcript	7034	NA	NA
130	1	5	153442747	153688217	2.09	k2prob	rs7705235	153472754	0.0351309	ENSG00000037749	MFAP3	YES	156	1	upstream_gene_variant	MODIFIER	Transcript	ENST00000519612.1	processed_transcript	7034	NA	NA
130	1	5	153442747	153688217	2.09	k2prob	rs7705235	153472754	0.0351309	ENSG00000037749	MFAP3	YES	156	1	intron_variant,non_coding_transcript_variant	MODIFIER	Transcript	ENST00000520327.1	processed_transcript	7034	NA	NA
130	1	5	153442747	153688217	2.09	k2prob	rs7705235	153472754	0.0351309	ENSG00000037749	MFAP3	YES	156	1	intron_variant,non_coding_transcript_variant	MODIFIER	Transcript	ENST00000521527.1	processed_transcript	7034	NA	NA
130	1	5	153442747	153688217	2.09	k2prob	rs7705235	153472754	0.0351309	ENSG00000037749	MFAP3	YES	156	1	upstream_gene_variant	MODIFIER	Transcript	ENST00000522440.1	processed_transcript	7034	NA	NA
130	1	5	153442747	153688217	2.09	k2prob	rs7705478	153472709	0.0351231	ENSG00000037749	MFAP3	YES	156	1	upstream_gene_variant	MODIFIER	Transcript	ENST00000518497.1	processed_transcript	7034	NA	NA
130	1	5	153442747	153688217	2.09	k2prob	rs7705478	153472709	0.0351231	ENSG00000037749	MFAP3	YES	156	1	upstream_gene_variant	MODIFIER	Transcript	ENST00000519325.1	processed_transcript	7034	NA	NA
130	1	5	153442747	153688217	2.09	k2prob	rs7705478	153472709	0.0351231	ENSG00000037749	MFAP3	YES	156	1	upstream_gene_variant	MODIFIER	Transcript	ENST00000519612.1	processed_transcript	7034	NA	NA
130	1	5	153442747	153688217	2.09	k2prob	rs7705478	153472709	0.0351231	ENSG00000037749	MFAP3	YES	156	1	intron_variant,non_coding_transcript_variant	MODIFIER	Transcript	ENST00000520327.1	processed_transcript	7034	NA	NA
130	1	5	153442747	153688217	2.09	k2prob	rs7705478	153472709	0.0351231	ENSG00000037749	MFAP3	YES	156	1	intron_variant,non_coding_transcript_variant	MODIFIER	Transcript	ENST00000521527.1	processed_transcript	7034	NA	NA
130	1	5	153442747	153688217	2.09	k2prob	rs7705478	153472709	0.0351231	ENSG00000037749	MFAP3	YES	156	1	upstream_gene_variant	MODIFIER	Transcript	ENST00000522440.1	processed_transcript	7034	NA	NA
130	1	5	153442747	153688217	2.09	k2prob	rs13173253	153469020	0.0307488	ENSG00000037749	MFAP3	YES	156	1	intron_variant,non_coding_transcript_variant	MODIFIER	Transcript	ENST00000520327.1	processed_transcript	7034	NA	NA
130	1	5	153442747	153688217	2.09	k2prob	rs13173253	153469020	0.0307488	ENSG00000037749	MFAP3	YES	156	1	intron_variant,non_coding_transcript_variant	MODIFIER	Transcript	ENST00000521527.1	processed_transcript	7034	NA	NA
130	1	5	153442747	153688217	2.09	k2prob	rs4958355	153469305	0.0307421	ENSG00000037749	MFAP3	YES	156	1	intron_variant,non_coding_transcript_variant	MODIFIER	Transcript	ENST00000520327.1	processed_transcript	7034	NA	NA
130	1	5	153442747	153688217	2.09	k2prob	rs4958355	153469305	0.0307421	ENSG00000037749	MFAP3	YES	156	1	intron_variant,non_coding_transcript_variant	MODIFIER	Transcript	ENST00000521527.1	processed_transcript	7034	NA	NA
130	1	5	153442747	153688217	2.09	k2prob	rs12520731	153462557	0.0251484	ENSG00000037749	MFAP3	YES	156	1	intron_variant,non_coding_transcript_variant	MODIFIER	Transcript	ENST00000520327.1	processed_transcript	7034	NA	NA
130	1	5	153442747	153688217	2.09	k2prob	rs12520731	153462557	0.0251484	ENSG00000037749	MFAP3	YES	156	1	intron_variant,non_coding_transcript_variant	MODIFIER	Transcript	ENST00000521527.1	processed_transcript	7034	NA	NA
130	1	5	153442747	153688217	2.09	k2prob	rs12515633	153462533	0.0251477	ENSG00000037749	MFAP3	YES	156	1	intron_variant,non_coding_transcript_variant	MODIFIER	Transcript	ENST00000520327.1	processed_transcript	7034	NA	NA
130	1	5	153442747	153688217	2.09	k2prob	rs12515633	153462533	0.0251477	ENSG00000037749	MFAP3	YES	156	1	intron_variant,non_coding_transcript_variant	MODIFIER	Transcript	ENST00000521527.1	processed_transcript	7034	NA	NA
130	1	5	153442747	153688217	2.09	k2prob	rs1428122	153490358	0.024952	ENSG00000037749	MFAP3	YES	156	1	intron_variant,non_coding_transcript_variant	MODIFIER	Transcript	ENST00000518497.1	processed_transcript	7034	NA	NA
130	1	5	153442747	153688217	2.09	k2prob	rs1428122	153490358	0.024952	ENSG00000037749	MFAP3	YES	156	1	intron_variant,non_coding_transcript_variant	MODIFIER	Transcript	ENST00000519325.1	processed_transcript	7034	NA	NA
130	1	5	153442747	153688217	2.09	k2prob	rs1428122	153490358	0.024952	ENSG00000037749	MFAP3	YES	156	1	intron_variant,non_coding_transcript_variant	MODIFIER	Transcript	ENST00000519612.1	processed_transcript	7034	NA	NA
130	1	5	153442747	153688217	2.09	k2prob	rs1428122	153490358	0.024952	ENSG00000037749	MFAP3	YES	156	1	intron_variant,non_coding_transcript_variant	MODIFIER	Transcript	ENST00000520327.1	processed_transcript	7034	NA	NA
130	1	5	153442747	153688217	2.09	k2prob	rs1428122	153490358	0.024952	ENSG00000037749	MFAP3	YES	156	1	intron_variant,non_coding_transcript_variant	MODIFIER	Transcript	ENST00000521527.1	processed_transcript	7034	NA	NA
130	1	5	153442747	153688217	2.09	k2prob	rs1428122	153490358	0.024952	ENSG00000037749	MFAP3	YES	156	1	intron_variant,non_coding_transcript_variant	MODIFIER	Transcript	ENST00000522440.1	processed_transcript	7034	NA	NA
130	1	5	153442747	153688217	2.09	k2prob	rs815638	153480265	0.024432100000000002	ENSG00000037749	MFAP3	YES	156	1	intron_variant,non_coding_transcript_variant	MODIFIER	Transcript	ENST00000518497.1	processed_transcript	7034	NA	NA
130	1	5	153442747	153688217	2.09	k2prob	rs815638	153480265	0.024432100000000002	ENSG00000037749	MFAP3	YES	156	1	intron_variant,non_coding_transcript_variant	MODIFIER	Transcript	ENST00000519325.1	processed_transcript	7034	NA	NA
130	1	5	153442747	153688217	2.09	k2prob	rs815638	153480265	0.024432100000000002	ENSG00000037749	MFAP3	YES	156	1	intron_variant,non_coding_transcript_variant	MODIFIER	Transcript	ENST00000519612.1	processed_transcript	7034	NA	NA
130	1	5	153442747	153688217	2.09	k2prob	rs815638	153480265	0.024432100000000002	ENSG00000037749	MFAP3	YES	156	1	intron_variant,non_coding_transcript_variant	MODIFIER	Transcript	ENST00000520327.1	processed_transcript	7034	NA	NA
130	1	5	153442747	153688217	2.09	k2prob	rs815638	153480265	0.024432100000000002	ENSG00000037749	MFAP3	YES	156	1	intron_variant,non_coding_transcript_variant	MODIFIER	Transcript	ENST00000521527.1	processed_transcript	7034	NA	NA
130	1	5	153442747	153688217	2.09	k2prob	rs815638	153480265	0.024432100000000002	ENSG00000037749	MFAP3	YES	156	1	intron_variant,non_coding_transcript_variant	MODIFIER	Transcript	ENST00000522440.1	processed_transcript	7034	NA	NA
130	1	5	153442747	153688217	2.09	k2prob	rs2434375	153479613	0.0243468	ENSG00000037749	MFAP3	YES	156	1	intron_variant,non_coding_transcript_variant	MODIFIER	Transcript	ENST00000518497.1	processed_transcript	7034	NA	NA
130	1	5	153442747	153688217	2.09	k2prob	rs2434375	153479613	0.0243468	ENSG00000037749	MFAP3	YES	156	1	intron_variant,non_coding_transcript_variant	MODIFIER	Transcript	ENST00000519325.1	processed_transcript	7034	NA	NA
130	1	5	153442747	153688217	2.09	k2prob	rs2434375	153479613	0.0243468	ENSG00000037749	MFAP3	YES	156	1	intron_variant,non_coding_transcript_variant	MODIFIER	Transcript	ENST00000519612.1	processed_transcript	7034	NA	NA
130	1	5	153442747	153688217	2.09	k2prob	rs2434375	153479613	0.0243468	ENSG00000037749	MFAP3	YES	156	1	intron_variant,non_coding_transcript_variant	MODIFIER	Transcript	ENST00000520327.1	processed_transcript	7034	NA	NA
130	1	5	153442747	153688217	2.09	k2prob	rs2434375	153479613	0.0243468	ENSG00000037749	MFAP3	YES	156	1	intron_variant,non_coding_transcript_variant	MODIFIER	Transcript	ENST00000521527.1	processed_transcript	7034	NA	NA
130	1	5	153442747	153688217	2.09	k2prob	rs2434375	153479613	0.0243468	ENSG00000037749	MFAP3	YES	156	1	intron_variant,non_coding_transcript_variant	MODIFIER	Transcript	ENST00000522440.1	processed_transcript	7034	NA	NA
130	1	5	153442747	153688217	2.09	k2prob	rs11167658	153461049	0.0234925	ENSG00000037749	MFAP3	YES	156	1	intron_variant,non_coding_transcript_variant	MODIFIER	Transcript	ENST00000520327.1	processed_transcript	7034	NA	NA
130	1	5	153442747	153688217	2.09	k2prob	rs11167658	153461049	0.0234925	ENSG00000037749	MFAP3	YES	156	1	intron_variant,non_coding_transcript_variant	MODIFIER	Transcript	ENST00000521527.1	processed_transcript	7034	NA	NA
130	1	5	153442747	153688217	2.09	k2prob	rs12523627	153459405	0.0234687	ENSG00000037749	MFAP3	YES	156	1	intron_variant,non_coding_transcript_variant	MODIFIER	Transcript	ENST00000520327.1	processed_transcript	7034	NA	NA
130	1	5	153442747	153688217	2.09	k2prob	rs12523627	153459405	0.0234687	ENSG00000037749	MFAP3	YES	156	1	intron_variant,non_coding_transcript_variant	MODIFIER	Transcript	ENST00000521527.1	processed_transcript	7034	NA	NA
130	1	5	153442747	153688217	2.09	k2prob	rs4958354	153460043	0.0234678	ENSG00000037749	MFAP3	YES	156	1	intron_variant,non_coding_transcript_variant	MODIFIER	Transcript	ENST00000520327.1	processed_transcript	7034	NA	NA
130	1	5	153442747	153688217	2.09	k2prob	rs4958354	153460043	0.0234678	ENSG00000037749	MFAP3	YES	156	1	intron_variant,non_coding_transcript_variant	MODIFIER	Transcript	ENST00000521527.1	processed_transcript	7034	NA	NA
130	1	5	153442747	153688217	2.09	k2prob	rs707184	153485826	0.0208243	ENSG00000037749	MFAP3	YES	156	1	intron_variant,non_coding_transcript_variant	MODIFIER	Transcript	ENST00000518497.1	processed_transcript	7034	NA	NA
130	1	5	153442747	153688217	2.09	k2prob	rs707184	153485826	0.0208243	ENSG00000037749	MFAP3	YES	156	1	intron_variant,non_coding_transcript_variant	MODIFIER	Transcript	ENST00000519325.1	processed_transcript	7034	NA	NA
130	1	5	153442747	153688217	2.09	k2prob	rs707184	153485826	0.0208243	ENSG00000037749	MFAP3	YES	156	1	intron_variant,non_coding_transcript_variant	MODIFIER	Transcript	ENST00000519612.1	processed_transcript	7034	NA	NA
130	1	5	153442747	153688217	2.09	k2prob	rs707184	153485826	0.0208243	ENSG00000037749	MFAP3	YES	156	1	intron_variant,non_coding_transcript_variant	MODIFIER	Transcript	ENST00000520327.1	processed_transcript	7034	NA	NA
130	1	5	153442747	153688217	2.09	k2prob	rs707184	153485826	0.0208243	ENSG00000037749	MFAP3	YES	156	1	intron_variant,non_coding_transcript_variant	MODIFIER	Transcript	ENST00000521527.1	processed_transcript	7034	NA	NA
130	1	5	153442747	153688217	2.09	k2prob	rs707184	153485826	0.0208243	ENSG00000037749	MFAP3	YES	156	1	intron_variant,non_coding_transcript_variant	MODIFIER	Transcript	ENST00000522440.1	processed_transcript	7034	NA	NA
130	1	5	153442747	153688217	2.09	k2prob	rs13155109	153455004	0.0204724	ENSG00000037749	MFAP3	YES	156	1	intron_variant,non_coding_transcript_variant	MODIFIER	Transcript	ENST00000520327.1	processed_transcript	7034	NA	NA
130	1	5	153442747	153688217	2.09	k2prob	rs13155109	153455004	0.0204724	ENSG00000037749	MFAP3	YES	156	1	intron_variant,non_coding_transcript_variant	MODIFIER	Transcript	ENST00000521527.1	processed_transcript	7034	NA	NA
130	1	5	153442747	153688217	2.09	k2prob	rs13154464	153454452	0.0204014	ENSG00000037749	MFAP3	YES	156	1	intron_variant,non_coding_transcript_variant	MODIFIER	Transcript	ENST00000520327.1	processed_transcript	7034	NA	NA
130	1	5	153442747	153688217	2.09	k2prob	rs13154464	153454452	0.0204014	ENSG00000037749	MFAP3	YES	156	1	intron_variant,non_coding_transcript_variant	MODIFIER	Transcript	ENST00000521527.1	processed_transcript	7034	NA	NA
130	1	5	153442747	153688217	2.09	k2prob	rs7709154	153455936	0.0191403	ENSG00000037749	MFAP3	YES	156	1	intron_variant,non_coding_transcript_variant	MODIFIER	Transcript	ENST00000520327.1	processed_transcript	7034	NA	NA
130	1	5	153442747	153688217	2.09	k2prob	rs7709154	153455936	0.0191403	ENSG00000037749	MFAP3	YES	156	1	intron_variant,non_coding_transcript_variant	MODIFIER	Transcript	ENST00000521527.1	processed_transcript	7034	NA	NA
130	1	5	153442747	153688217	2.09	k2prob	rs1871157	153456807	0.019104	ENSG00000037749	MFAP3	YES	156	1	intron_variant,non_coding_transcript_variant	MODIFIER	Transcript	ENST00000520327.1	processed_transcript	7034	NA	NA
130	1	5	153442747	153688217	2.09	k2prob	rs1871157	153456807	0.019104	ENSG00000037749	MFAP3	YES	156	1	intron_variant,non_coding_transcript_variant	MODIFIER	Transcript	ENST00000521527.1	processed_transcript	7034	NA	NA
130	1	5	153442747	153688217	2.09	k2prob	rs815631	153484661	0.0181159	ENSG00000037749	MFAP3	YES	156	1	intron_variant,non_coding_transcript_variant	MODIFIER	Transcript	ENST00000518497.1	processed_transcript	7034	NA	NA
130	1	5	153442747	153688217	2.09	k2prob	rs815631	153484661	0.0181159	ENSG00000037749	MFAP3	YES	156	1	intron_variant,non_coding_transcript_variant	MODIFIER	Transcript	ENST00000519325.1	processed_transcript	7034	NA	NA
130	1	5	153442747	153688217	2.09	k2prob	rs815631	153484661	0.0181159	ENSG00000037749	MFAP3	YES	156	1	intron_variant,non_coding_transcript_variant	MODIFIER	Transcript	ENST00000519612.1	processed_transcript	7034	NA	NA
130	1	5	153442747	153688217	2.09	k2prob	rs815631	153484661	0.0181159	ENSG00000037749	MFAP3	YES	156	1	intron_variant,non_coding_transcript_variant	MODIFIER	Transcript	ENST00000520327.1	processed_transcript	7034	NA	NA
130	1	5	153442747	153688217	2.09	k2prob	rs815631	153484661	0.0181159	ENSG00000037749	MFAP3	YES	156	1	intron_variant,non_coding_transcript_variant	MODIFIER	Transcript	ENST00000521527.1	processed_transcript	7034	NA	NA
130	1	5	153442747	153688217	2.09	k2prob	rs815631	153484661	0.0181159	ENSG00000037749	MFAP3	YES	156	1	intron_variant,non_coding_transcript_variant	MODIFIER	Transcript	ENST00000522440.1	processed_transcript	7034	NA	NA
130	1	5	153442747	153688217	2.09	k2prob	rs13154303	153454468	0.0167845	ENSG00000037749	MFAP3	YES	156	1	intron_variant,non_coding_transcript_variant	MODIFIER	Transcript	ENST00000520327.1	processed_transcript	7034	NA	NA
130	1	5	153442747	153688217	2.09	k2prob	rs13154303	153454468	0.0167845	ENSG00000037749	MFAP3	YES	156	1	intron_variant,non_coding_transcript_variant	MODIFIER	Transcript	ENST00000521527.1	processed_transcript	7034	NA	NA
130	1	5	153442747	153688217	2.09	k2prob	rs707183	153471737	0.0148352	ENSG00000037749	MFAP3	YES	156	1	upstream_gene_variant	MODIFIER	Transcript	ENST00000518497.1	processed_transcript	7034	NA	NA
130	1	5	153442747	153688217	2.09	k2prob	rs707183	153471737	0.0148352	ENSG00000037749	MFAP3	YES	156	1	upstream_gene_variant	MODIFIER	Transcript	ENST00000519325.1	processed_transcript	7034	NA	NA
130	1	5	153442747	153688217	2.09	k2prob	rs707183	153471737	0.0148352	ENSG00000037749	MFAP3	YES	156	1	upstream_gene_variant	MODIFIER	Transcript	ENST00000519612.1	processed_transcript	7034	NA	NA
130	1	5	153442747	153688217	2.09	k2prob	rs707183	153471737	0.0148352	ENSG00000037749	MFAP3	YES	156	1	intron_variant,non_coding_transcript_variant	MODIFIER	Transcript	ENST00000520327.1	processed_transcript	7034	NA	NA
130	1	5	153442747	153688217	2.09	k2prob	rs707183	153471737	0.0148352	ENSG00000037749	MFAP3	YES	156	1	intron_variant,non_coding_transcript_variant	MODIFIER	Transcript	ENST00000521527.1	processed_transcript	7034	NA	NA
130	1	5	153442747	153688217	2.09	k2prob	rs707183	153471737	0.0148352	ENSG00000037749	MFAP3	YES	156	1	upstream_gene_variant	MODIFIER	Transcript	ENST00000522440.1	processed_transcript	7034	NA	NA
130	1	5	153442747	153688217	2.09	k2prob	rs816029	153451288	0.0109277	ENSG00000037749	MFAP3	YES	156	1	intron_variant,non_coding_transcript_variant	MODIFIER	Transcript	ENST00000520327.1	processed_transcript	7034	NA	NA
130	1	5	153442747	153688217	2.09	k2prob	rs816029	153451288	0.0109277	ENSG00000037749	MFAP3	YES	156	1	intron_variant,non_coding_transcript_variant	MODIFIER	Transcript	ENST00000521527.1	processed_transcript	7034	NA	NA
130	1	5	153442747	153688217	2.09	k2prob	rs1438590	153450790	0.0102076	ENSG00000037749	MFAP3	YES	156	1	intron_variant,non_coding_transcript_variant	MODIFIER	Transcript	ENST00000520327.1	processed_transcript	7034	NA	NA
130	1	5	153442747	153688217	2.09	k2prob	rs1438590	153450790	0.0102076	ENSG00000037749	MFAP3	YES	156	1	intron_variant,non_coding_transcript_variant	MODIFIER	Transcript	ENST00000521527.1	processed_transcript	7034	NA	NA
130	1	5	153442747	153688217	2.09	k2prob	rs816030	153450637	0.009583	ENSG00000037749	MFAP3	YES	156	1	intron_variant,non_coding_transcript_variant	MODIFIER	Transcript	ENST00000520327.1	processed_transcript	7034	NA	NA
130	1	5	153442747	153688217	2.09	k2prob	rs816030	153450637	0.009583	ENSG00000037749	MFAP3	YES	156	1	intron_variant,non_coding_transcript_variant	MODIFIER	Transcript	ENST00000521527.1	processed_transcript	7034	NA	NA
130	1	5	153442747	153688217	2.09	k2prob	rs815626	153493104	0.0092888	ENSG00000037749	MFAP3	YES	156	1	intron_variant,non_coding_transcript_variant	MODIFIER	Transcript	ENST00000518497.1	processed_transcript	7034	NA	NA
130	1	5	153442747	153688217	2.09	k2prob	rs815626	153493104	0.0092888	ENSG00000037749	MFAP3	YES	156	1	intron_variant,non_coding_transcript_variant	MODIFIER	Transcript	ENST00000519325.1	processed_transcript	7034	NA	NA
130	1	5	153442747	153688217	2.09	k2prob	rs815626	153493104	0.0092888	ENSG00000037749	MFAP3	YES	156	1	intron_variant,non_coding_transcript_variant	MODIFIER	Transcript	ENST00000519612.1	processed_transcript	7034	NA	NA
130	1	5	153442747	153688217	2.09	k2prob	rs815626	153493104	0.0092888	ENSG00000037749	MFAP3	YES	156	1	intron_variant,non_coding_transcript_variant	MODIFIER	Transcript	ENST00000520327.1	processed_transcript	7034	NA	NA
130	1	5	153442747	153688217	2.09	k2prob	rs815626	153493104	0.0092888	ENSG00000037749	MFAP3	YES	156	1	intron_variant,non_coding_transcript_variant	MODIFIER	Transcript	ENST00000521527.1	processed_transcript	7034	NA	NA
130	1	5	153442747	153688217	2.09	k2prob	rs815626	153493104	0.0092888	ENSG00000037749	MFAP3	YES	156	1	intron_variant,non_coding_transcript_variant	MODIFIER	Transcript	ENST00000522440.1	processed_transcript	7034	NA	NA
130	1	5	153442747	153688217	2.09	k2prob	rs62384104	153488214	0.00900453	ENSG00000037749	MFAP3	YES	156	1	intron_variant,non_coding_transcript_variant	MODIFIER	Transcript	ENST00000518497.1	processed_transcript	7034	NA	NA
130	1	5	153442747	153688217	2.09	k2prob	rs62384104	153488214	0.00900453	ENSG00000037749	MFAP3	YES	156	1	intron_variant,non_coding_transcript_variant	MODIFIER	Transcript	ENST00000519325.1	processed_transcript	7034	NA	NA
130	1	5	153442747	153688217	2.09	k2prob	rs62384104	153488214	0.00900453	ENSG00000037749	MFAP3	YES	156	1	intron_variant,non_coding_transcript_variant	MODIFIER	Transcript	ENST00000519612.1	processed_transcript	7034	NA	NA
130	1	5	153442747	153688217	2.09	k2prob	rs62384104	153488214	0.00900453	ENSG00000037749	MFAP3	YES	156	1	intron_variant,non_coding_transcript_variant	MODIFIER	Transcript	ENST00000520327.1	processed_transcript	7034	NA	NA
130	1	5	153442747	153688217	2.09	k2prob	rs62384104	153488214	0.00900453	ENSG00000037749	MFAP3	YES	156	1	intron_variant,non_coding_transcript_variant	MODIFIER	Transcript	ENST00000521527.1	processed_transcript	7034	NA	NA
130	1	5	153442747	153688217	2.09	k2prob	rs62384104	153488214	0.00900453	ENSG00000037749	MFAP3	YES	156	1	intron_variant,non_coding_transcript_variant	MODIFIER	Transcript	ENST00000522440.1	processed_transcript	7034	NA	NA
130	1	5	153442747	153688217	2.09	k2prob	rs707185	153490176	0.00894024	ENSG00000037749	MFAP3	YES	156	1	intron_variant,non_coding_transcript_variant	MODIFIER	Transcript	ENST00000518497.1	processed_transcript	7034	NA	NA
130	1	5	153442747	153688217	2.09	k2prob	rs707185	153490176	0.00894024	ENSG00000037749	MFAP3	YES	156	1	intron_variant,non_coding_transcript_variant	MODIFIER	Transcript	ENST00000519325.1	processed_transcript	7034	NA	NA
130	1	5	153442747	153688217	2.09	k2prob	rs707185	153490176	0.00894024	ENSG00000037749	MFAP3	YES	156	1	intron_variant,non_coding_transcript_variant	MODIFIER	Transcript	ENST00000519612.1	processed_transcript	7034	NA	NA
130	1	5	153442747	153688217	2.09	k2prob	rs707185	153490176	0.00894024	ENSG00000037749	MFAP3	YES	156	1	intron_variant,non_coding_transcript_variant	MODIFIER	Transcript	ENST00000520327.1	processed_transcript	7034	NA	NA
130	1	5	153442747	153688217	2.09	k2prob	rs707185	153490176	0.00894024	ENSG00000037749	MFAP3	YES	156	1	intron_variant,non_coding_transcript_variant	MODIFIER	Transcript	ENST00000521527.1	processed_transcript	7034	NA	NA
130	1	5	153442747	153688217	2.09	k2prob	rs707185	153490176	0.00894024	ENSG00000037749	MFAP3	YES	156	1	intron_variant,non_coding_transcript_variant	MODIFIER	Transcript	ENST00000522440.1	processed_transcript	7034	NA	NA
130	1	5	153442747	153688217	2.09	k2prob	rs816032	153450069	0.00838483	ENSG00000037749	MFAP3	YES	156	1	intron_variant,non_coding_transcript_variant	MODIFIER	Transcript	ENST00000520327.1	processed_transcript	7034	NA	NA
130	1	5	153442747	153688217	2.09	k2prob	rs816032	153450069	0.00838483	ENSG00000037749	MFAP3	YES	156	1	intron_variant,non_coding_transcript_variant	MODIFIER	Transcript	ENST00000521527.1	processed_transcript	7034	NA	NA
130	1	5	153442747	153688217	2.09	k2prob	rs815625	153493151	0.00836027	ENSG00000037749	MFAP3	YES	156	1	intron_variant,non_coding_transcript_variant	MODIFIER	Transcript	ENST00000518497.1	processed_transcript	7034	NA	NA
130	1	5	153442747	153688217	2.09	k2prob	rs815625	153493151	0.00836027	ENSG00000037749	MFAP3	YES	156	1	intron_variant,non_coding_transcript_variant	MODIFIER	Transcript	ENST00000519325.1	processed_transcript	7034	NA	NA
130	1	5	153442747	153688217	2.09	k2prob	rs815625	153493151	0.00836027	ENSG00000037749	MFAP3	YES	156	1	intron_variant,non_coding_transcript_variant	MODIFIER	Transcript	ENST00000519612.1	processed_transcript	7034	NA	NA
130	1	5	153442747	153688217	2.09	k2prob	rs815625	153493151	0.00836027	ENSG00000037749	MFAP3	YES	156	1	intron_variant,non_coding_transcript_variant	MODIFIER	Transcript	ENST00000520327.1	processed_transcript	7034	NA	NA
130	1	5	153442747	153688217	2.09	k2prob	rs815625	153493151	0.00836027	ENSG00000037749	MFAP3	YES	156	1	intron_variant,non_coding_transcript_variant	MODIFIER	Transcript	ENST00000521527.1	processed_transcript	7034	NA	NA
130	1	5	153442747	153688217	2.09	k2prob	rs815625	153493151	0.00836027	ENSG00000037749	MFAP3	YES	156	1	intron_variant,non_coding_transcript_variant	MODIFIER	Transcript	ENST00000522440.1	processed_transcript	7034	NA	NA
130	1	5	153442747	153688217	2.09	k2prob	rs816034	153446334	0.00783863	ENSG00000037749	MFAP3	YES	156	1	intron_variant,non_coding_transcript_variant	MODIFIER	Transcript	ENST00000520327.1	processed_transcript	7034	NA	NA
130	1	5	153442747	153688217	2.09	k2prob	rs816034	153446334	0.00783863	ENSG00000037749	MFAP3	YES	156	1	intron_variant,non_coding_transcript_variant	MODIFIER	Transcript	ENST00000521527.1	processed_transcript	7034	NA	NA
130	1	5	153442747	153688217	2.09	k2prob	rs816033	153447540	0.00504662	ENSG00000037749	MFAP3	YES	156	1	intron_variant,non_coding_transcript_variant	MODIFIER	Transcript	ENST00000520327.1	processed_transcript	7034	NA	NA
130	1	5	153442747	153688217	2.09	k2prob	rs816033	153447540	0.00504662	ENSG00000037749	MFAP3	YES	156	1	intron_variant,non_coding_transcript_variant	MODIFIER	Transcript	ENST00000521527.1	processed_transcript	7034	NA	NA
130	2	5	153442747	153688217	2.09	k2prob	rs17552639	153651459	0.032486	ENSG00000164574	GALNT10	YES	378	1	intron_variant	MODIFIER	Transcript	ENST00000297107.6	protein_coding	19873	NA	NA
130	2	5	153442747	153688217	2.09	k2prob	rs17552639	153651459	0.032486	ENSG00000164574	GALNT10	YES	378	1	intron_variant	MODIFIER	Transcript	ENST00000377661.2	protein_coding	19873	NA	NA
130	2	5	153442747	153688217	2.09	k2prob	rs17552639	153651459	0.032486	ENSG00000164574	GALNT10	YES	378	1	intron_variant	MODIFIER	Transcript	ENST00000425427.2	protein_coding	19873	NA	NA
130	2	5	153442747	153688217	2.09	k2prob	rs17552639	153651459	0.032486	ENSG00000164574	GALNT10	YES	378	1	intron_variant,NMD_transcript_variant	MODIFIER	Transcript	ENST00000520647.1	nonsense_mediated_decay	19873	NA	NA
130	2	5	153442747	153688217	2.09	k2prob	rs17552639	153651459	0.032486	ENSG00000164574	GALNT10	YES	378	1	intron_variant,non_coding_transcript_variant	MODIFIER	Transcript	ENST00000521781.1	processed_transcript	19873	NA	NA
130	2	5	153442747	153688217	2.09	k2prob	rs6865148	153621015	0.028702	ENSG00000164574	GALNT10	YES	378	1	intron_variant	MODIFIER	Transcript	ENST00000297107.6	protein_coding	19873	NA	NA
130	2	5	153442747	153688217	2.09	k2prob	rs6865148	153621015	0.028702	ENSG00000164574	GALNT10	YES	378	1	intron_variant	MODIFIER	Transcript	ENST00000377661.2	protein_coding	19873	NA	NA
130	2	5	153442747	153688217	2.09	k2prob	rs6865148	153621015	0.028702	ENSG00000164574	GALNT10	YES	378	1	intron_variant	MODIFIER	Transcript	ENST00000425427.2	protein_coding	19873	NA	NA
130	2	5	153442747	153688217	2.09	k2prob	rs6865148	153621015	0.028702	ENSG00000164574	GALNT10	YES	378	1	intron_variant,NMD_transcript_variant	MODIFIER	Transcript	ENST00000520647.1	nonsense_mediated_decay	19873	NA	NA
130	2	5	153442747	153688217	2.09	k2prob	rs6865148	153621015	0.028702	ENSG00000164574	GALNT10	YES	378	1	intron_variant,non_coding_transcript_variant	MODIFIER	Transcript	ENST00000521781.1	processed_transcript	19873	NA	NA
130	2	5	153442747	153688217	2.09	k2prob	rs73293378	153625168	0.0256776	ENSG00000164574	GALNT10	YES	378	1	intron_variant	MODIFIER	Transcript	ENST00000297107.6	protein_coding	19873	NA	NA
130	2	5	153442747	153688217	2.09	k2prob	rs73293378	153625168	0.0256776	ENSG00000164574	GALNT10	YES	378	1	intron_variant	MODIFIER	Transcript	ENST00000377661.2	protein_coding	19873	NA	NA
130	2	5	153442747	153688217	2.09	k2prob	rs73293378	153625168	0.0256776	ENSG00000164574	GALNT10	YES	378	1	intron_variant	MODIFIER	Transcript	ENST00000425427.2	protein_coding	19873	NA	NA
130	2	5	153442747	153688217	2.09	k2prob	rs73293378	153625168	0.0256776	ENSG00000164574	GALNT10	YES	378	1	intron_variant,NMD_transcript_variant	MODIFIER	Transcript	ENST00000520647.1	nonsense_mediated_decay	19873	NA	NA
130	2	5	153442747	153688217	2.09	k2prob	rs73293378	153625168	0.0256776	ENSG00000164574	GALNT10	YES	378	1	intron_variant,non_coding_transcript_variant	MODIFIER	Transcript	ENST00000521781.1	processed_transcript	19873	NA	NA
130	2	5	153442747	153688217	2.09	k2prob	rs1422790	153616978	0.0246012	ENSG00000164574	GALNT10	YES	378	1	intron_variant	MODIFIER	Transcript	ENST00000297107.6	protein_coding	19873	NA	NA
130	2	5	153442747	153688217	2.09	k2prob	rs1422790	153616978	0.0246012	ENSG00000164574	GALNT10	YES	378	1	intron_variant	MODIFIER	Transcript	ENST00000377661.2	protein_coding	19873	NA	NA
130	2	5	153442747	153688217	2.09	k2prob	rs1422790	153616978	0.0246012	ENSG00000164574	GALNT10	YES	378	1	intron_variant	MODIFIER	Transcript	ENST00000425427.2	protein_coding	19873	NA	NA
130	2	5	153442747	153688217	2.09	k2prob	rs1422790	153616978	0.0246012	ENSG00000164574	GALNT10	YES	378	1	intron_variant,NMD_transcript_variant	MODIFIER	Transcript	ENST00000520647.1	nonsense_mediated_decay	19873	NA	NA
130	2	5	153442747	153688217	2.09	k2prob	rs1422790	153616978	0.0246012	ENSG00000164574	GALNT10	YES	378	1	intron_variant,non_coding_transcript_variant	MODIFIER	Transcript	ENST00000521781.1	processed_transcript	19873	NA	NA
130	2	5	153442747	153688217	2.09	k2prob	rs11740474	153680747	0.0240945	ENSG00000164574	GALNT10	YES	378	1	intron_variant	MODIFIER	Transcript	ENST00000297107.6	protein_coding	19873	NA	NA
130	2	5	153442747	153688217	2.09	k2prob	rs11740474	153680747	0.0240945	ENSG00000164574	GALNT10	YES	378	1	intron_variant	MODIFIER	Transcript	ENST00000377661.2	protein_coding	19873	NA	NA
130	2	5	153442747	153688217	2.09	k2prob	rs11740474	153680747	0.0240945	ENSG00000164574	GALNT10	YES	378	1	intron_variant	MODIFIER	Transcript	ENST00000425427.2	protein_coding	19873	NA	NA
130	2	5	153442747	153688217	2.09	k2prob	rs11740474	153680747	0.0240945	ENSG00000164574	GALNT10	YES	378	1	intron_variant,non_coding_transcript_variant	MODIFIER	Transcript	ENST00000519571.1	processed_transcript	19873	NA	NA
130	2	5	153442747	153688217	2.09	k2prob	rs11740474	153680747	0.0240945	ENSG00000164574	GALNT10	YES	378	1	intron_variant,NMD_transcript_variant	MODIFIER	Transcript	ENST00000520647.1	nonsense_mediated_decay	19873	NA	NA
130	2	5	153442747	153688217	2.09	k2prob	rs11740474	153680747	0.0240945	ENSG00000164574	GALNT10	YES	378	1	intron_variant,non_coding_transcript_variant	MODIFIER	Transcript	ENST00000521781.1	processed_transcript	19873	NA	NA
130	2	5	153442747	153688217	2.09	k2prob	rs73281463	153654875	0.0240203	ENSG00000164574	GALNT10	YES	378	1	intron_variant	MODIFIER	Transcript	ENST00000297107.6	protein_coding	19873	NA	NA
130	2	5	153442747	153688217	2.09	k2prob	rs73281463	153654875	0.0240203	ENSG00000164574	GALNT10	YES	378	1	intron_variant	MODIFIER	Transcript	ENST00000377661.2	protein_coding	19873	NA	NA
130	2	5	153442747	153688217	2.09	k2prob	rs73281463	153654875	0.0240203	ENSG00000164574	GALNT10	YES	378	1	intron_variant	MODIFIER	Transcript	ENST00000425427.2	protein_coding	19873	NA	NA
130	2	5	153442747	153688217	2.09	k2prob	rs73281463	153654875	0.0240203	ENSG00000164574	GALNT10	YES	378	1	intron_variant,NMD_transcript_variant	MODIFIER	Transcript	ENST00000520647.1	nonsense_mediated_decay	19873	NA	NA
130	2	5	153442747	153688217	2.09	k2prob	rs73281463	153654875	0.0240203	ENSG00000164574	GALNT10	YES	378	1	intron_variant,non_coding_transcript_variant	MODIFIER	Transcript	ENST00000521781.1	processed_transcript	19873	NA	NA
130	2	5	153442747	153688217	2.09	k2prob	rs6893675	153618876	0.0230962	ENSG00000164574	GALNT10	YES	378	1	intron_variant	MODIFIER	Transcript	ENST00000297107.6	protein_coding	19873	NA	NA
130	2	5	153442747	153688217	2.09	k2prob	rs6893675	153618876	0.0230962	ENSG00000164574	GALNT10	YES	378	1	intron_variant	MODIFIER	Transcript	ENST00000377661.2	protein_coding	19873	NA	NA
130	2	5	153442747	153688217	2.09	k2prob	rs6893675	153618876	0.0230962	ENSG00000164574	GALNT10	YES	378	1	intron_variant	MODIFIER	Transcript	ENST00000425427.2	protein_coding	19873	NA	NA
130	2	5	153442747	153688217	2.09	k2prob	rs6893675	153618876	0.0230962	ENSG00000164574	GALNT10	YES	378	1	intron_variant,NMD_transcript_variant	MODIFIER	Transcript	ENST00000520647.1	nonsense_mediated_decay	19873	NA	NA
130	2	5	153442747	153688217	2.09	k2prob	rs6893675	153618876	0.0230962	ENSG00000164574	GALNT10	YES	378	1	intron_variant,non_coding_transcript_variant	MODIFIER	Transcript	ENST00000521781.1	processed_transcript	19873	NA	NA
130	2	5	153442747	153688217	2.09	k2prob	rs6882166	153651603	0.0228067	ENSG00000164574	GALNT10	YES	378	1	intron_variant	MODIFIER	Transcript	ENST00000297107.6	protein_coding	19873	NA	NA
130	2	5	153442747	153688217	2.09	k2prob	rs6882166	153651603	0.0228067	ENSG00000164574	GALNT10	YES	378	1	intron_variant	MODIFIER	Transcript	ENST00000377661.2	protein_coding	19873	NA	NA
130	2	5	153442747	153688217	2.09	k2prob	rs6882166	153651603	0.0228067	ENSG00000164574	GALNT10	YES	378	1	intron_variant	MODIFIER	Transcript	ENST00000425427.2	protein_coding	19873	NA	NA
130	2	5	153442747	153688217	2.09	k2prob	rs6882166	153651603	0.0228067	ENSG00000164574	GALNT10	YES	378	1	intron_variant,NMD_transcript_variant	MODIFIER	Transcript	ENST00000520647.1	nonsense_mediated_decay	19873	NA	NA
130	2	5	153442747	153688217	2.09	k2prob	rs6882166	153651603	0.0228067	ENSG00000164574	GALNT10	YES	378	1	intron_variant,non_coding_transcript_variant	MODIFIER	Transcript	ENST00000521781.1	processed_transcript	19873	NA	NA
130	2	5	153442747	153688217	2.09	k2prob	rs73802964	153622821	0.0226554	ENSG00000164574	GALNT10	YES	378	1	intron_variant	MODIFIER	Transcript	ENST00000297107.6	protein_coding	19873	NA	NA
130	2	5	153442747	153688217	2.09	k2prob	rs73802964	153622821	0.0226554	ENSG00000164574	GALNT10	YES	378	1	intron_variant	MODIFIER	Transcript	ENST00000377661.2	protein_coding	19873	NA	NA
130	2	5	153442747	153688217	2.09	k2prob	rs73802964	153622821	0.0226554	ENSG00000164574	GALNT10	YES	378	1	intron_variant	MODIFIER	Transcript	ENST00000425427.2	protein_coding	19873	NA	NA
130	2	5	153442747	153688217	2.09	k2prob	rs73802964	153622821	0.0226554	ENSG00000164574	GALNT10	YES	378	1	intron_variant,NMD_transcript_variant	MODIFIER	Transcript	ENST00000520647.1	nonsense_mediated_decay	19873	NA	NA
130	2	5	153442747	153688217	2.09	k2prob	rs73802964	153622821	0.0226554	ENSG00000164574	GALNT10	YES	378	1	intron_variant,non_coding_transcript_variant	MODIFIER	Transcript	ENST00000521781.1	processed_transcript	19873	NA	NA
130	2	5	153442747	153688217	2.09	k2prob	rs73802972	153634318	0.0221372	ENSG00000164574	GALNT10	YES	378	1	intron_variant	MODIFIER	Transcript	ENST00000297107.6	protein_coding	19873	NA	NA
130	2	5	153442747	153688217	2.09	k2prob	rs73802972	153634318	0.0221372	ENSG00000164574	GALNT10	YES	378	1	intron_variant	MODIFIER	Transcript	ENST00000377661.2	protein_coding	19873	NA	NA
130	2	5	153442747	153688217	2.09	k2prob	rs73802972	153634318	0.0221372	ENSG00000164574	GALNT10	YES	378	1	intron_variant	MODIFIER	Transcript	ENST00000425427.2	protein_coding	19873	NA	NA
130	2	5	153442747	153688217	2.09	k2prob	rs73802972	153634318	0.0221372	ENSG00000164574	GALNT10	YES	378	1	intron_variant,NMD_transcript_variant	MODIFIER	Transcript	ENST00000520647.1	nonsense_mediated_decay	19873	NA	NA
130	2	5	153442747	153688217	2.09	k2prob	rs73802972	153634318	0.0221372	ENSG00000164574	GALNT10	YES	378	1	intron_variant,non_coding_transcript_variant	MODIFIER	Transcript	ENST00000521781.1	processed_transcript	19873	NA	NA
130	2	5	153442747	153688217	2.09	k2prob	rs3959918	153651013	0.0217877	ENSG00000164574	GALNT10	YES	378	1	intron_variant	MODIFIER	Transcript	ENST00000297107.6	protein_coding	19873	NA	NA
130	2	5	153442747	153688217	2.09	k2prob	rs3959918	153651013	0.0217877	ENSG00000164574	GALNT10	YES	378	1	intron_variant	MODIFIER	Transcript	ENST00000377661.2	protein_coding	19873	NA	NA
130	2	5	153442747	153688217	2.09	k2prob	rs3959918	153651013	0.0217877	ENSG00000164574	GALNT10	YES	378	1	intron_variant	MODIFIER	Transcript	ENST00000425427.2	protein_coding	19873	NA	NA
130	2	5	153442747	153688217	2.09	k2prob	rs3959918	153651013	0.0217877	ENSG00000164574	GALNT10	YES	378	1	intron_variant,NMD_transcript_variant	MODIFIER	Transcript	ENST00000520647.1	nonsense_mediated_decay	19873	NA	NA
130	2	5	153442747	153688217	2.09	k2prob	rs3959918	153651013	0.0217877	ENSG00000164574	GALNT10	YES	378	1	intron_variant,non_coding_transcript_variant	MODIFIER	Transcript	ENST00000521781.1	processed_transcript	19873	NA	NA
130	2	5	153442747	153688217	2.09	k2prob	rs57192789	153648334	0.0217834	ENSG00000164574	GALNT10	YES	378	1	intron_variant	MODIFIER	Transcript	ENST00000297107.6	protein_coding	19873	NA	NA
130	2	5	153442747	153688217	2.09	k2prob	rs57192789	153648334	0.0217834	ENSG00000164574	GALNT10	YES	378	1	intron_variant	MODIFIER	Transcript	ENST00000377661.2	protein_coding	19873	NA	NA
130	2	5	153442747	153688217	2.09	k2prob	rs57192789	153648334	0.0217834	ENSG00000164574	GALNT10	YES	378	1	intron_variant	MODIFIER	Transcript	ENST00000425427.2	protein_coding	19873	NA	NA
130	2	5	153442747	153688217	2.09	k2prob	rs57192789	153648334	0.0217834	ENSG00000164574	GALNT10	YES	378	1	intron_variant,NMD_transcript_variant	MODIFIER	Transcript	ENST00000520647.1	nonsense_mediated_decay	19873	NA	NA
130	2	5	153442747	153688217	2.09	k2prob	rs57192789	153648334	0.0217834	ENSG00000164574	GALNT10	YES	378	1	intron_variant,non_coding_transcript_variant	MODIFIER	Transcript	ENST00000521781.1	processed_transcript	19873	NA	NA
130	2	5	153442747	153688217	2.09	k2prob	rs6580066	153635593	0.0210366	ENSG00000164574	GALNT10	YES	378	1	intron_variant	MODIFIER	Transcript	ENST00000297107.6	protein_coding	19873	NA	NA
130	2	5	153442747	153688217	2.09	k2prob	rs6580066	153635593	0.0210366	ENSG00000164574	GALNT10	YES	378	1	intron_variant	MODIFIER	Transcript	ENST00000377661.2	protein_coding	19873	NA	NA
130	2	5	153442747	153688217	2.09	k2prob	rs6580066	153635593	0.0210366	ENSG00000164574	GALNT10	YES	378	1	intron_variant	MODIFIER	Transcript	ENST00000425427.2	protein_coding	19873	NA	NA
130	2	5	153442747	153688217	2.09	k2prob	rs6580066	153635593	0.0210366	ENSG00000164574	GALNT10	YES	378	1	intron_variant,NMD_transcript_variant	MODIFIER	Transcript	ENST00000520647.1	nonsense_mediated_decay	19873	NA	NA
130	2	5	153442747	153688217	2.09	k2prob	rs6580066	153635593	0.0210366	ENSG00000164574	GALNT10	YES	378	1	intron_variant,non_coding_transcript_variant	MODIFIER	Transcript	ENST00000521781.1	processed_transcript	19873	NA	NA
130	2	5	153442747	153688217	2.09	k2prob	rs17552495	153649114	0.0207215	ENSG00000164574	GALNT10	YES	378	1	intron_variant	MODIFIER	Transcript	ENST00000297107.6	protein_coding	19873	NA	NA
130	2	5	153442747	153688217	2.09	k2prob	rs17552495	153649114	0.0207215	ENSG00000164574	GALNT10	YES	378	1	intron_variant	MODIFIER	Transcript	ENST00000377661.2	protein_coding	19873	NA	NA
130	2	5	153442747	153688217	2.09	k2prob	rs17552495	153649114	0.0207215	ENSG00000164574	GALNT10	YES	378	1	intron_variant	MODIFIER	Transcript	ENST00000425427.2	protein_coding	19873	NA	NA
130	2	5	153442747	153688217	2.09	k2prob	rs17552495	153649114	0.0207215	ENSG00000164574	GALNT10	YES	378	1	intron_variant,NMD_transcript_variant	MODIFIER	Transcript	ENST00000520647.1	nonsense_mediated_decay	19873	NA	NA
130	2	5	153442747	153688217	2.09	k2prob	rs17552495	153649114	0.0207215	ENSG00000164574	GALNT10	YES	378	1	intron_variant,non_coding_transcript_variant	MODIFIER	Transcript	ENST00000521781.1	processed_transcript	19873	NA	NA
130	2	5	153442747	153688217	2.09	k2prob	rs56964148	153651352	0.0207163	ENSG00000164574	GALNT10	YES	378	1	intron_variant	MODIFIER	Transcript	ENST00000297107.6	protein_coding	19873	NA	NA
130	2	5	153442747	153688217	2.09	k2prob	rs56964148	153651352	0.0207163	ENSG00000164574	GALNT10	YES	378	1	intron_variant	MODIFIER	Transcript	ENST00000377661.2	protein_coding	19873	NA	NA
130	2	5	153442747	153688217	2.09	k2prob	rs56964148	153651352	0.0207163	ENSG00000164574	GALNT10	YES	378	1	intron_variant	MODIFIER	Transcript	ENST00000425427.2	protein_coding	19873	NA	NA
130	2	5	153442747	153688217	2.09	k2prob	rs56964148	153651352	0.0207163	ENSG00000164574	GALNT10	YES	378	1	intron_variant,NMD_transcript_variant	MODIFIER	Transcript	ENST00000520647.1	nonsense_mediated_decay	19873	NA	NA
130	2	5	153442747	153688217	2.09	k2prob	rs56964148	153651352	0.0207163	ENSG00000164574	GALNT10	YES	378	1	intron_variant,non_coding_transcript_variant	MODIFIER	Transcript	ENST00000521781.1	processed_transcript	19873	NA	NA
130	2	5	153442747	153688217	2.09	k2prob	rs6881721	153651567	0.0207159	ENSG00000164574	GALNT10	YES	378	1	intron_variant	MODIFIER	Transcript	ENST00000297107.6	protein_coding	19873	NA	NA
130	2	5	153442747	153688217	2.09	k2prob	rs6881721	153651567	0.0207159	ENSG00000164574	GALNT10	YES	378	1	intron_variant	MODIFIER	Transcript	ENST00000377661.2	protein_coding	19873	NA	NA
130	2	5	153442747	153688217	2.09	k2prob	rs6881721	153651567	0.0207159	ENSG00000164574	GALNT10	YES	378	1	intron_variant	MODIFIER	Transcript	ENST00000425427.2	protein_coding	19873	NA	NA
130	2	5	153442747	153688217	2.09	k2prob	rs6881721	153651567	0.0207159	ENSG00000164574	GALNT10	YES	378	1	intron_variant,NMD_transcript_variant	MODIFIER	Transcript	ENST00000520647.1	nonsense_mediated_decay	19873	NA	NA
130	2	5	153442747	153688217	2.09	k2prob	rs6881721	153651567	0.0207159	ENSG00000164574	GALNT10	YES	378	1	intron_variant,non_coding_transcript_variant	MODIFIER	Transcript	ENST00000521781.1	processed_transcript	19873	NA	NA
130	2	5	153442747	153688217	2.09	k2prob	rs73281462	153654436	0.0198019	ENSG00000164574	GALNT10	YES	378	1	intron_variant	MODIFIER	Transcript	ENST00000297107.6	protein_coding	19873	NA	NA
130	2	5	153442747	153688217	2.09	k2prob	rs73281462	153654436	0.0198019	ENSG00000164574	GALNT10	YES	378	1	intron_variant	MODIFIER	Transcript	ENST00000377661.2	protein_coding	19873	NA	NA
130	2	5	153442747	153688217	2.09	k2prob	rs73281462	153654436	0.0198019	ENSG00000164574	GALNT10	YES	378	1	intron_variant	MODIFIER	Transcript	ENST00000425427.2	protein_coding	19873	NA	NA
130	2	5	153442747	153688217	2.09	k2prob	rs73281462	153654436	0.0198019	ENSG00000164574	GALNT10	YES	378	1	intron_variant,NMD_transcript_variant	MODIFIER	Transcript	ENST00000520647.1	nonsense_mediated_decay	19873	NA	NA
130	2	5	153442747	153688217	2.09	k2prob	rs73281462	153654436	0.0198019	ENSG00000164574	GALNT10	YES	378	1	intron_variant,non_coding_transcript_variant	MODIFIER	Transcript	ENST00000521781.1	processed_transcript	19873	NA	NA
130	2	5	153442747	153688217	2.09	k2prob	rs73281464	153655137	0.0197997	ENSG00000164574	GALNT10	YES	378	1	intron_variant	MODIFIER	Transcript	ENST00000297107.6	protein_coding	19873	NA	NA
130	2	5	153442747	153688217	2.09	k2prob	rs73281464	153655137	0.0197997	ENSG00000164574	GALNT10	YES	378	1	intron_variant	MODIFIER	Transcript	ENST00000377661.2	protein_coding	19873	NA	NA
130	2	5	153442747	153688217	2.09	k2prob	rs73281464	153655137	0.0197997	ENSG00000164574	GALNT10	YES	378	1	intron_variant	MODIFIER	Transcript	ENST00000425427.2	protein_coding	19873	NA	NA
130	2	5	153442747	153688217	2.09	k2prob	rs73281464	153655137	0.0197997	ENSG00000164574	GALNT10	YES	378	1	intron_variant,NMD_transcript_variant	MODIFIER	Transcript	ENST00000520647.1	nonsense_mediated_decay	19873	NA	NA
130	2	5	153442747	153688217	2.09	k2prob	rs73281464	153655137	0.0197997	ENSG00000164574	GALNT10	YES	378	1	intron_variant,non_coding_transcript_variant	MODIFIER	Transcript	ENST00000521781.1	processed_transcript	19873	NA	NA
130	2	5	153442747	153688217	2.09	k2prob	rs73805839	153652727	0.0197945	ENSG00000164574	GALNT10	YES	378	1	intron_variant	MODIFIER	Transcript	ENST00000297107.6	protein_coding	19873	NA	NA
130	2	5	153442747	153688217	2.09	k2prob	rs73805839	153652727	0.0197945	ENSG00000164574	GALNT10	YES	378	1	intron_variant	MODIFIER	Transcript	ENST00000377661.2	protein_coding	19873	NA	NA
130	2	5	153442747	153688217	2.09	k2prob	rs73805839	153652727	0.0197945	ENSG00000164574	GALNT10	YES	378	1	intron_variant	MODIFIER	Transcript	ENST00000425427.2	protein_coding	19873	NA	NA
130	2	5	153442747	153688217	2.09	k2prob	rs73805839	153652727	0.0197945	ENSG00000164574	GALNT10	YES	378	1	intron_variant,NMD_transcript_variant	MODIFIER	Transcript	ENST00000520647.1	nonsense_mediated_decay	19873	NA	NA
130	2	5	153442747	153688217	2.09	k2prob	rs73805839	153652727	0.0197945	ENSG00000164574	GALNT10	YES	378	1	intron_variant,non_coding_transcript_variant	MODIFIER	Transcript	ENST00000521781.1	processed_transcript	19873	NA	NA
130	2	5	153442747	153688217	2.09	k2prob	rs17627296	153628345	0.0193247	ENSG00000164574	GALNT10	YES	378	1	intron_variant	MODIFIER	Transcript	ENST00000297107.6	protein_coding	19873	NA	NA
130	2	5	153442747	153688217	2.09	k2prob	rs17627296	153628345	0.0193247	ENSG00000164574	GALNT10	YES	378	1	intron_variant	MODIFIER	Transcript	ENST00000377661.2	protein_coding	19873	NA	NA
130	2	5	153442747	153688217	2.09	k2prob	rs17627296	153628345	0.0193247	ENSG00000164574	GALNT10	YES	378	1	intron_variant	MODIFIER	Transcript	ENST00000425427.2	protein_coding	19873	NA	NA
130	2	5	153442747	153688217	2.09	k2prob	rs17627296	153628345	0.0193247	ENSG00000164574	GALNT10	YES	378	1	intron_variant,NMD_transcript_variant	MODIFIER	Transcript	ENST00000520647.1	nonsense_mediated_decay	19873	NA	NA
130	2	5	153442747	153688217	2.09	k2prob	rs17627296	153628345	0.0193247	ENSG00000164574	GALNT10	YES	378	1	intron_variant,non_coding_transcript_variant	MODIFIER	Transcript	ENST00000521781.1	processed_transcript	19873	NA	NA
130	2	5	153442747	153688217	2.09	k2prob	rs73293374	153624046	0.0192072	ENSG00000164574	GALNT10	YES	378	1	intron_variant	MODIFIER	Transcript	ENST00000297107.6	protein_coding	19873	NA	NA
130	2	5	153442747	153688217	2.09	k2prob	rs73293374	153624046	0.0192072	ENSG00000164574	GALNT10	YES	378	1	intron_variant	MODIFIER	Transcript	ENST00000377661.2	protein_coding	19873	NA	NA
130	2	5	153442747	153688217	2.09	k2prob	rs73293374	153624046	0.0192072	ENSG00000164574	GALNT10	YES	378	1	intron_variant	MODIFIER	Transcript	ENST00000425427.2	protein_coding	19873	NA	NA
130	2	5	153442747	153688217	2.09	k2prob	rs73293374	153624046	0.0192072	ENSG00000164574	GALNT10	YES	378	1	intron_variant,NMD_transcript_variant	MODIFIER	Transcript	ENST00000520647.1	nonsense_mediated_decay	19873	NA	NA
130	2	5	153442747	153688217	2.09	k2prob	rs73293374	153624046	0.0192072	ENSG00000164574	GALNT10	YES	378	1	intron_variant,non_coding_transcript_variant	MODIFIER	Transcript	ENST00000521781.1	processed_transcript	19873	NA	NA
130	2	5	153442747	153688217	2.09	k2prob	rs61189725	153637148	0.0190668	ENSG00000164574	GALNT10	YES	378	1	intron_variant	MODIFIER	Transcript	ENST00000297107.6	protein_coding	19873	NA	NA
130	2	5	153442747	153688217	2.09	k2prob	rs61189725	153637148	0.0190668	ENSG00000164574	GALNT10	YES	378	1	intron_variant	MODIFIER	Transcript	ENST00000377661.2	protein_coding	19873	NA	NA
130	2	5	153442747	153688217	2.09	k2prob	rs61189725	153637148	0.0190668	ENSG00000164574	GALNT10	YES	378	1	intron_variant	MODIFIER	Transcript	ENST00000425427.2	protein_coding	19873	NA	NA
130	2	5	153442747	153688217	2.09	k2prob	rs61189725	153637148	0.0190668	ENSG00000164574	GALNT10	YES	378	1	intron_variant,NMD_transcript_variant	MODIFIER	Transcript	ENST00000520647.1	nonsense_mediated_decay	19873	NA	NA
130	2	5	153442747	153688217	2.09	k2prob	rs61189725	153637148	0.0190668	ENSG00000164574	GALNT10	YES	378	1	intron_variant,non_coding_transcript_variant	MODIFIER	Transcript	ENST00000521781.1	processed_transcript	19873	NA	NA
130	2	5	153442747	153688217	2.09	k2prob	rs1833734	153656318	0.0188684	ENSG00000164574	GALNT10	YES	378	1	intron_variant	MODIFIER	Transcript	ENST00000297107.6	protein_coding	19873	NA	NA
130	2	5	153442747	153688217	2.09	k2prob	rs1833734	153656318	0.0188684	ENSG00000164574	GALNT10	YES	378	1	intron_variant	MODIFIER	Transcript	ENST00000377661.2	protein_coding	19873	NA	NA
130	2	5	153442747	153688217	2.09	k2prob	rs1833734	153656318	0.0188684	ENSG00000164574	GALNT10	YES	378	1	intron_variant	MODIFIER	Transcript	ENST00000425427.2	protein_coding	19873	NA	NA
130	2	5	153442747	153688217	2.09	k2prob	rs1833734	153656318	0.0188684	ENSG00000164574	GALNT10	YES	378	1	intron_variant,NMD_transcript_variant	MODIFIER	Transcript	ENST00000520647.1	nonsense_mediated_decay	19873	NA	NA
130	2	5	153442747	153688217	2.09	k2prob	rs1833734	153656318	0.0188684	ENSG00000164574	GALNT10	YES	378	1	intron_variant,non_coding_transcript_variant	MODIFIER	Transcript	ENST00000521781.1	processed_transcript	19873	NA	NA
130	2	5	153442747	153688217	2.09	k2prob	rs112580449	153659054	0.0187912	ENSG00000164574	GALNT10	YES	378	1	intron_variant	MODIFIER	Transcript	ENST00000297107.6	protein_coding	19873	NA	NA
130	2	5	153442747	153688217	2.09	k2prob	rs112580449	153659054	0.0187912	ENSG00000164574	GALNT10	YES	378	1	intron_variant	MODIFIER	Transcript	ENST00000377661.2	protein_coding	19873	NA	NA
130	2	5	153442747	153688217	2.09	k2prob	rs112580449	153659054	0.0187912	ENSG00000164574	GALNT10	YES	378	1	intron_variant	MODIFIER	Transcript	ENST00000425427.2	protein_coding	19873	NA	NA
130	2	5	153442747	153688217	2.09	k2prob	rs112580449	153659054	0.0187912	ENSG00000164574	GALNT10	YES	378	1	intron_variant,NMD_transcript_variant	MODIFIER	Transcript	ENST00000520647.1	nonsense_mediated_decay	19873	NA	NA
130	2	5	153442747	153688217	2.09	k2prob	rs112580449	153659054	0.0187912	ENSG00000164574	GALNT10	YES	378	1	intron_variant,non_coding_transcript_variant	MODIFIER	Transcript	ENST00000521781.1	processed_transcript	19873	NA	NA
130	2	5	153442747	153688217	2.09	k2prob	rs58599922	153616349	0.0184729	ENSG00000164574	GALNT10	YES	378	1	intron_variant	MODIFIER	Transcript	ENST00000297107.6	protein_coding	19873	NA	NA
130	2	5	153442747	153688217	2.09	k2prob	rs58599922	153616349	0.0184729	ENSG00000164574	GALNT10	YES	378	1	intron_variant	MODIFIER	Transcript	ENST00000377661.2	protein_coding	19873	NA	NA
130	2	5	153442747	153688217	2.09	k2prob	rs58599922	153616349	0.0184729	ENSG00000164574	GALNT10	YES	378	1	intron_variant	MODIFIER	Transcript	ENST00000425427.2	protein_coding	19873	NA	NA
130	2	5	153442747	153688217	2.09	k2prob	rs58599922	153616349	0.0184729	ENSG00000164574	GALNT10	YES	378	1	intron_variant,NMD_transcript_variant	MODIFIER	Transcript	ENST00000520647.1	nonsense_mediated_decay	19873	NA	NA
130	2	5	153442747	153688217	2.09	k2prob	rs58599922	153616349	0.0184729	ENSG00000164574	GALNT10	YES	378	1	intron_variant,non_coding_transcript_variant	MODIFIER	Transcript	ENST00000521781.1	processed_transcript	19873	NA	NA
130	2	5	153442747	153688217	2.09	k2prob	rs17628118	153647261	0.018275	ENSG00000164574	GALNT10	YES	378	1	intron_variant	MODIFIER	Transcript	ENST00000297107.6	protein_coding	19873	NA	NA
130	2	5	153442747	153688217	2.09	k2prob	rs17628118	153647261	0.018275	ENSG00000164574	GALNT10	YES	378	1	intron_variant	MODIFIER	Transcript	ENST00000377661.2	protein_coding	19873	NA	NA
130	2	5	153442747	153688217	2.09	k2prob	rs17628118	153647261	0.018275	ENSG00000164574	GALNT10	YES	378	1	intron_variant	MODIFIER	Transcript	ENST00000425427.2	protein_coding	19873	NA	NA
130	2	5	153442747	153688217	2.09	k2prob	rs17628118	153647261	0.018275	ENSG00000164574	GALNT10	YES	378	1	intron_variant,NMD_transcript_variant	MODIFIER	Transcript	ENST00000520647.1	nonsense_mediated_decay	19873	NA	NA
130	2	5	153442747	153688217	2.09	k2prob	rs17628118	153647261	0.018275	ENSG00000164574	GALNT10	YES	378	1	intron_variant,non_coding_transcript_variant	MODIFIER	Transcript	ENST00000521781.1	processed_transcript	19873	NA	NA
130	2	5	153442747	153688217	2.09	k2prob	rs76969299	153632338	0.0182294	ENSG00000164574	GALNT10	YES	378	1	intron_variant	MODIFIER	Transcript	ENST00000297107.6	protein_coding	19873	NA	NA
130	2	5	153442747	153688217	2.09	k2prob	rs76969299	153632338	0.0182294	ENSG00000164574	GALNT10	YES	378	1	intron_variant	MODIFIER	Transcript	ENST00000377661.2	protein_coding	19873	NA	NA
130	2	5	153442747	153688217	2.09	k2prob	rs76969299	153632338	0.0182294	ENSG00000164574	GALNT10	YES	378	1	intron_variant	MODIFIER	Transcript	ENST00000425427.2	protein_coding	19873	NA	NA
130	2	5	153442747	153688217	2.09	k2prob	rs76969299	153632338	0.0182294	ENSG00000164574	GALNT10	YES	378	1	intron_variant,NMD_transcript_variant	MODIFIER	Transcript	ENST00000520647.1	nonsense_mediated_decay	19873	NA	NA
130	2	5	153442747	153688217	2.09	k2prob	rs76969299	153632338	0.0182294	ENSG00000164574	GALNT10	YES	378	1	intron_variant,non_coding_transcript_variant	MODIFIER	Transcript	ENST00000521781.1	processed_transcript	19873	NA	NA
130	2	5	153442747	153688217	2.09	k2prob	rs73281445	153643549	0.0182135	ENSG00000164574	GALNT10	YES	378	1	intron_variant	MODIFIER	Transcript	ENST00000297107.6	protein_coding	19873	NA	NA
130	2	5	153442747	153688217	2.09	k2prob	rs73281445	153643549	0.0182135	ENSG00000164574	GALNT10	YES	378	1	intron_variant	MODIFIER	Transcript	ENST00000377661.2	protein_coding	19873	NA	NA
130	2	5	153442747	153688217	2.09	k2prob	rs73281445	153643549	0.0182135	ENSG00000164574	GALNT10	YES	378	1	intron_variant	MODIFIER	Transcript	ENST00000425427.2	protein_coding	19873	NA	NA
130	2	5	153442747	153688217	2.09	k2prob	rs73281445	153643549	0.0182135	ENSG00000164574	GALNT10	YES	378	1	intron_variant,NMD_transcript_variant	MODIFIER	Transcript	ENST00000520647.1	nonsense_mediated_decay	19873	NA	NA
130	2	5	153442747	153688217	2.09	k2prob	rs73281445	153643549	0.0182135	ENSG00000164574	GALNT10	YES	378	1	intron_variant,non_coding_transcript_variant	MODIFIER	Transcript	ENST00000521781.1	processed_transcript	19873	NA	NA
130	2	5	153442747	153688217	2.09	k2prob	rs73279685	153670976	0.0180871	ENSG00000164574	GALNT10	YES	378	1	intron_variant	MODIFIER	Transcript	ENST00000297107.6	protein_coding	19873	NA	NA
130	2	5	153442747	153688217	2.09	k2prob	rs73279685	153670976	0.0180871	ENSG00000164574	GALNT10	YES	378	1	intron_variant	MODIFIER	Transcript	ENST00000377661.2	protein_coding	19873	NA	NA
130	2	5	153442747	153688217	2.09	k2prob	rs73279685	153670976	0.0180871	ENSG00000164574	GALNT10	YES	378	1	intron_variant	MODIFIER	Transcript	ENST00000425427.2	protein_coding	19873	NA	NA
130	2	5	153442747	153688217	2.09	k2prob	rs73279685	153670976	0.0180871	ENSG00000164574	GALNT10	YES	378	1	intron_variant,non_coding_transcript_variant	MODIFIER	Transcript	ENST00000519571.1	processed_transcript	19873	NA	NA
130	2	5	153442747	153688217	2.09	k2prob	rs73279685	153670976	0.0180871	ENSG00000164574	GALNT10	YES	378	1	intron_variant,NMD_transcript_variant	MODIFIER	Transcript	ENST00000520647.1	nonsense_mediated_decay	19873	NA	NA
130	2	5	153442747	153688217	2.09	k2prob	rs73279685	153670976	0.0180871	ENSG00000164574	GALNT10	YES	378	1	intron_variant,non_coding_transcript_variant	MODIFIER	Transcript	ENST00000521781.1	processed_transcript	19873	NA	NA
130	2	5	153442747	153688217	2.09	k2prob	rs7733778	153641078	0.0173421	ENSG00000164574	GALNT10	YES	378	1	intron_variant	MODIFIER	Transcript	ENST00000297107.6	protein_coding	19873	NA	NA
130	2	5	153442747	153688217	2.09	k2prob	rs7733778	153641078	0.0173421	ENSG00000164574	GALNT10	YES	378	1	intron_variant	MODIFIER	Transcript	ENST00000377661.2	protein_coding	19873	NA	NA
130	2	5	153442747	153688217	2.09	k2prob	rs7733778	153641078	0.0173421	ENSG00000164574	GALNT10	YES	378	1	intron_variant	MODIFIER	Transcript	ENST00000425427.2	protein_coding	19873	NA	NA
130	2	5	153442747	153688217	2.09	k2prob	rs7733778	153641078	0.0173421	ENSG00000164574	GALNT10	YES	378	1	intron_variant,NMD_transcript_variant	MODIFIER	Transcript	ENST00000520647.1	nonsense_mediated_decay	19873	NA	NA
130	2	5	153442747	153688217	2.09	k2prob	rs7733778	153641078	0.0173421	ENSG00000164574	GALNT10	YES	378	1	intron_variant,non_coding_transcript_variant	MODIFIER	Transcript	ENST00000521781.1	processed_transcript	19873	NA	NA
130	2	5	153442747	153688217	2.09	k2prob	rs73802970	153633399	0.0173393	ENSG00000164574	GALNT10	YES	378	1	intron_variant	MODIFIER	Transcript	ENST00000297107.6	protein_coding	19873	NA	NA
130	2	5	153442747	153688217	2.09	k2prob	rs73802970	153633399	0.0173393	ENSG00000164574	GALNT10	YES	378	1	intron_variant	MODIFIER	Transcript	ENST00000377661.2	protein_coding	19873	NA	NA
130	2	5	153442747	153688217	2.09	k2prob	rs73802970	153633399	0.0173393	ENSG00000164574	GALNT10	YES	378	1	intron_variant	MODIFIER	Transcript	ENST00000425427.2	protein_coding	19873	NA	NA
130	2	5	153442747	153688217	2.09	k2prob	rs73802970	153633399	0.0173393	ENSG00000164574	GALNT10	YES	378	1	intron_variant,NMD_transcript_variant	MODIFIER	Transcript	ENST00000520647.1	nonsense_mediated_decay	19873	NA	NA
130	2	5	153442747	153688217	2.09	k2prob	rs73802970	153633399	0.0173393	ENSG00000164574	GALNT10	YES	378	1	intron_variant,non_coding_transcript_variant	MODIFIER	Transcript	ENST00000521781.1	processed_transcript	19873	NA	NA
130	2	5	153442747	153688217	2.09	k2prob	rs73279687	153671823	0.0172002	ENSG00000164574	GALNT10	YES	378	1	intron_variant	MODIFIER	Transcript	ENST00000297107.6	protein_coding	19873	NA	NA
130	2	5	153442747	153688217	2.09	k2prob	rs73279687	153671823	0.0172002	ENSG00000164574	GALNT10	YES	378	1	intron_variant	MODIFIER	Transcript	ENST00000377661.2	protein_coding	19873	NA	NA
130	2	5	153442747	153688217	2.09	k2prob	rs73279687	153671823	0.0172002	ENSG00000164574	GALNT10	YES	378	1	intron_variant	MODIFIER	Transcript	ENST00000425427.2	protein_coding	19873	NA	NA
130	2	5	153442747	153688217	2.09	k2prob	rs73279687	153671823	0.0172002	ENSG00000164574	GALNT10	YES	378	1	intron_variant,non_coding_transcript_variant	MODIFIER	Transcript	ENST00000519571.1	processed_transcript	19873	NA	NA
130	2	5	153442747	153688217	2.09	k2prob	rs73279687	153671823	0.0172002	ENSG00000164574	GALNT10	YES	378	1	intron_variant,NMD_transcript_variant	MODIFIER	Transcript	ENST00000520647.1	nonsense_mediated_decay	19873	NA	NA
130	2	5	153442747	153688217	2.09	k2prob	rs73279687	153671823	0.0172002	ENSG00000164574	GALNT10	YES	378	1	intron_variant,non_coding_transcript_variant	MODIFIER	Transcript	ENST00000521781.1	processed_transcript	19873	NA	NA
130	2	5	153442747	153688217	2.09	k2prob	rs73281459	153652930	0.0163476	ENSG00000164574	GALNT10	YES	378	1	intron_variant	MODIFIER	Transcript	ENST00000297107.6	protein_coding	19873	NA	NA
130	2	5	153442747	153688217	2.09	k2prob	rs73281459	153652930	0.0163476	ENSG00000164574	GALNT10	YES	378	1	intron_variant	MODIFIER	Transcript	ENST00000377661.2	protein_coding	19873	NA	NA
130	2	5	153442747	153688217	2.09	k2prob	rs73281459	153652930	0.0163476	ENSG00000164574	GALNT10	YES	378	1	intron_variant	MODIFIER	Transcript	ENST00000425427.2	protein_coding	19873	NA	NA
130	2	5	153442747	153688217	2.09	k2prob	rs73281459	153652930	0.0163476	ENSG00000164574	GALNT10	YES	378	1	intron_variant,NMD_transcript_variant	MODIFIER	Transcript	ENST00000520647.1	nonsense_mediated_decay	19873	NA	NA
130	2	5	153442747	153688217	2.09	k2prob	rs73281459	153652930	0.0163476	ENSG00000164574	GALNT10	YES	378	1	intron_variant,non_coding_transcript_variant	MODIFIER	Transcript	ENST00000521781.1	processed_transcript	19873	NA	NA
130	2	5	153442747	153688217	2.09	k2prob	rs7708102	153657869	0.0155311	ENSG00000164574	GALNT10	YES	378	1	intron_variant	MODIFIER	Transcript	ENST00000297107.6	protein_coding	19873	NA	NA
130	2	5	153442747	153688217	2.09	k2prob	rs7708102	153657869	0.0155311	ENSG00000164574	GALNT10	YES	378	1	intron_variant	MODIFIER	Transcript	ENST00000377661.2	protein_coding	19873	NA	NA
130	2	5	153442747	153688217	2.09	k2prob	rs7708102	153657869	0.0155311	ENSG00000164574	GALNT10	YES	378	1	intron_variant	MODIFIER	Transcript	ENST00000425427.2	protein_coding	19873	NA	NA
130	2	5	153442747	153688217	2.09	k2prob	rs7708102	153657869	0.0155311	ENSG00000164574	GALNT10	YES	378	1	intron_variant,NMD_transcript_variant	MODIFIER	Transcript	ENST00000520647.1	nonsense_mediated_decay	19873	NA	NA
130	2	5	153442747	153688217	2.09	k2prob	rs7708102	153657869	0.0155311	ENSG00000164574	GALNT10	YES	378	1	intron_variant,non_coding_transcript_variant	MODIFIER	Transcript	ENST00000521781.1	processed_transcript	19873	NA	NA
130	2	5	153442747	153688217	2.09	k2prob	rs17629195	153676502	0.0155295	ENSG00000164574	GALNT10	YES	378	1	intron_variant	MODIFIER	Transcript	ENST00000297107.6	protein_coding	19873	NA	NA
130	2	5	153442747	153688217	2.09	k2prob	rs17629195	153676502	0.0155295	ENSG00000164574	GALNT10	YES	378	1	intron_variant	MODIFIER	Transcript	ENST00000377661.2	protein_coding	19873	NA	NA
130	2	5	153442747	153688217	2.09	k2prob	rs17629195	153676502	0.0155295	ENSG00000164574	GALNT10	YES	378	1	intron_variant	MODIFIER	Transcript	ENST00000425427.2	protein_coding	19873	NA	NA
130	2	5	153442747	153688217	2.09	k2prob	rs17629195	153676502	0.0155295	ENSG00000164574	GALNT10	YES	378	1	intron_variant,non_coding_transcript_variant	MODIFIER	Transcript	ENST00000519571.1	processed_transcript	19873	NA	NA
130	2	5	153442747	153688217	2.09	k2prob	rs17629195	153676502	0.0155295	ENSG00000164574	GALNT10	YES	378	1	intron_variant,NMD_transcript_variant	MODIFIER	Transcript	ENST00000520647.1	nonsense_mediated_decay	19873	NA	NA
130	2	5	153442747	153688217	2.09	k2prob	rs17629195	153676502	0.0155295	ENSG00000164574	GALNT10	YES	378	1	intron_variant,non_coding_transcript_variant	MODIFIER	Transcript	ENST00000521781.1	processed_transcript	19873	NA	NA
130	2	5	153442747	153688217	2.09	k2prob	rs1422785	153657233	0.0154858	ENSG00000164574	GALNT10	YES	378	1	intron_variant	MODIFIER	Transcript	ENST00000297107.6	protein_coding	19873	NA	NA
130	2	5	153442747	153688217	2.09	k2prob	rs1422785	153657233	0.0154858	ENSG00000164574	GALNT10	YES	378	1	intron_variant	MODIFIER	Transcript	ENST00000377661.2	protein_coding	19873	NA	NA
130	2	5	153442747	153688217	2.09	k2prob	rs1422785	153657233	0.0154858	ENSG00000164574	GALNT10	YES	378	1	intron_variant	MODIFIER	Transcript	ENST00000425427.2	protein_coding	19873	NA	NA
130	2	5	153442747	153688217	2.09	k2prob	rs1422785	153657233	0.0154858	ENSG00000164574	GALNT10	YES	378	1	intron_variant,NMD_transcript_variant	MODIFIER	Transcript	ENST00000520647.1	nonsense_mediated_decay	19873	NA	NA
130	2	5	153442747	153688217	2.09	k2prob	rs1422785	153657233	0.0154858	ENSG00000164574	GALNT10	YES	378	1	intron_variant,non_coding_transcript_variant	MODIFIER	Transcript	ENST00000521781.1	processed_transcript	19873	NA	NA
130	2	5	153442747	153688217	2.09	k2prob	rs6883228	153669155	0.0152276	ENSG00000164574	GALNT10	YES	378	1	intron_variant	MODIFIER	Transcript	ENST00000297107.6	protein_coding	19873	NA	NA
130	2	5	153442747	153688217	2.09	k2prob	rs6883228	153669155	0.0152276	ENSG00000164574	GALNT10	YES	378	1	intron_variant	MODIFIER	Transcript	ENST00000377661.2	protein_coding	19873	NA	NA
130	2	5	153442747	153688217	2.09	k2prob	rs6883228	153669155	0.0152276	ENSG00000164574	GALNT10	YES	378	1	intron_variant	MODIFIER	Transcript	ENST00000425427.2	protein_coding	19873	NA	NA
130	2	5	153442747	153688217	2.09	k2prob	rs6883228	153669155	0.0152276	ENSG00000164574	GALNT10	YES	378	1	intron_variant,non_coding_transcript_variant	MODIFIER	Transcript	ENST00000519571.1	processed_transcript	19873	NA	NA
130	2	5	153442747	153688217	2.09	k2prob	rs6883228	153669155	0.0152276	ENSG00000164574	GALNT10	YES	378	1	intron_variant,NMD_transcript_variant	MODIFIER	Transcript	ENST00000520647.1	nonsense_mediated_decay	19873	NA	NA
130	2	5	153442747	153688217	2.09	k2prob	rs6883228	153669155	0.0152276	ENSG00000164574	GALNT10	YES	378	1	intron_variant,non_coding_transcript_variant	MODIFIER	Transcript	ENST00000521781.1	processed_transcript	19873	NA	NA
130	2	5	153442747	153688217	2.09	k2prob	rs74746650	153644596	0.0149796	ENSG00000164574	GALNT10	YES	378	1	intron_variant	MODIFIER	Transcript	ENST00000297107.6	protein_coding	19873	NA	NA
130	2	5	153442747	153688217	2.09	k2prob	rs74746650	153644596	0.0149796	ENSG00000164574	GALNT10	YES	378	1	intron_variant	MODIFIER	Transcript	ENST00000377661.2	protein_coding	19873	NA	NA
130	2	5	153442747	153688217	2.09	k2prob	rs74746650	153644596	0.0149796	ENSG00000164574	GALNT10	YES	378	1	intron_variant	MODIFIER	Transcript	ENST00000425427.2	protein_coding	19873	NA	NA
130	2	5	153442747	153688217	2.09	k2prob	rs74746650	153644596	0.0149796	ENSG00000164574	GALNT10	YES	378	1	intron_variant,NMD_transcript_variant	MODIFIER	Transcript	ENST00000520647.1	nonsense_mediated_decay	19873	NA	NA
130	2	5	153442747	153688217	2.09	k2prob	rs74746650	153644596	0.0149796	ENSG00000164574	GALNT10	YES	378	1	intron_variant,non_coding_transcript_variant	MODIFIER	Transcript	ENST00000521781.1	processed_transcript	19873	NA	NA
130	2	5	153442747	153688217	2.09	k2prob	rs73804388	153674644	0.0149741	ENSG00000164574	GALNT10	YES	378	1	intron_variant	MODIFIER	Transcript	ENST00000297107.6	protein_coding	19873	NA	NA
130	2	5	153442747	153688217	2.09	k2prob	rs73804388	153674644	0.0149741	ENSG00000164574	GALNT10	YES	378	1	intron_variant	MODIFIER	Transcript	ENST00000377661.2	protein_coding	19873	NA	NA
130	2	5	153442747	153688217	2.09	k2prob	rs73804388	153674644	0.0149741	ENSG00000164574	GALNT10	YES	378	1	intron_variant	MODIFIER	Transcript	ENST00000425427.2	protein_coding	19873	NA	NA
130	2	5	153442747	153688217	2.09	k2prob	rs73804388	153674644	0.0149741	ENSG00000164574	GALNT10	YES	378	1	intron_variant,non_coding_transcript_variant	MODIFIER	Transcript	ENST00000519571.1	processed_transcript	19873	NA	NA
130	2	5	153442747	153688217	2.09	k2prob	rs73804388	153674644	0.0149741	ENSG00000164574	GALNT10	YES	378	1	intron_variant,NMD_transcript_variant	MODIFIER	Transcript	ENST00000520647.1	nonsense_mediated_decay	19873	NA	NA
130	2	5	153442747	153688217	2.09	k2prob	rs73804388	153674644	0.0149741	ENSG00000164574	GALNT10	YES	378	1	intron_variant,non_coding_transcript_variant	MODIFIER	Transcript	ENST00000521781.1	processed_transcript	19873	NA	NA
130	2	5	153442747	153688217	2.09	k2prob	rs60552828	153655584	0.0141147	ENSG00000164574	GALNT10	YES	378	1	intron_variant	MODIFIER	Transcript	ENST00000297107.6	protein_coding	19873	NA	NA
130	2	5	153442747	153688217	2.09	k2prob	rs60552828	153655584	0.0141147	ENSG00000164574	GALNT10	YES	378	1	intron_variant	MODIFIER	Transcript	ENST00000377661.2	protein_coding	19873	NA	NA
130	2	5	153442747	153688217	2.09	k2prob	rs60552828	153655584	0.0141147	ENSG00000164574	GALNT10	YES	378	1	intron_variant	MODIFIER	Transcript	ENST00000425427.2	protein_coding	19873	NA	NA
130	2	5	153442747	153688217	2.09	k2prob	rs60552828	153655584	0.0141147	ENSG00000164574	GALNT10	YES	378	1	intron_variant,NMD_transcript_variant	MODIFIER	Transcript	ENST00000520647.1	nonsense_mediated_decay	19873	NA	NA
130	2	5	153442747	153688217	2.09	k2prob	rs60552828	153655584	0.0141147	ENSG00000164574	GALNT10	YES	378	1	intron_variant,non_coding_transcript_variant	MODIFIER	Transcript	ENST00000521781.1	processed_transcript	19873	NA	NA
130	2	5	153442747	153688217	2.09	k2prob	rs73279671	153656738	0.0141033	ENSG00000164574	GALNT10	YES	378	1	intron_variant	MODIFIER	Transcript	ENST00000297107.6	protein_coding	19873	NA	NA
130	2	5	153442747	153688217	2.09	k2prob	rs73279671	153656738	0.0141033	ENSG00000164574	GALNT10	YES	378	1	intron_variant	MODIFIER	Transcript	ENST00000377661.2	protein_coding	19873	NA	NA
130	2	5	153442747	153688217	2.09	k2prob	rs73279671	153656738	0.0141033	ENSG00000164574	GALNT10	YES	378	1	intron_variant	MODIFIER	Transcript	ENST00000425427.2	protein_coding	19873	NA	NA
130	2	5	153442747	153688217	2.09	k2prob	rs73279671	153656738	0.0141033	ENSG00000164574	GALNT10	YES	378	1	intron_variant,NMD_transcript_variant	MODIFIER	Transcript	ENST00000520647.1	nonsense_mediated_decay	19873	NA	NA
130	2	5	153442747	153688217	2.09	k2prob	rs73279671	153656738	0.0141033	ENSG00000164574	GALNT10	YES	378	1	intron_variant,non_coding_transcript_variant	MODIFIER	Transcript	ENST00000521781.1	processed_transcript	19873	NA	NA
130	2	5	153442747	153688217	2.09	k2prob	rs78919325	153655240	0.0130745	ENSG00000164574	GALNT10	YES	378	1	intron_variant	MODIFIER	Transcript	ENST00000297107.6	protein_coding	19873	NA	NA
130	2	5	153442747	153688217	2.09	k2prob	rs78919325	153655240	0.0130745	ENSG00000164574	GALNT10	YES	378	1	intron_variant	MODIFIER	Transcript	ENST00000377661.2	protein_coding	19873	NA	NA
130	2	5	153442747	153688217	2.09	k2prob	rs78919325	153655240	0.0130745	ENSG00000164574	GALNT10	YES	378	1	intron_variant	MODIFIER	Transcript	ENST00000425427.2	protein_coding	19873	NA	NA
130	2	5	153442747	153688217	2.09	k2prob	rs78919325	153655240	0.0130745	ENSG00000164574	GALNT10	YES	378	1	intron_variant,NMD_transcript_variant	MODIFIER	Transcript	ENST00000520647.1	nonsense_mediated_decay	19873	NA	NA
130	2	5	153442747	153688217	2.09	k2prob	rs78919325	153655240	0.0130745	ENSG00000164574	GALNT10	YES	378	1	intron_variant,non_coding_transcript_variant	MODIFIER	Transcript	ENST00000521781.1	processed_transcript	19873	NA	NA
130	2	5	153442747	153688217	2.09	k2prob	rs6864084	153685526	0.0107598	ENSG00000164574	GALNT10	YES	378	1	intron_variant	MODIFIER	Transcript	ENST00000297107.6	protein_coding	19873	NA	NA
130	2	5	153442747	153688217	2.09	k2prob	rs6864084	153685526	0.0107598	ENSG00000164574	GALNT10	YES	378	1	intron_variant	MODIFIER	Transcript	ENST00000377661.2	protein_coding	19873	NA	NA
130	2	5	153442747	153688217	2.09	k2prob	rs6864084	153685526	0.0107598	ENSG00000164574	GALNT10	YES	378	1	intron_variant	MODIFIER	Transcript	ENST00000425427.2	protein_coding	19873	NA	NA
130	2	5	153442747	153688217	2.09	k2prob	rs6864084	153685526	0.0107598	ENSG00000164574	GALNT10	YES	378	1	intron_variant,non_coding_transcript_variant	MODIFIER	Transcript	ENST00000519571.1	processed_transcript	19873	NA	NA
130	2	5	153442747	153688217	2.09	k2prob	rs6864084	153685526	0.0107598	ENSG00000164574	GALNT10	YES	378	1	intron_variant,NMD_transcript_variant	MODIFIER	Transcript	ENST00000520647.1	nonsense_mediated_decay	19873	NA	NA
130	2	5	153442747	153688217	2.09	k2prob	rs6864084	153685526	0.0107598	ENSG00000164574	GALNT10	YES	378	1	intron_variant,non_coding_transcript_variant	MODIFIER	Transcript	ENST00000521781.1	processed_transcript	19873	NA	NA
130	2	5	153442747	153688217	2.09	k2prob	rs61197056	153681208	0.0103965	ENSG00000164574	GALNT10	YES	378	1	intron_variant	MODIFIER	Transcript	ENST00000297107.6	protein_coding	19873	NA	NA
130	2	5	153442747	153688217	2.09	k2prob	rs61197056	153681208	0.0103965	ENSG00000164574	GALNT10	YES	378	1	intron_variant	MODIFIER	Transcript	ENST00000377661.2	protein_coding	19873	NA	NA
130	2	5	153442747	153688217	2.09	k2prob	rs61197056	153681208	0.0103965	ENSG00000164574	GALNT10	YES	378	1	intron_variant	MODIFIER	Transcript	ENST00000425427.2	protein_coding	19873	NA	NA
130	2	5	153442747	153688217	2.09	k2prob	rs61197056	153681208	0.0103965	ENSG00000164574	GALNT10	YES	378	1	intron_variant,non_coding_transcript_variant	MODIFIER	Transcript	ENST00000519571.1	processed_transcript	19873	NA	NA
130	2	5	153442747	153688217	2.09	k2prob	rs61197056	153681208	0.0103965	ENSG00000164574	GALNT10	YES	378	1	intron_variant,NMD_transcript_variant	MODIFIER	Transcript	ENST00000520647.1	nonsense_mediated_decay	19873	NA	NA
130	2	5	153442747	153688217	2.09	k2prob	rs61197056	153681208	0.0103965	ENSG00000164574	GALNT10	YES	378	1	intron_variant,non_coding_transcript_variant	MODIFIER	Transcript	ENST00000521781.1	processed_transcript	19873	NA	NA
130	2	5	153442747	153688217	2.09	k2prob	rs7730945	153679702	0.0103635	ENSG00000164574	GALNT10	YES	378	1	intron_variant	MODIFIER	Transcript	ENST00000297107.6	protein_coding	19873	NA	NA
130	2	5	153442747	153688217	2.09	k2prob	rs7730945	153679702	0.0103635	ENSG00000164574	GALNT10	YES	378	1	intron_variant	MODIFIER	Transcript	ENST00000377661.2	protein_coding	19873	NA	NA
130	2	5	153442747	153688217	2.09	k2prob	rs7730945	153679702	0.0103635	ENSG00000164574	GALNT10	YES	378	1	intron_variant	MODIFIER	Transcript	ENST00000425427.2	protein_coding	19873	NA	NA
130	2	5	153442747	153688217	2.09	k2prob	rs7730945	153679702	0.0103635	ENSG00000164574	GALNT10	YES	378	1	intron_variant,non_coding_transcript_variant	MODIFIER	Transcript	ENST00000519571.1	processed_transcript	19873	NA	NA
130	2	5	153442747	153688217	2.09	k2prob	rs7730945	153679702	0.0103635	ENSG00000164574	GALNT10	YES	378	1	intron_variant,NMD_transcript_variant	MODIFIER	Transcript	ENST00000520647.1	nonsense_mediated_decay	19873	NA	NA
130	2	5	153442747	153688217	2.09	k2prob	rs7730945	153679702	0.0103635	ENSG00000164574	GALNT10	YES	378	1	intron_variant,non_coding_transcript_variant	MODIFIER	Transcript	ENST00000521781.1	processed_transcript	19873	NA	NA
130	2	5	153442747	153688217	2.09	k2prob	rs729987	153671061	0.00930977	ENSG00000164574	GALNT10	YES	378	1	intron_variant	MODIFIER	Transcript	ENST00000297107.6	protein_coding	19873	NA	NA
130	2	5	153442747	153688217	2.09	k2prob	rs729987	153671061	0.00930977	ENSG00000164574	GALNT10	YES	378	1	intron_variant	MODIFIER	Transcript	ENST00000377661.2	protein_coding	19873	NA	NA
130	2	5	153442747	153688217	2.09	k2prob	rs729987	153671061	0.00930977	ENSG00000164574	GALNT10	YES	378	1	intron_variant	MODIFIER	Transcript	ENST00000425427.2	protein_coding	19873	NA	NA
130	2	5	153442747	153688217	2.09	k2prob	rs729987	153671061	0.00930977	ENSG00000164574	GALNT10	YES	378	1	intron_variant,non_coding_transcript_variant	MODIFIER	Transcript	ENST00000519571.1	processed_transcript	19873	NA	NA
130	2	5	153442747	153688217	2.09	k2prob	rs729987	153671061	0.00930977	ENSG00000164574	GALNT10	YES	378	1	intron_variant,NMD_transcript_variant	MODIFIER	Transcript	ENST00000520647.1	nonsense_mediated_decay	19873	NA	NA
130	2	5	153442747	153688217	2.09	k2prob	rs729987	153671061	0.00930977	ENSG00000164574	GALNT10	YES	378	1	intron_variant,non_coding_transcript_variant	MODIFIER	Transcript	ENST00000521781.1	processed_transcript	19873	NA	NA
130	2	5	153442747	153688217	2.09	k2prob	rs73281513	153687444	0.00881697	ENSG00000164574	GALNT10	YES	378	1	intron_variant	MODIFIER	Transcript	ENST00000297107.6	protein_coding	19873	NA	NA
130	2	5	153442747	153688217	2.09	k2prob	rs73281513	153687444	0.00881697	ENSG00000164574	GALNT10	YES	378	1	intron_variant	MODIFIER	Transcript	ENST00000377661.2	protein_coding	19873	NA	NA
130	2	5	153442747	153688217	2.09	k2prob	rs73281513	153687444	0.00881697	ENSG00000164574	GALNT10	YES	378	1	intron_variant	MODIFIER	Transcript	ENST00000425427.2	protein_coding	19873	NA	NA
130	2	5	153442747	153688217	2.09	k2prob	rs73281513	153687444	0.00881697	ENSG00000164574	GALNT10	YES	378	1	intron_variant,non_coding_transcript_variant	MODIFIER	Transcript	ENST00000519571.1	processed_transcript	19873	NA	NA
130	2	5	153442747	153688217	2.09	k2prob	rs73281513	153687444	0.00881697	ENSG00000164574	GALNT10	YES	378	1	intron_variant,NMD_transcript_variant	MODIFIER	Transcript	ENST00000520647.1	nonsense_mediated_decay	19873	NA	NA
130	2	5	153442747	153688217	2.09	k2prob	rs73281513	153687444	0.00881697	ENSG00000164574	GALNT10	YES	378	1	intron_variant,non_coding_transcript_variant	MODIFIER	Transcript	ENST00000521781.1	processed_transcript	19873	NA	NA
130	2	5	153442747	153688217	2.09	k2prob	rs7710200	153679242	0.00670495	ENSG00000164574	GALNT10	YES	378	1	intron_variant	MODIFIER	Transcript	ENST00000297107.6	protein_coding	19873	NA	NA
130	2	5	153442747	153688217	2.09	k2prob	rs7710200	153679242	0.00670495	ENSG00000164574	GALNT10	YES	378	1	intron_variant	MODIFIER	Transcript	ENST00000377661.2	protein_coding	19873	NA	NA
130	2	5	153442747	153688217	2.09	k2prob	rs7710200	153679242	0.00670495	ENSG00000164574	GALNT10	YES	378	1	intron_variant	MODIFIER	Transcript	ENST00000425427.2	protein_coding	19873	NA	NA
130	2	5	153442747	153688217	2.09	k2prob	rs7710200	153679242	0.00670495	ENSG00000164574	GALNT10	YES	378	1	intron_variant,non_coding_transcript_variant	MODIFIER	Transcript	ENST00000519571.1	processed_transcript	19873	NA	NA
130	2	5	153442747	153688217	2.09	k2prob	rs7710200	153679242	0.00670495	ENSG00000164574	GALNT10	YES	378	1	intron_variant,NMD_transcript_variant	MODIFIER	Transcript	ENST00000520647.1	nonsense_mediated_decay	19873	NA	NA
130	2	5	153442747	153688217	2.09	k2prob	rs7710200	153679242	0.00670495	ENSG00000164574	GALNT10	YES	378	1	intron_variant,non_coding_transcript_variant	MODIFIER	Transcript	ENST00000521781.1	processed_transcript	19873	NA	NA
130	2	5	153442747	153688217	2.09	k2prob	rs7730110	153679191	0.00669159	ENSG00000164574	GALNT10	YES	378	1	intron_variant	MODIFIER	Transcript	ENST00000297107.6	protein_coding	19873	NA	NA
130	2	5	153442747	153688217	2.09	k2prob	rs7730110	153679191	0.00669159	ENSG00000164574	GALNT10	YES	378	1	intron_variant	MODIFIER	Transcript	ENST00000377661.2	protein_coding	19873	NA	NA
130	2	5	153442747	153688217	2.09	k2prob	rs7730110	153679191	0.00669159	ENSG00000164574	GALNT10	YES	378	1	intron_variant	MODIFIER	Transcript	ENST00000425427.2	protein_coding	19873	NA	NA
130	2	5	153442747	153688217	2.09	k2prob	rs7730110	153679191	0.00669159	ENSG00000164574	GALNT10	YES	378	1	intron_variant,non_coding_transcript_variant	MODIFIER	Transcript	ENST00000519571.1	processed_transcript	19873	NA	NA
130	2	5	153442747	153688217	2.09	k2prob	rs7730110	153679191	0.00669159	ENSG00000164574	GALNT10	YES	378	1	intron_variant,NMD_transcript_variant	MODIFIER	Transcript	ENST00000520647.1	nonsense_mediated_decay	19873	NA	NA
130	2	5	153442747	153688217	2.09	k2prob	rs7730110	153679191	0.00669159	ENSG00000164574	GALNT10	YES	378	1	intron_variant,non_coding_transcript_variant	MODIFIER	Transcript	ENST00000521781.1	processed_transcript	19873	NA	NA
130	2	5	153442747	153688217	2.09	k2prob	rs35045500	153685076	0.00621707	ENSG00000164574	GALNT10	YES	378	1	intron_variant	MODIFIER	Transcript	ENST00000297107.6	protein_coding	19873	NA	NA
130	2	5	153442747	153688217	2.09	k2prob	rs35045500	153685076	0.00621707	ENSG00000164574	GALNT10	YES	378	1	intron_variant	MODIFIER	Transcript	ENST00000377661.2	protein_coding	19873	NA	NA
130	2	5	153442747	153688217	2.09	k2prob	rs35045500	153685076	0.00621707	ENSG00000164574	GALNT10	YES	378	1	intron_variant	MODIFIER	Transcript	ENST00000425427.2	protein_coding	19873	NA	NA
130	2	5	153442747	153688217	2.09	k2prob	rs35045500	153685076	0.00621707	ENSG00000164574	GALNT10	YES	378	1	intron_variant,non_coding_transcript_variant	MODIFIER	Transcript	ENST00000519571.1	processed_transcript	19873	NA	NA
130	2	5	153442747	153688217	2.09	k2prob	rs35045500	153685076	0.00621707	ENSG00000164574	GALNT10	YES	378	1	intron_variant,NMD_transcript_variant	MODIFIER	Transcript	ENST00000520647.1	nonsense_mediated_decay	19873	NA	NA
130	2	5	153442747	153688217	2.09	k2prob	rs35045500	153685076	0.00621707	ENSG00000164574	GALNT10	YES	378	1	intron_variant,non_coding_transcript_variant	MODIFIER	Transcript	ENST00000521781.1	processed_transcript	19873	NA	NA
130	2	5	153442747	153688217	2.09	k2prob	rs6863254	153685149	0.00597628	ENSG00000164574	GALNT10	YES	378	1	intron_variant	MODIFIER	Transcript	ENST00000297107.6	protein_coding	19873	NA	NA
130	2	5	153442747	153688217	2.09	k2prob	rs6863254	153685149	0.00597628	ENSG00000164574	GALNT10	YES	378	1	intron_variant	MODIFIER	Transcript	ENST00000377661.2	protein_coding	19873	NA	NA
130	2	5	153442747	153688217	2.09	k2prob	rs6863254	153685149	0.00597628	ENSG00000164574	GALNT10	YES	378	1	intron_variant	MODIFIER	Transcript	ENST00000425427.2	protein_coding	19873	NA	NA
130	2	5	153442747	153688217	2.09	k2prob	rs6863254	153685149	0.00597628	ENSG00000164574	GALNT10	YES	378	1	intron_variant,non_coding_transcript_variant	MODIFIER	Transcript	ENST00000519571.1	processed_transcript	19873	NA	NA
130	2	5	153442747	153688217	2.09	k2prob	rs6863254	153685149	0.00597628	ENSG00000164574	GALNT10	YES	378	1	intron_variant,NMD_transcript_variant	MODIFIER	Transcript	ENST00000520647.1	nonsense_mediated_decay	19873	NA	NA
130	2	5	153442747	153688217	2.09	k2prob	rs6863254	153685149	0.00597628	ENSG00000164574	GALNT10	YES	378	1	intron_variant,non_coding_transcript_variant	MODIFIER	Transcript	ENST00000521781.1	processed_transcript	19873	NA	NA
130	2	5	153442747	153688217	2.09	k2prob	rs6871683	153688215	0.00468136	ENSG00000164574	GALNT10	YES	378	1	intron_variant	MODIFIER	Transcript	ENST00000297107.6	protein_coding	19873	NA	NA
130	2	5	153442747	153688217	2.09	k2prob	rs6871683	153688215	0.00468136	ENSG00000164574	GALNT10	YES	378	1	intron_variant	MODIFIER	Transcript	ENST00000377661.2	protein_coding	19873	NA	NA
130	2	5	153442747	153688217	2.09	k2prob	rs6871683	153688215	0.00468136	ENSG00000164574	GALNT10	YES	378	1	intron_variant	MODIFIER	Transcript	ENST00000425427.2	protein_coding	19873	NA	NA
130	2	5	153442747	153688217	2.09	k2prob	rs6871683	153688215	0.00468136	ENSG00000164574	GALNT10	YES	378	1	intron_variant,non_coding_transcript_variant	MODIFIER	Transcript	ENST00000519571.1	processed_transcript	19873	NA	NA
130	2	5	153442747	153688217	2.09	k2prob	rs6871683	153688215	0.00468136	ENSG00000164574	GALNT10	YES	378	1	intron_variant,NMD_transcript_variant	MODIFIER	Transcript	ENST00000520647.1	nonsense_mediated_decay	19873	NA	NA
130	2	5	153442747	153688217	2.09	k2prob	rs6871683	153688215	0.00468136	ENSG00000164574	GALNT10	YES	378	1	intron_variant,non_coding_transcript_variant	MODIFIER	Transcript	ENST00000521781.1	processed_transcript	19873	NA	NA
130	2	5	153442747	153688217	2.09	k2prob	rs35495653	153687040	0.0042397	ENSG00000164574	GALNT10	YES	378	1	intron_variant	MODIFIER	Transcript	ENST00000297107.6	protein_coding	19873	NA	NA
130	2	5	153442747	153688217	2.09	k2prob	rs35495653	153687040	0.0042397	ENSG00000164574	GALNT10	YES	378	1	intron_variant	MODIFIER	Transcript	ENST00000377661.2	protein_coding	19873	NA	NA
130	2	5	153442747	153688217	2.09	k2prob	rs35495653	153687040	0.0042397	ENSG00000164574	GALNT10	YES	378	1	intron_variant	MODIFIER	Transcript	ENST00000425427.2	protein_coding	19873	NA	NA
130	2	5	153442747	153688217	2.09	k2prob	rs35495653	153687040	0.0042397	ENSG00000164574	GALNT10	YES	378	1	intron_variant,non_coding_transcript_variant	MODIFIER	Transcript	ENST00000519571.1	processed_transcript	19873	NA	NA
130	2	5	153442747	153688217	2.09	k2prob	rs35495653	153687040	0.0042397	ENSG00000164574	GALNT10	YES	378	1	intron_variant,NMD_transcript_variant	MODIFIER	Transcript	ENST00000520647.1	nonsense_mediated_decay	19873	NA	NA
130	2	5	153442747	153688217	2.09	k2prob	rs35495653	153687040	0.0042397	ENSG00000164574	GALNT10	YES	378	1	intron_variant,non_coding_transcript_variant	MODIFIER	Transcript	ENST00000521781.1	processed_transcript	19873	NA	NA
130	2	5	153442747	153688217	2.09	k2prob	rs58007470	153666790	0.00298589	ENSG00000164574	GALNT10	YES	378	1	intron_variant	MODIFIER	Transcript	ENST00000297107.6	protein_coding	19873	NA	NA
130	2	5	153442747	153688217	2.09	k2prob	rs58007470	153666790	0.00298589	ENSG00000164574	GALNT10	YES	378	1	intron_variant	MODIFIER	Transcript	ENST00000377661.2	protein_coding	19873	NA	NA
130	2	5	153442747	153688217	2.09	k2prob	rs58007470	153666790	0.00298589	ENSG00000164574	GALNT10	YES	378	1	intron_variant	MODIFIER	Transcript	ENST00000425427.2	protein_coding	19873	NA	NA
130	2	5	153442747	153688217	2.09	k2prob	rs58007470	153666790	0.00298589	ENSG00000164574	GALNT10	YES	378	1	upstream_gene_variant	MODIFIER	Transcript	ENST00000519571.1	processed_transcript	19873	NA	NA
130	2	5	153442747	153688217	2.09	k2prob	rs58007470	153666790	0.00298589	ENSG00000164574	GALNT10	YES	378	1	intron_variant,NMD_transcript_variant	MODIFIER	Transcript	ENST00000520647.1	nonsense_mediated_decay	19873	NA	NA
130	2	5	153442747	153688217	2.09	k2prob	rs58007470	153666790	0.00298589	ENSG00000164574	GALNT10	YES	378	1	intron_variant,non_coding_transcript_variant	MODIFIER	Transcript	ENST00000521781.1	processed_transcript	19873	NA	NA
130	2	5	153442747	153688217	2.09	k2prob	rs2443517	153640308	0.0024532	ENSG00000164574	GALNT10	YES	378	1	intron_variant	MODIFIER	Transcript	ENST00000297107.6	protein_coding	19873	NA	NA
130	2	5	153442747	153688217	2.09	k2prob	rs2443517	153640308	0.0024532	ENSG00000164574	GALNT10	YES	378	1	intron_variant	MODIFIER	Transcript	ENST00000377661.2	protein_coding	19873	NA	NA
130	2	5	153442747	153688217	2.09	k2prob	rs2443517	153640308	0.0024532	ENSG00000164574	GALNT10	YES	378	1	intron_variant	MODIFIER	Transcript	ENST00000425427.2	protein_coding	19873	NA	NA
130	2	5	153442747	153688217	2.09	k2prob	rs2443517	153640308	0.0024532	ENSG00000164574	GALNT10	YES	378	1	intron_variant,NMD_transcript_variant	MODIFIER	Transcript	ENST00000520647.1	nonsense_mediated_decay	19873	NA	NA
130	2	5	153442747	153688217	2.09	k2prob	rs2443517	153640308	0.0024532	ENSG00000164574	GALNT10	YES	378	1	intron_variant,non_coding_transcript_variant	MODIFIER	Transcript	ENST00000521781.1	processed_transcript	19873	NA	NA
130	2	5	153442747	153688217	2.09	k2prob	rs520843	153638219	0.00233604	ENSG00000164574	GALNT10	YES	378	1	intron_variant	MODIFIER	Transcript	ENST00000297107.6	protein_coding	19873	NA	NA
130	2	5	153442747	153688217	2.09	k2prob	rs520843	153638219	0.00233604	ENSG00000164574	GALNT10	YES	378	1	intron_variant	MODIFIER	Transcript	ENST00000377661.2	protein_coding	19873	NA	NA
130	2	5	153442747	153688217	2.09	k2prob	rs520843	153638219	0.00233604	ENSG00000164574	GALNT10	YES	378	1	intron_variant	MODIFIER	Transcript	ENST00000425427.2	protein_coding	19873	NA	NA
130	2	5	153442747	153688217	2.09	k2prob	rs520843	153638219	0.00233604	ENSG00000164574	GALNT10	YES	378	1	intron_variant,NMD_transcript_variant	MODIFIER	Transcript	ENST00000520647.1	nonsense_mediated_decay	19873	NA	NA
130	2	5	153442747	153688217	2.09	k2prob	rs520843	153638219	0.00233604	ENSG00000164574	GALNT10	YES	378	1	intron_variant,non_coding_transcript_variant	MODIFIER	Transcript	ENST00000521781.1	processed_transcript	19873	NA	NA
130	2	5	153442747	153688217	2.09	k2prob	rs506674	153638299	0.0023359	ENSG00000164574	GALNT10	YES	378	1	intron_variant	MODIFIER	Transcript	ENST00000297107.6	protein_coding	19873	NA	NA
130	2	5	153442747	153688217	2.09	k2prob	rs506674	153638299	0.0023359	ENSG00000164574	GALNT10	YES	378	1	intron_variant	MODIFIER	Transcript	ENST00000377661.2	protein_coding	19873	NA	NA
130	2	5	153442747	153688217	2.09	k2prob	rs506674	153638299	0.0023359	ENSG00000164574	GALNT10	YES	378	1	intron_variant	MODIFIER	Transcript	ENST00000425427.2	protein_coding	19873	NA	NA
130	2	5	153442747	153688217	2.09	k2prob	rs506674	153638299	0.0023359	ENSG00000164574	GALNT10	YES	378	1	intron_variant,NMD_transcript_variant	MODIFIER	Transcript	ENST00000520647.1	nonsense_mediated_decay	19873	NA	NA
130	2	5	153442747	153688217	2.09	k2prob	rs506674	153638299	0.0023359	ENSG00000164574	GALNT10	YES	378	1	intron_variant,non_coding_transcript_variant	MODIFIER	Transcript	ENST00000521781.1	processed_transcript	19873	NA	NA
130	2	5	153442747	153688217	2.09	k2prob	rs149329	153651726	0.00231983	ENSG00000164574	GALNT10	YES	378	1	intron_variant	MODIFIER	Transcript	ENST00000297107.6	protein_coding	19873	NA	NA
130	2	5	153442747	153688217	2.09	k2prob	rs149329	153651726	0.00231983	ENSG00000164574	GALNT10	YES	378	1	intron_variant	MODIFIER	Transcript	ENST00000377661.2	protein_coding	19873	NA	NA
130	2	5	153442747	153688217	2.09	k2prob	rs149329	153651726	0.00231983	ENSG00000164574	GALNT10	YES	378	1	intron_variant	MODIFIER	Transcript	ENST00000425427.2	protein_coding	19873	NA	NA
130	2	5	153442747	153688217	2.09	k2prob	rs149329	153651726	0.00231983	ENSG00000164574	GALNT10	YES	378	1	intron_variant,NMD_transcript_variant	MODIFIER	Transcript	ENST00000520647.1	nonsense_mediated_decay	19873	NA	NA
130	2	5	153442747	153688217	2.09	k2prob	rs149329	153651726	0.00231983	ENSG00000164574	GALNT10	YES	378	1	intron_variant,non_coding_transcript_variant	MODIFIER	Transcript	ENST00000521781.1	processed_transcript	19873	NA	NA
130	2	5	153442747	153688217	2.09	k2prob	rs534987	153639097	0.00223956	ENSG00000164574	GALNT10	YES	378	1	intron_variant	MODIFIER	Transcript	ENST00000297107.6	protein_coding	19873	NA	NA
130	2	5	153442747	153688217	2.09	k2prob	rs534987	153639097	0.00223956	ENSG00000164574	GALNT10	YES	378	1	intron_variant	MODIFIER	Transcript	ENST00000377661.2	protein_coding	19873	NA	NA
130	2	5	153442747	153688217	2.09	k2prob	rs534987	153639097	0.00223956	ENSG00000164574	GALNT10	YES	378	1	intron_variant	MODIFIER	Transcript	ENST00000425427.2	protein_coding	19873	NA	NA
130	2	5	153442747	153688217	2.09	k2prob	rs534987	153639097	0.00223956	ENSG00000164574	GALNT10	YES	378	1	intron_variant,NMD_transcript_variant	MODIFIER	Transcript	ENST00000520647.1	nonsense_mediated_decay	19873	NA	NA
130	2	5	153442747	153688217	2.09	k2prob	rs534987	153639097	0.00223956	ENSG00000164574	GALNT10	YES	378	1	intron_variant,non_coding_transcript_variant	MODIFIER	Transcript	ENST00000521781.1	processed_transcript	19873	NA	NA
130	2	5	153442747	153688217	2.09	k2prob	rs532270	153638793	0.00223515	ENSG00000164574	GALNT10	YES	378	1	intron_variant	MODIFIER	Transcript	ENST00000297107.6	protein_coding	19873	NA	NA
130	2	5	153442747	153688217	2.09	k2prob	rs532270	153638793	0.00223515	ENSG00000164574	GALNT10	YES	378	1	intron_variant	MODIFIER	Transcript	ENST00000377661.2	protein_coding	19873	NA	NA
130	2	5	153442747	153688217	2.09	k2prob	rs532270	153638793	0.00223515	ENSG00000164574	GALNT10	YES	378	1	intron_variant	MODIFIER	Transcript	ENST00000425427.2	protein_coding	19873	NA	NA
130	2	5	153442747	153688217	2.09	k2prob	rs532270	153638793	0.00223515	ENSG00000164574	GALNT10	YES	378	1	intron_variant,NMD_transcript_variant	MODIFIER	Transcript	ENST00000520647.1	nonsense_mediated_decay	19873	NA	NA
130	2	5	153442747	153688217	2.09	k2prob	rs532270	153638793	0.00223515	ENSG00000164574	GALNT10	YES	378	1	intron_variant,non_coding_transcript_variant	MODIFIER	Transcript	ENST00000521781.1	processed_transcript	19873	NA	NA
130	2	5	153442747	153688217	2.09	k2prob	rs514699	153639043	0.00223435	ENSG00000164574	GALNT10	YES	378	1	intron_variant	MODIFIER	Transcript	ENST00000297107.6	protein_coding	19873	NA	NA
130	2	5	153442747	153688217	2.09	k2prob	rs514699	153639043	0.00223435	ENSG00000164574	GALNT10	YES	378	1	intron_variant	MODIFIER	Transcript	ENST00000377661.2	protein_coding	19873	NA	NA
130	2	5	153442747	153688217	2.09	k2prob	rs514699	153639043	0.00223435	ENSG00000164574	GALNT10	YES	378	1	intron_variant	MODIFIER	Transcript	ENST00000425427.2	protein_coding	19873	NA	NA
130	2	5	153442747	153688217	2.09	k2prob	rs514699	153639043	0.00223435	ENSG00000164574	GALNT10	YES	378	1	intron_variant,NMD_transcript_variant	MODIFIER	Transcript	ENST00000520647.1	nonsense_mediated_decay	19873	NA	NA
130	2	5	153442747	153688217	2.09	k2prob	rs514699	153639043	0.00223435	ENSG00000164574	GALNT10	YES	378	1	intron_variant,non_coding_transcript_variant	MODIFIER	Transcript	ENST00000521781.1	processed_transcript	19873	NA	NA
130	2	5	153442747	153688217	2.09	k2prob	rs489770	153639308	0.00223434	ENSG00000164574	GALNT10	YES	378	1	intron_variant	MODIFIER	Transcript	ENST00000297107.6	protein_coding	19873	NA	NA
130	2	5	153442747	153688217	2.09	k2prob	rs489770	153639308	0.00223434	ENSG00000164574	GALNT10	YES	378	1	intron_variant	MODIFIER	Transcript	ENST00000377661.2	protein_coding	19873	NA	NA
130	2	5	153442747	153688217	2.09	k2prob	rs489770	153639308	0.00223434	ENSG00000164574	GALNT10	YES	378	1	intron_variant	MODIFIER	Transcript	ENST00000425427.2	protein_coding	19873	NA	NA
130	2	5	153442747	153688217	2.09	k2prob	rs489770	153639308	0.00223434	ENSG00000164574	GALNT10	YES	378	1	intron_variant,NMD_transcript_variant	MODIFIER	Transcript	ENST00000520647.1	nonsense_mediated_decay	19873	NA	NA
130	2	5	153442747	153688217	2.09	k2prob	rs489770	153639308	0.00223434	ENSG00000164574	GALNT10	YES	378	1	intron_variant,non_coding_transcript_variant	MODIFIER	Transcript	ENST00000521781.1	processed_transcript	19873	NA	NA
130	2	5	153442747	153688217	2.09	k2prob	rs2443519	153640854	0.00222853	ENSG00000164574	GALNT10	YES	378	1	intron_variant	MODIFIER	Transcript	ENST00000297107.6	protein_coding	19873	NA	NA
130	2	5	153442747	153688217	2.09	k2prob	rs2443519	153640854	0.00222853	ENSG00000164574	GALNT10	YES	378	1	intron_variant	MODIFIER	Transcript	ENST00000377661.2	protein_coding	19873	NA	NA
130	2	5	153442747	153688217	2.09	k2prob	rs2443519	153640854	0.00222853	ENSG00000164574	GALNT10	YES	378	1	intron_variant	MODIFIER	Transcript	ENST00000425427.2	protein_coding	19873	NA	NA
130	2	5	153442747	153688217	2.09	k2prob	rs2443519	153640854	0.00222853	ENSG00000164574	GALNT10	YES	378	1	intron_variant,NMD_transcript_variant	MODIFIER	Transcript	ENST00000520647.1	nonsense_mediated_decay	19873	NA	NA
130	2	5	153442747	153688217	2.09	k2prob	rs2443519	153640854	0.00222853	ENSG00000164574	GALNT10	YES	378	1	intron_variant,non_coding_transcript_variant	MODIFIER	Transcript	ENST00000521781.1	processed_transcript	19873	NA	NA
130	2	5	153442747	153688217	2.09	k2prob	rs490905	153638750	0.00213119	ENSG00000164574	GALNT10	YES	378	1	intron_variant	MODIFIER	Transcript	ENST00000297107.6	protein_coding	19873	NA	NA
130	2	5	153442747	153688217	2.09	k2prob	rs490905	153638750	0.00213119	ENSG00000164574	GALNT10	YES	378	1	intron_variant	MODIFIER	Transcript	ENST00000377661.2	protein_coding	19873	NA	NA
130	2	5	153442747	153688217	2.09	k2prob	rs490905	153638750	0.00213119	ENSG00000164574	GALNT10	YES	378	1	intron_variant	MODIFIER	Transcript	ENST00000425427.2	protein_coding	19873	NA	NA
130	2	5	153442747	153688217	2.09	k2prob	rs490905	153638750	0.00213119	ENSG00000164574	GALNT10	YES	378	1	intron_variant,NMD_transcript_variant	MODIFIER	Transcript	ENST00000520647.1	nonsense_mediated_decay	19873	NA	NA
130	2	5	153442747	153688217	2.09	k2prob	rs490905	153638750	0.00213119	ENSG00000164574	GALNT10	YES	378	1	intron_variant,non_coding_transcript_variant	MODIFIER	Transcript	ENST00000521781.1	processed_transcript	19873	NA	NA
130	2	5	153442747	153688217	2.09	k2prob	rs531293	153638680	0.00212846	ENSG00000164574	GALNT10	YES	378	1	intron_variant	MODIFIER	Transcript	ENST00000297107.6	protein_coding	19873	NA	NA
130	2	5	153442747	153688217	2.09	k2prob	rs531293	153638680	0.00212846	ENSG00000164574	GALNT10	YES	378	1	intron_variant	MODIFIER	Transcript	ENST00000377661.2	protein_coding	19873	NA	NA
130	2	5	153442747	153688217	2.09	k2prob	rs531293	153638680	0.00212846	ENSG00000164574	GALNT10	YES	378	1	intron_variant	MODIFIER	Transcript	ENST00000425427.2	protein_coding	19873	NA	NA
130	2	5	153442747	153688217	2.09	k2prob	rs531293	153638680	0.00212846	ENSG00000164574	GALNT10	YES	378	1	intron_variant,NMD_transcript_variant	MODIFIER	Transcript	ENST00000520647.1	nonsense_mediated_decay	19873	NA	NA
130	2	5	153442747	153688217	2.09	k2prob	rs531293	153638680	0.00212846	ENSG00000164574	GALNT10	YES	378	1	intron_variant,non_coding_transcript_variant	MODIFIER	Transcript	ENST00000521781.1	processed_transcript	19873	NA	NA
130	2	5	153442747	153688217	2.09	k2prob	rs2443516	153639798	0.0021275	ENSG00000164574	GALNT10	YES	378	1	intron_variant	MODIFIER	Transcript	ENST00000297107.6	protein_coding	19873	NA	NA
130	2	5	153442747	153688217	2.09	k2prob	rs2443516	153639798	0.0021275	ENSG00000164574	GALNT10	YES	378	1	intron_variant	MODIFIER	Transcript	ENST00000377661.2	protein_coding	19873	NA	NA
130	2	5	153442747	153688217	2.09	k2prob	rs2443516	153639798	0.0021275	ENSG00000164574	GALNT10	YES	378	1	intron_variant	MODIFIER	Transcript	ENST00000425427.2	protein_coding	19873	NA	NA
130	2	5	153442747	153688217	2.09	k2prob	rs2443516	153639798	0.0021275	ENSG00000164574	GALNT10	YES	378	1	intron_variant,NMD_transcript_variant	MODIFIER	Transcript	ENST00000520647.1	nonsense_mediated_decay	19873	NA	NA
130	2	5	153442747	153688217	2.09	k2prob	rs2443516	153639798	0.0021275	ENSG00000164574	GALNT10	YES	378	1	intron_variant,non_coding_transcript_variant	MODIFIER	Transcript	ENST00000521781.1	processed_transcript	19873	NA	NA
130	2	5	153442747	153688217	2.09	k2prob	rs2434529	153640046	0.0021275	ENSG00000164574	GALNT10	YES	378	1	intron_variant	MODIFIER	Transcript	ENST00000297107.6	protein_coding	19873	NA	NA
130	2	5	153442747	153688217	2.09	k2prob	rs2434529	153640046	0.0021275	ENSG00000164574	GALNT10	YES	378	1	intron_variant	MODIFIER	Transcript	ENST00000377661.2	protein_coding	19873	NA	NA
130	2	5	153442747	153688217	2.09	k2prob	rs2434529	153640046	0.0021275	ENSG00000164574	GALNT10	YES	378	1	intron_variant	MODIFIER	Transcript	ENST00000425427.2	protein_coding	19873	NA	NA
130	2	5	153442747	153688217	2.09	k2prob	rs2434529	153640046	0.0021275	ENSG00000164574	GALNT10	YES	378	1	intron_variant,NMD_transcript_variant	MODIFIER	Transcript	ENST00000520647.1	nonsense_mediated_decay	19873	NA	NA
130	2	5	153442747	153688217	2.09	k2prob	rs2434529	153640046	0.0021275	ENSG00000164574	GALNT10	YES	378	1	intron_variant,non_coding_transcript_variant	MODIFIER	Transcript	ENST00000521781.1	processed_transcript	19873	NA	NA
130	2	5	153442747	153688217	2.09	k2prob	rs2443518	153640377	0.00212747	ENSG00000164574	GALNT10	YES	378	1	intron_variant	MODIFIER	Transcript	ENST00000297107.6	protein_coding	19873	NA	NA
130	2	5	153442747	153688217	2.09	k2prob	rs2443518	153640377	0.00212747	ENSG00000164574	GALNT10	YES	378	1	intron_variant	MODIFIER	Transcript	ENST00000377661.2	protein_coding	19873	NA	NA
130	2	5	153442747	153688217	2.09	k2prob	rs2443518	153640377	0.00212747	ENSG00000164574	GALNT10	YES	378	1	intron_variant	MODIFIER	Transcript	ENST00000425427.2	protein_coding	19873	NA	NA
130	2	5	153442747	153688217	2.09	k2prob	rs2443518	153640377	0.00212747	ENSG00000164574	GALNT10	YES	378	1	intron_variant,NMD_transcript_variant	MODIFIER	Transcript	ENST00000520647.1	nonsense_mediated_decay	19873	NA	NA
130	2	5	153442747	153688217	2.09	k2prob	rs2443518	153640377	0.00212747	ENSG00000164574	GALNT10	YES	378	1	intron_variant,non_coding_transcript_variant	MODIFIER	Transcript	ENST00000521781.1	processed_transcript	19873	NA	NA
130	2	5	153442747	153688217	2.09	k2prob	rs2434531	153640348	0.00212746	ENSG00000164574	GALNT10	YES	378	1	intron_variant	MODIFIER	Transcript	ENST00000297107.6	protein_coding	19873	NA	NA
130	2	5	153442747	153688217	2.09	k2prob	rs2434531	153640348	0.00212746	ENSG00000164574	GALNT10	YES	378	1	intron_variant	MODIFIER	Transcript	ENST00000377661.2	protein_coding	19873	NA	NA
130	2	5	153442747	153688217	2.09	k2prob	rs2434531	153640348	0.00212746	ENSG00000164574	GALNT10	YES	378	1	intron_variant	MODIFIER	Transcript	ENST00000425427.2	protein_coding	19873	NA	NA
130	2	5	153442747	153688217	2.09	k2prob	rs2434531	153640348	0.00212746	ENSG00000164574	GALNT10	YES	378	1	intron_variant,NMD_transcript_variant	MODIFIER	Transcript	ENST00000520647.1	nonsense_mediated_decay	19873	NA	NA
130	2	5	153442747	153688217	2.09	k2prob	rs2434531	153640348	0.00212746	ENSG00000164574	GALNT10	YES	378	1	intron_variant,non_coding_transcript_variant	MODIFIER	Transcript	ENST00000521781.1	processed_transcript	19873	NA	NA
130	2	5	153442747	153688217	2.09	k2prob	rs2434532	153640472	0.00212746	ENSG00000164574	GALNT10	YES	378	1	intron_variant	MODIFIER	Transcript	ENST00000297107.6	protein_coding	19873	NA	NA
130	2	5	153442747	153688217	2.09	k2prob	rs2434532	153640472	0.00212746	ENSG00000164574	GALNT10	YES	378	1	intron_variant	MODIFIER	Transcript	ENST00000377661.2	protein_coding	19873	NA	NA
130	2	5	153442747	153688217	2.09	k2prob	rs2434532	153640472	0.00212746	ENSG00000164574	GALNT10	YES	378	1	intron_variant	MODIFIER	Transcript	ENST00000425427.2	protein_coding	19873	NA	NA
130	2	5	153442747	153688217	2.09	k2prob	rs2434532	153640472	0.00212746	ENSG00000164574	GALNT10	YES	378	1	intron_variant,NMD_transcript_variant	MODIFIER	Transcript	ENST00000520647.1	nonsense_mediated_decay	19873	NA	NA
130	2	5	153442747	153688217	2.09	k2prob	rs2434532	153640472	0.00212746	ENSG00000164574	GALNT10	YES	378	1	intron_variant,non_coding_transcript_variant	MODIFIER	Transcript	ENST00000521781.1	processed_transcript	19873	NA	NA
130	2	5	153442747	153688217	2.09	k2prob	rs2434533	153640963	0.00212738	ENSG00000164574	GALNT10	YES	378	1	intron_variant	MODIFIER	Transcript	ENST00000297107.6	protein_coding	19873	NA	NA
130	2	5	153442747	153688217	2.09	k2prob	rs2434533	153640963	0.00212738	ENSG00000164574	GALNT10	YES	378	1	intron_variant	MODIFIER	Transcript	ENST00000377661.2	protein_coding	19873	NA	NA
130	2	5	153442747	153688217	2.09	k2prob	rs2434533	153640963	0.00212738	ENSG00000164574	GALNT10	YES	378	1	intron_variant	MODIFIER	Transcript	ENST00000425427.2	protein_coding	19873	NA	NA
130	2	5	153442747	153688217	2.09	k2prob	rs2434533	153640963	0.00212738	ENSG00000164574	GALNT10	YES	378	1	intron_variant,NMD_transcript_variant	MODIFIER	Transcript	ENST00000520647.1	nonsense_mediated_decay	19873	NA	NA
130	2	5	153442747	153688217	2.09	k2prob	rs2434533	153640963	0.00212738	ENSG00000164574	GALNT10	YES	378	1	intron_variant,non_coding_transcript_variant	MODIFIER	Transcript	ENST00000521781.1	processed_transcript	19873	NA	NA
130	2	5	153442747	153688217	2.09	k2prob	rs2434528	153639894	0.00212457	ENSG00000164574	GALNT10	YES	378	1	intron_variant	MODIFIER	Transcript	ENST00000297107.6	protein_coding	19873	NA	NA
130	2	5	153442747	153688217	2.09	k2prob	rs2434528	153639894	0.00212457	ENSG00000164574	GALNT10	YES	378	1	intron_variant	MODIFIER	Transcript	ENST00000377661.2	protein_coding	19873	NA	NA
130	2	5	153442747	153688217	2.09	k2prob	rs2434528	153639894	0.00212457	ENSG00000164574	GALNT10	YES	378	1	intron_variant	MODIFIER	Transcript	ENST00000425427.2	protein_coding	19873	NA	NA
130	2	5	153442747	153688217	2.09	k2prob	rs2434528	153639894	0.00212457	ENSG00000164574	GALNT10	YES	378	1	intron_variant,NMD_transcript_variant	MODIFIER	Transcript	ENST00000520647.1	nonsense_mediated_decay	19873	NA	NA
130	2	5	153442747	153688217	2.09	k2prob	rs2434528	153639894	0.00212457	ENSG00000164574	GALNT10	YES	378	1	intron_variant,non_coding_transcript_variant	MODIFIER	Transcript	ENST00000521781.1	processed_transcript	19873	NA	NA
134	1	12	104333552	104748552	1.29	k1prob	rs10861176	104631552	0.166253	ENSG00000198431	TXNRD1	YES	28	1	intron_variant	MODIFIER	Transcript	ENST00000429002.2	protein_coding	12437	NA	NA
134	1	12	104333552	104748552	1.29	k1prob	rs10861176	104631552	0.166253	ENSG00000198431	TXNRD1	YES	28	1	intron_variant	MODIFIER	Transcript	ENST00000525566.1	protein_coding	12437	NA	NA
134	1	12	104333552	104748552	1.29	k1prob	rs10861176	104631552	0.166253	ENSG00000198431	TXNRD1	YES	28	1	intron_variant,non_coding_transcript_variant	MODIFIER	Transcript	ENST00000534282.1	retained_intron	12437	NA	NA
134	1	12	104333552	104748552	1.29	k1prob	rs4964256	104633178	0.155897	ENSG00000198431	TXNRD1	YES	28	1	intron_variant	MODIFIER	Transcript	ENST00000429002.2	protein_coding	12437	NA	NA
134	1	12	104333552	104748552	1.29	k1prob	rs4964256	104633178	0.155897	ENSG00000198431	TXNRD1	YES	28	1	intron_variant	MODIFIER	Transcript	ENST00000525566.1	protein_coding	12437	NA	NA
134	1	12	104333552	104748552	1.29	k1prob	rs4964256	104633178	0.155897	ENSG00000198431	TXNRD1	YES	28	1	intron_variant,non_coding_transcript_variant	MODIFIER	Transcript	ENST00000534282.1	retained_intron	12437	NA	NA
134	1	12	104333552	104748552	1.29	k1prob	rs4609668	104631804	0.155897	ENSG00000198431	TXNRD1	YES	28	1	intron_variant	MODIFIER	Transcript	ENST00000429002.2	protein_coding	12437	NA	NA
134	1	12	104333552	104748552	1.29	k1prob	rs4609668	104631804	0.155897	ENSG00000198431	TXNRD1	YES	28	1	intron_variant	MODIFIER	Transcript	ENST00000525566.1	protein_coding	12437	NA	NA
134	1	12	104333552	104748552	1.29	k1prob	rs4609668	104631804	0.155897	ENSG00000198431	TXNRD1	YES	28	1	intron_variant,non_coding_transcript_variant	MODIFIER	Transcript	ENST00000534282.1	retained_intron	12437	NA	NA
134	1	12	104333552	104748552	1.29	k1prob	rs6539130	104635044	0.136171	ENSG00000198431	TXNRD1	YES	28	1	intron_variant	MODIFIER	Transcript	ENST00000429002.2	protein_coding	12437	NA	NA
134	1	12	104333552	104748552	1.29	k1prob	rs6539130	104635044	0.136171	ENSG00000198431	TXNRD1	YES	28	1	intron_variant	MODIFIER	Transcript	ENST00000525566.1	protein_coding	12437	NA	NA
134	1	12	104333552	104748552	1.29	k1prob	rs6539130	104635044	0.136171	ENSG00000198431	TXNRD1	YES	28	1	intron_variant,non_coding_transcript_variant	MODIFIER	Transcript	ENST00000534282.1	retained_intron	12437	NA	NA
134	1	12	104333552	104748552	1.29	k1prob	rs5005907	104636247	0.126844	ENSG00000198431	TXNRD1	YES	28	1	intron_variant	MODIFIER	Transcript	ENST00000429002.2	protein_coding	12437	NA	NA
134	1	12	104333552	104748552	1.29	k1prob	rs5005907	104636247	0.126844	ENSG00000198431	TXNRD1	YES	28	1	intron_variant	MODIFIER	Transcript	ENST00000525566.1	protein_coding	12437	NA	NA
134	1	12	104333552	104748552	1.29	k1prob	rs5005907	104636247	0.126844	ENSG00000198431	TXNRD1	YES	28	1	intron_variant,non_coding_transcript_variant	MODIFIER	Transcript	ENST00000534282.1	retained_intron	12437	NA	NA
134	1	12	104333552	104748552	1.29	k1prob	rs7397748	104633017	0.0619832	ENSG00000198431	TXNRD1	YES	28	1	intron_variant	MODIFIER	Transcript	ENST00000429002.2	protein_coding	12437	NA	NA
134	1	12	104333552	104748552	1.29	k1prob	rs7397748	104633017	0.0619832	ENSG00000198431	TXNRD1	YES	28	1	intron_variant	MODIFIER	Transcript	ENST00000525566.1	protein_coding	12437	NA	NA
134	1	12	104333552	104748552	1.29	k1prob	rs7397748	104633017	0.0619832	ENSG00000198431	TXNRD1	YES	28	1	intron_variant,non_coding_transcript_variant	MODIFIER	Transcript	ENST00000534282.1	retained_intron	12437	NA	NA
134	1	12	104333552	104748552	1.29	k1prob	rs4445711	104636601	0.0544306	ENSG00000198431	TXNRD1	YES	28	1	intron_variant	MODIFIER	Transcript	ENST00000429002.2	protein_coding	12437	NA	NA
134	1	12	104333552	104748552	1.29	k1prob	rs4445711	104636601	0.0544306	ENSG00000198431	TXNRD1	YES	28	1	intron_variant	MODIFIER	Transcript	ENST00000525566.1	protein_coding	12437	NA	NA
134	1	12	104333552	104748552	1.29	k1prob	rs4445711	104636601	0.0544306	ENSG00000198431	TXNRD1	YES	28	1	intron_variant,non_coding_transcript_variant	MODIFIER	Transcript	ENST00000534282.1	retained_intron	12437	NA	NA
134	1	12	104333552	104748552	1.29	k1prob	rs10861179	104646224	0.0544306	ENSG00000198431	TXNRD1	YES	28	1	intron_variant	MODIFIER	Transcript	ENST00000429002.2	protein_coding	12437	NA	NA
134	1	12	104333552	104748552	1.29	k1prob	rs10861179	104646224	0.0544306	ENSG00000198431	TXNRD1	YES	28	1	intron_variant	MODIFIER	Transcript	ENST00000525566.1	protein_coding	12437	NA	NA
134	1	12	104333552	104748552	1.29	k1prob	rs10861179	104646224	0.0544306	ENSG00000198431	TXNRD1	YES	28	1	intron_variant,non_coding_transcript_variant	MODIFIER	Transcript	ENST00000526006.1	processed_transcript	12437	NA	NA
134	1	12	104333552	104748552	1.29	k1prob	rs10861179	104646224	0.0544306	ENSG00000198431	TXNRD1	YES	28	1	intron_variant,non_coding_transcript_variant	MODIFIER	Transcript	ENST00000534282.1	retained_intron	12437	NA	NA
134	1	12	104333552	104748552	1.29	k1prob	rs4246263	104637577	0.0544306	ENSG00000198431	TXNRD1	YES	28	1	intron_variant	MODIFIER	Transcript	ENST00000429002.2	protein_coding	12437	NA	NA
134	1	12	104333552	104748552	1.29	k1prob	rs4246263	104637577	0.0544306	ENSG00000198431	TXNRD1	YES	28	1	intron_variant	MODIFIER	Transcript	ENST00000525566.1	protein_coding	12437	NA	NA
134	1	12	104333552	104748552	1.29	k1prob	rs4246263	104637577	0.0544306	ENSG00000198431	TXNRD1	YES	28	1	intron_variant,non_coding_transcript_variant	MODIFIER	Transcript	ENST00000534282.1	retained_intron	12437	NA	NA
137	1	7	70747871	70828671	1.73	k2prob	rs3923569	70768717	0.159494	ENSG00000185274	GALNT17	YES	88	1	intron_variant	MODIFIER	Transcript	ENST00000333538.5	protein_coding	16347	NA	NA
137	1	7	70747871	70828671	1.73	k2prob	rs3923569	70768717	0.159494	ENSG00000185274	GALNT17	YES	88	1	intron_variant	MODIFIER	Transcript	ENST00000447516.1	protein_coding	16347	NA	NA
137	1	7	70747871	70828671	1.73	k2prob	rs3923569	70768717	0.159494	ENSG00000185274	GALNT17	YES	88	1	intron_variant,non_coding_transcript_variant	MODIFIER	Transcript	ENST00000467723.1	processed_transcript	16347	NA	NA
137	1	7	70747871	70828671	1.73	k2prob	rs3923569	70768717	0.159494	ENSG00000185274	GALNT17	YES	88	1	intron_variant,non_coding_transcript_variant	MODIFIER	Transcript	ENST00000498380.2	processed_transcript	16347	NA	NA
137	1	7	70747871	70828671	1.73	k2prob	rs10238960	70773271	0.151507	ENSG00000185274	GALNT17	YES	88	1	intron_variant	MODIFIER	Transcript	ENST00000333538.5	protein_coding	16347	NA	NA
137	1	7	70747871	70828671	1.73	k2prob	rs10238960	70773271	0.151507	ENSG00000185274	GALNT17	YES	88	1	intron_variant	MODIFIER	Transcript	ENST00000447516.1	protein_coding	16347	NA	NA
137	1	7	70747871	70828671	1.73	k2prob	rs10238960	70773271	0.151507	ENSG00000185274	GALNT17	YES	88	1	intron_variant,non_coding_transcript_variant	MODIFIER	Transcript	ENST00000467723.1	processed_transcript	16347	NA	NA
137	1	7	70747871	70828671	1.73	k2prob	rs10238960	70773271	0.151507	ENSG00000185274	GALNT17	YES	88	1	intron_variant,non_coding_transcript_variant	MODIFIER	Transcript	ENST00000498380.2	processed_transcript	16347	NA	NA
137	1	7	70747871	70828671	1.73	k2prob	rs4719109	70771134	0.148934	ENSG00000185274	GALNT17	YES	88	1	intron_variant	MODIFIER	Transcript	ENST00000333538.5	protein_coding	16347	NA	NA
137	1	7	70747871	70828671	1.73	k2prob	rs4719109	70771134	0.148934	ENSG00000185274	GALNT17	YES	88	1	intron_variant	MODIFIER	Transcript	ENST00000447516.1	protein_coding	16347	NA	NA
137	1	7	70747871	70828671	1.73	k2prob	rs4719109	70771134	0.148934	ENSG00000185274	GALNT17	YES	88	1	intron_variant,non_coding_transcript_variant	MODIFIER	Transcript	ENST00000467723.1	processed_transcript	16347	NA	NA
137	1	7	70747871	70828671	1.73	k2prob	rs4719109	70771134	0.148934	ENSG00000185274	GALNT17	YES	88	1	intron_variant,non_coding_transcript_variant	MODIFIER	Transcript	ENST00000498380.2	processed_transcript	16347	NA	NA
137	1	7	70747871	70828671	1.73	k2prob	rs6977328	70769245	0.141363	ENSG00000185274	GALNT17	YES	88	1	intron_variant	MODIFIER	Transcript	ENST00000333538.5	protein_coding	16347	NA	NA
137	1	7	70747871	70828671	1.73	k2prob	rs6977328	70769245	0.141363	ENSG00000185274	GALNT17	YES	88	1	intron_variant	MODIFIER	Transcript	ENST00000447516.1	protein_coding	16347	NA	NA
137	1	7	70747871	70828671	1.73	k2prob	rs6977328	70769245	0.141363	ENSG00000185274	GALNT17	YES	88	1	intron_variant,non_coding_transcript_variant	MODIFIER	Transcript	ENST00000467723.1	processed_transcript	16347	NA	NA
137	1	7	70747871	70828671	1.73	k2prob	rs6977328	70769245	0.141363	ENSG00000185274	GALNT17	YES	88	1	intron_variant,non_coding_transcript_variant	MODIFIER	Transcript	ENST00000498380.2	processed_transcript	16347	NA	NA
137	1	7	70747871	70828671	1.73	k2prob	rs6964131	70769262	0.141348	ENSG00000185274	GALNT17	YES	88	1	intron_variant	MODIFIER	Transcript	ENST00000333538.5	protein_coding	16347	NA	NA
137	1	7	70747871	70828671	1.73	k2prob	rs6964131	70769262	0.141348	ENSG00000185274	GALNT17	YES	88	1	intron_variant	MODIFIER	Transcript	ENST00000447516.1	protein_coding	16347	NA	NA
137	1	7	70747871	70828671	1.73	k2prob	rs6964131	70769262	0.141348	ENSG00000185274	GALNT17	YES	88	1	intron_variant,non_coding_transcript_variant	MODIFIER	Transcript	ENST00000467723.1	processed_transcript	16347	NA	NA
137	1	7	70747871	70828671	1.73	k2prob	rs6964131	70769262	0.141348	ENSG00000185274	GALNT17	YES	88	1	intron_variant,non_coding_transcript_variant	MODIFIER	Transcript	ENST00000498380.2	processed_transcript	16347	NA	NA
137	1	7	70747871	70828671	1.73	k2prob	rs9638618	70769692	0.132448	ENSG00000185274	GALNT17	YES	88	1	intron_variant	MODIFIER	Transcript	ENST00000333538.5	protein_coding	16347	NA	NA
137	1	7	70747871	70828671	1.73	k2prob	rs9638618	70769692	0.132448	ENSG00000185274	GALNT17	YES	88	1	intron_variant	MODIFIER	Transcript	ENST00000447516.1	protein_coding	16347	NA	NA
137	1	7	70747871	70828671	1.73	k2prob	rs9638618	70769692	0.132448	ENSG00000185274	GALNT17	YES	88	1	intron_variant,non_coding_transcript_variant	MODIFIER	Transcript	ENST00000467723.1	processed_transcript	16347	NA	NA
137	1	7	70747871	70828671	1.73	k2prob	rs9638618	70769692	0.132448	ENSG00000185274	GALNT17	YES	88	1	intron_variant,non_coding_transcript_variant	MODIFIER	Transcript	ENST00000498380.2	processed_transcript	16347	NA	NA
137	1	7	70747871	70828671	1.73	k2prob	rs3923570	70768654	0.017231	ENSG00000185274	GALNT17	YES	88	1	intron_variant	MODIFIER	Transcript	ENST00000333538.5	protein_coding	16347	NA	NA
137	1	7	70747871	70828671	1.73	k2prob	rs3923570	70768654	0.017231	ENSG00000185274	GALNT17	YES	88	1	intron_variant	MODIFIER	Transcript	ENST00000447516.1	protein_coding	16347	NA	NA
137	1	7	70747871	70828671	1.73	k2prob	rs3923570	70768654	0.017231	ENSG00000185274	GALNT17	YES	88	1	intron_variant,non_coding_transcript_variant	MODIFIER	Transcript	ENST00000467723.1	processed_transcript	16347	NA	NA
137	1	7	70747871	70828671	1.73	k2prob	rs3923570	70768654	0.017231	ENSG00000185274	GALNT17	YES	88	1	intron_variant,non_coding_transcript_variant	MODIFIER	Transcript	ENST00000498380.2	processed_transcript	16347	NA	NA
137	1	7	70747871	70828671	1.73	k2prob	rs11766837	70777984	0.00614596	ENSG00000185274	GALNT17	YES	88	1	intron_variant	MODIFIER	Transcript	ENST00000333538.5	protein_coding	16347	NA	NA
137	1	7	70747871	70828671	1.73	k2prob	rs11766837	70777984	0.00614596	ENSG00000185274	GALNT17	YES	88	1	intron_variant	MODIFIER	Transcript	ENST00000447516.1	protein_coding	16347	NA	NA
137	1	7	70747871	70828671	1.73	k2prob	rs11766837	70777984	0.00614596	ENSG00000185274	GALNT17	YES	88	1	intron_variant,non_coding_transcript_variant	MODIFIER	Transcript	ENST00000467723.1	processed_transcript	16347	NA	NA
137	1	7	70747871	70828671	1.73	k2prob	rs11766837	70777984	0.00614596	ENSG00000185274	GALNT17	YES	88	1	intron_variant,non_coding_transcript_variant	MODIFIER	Transcript	ENST00000498380.2	processed_transcript	16347	NA	NA
137	1	7	70747871	70828671	1.73	k2prob	rs55690472	70772565	0.00558534	ENSG00000185274	GALNT17	YES	88	1	intron_variant	MODIFIER	Transcript	ENST00000333538.5	protein_coding	16347	NA	NA
137	1	7	70747871	70828671	1.73	k2prob	rs55690472	70772565	0.00558534	ENSG00000185274	GALNT17	YES	88	1	intron_variant	MODIFIER	Transcript	ENST00000447516.1	protein_coding	16347	NA	NA
137	1	7	70747871	70828671	1.73	k2prob	rs55690472	70772565	0.00558534	ENSG00000185274	GALNT17	YES	88	1	intron_variant,non_coding_transcript_variant	MODIFIER	Transcript	ENST00000467723.1	processed_transcript	16347	NA	NA
137	1	7	70747871	70828671	1.73	k2prob	rs55690472	70772565	0.00558534	ENSG00000185274	GALNT17	YES	88	1	intron_variant,non_coding_transcript_variant	MODIFIER	Transcript	ENST00000498380.2	processed_transcript	16347	NA	NA
137	1	7	70747871	70828671	1.73	k2prob	rs6972973	70789550	0.0048496	ENSG00000185274	GALNT17	YES	88	1	intron_variant	MODIFIER	Transcript	ENST00000333538.5	protein_coding	16347	NA	NA
137	1	7	70747871	70828671	1.73	k2prob	rs6972973	70789550	0.0048496	ENSG00000185274	GALNT17	YES	88	1	intron_variant	MODIFIER	Transcript	ENST00000447516.1	protein_coding	16347	NA	NA
137	1	7	70747871	70828671	1.73	k2prob	rs6972973	70789550	0.0048496	ENSG00000185274	GALNT17	YES	88	1	intron_variant,non_coding_transcript_variant	MODIFIER	Transcript	ENST00000467723.1	processed_transcript	16347	NA	NA
137	1	7	70747871	70828671	1.73	k2prob	rs6972973	70789550	0.0048496	ENSG00000185274	GALNT17	YES	88	1	intron_variant,non_coding_transcript_variant	MODIFIER	Transcript	ENST00000498380.2	processed_transcript	16347	NA	NA
137	1	7	70747871	70828671	1.73	k2prob	rs34822312	70793712	0.00475511	ENSG00000185274	GALNT17	YES	88	1	intron_variant	MODIFIER	Transcript	ENST00000333538.5	protein_coding	16347	NA	NA
137	1	7	70747871	70828671	1.73	k2prob	rs34822312	70793712	0.00475511	ENSG00000185274	GALNT17	YES	88	1	intron_variant	MODIFIER	Transcript	ENST00000447516.1	protein_coding	16347	NA	NA
137	1	7	70747871	70828671	1.73	k2prob	rs34822312	70793712	0.00475511	ENSG00000185274	GALNT17	YES	88	1	intron_variant,non_coding_transcript_variant	MODIFIER	Transcript	ENST00000467723.1	processed_transcript	16347	NA	NA
137	1	7	70747871	70828671	1.73	k2prob	rs34822312	70793712	0.00475511	ENSG00000185274	GALNT17	YES	88	1	intron_variant,non_coding_transcript_variant	MODIFIER	Transcript	ENST00000498380.2	processed_transcript	16347	NA	NA
137	1	7	70747871	70828671	1.73	k2prob	rs4717591	70768510	0.00436124	ENSG00000185274	GALNT17	YES	88	1	intron_variant	MODIFIER	Transcript	ENST00000333538.5	protein_coding	16347	NA	NA
137	1	7	70747871	70828671	1.73	k2prob	rs4717591	70768510	0.00436124	ENSG00000185274	GALNT17	YES	88	1	intron_variant	MODIFIER	Transcript	ENST00000447516.1	protein_coding	16347	NA	NA
137	1	7	70747871	70828671	1.73	k2prob	rs4717591	70768510	0.00436124	ENSG00000185274	GALNT17	YES	88	1	intron_variant,non_coding_transcript_variant	MODIFIER	Transcript	ENST00000467723.1	processed_transcript	16347	NA	NA
137	1	7	70747871	70828671	1.73	k2prob	rs4717591	70768510	0.00436124	ENSG00000185274	GALNT17	YES	88	1	intron_variant,non_coding_transcript_variant	MODIFIER	Transcript	ENST00000498380.2	processed_transcript	16347	NA	NA
137	1	7	70747871	70828671	1.73	k2prob	rs11771662	70788666	0.00410355	ENSG00000185274	GALNT17	YES	88	1	intron_variant	MODIFIER	Transcript	ENST00000333538.5	protein_coding	16347	NA	NA
137	1	7	70747871	70828671	1.73	k2prob	rs11771662	70788666	0.00410355	ENSG00000185274	GALNT17	YES	88	1	intron_variant	MODIFIER	Transcript	ENST00000447516.1	protein_coding	16347	NA	NA
137	1	7	70747871	70828671	1.73	k2prob	rs11771662	70788666	0.00410355	ENSG00000185274	GALNT17	YES	88	1	intron_variant,non_coding_transcript_variant	MODIFIER	Transcript	ENST00000467723.1	processed_transcript	16347	NA	NA
137	1	7	70747871	70828671	1.73	k2prob	rs11771662	70788666	0.00410355	ENSG00000185274	GALNT17	YES	88	1	intron_variant,non_coding_transcript_variant	MODIFIER	Transcript	ENST00000498380.2	processed_transcript	16347	NA	NA
137	1	7	70747871	70828671	1.73	k2prob	rs7790268	70762466	0.00399817	ENSG00000185274	GALNT17	YES	88	1	intron_variant	MODIFIER	Transcript	ENST00000333538.5	protein_coding	16347	NA	NA
137	1	7	70747871	70828671	1.73	k2prob	rs7790268	70762466	0.00399817	ENSG00000185274	GALNT17	YES	88	1	upstream_gene_variant	MODIFIER	Transcript	ENST00000447516.1	protein_coding	16347	NA	NA
137	1	7	70747871	70828671	1.73	k2prob	rs7790268	70762466	0.00399817	ENSG00000185274	GALNT17	YES	88	1	upstream_gene_variant	MODIFIER	Transcript	ENST00000467723.1	processed_transcript	16347	NA	NA
137	1	7	70747871	70828671	1.73	k2prob	rs7790268	70762466	0.00399817	ENSG00000185274	GALNT17	YES	88	1	intron_variant,non_coding_transcript_variant	MODIFIER	Transcript	ENST00000498380.2	processed_transcript	16347	NA	NA
137	1	7	70747871	70828671	1.73	k2prob	rs11760742	70799874	0.00391925	ENSG00000185274	GALNT17	YES	88	1	intron_variant	MODIFIER	Transcript	ENST00000333538.5	protein_coding	16347	NA	NA
137	1	7	70747871	70828671	1.73	k2prob	rs11760742	70799874	0.00391925	ENSG00000185274	GALNT17	YES	88	1	intron_variant	MODIFIER	Transcript	ENST00000447516.1	protein_coding	16347	NA	NA
137	1	7	70747871	70828671	1.73	k2prob	rs11760742	70799874	0.00391925	ENSG00000185274	GALNT17	YES	88	1	intron_variant,non_coding_transcript_variant	MODIFIER	Transcript	ENST00000467723.1	processed_transcript	16347	NA	NA
137	1	7	70747871	70828671	1.73	k2prob	rs11760742	70799874	0.00391925	ENSG00000185274	GALNT17	YES	88	1	intron_variant,non_coding_transcript_variant	MODIFIER	Transcript	ENST00000498380.2	processed_transcript	16347	NA	NA
137	1	7	70747871	70828671	1.73	k2prob	rs7792219	70775872	0.00386831	ENSG00000185274	GALNT17	YES	88	1	intron_variant	MODIFIER	Transcript	ENST00000333538.5	protein_coding	16347	NA	NA
137	1	7	70747871	70828671	1.73	k2prob	rs7792219	70775872	0.00386831	ENSG00000185274	GALNT17	YES	88	1	intron_variant	MODIFIER	Transcript	ENST00000447516.1	protein_coding	16347	NA	NA
137	1	7	70747871	70828671	1.73	k2prob	rs7792219	70775872	0.00386831	ENSG00000185274	GALNT17	YES	88	1	intron_variant,non_coding_transcript_variant	MODIFIER	Transcript	ENST00000467723.1	processed_transcript	16347	NA	NA
137	1	7	70747871	70828671	1.73	k2prob	rs7792219	70775872	0.00386831	ENSG00000185274	GALNT17	YES	88	1	intron_variant,non_coding_transcript_variant	MODIFIER	Transcript	ENST00000498380.2	processed_transcript	16347	NA	NA
137	1	7	70747871	70828671	1.73	k2prob	rs73356099	70776918	0.00382516	ENSG00000185274	GALNT17	YES	88	1	intron_variant	MODIFIER	Transcript	ENST00000333538.5	protein_coding	16347	NA	NA
137	1	7	70747871	70828671	1.73	k2prob	rs73356099	70776918	0.00382516	ENSG00000185274	GALNT17	YES	88	1	intron_variant	MODIFIER	Transcript	ENST00000447516.1	protein_coding	16347	NA	NA
137	1	7	70747871	70828671	1.73	k2prob	rs73356099	70776918	0.00382516	ENSG00000185274	GALNT17	YES	88	1	intron_variant,non_coding_transcript_variant	MODIFIER	Transcript	ENST00000467723.1	processed_transcript	16347	NA	NA
137	1	7	70747871	70828671	1.73	k2prob	rs73356099	70776918	0.00382516	ENSG00000185274	GALNT17	YES	88	1	intron_variant,non_coding_transcript_variant	MODIFIER	Transcript	ENST00000498380.2	processed_transcript	16347	NA	NA
137	1	7	70747871	70828671	1.73	k2prob	rs7811093	70777621	0.0030405	ENSG00000185274	GALNT17	YES	88	1	intron_variant	MODIFIER	Transcript	ENST00000333538.5	protein_coding	16347	NA	NA
137	1	7	70747871	70828671	1.73	k2prob	rs7811093	70777621	0.0030405	ENSG00000185274	GALNT17	YES	88	1	intron_variant	MODIFIER	Transcript	ENST00000447516.1	protein_coding	16347	NA	NA
137	1	7	70747871	70828671	1.73	k2prob	rs7811093	70777621	0.0030405	ENSG00000185274	GALNT17	YES	88	1	intron_variant,non_coding_transcript_variant	MODIFIER	Transcript	ENST00000467723.1	processed_transcript	16347	NA	NA
137	1	7	70747871	70828671	1.73	k2prob	rs7811093	70777621	0.0030405	ENSG00000185274	GALNT17	YES	88	1	intron_variant,non_coding_transcript_variant	MODIFIER	Transcript	ENST00000498380.2	processed_transcript	16347	NA	NA
137	1	7	70747871	70828671	1.73	k2prob	rs11763372	70778128	0.00283172	ENSG00000185274	GALNT17	YES	88	1	intron_variant	MODIFIER	Transcript	ENST00000333538.5	protein_coding	16347	NA	NA
137	1	7	70747871	70828671	1.73	k2prob	rs11763372	70778128	0.00283172	ENSG00000185274	GALNT17	YES	88	1	intron_variant	MODIFIER	Transcript	ENST00000447516.1	protein_coding	16347	NA	NA
137	1	7	70747871	70828671	1.73	k2prob	rs11763372	70778128	0.00283172	ENSG00000185274	GALNT17	YES	88	1	intron_variant,non_coding_transcript_variant	MODIFIER	Transcript	ENST00000467723.1	processed_transcript	16347	NA	NA
137	1	7	70747871	70828671	1.73	k2prob	rs11763372	70778128	0.00283172	ENSG00000185274	GALNT17	YES	88	1	intron_variant,non_coding_transcript_variant	MODIFIER	Transcript	ENST00000498380.2	processed_transcript	16347	NA	NA
137	1	7	70747871	70828671	1.73	k2prob	rs13240200	70800407	0.00279292	ENSG00000185274	GALNT17	YES	88	1	intron_variant	MODIFIER	Transcript	ENST00000333538.5	protein_coding	16347	NA	NA
137	1	7	70747871	70828671	1.73	k2prob	rs13240200	70800407	0.00279292	ENSG00000185274	GALNT17	YES	88	1	intron_variant	MODIFIER	Transcript	ENST00000447516.1	protein_coding	16347	NA	NA
137	1	7	70747871	70828671	1.73	k2prob	rs13240200	70800407	0.00279292	ENSG00000185274	GALNT17	YES	88	1	intron_variant,non_coding_transcript_variant	MODIFIER	Transcript	ENST00000467723.1	processed_transcript	16347	NA	NA
137	1	7	70747871	70828671	1.73	k2prob	rs13240200	70800407	0.00279292	ENSG00000185274	GALNT17	YES	88	1	intron_variant,non_coding_transcript_variant	MODIFIER	Transcript	ENST00000498380.2	processed_transcript	16347	NA	NA
137	1	7	70747871	70828671	1.73	k2prob	rs17628870	70778579	0.00277775	ENSG00000185274	GALNT17	YES	88	1	intron_variant	MODIFIER	Transcript	ENST00000333538.5	protein_coding	16347	NA	NA
137	1	7	70747871	70828671	1.73	k2prob	rs17628870	70778579	0.00277775	ENSG00000185274	GALNT17	YES	88	1	intron_variant	MODIFIER	Transcript	ENST00000447516.1	protein_coding	16347	NA	NA
137	1	7	70747871	70828671	1.73	k2prob	rs17628870	70778579	0.00277775	ENSG00000185274	GALNT17	YES	88	1	intron_variant,non_coding_transcript_variant	MODIFIER	Transcript	ENST00000467723.1	processed_transcript	16347	NA	NA
137	1	7	70747871	70828671	1.73	k2prob	rs17628870	70778579	0.00277775	ENSG00000185274	GALNT17	YES	88	1	intron_variant,non_coding_transcript_variant	MODIFIER	Transcript	ENST00000498380.2	processed_transcript	16347	NA	NA
137	1	7	70747871	70828671	1.73	k2prob	rs2107795	70812725	0.0025636	ENSG00000185274	GALNT17	YES	88	1	intron_variant	MODIFIER	Transcript	ENST00000333538.5	protein_coding	16347	NA	NA
137	1	7	70747871	70828671	1.73	k2prob	rs2107795	70812725	0.0025636	ENSG00000185274	GALNT17	YES	88	1	intron_variant	MODIFIER	Transcript	ENST00000447516.1	protein_coding	16347	NA	NA
137	1	7	70747871	70828671	1.73	k2prob	rs2107795	70812725	0.0025636	ENSG00000185274	GALNT17	YES	88	1	intron_variant,non_coding_transcript_variant	MODIFIER	Transcript	ENST00000467723.1	processed_transcript	16347	NA	NA
137	1	7	70747871	70828671	1.73	k2prob	rs2107795	70812725	0.0025636	ENSG00000185274	GALNT17	YES	88	1	intron_variant,non_coding_transcript_variant	MODIFIER	Transcript	ENST00000498380.2	processed_transcript	16347	NA	NA
137	2	7	70747871	70828671	1.73	k2prob	rs7385083	70809327	0.0430542	ENSG00000185274	GALNT17	YES	406	1	intron_variant	MODIFIER	Transcript	ENST00000333538.5	protein_coding	16347	NA	NA
137	2	7	70747871	70828671	1.73	k2prob	rs7385083	70809327	0.0430542	ENSG00000185274	GALNT17	YES	406	1	intron_variant	MODIFIER	Transcript	ENST00000447516.1	protein_coding	16347	NA	NA
137	2	7	70747871	70828671	1.73	k2prob	rs7385083	70809327	0.0430542	ENSG00000185274	GALNT17	YES	406	1	intron_variant,non_coding_transcript_variant	MODIFIER	Transcript	ENST00000467723.1	processed_transcript	16347	NA	NA
137	2	7	70747871	70828671	1.73	k2prob	rs7385083	70809327	0.0430542	ENSG00000185274	GALNT17	YES	406	1	intron_variant,non_coding_transcript_variant	MODIFIER	Transcript	ENST00000498380.2	processed_transcript	16347	NA	NA
137	2	7	70747871	70828671	1.73	k2prob	rs2107798	70808737	0.0430539	ENSG00000185274	GALNT17	YES	406	1	intron_variant	MODIFIER	Transcript	ENST00000333538.5	protein_coding	16347	NA	NA
137	2	7	70747871	70828671	1.73	k2prob	rs2107798	70808737	0.0430539	ENSG00000185274	GALNT17	YES	406	1	intron_variant	MODIFIER	Transcript	ENST00000447516.1	protein_coding	16347	NA	NA
137	2	7	70747871	70828671	1.73	k2prob	rs2107798	70808737	0.0430539	ENSG00000185274	GALNT17	YES	406	1	intron_variant,non_coding_transcript_variant	MODIFIER	Transcript	ENST00000467723.1	processed_transcript	16347	NA	NA
137	2	7	70747871	70828671	1.73	k2prob	rs2107798	70808737	0.0430539	ENSG00000185274	GALNT17	YES	406	1	intron_variant,non_coding_transcript_variant	MODIFIER	Transcript	ENST00000498380.2	processed_transcript	16347	NA	NA
137	2	7	70747871	70828671	1.73	k2prob	rs12155133	70807984	0.0430459	ENSG00000185274	GALNT17	YES	406	1	intron_variant	MODIFIER	Transcript	ENST00000333538.5	protein_coding	16347	NA	NA
137	2	7	70747871	70828671	1.73	k2prob	rs12155133	70807984	0.0430459	ENSG00000185274	GALNT17	YES	406	1	intron_variant	MODIFIER	Transcript	ENST00000447516.1	protein_coding	16347	NA	NA
137	2	7	70747871	70828671	1.73	k2prob	rs12155133	70807984	0.0430459	ENSG00000185274	GALNT17	YES	406	1	intron_variant,non_coding_transcript_variant	MODIFIER	Transcript	ENST00000467723.1	processed_transcript	16347	NA	NA
137	2	7	70747871	70828671	1.73	k2prob	rs12155133	70807984	0.0430459	ENSG00000185274	GALNT17	YES	406	1	intron_variant,non_coding_transcript_variant	MODIFIER	Transcript	ENST00000498380.2	processed_transcript	16347	NA	NA
137	2	7	70747871	70828671	1.73	k2prob	rs4283926	70795295	0.0260864	ENSG00000185274	GALNT17	YES	406	1	intron_variant	MODIFIER	Transcript	ENST00000333538.5	protein_coding	16347	NA	NA
137	2	7	70747871	70828671	1.73	k2prob	rs4283926	70795295	0.0260864	ENSG00000185274	GALNT17	YES	406	1	intron_variant	MODIFIER	Transcript	ENST00000447516.1	protein_coding	16347	NA	NA
137	2	7	70747871	70828671	1.73	k2prob	rs4283926	70795295	0.0260864	ENSG00000185274	GALNT17	YES	406	1	intron_variant,non_coding_transcript_variant	MODIFIER	Transcript	ENST00000467723.1	processed_transcript	16347	NA	NA
137	2	7	70747871	70828671	1.73	k2prob	rs4283926	70795295	0.0260864	ENSG00000185274	GALNT17	YES	406	1	intron_variant,non_coding_transcript_variant	MODIFIER	Transcript	ENST00000498380.2	processed_transcript	16347	NA	NA
137	2	7	70747871	70828671	1.73	k2prob	rs4270841	70802203	0.0252562	ENSG00000185274	GALNT17	YES	406	1	intron_variant	MODIFIER	Transcript	ENST00000333538.5	protein_coding	16347	NA	NA
137	2	7	70747871	70828671	1.73	k2prob	rs4270841	70802203	0.0252562	ENSG00000185274	GALNT17	YES	406	1	intron_variant	MODIFIER	Transcript	ENST00000447516.1	protein_coding	16347	NA	NA
137	2	7	70747871	70828671	1.73	k2prob	rs4270841	70802203	0.0252562	ENSG00000185274	GALNT17	YES	406	1	intron_variant,non_coding_transcript_variant	MODIFIER	Transcript	ENST00000467723.1	processed_transcript	16347	NA	NA
137	2	7	70747871	70828671	1.73	k2prob	rs4270841	70802203	0.0252562	ENSG00000185274	GALNT17	YES	406	1	intron_variant,non_coding_transcript_variant	MODIFIER	Transcript	ENST00000498380.2	processed_transcript	16347	NA	NA
137	2	7	70747871	70828671	1.73	k2prob	rs6460651	70798588	0.0250407	ENSG00000185274	GALNT17	YES	406	1	intron_variant	MODIFIER	Transcript	ENST00000333538.5	protein_coding	16347	NA	NA
137	2	7	70747871	70828671	1.73	k2prob	rs6460651	70798588	0.0250407	ENSG00000185274	GALNT17	YES	406	1	intron_variant	MODIFIER	Transcript	ENST00000447516.1	protein_coding	16347	NA	NA
137	2	7	70747871	70828671	1.73	k2prob	rs6460651	70798588	0.0250407	ENSG00000185274	GALNT17	YES	406	1	intron_variant,non_coding_transcript_variant	MODIFIER	Transcript	ENST00000467723.1	processed_transcript	16347	NA	NA
137	2	7	70747871	70828671	1.73	k2prob	rs6460651	70798588	0.0250407	ENSG00000185274	GALNT17	YES	406	1	intron_variant,non_coding_transcript_variant	MODIFIER	Transcript	ENST00000498380.2	processed_transcript	16347	NA	NA
137	2	7	70747871	70828671	1.73	k2prob	rs6976592	70796475	0.0240156	ENSG00000185274	GALNT17	YES	406	1	intron_variant	MODIFIER	Transcript	ENST00000333538.5	protein_coding	16347	NA	NA
137	2	7	70747871	70828671	1.73	k2prob	rs6976592	70796475	0.0240156	ENSG00000185274	GALNT17	YES	406	1	intron_variant	MODIFIER	Transcript	ENST00000447516.1	protein_coding	16347	NA	NA
137	2	7	70747871	70828671	1.73	k2prob	rs6976592	70796475	0.0240156	ENSG00000185274	GALNT17	YES	406	1	intron_variant,non_coding_transcript_variant	MODIFIER	Transcript	ENST00000467723.1	processed_transcript	16347	NA	NA
137	2	7	70747871	70828671	1.73	k2prob	rs6976592	70796475	0.0240156	ENSG00000185274	GALNT17	YES	406	1	intron_variant,non_coding_transcript_variant	MODIFIER	Transcript	ENST00000498380.2	processed_transcript	16347	NA	NA
137	2	7	70747871	70828671	1.73	k2prob	rs6954049	70797921	0.02398	ENSG00000185274	GALNT17	YES	406	1	intron_variant	MODIFIER	Transcript	ENST00000333538.5	protein_coding	16347	NA	NA
137	2	7	70747871	70828671	1.73	k2prob	rs6954049	70797921	0.02398	ENSG00000185274	GALNT17	YES	406	1	intron_variant	MODIFIER	Transcript	ENST00000447516.1	protein_coding	16347	NA	NA
137	2	7	70747871	70828671	1.73	k2prob	rs6954049	70797921	0.02398	ENSG00000185274	GALNT17	YES	406	1	intron_variant,non_coding_transcript_variant	MODIFIER	Transcript	ENST00000467723.1	processed_transcript	16347	NA	NA
137	2	7	70747871	70828671	1.73	k2prob	rs6954049	70797921	0.02398	ENSG00000185274	GALNT17	YES	406	1	intron_variant,non_coding_transcript_variant	MODIFIER	Transcript	ENST00000498380.2	processed_transcript	16347	NA	NA
137	2	7	70747871	70828671	1.73	k2prob	rs7787933	70798314	0.0228622	ENSG00000185274	GALNT17	YES	406	1	intron_variant	MODIFIER	Transcript	ENST00000333538.5	protein_coding	16347	NA	NA
137	2	7	70747871	70828671	1.73	k2prob	rs7787933	70798314	0.0228622	ENSG00000185274	GALNT17	YES	406	1	intron_variant	MODIFIER	Transcript	ENST00000447516.1	protein_coding	16347	NA	NA
137	2	7	70747871	70828671	1.73	k2prob	rs7787933	70798314	0.0228622	ENSG00000185274	GALNT17	YES	406	1	intron_variant,non_coding_transcript_variant	MODIFIER	Transcript	ENST00000467723.1	processed_transcript	16347	NA	NA
137	2	7	70747871	70828671	1.73	k2prob	rs7787933	70798314	0.0228622	ENSG00000185274	GALNT17	YES	406	1	intron_variant,non_coding_transcript_variant	MODIFIER	Transcript	ENST00000498380.2	processed_transcript	16347	NA	NA
137	2	7	70747871	70828671	1.73	k2prob	rs2527294	70809808	0.0202194	ENSG00000185274	GALNT17	YES	406	1	intron_variant	MODIFIER	Transcript	ENST00000333538.5	protein_coding	16347	NA	NA
137	2	7	70747871	70828671	1.73	k2prob	rs2527294	70809808	0.0202194	ENSG00000185274	GALNT17	YES	406	1	intron_variant	MODIFIER	Transcript	ENST00000447516.1	protein_coding	16347	NA	NA
137	2	7	70747871	70828671	1.73	k2prob	rs2527294	70809808	0.0202194	ENSG00000185274	GALNT17	YES	406	1	intron_variant,non_coding_transcript_variant	MODIFIER	Transcript	ENST00000467723.1	processed_transcript	16347	NA	NA
137	2	7	70747871	70828671	1.73	k2prob	rs2527294	70809808	0.0202194	ENSG00000185274	GALNT17	YES	406	1	intron_variant,non_coding_transcript_variant	MODIFIER	Transcript	ENST00000498380.2	processed_transcript	16347	NA	NA
137	2	7	70747871	70828671	1.73	k2prob	rs2707432	70809855	0.0201764	ENSG00000185274	GALNT17	YES	406	1	intron_variant	MODIFIER	Transcript	ENST00000333538.5	protein_coding	16347	NA	NA
137	2	7	70747871	70828671	1.73	k2prob	rs2707432	70809855	0.0201764	ENSG00000185274	GALNT17	YES	406	1	intron_variant	MODIFIER	Transcript	ENST00000447516.1	protein_coding	16347	NA	NA
137	2	7	70747871	70828671	1.73	k2prob	rs2707432	70809855	0.0201764	ENSG00000185274	GALNT17	YES	406	1	intron_variant,non_coding_transcript_variant	MODIFIER	Transcript	ENST00000467723.1	processed_transcript	16347	NA	NA
137	2	7	70747871	70828671	1.73	k2prob	rs2707432	70809855	0.0201764	ENSG00000185274	GALNT17	YES	406	1	intron_variant,non_coding_transcript_variant	MODIFIER	Transcript	ENST00000498380.2	processed_transcript	16347	NA	NA
137	2	7	70747871	70828671	1.73	k2prob	rs7788793	70802378	0.0194293	ENSG00000185274	GALNT17	YES	406	1	intron_variant	MODIFIER	Transcript	ENST00000333538.5	protein_coding	16347	NA	NA
137	2	7	70747871	70828671	1.73	k2prob	rs7788793	70802378	0.0194293	ENSG00000185274	GALNT17	YES	406	1	intron_variant	MODIFIER	Transcript	ENST00000447516.1	protein_coding	16347	NA	NA
137	2	7	70747871	70828671	1.73	k2prob	rs7788793	70802378	0.0194293	ENSG00000185274	GALNT17	YES	406	1	intron_variant,non_coding_transcript_variant	MODIFIER	Transcript	ENST00000467723.1	processed_transcript	16347	NA	NA
137	2	7	70747871	70828671	1.73	k2prob	rs7788793	70802378	0.0194293	ENSG00000185274	GALNT17	YES	406	1	intron_variant,non_coding_transcript_variant	MODIFIER	Transcript	ENST00000498380.2	processed_transcript	16347	NA	NA
137	2	7	70747871	70828671	1.73	k2prob	rs4719113	70803968	0.0186432	ENSG00000185274	GALNT17	YES	406	1	intron_variant	MODIFIER	Transcript	ENST00000333538.5	protein_coding	16347	NA	NA
137	2	7	70747871	70828671	1.73	k2prob	rs4719113	70803968	0.0186432	ENSG00000185274	GALNT17	YES	406	1	intron_variant	MODIFIER	Transcript	ENST00000447516.1	protein_coding	16347	NA	NA
137	2	7	70747871	70828671	1.73	k2prob	rs4719113	70803968	0.0186432	ENSG00000185274	GALNT17	YES	406	1	intron_variant,non_coding_transcript_variant	MODIFIER	Transcript	ENST00000467723.1	processed_transcript	16347	NA	NA
137	2	7	70747871	70828671	1.73	k2prob	rs4719113	70803968	0.0186432	ENSG00000185274	GALNT17	YES	406	1	intron_variant,non_coding_transcript_variant	MODIFIER	Transcript	ENST00000498380.2	processed_transcript	16347	NA	NA
137	2	7	70747871	70828671	1.73	k2prob	rs2107800	70808819	0.0186399	ENSG00000185274	GALNT17	YES	406	1	intron_variant	MODIFIER	Transcript	ENST00000333538.5	protein_coding	16347	NA	NA
137	2	7	70747871	70828671	1.73	k2prob	rs2107800	70808819	0.0186399	ENSG00000185274	GALNT17	YES	406	1	intron_variant	MODIFIER	Transcript	ENST00000447516.1	protein_coding	16347	NA	NA
137	2	7	70747871	70828671	1.73	k2prob	rs2107800	70808819	0.0186399	ENSG00000185274	GALNT17	YES	406	1	intron_variant,non_coding_transcript_variant	MODIFIER	Transcript	ENST00000467723.1	processed_transcript	16347	NA	NA
137	2	7	70747871	70828671	1.73	k2prob	rs2107800	70808819	0.0186399	ENSG00000185274	GALNT17	YES	406	1	intron_variant,non_coding_transcript_variant	MODIFIER	Transcript	ENST00000498380.2	processed_transcript	16347	NA	NA
137	2	7	70747871	70828671	1.73	k2prob	rs10265527	70807813	0.0186334	ENSG00000185274	GALNT17	YES	406	1	intron_variant	MODIFIER	Transcript	ENST00000333538.5	protein_coding	16347	NA	NA
137	2	7	70747871	70828671	1.73	k2prob	rs10265527	70807813	0.0186334	ENSG00000185274	GALNT17	YES	406	1	intron_variant	MODIFIER	Transcript	ENST00000447516.1	protein_coding	16347	NA	NA
137	2	7	70747871	70828671	1.73	k2prob	rs10265527	70807813	0.0186334	ENSG00000185274	GALNT17	YES	406	1	intron_variant,non_coding_transcript_variant	MODIFIER	Transcript	ENST00000467723.1	processed_transcript	16347	NA	NA
137	2	7	70747871	70828671	1.73	k2prob	rs10265527	70807813	0.0186334	ENSG00000185274	GALNT17	YES	406	1	intron_variant,non_coding_transcript_variant	MODIFIER	Transcript	ENST00000498380.2	processed_transcript	16347	NA	NA
137	2	7	70747871	70828671	1.73	k2prob	rs4584034	70801546	0.0186138	ENSG00000185274	GALNT17	YES	406	1	intron_variant	MODIFIER	Transcript	ENST00000333538.5	protein_coding	16347	NA	NA
137	2	7	70747871	70828671	1.73	k2prob	rs4584034	70801546	0.0186138	ENSG00000185274	GALNT17	YES	406	1	intron_variant	MODIFIER	Transcript	ENST00000447516.1	protein_coding	16347	NA	NA
137	2	7	70747871	70828671	1.73	k2prob	rs4584034	70801546	0.0186138	ENSG00000185274	GALNT17	YES	406	1	intron_variant,non_coding_transcript_variant	MODIFIER	Transcript	ENST00000467723.1	processed_transcript	16347	NA	NA
137	2	7	70747871	70828671	1.73	k2prob	rs4584034	70801546	0.0186138	ENSG00000185274	GALNT17	YES	406	1	intron_variant,non_coding_transcript_variant	MODIFIER	Transcript	ENST00000498380.2	processed_transcript	16347	NA	NA
137	2	7	70747871	70828671	1.73	k2prob	rs7776752	70802651	0.0186053	ENSG00000185274	GALNT17	YES	406	1	intron_variant	MODIFIER	Transcript	ENST00000333538.5	protein_coding	16347	NA	NA
137	2	7	70747871	70828671	1.73	k2prob	rs7776752	70802651	0.0186053	ENSG00000185274	GALNT17	YES	406	1	intron_variant	MODIFIER	Transcript	ENST00000447516.1	protein_coding	16347	NA	NA
137	2	7	70747871	70828671	1.73	k2prob	rs7776752	70802651	0.0186053	ENSG00000185274	GALNT17	YES	406	1	intron_variant,non_coding_transcript_variant	MODIFIER	Transcript	ENST00000467723.1	processed_transcript	16347	NA	NA
137	2	7	70747871	70828671	1.73	k2prob	rs7776752	70802651	0.0186053	ENSG00000185274	GALNT17	YES	406	1	intron_variant,non_coding_transcript_variant	MODIFIER	Transcript	ENST00000498380.2	processed_transcript	16347	NA	NA
137	2	7	70747871	70828671	1.73	k2prob	rs2091792	70787309	0.0183905	ENSG00000185274	GALNT17	YES	406	1	intron_variant	MODIFIER	Transcript	ENST00000333538.5	protein_coding	16347	NA	NA
137	2	7	70747871	70828671	1.73	k2prob	rs2091792	70787309	0.0183905	ENSG00000185274	GALNT17	YES	406	1	intron_variant	MODIFIER	Transcript	ENST00000447516.1	protein_coding	16347	NA	NA
137	2	7	70747871	70828671	1.73	k2prob	rs2091792	70787309	0.0183905	ENSG00000185274	GALNT17	YES	406	1	intron_variant,non_coding_transcript_variant	MODIFIER	Transcript	ENST00000467723.1	processed_transcript	16347	NA	NA
137	2	7	70747871	70828671	1.73	k2prob	rs2091792	70787309	0.0183905	ENSG00000185274	GALNT17	YES	406	1	intron_variant,non_coding_transcript_variant	MODIFIER	Transcript	ENST00000498380.2	processed_transcript	16347	NA	NA
137	2	7	70747871	70828671	1.73	k2prob	rs12154884	70787034	0.0183851	ENSG00000185274	GALNT17	YES	406	1	intron_variant	MODIFIER	Transcript	ENST00000333538.5	protein_coding	16347	NA	NA
137	2	7	70747871	70828671	1.73	k2prob	rs12154884	70787034	0.0183851	ENSG00000185274	GALNT17	YES	406	1	intron_variant	MODIFIER	Transcript	ENST00000447516.1	protein_coding	16347	NA	NA
137	2	7	70747871	70828671	1.73	k2prob	rs12154884	70787034	0.0183851	ENSG00000185274	GALNT17	YES	406	1	intron_variant,non_coding_transcript_variant	MODIFIER	Transcript	ENST00000467723.1	processed_transcript	16347	NA	NA
137	2	7	70747871	70828671	1.73	k2prob	rs12154884	70787034	0.0183851	ENSG00000185274	GALNT17	YES	406	1	intron_variant,non_coding_transcript_variant	MODIFIER	Transcript	ENST00000498380.2	processed_transcript	16347	NA	NA
137	2	7	70747871	70828671	1.73	k2prob	rs6460653	70798935	0.0182425	ENSG00000185274	GALNT17	YES	406	1	intron_variant	MODIFIER	Transcript	ENST00000333538.5	protein_coding	16347	NA	NA
137	2	7	70747871	70828671	1.73	k2prob	rs6460653	70798935	0.0182425	ENSG00000185274	GALNT17	YES	406	1	intron_variant	MODIFIER	Transcript	ENST00000447516.1	protein_coding	16347	NA	NA
137	2	7	70747871	70828671	1.73	k2prob	rs6460653	70798935	0.0182425	ENSG00000185274	GALNT17	YES	406	1	intron_variant,non_coding_transcript_variant	MODIFIER	Transcript	ENST00000467723.1	processed_transcript	16347	NA	NA
137	2	7	70747871	70828671	1.73	k2prob	rs6460653	70798935	0.0182425	ENSG00000185274	GALNT17	YES	406	1	intron_variant,non_coding_transcript_variant	MODIFIER	Transcript	ENST00000498380.2	processed_transcript	16347	NA	NA
137	2	7	70747871	70828671	1.73	k2prob	rs4445102	70802011	0.0178022	ENSG00000185274	GALNT17	YES	406	1	intron_variant	MODIFIER	Transcript	ENST00000333538.5	protein_coding	16347	NA	NA
137	2	7	70747871	70828671	1.73	k2prob	rs4445102	70802011	0.0178022	ENSG00000185274	GALNT17	YES	406	1	intron_variant	MODIFIER	Transcript	ENST00000447516.1	protein_coding	16347	NA	NA
137	2	7	70747871	70828671	1.73	k2prob	rs4445102	70802011	0.0178022	ENSG00000185274	GALNT17	YES	406	1	intron_variant,non_coding_transcript_variant	MODIFIER	Transcript	ENST00000467723.1	processed_transcript	16347	NA	NA
137	2	7	70747871	70828671	1.73	k2prob	rs4445102	70802011	0.0178022	ENSG00000185274	GALNT17	YES	406	1	intron_variant,non_coding_transcript_variant	MODIFIER	Transcript	ENST00000498380.2	processed_transcript	16347	NA	NA
137	2	7	70747871	70828671	1.73	k2prob	rs4719114	70804422	0.0177968	ENSG00000185274	GALNT17	YES	406	1	intron_variant	MODIFIER	Transcript	ENST00000333538.5	protein_coding	16347	NA	NA
137	2	7	70747871	70828671	1.73	k2prob	rs4719114	70804422	0.0177968	ENSG00000185274	GALNT17	YES	406	1	intron_variant	MODIFIER	Transcript	ENST00000447516.1	protein_coding	16347	NA	NA
137	2	7	70747871	70828671	1.73	k2prob	rs4719114	70804422	0.0177968	ENSG00000185274	GALNT17	YES	406	1	intron_variant,non_coding_transcript_variant	MODIFIER	Transcript	ENST00000467723.1	processed_transcript	16347	NA	NA
137	2	7	70747871	70828671	1.73	k2prob	rs4719114	70804422	0.0177968	ENSG00000185274	GALNT17	YES	406	1	intron_variant,non_coding_transcript_variant	MODIFIER	Transcript	ENST00000498380.2	processed_transcript	16347	NA	NA
137	2	7	70747871	70828671	1.73	k2prob	rs12155139	70805949	0.0177301	ENSG00000185274	GALNT17	YES	406	1	intron_variant	MODIFIER	Transcript	ENST00000333538.5	protein_coding	16347	NA	NA
137	2	7	70747871	70828671	1.73	k2prob	rs12155139	70805949	0.0177301	ENSG00000185274	GALNT17	YES	406	1	intron_variant	MODIFIER	Transcript	ENST00000447516.1	protein_coding	16347	NA	NA
137	2	7	70747871	70828671	1.73	k2prob	rs12155139	70805949	0.0177301	ENSG00000185274	GALNT17	YES	406	1	intron_variant,non_coding_transcript_variant	MODIFIER	Transcript	ENST00000467723.1	processed_transcript	16347	NA	NA
137	2	7	70747871	70828671	1.73	k2prob	rs12155139	70805949	0.0177301	ENSG00000185274	GALNT17	YES	406	1	intron_variant,non_coding_transcript_variant	MODIFIER	Transcript	ENST00000498380.2	processed_transcript	16347	NA	NA
137	2	7	70747871	70828671	1.73	k2prob	rs6954649	70792115	0.0175877	ENSG00000185274	GALNT17	YES	406	1	intron_variant	MODIFIER	Transcript	ENST00000333538.5	protein_coding	16347	NA	NA
137	2	7	70747871	70828671	1.73	k2prob	rs6954649	70792115	0.0175877	ENSG00000185274	GALNT17	YES	406	1	intron_variant	MODIFIER	Transcript	ENST00000447516.1	protein_coding	16347	NA	NA
137	2	7	70747871	70828671	1.73	k2prob	rs6954649	70792115	0.0175877	ENSG00000185274	GALNT17	YES	406	1	intron_variant,non_coding_transcript_variant	MODIFIER	Transcript	ENST00000467723.1	processed_transcript	16347	NA	NA
137	2	7	70747871	70828671	1.73	k2prob	rs6954649	70792115	0.0175877	ENSG00000185274	GALNT17	YES	406	1	intron_variant,non_coding_transcript_variant	MODIFIER	Transcript	ENST00000498380.2	processed_transcript	16347	NA	NA
137	2	7	70747871	70828671	1.73	k2prob	rs6460652	70798930	0.0174675	ENSG00000185274	GALNT17	YES	406	1	intron_variant	MODIFIER	Transcript	ENST00000333538.5	protein_coding	16347	NA	NA
137	2	7	70747871	70828671	1.73	k2prob	rs6460652	70798930	0.0174675	ENSG00000185274	GALNT17	YES	406	1	intron_variant	MODIFIER	Transcript	ENST00000447516.1	protein_coding	16347	NA	NA
137	2	7	70747871	70828671	1.73	k2prob	rs6460652	70798930	0.0174675	ENSG00000185274	GALNT17	YES	406	1	intron_variant,non_coding_transcript_variant	MODIFIER	Transcript	ENST00000467723.1	processed_transcript	16347	NA	NA
137	2	7	70747871	70828671	1.73	k2prob	rs6460652	70798930	0.0174675	ENSG00000185274	GALNT17	YES	406	1	intron_variant,non_coding_transcript_variant	MODIFIER	Transcript	ENST00000498380.2	processed_transcript	16347	NA	NA
137	2	7	70747871	70828671	1.73	k2prob	rs3973938	70791328	0.0168354	ENSG00000185274	GALNT17	YES	406	1	intron_variant	MODIFIER	Transcript	ENST00000333538.5	protein_coding	16347	NA	NA
137	2	7	70747871	70828671	1.73	k2prob	rs3973938	70791328	0.0168354	ENSG00000185274	GALNT17	YES	406	1	intron_variant	MODIFIER	Transcript	ENST00000447516.1	protein_coding	16347	NA	NA
137	2	7	70747871	70828671	1.73	k2prob	rs3973938	70791328	0.0168354	ENSG00000185274	GALNT17	YES	406	1	intron_variant,non_coding_transcript_variant	MODIFIER	Transcript	ENST00000467723.1	processed_transcript	16347	NA	NA
137	2	7	70747871	70828671	1.73	k2prob	rs3973938	70791328	0.0168354	ENSG00000185274	GALNT17	YES	406	1	intron_variant,non_coding_transcript_variant	MODIFIER	Transcript	ENST00000498380.2	processed_transcript	16347	NA	NA
137	2	7	70747871	70828671	1.73	k2prob	rs10807731	70792810	0.0161537	ENSG00000185274	GALNT17	YES	406	1	intron_variant	MODIFIER	Transcript	ENST00000333538.5	protein_coding	16347	NA	NA
137	2	7	70747871	70828671	1.73	k2prob	rs10807731	70792810	0.0161537	ENSG00000185274	GALNT17	YES	406	1	intron_variant	MODIFIER	Transcript	ENST00000447516.1	protein_coding	16347	NA	NA
137	2	7	70747871	70828671	1.73	k2prob	rs10807731	70792810	0.0161537	ENSG00000185274	GALNT17	YES	406	1	intron_variant,non_coding_transcript_variant	MODIFIER	Transcript	ENST00000467723.1	processed_transcript	16347	NA	NA
137	2	7	70747871	70828671	1.73	k2prob	rs10807731	70792810	0.0161537	ENSG00000185274	GALNT17	YES	406	1	intron_variant,non_coding_transcript_variant	MODIFIER	Transcript	ENST00000498380.2	processed_transcript	16347	NA	NA
137	2	7	70747871	70828671	1.73	k2prob	rs10229542	70821780	0.0154147	ENSG00000185274	GALNT17	YES	406	1	intron_variant	MODIFIER	Transcript	ENST00000333538.5	protein_coding	16347	NA	NA
137	2	7	70747871	70828671	1.73	k2prob	rs10229542	70821780	0.0154147	ENSG00000185274	GALNT17	YES	406	1	intron_variant	MODIFIER	Transcript	ENST00000447516.1	protein_coding	16347	NA	NA
137	2	7	70747871	70828671	1.73	k2prob	rs10229542	70821780	0.0154147	ENSG00000185274	GALNT17	YES	406	1	intron_variant,non_coding_transcript_variant	MODIFIER	Transcript	ENST00000467723.1	processed_transcript	16347	NA	NA
137	2	7	70747871	70828671	1.73	k2prob	rs10229542	70821780	0.0154147	ENSG00000185274	GALNT17	YES	406	1	intron_variant,non_coding_transcript_variant	MODIFIER	Transcript	ENST00000498380.2	processed_transcript	16347	NA	NA
137	2	7	70747871	70828671	1.73	k2prob	rs1922513	70814599	0.014709	ENSG00000185274	GALNT17	YES	406	1	intron_variant	MODIFIER	Transcript	ENST00000333538.5	protein_coding	16347	NA	NA
137	2	7	70747871	70828671	1.73	k2prob	rs1922513	70814599	0.014709	ENSG00000185274	GALNT17	YES	406	1	intron_variant	MODIFIER	Transcript	ENST00000447516.1	protein_coding	16347	NA	NA
137	2	7	70747871	70828671	1.73	k2prob	rs1922513	70814599	0.014709	ENSG00000185274	GALNT17	YES	406	1	intron_variant,non_coding_transcript_variant	MODIFIER	Transcript	ENST00000467723.1	processed_transcript	16347	NA	NA
137	2	7	70747871	70828671	1.73	k2prob	rs1922513	70814599	0.014709	ENSG00000185274	GALNT17	YES	406	1	intron_variant,non_coding_transcript_variant	MODIFIER	Transcript	ENST00000498380.2	processed_transcript	16347	NA	NA
137	2	7	70747871	70828671	1.73	k2prob	rs12669906	70781685	0.0137128	ENSG00000185274	GALNT17	YES	406	1	intron_variant	MODIFIER	Transcript	ENST00000333538.5	protein_coding	16347	NA	NA
137	2	7	70747871	70828671	1.73	k2prob	rs12669906	70781685	0.0137128	ENSG00000185274	GALNT17	YES	406	1	intron_variant	MODIFIER	Transcript	ENST00000447516.1	protein_coding	16347	NA	NA
137	2	7	70747871	70828671	1.73	k2prob	rs12669906	70781685	0.0137128	ENSG00000185274	GALNT17	YES	406	1	intron_variant,non_coding_transcript_variant	MODIFIER	Transcript	ENST00000467723.1	processed_transcript	16347	NA	NA
137	2	7	70747871	70828671	1.73	k2prob	rs12669906	70781685	0.0137128	ENSG00000185274	GALNT17	YES	406	1	intron_variant,non_coding_transcript_variant	MODIFIER	Transcript	ENST00000498380.2	processed_transcript	16347	NA	NA
137	2	7	70747871	70828671	1.73	k2prob	rs10950257	70784418	0.0131783	ENSG00000185274	GALNT17	YES	406	1	intron_variant	MODIFIER	Transcript	ENST00000333538.5	protein_coding	16347	NA	NA
137	2	7	70747871	70828671	1.73	k2prob	rs10950257	70784418	0.0131783	ENSG00000185274	GALNT17	YES	406	1	intron_variant	MODIFIER	Transcript	ENST00000447516.1	protein_coding	16347	NA	NA
137	2	7	70747871	70828671	1.73	k2prob	rs10950257	70784418	0.0131783	ENSG00000185274	GALNT17	YES	406	1	intron_variant,non_coding_transcript_variant	MODIFIER	Transcript	ENST00000467723.1	processed_transcript	16347	NA	NA
137	2	7	70747871	70828671	1.73	k2prob	rs10950257	70784418	0.0131783	ENSG00000185274	GALNT17	YES	406	1	intron_variant,non_coding_transcript_variant	MODIFIER	Transcript	ENST00000498380.2	processed_transcript	16347	NA	NA
137	2	7	70747871	70828671	1.73	k2prob	rs11760210	70782053	0.0130968	ENSG00000185274	GALNT17	YES	406	1	intron_variant	MODIFIER	Transcript	ENST00000333538.5	protein_coding	16347	NA	NA
137	2	7	70747871	70828671	1.73	k2prob	rs11760210	70782053	0.0130968	ENSG00000185274	GALNT17	YES	406	1	intron_variant	MODIFIER	Transcript	ENST00000447516.1	protein_coding	16347	NA	NA
137	2	7	70747871	70828671	1.73	k2prob	rs11760210	70782053	0.0130968	ENSG00000185274	GALNT17	YES	406	1	intron_variant,non_coding_transcript_variant	MODIFIER	Transcript	ENST00000467723.1	processed_transcript	16347	NA	NA
137	2	7	70747871	70828671	1.73	k2prob	rs11760210	70782053	0.0130968	ENSG00000185274	GALNT17	YES	406	1	intron_variant,non_coding_transcript_variant	MODIFIER	Transcript	ENST00000498380.2	processed_transcript	16347	NA	NA
137	2	7	70747871	70828671	1.73	k2prob	rs7797409	70779324	0.0124805	ENSG00000185274	GALNT17	YES	406	1	intron_variant	MODIFIER	Transcript	ENST00000333538.5	protein_coding	16347	NA	NA
137	2	7	70747871	70828671	1.73	k2prob	rs7797409	70779324	0.0124805	ENSG00000185274	GALNT17	YES	406	1	intron_variant	MODIFIER	Transcript	ENST00000447516.1	protein_coding	16347	NA	NA
137	2	7	70747871	70828671	1.73	k2prob	rs7797409	70779324	0.0124805	ENSG00000185274	GALNT17	YES	406	1	intron_variant,non_coding_transcript_variant	MODIFIER	Transcript	ENST00000467723.1	processed_transcript	16347	NA	NA
137	2	7	70747871	70828671	1.73	k2prob	rs7797409	70779324	0.0124805	ENSG00000185274	GALNT17	YES	406	1	intron_variant,non_coding_transcript_variant	MODIFIER	Transcript	ENST00000498380.2	processed_transcript	16347	NA	NA
137	2	7	70747871	70828671	1.73	k2prob	rs11970929	70782560	0.011925	ENSG00000185274	GALNT17	YES	406	1	intron_variant	MODIFIER	Transcript	ENST00000333538.5	protein_coding	16347	NA	NA
137	2	7	70747871	70828671	1.73	k2prob	rs11970929	70782560	0.011925	ENSG00000185274	GALNT17	YES	406	1	intron_variant	MODIFIER	Transcript	ENST00000447516.1	protein_coding	16347	NA	NA
137	2	7	70747871	70828671	1.73	k2prob	rs11970929	70782560	0.011925	ENSG00000185274	GALNT17	YES	406	1	intron_variant,non_coding_transcript_variant	MODIFIER	Transcript	ENST00000467723.1	processed_transcript	16347	NA	NA
137	2	7	70747871	70828671	1.73	k2prob	rs11970929	70782560	0.011925	ENSG00000185274	GALNT17	YES	406	1	intron_variant,non_coding_transcript_variant	MODIFIER	Transcript	ENST00000498380.2	processed_transcript	16347	NA	NA
137	2	7	70747871	70828671	1.73	k2prob	rs10950258	70785294	0.0117043	ENSG00000185274	GALNT17	YES	406	1	intron_variant	MODIFIER	Transcript	ENST00000333538.5	protein_coding	16347	NA	NA
137	2	7	70747871	70828671	1.73	k2prob	rs10950258	70785294	0.0117043	ENSG00000185274	GALNT17	YES	406	1	intron_variant	MODIFIER	Transcript	ENST00000447516.1	protein_coding	16347	NA	NA
137	2	7	70747871	70828671	1.73	k2prob	rs10950258	70785294	0.0117043	ENSG00000185274	GALNT17	YES	406	1	intron_variant,non_coding_transcript_variant	MODIFIER	Transcript	ENST00000467723.1	processed_transcript	16347	NA	NA
137	2	7	70747871	70828671	1.73	k2prob	rs10950258	70785294	0.0117043	ENSG00000185274	GALNT17	YES	406	1	intron_variant,non_coding_transcript_variant	MODIFIER	Transcript	ENST00000498380.2	processed_transcript	16347	NA	NA
137	2	7	70747871	70828671	1.73	k2prob	rs12155498	70785121	0.011696	ENSG00000185274	GALNT17	YES	406	1	intron_variant	MODIFIER	Transcript	ENST00000333538.5	protein_coding	16347	NA	NA
137	2	7	70747871	70828671	1.73	k2prob	rs12155498	70785121	0.011696	ENSG00000185274	GALNT17	YES	406	1	intron_variant	MODIFIER	Transcript	ENST00000447516.1	protein_coding	16347	NA	NA
137	2	7	70747871	70828671	1.73	k2prob	rs12155498	70785121	0.011696	ENSG00000185274	GALNT17	YES	406	1	intron_variant,non_coding_transcript_variant	MODIFIER	Transcript	ENST00000467723.1	processed_transcript	16347	NA	NA
137	2	7	70747871	70828671	1.73	k2prob	rs12155498	70785121	0.011696	ENSG00000185274	GALNT17	YES	406	1	intron_variant,non_coding_transcript_variant	MODIFIER	Transcript	ENST00000498380.2	processed_transcript	16347	NA	NA
137	2	7	70747871	70828671	1.73	k2prob	rs12155491	70784871	0.0116878	ENSG00000185274	GALNT17	YES	406	1	intron_variant	MODIFIER	Transcript	ENST00000333538.5	protein_coding	16347	NA	NA
137	2	7	70747871	70828671	1.73	k2prob	rs12155491	70784871	0.0116878	ENSG00000185274	GALNT17	YES	406	1	intron_variant	MODIFIER	Transcript	ENST00000447516.1	protein_coding	16347	NA	NA
137	2	7	70747871	70828671	1.73	k2prob	rs12155491	70784871	0.0116878	ENSG00000185274	GALNT17	YES	406	1	intron_variant,non_coding_transcript_variant	MODIFIER	Transcript	ENST00000467723.1	processed_transcript	16347	NA	NA
137	2	7	70747871	70828671	1.73	k2prob	rs12155491	70784871	0.0116878	ENSG00000185274	GALNT17	YES	406	1	intron_variant,non_coding_transcript_variant	MODIFIER	Transcript	ENST00000498380.2	processed_transcript	16347	NA	NA
137	2	7	70747871	70828671	1.73	k2prob	rs7787338	70783889	0.0116782	ENSG00000185274	GALNT17	YES	406	1	intron_variant	MODIFIER	Transcript	ENST00000333538.5	protein_coding	16347	NA	NA
137	2	7	70747871	70828671	1.73	k2prob	rs7787338	70783889	0.0116782	ENSG00000185274	GALNT17	YES	406	1	intron_variant	MODIFIER	Transcript	ENST00000447516.1	protein_coding	16347	NA	NA
137	2	7	70747871	70828671	1.73	k2prob	rs7787338	70783889	0.0116782	ENSG00000185274	GALNT17	YES	406	1	intron_variant,non_coding_transcript_variant	MODIFIER	Transcript	ENST00000467723.1	processed_transcript	16347	NA	NA
137	2	7	70747871	70828671	1.73	k2prob	rs7787338	70783889	0.0116782	ENSG00000185274	GALNT17	YES	406	1	intron_variant,non_coding_transcript_variant	MODIFIER	Transcript	ENST00000498380.2	processed_transcript	16347	NA	NA
137	2	7	70747871	70828671	1.73	k2prob	rs12154870	70807798	0.0106189	ENSG00000185274	GALNT17	YES	406	1	intron_variant	MODIFIER	Transcript	ENST00000333538.5	protein_coding	16347	NA	NA
137	2	7	70747871	70828671	1.73	k2prob	rs12154870	70807798	0.0106189	ENSG00000185274	GALNT17	YES	406	1	intron_variant	MODIFIER	Transcript	ENST00000447516.1	protein_coding	16347	NA	NA
137	2	7	70747871	70828671	1.73	k2prob	rs12154870	70807798	0.0106189	ENSG00000185274	GALNT17	YES	406	1	intron_variant,non_coding_transcript_variant	MODIFIER	Transcript	ENST00000467723.1	processed_transcript	16347	NA	NA
137	2	7	70747871	70828671	1.73	k2prob	rs12154870	70807798	0.0106189	ENSG00000185274	GALNT17	YES	406	1	intron_variant,non_coding_transcript_variant	MODIFIER	Transcript	ENST00000498380.2	processed_transcript	16347	NA	NA
137	2	7	70747871	70828671	1.73	k2prob	rs4719111	70786058	0.0103247	ENSG00000185274	GALNT17	YES	406	1	intron_variant	MODIFIER	Transcript	ENST00000333538.5	protein_coding	16347	NA	NA
137	2	7	70747871	70828671	1.73	k2prob	rs4719111	70786058	0.0103247	ENSG00000185274	GALNT17	YES	406	1	intron_variant	MODIFIER	Transcript	ENST00000447516.1	protein_coding	16347	NA	NA
137	2	7	70747871	70828671	1.73	k2prob	rs4719111	70786058	0.0103247	ENSG00000185274	GALNT17	YES	406	1	intron_variant,non_coding_transcript_variant	MODIFIER	Transcript	ENST00000467723.1	processed_transcript	16347	NA	NA
137	2	7	70747871	70828671	1.73	k2prob	rs4719111	70786058	0.0103247	ENSG00000185274	GALNT17	YES	406	1	intron_variant,non_coding_transcript_variant	MODIFIER	Transcript	ENST00000498380.2	processed_transcript	16347	NA	NA
137	2	7	70747871	70828671	1.73	k2prob	rs4719116	70826076	0.00901168	ENSG00000185274	GALNT17	YES	406	1	intron_variant	MODIFIER	Transcript	ENST00000333538.5	protein_coding	16347	NA	NA
137	2	7	70747871	70828671	1.73	k2prob	rs4719116	70826076	0.00901168	ENSG00000185274	GALNT17	YES	406	1	intron_variant	MODIFIER	Transcript	ENST00000447516.1	protein_coding	16347	NA	NA
137	2	7	70747871	70828671	1.73	k2prob	rs4719116	70826076	0.00901168	ENSG00000185274	GALNT17	YES	406	1	intron_variant,non_coding_transcript_variant	MODIFIER	Transcript	ENST00000467723.1	processed_transcript	16347	NA	NA
137	2	7	70747871	70828671	1.73	k2prob	rs4719116	70826076	0.00901168	ENSG00000185274	GALNT17	YES	406	1	intron_variant,non_coding_transcript_variant	MODIFIER	Transcript	ENST00000498380.2	processed_transcript	16347	NA	NA
137	2	7	70747871	70828671	1.73	k2prob	rs12666581	70783451	0.00896649	ENSG00000185274	GALNT17	YES	406	1	intron_variant	MODIFIER	Transcript	ENST00000333538.5	protein_coding	16347	NA	NA
137	2	7	70747871	70828671	1.73	k2prob	rs12666581	70783451	0.00896649	ENSG00000185274	GALNT17	YES	406	1	intron_variant	MODIFIER	Transcript	ENST00000447516.1	protein_coding	16347	NA	NA
137	2	7	70747871	70828671	1.73	k2prob	rs12666581	70783451	0.00896649	ENSG00000185274	GALNT17	YES	406	1	intron_variant,non_coding_transcript_variant	MODIFIER	Transcript	ENST00000467723.1	processed_transcript	16347	NA	NA
137	2	7	70747871	70828671	1.73	k2prob	rs12666581	70783451	0.00896649	ENSG00000185274	GALNT17	YES	406	1	intron_variant,non_coding_transcript_variant	MODIFIER	Transcript	ENST00000498380.2	processed_transcript	16347	NA	NA
137	2	7	70747871	70828671	1.73	k2prob	rs4719110	70785929	0.00862853	ENSG00000185274	GALNT17	YES	406	1	intron_variant	MODIFIER	Transcript	ENST00000333538.5	protein_coding	16347	NA	NA
137	2	7	70747871	70828671	1.73	k2prob	rs4719110	70785929	0.00862853	ENSG00000185274	GALNT17	YES	406	1	intron_variant	MODIFIER	Transcript	ENST00000447516.1	protein_coding	16347	NA	NA
137	2	7	70747871	70828671	1.73	k2prob	rs4719110	70785929	0.00862853	ENSG00000185274	GALNT17	YES	406	1	intron_variant,non_coding_transcript_variant	MODIFIER	Transcript	ENST00000467723.1	processed_transcript	16347	NA	NA
137	2	7	70747871	70828671	1.73	k2prob	rs4719110	70785929	0.00862853	ENSG00000185274	GALNT17	YES	406	1	intron_variant,non_coding_transcript_variant	MODIFIER	Transcript	ENST00000498380.2	processed_transcript	16347	NA	NA
137	2	7	70747871	70828671	1.73	k2prob	rs6944999	70799863	0.0068422	ENSG00000185274	GALNT17	YES	406	1	intron_variant	MODIFIER	Transcript	ENST00000333538.5	protein_coding	16347	NA	NA
137	2	7	70747871	70828671	1.73	k2prob	rs6944999	70799863	0.0068422	ENSG00000185274	GALNT17	YES	406	1	intron_variant	MODIFIER	Transcript	ENST00000447516.1	protein_coding	16347	NA	NA
137	2	7	70747871	70828671	1.73	k2prob	rs6944999	70799863	0.0068422	ENSG00000185274	GALNT17	YES	406	1	intron_variant,non_coding_transcript_variant	MODIFIER	Transcript	ENST00000467723.1	processed_transcript	16347	NA	NA
137	2	7	70747871	70828671	1.73	k2prob	rs6944999	70799863	0.0068422	ENSG00000185274	GALNT17	YES	406	1	intron_variant,non_coding_transcript_variant	MODIFIER	Transcript	ENST00000498380.2	processed_transcript	16347	NA	NA
137	2	7	70747871	70828671	1.73	k2prob	rs6460650	70794322	0.00655289	ENSG00000185274	GALNT17	YES	406	1	intron_variant	MODIFIER	Transcript	ENST00000333538.5	protein_coding	16347	NA	NA
137	2	7	70747871	70828671	1.73	k2prob	rs6460650	70794322	0.00655289	ENSG00000185274	GALNT17	YES	406	1	intron_variant	MODIFIER	Transcript	ENST00000447516.1	protein_coding	16347	NA	NA
137	2	7	70747871	70828671	1.73	k2prob	rs6460650	70794322	0.00655289	ENSG00000185274	GALNT17	YES	406	1	intron_variant,non_coding_transcript_variant	MODIFIER	Transcript	ENST00000467723.1	processed_transcript	16347	NA	NA
137	2	7	70747871	70828671	1.73	k2prob	rs6460650	70794322	0.00655289	ENSG00000185274	GALNT17	YES	406	1	intron_variant,non_coding_transcript_variant	MODIFIER	Transcript	ENST00000498380.2	processed_transcript	16347	NA	NA
137	2	7	70747871	70828671	1.73	k2prob	rs12534549	70780705	0.00456405	ENSG00000185274	GALNT17	YES	406	1	intron_variant	MODIFIER	Transcript	ENST00000333538.5	protein_coding	16347	NA	NA
137	2	7	70747871	70828671	1.73	k2prob	rs12534549	70780705	0.00456405	ENSG00000185274	GALNT17	YES	406	1	intron_variant	MODIFIER	Transcript	ENST00000447516.1	protein_coding	16347	NA	NA
137	2	7	70747871	70828671	1.73	k2prob	rs12534549	70780705	0.00456405	ENSG00000185274	GALNT17	YES	406	1	intron_variant,non_coding_transcript_variant	MODIFIER	Transcript	ENST00000467723.1	processed_transcript	16347	NA	NA
137	2	7	70747871	70828671	1.73	k2prob	rs12534549	70780705	0.00456405	ENSG00000185274	GALNT17	YES	406	1	intron_variant,non_coding_transcript_variant	MODIFIER	Transcript	ENST00000498380.2	processed_transcript	16347	NA	NA
137	2	7	70747871	70828671	1.73	k2prob	rs1950148	70778156	0.00419108	ENSG00000185274	GALNT17	YES	406	1	intron_variant	MODIFIER	Transcript	ENST00000333538.5	protein_coding	16347	NA	NA
137	2	7	70747871	70828671	1.73	k2prob	rs1950148	70778156	0.00419108	ENSG00000185274	GALNT17	YES	406	1	intron_variant	MODIFIER	Transcript	ENST00000447516.1	protein_coding	16347	NA	NA
137	2	7	70747871	70828671	1.73	k2prob	rs1950148	70778156	0.00419108	ENSG00000185274	GALNT17	YES	406	1	intron_variant,non_coding_transcript_variant	MODIFIER	Transcript	ENST00000467723.1	processed_transcript	16347	NA	NA
137	2	7	70747871	70828671	1.73	k2prob	rs1950148	70778156	0.00419108	ENSG00000185274	GALNT17	YES	406	1	intron_variant,non_coding_transcript_variant	MODIFIER	Transcript	ENST00000498380.2	processed_transcript	16347	NA	NA
137	2	7	70747871	70828671	1.73	k2prob	rs9690269	70757432	0.00418773	ENSG00000185274	GALNT17	YES	406	1	intron_variant	MODIFIER	Transcript	ENST00000333538.5	protein_coding	16347	NA	NA
137	2	7	70747871	70828671	1.73	k2prob	rs9690269	70757432	0.00418773	ENSG00000185274	GALNT17	YES	406	1	intron_variant,non_coding_transcript_variant	MODIFIER	Transcript	ENST00000498380.2	processed_transcript	16347	NA	NA
137	2	7	70747871	70828671	1.73	k2prob	rs4446620	70755998	0.00396504	ENSG00000185274	GALNT17	YES	406	1	intron_variant	MODIFIER	Transcript	ENST00000333538.5	protein_coding	16347	NA	NA
137	2	7	70747871	70828671	1.73	k2prob	rs4446620	70755998	0.00396504	ENSG00000185274	GALNT17	YES	406	1	intron_variant,non_coding_transcript_variant	MODIFIER	Transcript	ENST00000498380.2	processed_transcript	16347	NA	NA
137	2	7	70747871	70828671	1.73	k2prob	rs6952259	70796664	0.0037825	ENSG00000185274	GALNT17	YES	406	1	intron_variant	MODIFIER	Transcript	ENST00000333538.5	protein_coding	16347	NA	NA
137	2	7	70747871	70828671	1.73	k2prob	rs6952259	70796664	0.0037825	ENSG00000185274	GALNT17	YES	406	1	intron_variant	MODIFIER	Transcript	ENST00000447516.1	protein_coding	16347	NA	NA
137	2	7	70747871	70828671	1.73	k2prob	rs6952259	70796664	0.0037825	ENSG00000185274	GALNT17	YES	406	1	intron_variant,non_coding_transcript_variant	MODIFIER	Transcript	ENST00000467723.1	processed_transcript	16347	NA	NA
137	2	7	70747871	70828671	1.73	k2prob	rs6952259	70796664	0.0037825	ENSG00000185274	GALNT17	YES	406	1	intron_variant,non_coding_transcript_variant	MODIFIER	Transcript	ENST00000498380.2	processed_transcript	16347	NA	NA
137	2	7	70747871	70828671	1.73	k2prob	rs73181630	70797509	0.0036482	ENSG00000185274	GALNT17	YES	406	1	intron_variant	MODIFIER	Transcript	ENST00000333538.5	protein_coding	16347	NA	NA
137	2	7	70747871	70828671	1.73	k2prob	rs73181630	70797509	0.0036482	ENSG00000185274	GALNT17	YES	406	1	intron_variant	MODIFIER	Transcript	ENST00000447516.1	protein_coding	16347	NA	NA
137	2	7	70747871	70828671	1.73	k2prob	rs73181630	70797509	0.0036482	ENSG00000185274	GALNT17	YES	406	1	intron_variant,non_coding_transcript_variant	MODIFIER	Transcript	ENST00000467723.1	processed_transcript	16347	NA	NA
137	2	7	70747871	70828671	1.73	k2prob	rs73181630	70797509	0.0036482	ENSG00000185274	GALNT17	YES	406	1	intron_variant,non_coding_transcript_variant	MODIFIER	Transcript	ENST00000498380.2	processed_transcript	16347	NA	NA
137	2	7	70747871	70828671	1.73	k2prob	rs17628870	70778579	0.00364716	ENSG00000185274	GALNT17	YES	406	1	intron_variant	MODIFIER	Transcript	ENST00000333538.5	protein_coding	16347	NA	NA
137	2	7	70747871	70828671	1.73	k2prob	rs17628870	70778579	0.00364716	ENSG00000185274	GALNT17	YES	406	1	intron_variant	MODIFIER	Transcript	ENST00000447516.1	protein_coding	16347	NA	NA
137	2	7	70747871	70828671	1.73	k2prob	rs17628870	70778579	0.00364716	ENSG00000185274	GALNT17	YES	406	1	intron_variant,non_coding_transcript_variant	MODIFIER	Transcript	ENST00000467723.1	processed_transcript	16347	NA	NA
137	2	7	70747871	70828671	1.73	k2prob	rs17628870	70778579	0.00364716	ENSG00000185274	GALNT17	YES	406	1	intron_variant,non_coding_transcript_variant	MODIFIER	Transcript	ENST00000498380.2	processed_transcript	16347	NA	NA
137	2	7	70747871	70828671	1.73	k2prob	rs28678480	70785051	0.0034341	ENSG00000185274	GALNT17	YES	406	1	intron_variant	MODIFIER	Transcript	ENST00000333538.5	protein_coding	16347	NA	NA
137	2	7	70747871	70828671	1.73	k2prob	rs28678480	70785051	0.0034341	ENSG00000185274	GALNT17	YES	406	1	intron_variant	MODIFIER	Transcript	ENST00000447516.1	protein_coding	16347	NA	NA
137	2	7	70747871	70828671	1.73	k2prob	rs28678480	70785051	0.0034341	ENSG00000185274	GALNT17	YES	406	1	intron_variant,non_coding_transcript_variant	MODIFIER	Transcript	ENST00000467723.1	processed_transcript	16347	NA	NA
137	2	7	70747871	70828671	1.73	k2prob	rs28678480	70785051	0.0034341	ENSG00000185274	GALNT17	YES	406	1	intron_variant,non_coding_transcript_variant	MODIFIER	Transcript	ENST00000498380.2	processed_transcript	16347	NA	NA
137	2	7	70747871	70828671	1.73	k2prob	rs57442026	70796647	0.0033633	ENSG00000185274	GALNT17	YES	406	1	intron_variant	MODIFIER	Transcript	ENST00000333538.5	protein_coding	16347	NA	NA
137	2	7	70747871	70828671	1.73	k2prob	rs57442026	70796647	0.0033633	ENSG00000185274	GALNT17	YES	406	1	intron_variant	MODIFIER	Transcript	ENST00000447516.1	protein_coding	16347	NA	NA
137	2	7	70747871	70828671	1.73	k2prob	rs57442026	70796647	0.0033633	ENSG00000185274	GALNT17	YES	406	1	intron_variant,non_coding_transcript_variant	MODIFIER	Transcript	ENST00000467723.1	processed_transcript	16347	NA	NA
137	2	7	70747871	70828671	1.73	k2prob	rs57442026	70796647	0.0033633	ENSG00000185274	GALNT17	YES	406	1	intron_variant,non_coding_transcript_variant	MODIFIER	Transcript	ENST00000498380.2	processed_transcript	16347	NA	NA
137	2	7	70747871	70828671	1.73	k2prob	rs35964468	70798495	0.00318303	ENSG00000185274	GALNT17	YES	406	1	intron_variant	MODIFIER	Transcript	ENST00000333538.5	protein_coding	16347	NA	NA
137	2	7	70747871	70828671	1.73	k2prob	rs35964468	70798495	0.00318303	ENSG00000185274	GALNT17	YES	406	1	intron_variant	MODIFIER	Transcript	ENST00000447516.1	protein_coding	16347	NA	NA
137	2	7	70747871	70828671	1.73	k2prob	rs35964468	70798495	0.00318303	ENSG00000185274	GALNT17	YES	406	1	intron_variant,non_coding_transcript_variant	MODIFIER	Transcript	ENST00000467723.1	processed_transcript	16347	NA	NA
137	2	7	70747871	70828671	1.73	k2prob	rs35964468	70798495	0.00318303	ENSG00000185274	GALNT17	YES	406	1	intron_variant,non_coding_transcript_variant	MODIFIER	Transcript	ENST00000498380.2	processed_transcript	16347	NA	NA
137	2	7	70747871	70828671	1.73	k2prob	rs1317892	70764654	0.00309271	ENSG00000185274	GALNT17	YES	406	1	intron_variant	MODIFIER	Transcript	ENST00000333538.5	protein_coding	16347	NA	NA
137	2	7	70747871	70828671	1.73	k2prob	rs1317892	70764654	0.00309271	ENSG00000185274	GALNT17	YES	406	1	upstream_gene_variant	MODIFIER	Transcript	ENST00000447516.1	protein_coding	16347	NA	NA
137	2	7	70747871	70828671	1.73	k2prob	rs1317892	70764654	0.00309271	ENSG00000185274	GALNT17	YES	406	1	upstream_gene_variant	MODIFIER	Transcript	ENST00000467723.1	processed_transcript	16347	NA	NA
137	2	7	70747871	70828671	1.73	k2prob	rs1317892	70764654	0.00309271	ENSG00000185274	GALNT17	YES	406	1	intron_variant,non_coding_transcript_variant	MODIFIER	Transcript	ENST00000498380.2	processed_transcript	16347	NA	NA
137	2	7	70747871	70828671	1.73	k2prob	rs11760742	70799874	0.00307573	ENSG00000185274	GALNT17	YES	406	1	intron_variant	MODIFIER	Transcript	ENST00000333538.5	protein_coding	16347	NA	NA
137	2	7	70747871	70828671	1.73	k2prob	rs11760742	70799874	0.00307573	ENSG00000185274	GALNT17	YES	406	1	intron_variant	MODIFIER	Transcript	ENST00000447516.1	protein_coding	16347	NA	NA
137	2	7	70747871	70828671	1.73	k2prob	rs11760742	70799874	0.00307573	ENSG00000185274	GALNT17	YES	406	1	intron_variant,non_coding_transcript_variant	MODIFIER	Transcript	ENST00000467723.1	processed_transcript	16347	NA	NA
137	2	7	70747871	70828671	1.73	k2prob	rs11760742	70799874	0.00307573	ENSG00000185274	GALNT17	YES	406	1	intron_variant,non_coding_transcript_variant	MODIFIER	Transcript	ENST00000498380.2	processed_transcript	16347	NA	NA
137	2	7	70747871	70828671	1.73	k2prob	rs28588236	70807486	0.00300205	ENSG00000185274	GALNT17	YES	406	1	intron_variant	MODIFIER	Transcript	ENST00000333538.5	protein_coding	16347	NA	NA
137	2	7	70747871	70828671	1.73	k2prob	rs28588236	70807486	0.00300205	ENSG00000185274	GALNT17	YES	406	1	intron_variant	MODIFIER	Transcript	ENST00000447516.1	protein_coding	16347	NA	NA
137	2	7	70747871	70828671	1.73	k2prob	rs28588236	70807486	0.00300205	ENSG00000185274	GALNT17	YES	406	1	intron_variant,non_coding_transcript_variant	MODIFIER	Transcript	ENST00000467723.1	processed_transcript	16347	NA	NA
137	2	7	70747871	70828671	1.73	k2prob	rs28588236	70807486	0.00300205	ENSG00000185274	GALNT17	YES	406	1	intron_variant,non_coding_transcript_variant	MODIFIER	Transcript	ENST00000498380.2	processed_transcript	16347	NA	NA
137	2	7	70747871	70828671	1.73	k2prob	rs9654908	70814125	0.00289929	ENSG00000185274	GALNT17	YES	406	1	intron_variant	MODIFIER	Transcript	ENST00000333538.5	protein_coding	16347	NA	NA
137	2	7	70747871	70828671	1.73	k2prob	rs9654908	70814125	0.00289929	ENSG00000185274	GALNT17	YES	406	1	intron_variant	MODIFIER	Transcript	ENST00000447516.1	protein_coding	16347	NA	NA
137	2	7	70747871	70828671	1.73	k2prob	rs9654908	70814125	0.00289929	ENSG00000185274	GALNT17	YES	406	1	intron_variant,non_coding_transcript_variant	MODIFIER	Transcript	ENST00000467723.1	processed_transcript	16347	NA	NA
137	2	7	70747871	70828671	1.73	k2prob	rs9654908	70814125	0.00289929	ENSG00000185274	GALNT17	YES	406	1	intron_variant,non_coding_transcript_variant	MODIFIER	Transcript	ENST00000498380.2	processed_transcript	16347	NA	NA
137	2	7	70747871	70828671	1.73	k2prob	rs28392825	70809432	0.00289653	ENSG00000185274	GALNT17	YES	406	1	intron_variant	MODIFIER	Transcript	ENST00000333538.5	protein_coding	16347	NA	NA
137	2	7	70747871	70828671	1.73	k2prob	rs28392825	70809432	0.00289653	ENSG00000185274	GALNT17	YES	406	1	intron_variant	MODIFIER	Transcript	ENST00000447516.1	protein_coding	16347	NA	NA
137	2	7	70747871	70828671	1.73	k2prob	rs28392825	70809432	0.00289653	ENSG00000185274	GALNT17	YES	406	1	intron_variant,non_coding_transcript_variant	MODIFIER	Transcript	ENST00000467723.1	processed_transcript	16347	NA	NA
137	2	7	70747871	70828671	1.73	k2prob	rs28392825	70809432	0.00289653	ENSG00000185274	GALNT17	YES	406	1	intron_variant,non_coding_transcript_variant	MODIFIER	Transcript	ENST00000498380.2	processed_transcript	16347	NA	NA
137	2	7	70747871	70828671	1.73	k2prob	rs11771662	70788666	0.0028772	ENSG00000185274	GALNT17	YES	406	1	intron_variant	MODIFIER	Transcript	ENST00000333538.5	protein_coding	16347	NA	NA
137	2	7	70747871	70828671	1.73	k2prob	rs11771662	70788666	0.0028772	ENSG00000185274	GALNT17	YES	406	1	intron_variant	MODIFIER	Transcript	ENST00000447516.1	protein_coding	16347	NA	NA
137	2	7	70747871	70828671	1.73	k2prob	rs11771662	70788666	0.0028772	ENSG00000185274	GALNT17	YES	406	1	intron_variant,non_coding_transcript_variant	MODIFIER	Transcript	ENST00000467723.1	processed_transcript	16347	NA	NA
137	2	7	70747871	70828671	1.73	k2prob	rs11771662	70788666	0.0028772	ENSG00000185274	GALNT17	YES	406	1	intron_variant,non_coding_transcript_variant	MODIFIER	Transcript	ENST00000498380.2	processed_transcript	16347	NA	NA
137	2	7	70747871	70828671	1.73	k2prob	rs1317429	70765096	0.00284752	ENSG00000185274	GALNT17	YES	406	1	intron_variant	MODIFIER	Transcript	ENST00000333538.5	protein_coding	16347	NA	NA
137	2	7	70747871	70828671	1.73	k2prob	rs1317429	70765096	0.00284752	ENSG00000185274	GALNT17	YES	406	1	upstream_gene_variant	MODIFIER	Transcript	ENST00000447516.1	protein_coding	16347	NA	NA
137	2	7	70747871	70828671	1.73	k2prob	rs1317429	70765096	0.00284752	ENSG00000185274	GALNT17	YES	406	1	upstream_gene_variant	MODIFIER	Transcript	ENST00000467723.1	processed_transcript	16347	NA	NA
137	2	7	70747871	70828671	1.73	k2prob	rs1317429	70765096	0.00284752	ENSG00000185274	GALNT17	YES	406	1	intron_variant,non_coding_transcript_variant	MODIFIER	Transcript	ENST00000498380.2	processed_transcript	16347	NA	NA
137	2	7	70747871	70828671	1.73	k2prob	rs11770205	70802966	0.0028435	ENSG00000185274	GALNT17	YES	406	1	intron_variant	MODIFIER	Transcript	ENST00000333538.5	protein_coding	16347	NA	NA
137	2	7	70747871	70828671	1.73	k2prob	rs11770205	70802966	0.0028435	ENSG00000185274	GALNT17	YES	406	1	intron_variant	MODIFIER	Transcript	ENST00000447516.1	protein_coding	16347	NA	NA
137	2	7	70747871	70828671	1.73	k2prob	rs11770205	70802966	0.0028435	ENSG00000185274	GALNT17	YES	406	1	intron_variant,non_coding_transcript_variant	MODIFIER	Transcript	ENST00000467723.1	processed_transcript	16347	NA	NA
137	2	7	70747871	70828671	1.73	k2prob	rs11770205	70802966	0.0028435	ENSG00000185274	GALNT17	YES	406	1	intron_variant,non_coding_transcript_variant	MODIFIER	Transcript	ENST00000498380.2	processed_transcript	16347	NA	NA
137	2	7	70747871	70828671	1.73	k2prob	rs11768963	70810706	0.00278993	ENSG00000185274	GALNT17	YES	406	1	intron_variant	MODIFIER	Transcript	ENST00000333538.5	protein_coding	16347	NA	NA
137	2	7	70747871	70828671	1.73	k2prob	rs11768963	70810706	0.00278993	ENSG00000185274	GALNT17	YES	406	1	intron_variant	MODIFIER	Transcript	ENST00000447516.1	protein_coding	16347	NA	NA
137	2	7	70747871	70828671	1.73	k2prob	rs11768963	70810706	0.00278993	ENSG00000185274	GALNT17	YES	406	1	intron_variant,non_coding_transcript_variant	MODIFIER	Transcript	ENST00000467723.1	processed_transcript	16347	NA	NA
137	2	7	70747871	70828671	1.73	k2prob	rs11768963	70810706	0.00278993	ENSG00000185274	GALNT17	YES	406	1	intron_variant,non_coding_transcript_variant	MODIFIER	Transcript	ENST00000498380.2	processed_transcript	16347	NA	NA
137	2	7	70747871	70828671	1.73	k2prob	rs34822312	70793712	0.00274208	ENSG00000185274	GALNT17	YES	406	1	intron_variant	MODIFIER	Transcript	ENST00000333538.5	protein_coding	16347	NA	NA
137	2	7	70747871	70828671	1.73	k2prob	rs34822312	70793712	0.00274208	ENSG00000185274	GALNT17	YES	406	1	intron_variant	MODIFIER	Transcript	ENST00000447516.1	protein_coding	16347	NA	NA
137	2	7	70747871	70828671	1.73	k2prob	rs34822312	70793712	0.00274208	ENSG00000185274	GALNT17	YES	406	1	intron_variant,non_coding_transcript_variant	MODIFIER	Transcript	ENST00000467723.1	processed_transcript	16347	NA	NA
137	2	7	70747871	70828671	1.73	k2prob	rs34822312	70793712	0.00274208	ENSG00000185274	GALNT17	YES	406	1	intron_variant,non_coding_transcript_variant	MODIFIER	Transcript	ENST00000498380.2	processed_transcript	16347	NA	NA
137	2	7	70747871	70828671	1.73	k2prob	rs1922525	70766925	0.00273571	ENSG00000185274	GALNT17	YES	406	1	intron_variant	MODIFIER	Transcript	ENST00000333538.5	protein_coding	16347	NA	NA
137	2	7	70747871	70828671	1.73	k2prob	rs1922525	70766925	0.00273571	ENSG00000185274	GALNT17	YES	406	1	intron_variant	MODIFIER	Transcript	ENST00000447516.1	protein_coding	16347	NA	NA
137	2	7	70747871	70828671	1.73	k2prob	rs1922525	70766925	0.00273571	ENSG00000185274	GALNT17	YES	406	1	intron_variant,non_coding_transcript_variant	MODIFIER	Transcript	ENST00000467723.1	processed_transcript	16347	NA	NA
137	2	7	70747871	70828671	1.73	k2prob	rs1922525	70766925	0.00273571	ENSG00000185274	GALNT17	YES	406	1	intron_variant,non_coding_transcript_variant	MODIFIER	Transcript	ENST00000498380.2	processed_transcript	16347	NA	NA
137	2	7	70747871	70828671	1.73	k2prob	rs6972973	70789550	0.0027043	ENSG00000185274	GALNT17	YES	406	1	intron_variant	MODIFIER	Transcript	ENST00000333538.5	protein_coding	16347	NA	NA
137	2	7	70747871	70828671	1.73	k2prob	rs6972973	70789550	0.0027043	ENSG00000185274	GALNT17	YES	406	1	intron_variant	MODIFIER	Transcript	ENST00000447516.1	protein_coding	16347	NA	NA
137	2	7	70747871	70828671	1.73	k2prob	rs6972973	70789550	0.0027043	ENSG00000185274	GALNT17	YES	406	1	intron_variant,non_coding_transcript_variant	MODIFIER	Transcript	ENST00000467723.1	processed_transcript	16347	NA	NA
137	2	7	70747871	70828671	1.73	k2prob	rs6972973	70789550	0.0027043	ENSG00000185274	GALNT17	YES	406	1	intron_variant,non_coding_transcript_variant	MODIFIER	Transcript	ENST00000498380.2	processed_transcript	16347	NA	NA
137	2	7	70747871	70828671	1.73	k2prob	rs10230586	70818852	0.00269157	ENSG00000185274	GALNT17	YES	406	1	intron_variant	MODIFIER	Transcript	ENST00000333538.5	protein_coding	16347	NA	NA
137	2	7	70747871	70828671	1.73	k2prob	rs10230586	70818852	0.00269157	ENSG00000185274	GALNT17	YES	406	1	intron_variant	MODIFIER	Transcript	ENST00000447516.1	protein_coding	16347	NA	NA
137	2	7	70747871	70828671	1.73	k2prob	rs10230586	70818852	0.00269157	ENSG00000185274	GALNT17	YES	406	1	intron_variant,non_coding_transcript_variant	MODIFIER	Transcript	ENST00000467723.1	processed_transcript	16347	NA	NA
137	2	7	70747871	70828671	1.73	k2prob	rs10230586	70818852	0.00269157	ENSG00000185274	GALNT17	YES	406	1	intron_variant,non_coding_transcript_variant	MODIFIER	Transcript	ENST00000498380.2	processed_transcript	16347	NA	NA
137	2	7	70747871	70828671	1.73	k2prob	rs11768233	70800900	0.00264053	ENSG00000185274	GALNT17	YES	406	1	intron_variant	MODIFIER	Transcript	ENST00000333538.5	protein_coding	16347	NA	NA
137	2	7	70747871	70828671	1.73	k2prob	rs11768233	70800900	0.00264053	ENSG00000185274	GALNT17	YES	406	1	intron_variant	MODIFIER	Transcript	ENST00000447516.1	protein_coding	16347	NA	NA
137	2	7	70747871	70828671	1.73	k2prob	rs11768233	70800900	0.00264053	ENSG00000185274	GALNT17	YES	406	1	intron_variant,non_coding_transcript_variant	MODIFIER	Transcript	ENST00000467723.1	processed_transcript	16347	NA	NA
137	2	7	70747871	70828671	1.73	k2prob	rs11768233	70800900	0.00264053	ENSG00000185274	GALNT17	YES	406	1	intron_variant,non_coding_transcript_variant	MODIFIER	Transcript	ENST00000498380.2	processed_transcript	16347	NA	NA
137	2	7	70747871	70828671	1.73	k2prob	rs11761703	70792325	0.00263341	ENSG00000185274	GALNT17	YES	406	1	intron_variant	MODIFIER	Transcript	ENST00000333538.5	protein_coding	16347	NA	NA
137	2	7	70747871	70828671	1.73	k2prob	rs11761703	70792325	0.00263341	ENSG00000185274	GALNT17	YES	406	1	intron_variant	MODIFIER	Transcript	ENST00000447516.1	protein_coding	16347	NA	NA
137	2	7	70747871	70828671	1.73	k2prob	rs11761703	70792325	0.00263341	ENSG00000185274	GALNT17	YES	406	1	intron_variant,non_coding_transcript_variant	MODIFIER	Transcript	ENST00000467723.1	processed_transcript	16347	NA	NA
137	2	7	70747871	70828671	1.73	k2prob	rs11761703	70792325	0.00263341	ENSG00000185274	GALNT17	YES	406	1	intron_variant,non_coding_transcript_variant	MODIFIER	Transcript	ENST00000498380.2	processed_transcript	16347	NA	NA
137	2	7	70747871	70828671	1.73	k2prob	rs6976919	70796663	0.00257875	ENSG00000185274	GALNT17	YES	406	1	intron_variant	MODIFIER	Transcript	ENST00000333538.5	protein_coding	16347	NA	NA
137	2	7	70747871	70828671	1.73	k2prob	rs6976919	70796663	0.00257875	ENSG00000185274	GALNT17	YES	406	1	intron_variant	MODIFIER	Transcript	ENST00000447516.1	protein_coding	16347	NA	NA
137	2	7	70747871	70828671	1.73	k2prob	rs6976919	70796663	0.00257875	ENSG00000185274	GALNT17	YES	406	1	intron_variant,non_coding_transcript_variant	MODIFIER	Transcript	ENST00000467723.1	processed_transcript	16347	NA	NA
137	2	7	70747871	70828671	1.73	k2prob	rs6976919	70796663	0.00257875	ENSG00000185274	GALNT17	YES	406	1	intron_variant,non_coding_transcript_variant	MODIFIER	Transcript	ENST00000498380.2	processed_transcript	16347	NA	NA
137	2	7	70747871	70828671	1.73	k2prob	rs2527310	70814150	0.00255049	ENSG00000185274	GALNT17	YES	406	1	intron_variant	MODIFIER	Transcript	ENST00000333538.5	protein_coding	16347	NA	NA
137	2	7	70747871	70828671	1.73	k2prob	rs2527310	70814150	0.00255049	ENSG00000185274	GALNT17	YES	406	1	intron_variant	MODIFIER	Transcript	ENST00000447516.1	protein_coding	16347	NA	NA
137	2	7	70747871	70828671	1.73	k2prob	rs2527310	70814150	0.00255049	ENSG00000185274	GALNT17	YES	406	1	intron_variant,non_coding_transcript_variant	MODIFIER	Transcript	ENST00000467723.1	processed_transcript	16347	NA	NA
137	2	7	70747871	70828671	1.73	k2prob	rs2527310	70814150	0.00255049	ENSG00000185274	GALNT17	YES	406	1	intron_variant,non_coding_transcript_variant	MODIFIER	Transcript	ENST00000498380.2	processed_transcript	16347	NA	NA
137	2	7	70747871	70828671	1.73	k2prob	rs10271589	70817400	0.00246864	ENSG00000185274	GALNT17	YES	406	1	intron_variant	MODIFIER	Transcript	ENST00000333538.5	protein_coding	16347	NA	NA
137	2	7	70747871	70828671	1.73	k2prob	rs10271589	70817400	0.00246864	ENSG00000185274	GALNT17	YES	406	1	intron_variant	MODIFIER	Transcript	ENST00000447516.1	protein_coding	16347	NA	NA
137	2	7	70747871	70828671	1.73	k2prob	rs10271589	70817400	0.00246864	ENSG00000185274	GALNT17	YES	406	1	intron_variant,non_coding_transcript_variant	MODIFIER	Transcript	ENST00000467723.1	processed_transcript	16347	NA	NA
137	2	7	70747871	70828671	1.73	k2prob	rs10271589	70817400	0.00246864	ENSG00000185274	GALNT17	YES	406	1	intron_variant,non_coding_transcript_variant	MODIFIER	Transcript	ENST00000498380.2	processed_transcript	16347	NA	NA
137	2	7	70747871	70828671	1.73	k2prob	rs10268327	70817346	0.00246839	ENSG00000185274	GALNT17	YES	406	1	intron_variant	MODIFIER	Transcript	ENST00000333538.5	protein_coding	16347	NA	NA
137	2	7	70747871	70828671	1.73	k2prob	rs10268327	70817346	0.00246839	ENSG00000185274	GALNT17	YES	406	1	intron_variant	MODIFIER	Transcript	ENST00000447516.1	protein_coding	16347	NA	NA
137	2	7	70747871	70828671	1.73	k2prob	rs10268327	70817346	0.00246839	ENSG00000185274	GALNT17	YES	406	1	intron_variant,non_coding_transcript_variant	MODIFIER	Transcript	ENST00000467723.1	processed_transcript	16347	NA	NA
137	2	7	70747871	70828671	1.73	k2prob	rs10268327	70817346	0.00246839	ENSG00000185274	GALNT17	YES	406	1	intron_variant,non_coding_transcript_variant	MODIFIER	Transcript	ENST00000498380.2	processed_transcript	16347	NA	NA
137	2	7	70747871	70828671	1.73	k2prob	rs10267524	70816737	0.00246702	ENSG00000185274	GALNT17	YES	406	1	intron_variant	MODIFIER	Transcript	ENST00000333538.5	protein_coding	16347	NA	NA
137	2	7	70747871	70828671	1.73	k2prob	rs10267524	70816737	0.00246702	ENSG00000185274	GALNT17	YES	406	1	intron_variant	MODIFIER	Transcript	ENST00000447516.1	protein_coding	16347	NA	NA
137	2	7	70747871	70828671	1.73	k2prob	rs10267524	70816737	0.00246702	ENSG00000185274	GALNT17	YES	406	1	intron_variant,non_coding_transcript_variant	MODIFIER	Transcript	ENST00000467723.1	processed_transcript	16347	NA	NA
137	2	7	70747871	70828671	1.73	k2prob	rs10267524	70816737	0.00246702	ENSG00000185274	GALNT17	YES	406	1	intron_variant,non_coding_transcript_variant	MODIFIER	Transcript	ENST00000498380.2	processed_transcript	16347	NA	NA
137	2	7	70747871	70828671	1.73	k2prob	rs10270927	70816912	0.00246688	ENSG00000185274	GALNT17	YES	406	1	intron_variant	MODIFIER	Transcript	ENST00000333538.5	protein_coding	16347	NA	NA
137	2	7	70747871	70828671	1.73	k2prob	rs10270927	70816912	0.00246688	ENSG00000185274	GALNT17	YES	406	1	intron_variant	MODIFIER	Transcript	ENST00000447516.1	protein_coding	16347	NA	NA
137	2	7	70747871	70828671	1.73	k2prob	rs10270927	70816912	0.00246688	ENSG00000185274	GALNT17	YES	406	1	intron_variant,non_coding_transcript_variant	MODIFIER	Transcript	ENST00000467723.1	processed_transcript	16347	NA	NA
137	2	7	70747871	70828671	1.73	k2prob	rs10270927	70816912	0.00246688	ENSG00000185274	GALNT17	YES	406	1	intron_variant,non_coding_transcript_variant	MODIFIER	Transcript	ENST00000498380.2	processed_transcript	16347	NA	NA
137	2	7	70747871	70828671	1.73	k2prob	rs2527314	70815925	0.00246604	ENSG00000185274	GALNT17	YES	406	1	intron_variant	MODIFIER	Transcript	ENST00000333538.5	protein_coding	16347	NA	NA
137	2	7	70747871	70828671	1.73	k2prob	rs2527314	70815925	0.00246604	ENSG00000185274	GALNT17	YES	406	1	intron_variant	MODIFIER	Transcript	ENST00000447516.1	protein_coding	16347	NA	NA
137	2	7	70747871	70828671	1.73	k2prob	rs2527314	70815925	0.00246604	ENSG00000185274	GALNT17	YES	406	1	intron_variant,non_coding_transcript_variant	MODIFIER	Transcript	ENST00000467723.1	processed_transcript	16347	NA	NA
137	2	7	70747871	70828671	1.73	k2prob	rs2527314	70815925	0.00246604	ENSG00000185274	GALNT17	YES	406	1	intron_variant,non_coding_transcript_variant	MODIFIER	Transcript	ENST00000498380.2	processed_transcript	16347	NA	NA
137	2	7	70747871	70828671	1.73	k2prob	rs2107797	70815476	0.0024653	ENSG00000185274	GALNT17	YES	406	1	intron_variant	MODIFIER	Transcript	ENST00000333538.5	protein_coding	16347	NA	NA
137	2	7	70747871	70828671	1.73	k2prob	rs2107797	70815476	0.0024653	ENSG00000185274	GALNT17	YES	406	1	intron_variant	MODIFIER	Transcript	ENST00000447516.1	protein_coding	16347	NA	NA
137	2	7	70747871	70828671	1.73	k2prob	rs2107797	70815476	0.0024653	ENSG00000185274	GALNT17	YES	406	1	intron_variant,non_coding_transcript_variant	MODIFIER	Transcript	ENST00000467723.1	processed_transcript	16347	NA	NA
137	2	7	70747871	70828671	1.73	k2prob	rs2107797	70815476	0.0024653	ENSG00000185274	GALNT17	YES	406	1	intron_variant,non_coding_transcript_variant	MODIFIER	Transcript	ENST00000498380.2	processed_transcript	16347	NA	NA
137	2	7	70747871	70828671	1.73	k2prob	rs2527308	70812913	0.0023739	ENSG00000185274	GALNT17	YES	406	1	intron_variant	MODIFIER	Transcript	ENST00000333538.5	protein_coding	16347	NA	NA
137	2	7	70747871	70828671	1.73	k2prob	rs2527308	70812913	0.0023739	ENSG00000185274	GALNT17	YES	406	1	intron_variant	MODIFIER	Transcript	ENST00000447516.1	protein_coding	16347	NA	NA
137	2	7	70747871	70828671	1.73	k2prob	rs2527308	70812913	0.0023739	ENSG00000185274	GALNT17	YES	406	1	intron_variant,non_coding_transcript_variant	MODIFIER	Transcript	ENST00000467723.1	processed_transcript	16347	NA	NA
137	2	7	70747871	70828671	1.73	k2prob	rs2527308	70812913	0.0023739	ENSG00000185274	GALNT17	YES	406	1	intron_variant,non_coding_transcript_variant	MODIFIER	Transcript	ENST00000498380.2	processed_transcript	16347	NA	NA
137	2	7	70747871	70828671	1.73	k2prob	rs2158609	70812423	0.00237276	ENSG00000185274	GALNT17	YES	406	1	intron_variant	MODIFIER	Transcript	ENST00000333538.5	protein_coding	16347	NA	NA
137	2	7	70747871	70828671	1.73	k2prob	rs2158609	70812423	0.00237276	ENSG00000185274	GALNT17	YES	406	1	intron_variant	MODIFIER	Transcript	ENST00000447516.1	protein_coding	16347	NA	NA
137	2	7	70747871	70828671	1.73	k2prob	rs2158609	70812423	0.00237276	ENSG00000185274	GALNT17	YES	406	1	intron_variant,non_coding_transcript_variant	MODIFIER	Transcript	ENST00000467723.1	processed_transcript	16347	NA	NA
137	2	7	70747871	70828671	1.73	k2prob	rs2158609	70812423	0.00237276	ENSG00000185274	GALNT17	YES	406	1	intron_variant,non_coding_transcript_variant	MODIFIER	Transcript	ENST00000498380.2	processed_transcript	16347	NA	NA
137	2	7	70747871	70828671	1.73	k2prob	rs4717590	70750749	0.00211452	ENSG00000185274	GALNT17	YES	406	1	intron_variant	MODIFIER	Transcript	ENST00000333538.5	protein_coding	16347	NA	NA
137	2	7	70747871	70828671	1.73	k2prob	rs4717590	70750749	0.00211452	ENSG00000185274	GALNT17	YES	406	1	intron_variant,non_coding_transcript_variant	MODIFIER	Transcript	ENST00000498380.2	processed_transcript	16347	NA	NA
137	2	7	70747871	70828671	1.73	k2prob	rs10267677	70816917	0.00208163	ENSG00000185274	GALNT17	YES	406	1	intron_variant	MODIFIER	Transcript	ENST00000333538.5	protein_coding	16347	NA	NA
137	2	7	70747871	70828671	1.73	k2prob	rs10267677	70816917	0.00208163	ENSG00000185274	GALNT17	YES	406	1	intron_variant	MODIFIER	Transcript	ENST00000447516.1	protein_coding	16347	NA	NA
137	2	7	70747871	70828671	1.73	k2prob	rs10267677	70816917	0.00208163	ENSG00000185274	GALNT17	YES	406	1	intron_variant,non_coding_transcript_variant	MODIFIER	Transcript	ENST00000467723.1	processed_transcript	16347	NA	NA
137	2	7	70747871	70828671	1.73	k2prob	rs10267677	70816917	0.00208163	ENSG00000185274	GALNT17	YES	406	1	intron_variant,non_coding_transcript_variant	MODIFIER	Transcript	ENST00000498380.2	processed_transcript	16347	NA	NA
137	2	7	70747871	70828671	1.73	k2prob	rs2527286	70821200	0.0019362	ENSG00000185274	GALNT17	YES	406	1	intron_variant	MODIFIER	Transcript	ENST00000333538.5	protein_coding	16347	NA	NA
137	2	7	70747871	70828671	1.73	k2prob	rs2527286	70821200	0.0019362	ENSG00000185274	GALNT17	YES	406	1	intron_variant	MODIFIER	Transcript	ENST00000447516.1	protein_coding	16347	NA	NA
137	2	7	70747871	70828671	1.73	k2prob	rs2527286	70821200	0.0019362	ENSG00000185274	GALNT17	YES	406	1	intron_variant,non_coding_transcript_variant	MODIFIER	Transcript	ENST00000467723.1	processed_transcript	16347	NA	NA
137	2	7	70747871	70828671	1.73	k2prob	rs2527286	70821200	0.0019362	ENSG00000185274	GALNT17	YES	406	1	intron_variant,non_coding_transcript_variant	MODIFIER	Transcript	ENST00000498380.2	processed_transcript	16347	NA	NA
137	2	7	70747871	70828671	1.73	k2prob	rs13240200	70800407	0.00189985	ENSG00000185274	GALNT17	YES	406	1	intron_variant	MODIFIER	Transcript	ENST00000333538.5	protein_coding	16347	NA	NA
137	2	7	70747871	70828671	1.73	k2prob	rs13240200	70800407	0.00189985	ENSG00000185274	GALNT17	YES	406	1	intron_variant	MODIFIER	Transcript	ENST00000447516.1	protein_coding	16347	NA	NA
137	2	7	70747871	70828671	1.73	k2prob	rs13240200	70800407	0.00189985	ENSG00000185274	GALNT17	YES	406	1	intron_variant,non_coding_transcript_variant	MODIFIER	Transcript	ENST00000467723.1	processed_transcript	16347	NA	NA
137	2	7	70747871	70828671	1.73	k2prob	rs13240200	70800407	0.00189985	ENSG00000185274	GALNT17	YES	406	1	intron_variant,non_coding_transcript_variant	MODIFIER	Transcript	ENST00000498380.2	processed_transcript	16347	NA	NA
137	2	7	70747871	70828671	1.73	k2prob	rs2527313	70814412	0.00186016	ENSG00000185274	GALNT17	YES	406	1	intron_variant	MODIFIER	Transcript	ENST00000333538.5	protein_coding	16347	NA	NA
137	2	7	70747871	70828671	1.73	k2prob	rs2527313	70814412	0.00186016	ENSG00000185274	GALNT17	YES	406	1	intron_variant	MODIFIER	Transcript	ENST00000447516.1	protein_coding	16347	NA	NA
137	2	7	70747871	70828671	1.73	k2prob	rs2527313	70814412	0.00186016	ENSG00000185274	GALNT17	YES	406	1	intron_variant,non_coding_transcript_variant	MODIFIER	Transcript	ENST00000467723.1	processed_transcript	16347	NA	NA
137	2	7	70747871	70828671	1.73	k2prob	rs2527313	70814412	0.00186016	ENSG00000185274	GALNT17	YES	406	1	intron_variant,non_coding_transcript_variant	MODIFIER	Transcript	ENST00000498380.2	processed_transcript	16347	NA	NA
137	2	7	70747871	70828671	1.73	k2prob	rs2107796	70808650	0.00181956	ENSG00000185274	GALNT17	YES	406	1	intron_variant	MODIFIER	Transcript	ENST00000333538.5	protein_coding	16347	NA	NA
137	2	7	70747871	70828671	1.73	k2prob	rs2107796	70808650	0.00181956	ENSG00000185274	GALNT17	YES	406	1	intron_variant	MODIFIER	Transcript	ENST00000447516.1	protein_coding	16347	NA	NA
137	2	7	70747871	70828671	1.73	k2prob	rs2107796	70808650	0.00181956	ENSG00000185274	GALNT17	YES	406	1	intron_variant,non_coding_transcript_variant	MODIFIER	Transcript	ENST00000467723.1	processed_transcript	16347	NA	NA
137	2	7	70747871	70828671	1.73	k2prob	rs2107796	70808650	0.00181956	ENSG00000185274	GALNT17	YES	406	1	intron_variant,non_coding_transcript_variant	MODIFIER	Transcript	ENST00000498380.2	processed_transcript	16347	NA	NA
137	2	7	70747871	70828671	1.73	k2prob	rs2707433	70818872	0.00179105	ENSG00000185274	GALNT17	YES	406	1	intron_variant	MODIFIER	Transcript	ENST00000333538.5	protein_coding	16347	NA	NA
137	2	7	70747871	70828671	1.73	k2prob	rs2707433	70818872	0.00179105	ENSG00000185274	GALNT17	YES	406	1	intron_variant	MODIFIER	Transcript	ENST00000447516.1	protein_coding	16347	NA	NA
137	2	7	70747871	70828671	1.73	k2prob	rs2707433	70818872	0.00179105	ENSG00000185274	GALNT17	YES	406	1	intron_variant,non_coding_transcript_variant	MODIFIER	Transcript	ENST00000467723.1	processed_transcript	16347	NA	NA
137	2	7	70747871	70828671	1.73	k2prob	rs2707433	70818872	0.00179105	ENSG00000185274	GALNT17	YES	406	1	intron_variant,non_coding_transcript_variant	MODIFIER	Transcript	ENST00000498380.2	processed_transcript	16347	NA	NA
137	2	7	70747871	70828671	1.73	k2prob	rs2107795	70812725	0.00174527	ENSG00000185274	GALNT17	YES	406	1	intron_variant	MODIFIER	Transcript	ENST00000333538.5	protein_coding	16347	NA	NA
137	2	7	70747871	70828671	1.73	k2prob	rs2107795	70812725	0.00174527	ENSG00000185274	GALNT17	YES	406	1	intron_variant	MODIFIER	Transcript	ENST00000447516.1	protein_coding	16347	NA	NA
137	2	7	70747871	70828671	1.73	k2prob	rs2107795	70812725	0.00174527	ENSG00000185274	GALNT17	YES	406	1	intron_variant,non_coding_transcript_variant	MODIFIER	Transcript	ENST00000467723.1	processed_transcript	16347	NA	NA
137	2	7	70747871	70828671	1.73	k2prob	rs2107795	70812725	0.00174527	ENSG00000185274	GALNT17	YES	406	1	intron_variant,non_coding_transcript_variant	MODIFIER	Transcript	ENST00000498380.2	processed_transcript	16347	NA	NA
137	2	7	70747871	70828671	1.73	k2prob	rs6957946	70762240	0.00172952	ENSG00000185274	GALNT17	YES	406	1	intron_variant	MODIFIER	Transcript	ENST00000333538.5	protein_coding	16347	NA	NA
137	2	7	70747871	70828671	1.73	k2prob	rs6957946	70762240	0.00172952	ENSG00000185274	GALNT17	YES	406	1	upstream_gene_variant	MODIFIER	Transcript	ENST00000447516.1	protein_coding	16347	NA	NA
137	2	7	70747871	70828671	1.73	k2prob	rs6957946	70762240	0.00172952	ENSG00000185274	GALNT17	YES	406	1	upstream_gene_variant	MODIFIER	Transcript	ENST00000467723.1	processed_transcript	16347	NA	NA
137	2	7	70747871	70828671	1.73	k2prob	rs6957946	70762240	0.00172952	ENSG00000185274	GALNT17	YES	406	1	intron_variant,non_coding_transcript_variant	MODIFIER	Transcript	ENST00000498380.2	processed_transcript	16347	NA	NA
137	2	7	70747871	70828671	1.73	k2prob	rs4717591	70768510	0.00171242	ENSG00000185274	GALNT17	YES	406	1	intron_variant	MODIFIER	Transcript	ENST00000333538.5	protein_coding	16347	NA	NA
137	2	7	70747871	70828671	1.73	k2prob	rs4717591	70768510	0.00171242	ENSG00000185274	GALNT17	YES	406	1	intron_variant	MODIFIER	Transcript	ENST00000447516.1	protein_coding	16347	NA	NA
137	2	7	70747871	70828671	1.73	k2prob	rs4717591	70768510	0.00171242	ENSG00000185274	GALNT17	YES	406	1	intron_variant,non_coding_transcript_variant	MODIFIER	Transcript	ENST00000467723.1	processed_transcript	16347	NA	NA
137	2	7	70747871	70828671	1.73	k2prob	rs4717591	70768510	0.00171242	ENSG00000185274	GALNT17	YES	406	1	intron_variant,non_coding_transcript_variant	MODIFIER	Transcript	ENST00000498380.2	processed_transcript	16347	NA	NA
137	2	7	70747871	70828671	1.73	k2prob	rs55690472	70772565	0.00163893	ENSG00000185274	GALNT17	YES	406	1	intron_variant	MODIFIER	Transcript	ENST00000333538.5	protein_coding	16347	NA	NA
137	2	7	70747871	70828671	1.73	k2prob	rs55690472	70772565	0.00163893	ENSG00000185274	GALNT17	YES	406	1	intron_variant	MODIFIER	Transcript	ENST00000447516.1	protein_coding	16347	NA	NA
137	2	7	70747871	70828671	1.73	k2prob	rs55690472	70772565	0.00163893	ENSG00000185274	GALNT17	YES	406	1	intron_variant,non_coding_transcript_variant	MODIFIER	Transcript	ENST00000467723.1	processed_transcript	16347	NA	NA
137	2	7	70747871	70828671	1.73	k2prob	rs55690472	70772565	0.00163893	ENSG00000185274	GALNT17	YES	406	1	intron_variant,non_coding_transcript_variant	MODIFIER	Transcript	ENST00000498380.2	processed_transcript	16347	NA	NA
137	2	7	70747871	70828671	1.73	k2prob	rs12536668	70763793	0.00160188	ENSG00000185274	GALNT17	YES	406	1	intron_variant	MODIFIER	Transcript	ENST00000333538.5	protein_coding	16347	NA	NA
137	2	7	70747871	70828671	1.73	k2prob	rs12536668	70763793	0.00160188	ENSG00000185274	GALNT17	YES	406	1	upstream_gene_variant	MODIFIER	Transcript	ENST00000447516.1	protein_coding	16347	NA	NA
137	2	7	70747871	70828671	1.73	k2prob	rs12536668	70763793	0.00160188	ENSG00000185274	GALNT17	YES	406	1	upstream_gene_variant	MODIFIER	Transcript	ENST00000467723.1	processed_transcript	16347	NA	NA
137	2	7	70747871	70828671	1.73	k2prob	rs12536668	70763793	0.00160188	ENSG00000185274	GALNT17	YES	406	1	intron_variant,non_coding_transcript_variant	MODIFIER	Transcript	ENST00000498380.2	processed_transcript	16347	NA	NA
137	2	7	70747871	70828671	1.73	k2prob	rs2707438	70824272	0.00158377	ENSG00000185274	GALNT17	YES	406	1	intron_variant	MODIFIER	Transcript	ENST00000333538.5	protein_coding	16347	NA	NA
137	2	7	70747871	70828671	1.73	k2prob	rs2707438	70824272	0.00158377	ENSG00000185274	GALNT17	YES	406	1	intron_variant	MODIFIER	Transcript	ENST00000447516.1	protein_coding	16347	NA	NA
137	2	7	70747871	70828671	1.73	k2prob	rs2707438	70824272	0.00158377	ENSG00000185274	GALNT17	YES	406	1	intron_variant,non_coding_transcript_variant	MODIFIER	Transcript	ENST00000467723.1	processed_transcript	16347	NA	NA
137	2	7	70747871	70828671	1.73	k2prob	rs2707438	70824272	0.00158377	ENSG00000185274	GALNT17	YES	406	1	intron_variant,non_coding_transcript_variant	MODIFIER	Transcript	ENST00000498380.2	processed_transcript	16347	NA	NA
137	2	7	70747871	70828671	1.73	k2prob	rs4719115	70824912	0.00153817	ENSG00000185274	GALNT17	YES	406	1	intron_variant	MODIFIER	Transcript	ENST00000333538.5	protein_coding	16347	NA	NA
137	2	7	70747871	70828671	1.73	k2prob	rs4719115	70824912	0.00153817	ENSG00000185274	GALNT17	YES	406	1	intron_variant	MODIFIER	Transcript	ENST00000447516.1	protein_coding	16347	NA	NA
137	2	7	70747871	70828671	1.73	k2prob	rs4719115	70824912	0.00153817	ENSG00000185274	GALNT17	YES	406	1	intron_variant,non_coding_transcript_variant	MODIFIER	Transcript	ENST00000467723.1	processed_transcript	16347	NA	NA
137	2	7	70747871	70828671	1.73	k2prob	rs4719115	70824912	0.00153817	ENSG00000185274	GALNT17	YES	406	1	intron_variant,non_coding_transcript_variant	MODIFIER	Transcript	ENST00000498380.2	processed_transcript	16347	NA	NA
137	2	7	70747871	70828671	1.73	k2prob	rs4719117	70826181	0.00145809	ENSG00000185274	GALNT17	YES	406	1	intron_variant	MODIFIER	Transcript	ENST00000333538.5	protein_coding	16347	NA	NA
137	2	7	70747871	70828671	1.73	k2prob	rs4719117	70826181	0.00145809	ENSG00000185274	GALNT17	YES	406	1	intron_variant	MODIFIER	Transcript	ENST00000447516.1	protein_coding	16347	NA	NA
137	2	7	70747871	70828671	1.73	k2prob	rs4719117	70826181	0.00145809	ENSG00000185274	GALNT17	YES	406	1	intron_variant,non_coding_transcript_variant	MODIFIER	Transcript	ENST00000467723.1	processed_transcript	16347	NA	NA
137	2	7	70747871	70828671	1.73	k2prob	rs4719117	70826181	0.00145809	ENSG00000185274	GALNT17	YES	406	1	intron_variant,non_coding_transcript_variant	MODIFIER	Transcript	ENST00000498380.2	processed_transcript	16347	NA	NA
137	2	7	70747871	70828671	1.73	k2prob	rs28479972	70761410	0.00145445	ENSG00000185274	GALNT17	YES	406	1	intron_variant	MODIFIER	Transcript	ENST00000333538.5	protein_coding	16347	NA	NA
137	2	7	70747871	70828671	1.73	k2prob	rs28479972	70761410	0.00145445	ENSG00000185274	GALNT17	YES	406	1	upstream_gene_variant	MODIFIER	Transcript	ENST00000447516.1	protein_coding	16347	NA	NA
137	2	7	70747871	70828671	1.73	k2prob	rs28479972	70761410	0.00145445	ENSG00000185274	GALNT17	YES	406	1	upstream_gene_variant	MODIFIER	Transcript	ENST00000467723.1	processed_transcript	16347	NA	NA
137	2	7	70747871	70828671	1.73	k2prob	rs28479972	70761410	0.00145445	ENSG00000185274	GALNT17	YES	406	1	intron_variant,non_coding_transcript_variant	MODIFIER	Transcript	ENST00000498380.2	processed_transcript	16347	NA	NA
137	2	7	70747871	70828671	1.73	k2prob	rs1317290	70764328	0.00134957	ENSG00000185274	GALNT17	YES	406	1	intron_variant	MODIFIER	Transcript	ENST00000333538.5	protein_coding	16347	NA	NA
137	2	7	70747871	70828671	1.73	k2prob	rs1317290	70764328	0.00134957	ENSG00000185274	GALNT17	YES	406	1	upstream_gene_variant	MODIFIER	Transcript	ENST00000447516.1	protein_coding	16347	NA	NA
137	2	7	70747871	70828671	1.73	k2prob	rs1317290	70764328	0.00134957	ENSG00000185274	GALNT17	YES	406	1	upstream_gene_variant	MODIFIER	Transcript	ENST00000467723.1	processed_transcript	16347	NA	NA
137	2	7	70747871	70828671	1.73	k2prob	rs1317290	70764328	0.00134957	ENSG00000185274	GALNT17	YES	406	1	intron_variant,non_coding_transcript_variant	MODIFIER	Transcript	ENST00000498380.2	processed_transcript	16347	NA	NA
137	2	7	70747871	70828671	1.73	k2prob	rs4719106	70758320	0.00132146	ENSG00000185274	GALNT17	YES	406	1	intron_variant	MODIFIER	Transcript	ENST00000333538.5	protein_coding	16347	NA	NA
137	2	7	70747871	70828671	1.73	k2prob	rs4719106	70758320	0.00132146	ENSG00000185274	GALNT17	YES	406	1	intron_variant,non_coding_transcript_variant	MODIFIER	Transcript	ENST00000498380.2	processed_transcript	16347	NA	NA
137	2	7	70747871	70828671	1.73	k2prob	rs7803720	70828107	0.00125107	ENSG00000185274	GALNT17	YES	406	1	intron_variant	MODIFIER	Transcript	ENST00000333538.5	protein_coding	16347	NA	NA
137	2	7	70747871	70828671	1.73	k2prob	rs7803720	70828107	0.00125107	ENSG00000185274	GALNT17	YES	406	1	intron_variant	MODIFIER	Transcript	ENST00000447516.1	protein_coding	16347	NA	NA
137	2	7	70747871	70828671	1.73	k2prob	rs7803720	70828107	0.00125107	ENSG00000185274	GALNT17	YES	406	1	intron_variant,non_coding_transcript_variant	MODIFIER	Transcript	ENST00000467723.1	processed_transcript	16347	NA	NA
137	2	7	70747871	70828671	1.73	k2prob	rs7803720	70828107	0.00125107	ENSG00000185274	GALNT17	YES	406	1	intron_variant,non_coding_transcript_variant	MODIFIER	Transcript	ENST00000498380.2	processed_transcript	16347	NA	NA
137	2	7	70747871	70828671	1.73	k2prob	rs2867409	70758071	0.00117933	ENSG00000185274	GALNT17	YES	406	1	intron_variant	MODIFIER	Transcript	ENST00000333538.5	protein_coding	16347	NA	NA
137	2	7	70747871	70828671	1.73	k2prob	rs2867409	70758071	0.00117933	ENSG00000185274	GALNT17	YES	406	1	intron_variant,non_coding_transcript_variant	MODIFIER	Transcript	ENST00000498380.2	processed_transcript	16347	NA	NA
137	2	7	70747871	70828671	1.73	k2prob	rs7790686	70820456	0.0011452	ENSG00000185274	GALNT17	YES	406	1	intron_variant	MODIFIER	Transcript	ENST00000333538.5	protein_coding	16347	NA	NA
137	2	7	70747871	70828671	1.73	k2prob	rs7790686	70820456	0.0011452	ENSG00000185274	GALNT17	YES	406	1	intron_variant	MODIFIER	Transcript	ENST00000447516.1	protein_coding	16347	NA	NA
137	2	7	70747871	70828671	1.73	k2prob	rs7790686	70820456	0.0011452	ENSG00000185274	GALNT17	YES	406	1	intron_variant,non_coding_transcript_variant	MODIFIER	Transcript	ENST00000467723.1	processed_transcript	16347	NA	NA
137	2	7	70747871	70828671	1.73	k2prob	rs7790686	70820456	0.0011452	ENSG00000185274	GALNT17	YES	406	1	intron_variant,non_coding_transcript_variant	MODIFIER	Transcript	ENST00000498380.2	processed_transcript	16347	NA	NA
137	2	7	70747871	70828671	1.73	k2prob	rs7790268	70762466	0.00107713	ENSG00000185274	GALNT17	YES	406	1	intron_variant	MODIFIER	Transcript	ENST00000333538.5	protein_coding	16347	NA	NA
137	2	7	70747871	70828671	1.73	k2prob	rs7790268	70762466	0.00107713	ENSG00000185274	GALNT17	YES	406	1	upstream_gene_variant	MODIFIER	Transcript	ENST00000447516.1	protein_coding	16347	NA	NA
137	2	7	70747871	70828671	1.73	k2prob	rs7790268	70762466	0.00107713	ENSG00000185274	GALNT17	YES	406	1	upstream_gene_variant	MODIFIER	Transcript	ENST00000467723.1	processed_transcript	16347	NA	NA
137	2	7	70747871	70828671	1.73	k2prob	rs7790268	70762466	0.00107713	ENSG00000185274	GALNT17	YES	406	1	intron_variant,non_coding_transcript_variant	MODIFIER	Transcript	ENST00000498380.2	processed_transcript	16347	NA	NA
137	2	7	70747871	70828671	1.73	k2prob	rs16869429	70811708	0.00106138	ENSG00000185274	GALNT17	YES	406	1	intron_variant	MODIFIER	Transcript	ENST00000333538.5	protein_coding	16347	NA	NA
137	2	7	70747871	70828671	1.73	k2prob	rs16869429	70811708	0.00106138	ENSG00000185274	GALNT17	YES	406	1	intron_variant	MODIFIER	Transcript	ENST00000447516.1	protein_coding	16347	NA	NA
137	2	7	70747871	70828671	1.73	k2prob	rs16869429	70811708	0.00106138	ENSG00000185274	GALNT17	YES	406	1	intron_variant,non_coding_transcript_variant	MODIFIER	Transcript	ENST00000467723.1	processed_transcript	16347	NA	NA
137	2	7	70747871	70828671	1.73	k2prob	rs16869429	70811708	0.00106138	ENSG00000185274	GALNT17	YES	406	1	intron_variant,non_coding_transcript_variant	MODIFIER	Transcript	ENST00000498380.2	processed_transcript	16347	NA	NA
137	2	7	70747871	70828671	1.73	k2prob	rs11766837	70777984	0.0010276	ENSG00000185274	GALNT17	YES	406	1	intron_variant	MODIFIER	Transcript	ENST00000333538.5	protein_coding	16347	NA	NA
137	2	7	70747871	70828671	1.73	k2prob	rs11766837	70777984	0.0010276	ENSG00000185274	GALNT17	YES	406	1	intron_variant	MODIFIER	Transcript	ENST00000447516.1	protein_coding	16347	NA	NA
137	2	7	70747871	70828671	1.73	k2prob	rs11766837	70777984	0.0010276	ENSG00000185274	GALNT17	YES	406	1	intron_variant,non_coding_transcript_variant	MODIFIER	Transcript	ENST00000467723.1	processed_transcript	16347	NA	NA
137	2	7	70747871	70828671	1.73	k2prob	rs11766837	70777984	0.0010276	ENSG00000185274	GALNT17	YES	406	1	intron_variant,non_coding_transcript_variant	MODIFIER	Transcript	ENST00000498380.2	processed_transcript	16347	NA	NA
138	1	13	44035004	44534004	1.12	k1prob	rs11619756	44329004	0.178857	ENSG00000120658	ENOX1	YES	12	1	intron_variant	MODIFIER	Transcript	ENST00000261488.6	protein_coding	25474	NA	NA
138	1	13	44035004	44534004	1.12	k1prob	rs11147926	44317882	0.144595	ENSG00000120658	ENOX1	YES	12	1	intron_variant	MODIFIER	Transcript	ENST00000261488.6	protein_coding	25474	NA	NA
138	1	13	44035004	44534004	1.12	k1prob	rs9562511	44349085	0.125852	ENSG00000120658	ENOX1	YES	12	1	intron_variant	MODIFIER	Transcript	ENST00000261488.6	protein_coding	25474	NA	NA
138	1	13	44035004	44534004	1.12	k1prob	rs953102	44273385	0.100028	ENSG00000120658	ENOX1	YES	12	1	intron_variant	MODIFIER	Transcript	ENST00000261488.6	protein_coding	25474	NA	NA
138	1	13	44035004	44534004	1.12	k1prob	rs12431115	44308676	0.0936063	ENSG00000120658	ENOX1	YES	12	1	intron_variant	MODIFIER	Transcript	ENST00000261488.6	protein_coding	25474	NA	NA
138	1	13	44035004	44534004	1.12	k1prob	rs12873932	44292766	0.0936063	ENSG00000120658	ENOX1	YES	12	1	intron_variant	MODIFIER	Transcript	ENST00000261488.6	protein_coding	25474	NA	NA
138	1	13	44035004	44534004	1.12	k1prob	rs9567250	44274520	0.0936063	ENSG00000120658	ENOX1	YES	12	1	intron_variant	MODIFIER	Transcript	ENST00000261488.6	protein_coding	25474	NA	NA
138	1	13	44035004	44534004	1.12	k1prob	rs12864863	44294500	0.0336302	ENSG00000120658	ENOX1	YES	12	1	intron_variant	MODIFIER	Transcript	ENST00000261488.6	protein_coding	25474	NA	NA
138	1	13	44035004	44534004	1.12	k1prob	rs11619519	44349749	0.0325982	ENSG00000120658	ENOX1	YES	12	1	intron_variant	MODIFIER	Transcript	ENST00000261488.6	protein_coding	25474	NA	NA
138	1	13	44035004	44534004	1.12	k1prob	rs9567247	44270727	0.0239799	ENSG00000120658	ENOX1	YES	12	1	intron_variant	MODIFIER	Transcript	ENST00000261488.6	protein_coding	25474	NA	NA
138	1	13	44035004	44534004	1.12	k1prob	rs9567243	44239768	0.0149312	ENSG00000120658	ENOX1	YES	12	1	intron_variant	MODIFIER	Transcript	ENST00000261488.6	protein_coding	25474	NA	NA
138	1	13	44035004	44534004	1.12	k1prob	rs11147927	44351228	0.0149312	ENSG00000120658	ENOX1	YES	12	1	intron_variant	MODIFIER	Transcript	ENST00000261488.6	protein_coding	25474	NA	NA
141	1	13	38292006	38362106	1.16	k1prob	rs1924378	38361744	0.135844	ENSG00000133107	TRPC4	YES	220	1	intron_variant	MODIFIER	Transcript	ENST00000338947.5	protein_coding	12336	NA	NA
141	1	13	38292006	38362106	1.16	k1prob	rs1924378	38361744	0.135844	ENSG00000133107	TRPC4	YES	220	1	intron_variant	MODIFIER	Transcript	ENST00000355779.2	protein_coding	12336	NA	NA
141	1	13	38292006	38362106	1.16	k1prob	rs1924378	38361744	0.135844	ENSG00000133107	TRPC4	YES	220	1	intron_variant	MODIFIER	Transcript	ENST00000358477.2	protein_coding	12336	NA	NA
141	1	13	38292006	38362106	1.16	k1prob	rs1924378	38361744	0.135844	ENSG00000133107	TRPC4	YES	220	1	intron_variant	MODIFIER	Transcript	ENST00000379673.2	protein_coding	12336	NA	NA
141	1	13	38292006	38362106	1.16	k1prob	rs1924378	38361744	0.135844	ENSG00000133107	TRPC4	YES	220	1	upstream_gene_variant	MODIFIER	Transcript	ENST00000379679.1	protein_coding	12336	NA	NA
141	1	13	38292006	38362106	1.16	k1prob	rs1924378	38361744	0.135844	ENSG00000133107	TRPC4	YES	220	1	intron_variant	MODIFIER	Transcript	ENST00000379681.3	protein_coding	12336	NA	NA
141	1	13	38292006	38362106	1.16	k1prob	rs1924378	38361744	0.135844	ENSG00000133107	TRPC4	YES	220	1	intron_variant	MODIFIER	Transcript	ENST00000379705.3	protein_coding	12336	NA	NA
141	1	13	38292006	38362106	1.16	k1prob	rs1924378	38361744	0.135844	ENSG00000133107	TRPC4	YES	220	1	intron_variant	MODIFIER	Transcript	ENST00000426868.2	protein_coding	12336	NA	NA
141	1	13	38292006	38362106	1.16	k1prob	rs1924378	38361744	0.135844	ENSG00000133107	TRPC4	YES	220	1	intron_variant	MODIFIER	Transcript	ENST00000447043.1	protein_coding	12336	NA	NA
141	1	13	38292006	38362106	1.16	k1prob	rs1924378	38361744	0.135844	ENSG00000133107	TRPC4	YES	220	1	upstream_gene_variant	MODIFIER	Transcript	ENST00000488717.1	nonsense_mediated_decay	12336	NA	NA
141	1	13	38292006	38362106	1.16	k1prob	rs1924377	38362106	0.10445	ENSG00000133107	TRPC4	YES	220	1	intron_variant	MODIFIER	Transcript	ENST00000338947.5	protein_coding	12336	NA	NA
141	1	13	38292006	38362106	1.16	k1prob	rs1924377	38362106	0.10445	ENSG00000133107	TRPC4	YES	220	1	intron_variant	MODIFIER	Transcript	ENST00000355779.2	protein_coding	12336	NA	NA
141	1	13	38292006	38362106	1.16	k1prob	rs1924377	38362106	0.10445	ENSG00000133107	TRPC4	YES	220	1	intron_variant	MODIFIER	Transcript	ENST00000358477.2	protein_coding	12336	NA	NA
141	1	13	38292006	38362106	1.16	k1prob	rs1924377	38362106	0.10445	ENSG00000133107	TRPC4	YES	220	1	intron_variant	MODIFIER	Transcript	ENST00000379673.2	protein_coding	12336	NA	NA
141	1	13	38292006	38362106	1.16	k1prob	rs1924377	38362106	0.10445	ENSG00000133107	TRPC4	YES	220	1	upstream_gene_variant	MODIFIER	Transcript	ENST00000379679.1	protein_coding	12336	NA	NA
141	1	13	38292006	38362106	1.16	k1prob	rs1924377	38362106	0.10445	ENSG00000133107	TRPC4	YES	220	1	intron_variant	MODIFIER	Transcript	ENST00000379681.3	protein_coding	12336	NA	NA
141	1	13	38292006	38362106	1.16	k1prob	rs1924377	38362106	0.10445	ENSG00000133107	TRPC4	YES	220	1	intron_variant	MODIFIER	Transcript	ENST00000379705.3	protein_coding	12336	NA	NA
141	1	13	38292006	38362106	1.16	k1prob	rs1924377	38362106	0.10445	ENSG00000133107	TRPC4	YES	220	1	intron_variant	MODIFIER	Transcript	ENST00000426868.2	protein_coding	12336	NA	NA
141	1	13	38292006	38362106	1.16	k1prob	rs1924377	38362106	0.10445	ENSG00000133107	TRPC4	YES	220	1	intron_variant	MODIFIER	Transcript	ENST00000447043.1	protein_coding	12336	NA	NA
141	1	13	38292006	38362106	1.16	k1prob	rs1924377	38362106	0.10445	ENSG00000133107	TRPC4	YES	220	1	upstream_gene_variant	MODIFIER	Transcript	ENST00000488717.1	nonsense_mediated_decay	12336	NA	NA
141	1	13	38292006	38362106	1.16	k1prob	rs12853617	38317781	0.0825698	ENSG00000133107	TRPC4	YES	220	1	intron_variant	MODIFIER	Transcript	ENST00000338947.5	protein_coding	12336	NA	NA
141	1	13	38292006	38362106	1.16	k1prob	rs12853617	38317781	0.0825698	ENSG00000133107	TRPC4	YES	220	1	intron_variant	MODIFIER	Transcript	ENST00000355779.2	protein_coding	12336	NA	NA
141	1	13	38292006	38362106	1.16	k1prob	rs12853617	38317781	0.0825698	ENSG00000133107	TRPC4	YES	220	1	intron_variant	MODIFIER	Transcript	ENST00000358477.2	protein_coding	12336	NA	NA
141	1	13	38292006	38362106	1.16	k1prob	rs12853617	38317781	0.0825698	ENSG00000133107	TRPC4	YES	220	1	intron_variant	MODIFIER	Transcript	ENST00000379673.2	protein_coding	12336	NA	NA
141	1	13	38292006	38362106	1.16	k1prob	rs12853617	38317781	0.0825698	ENSG00000133107	TRPC4	YES	220	1	intron_variant	MODIFIER	Transcript	ENST00000379679.1	protein_coding	12336	NA	NA
141	1	13	38292006	38362106	1.16	k1prob	rs12853617	38317781	0.0825698	ENSG00000133107	TRPC4	YES	220	1	intron_variant	MODIFIER	Transcript	ENST00000379681.3	protein_coding	12336	NA	NA
141	1	13	38292006	38362106	1.16	k1prob	rs12853617	38317781	0.0825698	ENSG00000133107	TRPC4	YES	220	1	intron_variant	MODIFIER	Transcript	ENST00000379705.3	protein_coding	12336	NA	NA
141	1	13	38292006	38362106	1.16	k1prob	rs12853617	38317781	0.0825698	ENSG00000133107	TRPC4	YES	220	1	intron_variant	MODIFIER	Transcript	ENST00000426868.2	protein_coding	12336	NA	NA
141	1	13	38292006	38362106	1.16	k1prob	rs12853617	38317781	0.0825698	ENSG00000133107	TRPC4	YES	220	1	intron_variant	MODIFIER	Transcript	ENST00000447043.1	protein_coding	12336	NA	NA
141	1	13	38292006	38362106	1.16	k1prob	rs12853617	38317781	0.0825698	ENSG00000133107	TRPC4	YES	220	1	intron_variant,NMD_transcript_variant	MODIFIER	Transcript	ENST00000488717.1	nonsense_mediated_decay	12336	NA	NA
141	1	13	38292006	38362106	1.16	k1prob	rs61955520	38324906	0.0825698	ENSG00000133107	TRPC4	YES	220	1	intron_variant	MODIFIER	Transcript	ENST00000338947.5	protein_coding	12336	NA	NA
141	1	13	38292006	38362106	1.16	k1prob	rs61955520	38324906	0.0825698	ENSG00000133107	TRPC4	YES	220	1	intron_variant	MODIFIER	Transcript	ENST00000355779.2	protein_coding	12336	NA	NA
141	1	13	38292006	38362106	1.16	k1prob	rs61955520	38324906	0.0825698	ENSG00000133107	TRPC4	YES	220	1	intron_variant	MODIFIER	Transcript	ENST00000358477.2	protein_coding	12336	NA	NA
141	1	13	38292006	38362106	1.16	k1prob	rs61955520	38324906	0.0825698	ENSG00000133107	TRPC4	YES	220	1	intron_variant	MODIFIER	Transcript	ENST00000379673.2	protein_coding	12336	NA	NA
141	1	13	38292006	38362106	1.16	k1prob	rs61955520	38324906	0.0825698	ENSG00000133107	TRPC4	YES	220	1	intron_variant	MODIFIER	Transcript	ENST00000379679.1	protein_coding	12336	NA	NA
141	1	13	38292006	38362106	1.16	k1prob	rs61955520	38324906	0.0825698	ENSG00000133107	TRPC4	YES	220	1	intron_variant	MODIFIER	Transcript	ENST00000379681.3	protein_coding	12336	NA	NA
141	1	13	38292006	38362106	1.16	k1prob	rs61955520	38324906	0.0825698	ENSG00000133107	TRPC4	YES	220	1	intron_variant	MODIFIER	Transcript	ENST00000379705.3	protein_coding	12336	NA	NA
141	1	13	38292006	38362106	1.16	k1prob	rs61955520	38324906	0.0825698	ENSG00000133107	TRPC4	YES	220	1	intron_variant	MODIFIER	Transcript	ENST00000426868.2	protein_coding	12336	NA	NA
141	1	13	38292006	38362106	1.16	k1prob	rs61955520	38324906	0.0825698	ENSG00000133107	TRPC4	YES	220	1	intron_variant	MODIFIER	Transcript	ENST00000447043.1	protein_coding	12336	NA	NA
141	1	13	38292006	38362106	1.16	k1prob	rs61955520	38324906	0.0825698	ENSG00000133107	TRPC4	YES	220	1	intron_variant,NMD_transcript_variant	MODIFIER	Transcript	ENST00000488717.1	nonsense_mediated_decay	12336	NA	NA
141	1	13	38292006	38362106	1.16	k1prob	rs12867999	38322177	0.0722658	ENSG00000133107	TRPC4	YES	220	1	intron_variant	MODIFIER	Transcript	ENST00000338947.5	protein_coding	12336	NA	NA
141	1	13	38292006	38362106	1.16	k1prob	rs12867999	38322177	0.0722658	ENSG00000133107	TRPC4	YES	220	1	intron_variant	MODIFIER	Transcript	ENST00000355779.2	protein_coding	12336	NA	NA
141	1	13	38292006	38362106	1.16	k1prob	rs12867999	38322177	0.0722658	ENSG00000133107	TRPC4	YES	220	1	intron_variant	MODIFIER	Transcript	ENST00000358477.2	protein_coding	12336	NA	NA
141	1	13	38292006	38362106	1.16	k1prob	rs12867999	38322177	0.0722658	ENSG00000133107	TRPC4	YES	220	1	intron_variant	MODIFIER	Transcript	ENST00000379673.2	protein_coding	12336	NA	NA
141	1	13	38292006	38362106	1.16	k1prob	rs12867999	38322177	0.0722658	ENSG00000133107	TRPC4	YES	220	1	intron_variant	MODIFIER	Transcript	ENST00000379679.1	protein_coding	12336	NA	NA
141	1	13	38292006	38362106	1.16	k1prob	rs12867999	38322177	0.0722658	ENSG00000133107	TRPC4	YES	220	1	intron_variant	MODIFIER	Transcript	ENST00000379681.3	protein_coding	12336	NA	NA
141	1	13	38292006	38362106	1.16	k1prob	rs12867999	38322177	0.0722658	ENSG00000133107	TRPC4	YES	220	1	intron_variant	MODIFIER	Transcript	ENST00000379705.3	protein_coding	12336	NA	NA
141	1	13	38292006	38362106	1.16	k1prob	rs12867999	38322177	0.0722658	ENSG00000133107	TRPC4	YES	220	1	intron_variant	MODIFIER	Transcript	ENST00000426868.2	protein_coding	12336	NA	NA
141	1	13	38292006	38362106	1.16	k1prob	rs12867999	38322177	0.0722658	ENSG00000133107	TRPC4	YES	220	1	intron_variant	MODIFIER	Transcript	ENST00000447043.1	protein_coding	12336	NA	NA
141	1	13	38292006	38362106	1.16	k1prob	rs12867999	38322177	0.0722658	ENSG00000133107	TRPC4	YES	220	1	intron_variant,NMD_transcript_variant	MODIFIER	Transcript	ENST00000488717.1	nonsense_mediated_decay	12336	NA	NA
141	1	13	38292006	38362106	1.16	k1prob	rs1924300	38311783	0.0671711	ENSG00000133107	TRPC4	YES	220	1	intron_variant	MODIFIER	Transcript	ENST00000338947.5	protein_coding	12336	NA	NA
141	1	13	38292006	38362106	1.16	k1prob	rs1924300	38311783	0.0671711	ENSG00000133107	TRPC4	YES	220	1	intron_variant	MODIFIER	Transcript	ENST00000355779.2	protein_coding	12336	NA	NA
141	1	13	38292006	38362106	1.16	k1prob	rs1924300	38311783	0.0671711	ENSG00000133107	TRPC4	YES	220	1	intron_variant	MODIFIER	Transcript	ENST00000358477.2	protein_coding	12336	NA	NA
141	1	13	38292006	38362106	1.16	k1prob	rs1924300	38311783	0.0671711	ENSG00000133107	TRPC4	YES	220	1	intron_variant	MODIFIER	Transcript	ENST00000379673.2	protein_coding	12336	NA	NA
141	1	13	38292006	38362106	1.16	k1prob	rs1924300	38311783	0.0671711	ENSG00000133107	TRPC4	YES	220	1	intron_variant	MODIFIER	Transcript	ENST00000379679.1	protein_coding	12336	NA	NA
141	1	13	38292006	38362106	1.16	k1prob	rs1924300	38311783	0.0671711	ENSG00000133107	TRPC4	YES	220	1	intron_variant	MODIFIER	Transcript	ENST00000379681.3	protein_coding	12336	NA	NA
141	1	13	38292006	38362106	1.16	k1prob	rs1924300	38311783	0.0671711	ENSG00000133107	TRPC4	YES	220	1	intron_variant	MODIFIER	Transcript	ENST00000379705.3	protein_coding	12336	NA	NA
141	1	13	38292006	38362106	1.16	k1prob	rs1924300	38311783	0.0671711	ENSG00000133107	TRPC4	YES	220	1	intron_variant	MODIFIER	Transcript	ENST00000426868.2	protein_coding	12336	NA	NA
141	1	13	38292006	38362106	1.16	k1prob	rs1924300	38311783	0.0671711	ENSG00000133107	TRPC4	YES	220	1	intron_variant	MODIFIER	Transcript	ENST00000447043.1	protein_coding	12336	NA	NA
141	1	13	38292006	38362106	1.16	k1prob	rs1924300	38311783	0.0671711	ENSG00000133107	TRPC4	YES	220	1	intron_variant,NMD_transcript_variant	MODIFIER	Transcript	ENST00000488717.1	nonsense_mediated_decay	12336	NA	NA
141	1	13	38292006	38362106	1.16	k1prob	rs4365182	38319480	0.0584458	ENSG00000133107	TRPC4	YES	220	1	intron_variant	MODIFIER	Transcript	ENST00000338947.5	protein_coding	12336	NA	NA
141	1	13	38292006	38362106	1.16	k1prob	rs4365182	38319480	0.0584458	ENSG00000133107	TRPC4	YES	220	1	intron_variant	MODIFIER	Transcript	ENST00000355779.2	protein_coding	12336	NA	NA
141	1	13	38292006	38362106	1.16	k1prob	rs4365182	38319480	0.0584458	ENSG00000133107	TRPC4	YES	220	1	intron_variant	MODIFIER	Transcript	ENST00000358477.2	protein_coding	12336	NA	NA
141	1	13	38292006	38362106	1.16	k1prob	rs4365182	38319480	0.0584458	ENSG00000133107	TRPC4	YES	220	1	intron_variant	MODIFIER	Transcript	ENST00000379673.2	protein_coding	12336	NA	NA
141	1	13	38292006	38362106	1.16	k1prob	rs4365182	38319480	0.0584458	ENSG00000133107	TRPC4	YES	220	1	intron_variant	MODIFIER	Transcript	ENST00000379679.1	protein_coding	12336	NA	NA
141	1	13	38292006	38362106	1.16	k1prob	rs4365182	38319480	0.0584458	ENSG00000133107	TRPC4	YES	220	1	intron_variant	MODIFIER	Transcript	ENST00000379681.3	protein_coding	12336	NA	NA
141	1	13	38292006	38362106	1.16	k1prob	rs4365182	38319480	0.0584458	ENSG00000133107	TRPC4	YES	220	1	intron_variant	MODIFIER	Transcript	ENST00000379705.3	protein_coding	12336	NA	NA
141	1	13	38292006	38362106	1.16	k1prob	rs4365182	38319480	0.0584458	ENSG00000133107	TRPC4	YES	220	1	intron_variant	MODIFIER	Transcript	ENST00000426868.2	protein_coding	12336	NA	NA
141	1	13	38292006	38362106	1.16	k1prob	rs4365182	38319480	0.0584458	ENSG00000133107	TRPC4	YES	220	1	intron_variant	MODIFIER	Transcript	ENST00000447043.1	protein_coding	12336	NA	NA
141	1	13	38292006	38362106	1.16	k1prob	rs4365182	38319480	0.0584458	ENSG00000133107	TRPC4	YES	220	1	intron_variant,NMD_transcript_variant	MODIFIER	Transcript	ENST00000488717.1	nonsense_mediated_decay	12336	NA	NA
141	1	13	38292006	38362106	1.16	k1prob	rs2025402	38318021	0.0547132	ENSG00000133107	TRPC4	YES	220	1	intron_variant	MODIFIER	Transcript	ENST00000338947.5	protein_coding	12336	NA	NA
141	1	13	38292006	38362106	1.16	k1prob	rs2025402	38318021	0.0547132	ENSG00000133107	TRPC4	YES	220	1	intron_variant	MODIFIER	Transcript	ENST00000355779.2	protein_coding	12336	NA	NA
141	1	13	38292006	38362106	1.16	k1prob	rs2025402	38318021	0.0547132	ENSG00000133107	TRPC4	YES	220	1	intron_variant	MODIFIER	Transcript	ENST00000358477.2	protein_coding	12336	NA	NA
141	1	13	38292006	38362106	1.16	k1prob	rs2025402	38318021	0.0547132	ENSG00000133107	TRPC4	YES	220	1	intron_variant	MODIFIER	Transcript	ENST00000379673.2	protein_coding	12336	NA	NA
141	1	13	38292006	38362106	1.16	k1prob	rs2025402	38318021	0.0547132	ENSG00000133107	TRPC4	YES	220	1	intron_variant	MODIFIER	Transcript	ENST00000379679.1	protein_coding	12336	NA	NA
141	1	13	38292006	38362106	1.16	k1prob	rs2025402	38318021	0.0547132	ENSG00000133107	TRPC4	YES	220	1	intron_variant	MODIFIER	Transcript	ENST00000379681.3	protein_coding	12336	NA	NA
141	1	13	38292006	38362106	1.16	k1prob	rs2025402	38318021	0.0547132	ENSG00000133107	TRPC4	YES	220	1	intron_variant	MODIFIER	Transcript	ENST00000379705.3	protein_coding	12336	NA	NA
141	1	13	38292006	38362106	1.16	k1prob	rs2025402	38318021	0.0547132	ENSG00000133107	TRPC4	YES	220	1	intron_variant	MODIFIER	Transcript	ENST00000426868.2	protein_coding	12336	NA	NA
141	1	13	38292006	38362106	1.16	k1prob	rs2025402	38318021	0.0547132	ENSG00000133107	TRPC4	YES	220	1	intron_variant	MODIFIER	Transcript	ENST00000447043.1	protein_coding	12336	NA	NA
141	1	13	38292006	38362106	1.16	k1prob	rs2025402	38318021	0.0547132	ENSG00000133107	TRPC4	YES	220	1	intron_variant,NMD_transcript_variant	MODIFIER	Transcript	ENST00000488717.1	nonsense_mediated_decay	12336	NA	NA
141	1	13	38292006	38362106	1.16	k1prob	rs2025403	38318161	0.0547132	ENSG00000133107	TRPC4	YES	220	1	intron_variant	MODIFIER	Transcript	ENST00000338947.5	protein_coding	12336	NA	NA
141	1	13	38292006	38362106	1.16	k1prob	rs2025403	38318161	0.0547132	ENSG00000133107	TRPC4	YES	220	1	intron_variant	MODIFIER	Transcript	ENST00000355779.2	protein_coding	12336	NA	NA
141	1	13	38292006	38362106	1.16	k1prob	rs2025403	38318161	0.0547132	ENSG00000133107	TRPC4	YES	220	1	intron_variant	MODIFIER	Transcript	ENST00000358477.2	protein_coding	12336	NA	NA
141	1	13	38292006	38362106	1.16	k1prob	rs2025403	38318161	0.0547132	ENSG00000133107	TRPC4	YES	220	1	intron_variant	MODIFIER	Transcript	ENST00000379673.2	protein_coding	12336	NA	NA
141	1	13	38292006	38362106	1.16	k1prob	rs2025403	38318161	0.0547132	ENSG00000133107	TRPC4	YES	220	1	intron_variant	MODIFIER	Transcript	ENST00000379679.1	protein_coding	12336	NA	NA
141	1	13	38292006	38362106	1.16	k1prob	rs2025403	38318161	0.0547132	ENSG00000133107	TRPC4	YES	220	1	intron_variant	MODIFIER	Transcript	ENST00000379681.3	protein_coding	12336	NA	NA
141	1	13	38292006	38362106	1.16	k1prob	rs2025403	38318161	0.0547132	ENSG00000133107	TRPC4	YES	220	1	intron_variant	MODIFIER	Transcript	ENST00000379705.3	protein_coding	12336	NA	NA
141	1	13	38292006	38362106	1.16	k1prob	rs2025403	38318161	0.0547132	ENSG00000133107	TRPC4	YES	220	1	intron_variant	MODIFIER	Transcript	ENST00000426868.2	protein_coding	12336	NA	NA
141	1	13	38292006	38362106	1.16	k1prob	rs2025403	38318161	0.0547132	ENSG00000133107	TRPC4	YES	220	1	intron_variant	MODIFIER	Transcript	ENST00000447043.1	protein_coding	12336	NA	NA
141	1	13	38292006	38362106	1.16	k1prob	rs2025403	38318161	0.0547132	ENSG00000133107	TRPC4	YES	220	1	intron_variant,NMD_transcript_variant	MODIFIER	Transcript	ENST00000488717.1	nonsense_mediated_decay	12336	NA	NA
141	1	13	38292006	38362106	1.16	k1prob	rs11620255	38323059	0.0523878	ENSG00000133107	TRPC4	YES	220	1	intron_variant	MODIFIER	Transcript	ENST00000338947.5	protein_coding	12336	NA	NA
141	1	13	38292006	38362106	1.16	k1prob	rs11620255	38323059	0.0523878	ENSG00000133107	TRPC4	YES	220	1	intron_variant	MODIFIER	Transcript	ENST00000355779.2	protein_coding	12336	NA	NA
141	1	13	38292006	38362106	1.16	k1prob	rs11620255	38323059	0.0523878	ENSG00000133107	TRPC4	YES	220	1	intron_variant	MODIFIER	Transcript	ENST00000358477.2	protein_coding	12336	NA	NA
141	1	13	38292006	38362106	1.16	k1prob	rs11620255	38323059	0.0523878	ENSG00000133107	TRPC4	YES	220	1	intron_variant	MODIFIER	Transcript	ENST00000379673.2	protein_coding	12336	NA	NA
141	1	13	38292006	38362106	1.16	k1prob	rs11620255	38323059	0.0523878	ENSG00000133107	TRPC4	YES	220	1	intron_variant	MODIFIER	Transcript	ENST00000379679.1	protein_coding	12336	NA	NA
141	1	13	38292006	38362106	1.16	k1prob	rs11620255	38323059	0.0523878	ENSG00000133107	TRPC4	YES	220	1	intron_variant	MODIFIER	Transcript	ENST00000379681.3	protein_coding	12336	NA	NA
141	1	13	38292006	38362106	1.16	k1prob	rs11620255	38323059	0.0523878	ENSG00000133107	TRPC4	YES	220	1	intron_variant	MODIFIER	Transcript	ENST00000379705.3	protein_coding	12336	NA	NA
141	1	13	38292006	38362106	1.16	k1prob	rs11620255	38323059	0.0523878	ENSG00000133107	TRPC4	YES	220	1	intron_variant	MODIFIER	Transcript	ENST00000426868.2	protein_coding	12336	NA	NA
141	1	13	38292006	38362106	1.16	k1prob	rs11620255	38323059	0.0523878	ENSG00000133107	TRPC4	YES	220	1	intron_variant	MODIFIER	Transcript	ENST00000447043.1	protein_coding	12336	NA	NA
141	1	13	38292006	38362106	1.16	k1prob	rs11620255	38323059	0.0523878	ENSG00000133107	TRPC4	YES	220	1	intron_variant,NMD_transcript_variant	MODIFIER	Transcript	ENST00000488717.1	nonsense_mediated_decay	12336	NA	NA
141	1	13	38292006	38362106	1.16	k1prob	rs12876565	38317383	0.0508886	ENSG00000133107	TRPC4	YES	220	1	intron_variant	MODIFIER	Transcript	ENST00000338947.5	protein_coding	12336	NA	NA
141	1	13	38292006	38362106	1.16	k1prob	rs12876565	38317383	0.0508886	ENSG00000133107	TRPC4	YES	220	1	intron_variant	MODIFIER	Transcript	ENST00000355779.2	protein_coding	12336	NA	NA
141	1	13	38292006	38362106	1.16	k1prob	rs12876565	38317383	0.0508886	ENSG00000133107	TRPC4	YES	220	1	intron_variant	MODIFIER	Transcript	ENST00000358477.2	protein_coding	12336	NA	NA
141	1	13	38292006	38362106	1.16	k1prob	rs12876565	38317383	0.0508886	ENSG00000133107	TRPC4	YES	220	1	intron_variant	MODIFIER	Transcript	ENST00000379673.2	protein_coding	12336	NA	NA
141	1	13	38292006	38362106	1.16	k1prob	rs12876565	38317383	0.0508886	ENSG00000133107	TRPC4	YES	220	1	intron_variant	MODIFIER	Transcript	ENST00000379679.1	protein_coding	12336	NA	NA
141	1	13	38292006	38362106	1.16	k1prob	rs12876565	38317383	0.0508886	ENSG00000133107	TRPC4	YES	220	1	intron_variant	MODIFIER	Transcript	ENST00000379681.3	protein_coding	12336	NA	NA
141	1	13	38292006	38362106	1.16	k1prob	rs12876565	38317383	0.0508886	ENSG00000133107	TRPC4	YES	220	1	intron_variant	MODIFIER	Transcript	ENST00000379705.3	protein_coding	12336	NA	NA
141	1	13	38292006	38362106	1.16	k1prob	rs12876565	38317383	0.0508886	ENSG00000133107	TRPC4	YES	220	1	intron_variant	MODIFIER	Transcript	ENST00000426868.2	protein_coding	12336	NA	NA
141	1	13	38292006	38362106	1.16	k1prob	rs12876565	38317383	0.0508886	ENSG00000133107	TRPC4	YES	220	1	intron_variant	MODIFIER	Transcript	ENST00000447043.1	protein_coding	12336	NA	NA
141	1	13	38292006	38362106	1.16	k1prob	rs12876565	38317383	0.0508886	ENSG00000133107	TRPC4	YES	220	1	intron_variant,NMD_transcript_variant	MODIFIER	Transcript	ENST00000488717.1	nonsense_mediated_decay	12336	NA	NA
141	1	13	38292006	38362106	1.16	k1prob	rs2184124	38303497	0.0362036	ENSG00000133107	TRPC4	YES	220	1	intron_variant	MODIFIER	Transcript	ENST00000338947.5	protein_coding	12336	NA	NA
141	1	13	38292006	38362106	1.16	k1prob	rs2184124	38303497	0.0362036	ENSG00000133107	TRPC4	YES	220	1	intron_variant	MODIFIER	Transcript	ENST00000355779.2	protein_coding	12336	NA	NA
141	1	13	38292006	38362106	1.16	k1prob	rs2184124	38303497	0.0362036	ENSG00000133107	TRPC4	YES	220	1	intron_variant	MODIFIER	Transcript	ENST00000358477.2	protein_coding	12336	NA	NA
141	1	13	38292006	38362106	1.16	k1prob	rs2184124	38303497	0.0362036	ENSG00000133107	TRPC4	YES	220	1	intron_variant	MODIFIER	Transcript	ENST00000379673.2	protein_coding	12336	NA	NA
141	1	13	38292006	38362106	1.16	k1prob	rs2184124	38303497	0.0362036	ENSG00000133107	TRPC4	YES	220	1	intron_variant	MODIFIER	Transcript	ENST00000379679.1	protein_coding	12336	NA	NA
141	1	13	38292006	38362106	1.16	k1prob	rs2184124	38303497	0.0362036	ENSG00000133107	TRPC4	YES	220	1	intron_variant	MODIFIER	Transcript	ENST00000379681.3	protein_coding	12336	NA	NA
141	1	13	38292006	38362106	1.16	k1prob	rs2184124	38303497	0.0362036	ENSG00000133107	TRPC4	YES	220	1	intron_variant	MODIFIER	Transcript	ENST00000379705.3	protein_coding	12336	NA	NA
141	1	13	38292006	38362106	1.16	k1prob	rs2184124	38303497	0.0362036	ENSG00000133107	TRPC4	YES	220	1	intron_variant	MODIFIER	Transcript	ENST00000426868.2	protein_coding	12336	NA	NA
141	1	13	38292006	38362106	1.16	k1prob	rs2184124	38303497	0.0362036	ENSG00000133107	TRPC4	YES	220	1	intron_variant	MODIFIER	Transcript	ENST00000447043.1	protein_coding	12336	NA	NA
141	1	13	38292006	38362106	1.16	k1prob	rs2184124	38303497	0.0362036	ENSG00000133107	TRPC4	YES	220	1	intron_variant,NMD_transcript_variant	MODIFIER	Transcript	ENST00000488717.1	nonsense_mediated_decay	12336	NA	NA
141	1	13	38292006	38362106	1.16	k1prob	rs17262400	38298996	0.0266524	ENSG00000133107	TRPC4	YES	220	1	intron_variant	MODIFIER	Transcript	ENST00000338947.5	protein_coding	12336	NA	NA
141	1	13	38292006	38362106	1.16	k1prob	rs17262400	38298996	0.0266524	ENSG00000133107	TRPC4	YES	220	1	intron_variant	MODIFIER	Transcript	ENST00000355779.2	protein_coding	12336	NA	NA
141	1	13	38292006	38362106	1.16	k1prob	rs17262400	38298996	0.0266524	ENSG00000133107	TRPC4	YES	220	1	intron_variant	MODIFIER	Transcript	ENST00000358477.2	protein_coding	12336	NA	NA
141	1	13	38292006	38362106	1.16	k1prob	rs17262400	38298996	0.0266524	ENSG00000133107	TRPC4	YES	220	1	intron_variant	MODIFIER	Transcript	ENST00000379673.2	protein_coding	12336	NA	NA
141	1	13	38292006	38362106	1.16	k1prob	rs17262400	38298996	0.0266524	ENSG00000133107	TRPC4	YES	220	1	intron_variant	MODIFIER	Transcript	ENST00000379679.1	protein_coding	12336	NA	NA
141	1	13	38292006	38362106	1.16	k1prob	rs17262400	38298996	0.0266524	ENSG00000133107	TRPC4	YES	220	1	intron_variant	MODIFIER	Transcript	ENST00000379681.3	protein_coding	12336	NA	NA
141	1	13	38292006	38362106	1.16	k1prob	rs17262400	38298996	0.0266524	ENSG00000133107	TRPC4	YES	220	1	intron_variant	MODIFIER	Transcript	ENST00000379705.3	protein_coding	12336	NA	NA
141	1	13	38292006	38362106	1.16	k1prob	rs17262400	38298996	0.0266524	ENSG00000133107	TRPC4	YES	220	1	intron_variant	MODIFIER	Transcript	ENST00000426868.2	protein_coding	12336	NA	NA
141	1	13	38292006	38362106	1.16	k1prob	rs17262400	38298996	0.0266524	ENSG00000133107	TRPC4	YES	220	1	intron_variant	MODIFIER	Transcript	ENST00000447043.1	protein_coding	12336	NA	NA
141	1	13	38292006	38362106	1.16	k1prob	rs17262400	38298996	0.0266524	ENSG00000133107	TRPC4	YES	220	1	intron_variant,NMD_transcript_variant	MODIFIER	Transcript	ENST00000488717.1	nonsense_mediated_decay	12336	NA	NA
141	1	13	38292006	38362106	1.16	k1prob	rs7331005	38360896	0.0257247	ENSG00000133107	TRPC4	YES	220	1	intron_variant	MODIFIER	Transcript	ENST00000338947.5	protein_coding	12336	NA	NA
141	1	13	38292006	38362106	1.16	k1prob	rs7331005	38360896	0.0257247	ENSG00000133107	TRPC4	YES	220	1	intron_variant	MODIFIER	Transcript	ENST00000355779.2	protein_coding	12336	NA	NA
141	1	13	38292006	38362106	1.16	k1prob	rs7331005	38360896	0.0257247	ENSG00000133107	TRPC4	YES	220	1	intron_variant	MODIFIER	Transcript	ENST00000358477.2	protein_coding	12336	NA	NA
141	1	13	38292006	38362106	1.16	k1prob	rs7331005	38360896	0.0257247	ENSG00000133107	TRPC4	YES	220	1	intron_variant	MODIFIER	Transcript	ENST00000379673.2	protein_coding	12336	NA	NA
141	1	13	38292006	38362106	1.16	k1prob	rs7331005	38360896	0.0257247	ENSG00000133107	TRPC4	YES	220	1	upstream_gene_variant	MODIFIER	Transcript	ENST00000379679.1	protein_coding	12336	NA	NA
141	1	13	38292006	38362106	1.16	k1prob	rs7331005	38360896	0.0257247	ENSG00000133107	TRPC4	YES	220	1	intron_variant	MODIFIER	Transcript	ENST00000379681.3	protein_coding	12336	NA	NA
141	1	13	38292006	38362106	1.16	k1prob	rs7331005	38360896	0.0257247	ENSG00000133107	TRPC4	YES	220	1	intron_variant	MODIFIER	Transcript	ENST00000379705.3	protein_coding	12336	NA	NA
141	1	13	38292006	38362106	1.16	k1prob	rs7331005	38360896	0.0257247	ENSG00000133107	TRPC4	YES	220	1	intron_variant	MODIFIER	Transcript	ENST00000426868.2	protein_coding	12336	NA	NA
141	1	13	38292006	38362106	1.16	k1prob	rs7331005	38360896	0.0257247	ENSG00000133107	TRPC4	YES	220	1	intron_variant	MODIFIER	Transcript	ENST00000447043.1	protein_coding	12336	NA	NA
141	1	13	38292006	38362106	1.16	k1prob	rs7331005	38360896	0.0257247	ENSG00000133107	TRPC4	YES	220	1	upstream_gene_variant	MODIFIER	Transcript	ENST00000488717.1	nonsense_mediated_decay	12336	NA	NA
141	1	13	38292006	38362106	1.16	k1prob	rs11147670	38341969	0.0129245	ENSG00000133107	TRPC4	YES	220	1	intron_variant	MODIFIER	Transcript	ENST00000338947.5	protein_coding	12336	NA	NA
141	1	13	38292006	38362106	1.16	k1prob	rs11147670	38341969	0.0129245	ENSG00000133107	TRPC4	YES	220	1	intron_variant	MODIFIER	Transcript	ENST00000355779.2	protein_coding	12336	NA	NA
141	1	13	38292006	38362106	1.16	k1prob	rs11147670	38341969	0.0129245	ENSG00000133107	TRPC4	YES	220	1	intron_variant	MODIFIER	Transcript	ENST00000358477.2	protein_coding	12336	NA	NA
141	1	13	38292006	38362106	1.16	k1prob	rs11147670	38341969	0.0129245	ENSG00000133107	TRPC4	YES	220	1	intron_variant	MODIFIER	Transcript	ENST00000379673.2	protein_coding	12336	NA	NA
141	1	13	38292006	38362106	1.16	k1prob	rs11147670	38341969	0.0129245	ENSG00000133107	TRPC4	YES	220	1	intron_variant	MODIFIER	Transcript	ENST00000379679.1	protein_coding	12336	NA	NA
141	1	13	38292006	38362106	1.16	k1prob	rs11147670	38341969	0.0129245	ENSG00000133107	TRPC4	YES	220	1	intron_variant	MODIFIER	Transcript	ENST00000379681.3	protein_coding	12336	NA	NA
141	1	13	38292006	38362106	1.16	k1prob	rs11147670	38341969	0.0129245	ENSG00000133107	TRPC4	YES	220	1	intron_variant	MODIFIER	Transcript	ENST00000379705.3	protein_coding	12336	NA	NA
141	1	13	38292006	38362106	1.16	k1prob	rs11147670	38341969	0.0129245	ENSG00000133107	TRPC4	YES	220	1	intron_variant	MODIFIER	Transcript	ENST00000426868.2	protein_coding	12336	NA	NA
141	1	13	38292006	38362106	1.16	k1prob	rs11147670	38341969	0.0129245	ENSG00000133107	TRPC4	YES	220	1	intron_variant	MODIFIER	Transcript	ENST00000447043.1	protein_coding	12336	NA	NA
141	1	13	38292006	38362106	1.16	k1prob	rs11147670	38341969	0.0129245	ENSG00000133107	TRPC4	YES	220	1	intron_variant,NMD_transcript_variant	MODIFIER	Transcript	ENST00000488717.1	nonsense_mediated_decay	12336	NA	NA
141	1	13	38292006	38362106	1.16	k1prob	rs12854825	38333256	0.0106647	ENSG00000133107	TRPC4	YES	220	1	intron_variant	MODIFIER	Transcript	ENST00000338947.5	protein_coding	12336	NA	NA
141	1	13	38292006	38362106	1.16	k1prob	rs12854825	38333256	0.0106647	ENSG00000133107	TRPC4	YES	220	1	intron_variant	MODIFIER	Transcript	ENST00000355779.2	protein_coding	12336	NA	NA
141	1	13	38292006	38362106	1.16	k1prob	rs12854825	38333256	0.0106647	ENSG00000133107	TRPC4	YES	220	1	intron_variant	MODIFIER	Transcript	ENST00000358477.2	protein_coding	12336	NA	NA
141	1	13	38292006	38362106	1.16	k1prob	rs12854825	38333256	0.0106647	ENSG00000133107	TRPC4	YES	220	1	intron_variant	MODIFIER	Transcript	ENST00000379673.2	protein_coding	12336	NA	NA
141	1	13	38292006	38362106	1.16	k1prob	rs12854825	38333256	0.0106647	ENSG00000133107	TRPC4	YES	220	1	intron_variant	MODIFIER	Transcript	ENST00000379679.1	protein_coding	12336	NA	NA
141	1	13	38292006	38362106	1.16	k1prob	rs12854825	38333256	0.0106647	ENSG00000133107	TRPC4	YES	220	1	intron_variant	MODIFIER	Transcript	ENST00000379681.3	protein_coding	12336	NA	NA
141	1	13	38292006	38362106	1.16	k1prob	rs12854825	38333256	0.0106647	ENSG00000133107	TRPC4	YES	220	1	intron_variant	MODIFIER	Transcript	ENST00000379705.3	protein_coding	12336	NA	NA
141	1	13	38292006	38362106	1.16	k1prob	rs12854825	38333256	0.0106647	ENSG00000133107	TRPC4	YES	220	1	intron_variant	MODIFIER	Transcript	ENST00000426868.2	protein_coding	12336	NA	NA
141	1	13	38292006	38362106	1.16	k1prob	rs12854825	38333256	0.0106647	ENSG00000133107	TRPC4	YES	220	1	intron_variant	MODIFIER	Transcript	ENST00000447043.1	protein_coding	12336	NA	NA
141	1	13	38292006	38362106	1.16	k1prob	rs12854825	38333256	0.0106647	ENSG00000133107	TRPC4	YES	220	1	intron_variant,NMD_transcript_variant	MODIFIER	Transcript	ENST00000488717.1	nonsense_mediated_decay	12336	NA	NA
141	1	13	38292006	38362106	1.16	k1prob	rs12868646	38329819	0.00564862	ENSG00000133107	TRPC4	YES	220	1	intron_variant	MODIFIER	Transcript	ENST00000338947.5	protein_coding	12336	NA	NA
141	1	13	38292006	38362106	1.16	k1prob	rs12868646	38329819	0.00564862	ENSG00000133107	TRPC4	YES	220	1	intron_variant	MODIFIER	Transcript	ENST00000355779.2	protein_coding	12336	NA	NA
141	1	13	38292006	38362106	1.16	k1prob	rs12868646	38329819	0.00564862	ENSG00000133107	TRPC4	YES	220	1	intron_variant	MODIFIER	Transcript	ENST00000358477.2	protein_coding	12336	NA	NA
141	1	13	38292006	38362106	1.16	k1prob	rs12868646	38329819	0.00564862	ENSG00000133107	TRPC4	YES	220	1	intron_variant	MODIFIER	Transcript	ENST00000379673.2	protein_coding	12336	NA	NA
141	1	13	38292006	38362106	1.16	k1prob	rs12868646	38329819	0.00564862	ENSG00000133107	TRPC4	YES	220	1	intron_variant	MODIFIER	Transcript	ENST00000379679.1	protein_coding	12336	NA	NA
141	1	13	38292006	38362106	1.16	k1prob	rs12868646	38329819	0.00564862	ENSG00000133107	TRPC4	YES	220	1	intron_variant	MODIFIER	Transcript	ENST00000379681.3	protein_coding	12336	NA	NA
141	1	13	38292006	38362106	1.16	k1prob	rs12868646	38329819	0.00564862	ENSG00000133107	TRPC4	YES	220	1	intron_variant	MODIFIER	Transcript	ENST00000379705.3	protein_coding	12336	NA	NA
141	1	13	38292006	38362106	1.16	k1prob	rs12868646	38329819	0.00564862	ENSG00000133107	TRPC4	YES	220	1	intron_variant	MODIFIER	Transcript	ENST00000426868.2	protein_coding	12336	NA	NA
141	1	13	38292006	38362106	1.16	k1prob	rs12868646	38329819	0.00564862	ENSG00000133107	TRPC4	YES	220	1	intron_variant	MODIFIER	Transcript	ENST00000447043.1	protein_coding	12336	NA	NA
141	1	13	38292006	38362106	1.16	k1prob	rs12868646	38329819	0.00564862	ENSG00000133107	TRPC4	YES	220	1	intron_variant,NMD_transcript_variant	MODIFIER	Transcript	ENST00000488717.1	nonsense_mediated_decay	12336	NA	NA
141	1	13	38292006	38362106	1.16	k1prob	rs12865577	38297249	0.00492282	ENSG00000133107	TRPC4	YES	220	1	intron_variant	MODIFIER	Transcript	ENST00000338947.5	protein_coding	12336	NA	NA
141	1	13	38292006	38362106	1.16	k1prob	rs12865577	38297249	0.00492282	ENSG00000133107	TRPC4	YES	220	1	intron_variant	MODIFIER	Transcript	ENST00000355779.2	protein_coding	12336	NA	NA
141	1	13	38292006	38362106	1.16	k1prob	rs12865577	38297249	0.00492282	ENSG00000133107	TRPC4	YES	220	1	intron_variant	MODIFIER	Transcript	ENST00000358477.2	protein_coding	12336	NA	NA
141	1	13	38292006	38362106	1.16	k1prob	rs12865577	38297249	0.00492282	ENSG00000133107	TRPC4	YES	220	1	intron_variant	MODIFIER	Transcript	ENST00000379673.2	protein_coding	12336	NA	NA
141	1	13	38292006	38362106	1.16	k1prob	rs12865577	38297249	0.00492282	ENSG00000133107	TRPC4	YES	220	1	intron_variant	MODIFIER	Transcript	ENST00000379679.1	protein_coding	12336	NA	NA
141	1	13	38292006	38362106	1.16	k1prob	rs12865577	38297249	0.00492282	ENSG00000133107	TRPC4	YES	220	1	intron_variant	MODIFIER	Transcript	ENST00000379681.3	protein_coding	12336	NA	NA
141	1	13	38292006	38362106	1.16	k1prob	rs12865577	38297249	0.00492282	ENSG00000133107	TRPC4	YES	220	1	intron_variant	MODIFIER	Transcript	ENST00000379705.3	protein_coding	12336	NA	NA
141	1	13	38292006	38362106	1.16	k1prob	rs12865577	38297249	0.00492282	ENSG00000133107	TRPC4	YES	220	1	intron_variant	MODIFIER	Transcript	ENST00000426868.2	protein_coding	12336	NA	NA
141	1	13	38292006	38362106	1.16	k1prob	rs12865577	38297249	0.00492282	ENSG00000133107	TRPC4	YES	220	1	intron_variant	MODIFIER	Transcript	ENST00000447043.1	protein_coding	12336	NA	NA
141	1	13	38292006	38362106	1.16	k1prob	rs12865577	38297249	0.00492282	ENSG00000133107	TRPC4	YES	220	1	intron_variant,NMD_transcript_variant	MODIFIER	Transcript	ENST00000488717.1	nonsense_mediated_decay	12336	NA	NA
141	1	13	38292006	38362106	1.16	k1prob	rs7327037	38348306	0.00417838	ENSG00000133107	TRPC4	YES	220	1	intron_variant	MODIFIER	Transcript	ENST00000338947.5	protein_coding	12336	NA	NA
141	1	13	38292006	38362106	1.16	k1prob	rs7327037	38348306	0.00417838	ENSG00000133107	TRPC4	YES	220	1	intron_variant	MODIFIER	Transcript	ENST00000355779.2	protein_coding	12336	NA	NA
141	1	13	38292006	38362106	1.16	k1prob	rs7327037	38348306	0.00417838	ENSG00000133107	TRPC4	YES	220	1	intron_variant	MODIFIER	Transcript	ENST00000358477.2	protein_coding	12336	NA	NA
141	1	13	38292006	38362106	1.16	k1prob	rs7327037	38348306	0.00417838	ENSG00000133107	TRPC4	YES	220	1	intron_variant	MODIFIER	Transcript	ENST00000379673.2	protein_coding	12336	NA	NA
141	1	13	38292006	38362106	1.16	k1prob	rs7327037	38348306	0.00417838	ENSG00000133107	TRPC4	YES	220	1	intron_variant	MODIFIER	Transcript	ENST00000379679.1	protein_coding	12336	NA	NA
141	1	13	38292006	38362106	1.16	k1prob	rs7327037	38348306	0.00417838	ENSG00000133107	TRPC4	YES	220	1	intron_variant	MODIFIER	Transcript	ENST00000379681.3	protein_coding	12336	NA	NA
141	1	13	38292006	38362106	1.16	k1prob	rs7327037	38348306	0.00417838	ENSG00000133107	TRPC4	YES	220	1	intron_variant	MODIFIER	Transcript	ENST00000379705.3	protein_coding	12336	NA	NA
141	1	13	38292006	38362106	1.16	k1prob	rs7327037	38348306	0.00417838	ENSG00000133107	TRPC4	YES	220	1	intron_variant	MODIFIER	Transcript	ENST00000426868.2	protein_coding	12336	NA	NA
141	1	13	38292006	38362106	1.16	k1prob	rs7327037	38348306	0.00417838	ENSG00000133107	TRPC4	YES	220	1	intron_variant	MODIFIER	Transcript	ENST00000447043.1	protein_coding	12336	NA	NA
141	1	13	38292006	38362106	1.16	k1prob	rs7327037	38348306	0.00417838	ENSG00000133107	TRPC4	YES	220	1	intron_variant,NMD_transcript_variant	MODIFIER	Transcript	ENST00000488717.1	nonsense_mediated_decay	12336	NA	NA
141	1	13	38292006	38362106	1.16	k1prob	rs3904512	38357471	0.00251848	ENSG00000133107	TRPC4	YES	220	1	5_prime_UTR_variant	MODIFIER	Transcript	ENST00000338947.5	protein_coding	12336	NA	NA
141	1	13	38292006	38362106	1.16	k1prob	rs3904512	38357471	0.00251848	ENSG00000133107	TRPC4	YES	220	1	5_prime_UTR_variant	MODIFIER	Transcript	ENST00000355779.2	protein_coding	12336	NA	NA
141	1	13	38292006	38362106	1.16	k1prob	rs3904512	38357471	0.00251848	ENSG00000133107	TRPC4	YES	220	1	5_prime_UTR_variant	MODIFIER	Transcript	ENST00000358477.2	protein_coding	12336	NA	NA
141	1	13	38292006	38362106	1.16	k1prob	rs3904512	38357471	0.00251848	ENSG00000133107	TRPC4	YES	220	1	5_prime_UTR_variant	MODIFIER	Transcript	ENST00000379673.2	protein_coding	12336	NA	NA
141	1	13	38292006	38362106	1.16	k1prob	rs3904512	38357471	0.00251848	ENSG00000133107	TRPC4	YES	220	1	upstream_gene_variant	MODIFIER	Transcript	ENST00000379679.1	protein_coding	12336	NA	NA
141	1	13	38292006	38362106	1.16	k1prob	rs3904512	38357471	0.00251848	ENSG00000133107	TRPC4	YES	220	1	5_prime_UTR_variant	MODIFIER	Transcript	ENST00000379681.3	protein_coding	12336	NA	NA
141	1	13	38292006	38362106	1.16	k1prob	rs3904512	38357471	0.00251848	ENSG00000133107	TRPC4	YES	220	1	5_prime_UTR_variant	MODIFIER	Transcript	ENST00000379705.3	protein_coding	12336	NA	NA
141	1	13	38292006	38362106	1.16	k1prob	rs3904512	38357471	0.00251848	ENSG00000133107	TRPC4	YES	220	1	5_prime_UTR_variant	MODIFIER	Transcript	ENST00000426868.2	protein_coding	12336	NA	NA
141	1	13	38292006	38362106	1.16	k1prob	rs3904512	38357471	0.00251848	ENSG00000133107	TRPC4	YES	220	1	5_prime_UTR_variant	MODIFIER	Transcript	ENST00000447043.1	protein_coding	12336	NA	NA
141	1	13	38292006	38362106	1.16	k1prob	rs3904512	38357471	0.00251848	ENSG00000133107	TRPC4	YES	220	1	upstream_gene_variant	MODIFIER	Transcript	ENST00000488717.1	nonsense_mediated_decay	12336	NA	NA
141	1	13	38292006	38362106	1.16	k1prob	rs35989386	38324860	0.00237037	ENSG00000133107	TRPC4	YES	220	1	intron_variant	MODIFIER	Transcript	ENST00000338947.5	protein_coding	12336	NA	NA
141	1	13	38292006	38362106	1.16	k1prob	rs35989386	38324860	0.00237037	ENSG00000133107	TRPC4	YES	220	1	intron_variant	MODIFIER	Transcript	ENST00000355779.2	protein_coding	12336	NA	NA
141	1	13	38292006	38362106	1.16	k1prob	rs35989386	38324860	0.00237037	ENSG00000133107	TRPC4	YES	220	1	intron_variant	MODIFIER	Transcript	ENST00000358477.2	protein_coding	12336	NA	NA
141	1	13	38292006	38362106	1.16	k1prob	rs35989386	38324860	0.00237037	ENSG00000133107	TRPC4	YES	220	1	intron_variant	MODIFIER	Transcript	ENST00000379673.2	protein_coding	12336	NA	NA
141	1	13	38292006	38362106	1.16	k1prob	rs35989386	38324860	0.00237037	ENSG00000133107	TRPC4	YES	220	1	intron_variant	MODIFIER	Transcript	ENST00000379679.1	protein_coding	12336	NA	NA
141	1	13	38292006	38362106	1.16	k1prob	rs35989386	38324860	0.00237037	ENSG00000133107	TRPC4	YES	220	1	intron_variant	MODIFIER	Transcript	ENST00000379681.3	protein_coding	12336	NA	NA
141	1	13	38292006	38362106	1.16	k1prob	rs35989386	38324860	0.00237037	ENSG00000133107	TRPC4	YES	220	1	intron_variant	MODIFIER	Transcript	ENST00000379705.3	protein_coding	12336	NA	NA
141	1	13	38292006	38362106	1.16	k1prob	rs35989386	38324860	0.00237037	ENSG00000133107	TRPC4	YES	220	1	intron_variant	MODIFIER	Transcript	ENST00000426868.2	protein_coding	12336	NA	NA
141	1	13	38292006	38362106	1.16	k1prob	rs35989386	38324860	0.00237037	ENSG00000133107	TRPC4	YES	220	1	intron_variant	MODIFIER	Transcript	ENST00000447043.1	protein_coding	12336	NA	NA
141	1	13	38292006	38362106	1.16	k1prob	rs35989386	38324860	0.00237037	ENSG00000133107	TRPC4	YES	220	1	intron_variant,NMD_transcript_variant	MODIFIER	Transcript	ENST00000488717.1	nonsense_mediated_decay	12336	NA	NA
141	1	13	38292006	38362106	1.16	k1prob	rs61955521	38325134	0.00237037	ENSG00000133107	TRPC4	YES	220	1	intron_variant	MODIFIER	Transcript	ENST00000338947.5	protein_coding	12336	NA	NA
141	1	13	38292006	38362106	1.16	k1prob	rs61955521	38325134	0.00237037	ENSG00000133107	TRPC4	YES	220	1	intron_variant	MODIFIER	Transcript	ENST00000355779.2	protein_coding	12336	NA	NA
141	1	13	38292006	38362106	1.16	k1prob	rs61955521	38325134	0.00237037	ENSG00000133107	TRPC4	YES	220	1	intron_variant	MODIFIER	Transcript	ENST00000358477.2	protein_coding	12336	NA	NA
141	1	13	38292006	38362106	1.16	k1prob	rs61955521	38325134	0.00237037	ENSG00000133107	TRPC4	YES	220	1	intron_variant	MODIFIER	Transcript	ENST00000379673.2	protein_coding	12336	NA	NA
141	1	13	38292006	38362106	1.16	k1prob	rs61955521	38325134	0.00237037	ENSG00000133107	TRPC4	YES	220	1	intron_variant	MODIFIER	Transcript	ENST00000379679.1	protein_coding	12336	NA	NA
141	1	13	38292006	38362106	1.16	k1prob	rs61955521	38325134	0.00237037	ENSG00000133107	TRPC4	YES	220	1	intron_variant	MODIFIER	Transcript	ENST00000379681.3	protein_coding	12336	NA	NA
141	1	13	38292006	38362106	1.16	k1prob	rs61955521	38325134	0.00237037	ENSG00000133107	TRPC4	YES	220	1	intron_variant	MODIFIER	Transcript	ENST00000379705.3	protein_coding	12336	NA	NA
141	1	13	38292006	38362106	1.16	k1prob	rs61955521	38325134	0.00237037	ENSG00000133107	TRPC4	YES	220	1	intron_variant	MODIFIER	Transcript	ENST00000426868.2	protein_coding	12336	NA	NA
141	1	13	38292006	38362106	1.16	k1prob	rs61955521	38325134	0.00237037	ENSG00000133107	TRPC4	YES	220	1	intron_variant	MODIFIER	Transcript	ENST00000447043.1	protein_coding	12336	NA	NA
141	1	13	38292006	38362106	1.16	k1prob	rs61955521	38325134	0.00237037	ENSG00000133107	TRPC4	YES	220	1	intron_variant,NMD_transcript_variant	MODIFIER	Transcript	ENST00000488717.1	nonsense_mediated_decay	12336	NA	NA
143	1	7	138571080	138642480	1.24	k1prob	rs10243922	138599980	0.62554	ENSG00000122778	KIAA1549	YES	15	1	intron_variant	MODIFIER	Transcript	ENST00000242365.4	protein_coding	22219	NA	NA
143	1	7	138571080	138642480	1.24	k1prob	rs10243922	138599980	0.62554	ENSG00000122778	KIAA1549	YES	15	1	intron_variant	MODIFIER	Transcript	ENST00000422774.1	protein_coding	22219	NA	NA
143	1	7	138571080	138642480	1.24	k1prob	rs10243922	138599980	0.62554	ENSG00000122778	KIAA1549	YES	15	1	intron_variant	MODIFIER	Transcript	ENST00000440172.1	protein_coding	22219	NA	NA
143	1	7	138571080	138642480	1.24	k1prob	rs10235163	138597690	0.106949	ENSG00000122778	KIAA1549	YES	15	1	intron_variant	MODIFIER	Transcript	ENST00000242365.4	protein_coding	22219	NA	NA
143	1	7	138571080	138642480	1.24	k1prob	rs10235163	138597690	0.106949	ENSG00000122778	KIAA1549	YES	15	1	intron_variant	MODIFIER	Transcript	ENST00000422774.1	protein_coding	22219	NA	NA
143	1	7	138571080	138642480	1.24	k1prob	rs10235163	138597690	0.106949	ENSG00000122778	KIAA1549	YES	15	1	intron_variant	MODIFIER	Transcript	ENST00000440172.1	protein_coding	22219	NA	NA
143	1	7	138571080	138642480	1.24	k1prob	rs10235212	138597868	0.101085	ENSG00000122778	KIAA1549	YES	15	1	intron_variant	MODIFIER	Transcript	ENST00000242365.4	protein_coding	22219	NA	NA
143	1	7	138571080	138642480	1.24	k1prob	rs10235212	138597868	0.101085	ENSG00000122778	KIAA1549	YES	15	1	intron_variant	MODIFIER	Transcript	ENST00000422774.1	protein_coding	22219	NA	NA
143	1	7	138571080	138642480	1.24	k1prob	rs10235212	138597868	0.101085	ENSG00000122778	KIAA1549	YES	15	1	intron_variant	MODIFIER	Transcript	ENST00000440172.1	protein_coding	22219	NA	NA
143	1	7	138571080	138642480	1.24	k1prob	rs10252710	138595378	0.0949644	ENSG00000122778	KIAA1549	YES	15	1	intron_variant	MODIFIER	Transcript	ENST00000242365.4	protein_coding	22219	NA	NA
143	1	7	138571080	138642480	1.24	k1prob	rs10252710	138595378	0.0949644	ENSG00000122778	KIAA1549	YES	15	1	intron_variant	MODIFIER	Transcript	ENST00000422774.1	protein_coding	22219	NA	NA
143	1	7	138571080	138642480	1.24	k1prob	rs10252710	138595378	0.0949644	ENSG00000122778	KIAA1549	YES	15	1	intron_variant	MODIFIER	Transcript	ENST00000440172.1	protein_coding	22219	NA	NA
143	1	7	138571080	138642480	1.24	k1prob	rs3735013	138597036	0.0476105	ENSG00000122778	KIAA1549	YES	15	1	intron_variant	MODIFIER	Transcript	ENST00000242365.4	protein_coding	22219	NA	NA
143	1	7	138571080	138642480	1.24	k1prob	rs3735013	138597036	0.0476105	ENSG00000122778	KIAA1549	YES	15	1	intron_variant	MODIFIER	Transcript	ENST00000422774.1	protein_coding	22219	NA	NA
143	1	7	138571080	138642480	1.24	k1prob	rs3735013	138597036	0.0476105	ENSG00000122778	KIAA1549	YES	15	1	intron_variant	MODIFIER	Transcript	ENST00000440172.1	protein_coding	22219	NA	NA
145	1	5	155652075	155916075	1.24	k1prob	rs12652777	155775075	0.325738	ENSG00000170624	SGCD	YES	284	1	intron_variant	MODIFIER	Transcript	ENST00000337851.4	protein_coding	10807	NA	NA
145	1	5	155652075	155916075	1.24	k1prob	rs12652777	155775075	0.325738	ENSG00000170624	SGCD	YES	284	1	intron_variant	MODIFIER	Transcript	ENST00000435422.3	protein_coding	10807	NA	NA
145	1	5	155652075	155916075	1.24	k1prob	rs12652777	155775075	0.325738	ENSG00000170624	SGCD	YES	284	1	intron_variant	MODIFIER	Transcript	ENST00000447401.1	protein_coding	10807	NA	NA
145	1	5	155652075	155916075	1.24	k1prob	rs12652777	155775075	0.325738	ENSG00000170624	SGCD	YES	284	1	intron_variant	MODIFIER	Transcript	ENST00000517913.1	protein_coding	10807	NA	NA
145	1	5	155652075	155916075	1.24	k1prob	rs12652777	155775075	0.325738	ENSG00000170624	SGCD	YES	284	1	intron_variant,NMD_transcript_variant	MODIFIER	Transcript	ENST00000524347.1	nonsense_mediated_decay	10807	NA	NA
145	1	5	155652075	155916075	1.24	k1prob	rs1394609	155783324	0.0839089	ENSG00000170624	SGCD	YES	284	1	intron_variant	MODIFIER	Transcript	ENST00000337851.4	protein_coding	10807	NA	NA
145	1	5	155652075	155916075	1.24	k1prob	rs1394609	155783324	0.0839089	ENSG00000170624	SGCD	YES	284	1	intron_variant	MODIFIER	Transcript	ENST00000435422.3	protein_coding	10807	NA	NA
145	1	5	155652075	155916075	1.24	k1prob	rs1394609	155783324	0.0839089	ENSG00000170624	SGCD	YES	284	1	intron_variant	MODIFIER	Transcript	ENST00000447401.1	protein_coding	10807	NA	NA
145	1	5	155652075	155916075	1.24	k1prob	rs1394609	155783324	0.0839089	ENSG00000170624	SGCD	YES	284	1	intron_variant	MODIFIER	Transcript	ENST00000517913.1	protein_coding	10807	NA	NA
145	1	5	155652075	155916075	1.24	k1prob	rs1394609	155783324	0.0839089	ENSG00000170624	SGCD	YES	284	1	intron_variant,NMD_transcript_variant	MODIFIER	Transcript	ENST00000524347.1	nonsense_mediated_decay	10807	NA	NA
145	1	5	155652075	155916075	1.24	k1prob	rs1394608	155783294	0.0693488	ENSG00000170624	SGCD	YES	284	1	intron_variant	MODIFIER	Transcript	ENST00000337851.4	protein_coding	10807	NA	NA
145	1	5	155652075	155916075	1.24	k1prob	rs1394608	155783294	0.0693488	ENSG00000170624	SGCD	YES	284	1	intron_variant	MODIFIER	Transcript	ENST00000435422.3	protein_coding	10807	NA	NA
145	1	5	155652075	155916075	1.24	k1prob	rs1394608	155783294	0.0693488	ENSG00000170624	SGCD	YES	284	1	intron_variant	MODIFIER	Transcript	ENST00000447401.1	protein_coding	10807	NA	NA
145	1	5	155652075	155916075	1.24	k1prob	rs1394608	155783294	0.0693488	ENSG00000170624	SGCD	YES	284	1	intron_variant	MODIFIER	Transcript	ENST00000517913.1	protein_coding	10807	NA	NA
145	1	5	155652075	155916075	1.24	k1prob	rs1394608	155783294	0.0693488	ENSG00000170624	SGCD	YES	284	1	intron_variant,NMD_transcript_variant	MODIFIER	Transcript	ENST00000524347.1	nonsense_mediated_decay	10807	NA	NA
145	1	5	155652075	155916075	1.24	k1prob	rs7737163	155808637	0.0648328	ENSG00000170624	SGCD	YES	284	1	intron_variant	MODIFIER	Transcript	ENST00000337851.4	protein_coding	10807	NA	NA
145	1	5	155652075	155916075	1.24	k1prob	rs7737163	155808637	0.0648328	ENSG00000170624	SGCD	YES	284	1	intron_variant	MODIFIER	Transcript	ENST00000435422.3	protein_coding	10807	NA	NA
145	1	5	155652075	155916075	1.24	k1prob	rs7737163	155808637	0.0648328	ENSG00000170624	SGCD	YES	284	1	intron_variant	MODIFIER	Transcript	ENST00000447401.1	protein_coding	10807	NA	NA
145	1	5	155652075	155916075	1.24	k1prob	rs7737163	155808637	0.0648328	ENSG00000170624	SGCD	YES	284	1	intron_variant	MODIFIER	Transcript	ENST00000517913.1	protein_coding	10807	NA	NA
145	1	5	155652075	155916075	1.24	k1prob	rs7737163	155808637	0.0648328	ENSG00000170624	SGCD	YES	284	1	intron_variant,NMD_transcript_variant	MODIFIER	Transcript	ENST00000524347.1	nonsense_mediated_decay	10807	NA	NA
145	1	5	155652075	155916075	1.24	k1prob	rs10037772	155778744	0.0502017	ENSG00000170624	SGCD	YES	284	1	intron_variant	MODIFIER	Transcript	ENST00000337851.4	protein_coding	10807	NA	NA
145	1	5	155652075	155916075	1.24	k1prob	rs10037772	155778744	0.0502017	ENSG00000170624	SGCD	YES	284	1	intron_variant	MODIFIER	Transcript	ENST00000435422.3	protein_coding	10807	NA	NA
145	1	5	155652075	155916075	1.24	k1prob	rs10037772	155778744	0.0502017	ENSG00000170624	SGCD	YES	284	1	intron_variant	MODIFIER	Transcript	ENST00000447401.1	protein_coding	10807	NA	NA
145	1	5	155652075	155916075	1.24	k1prob	rs10037772	155778744	0.0502017	ENSG00000170624	SGCD	YES	284	1	intron_variant	MODIFIER	Transcript	ENST00000517913.1	protein_coding	10807	NA	NA
145	1	5	155652075	155916075	1.24	k1prob	rs10037772	155778744	0.0502017	ENSG00000170624	SGCD	YES	284	1	intron_variant,NMD_transcript_variant	MODIFIER	Transcript	ENST00000524347.1	nonsense_mediated_decay	10807	NA	NA
145	1	5	155652075	155916075	1.24	k1prob	rs7700863	155793646	0.0491074	ENSG00000170624	SGCD	YES	284	1	intron_variant	MODIFIER	Transcript	ENST00000337851.4	protein_coding	10807	NA	NA
145	1	5	155652075	155916075	1.24	k1prob	rs7700863	155793646	0.0491074	ENSG00000170624	SGCD	YES	284	1	intron_variant	MODIFIER	Transcript	ENST00000435422.3	protein_coding	10807	NA	NA
145	1	5	155652075	155916075	1.24	k1prob	rs7700863	155793646	0.0491074	ENSG00000170624	SGCD	YES	284	1	intron_variant	MODIFIER	Transcript	ENST00000447401.1	protein_coding	10807	NA	NA
145	1	5	155652075	155916075	1.24	k1prob	rs7700863	155793646	0.0491074	ENSG00000170624	SGCD	YES	284	1	intron_variant	MODIFIER	Transcript	ENST00000517913.1	protein_coding	10807	NA	NA
145	1	5	155652075	155916075	1.24	k1prob	rs7700863	155793646	0.0491074	ENSG00000170624	SGCD	YES	284	1	intron_variant,NMD_transcript_variant	MODIFIER	Transcript	ENST00000524347.1	nonsense_mediated_decay	10807	NA	NA
145	1	5	155652075	155916075	1.24	k1prob	rs35414747	155841653	0.0251921	ENSG00000170624	SGCD	YES	284	1	intron_variant	MODIFIER	Transcript	ENST00000337851.4	protein_coding	10807	NA	NA
145	1	5	155652075	155916075	1.24	k1prob	rs35414747	155841653	0.0251921	ENSG00000170624	SGCD	YES	284	1	intron_variant	MODIFIER	Transcript	ENST00000435422.3	protein_coding	10807	NA	NA
145	1	5	155652075	155916075	1.24	k1prob	rs35414747	155841653	0.0251921	ENSG00000170624	SGCD	YES	284	1	intron_variant	MODIFIER	Transcript	ENST00000447401.1	protein_coding	10807	NA	NA
145	1	5	155652075	155916075	1.24	k1prob	rs35414747	155841653	0.0251921	ENSG00000170624	SGCD	YES	284	1	intron_variant	MODIFIER	Transcript	ENST00000517913.1	protein_coding	10807	NA	NA
145	1	5	155652075	155916075	1.24	k1prob	rs35414747	155841653	0.0251921	ENSG00000170624	SGCD	YES	284	1	intron_variant,NMD_transcript_variant	MODIFIER	Transcript	ENST00000524347.1	nonsense_mediated_decay	10807	NA	NA
145	1	5	155652075	155916075	1.24	k1prob	rs2055612	155863952	0.0237441	ENSG00000170624	SGCD	YES	284	1	intron_variant	MODIFIER	Transcript	ENST00000337851.4	protein_coding	10807	NA	NA
145	1	5	155652075	155916075	1.24	k1prob	rs2055612	155863952	0.0237441	ENSG00000170624	SGCD	YES	284	1	intron_variant	MODIFIER	Transcript	ENST00000435422.3	protein_coding	10807	NA	NA
145	1	5	155652075	155916075	1.24	k1prob	rs2055612	155863952	0.0237441	ENSG00000170624	SGCD	YES	284	1	intron_variant	MODIFIER	Transcript	ENST00000447401.1	protein_coding	10807	NA	NA
145	1	5	155652075	155916075	1.24	k1prob	rs2055612	155863952	0.0237441	ENSG00000170624	SGCD	YES	284	1	intron_variant	MODIFIER	Transcript	ENST00000517913.1	protein_coding	10807	NA	NA
145	1	5	155652075	155916075	1.24	k1prob	rs2055612	155863952	0.0237441	ENSG00000170624	SGCD	YES	284	1	intron_variant,NMD_transcript_variant	MODIFIER	Transcript	ENST00000524347.1	nonsense_mediated_decay	10807	NA	NA
145	1	5	155652075	155916075	1.24	k1prob	rs6865821	155702467	0.0174098	ENSG00000170624	SGCD	YES	284	1	intron_variant	MODIFIER	Transcript	ENST00000517913.1	protein_coding	10807	NA	NA
145	1	5	155652075	155916075	1.24	k1prob	rs6872627	155843556	0.0172403	ENSG00000170624	SGCD	YES	284	1	intron_variant	MODIFIER	Transcript	ENST00000337851.4	protein_coding	10807	NA	NA
145	1	5	155652075	155916075	1.24	k1prob	rs6872627	155843556	0.0172403	ENSG00000170624	SGCD	YES	284	1	intron_variant	MODIFIER	Transcript	ENST00000435422.3	protein_coding	10807	NA	NA
145	1	5	155652075	155916075	1.24	k1prob	rs6872627	155843556	0.0172403	ENSG00000170624	SGCD	YES	284	1	intron_variant	MODIFIER	Transcript	ENST00000447401.1	protein_coding	10807	NA	NA
145	1	5	155652075	155916075	1.24	k1prob	rs6872627	155843556	0.0172403	ENSG00000170624	SGCD	YES	284	1	intron_variant	MODIFIER	Transcript	ENST00000517913.1	protein_coding	10807	NA	NA
145	1	5	155652075	155916075	1.24	k1prob	rs6872627	155843556	0.0172403	ENSG00000170624	SGCD	YES	284	1	intron_variant,NMD_transcript_variant	MODIFIER	Transcript	ENST00000524347.1	nonsense_mediated_decay	10807	NA	NA
145	1	5	155652075	155916075	1.24	k1prob	rs6880816	155864868	0.0163971	ENSG00000170624	SGCD	YES	284	1	intron_variant	MODIFIER	Transcript	ENST00000337851.4	protein_coding	10807	NA	NA
145	1	5	155652075	155916075	1.24	k1prob	rs6880816	155864868	0.0163971	ENSG00000170624	SGCD	YES	284	1	intron_variant	MODIFIER	Transcript	ENST00000435422.3	protein_coding	10807	NA	NA
145	1	5	155652075	155916075	1.24	k1prob	rs6880816	155864868	0.0163971	ENSG00000170624	SGCD	YES	284	1	intron_variant	MODIFIER	Transcript	ENST00000447401.1	protein_coding	10807	NA	NA
145	1	5	155652075	155916075	1.24	k1prob	rs6880816	155864868	0.0163971	ENSG00000170624	SGCD	YES	284	1	intron_variant	MODIFIER	Transcript	ENST00000517913.1	protein_coding	10807	NA	NA
145	1	5	155652075	155916075	1.24	k1prob	rs6880816	155864868	0.0163971	ENSG00000170624	SGCD	YES	284	1	intron_variant,NMD_transcript_variant	MODIFIER	Transcript	ENST00000524347.1	nonsense_mediated_decay	10807	NA	NA
145	1	5	155652075	155916075	1.24	k1prob	rs10052410	155714344	0.0136699	ENSG00000170624	SGCD	YES	284	1	intron_variant	MODIFIER	Transcript	ENST00000517913.1	protein_coding	10807	NA	NA
145	1	5	155652075	155916075	1.24	k1prob	rs1910781	155843412	0.00972853	ENSG00000170624	SGCD	YES	284	1	intron_variant	MODIFIER	Transcript	ENST00000337851.4	protein_coding	10807	NA	NA
145	1	5	155652075	155916075	1.24	k1prob	rs1910781	155843412	0.00972853	ENSG00000170624	SGCD	YES	284	1	intron_variant	MODIFIER	Transcript	ENST00000435422.3	protein_coding	10807	NA	NA
145	1	5	155652075	155916075	1.24	k1prob	rs1910781	155843412	0.00972853	ENSG00000170624	SGCD	YES	284	1	intron_variant	MODIFIER	Transcript	ENST00000447401.1	protein_coding	10807	NA	NA
145	1	5	155652075	155916075	1.24	k1prob	rs1910781	155843412	0.00972853	ENSG00000170624	SGCD	YES	284	1	intron_variant	MODIFIER	Transcript	ENST00000517913.1	protein_coding	10807	NA	NA
145	1	5	155652075	155916075	1.24	k1prob	rs1910781	155843412	0.00972853	ENSG00000170624	SGCD	YES	284	1	intron_variant,NMD_transcript_variant	MODIFIER	Transcript	ENST00000524347.1	nonsense_mediated_decay	10807	NA	NA
145	1	5	155652075	155916075	1.24	k1prob	rs10475703	155820716	0.00916011	ENSG00000170624	SGCD	YES	284	1	intron_variant	MODIFIER	Transcript	ENST00000337851.4	protein_coding	10807	NA	NA
145	1	5	155652075	155916075	1.24	k1prob	rs10475703	155820716	0.00916011	ENSG00000170624	SGCD	YES	284	1	intron_variant	MODIFIER	Transcript	ENST00000435422.3	protein_coding	10807	NA	NA
145	1	5	155652075	155916075	1.24	k1prob	rs10475703	155820716	0.00916011	ENSG00000170624	SGCD	YES	284	1	intron_variant	MODIFIER	Transcript	ENST00000447401.1	protein_coding	10807	NA	NA
145	1	5	155652075	155916075	1.24	k1prob	rs10475703	155820716	0.00916011	ENSG00000170624	SGCD	YES	284	1	intron_variant	MODIFIER	Transcript	ENST00000517913.1	protein_coding	10807	NA	NA
145	1	5	155652075	155916075	1.24	k1prob	rs10475703	155820716	0.00916011	ENSG00000170624	SGCD	YES	284	1	intron_variant,NMD_transcript_variant	MODIFIER	Transcript	ENST00000524347.1	nonsense_mediated_decay	10807	NA	NA
145	1	5	155652075	155916075	1.24	k1prob	rs13153827	155701481	0.00893825	ENSG00000170624	SGCD	YES	284	1	intron_variant	MODIFIER	Transcript	ENST00000517913.1	protein_coding	10807	NA	NA
145	1	5	155652075	155916075	1.24	k1prob	rs10036164	155819731	0.00862666	ENSG00000170624	SGCD	YES	284	1	intron_variant	MODIFIER	Transcript	ENST00000337851.4	protein_coding	10807	NA	NA
145	1	5	155652075	155916075	1.24	k1prob	rs10036164	155819731	0.00862666	ENSG00000170624	SGCD	YES	284	1	intron_variant	MODIFIER	Transcript	ENST00000435422.3	protein_coding	10807	NA	NA
145	1	5	155652075	155916075	1.24	k1prob	rs10036164	155819731	0.00862666	ENSG00000170624	SGCD	YES	284	1	intron_variant	MODIFIER	Transcript	ENST00000447401.1	protein_coding	10807	NA	NA
145	1	5	155652075	155916075	1.24	k1prob	rs10036164	155819731	0.00862666	ENSG00000170624	SGCD	YES	284	1	intron_variant	MODIFIER	Transcript	ENST00000517913.1	protein_coding	10807	NA	NA
145	1	5	155652075	155916075	1.24	k1prob	rs10036164	155819731	0.00862666	ENSG00000170624	SGCD	YES	284	1	intron_variant,NMD_transcript_variant	MODIFIER	Transcript	ENST00000524347.1	nonsense_mediated_decay	10807	NA	NA
145	1	5	155652075	155916075	1.24	k1prob	rs10476374	155817679	0.00862666	ENSG00000170624	SGCD	YES	284	1	intron_variant	MODIFIER	Transcript	ENST00000337851.4	protein_coding	10807	NA	NA
145	1	5	155652075	155916075	1.24	k1prob	rs10476374	155817679	0.00862666	ENSG00000170624	SGCD	YES	284	1	intron_variant	MODIFIER	Transcript	ENST00000435422.3	protein_coding	10807	NA	NA
145	1	5	155652075	155916075	1.24	k1prob	rs10476374	155817679	0.00862666	ENSG00000170624	SGCD	YES	284	1	intron_variant	MODIFIER	Transcript	ENST00000447401.1	protein_coding	10807	NA	NA
145	1	5	155652075	155916075	1.24	k1prob	rs10476374	155817679	0.00862666	ENSG00000170624	SGCD	YES	284	1	intron_variant	MODIFIER	Transcript	ENST00000517913.1	protein_coding	10807	NA	NA
145	1	5	155652075	155916075	1.24	k1prob	rs10476374	155817679	0.00862666	ENSG00000170624	SGCD	YES	284	1	intron_variant,NMD_transcript_variant	MODIFIER	Transcript	ENST00000524347.1	nonsense_mediated_decay	10807	NA	NA
145	1	5	155652075	155916075	1.24	k1prob	rs6896669	155843629	0.00763502	ENSG00000170624	SGCD	YES	284	1	intron_variant	MODIFIER	Transcript	ENST00000337851.4	protein_coding	10807	NA	NA
145	1	5	155652075	155916075	1.24	k1prob	rs6896669	155843629	0.00763502	ENSG00000170624	SGCD	YES	284	1	intron_variant	MODIFIER	Transcript	ENST00000435422.3	protein_coding	10807	NA	NA
145	1	5	155652075	155916075	1.24	k1prob	rs6896669	155843629	0.00763502	ENSG00000170624	SGCD	YES	284	1	intron_variant	MODIFIER	Transcript	ENST00000447401.1	protein_coding	10807	NA	NA
145	1	5	155652075	155916075	1.24	k1prob	rs6896669	155843629	0.00763502	ENSG00000170624	SGCD	YES	284	1	intron_variant	MODIFIER	Transcript	ENST00000517913.1	protein_coding	10807	NA	NA
145	1	5	155652075	155916075	1.24	k1prob	rs6896669	155843629	0.00763502	ENSG00000170624	SGCD	YES	284	1	intron_variant,NMD_transcript_variant	MODIFIER	Transcript	ENST00000524347.1	nonsense_mediated_decay	10807	NA	NA
145	1	5	155652075	155916075	1.24	k1prob	rs6556578	155818088	0.00760784	ENSG00000170624	SGCD	YES	284	1	intron_variant	MODIFIER	Transcript	ENST00000337851.4	protein_coding	10807	NA	NA
145	1	5	155652075	155916075	1.24	k1prob	rs6556578	155818088	0.00760784	ENSG00000170624	SGCD	YES	284	1	intron_variant	MODIFIER	Transcript	ENST00000435422.3	protein_coding	10807	NA	NA
145	1	5	155652075	155916075	1.24	k1prob	rs6556578	155818088	0.00760784	ENSG00000170624	SGCD	YES	284	1	intron_variant	MODIFIER	Transcript	ENST00000447401.1	protein_coding	10807	NA	NA
145	1	5	155652075	155916075	1.24	k1prob	rs6556578	155818088	0.00760784	ENSG00000170624	SGCD	YES	284	1	intron_variant	MODIFIER	Transcript	ENST00000517913.1	protein_coding	10807	NA	NA
145	1	5	155652075	155916075	1.24	k1prob	rs6556578	155818088	0.00760784	ENSG00000170624	SGCD	YES	284	1	intron_variant,NMD_transcript_variant	MODIFIER	Transcript	ENST00000524347.1	nonsense_mediated_decay	10807	NA	NA
145	1	5	155652075	155916075	1.24	k1prob	rs10063250	155854486	0.00632674	ENSG00000170624	SGCD	YES	284	1	intron_variant	MODIFIER	Transcript	ENST00000337851.4	protein_coding	10807	NA	NA
145	1	5	155652075	155916075	1.24	k1prob	rs10063250	155854486	0.00632674	ENSG00000170624	SGCD	YES	284	1	intron_variant	MODIFIER	Transcript	ENST00000435422.3	protein_coding	10807	NA	NA
145	1	5	155652075	155916075	1.24	k1prob	rs10063250	155854486	0.00632674	ENSG00000170624	SGCD	YES	284	1	intron_variant	MODIFIER	Transcript	ENST00000447401.1	protein_coding	10807	NA	NA
145	1	5	155652075	155916075	1.24	k1prob	rs10063250	155854486	0.00632674	ENSG00000170624	SGCD	YES	284	1	intron_variant	MODIFIER	Transcript	ENST00000517913.1	protein_coding	10807	NA	NA
145	1	5	155652075	155916075	1.24	k1prob	rs10063250	155854486	0.00632674	ENSG00000170624	SGCD	YES	284	1	intron_variant,NMD_transcript_variant	MODIFIER	Transcript	ENST00000524347.1	nonsense_mediated_decay	10807	NA	NA
145	1	5	155652075	155916075	1.24	k1prob	rs2312063	155805589	0.00632674	ENSG00000170624	SGCD	YES	284	1	intron_variant	MODIFIER	Transcript	ENST00000337851.4	protein_coding	10807	NA	NA
145	1	5	155652075	155916075	1.24	k1prob	rs2312063	155805589	0.00632674	ENSG00000170624	SGCD	YES	284	1	intron_variant	MODIFIER	Transcript	ENST00000435422.3	protein_coding	10807	NA	NA
145	1	5	155652075	155916075	1.24	k1prob	rs2312063	155805589	0.00632674	ENSG00000170624	SGCD	YES	284	1	intron_variant	MODIFIER	Transcript	ENST00000447401.1	protein_coding	10807	NA	NA
145	1	5	155652075	155916075	1.24	k1prob	rs2312063	155805589	0.00632674	ENSG00000170624	SGCD	YES	284	1	intron_variant	MODIFIER	Transcript	ENST00000517913.1	protein_coding	10807	NA	NA
145	1	5	155652075	155916075	1.24	k1prob	rs2312063	155805589	0.00632674	ENSG00000170624	SGCD	YES	284	1	intron_variant,NMD_transcript_variant	MODIFIER	Transcript	ENST00000524347.1	nonsense_mediated_decay	10807	NA	NA
145	1	5	155652075	155916075	1.24	k1prob	rs6556587	155840807	0.00629592	ENSG00000170624	SGCD	YES	284	1	intron_variant	MODIFIER	Transcript	ENST00000337851.4	protein_coding	10807	NA	NA
145	1	5	155652075	155916075	1.24	k1prob	rs6556587	155840807	0.00629592	ENSG00000170624	SGCD	YES	284	1	intron_variant	MODIFIER	Transcript	ENST00000435422.3	protein_coding	10807	NA	NA
145	1	5	155652075	155916075	1.24	k1prob	rs6556587	155840807	0.00629592	ENSG00000170624	SGCD	YES	284	1	intron_variant	MODIFIER	Transcript	ENST00000447401.1	protein_coding	10807	NA	NA
145	1	5	155652075	155916075	1.24	k1prob	rs6556587	155840807	0.00629592	ENSG00000170624	SGCD	YES	284	1	intron_variant	MODIFIER	Transcript	ENST00000517913.1	protein_coding	10807	NA	NA
145	1	5	155652075	155916075	1.24	k1prob	rs6556587	155840807	0.00629592	ENSG00000170624	SGCD	YES	284	1	intron_variant,NMD_transcript_variant	MODIFIER	Transcript	ENST00000524347.1	nonsense_mediated_decay	10807	NA	NA
145	1	5	155652075	155916075	1.24	k1prob	rs17553409	155701666	0.00593749	ENSG00000170624	SGCD	YES	284	1	intron_variant	MODIFIER	Transcript	ENST00000517913.1	protein_coding	10807	NA	NA
145	1	5	155652075	155916075	1.24	k1prob	rs2135033	155719220	0.00593749	ENSG00000170624	SGCD	YES	284	1	intron_variant	MODIFIER	Transcript	ENST00000517913.1	protein_coding	10807	NA	NA
145	1	5	155652075	155916075	1.24	k1prob	rs7729019	155844242	0.00592974	ENSG00000170624	SGCD	YES	284	1	intron_variant	MODIFIER	Transcript	ENST00000337851.4	protein_coding	10807	NA	NA
145	1	5	155652075	155916075	1.24	k1prob	rs7729019	155844242	0.00592974	ENSG00000170624	SGCD	YES	284	1	intron_variant	MODIFIER	Transcript	ENST00000435422.3	protein_coding	10807	NA	NA
145	1	5	155652075	155916075	1.24	k1prob	rs7729019	155844242	0.00592974	ENSG00000170624	SGCD	YES	284	1	intron_variant	MODIFIER	Transcript	ENST00000447401.1	protein_coding	10807	NA	NA
145	1	5	155652075	155916075	1.24	k1prob	rs7729019	155844242	0.00592974	ENSG00000170624	SGCD	YES	284	1	intron_variant	MODIFIER	Transcript	ENST00000517913.1	protein_coding	10807	NA	NA
145	1	5	155652075	155916075	1.24	k1prob	rs7729019	155844242	0.00592974	ENSG00000170624	SGCD	YES	284	1	intron_variant,NMD_transcript_variant	MODIFIER	Transcript	ENST00000524347.1	nonsense_mediated_decay	10807	NA	NA
145	1	5	155652075	155916075	1.24	k1prob	rs6556623	155866349	0.00592758	ENSG00000170624	SGCD	YES	284	1	intron_variant	MODIFIER	Transcript	ENST00000337851.4	protein_coding	10807	NA	NA
145	1	5	155652075	155916075	1.24	k1prob	rs6556623	155866349	0.00592758	ENSG00000170624	SGCD	YES	284	1	intron_variant	MODIFIER	Transcript	ENST00000435422.3	protein_coding	10807	NA	NA
145	1	5	155652075	155916075	1.24	k1prob	rs6556623	155866349	0.00592758	ENSG00000170624	SGCD	YES	284	1	intron_variant	MODIFIER	Transcript	ENST00000447401.1	protein_coding	10807	NA	NA
145	1	5	155652075	155916075	1.24	k1prob	rs6556623	155866349	0.00592758	ENSG00000170624	SGCD	YES	284	1	intron_variant	MODIFIER	Transcript	ENST00000517913.1	protein_coding	10807	NA	NA
145	1	5	155652075	155916075	1.24	k1prob	rs6556623	155866349	0.00592758	ENSG00000170624	SGCD	YES	284	1	intron_variant,NMD_transcript_variant	MODIFIER	Transcript	ENST00000524347.1	nonsense_mediated_decay	10807	NA	NA
145	1	5	155652075	155916075	1.24	k1prob	rs10038124	155854866	0.00592758	ENSG00000170624	SGCD	YES	284	1	intron_variant	MODIFIER	Transcript	ENST00000337851.4	protein_coding	10807	NA	NA
145	1	5	155652075	155916075	1.24	k1prob	rs10038124	155854866	0.00592758	ENSG00000170624	SGCD	YES	284	1	intron_variant	MODIFIER	Transcript	ENST00000435422.3	protein_coding	10807	NA	NA
145	1	5	155652075	155916075	1.24	k1prob	rs10038124	155854866	0.00592758	ENSG00000170624	SGCD	YES	284	1	intron_variant	MODIFIER	Transcript	ENST00000447401.1	protein_coding	10807	NA	NA
145	1	5	155652075	155916075	1.24	k1prob	rs10038124	155854866	0.00592758	ENSG00000170624	SGCD	YES	284	1	intron_variant	MODIFIER	Transcript	ENST00000517913.1	protein_coding	10807	NA	NA
145	1	5	155652075	155916075	1.24	k1prob	rs10038124	155854866	0.00592758	ENSG00000170624	SGCD	YES	284	1	intron_variant,NMD_transcript_variant	MODIFIER	Transcript	ENST00000524347.1	nonsense_mediated_decay	10807	NA	NA
145	1	5	155652075	155916075	1.24	k1prob	rs867009	155858266	0.00592758	ENSG00000170624	SGCD	YES	284	1	intron_variant	MODIFIER	Transcript	ENST00000337851.4	protein_coding	10807	NA	NA
145	1	5	155652075	155916075	1.24	k1prob	rs867009	155858266	0.00592758	ENSG00000170624	SGCD	YES	284	1	intron_variant	MODIFIER	Transcript	ENST00000435422.3	protein_coding	10807	NA	NA
145	1	5	155652075	155916075	1.24	k1prob	rs867009	155858266	0.00592758	ENSG00000170624	SGCD	YES	284	1	intron_variant	MODIFIER	Transcript	ENST00000447401.1	protein_coding	10807	NA	NA
145	1	5	155652075	155916075	1.24	k1prob	rs867009	155858266	0.00592758	ENSG00000170624	SGCD	YES	284	1	intron_variant	MODIFIER	Transcript	ENST00000517913.1	protein_coding	10807	NA	NA
145	1	5	155652075	155916075	1.24	k1prob	rs867009	155858266	0.00592758	ENSG00000170624	SGCD	YES	284	1	intron_variant,NMD_transcript_variant	MODIFIER	Transcript	ENST00000524347.1	nonsense_mediated_decay	10807	NA	NA
145	1	5	155652075	155916075	1.24	k1prob	rs10036448	155721171	0.00558905	ENSG00000170624	SGCD	YES	284	1	intron_variant	MODIFIER	Transcript	ENST00000517913.1	protein_coding	10807	NA	NA
145	1	5	155652075	155916075	1.24	k1prob	rs2135029	155856538	0.0055853	ENSG00000170624	SGCD	YES	284	1	intron_variant	MODIFIER	Transcript	ENST00000337851.4	protein_coding	10807	NA	NA
145	1	5	155652075	155916075	1.24	k1prob	rs2135029	155856538	0.0055853	ENSG00000170624	SGCD	YES	284	1	intron_variant	MODIFIER	Transcript	ENST00000435422.3	protein_coding	10807	NA	NA
145	1	5	155652075	155916075	1.24	k1prob	rs2135029	155856538	0.0055853	ENSG00000170624	SGCD	YES	284	1	intron_variant	MODIFIER	Transcript	ENST00000447401.1	protein_coding	10807	NA	NA
145	1	5	155652075	155916075	1.24	k1prob	rs2135029	155856538	0.0055853	ENSG00000170624	SGCD	YES	284	1	intron_variant	MODIFIER	Transcript	ENST00000517913.1	protein_coding	10807	NA	NA
145	1	5	155652075	155916075	1.24	k1prob	rs2135029	155856538	0.0055853	ENSG00000170624	SGCD	YES	284	1	intron_variant,NMD_transcript_variant	MODIFIER	Transcript	ENST00000524347.1	nonsense_mediated_decay	10807	NA	NA
145	1	5	155652075	155916075	1.24	k1prob	rs6556594	155846059	0.00436672	ENSG00000170624	SGCD	YES	284	1	intron_variant	MODIFIER	Transcript	ENST00000337851.4	protein_coding	10807	NA	NA
145	1	5	155652075	155916075	1.24	k1prob	rs6556594	155846059	0.00436672	ENSG00000170624	SGCD	YES	284	1	intron_variant	MODIFIER	Transcript	ENST00000435422.3	protein_coding	10807	NA	NA
145	1	5	155652075	155916075	1.24	k1prob	rs6556594	155846059	0.00436672	ENSG00000170624	SGCD	YES	284	1	intron_variant	MODIFIER	Transcript	ENST00000447401.1	protein_coding	10807	NA	NA
145	1	5	155652075	155916075	1.24	k1prob	rs6556594	155846059	0.00436672	ENSG00000170624	SGCD	YES	284	1	intron_variant	MODIFIER	Transcript	ENST00000517913.1	protein_coding	10807	NA	NA
145	1	5	155652075	155916075	1.24	k1prob	rs6556594	155846059	0.00436672	ENSG00000170624	SGCD	YES	284	1	intron_variant,NMD_transcript_variant	MODIFIER	Transcript	ENST00000524347.1	nonsense_mediated_decay	10807	NA	NA
145	1	5	155652075	155916075	1.24	k1prob	rs35052017	155690288	0.00418974	ENSG00000170624	SGCD	YES	284	1	intron_variant	MODIFIER	Transcript	ENST00000517913.1	protein_coding	10807	NA	NA
145	1	5	155652075	155916075	1.24	k1prob	rs7729818	155849119	0.0036456	ENSG00000170624	SGCD	YES	284	1	intron_variant	MODIFIER	Transcript	ENST00000337851.4	protein_coding	10807	NA	NA
145	1	5	155652075	155916075	1.24	k1prob	rs7729818	155849119	0.0036456	ENSG00000170624	SGCD	YES	284	1	intron_variant	MODIFIER	Transcript	ENST00000435422.3	protein_coding	10807	NA	NA
145	1	5	155652075	155916075	1.24	k1prob	rs7729818	155849119	0.0036456	ENSG00000170624	SGCD	YES	284	1	intron_variant	MODIFIER	Transcript	ENST00000447401.1	protein_coding	10807	NA	NA
145	1	5	155652075	155916075	1.24	k1prob	rs7729818	155849119	0.0036456	ENSG00000170624	SGCD	YES	284	1	intron_variant	MODIFIER	Transcript	ENST00000517913.1	protein_coding	10807	NA	NA
145	1	5	155652075	155916075	1.24	k1prob	rs7729818	155849119	0.0036456	ENSG00000170624	SGCD	YES	284	1	intron_variant,NMD_transcript_variant	MODIFIER	Transcript	ENST00000524347.1	nonsense_mediated_decay	10807	NA	NA
145	1	5	155652075	155916075	1.24	k1prob	rs2312062	155805507	0.00362392	ENSG00000170624	SGCD	YES	284	1	intron_variant	MODIFIER	Transcript	ENST00000337851.4	protein_coding	10807	NA	NA
145	1	5	155652075	155916075	1.24	k1prob	rs2312062	155805507	0.00362392	ENSG00000170624	SGCD	YES	284	1	intron_variant	MODIFIER	Transcript	ENST00000435422.3	protein_coding	10807	NA	NA
145	1	5	155652075	155916075	1.24	k1prob	rs2312062	155805507	0.00362392	ENSG00000170624	SGCD	YES	284	1	intron_variant	MODIFIER	Transcript	ENST00000447401.1	protein_coding	10807	NA	NA
145	1	5	155652075	155916075	1.24	k1prob	rs2312062	155805507	0.00362392	ENSG00000170624	SGCD	YES	284	1	intron_variant	MODIFIER	Transcript	ENST00000517913.1	protein_coding	10807	NA	NA
145	1	5	155652075	155916075	1.24	k1prob	rs2312062	155805507	0.00362392	ENSG00000170624	SGCD	YES	284	1	intron_variant,NMD_transcript_variant	MODIFIER	Transcript	ENST00000524347.1	nonsense_mediated_decay	10807	NA	NA
145	1	5	155652075	155916075	1.24	k1prob	rs12163943	155848785	0.00339736	ENSG00000170624	SGCD	YES	284	1	intron_variant	MODIFIER	Transcript	ENST00000337851.4	protein_coding	10807	NA	NA
145	1	5	155652075	155916075	1.24	k1prob	rs12163943	155848785	0.00339736	ENSG00000170624	SGCD	YES	284	1	intron_variant	MODIFIER	Transcript	ENST00000435422.3	protein_coding	10807	NA	NA
145	1	5	155652075	155916075	1.24	k1prob	rs12163943	155848785	0.00339736	ENSG00000170624	SGCD	YES	284	1	intron_variant	MODIFIER	Transcript	ENST00000447401.1	protein_coding	10807	NA	NA
145	1	5	155652075	155916075	1.24	k1prob	rs12163943	155848785	0.00339736	ENSG00000170624	SGCD	YES	284	1	intron_variant	MODIFIER	Transcript	ENST00000517913.1	protein_coding	10807	NA	NA
145	1	5	155652075	155916075	1.24	k1prob	rs12163943	155848785	0.00339736	ENSG00000170624	SGCD	YES	284	1	intron_variant,NMD_transcript_variant	MODIFIER	Transcript	ENST00000524347.1	nonsense_mediated_decay	10807	NA	NA
145	1	5	155652075	155916075	1.24	k1prob	rs34201599	155804359	0.00302257	ENSG00000170624	SGCD	YES	284	1	intron_variant	MODIFIER	Transcript	ENST00000337851.4	protein_coding	10807	NA	NA
145	1	5	155652075	155916075	1.24	k1prob	rs34201599	155804359	0.00302257	ENSG00000170624	SGCD	YES	284	1	intron_variant	MODIFIER	Transcript	ENST00000435422.3	protein_coding	10807	NA	NA
145	1	5	155652075	155916075	1.24	k1prob	rs34201599	155804359	0.00302257	ENSG00000170624	SGCD	YES	284	1	intron_variant	MODIFIER	Transcript	ENST00000447401.1	protein_coding	10807	NA	NA
145	1	5	155652075	155916075	1.24	k1prob	rs34201599	155804359	0.00302257	ENSG00000170624	SGCD	YES	284	1	intron_variant	MODIFIER	Transcript	ENST00000517913.1	protein_coding	10807	NA	NA
145	1	5	155652075	155916075	1.24	k1prob	rs34201599	155804359	0.00302257	ENSG00000170624	SGCD	YES	284	1	intron_variant,NMD_transcript_variant	MODIFIER	Transcript	ENST00000524347.1	nonsense_mediated_decay	10807	NA	NA
145	1	5	155652075	155916075	1.24	k1prob	rs12716365	155695053	0.00298942	ENSG00000170624	SGCD	YES	284	1	intron_variant	MODIFIER	Transcript	ENST00000517913.1	protein_coding	10807	NA	NA
145	1	5	155652075	155916075	1.24	k1prob	rs12716390	155828039	0.00270114	ENSG00000170624	SGCD	YES	284	1	intron_variant	MODIFIER	Transcript	ENST00000337851.4	protein_coding	10807	NA	NA
145	1	5	155652075	155916075	1.24	k1prob	rs12716390	155828039	0.00270114	ENSG00000170624	SGCD	YES	284	1	intron_variant	MODIFIER	Transcript	ENST00000435422.3	protein_coding	10807	NA	NA
145	1	5	155652075	155916075	1.24	k1prob	rs12716390	155828039	0.00270114	ENSG00000170624	SGCD	YES	284	1	intron_variant	MODIFIER	Transcript	ENST00000447401.1	protein_coding	10807	NA	NA
145	1	5	155652075	155916075	1.24	k1prob	rs12716390	155828039	0.00270114	ENSG00000170624	SGCD	YES	284	1	intron_variant	MODIFIER	Transcript	ENST00000517913.1	protein_coding	10807	NA	NA
145	1	5	155652075	155916075	1.24	k1prob	rs12716390	155828039	0.00270114	ENSG00000170624	SGCD	YES	284	1	intron_variant,NMD_transcript_variant	MODIFIER	Transcript	ENST00000524347.1	nonsense_mediated_decay	10807	NA	NA
145	1	5	155652075	155916075	1.24	k1prob	rs6865531	155827470	0.00253628	ENSG00000170624	SGCD	YES	284	1	intron_variant	MODIFIER	Transcript	ENST00000337851.4	protein_coding	10807	NA	NA
145	1	5	155652075	155916075	1.24	k1prob	rs6865531	155827470	0.00253628	ENSG00000170624	SGCD	YES	284	1	intron_variant	MODIFIER	Transcript	ENST00000435422.3	protein_coding	10807	NA	NA
145	1	5	155652075	155916075	1.24	k1prob	rs6865531	155827470	0.00253628	ENSG00000170624	SGCD	YES	284	1	intron_variant	MODIFIER	Transcript	ENST00000447401.1	protein_coding	10807	NA	NA
145	1	5	155652075	155916075	1.24	k1prob	rs6865531	155827470	0.00253628	ENSG00000170624	SGCD	YES	284	1	intron_variant	MODIFIER	Transcript	ENST00000517913.1	protein_coding	10807	NA	NA
145	1	5	155652075	155916075	1.24	k1prob	rs6865531	155827470	0.00253628	ENSG00000170624	SGCD	YES	284	1	intron_variant,NMD_transcript_variant	MODIFIER	Transcript	ENST00000524347.1	nonsense_mediated_decay	10807	NA	NA
145	1	5	155652075	155916075	1.24	k1prob	rs1428135	155682087	0.00228648	ENSG00000170624	SGCD	YES	284	1	intron_variant	MODIFIER	Transcript	ENST00000517913.1	protein_coding	10807	NA	NA
145	1	5	155652075	155916075	1.24	k1prob	rs11743060	155784910	0.00209886	ENSG00000170624	SGCD	YES	284	1	intron_variant	MODIFIER	Transcript	ENST00000337851.4	protein_coding	10807	NA	NA
145	1	5	155652075	155916075	1.24	k1prob	rs11743060	155784910	0.00209886	ENSG00000170624	SGCD	YES	284	1	intron_variant	MODIFIER	Transcript	ENST00000435422.3	protein_coding	10807	NA	NA
145	1	5	155652075	155916075	1.24	k1prob	rs11743060	155784910	0.00209886	ENSG00000170624	SGCD	YES	284	1	intron_variant	MODIFIER	Transcript	ENST00000447401.1	protein_coding	10807	NA	NA
145	1	5	155652075	155916075	1.24	k1prob	rs11743060	155784910	0.00209886	ENSG00000170624	SGCD	YES	284	1	intron_variant	MODIFIER	Transcript	ENST00000517913.1	protein_coding	10807	NA	NA
145	1	5	155652075	155916075	1.24	k1prob	rs11743060	155784910	0.00209886	ENSG00000170624	SGCD	YES	284	1	intron_variant,NMD_transcript_variant	MODIFIER	Transcript	ENST00000524347.1	nonsense_mediated_decay	10807	NA	NA
145	1	5	155652075	155916075	1.24	k1prob	rs4705014	155852315	0.00200862	ENSG00000170624	SGCD	YES	284	1	intron_variant	MODIFIER	Transcript	ENST00000337851.4	protein_coding	10807	NA	NA
145	1	5	155652075	155916075	1.24	k1prob	rs4705014	155852315	0.00200862	ENSG00000170624	SGCD	YES	284	1	intron_variant	MODIFIER	Transcript	ENST00000435422.3	protein_coding	10807	NA	NA
145	1	5	155652075	155916075	1.24	k1prob	rs4705014	155852315	0.00200862	ENSG00000170624	SGCD	YES	284	1	intron_variant	MODIFIER	Transcript	ENST00000447401.1	protein_coding	10807	NA	NA
145	1	5	155652075	155916075	1.24	k1prob	rs4705014	155852315	0.00200862	ENSG00000170624	SGCD	YES	284	1	intron_variant	MODIFIER	Transcript	ENST00000517913.1	protein_coding	10807	NA	NA
145	1	5	155652075	155916075	1.24	k1prob	rs4705014	155852315	0.00200862	ENSG00000170624	SGCD	YES	284	1	intron_variant,NMD_transcript_variant	MODIFIER	Transcript	ENST00000524347.1	nonsense_mediated_decay	10807	NA	NA
145	1	5	155652075	155916075	1.24	k1prob	rs4502803	155850864	0.00198187	ENSG00000170624	SGCD	YES	284	1	intron_variant	MODIFIER	Transcript	ENST00000337851.4	protein_coding	10807	NA	NA
145	1	5	155652075	155916075	1.24	k1prob	rs4502803	155850864	0.00198187	ENSG00000170624	SGCD	YES	284	1	intron_variant	MODIFIER	Transcript	ENST00000435422.3	protein_coding	10807	NA	NA
145	1	5	155652075	155916075	1.24	k1prob	rs4502803	155850864	0.00198187	ENSG00000170624	SGCD	YES	284	1	intron_variant	MODIFIER	Transcript	ENST00000447401.1	protein_coding	10807	NA	NA
145	1	5	155652075	155916075	1.24	k1prob	rs4502803	155850864	0.00198187	ENSG00000170624	SGCD	YES	284	1	intron_variant	MODIFIER	Transcript	ENST00000517913.1	protein_coding	10807	NA	NA
145	1	5	155652075	155916075	1.24	k1prob	rs4502803	155850864	0.00198187	ENSG00000170624	SGCD	YES	284	1	intron_variant,NMD_transcript_variant	MODIFIER	Transcript	ENST00000524347.1	nonsense_mediated_decay	10807	NA	NA
145	1	5	155652075	155916075	1.24	k1prob	rs1472756	155807868	0.00187157	ENSG00000170624	SGCD	YES	284	1	intron_variant	MODIFIER	Transcript	ENST00000337851.4	protein_coding	10807	NA	NA
145	1	5	155652075	155916075	1.24	k1prob	rs1472756	155807868	0.00187157	ENSG00000170624	SGCD	YES	284	1	intron_variant	MODIFIER	Transcript	ENST00000435422.3	protein_coding	10807	NA	NA
145	1	5	155652075	155916075	1.24	k1prob	rs1472756	155807868	0.00187157	ENSG00000170624	SGCD	YES	284	1	intron_variant	MODIFIER	Transcript	ENST00000447401.1	protein_coding	10807	NA	NA
145	1	5	155652075	155916075	1.24	k1prob	rs1472756	155807868	0.00187157	ENSG00000170624	SGCD	YES	284	1	intron_variant	MODIFIER	Transcript	ENST00000517913.1	protein_coding	10807	NA	NA
145	1	5	155652075	155916075	1.24	k1prob	rs1472756	155807868	0.00187157	ENSG00000170624	SGCD	YES	284	1	intron_variant,NMD_transcript_variant	MODIFIER	Transcript	ENST00000524347.1	nonsense_mediated_decay	10807	NA	NA
145	1	5	155652075	155916075	1.24	k1prob	rs2174421	155776300	0.00175763	ENSG00000170624	SGCD	YES	284	1	intron_variant	MODIFIER	Transcript	ENST00000337851.4	protein_coding	10807	NA	NA
145	1	5	155652075	155916075	1.24	k1prob	rs2174421	155776300	0.00175763	ENSG00000170624	SGCD	YES	284	1	intron_variant	MODIFIER	Transcript	ENST00000435422.3	protein_coding	10807	NA	NA
145	1	5	155652075	155916075	1.24	k1prob	rs2174421	155776300	0.00175763	ENSG00000170624	SGCD	YES	284	1	intron_variant	MODIFIER	Transcript	ENST00000447401.1	protein_coding	10807	NA	NA
145	1	5	155652075	155916075	1.24	k1prob	rs2174421	155776300	0.00175763	ENSG00000170624	SGCD	YES	284	1	intron_variant	MODIFIER	Transcript	ENST00000517913.1	protein_coding	10807	NA	NA
145	1	5	155652075	155916075	1.24	k1prob	rs2174421	155776300	0.00175763	ENSG00000170624	SGCD	YES	284	1	intron_variant,NMD_transcript_variant	MODIFIER	Transcript	ENST00000524347.1	nonsense_mediated_decay	10807	NA	NA
145	1	5	155652075	155916075	1.24	k1prob	rs1504929	155852065	0.00175763	ENSG00000170624	SGCD	YES	284	1	intron_variant	MODIFIER	Transcript	ENST00000337851.4	protein_coding	10807	NA	NA
145	1	5	155652075	155916075	1.24	k1prob	rs1504929	155852065	0.00175763	ENSG00000170624	SGCD	YES	284	1	intron_variant	MODIFIER	Transcript	ENST00000435422.3	protein_coding	10807	NA	NA
145	1	5	155652075	155916075	1.24	k1prob	rs1504929	155852065	0.00175763	ENSG00000170624	SGCD	YES	284	1	intron_variant	MODIFIER	Transcript	ENST00000447401.1	protein_coding	10807	NA	NA
145	1	5	155652075	155916075	1.24	k1prob	rs1504929	155852065	0.00175763	ENSG00000170624	SGCD	YES	284	1	intron_variant	MODIFIER	Transcript	ENST00000517913.1	protein_coding	10807	NA	NA
145	1	5	155652075	155916075	1.24	k1prob	rs1504929	155852065	0.00175763	ENSG00000170624	SGCD	YES	284	1	intron_variant,NMD_transcript_variant	MODIFIER	Transcript	ENST00000524347.1	nonsense_mediated_decay	10807	NA	NA
145	1	5	155652075	155916075	1.24	k1prob	rs2055609	155804271	0.00173074	ENSG00000170624	SGCD	YES	284	1	intron_variant	MODIFIER	Transcript	ENST00000337851.4	protein_coding	10807	NA	NA
145	1	5	155652075	155916075	1.24	k1prob	rs2055609	155804271	0.00173074	ENSG00000170624	SGCD	YES	284	1	intron_variant	MODIFIER	Transcript	ENST00000435422.3	protein_coding	10807	NA	NA
145	1	5	155652075	155916075	1.24	k1prob	rs2055609	155804271	0.00173074	ENSG00000170624	SGCD	YES	284	1	intron_variant	MODIFIER	Transcript	ENST00000447401.1	protein_coding	10807	NA	NA
145	1	5	155652075	155916075	1.24	k1prob	rs2055609	155804271	0.00173074	ENSG00000170624	SGCD	YES	284	1	intron_variant	MODIFIER	Transcript	ENST00000517913.1	protein_coding	10807	NA	NA
145	1	5	155652075	155916075	1.24	k1prob	rs2055609	155804271	0.00173074	ENSG00000170624	SGCD	YES	284	1	intron_variant,NMD_transcript_variant	MODIFIER	Transcript	ENST00000524347.1	nonsense_mediated_decay	10807	NA	NA
145	1	5	155652075	155916075	1.24	k1prob	rs4288104	155783322	0.00166031	ENSG00000170624	SGCD	YES	284	1	intron_variant	MODIFIER	Transcript	ENST00000337851.4	protein_coding	10807	NA	NA
145	1	5	155652075	155916075	1.24	k1prob	rs4288104	155783322	0.00166031	ENSG00000170624	SGCD	YES	284	1	intron_variant	MODIFIER	Transcript	ENST00000435422.3	protein_coding	10807	NA	NA
145	1	5	155652075	155916075	1.24	k1prob	rs4288104	155783322	0.00166031	ENSG00000170624	SGCD	YES	284	1	intron_variant	MODIFIER	Transcript	ENST00000447401.1	protein_coding	10807	NA	NA
145	1	5	155652075	155916075	1.24	k1prob	rs4288104	155783322	0.00166031	ENSG00000170624	SGCD	YES	284	1	intron_variant	MODIFIER	Transcript	ENST00000517913.1	protein_coding	10807	NA	NA
145	1	5	155652075	155916075	1.24	k1prob	rs4288104	155783322	0.00166031	ENSG00000170624	SGCD	YES	284	1	intron_variant,NMD_transcript_variant	MODIFIER	Transcript	ENST00000524347.1	nonsense_mediated_decay	10807	NA	NA
145	1	5	155652075	155916075	1.24	k1prob	rs11135202	155851311	0.00166031	ENSG00000170624	SGCD	YES	284	1	intron_variant	MODIFIER	Transcript	ENST00000337851.4	protein_coding	10807	NA	NA
145	1	5	155652075	155916075	1.24	k1prob	rs11135202	155851311	0.00166031	ENSG00000170624	SGCD	YES	284	1	intron_variant	MODIFIER	Transcript	ENST00000435422.3	protein_coding	10807	NA	NA
145	1	5	155652075	155916075	1.24	k1prob	rs11135202	155851311	0.00166031	ENSG00000170624	SGCD	YES	284	1	intron_variant	MODIFIER	Transcript	ENST00000447401.1	protein_coding	10807	NA	NA
145	1	5	155652075	155916075	1.24	k1prob	rs11135202	155851311	0.00166031	ENSG00000170624	SGCD	YES	284	1	intron_variant	MODIFIER	Transcript	ENST00000517913.1	protein_coding	10807	NA	NA
145	1	5	155652075	155916075	1.24	k1prob	rs11135202	155851311	0.00166031	ENSG00000170624	SGCD	YES	284	1	intron_variant,NMD_transcript_variant	MODIFIER	Transcript	ENST00000524347.1	nonsense_mediated_decay	10807	NA	NA
145	1	5	155652075	155916075	1.24	k1prob	rs4235723	155783234	0.00155976	ENSG00000170624	SGCD	YES	284	1	intron_variant	MODIFIER	Transcript	ENST00000337851.4	protein_coding	10807	NA	NA
145	1	5	155652075	155916075	1.24	k1prob	rs4235723	155783234	0.00155976	ENSG00000170624	SGCD	YES	284	1	intron_variant	MODIFIER	Transcript	ENST00000435422.3	protein_coding	10807	NA	NA
145	1	5	155652075	155916075	1.24	k1prob	rs4235723	155783234	0.00155976	ENSG00000170624	SGCD	YES	284	1	intron_variant	MODIFIER	Transcript	ENST00000447401.1	protein_coding	10807	NA	NA
145	1	5	155652075	155916075	1.24	k1prob	rs4235723	155783234	0.00155976	ENSG00000170624	SGCD	YES	284	1	intron_variant	MODIFIER	Transcript	ENST00000517913.1	protein_coding	10807	NA	NA
145	1	5	155652075	155916075	1.24	k1prob	rs4235723	155783234	0.00155976	ENSG00000170624	SGCD	YES	284	1	intron_variant,NMD_transcript_variant	MODIFIER	Transcript	ENST00000524347.1	nonsense_mediated_decay	10807	NA	NA
145	1	5	155652075	155916075	1.24	k1prob	rs4094450	155783156	0.00147384	ENSG00000170624	SGCD	YES	284	1	intron_variant	MODIFIER	Transcript	ENST00000337851.4	protein_coding	10807	NA	NA
145	1	5	155652075	155916075	1.24	k1prob	rs4094450	155783156	0.00147384	ENSG00000170624	SGCD	YES	284	1	intron_variant	MODIFIER	Transcript	ENST00000435422.3	protein_coding	10807	NA	NA
145	1	5	155652075	155916075	1.24	k1prob	rs4094450	155783156	0.00147384	ENSG00000170624	SGCD	YES	284	1	intron_variant	MODIFIER	Transcript	ENST00000447401.1	protein_coding	10807	NA	NA
145	1	5	155652075	155916075	1.24	k1prob	rs4094450	155783156	0.00147384	ENSG00000170624	SGCD	YES	284	1	intron_variant	MODIFIER	Transcript	ENST00000517913.1	protein_coding	10807	NA	NA
145	1	5	155652075	155916075	1.24	k1prob	rs4094450	155783156	0.00147384	ENSG00000170624	SGCD	YES	284	1	intron_variant,NMD_transcript_variant	MODIFIER	Transcript	ENST00000524347.1	nonsense_mediated_decay	10807	NA	NA
145	1	5	155652075	155916075	1.24	k1prob	rs13182616	155784802	0.00139286	ENSG00000170624	SGCD	YES	284	1	intron_variant	MODIFIER	Transcript	ENST00000337851.4	protein_coding	10807	NA	NA
145	1	5	155652075	155916075	1.24	k1prob	rs13182616	155784802	0.00139286	ENSG00000170624	SGCD	YES	284	1	intron_variant	MODIFIER	Transcript	ENST00000435422.3	protein_coding	10807	NA	NA
145	1	5	155652075	155916075	1.24	k1prob	rs13182616	155784802	0.00139286	ENSG00000170624	SGCD	YES	284	1	intron_variant	MODIFIER	Transcript	ENST00000447401.1	protein_coding	10807	NA	NA
145	1	5	155652075	155916075	1.24	k1prob	rs13182616	155784802	0.00139286	ENSG00000170624	SGCD	YES	284	1	intron_variant	MODIFIER	Transcript	ENST00000517913.1	protein_coding	10807	NA	NA
145	1	5	155652075	155916075	1.24	k1prob	rs13182616	155784802	0.00139286	ENSG00000170624	SGCD	YES	284	1	intron_variant,NMD_transcript_variant	MODIFIER	Transcript	ENST00000524347.1	nonsense_mediated_decay	10807	NA	NA
145	1	5	155652075	155916075	1.24	k1prob	rs2135041	155776270	0.00139286	ENSG00000170624	SGCD	YES	284	1	intron_variant	MODIFIER	Transcript	ENST00000337851.4	protein_coding	10807	NA	NA
145	1	5	155652075	155916075	1.24	k1prob	rs2135041	155776270	0.00139286	ENSG00000170624	SGCD	YES	284	1	intron_variant	MODIFIER	Transcript	ENST00000435422.3	protein_coding	10807	NA	NA
145	1	5	155652075	155916075	1.24	k1prob	rs2135041	155776270	0.00139286	ENSG00000170624	SGCD	YES	284	1	intron_variant	MODIFIER	Transcript	ENST00000447401.1	protein_coding	10807	NA	NA
145	1	5	155652075	155916075	1.24	k1prob	rs2135041	155776270	0.00139286	ENSG00000170624	SGCD	YES	284	1	intron_variant	MODIFIER	Transcript	ENST00000517913.1	protein_coding	10807	NA	NA
145	1	5	155652075	155916075	1.24	k1prob	rs2135041	155776270	0.00139286	ENSG00000170624	SGCD	YES	284	1	intron_variant,NMD_transcript_variant	MODIFIER	Transcript	ENST00000524347.1	nonsense_mediated_decay	10807	NA	NA
145	1	5	155652075	155916075	1.24	k1prob	rs2135040	155776008	0.00139286	ENSG00000170624	SGCD	YES	284	1	intron_variant	MODIFIER	Transcript	ENST00000337851.4	protein_coding	10807	NA	NA
145	1	5	155652075	155916075	1.24	k1prob	rs2135040	155776008	0.00139286	ENSG00000170624	SGCD	YES	284	1	intron_variant	MODIFIER	Transcript	ENST00000435422.3	protein_coding	10807	NA	NA
145	1	5	155652075	155916075	1.24	k1prob	rs2135040	155776008	0.00139286	ENSG00000170624	SGCD	YES	284	1	intron_variant	MODIFIER	Transcript	ENST00000447401.1	protein_coding	10807	NA	NA
145	1	5	155652075	155916075	1.24	k1prob	rs2135040	155776008	0.00139286	ENSG00000170624	SGCD	YES	284	1	intron_variant	MODIFIER	Transcript	ENST00000517913.1	protein_coding	10807	NA	NA
145	1	5	155652075	155916075	1.24	k1prob	rs2135040	155776008	0.00139286	ENSG00000170624	SGCD	YES	284	1	intron_variant,NMD_transcript_variant	MODIFIER	Transcript	ENST00000524347.1	nonsense_mediated_decay	10807	NA	NA
145	1	5	155652075	155916075	1.24	k1prob	rs61603347	155795259	0.00130915	ENSG00000170624	SGCD	YES	284	1	intron_variant	MODIFIER	Transcript	ENST00000337851.4	protein_coding	10807	NA	NA
145	1	5	155652075	155916075	1.24	k1prob	rs61603347	155795259	0.00130915	ENSG00000170624	SGCD	YES	284	1	intron_variant	MODIFIER	Transcript	ENST00000435422.3	protein_coding	10807	NA	NA
145	1	5	155652075	155916075	1.24	k1prob	rs61603347	155795259	0.00130915	ENSG00000170624	SGCD	YES	284	1	intron_variant	MODIFIER	Transcript	ENST00000447401.1	protein_coding	10807	NA	NA
145	1	5	155652075	155916075	1.24	k1prob	rs61603347	155795259	0.00130915	ENSG00000170624	SGCD	YES	284	1	intron_variant	MODIFIER	Transcript	ENST00000517913.1	protein_coding	10807	NA	NA
145	1	5	155652075	155916075	1.24	k1prob	rs61603347	155795259	0.00130915	ENSG00000170624	SGCD	YES	284	1	intron_variant,NMD_transcript_variant	MODIFIER	Transcript	ENST00000524347.1	nonsense_mediated_decay	10807	NA	NA
145	1	5	155652075	155916075	1.24	k1prob	rs1504944	155775300	0.00123759	ENSG00000170624	SGCD	YES	284	1	intron_variant	MODIFIER	Transcript	ENST00000337851.4	protein_coding	10807	NA	NA
145	1	5	155652075	155916075	1.24	k1prob	rs1504944	155775300	0.00123759	ENSG00000170624	SGCD	YES	284	1	intron_variant	MODIFIER	Transcript	ENST00000435422.3	protein_coding	10807	NA	NA
145	1	5	155652075	155916075	1.24	k1prob	rs1504944	155775300	0.00123759	ENSG00000170624	SGCD	YES	284	1	intron_variant	MODIFIER	Transcript	ENST00000447401.1	protein_coding	10807	NA	NA
145	1	5	155652075	155916075	1.24	k1prob	rs1504944	155775300	0.00123759	ENSG00000170624	SGCD	YES	284	1	intron_variant	MODIFIER	Transcript	ENST00000517913.1	protein_coding	10807	NA	NA
145	1	5	155652075	155916075	1.24	k1prob	rs1504944	155775300	0.00123759	ENSG00000170624	SGCD	YES	284	1	intron_variant,NMD_transcript_variant	MODIFIER	Transcript	ENST00000524347.1	nonsense_mediated_decay	10807	NA	NA
145	1	5	155652075	155916075	1.24	k1prob	rs2014026	155789382	0.00112654	ENSG00000170624	SGCD	YES	284	1	intron_variant	MODIFIER	Transcript	ENST00000337851.4	protein_coding	10807	NA	NA
145	1	5	155652075	155916075	1.24	k1prob	rs2014026	155789382	0.00112654	ENSG00000170624	SGCD	YES	284	1	intron_variant	MODIFIER	Transcript	ENST00000435422.3	protein_coding	10807	NA	NA
145	1	5	155652075	155916075	1.24	k1prob	rs2014026	155789382	0.00112654	ENSG00000170624	SGCD	YES	284	1	intron_variant	MODIFIER	Transcript	ENST00000447401.1	protein_coding	10807	NA	NA
145	1	5	155652075	155916075	1.24	k1prob	rs2014026	155789382	0.00112654	ENSG00000170624	SGCD	YES	284	1	intron_variant	MODIFIER	Transcript	ENST00000517913.1	protein_coding	10807	NA	NA
145	1	5	155652075	155916075	1.24	k1prob	rs2014026	155789382	0.00112654	ENSG00000170624	SGCD	YES	284	1	intron_variant,NMD_transcript_variant	MODIFIER	Transcript	ENST00000524347.1	nonsense_mediated_decay	10807	NA	NA
145	1	5	155652075	155916075	1.24	k1prob	rs1801193	155771579	0.0011002	ENSG00000170624	SGCD	YES	284	1	synonymous_variant	LOW	Transcript	ENST00000337851.4	protein_coding	10807	NA	NA
145	1	5	155652075	155916075	1.24	k1prob	rs1801193	155771579	0.0011002	ENSG00000170624	SGCD	YES	284	1	synonymous_variant	LOW	Transcript	ENST00000435422.3	protein_coding	10807	NA	NA
145	1	5	155652075	155916075	1.24	k1prob	rs1801193	155771579	0.0011002	ENSG00000170624	SGCD	YES	284	1	synonymous_variant	LOW	Transcript	ENST00000447401.1	protein_coding	10807	NA	NA
145	1	5	155652075	155916075	1.24	k1prob	rs1801193	155771579	0.0011002	ENSG00000170624	SGCD	YES	284	1	synonymous_variant	LOW	Transcript	ENST00000517913.1	protein_coding	10807	NA	NA
145	1	5	155652075	155916075	1.24	k1prob	rs1801193	155771579	0.0011002	ENSG00000170624	SGCD	YES	284	1	synonymous_variant,NMD_transcript_variant	LOW	Transcript	ENST00000524347.1	nonsense_mediated_decay	10807	NA	NA
145	1	5	155652075	155916075	1.24	k1prob	rs12652756	155774997	0.0011002	ENSG00000170624	SGCD	YES	284	1	intron_variant	MODIFIER	Transcript	ENST00000337851.4	protein_coding	10807	NA	NA
145	1	5	155652075	155916075	1.24	k1prob	rs12652756	155774997	0.0011002	ENSG00000170624	SGCD	YES	284	1	intron_variant	MODIFIER	Transcript	ENST00000435422.3	protein_coding	10807	NA	NA
145	1	5	155652075	155916075	1.24	k1prob	rs12652756	155774997	0.0011002	ENSG00000170624	SGCD	YES	284	1	intron_variant	MODIFIER	Transcript	ENST00000447401.1	protein_coding	10807	NA	NA
145	1	5	155652075	155916075	1.24	k1prob	rs12652756	155774997	0.0011002	ENSG00000170624	SGCD	YES	284	1	intron_variant	MODIFIER	Transcript	ENST00000517913.1	protein_coding	10807	NA	NA
145	1	5	155652075	155916075	1.24	k1prob	rs12652756	155774997	0.0011002	ENSG00000170624	SGCD	YES	284	1	intron_variant,NMD_transcript_variant	MODIFIER	Transcript	ENST00000524347.1	nonsense_mediated_decay	10807	NA	NA
145	1	5	155652075	155916075	1.24	k1prob	rs2036556	155782058	0.0011002	ENSG00000170624	SGCD	YES	284	1	intron_variant	MODIFIER	Transcript	ENST00000337851.4	protein_coding	10807	NA	NA
145	1	5	155652075	155916075	1.24	k1prob	rs2036556	155782058	0.0011002	ENSG00000170624	SGCD	YES	284	1	intron_variant	MODIFIER	Transcript	ENST00000435422.3	protein_coding	10807	NA	NA
145	1	5	155652075	155916075	1.24	k1prob	rs2036556	155782058	0.0011002	ENSG00000170624	SGCD	YES	284	1	intron_variant	MODIFIER	Transcript	ENST00000447401.1	protein_coding	10807	NA	NA
145	1	5	155652075	155916075	1.24	k1prob	rs2036556	155782058	0.0011002	ENSG00000170624	SGCD	YES	284	1	intron_variant	MODIFIER	Transcript	ENST00000517913.1	protein_coding	10807	NA	NA
145	1	5	155652075	155916075	1.24	k1prob	rs2036556	155782058	0.0011002	ENSG00000170624	SGCD	YES	284	1	intron_variant,NMD_transcript_variant	MODIFIER	Transcript	ENST00000524347.1	nonsense_mediated_decay	10807	NA	NA
145	1	5	155652075	155916075	1.24	k1prob	rs11750080	155773350	0.00104053	ENSG00000170624	SGCD	YES	284	1	intron_variant	MODIFIER	Transcript	ENST00000337851.4	protein_coding	10807	NA	NA
145	1	5	155652075	155916075	1.24	k1prob	rs11750080	155773350	0.00104053	ENSG00000170624	SGCD	YES	284	1	intron_variant	MODIFIER	Transcript	ENST00000435422.3	protein_coding	10807	NA	NA
145	1	5	155652075	155916075	1.24	k1prob	rs11750080	155773350	0.00104053	ENSG00000170624	SGCD	YES	284	1	intron_variant	MODIFIER	Transcript	ENST00000447401.1	protein_coding	10807	NA	NA
145	1	5	155652075	155916075	1.24	k1prob	rs11750080	155773350	0.00104053	ENSG00000170624	SGCD	YES	284	1	intron_variant	MODIFIER	Transcript	ENST00000517913.1	protein_coding	10807	NA	NA
145	1	5	155652075	155916075	1.24	k1prob	rs11750080	155773350	0.00104053	ENSG00000170624	SGCD	YES	284	1	intron_variant,NMD_transcript_variant	MODIFIER	Transcript	ENST00000524347.1	nonsense_mediated_decay	10807	NA	NA
145	1	5	155652075	155916075	1.24	k1prob	rs11748820	155773353	0.00104053	ENSG00000170624	SGCD	YES	284	1	intron_variant	MODIFIER	Transcript	ENST00000337851.4	protein_coding	10807	NA	NA
145	1	5	155652075	155916075	1.24	k1prob	rs11748820	155773353	0.00104053	ENSG00000170624	SGCD	YES	284	1	intron_variant	MODIFIER	Transcript	ENST00000435422.3	protein_coding	10807	NA	NA
145	1	5	155652075	155916075	1.24	k1prob	rs11748820	155773353	0.00104053	ENSG00000170624	SGCD	YES	284	1	intron_variant	MODIFIER	Transcript	ENST00000447401.1	protein_coding	10807	NA	NA
145	1	5	155652075	155916075	1.24	k1prob	rs11748820	155773353	0.00104053	ENSG00000170624	SGCD	YES	284	1	intron_variant	MODIFIER	Transcript	ENST00000517913.1	protein_coding	10807	NA	NA
145	1	5	155652075	155916075	1.24	k1prob	rs11748820	155773353	0.00104053	ENSG00000170624	SGCD	YES	284	1	intron_variant,NMD_transcript_variant	MODIFIER	Transcript	ENST00000524347.1	nonsense_mediated_decay	10807	NA	NA
145	1	5	155652075	155916075	1.24	k1prob	rs1504946	155779301	0.00104053	ENSG00000170624	SGCD	YES	284	1	intron_variant	MODIFIER	Transcript	ENST00000337851.4	protein_coding	10807	NA	NA
145	1	5	155652075	155916075	1.24	k1prob	rs1504946	155779301	0.00104053	ENSG00000170624	SGCD	YES	284	1	intron_variant	MODIFIER	Transcript	ENST00000435422.3	protein_coding	10807	NA	NA
145	1	5	155652075	155916075	1.24	k1prob	rs1504946	155779301	0.00104053	ENSG00000170624	SGCD	YES	284	1	intron_variant	MODIFIER	Transcript	ENST00000447401.1	protein_coding	10807	NA	NA
145	1	5	155652075	155916075	1.24	k1prob	rs1504946	155779301	0.00104053	ENSG00000170624	SGCD	YES	284	1	intron_variant	MODIFIER	Transcript	ENST00000517913.1	protein_coding	10807	NA	NA
145	1	5	155652075	155916075	1.24	k1prob	rs1504946	155779301	0.00104053	ENSG00000170624	SGCD	YES	284	1	intron_variant,NMD_transcript_variant	MODIFIER	Transcript	ENST00000524347.1	nonsense_mediated_decay	10807	NA	NA
145	1	5	155652075	155916075	1.24	k1prob	rs17555767	155792579	0.00104053	ENSG00000170624	SGCD	YES	284	1	intron_variant	MODIFIER	Transcript	ENST00000337851.4	protein_coding	10807	NA	NA
145	1	5	155652075	155916075	1.24	k1prob	rs17555767	155792579	0.00104053	ENSG00000170624	SGCD	YES	284	1	intron_variant	MODIFIER	Transcript	ENST00000435422.3	protein_coding	10807	NA	NA
145	1	5	155652075	155916075	1.24	k1prob	rs17555767	155792579	0.00104053	ENSG00000170624	SGCD	YES	284	1	intron_variant	MODIFIER	Transcript	ENST00000447401.1	protein_coding	10807	NA	NA
145	1	5	155652075	155916075	1.24	k1prob	rs17555767	155792579	0.00104053	ENSG00000170624	SGCD	YES	284	1	intron_variant	MODIFIER	Transcript	ENST00000517913.1	protein_coding	10807	NA	NA
145	1	5	155652075	155916075	1.24	k1prob	rs17555767	155792579	0.00104053	ENSG00000170624	SGCD	YES	284	1	intron_variant,NMD_transcript_variant	MODIFIER	Transcript	ENST00000524347.1	nonsense_mediated_decay	10807	NA	NA
150	3	11	65352055	65662755	3.37	k3prob	rs665191	65493658	0.966927	ENSG00000214659	KRT8P26	YES	1	1	upstream_gene_variant	MODIFIER	Transcript	ENST00000534154.1	processed_pseudogene	33378	NA	NA
153	1	19	2104836	2250236	1.83	k2prob	rs144821294	2155136	0.998319	ENSG00000065000	AP3D1	YES	5	1	upstream_gene_variant	MODIFIER	Transcript	ENST00000345016.5	protein_coding	568	NA	NA
153	1	19	2104836	2250236	1.83	k2prob	rs144821294	2155136	0.998319	ENSG00000065000	AP3D1	YES	5	1	upstream_gene_variant	MODIFIER	Transcript	ENST00000350812.6	protein_coding	568	NA	NA
153	1	19	2104836	2250236	1.83	k2prob	rs144821294	2155136	0.998319	ENSG00000065000	AP3D1	YES	5	1	upstream_gene_variant	MODIFIER	Transcript	ENST00000355272.6	protein_coding	568	NA	NA
153	1	19	2104836	2250236	1.83	k2prob	rs144821294	2155136	0.998319	ENSG00000065000	AP3D1	YES	5	1	upstream_gene_variant	MODIFIER	Transcript	ENST00000356926.4	protein_coding	568	NA	NA
153	1	19	2104836	2250236	1.83	k2prob	rs144821294	2155136	0.998319	ENSG00000065000	AP3D1	YES	5	1	intron_variant,non_coding_transcript_variant	MODIFIER	Transcript	ENST00000591284.1	processed_transcript	568	NA	NA
155	1	3	71433777	71679777	1.21	k1prob	rs60135207	71563777	0.0973105	ENSG00000114861	FOXP1	YES	200	1	intron_variant	MODIFIER	Transcript	ENST00000318779.3	protein_coding	3823	NA	NA
155	1	3	71433777	71679777	1.21	k1prob	rs60135207	71563777	0.0973105	ENSG00000114861	FOXP1	YES	200	1	intron_variant	MODIFIER	Transcript	ENST00000318789.4	protein_coding	3823	NA	NA
155	1	3	71433777	71679777	1.21	k1prob	rs60135207	71563777	0.0973105	ENSG00000114861	FOXP1	YES	200	1	intron_variant,non_coding_transcript_variant	MODIFIER	Transcript	ENST00000471386.2	processed_transcript	3823	NA	NA
155	1	3	71433777	71679777	1.21	k1prob	rs60135207	71563777	0.0973105	ENSG00000114861	FOXP1	YES	200	1	intron_variant	MODIFIER	Transcript	ENST00000475937.1	protein_coding	3823	NA	NA
155	1	3	71433777	71679777	1.21	k1prob	rs60135207	71563777	0.0973105	ENSG00000114861	FOXP1	YES	200	1	intron_variant	MODIFIER	Transcript	ENST00000493089.1	protein_coding	3823	NA	NA
155	1	3	71433777	71679777	1.21	k1prob	rs60135207	71563777	0.0973105	ENSG00000114861	FOXP1	YES	200	1	intron_variant,non_coding_transcript_variant	MODIFIER	Transcript	ENST00000498154.1	processed_transcript	3823	NA	NA
155	1	3	71433777	71679777	1.21	k1prob	rs57929572	71563561	0.0914449	ENSG00000114861	FOXP1	YES	200	1	intron_variant	MODIFIER	Transcript	ENST00000318779.3	protein_coding	3823	NA	NA
155	1	3	71433777	71679777	1.21	k1prob	rs57929572	71563561	0.0914449	ENSG00000114861	FOXP1	YES	200	1	intron_variant	MODIFIER	Transcript	ENST00000318789.4	protein_coding	3823	NA	NA
155	1	3	71433777	71679777	1.21	k1prob	rs57929572	71563561	0.0914449	ENSG00000114861	FOXP1	YES	200	1	intron_variant,non_coding_transcript_variant	MODIFIER	Transcript	ENST00000471386.2	processed_transcript	3823	NA	NA
155	1	3	71433777	71679777	1.21	k1prob	rs57929572	71563561	0.0914449	ENSG00000114861	FOXP1	YES	200	1	intron_variant	MODIFIER	Transcript	ENST00000475937.1	protein_coding	3823	NA	NA
155	1	3	71433777	71679777	1.21	k1prob	rs57929572	71563561	0.0914449	ENSG00000114861	FOXP1	YES	200	1	intron_variant	MODIFIER	Transcript	ENST00000493089.1	protein_coding	3823	NA	NA
155	1	3	71433777	71679777	1.21	k1prob	rs57929572	71563561	0.0914449	ENSG00000114861	FOXP1	YES	200	1	intron_variant,non_coding_transcript_variant	MODIFIER	Transcript	ENST00000498154.1	processed_transcript	3823	NA	NA
155	1	3	71433777	71679777	1.21	k1prob	rs1432611	71569678	0.0619783	ENSG00000114861	FOXP1	YES	200	1	intron_variant	MODIFIER	Transcript	ENST00000318779.3	protein_coding	3823	NA	NA
155	1	3	71433777	71679777	1.21	k1prob	rs1432611	71569678	0.0619783	ENSG00000114861	FOXP1	YES	200	1	intron_variant	MODIFIER	Transcript	ENST00000318789.4	protein_coding	3823	NA	NA
155	1	3	71433777	71679777	1.21	k1prob	rs1432611	71569678	0.0619783	ENSG00000114861	FOXP1	YES	200	1	intron_variant,non_coding_transcript_variant	MODIFIER	Transcript	ENST00000471386.2	processed_transcript	3823	NA	NA
155	1	3	71433777	71679777	1.21	k1prob	rs1432611	71569678	0.0619783	ENSG00000114861	FOXP1	YES	200	1	intron_variant	MODIFIER	Transcript	ENST00000475937.1	protein_coding	3823	NA	NA
155	1	3	71433777	71679777	1.21	k1prob	rs1432611	71569678	0.0619783	ENSG00000114861	FOXP1	YES	200	1	intron_variant	MODIFIER	Transcript	ENST00000493089.1	protein_coding	3823	NA	NA
155	1	3	71433777	71679777	1.21	k1prob	rs1432611	71569678	0.0619783	ENSG00000114861	FOXP1	YES	200	1	intron_variant,non_coding_transcript_variant	MODIFIER	Transcript	ENST00000498154.1	processed_transcript	3823	NA	NA
155	1	3	71433777	71679777	1.21	k1prob	rs111242991	71576058	0.054497	ENSG00000114861	FOXP1	YES	200	1	intron_variant	MODIFIER	Transcript	ENST00000318779.3	protein_coding	3823	NA	NA
155	1	3	71433777	71679777	1.21	k1prob	rs111242991	71576058	0.054497	ENSG00000114861	FOXP1	YES	200	1	intron_variant	MODIFIER	Transcript	ENST00000318789.4	protein_coding	3823	NA	NA
155	1	3	71433777	71679777	1.21	k1prob	rs111242991	71576058	0.054497	ENSG00000114861	FOXP1	YES	200	1	intron_variant,non_coding_transcript_variant	MODIFIER	Transcript	ENST00000471386.2	processed_transcript	3823	NA	NA
155	1	3	71433777	71679777	1.21	k1prob	rs111242991	71576058	0.054497	ENSG00000114861	FOXP1	YES	200	1	intron_variant	MODIFIER	Transcript	ENST00000475937.1	protein_coding	3823	NA	NA
155	1	3	71433777	71679777	1.21	k1prob	rs111242991	71576058	0.054497	ENSG00000114861	FOXP1	YES	200	1	intron_variant	MODIFIER	Transcript	ENST00000493089.1	protein_coding	3823	NA	NA
155	1	3	71433777	71679777	1.21	k1prob	rs111242991	71576058	0.054497	ENSG00000114861	FOXP1	YES	200	1	intron_variant,non_coding_transcript_variant	MODIFIER	Transcript	ENST00000498154.1	processed_transcript	3823	NA	NA
155	1	3	71433777	71679777	1.21	k1prob	rs11714337	71582521	0.0479439	ENSG00000114861	FOXP1	YES	200	1	intron_variant	MODIFIER	Transcript	ENST00000318779.3	protein_coding	3823	NA	NA
155	1	3	71433777	71679777	1.21	k1prob	rs11714337	71582521	0.0479439	ENSG00000114861	FOXP1	YES	200	1	intron_variant	MODIFIER	Transcript	ENST00000318789.4	protein_coding	3823	NA	NA
155	1	3	71433777	71679777	1.21	k1prob	rs11714337	71582521	0.0479439	ENSG00000114861	FOXP1	YES	200	1	intron_variant,non_coding_transcript_variant	MODIFIER	Transcript	ENST00000471386.2	processed_transcript	3823	NA	NA
155	1	3	71433777	71679777	1.21	k1prob	rs11714337	71582521	0.0479439	ENSG00000114861	FOXP1	YES	200	1	intron_variant	MODIFIER	Transcript	ENST00000475937.1	protein_coding	3823	NA	NA
155	1	3	71433777	71679777	1.21	k1prob	rs11714337	71582521	0.0479439	ENSG00000114861	FOXP1	YES	200	1	intron_variant	MODIFIER	Transcript	ENST00000493089.1	protein_coding	3823	NA	NA
155	1	3	71433777	71679777	1.21	k1prob	rs11714337	71582521	0.0479439	ENSG00000114861	FOXP1	YES	200	1	intron_variant,non_coding_transcript_variant	MODIFIER	Transcript	ENST00000498154.1	processed_transcript	3823	NA	NA
155	1	3	71433777	71679777	1.21	k1prob	rs6764416	71574051	0.0479439	ENSG00000114861	FOXP1	YES	200	1	intron_variant	MODIFIER	Transcript	ENST00000318779.3	protein_coding	3823	NA	NA
155	1	3	71433777	71679777	1.21	k1prob	rs6764416	71574051	0.0479439	ENSG00000114861	FOXP1	YES	200	1	intron_variant	MODIFIER	Transcript	ENST00000318789.4	protein_coding	3823	NA	NA
155	1	3	71433777	71679777	1.21	k1prob	rs6764416	71574051	0.0479439	ENSG00000114861	FOXP1	YES	200	1	intron_variant,non_coding_transcript_variant	MODIFIER	Transcript	ENST00000471386.2	processed_transcript	3823	NA	NA
155	1	3	71433777	71679777	1.21	k1prob	rs6764416	71574051	0.0479439	ENSG00000114861	FOXP1	YES	200	1	intron_variant	MODIFIER	Transcript	ENST00000475937.1	protein_coding	3823	NA	NA
155	1	3	71433777	71679777	1.21	k1prob	rs6764416	71574051	0.0479439	ENSG00000114861	FOXP1	YES	200	1	intron_variant	MODIFIER	Transcript	ENST00000493089.1	protein_coding	3823	NA	NA
155	1	3	71433777	71679777	1.21	k1prob	rs6764416	71574051	0.0479439	ENSG00000114861	FOXP1	YES	200	1	intron_variant,non_coding_transcript_variant	MODIFIER	Transcript	ENST00000498154.1	processed_transcript	3823	NA	NA
155	1	3	71433777	71679777	1.21	k1prob	rs17662328	71564943	0.0448405	ENSG00000114861	FOXP1	YES	200	1	intron_variant	MODIFIER	Transcript	ENST00000318779.3	protein_coding	3823	NA	NA
155	1	3	71433777	71679777	1.21	k1prob	rs17662328	71564943	0.0448405	ENSG00000114861	FOXP1	YES	200	1	intron_variant	MODIFIER	Transcript	ENST00000318789.4	protein_coding	3823	NA	NA
155	1	3	71433777	71679777	1.21	k1prob	rs17662328	71564943	0.0448405	ENSG00000114861	FOXP1	YES	200	1	intron_variant,non_coding_transcript_variant	MODIFIER	Transcript	ENST00000471386.2	processed_transcript	3823	NA	NA
155	1	3	71433777	71679777	1.21	k1prob	rs17662328	71564943	0.0448405	ENSG00000114861	FOXP1	YES	200	1	intron_variant	MODIFIER	Transcript	ENST00000475937.1	protein_coding	3823	NA	NA
155	1	3	71433777	71679777	1.21	k1prob	rs17662328	71564943	0.0448405	ENSG00000114861	FOXP1	YES	200	1	intron_variant	MODIFIER	Transcript	ENST00000493089.1	protein_coding	3823	NA	NA
155	1	3	71433777	71679777	1.21	k1prob	rs17662328	71564943	0.0448405	ENSG00000114861	FOXP1	YES	200	1	intron_variant,non_coding_transcript_variant	MODIFIER	Transcript	ENST00000498154.1	processed_transcript	3823	NA	NA
155	1	3	71433777	71679777	1.21	k1prob	rs7610856	71579022	0.0448405	ENSG00000114861	FOXP1	YES	200	1	intron_variant	MODIFIER	Transcript	ENST00000318779.3	protein_coding	3823	NA	NA
155	1	3	71433777	71679777	1.21	k1prob	rs7610856	71579022	0.0448405	ENSG00000114861	FOXP1	YES	200	1	intron_variant	MODIFIER	Transcript	ENST00000318789.4	protein_coding	3823	NA	NA
155	1	3	71433777	71679777	1.21	k1prob	rs7610856	71579022	0.0448405	ENSG00000114861	FOXP1	YES	200	1	intron_variant,non_coding_transcript_variant	MODIFIER	Transcript	ENST00000471386.2	processed_transcript	3823	NA	NA
155	1	3	71433777	71679777	1.21	k1prob	rs7610856	71579022	0.0448405	ENSG00000114861	FOXP1	YES	200	1	intron_variant	MODIFIER	Transcript	ENST00000475937.1	protein_coding	3823	NA	NA
155	1	3	71433777	71679777	1.21	k1prob	rs7610856	71579022	0.0448405	ENSG00000114861	FOXP1	YES	200	1	intron_variant	MODIFIER	Transcript	ENST00000493089.1	protein_coding	3823	NA	NA
155	1	3	71433777	71679777	1.21	k1prob	rs7610856	71579022	0.0448405	ENSG00000114861	FOXP1	YES	200	1	intron_variant,non_coding_transcript_variant	MODIFIER	Transcript	ENST00000498154.1	processed_transcript	3823	NA	NA
155	1	3	71433777	71679777	1.21	k1prob	rs7624274	71578737	0.0421984	ENSG00000114861	FOXP1	YES	200	1	intron_variant	MODIFIER	Transcript	ENST00000318779.3	protein_coding	3823	NA	NA
155	1	3	71433777	71679777	1.21	k1prob	rs7624274	71578737	0.0421984	ENSG00000114861	FOXP1	YES	200	1	intron_variant	MODIFIER	Transcript	ENST00000318789.4	protein_coding	3823	NA	NA
155	1	3	71433777	71679777	1.21	k1prob	rs7624274	71578737	0.0421984	ENSG00000114861	FOXP1	YES	200	1	intron_variant,non_coding_transcript_variant	MODIFIER	Transcript	ENST00000471386.2	processed_transcript	3823	NA	NA
155	1	3	71433777	71679777	1.21	k1prob	rs7624274	71578737	0.0421984	ENSG00000114861	FOXP1	YES	200	1	intron_variant	MODIFIER	Transcript	ENST00000475937.1	protein_coding	3823	NA	NA
155	1	3	71433777	71679777	1.21	k1prob	rs7624274	71578737	0.0421984	ENSG00000114861	FOXP1	YES	200	1	intron_variant	MODIFIER	Transcript	ENST00000493089.1	protein_coding	3823	NA	NA
155	1	3	71433777	71679777	1.21	k1prob	rs7624274	71578737	0.0421984	ENSG00000114861	FOXP1	YES	200	1	intron_variant,non_coding_transcript_variant	MODIFIER	Transcript	ENST00000498154.1	processed_transcript	3823	NA	NA
155	1	3	71433777	71679777	1.21	k1prob	rs35480566	71583177	0.0371611	ENSG00000114861	FOXP1	YES	200	1	intron_variant	MODIFIER	Transcript	ENST00000318779.3	protein_coding	3823	NA	NA
155	1	3	71433777	71679777	1.21	k1prob	rs35480566	71583177	0.0371611	ENSG00000114861	FOXP1	YES	200	1	intron_variant	MODIFIER	Transcript	ENST00000318789.4	protein_coding	3823	NA	NA
155	1	3	71433777	71679777	1.21	k1prob	rs35480566	71583177	0.0371611	ENSG00000114861	FOXP1	YES	200	1	intron_variant,non_coding_transcript_variant	MODIFIER	Transcript	ENST00000471386.2	processed_transcript	3823	NA	NA
155	1	3	71433777	71679777	1.21	k1prob	rs35480566	71583177	0.0371611	ENSG00000114861	FOXP1	YES	200	1	intron_variant	MODIFIER	Transcript	ENST00000475937.1	protein_coding	3823	NA	NA
155	1	3	71433777	71679777	1.21	k1prob	rs35480566	71583177	0.0371611	ENSG00000114861	FOXP1	YES	200	1	intron_variant	MODIFIER	Transcript	ENST00000493089.1	protein_coding	3823	NA	NA
155	1	3	71433777	71679777	1.21	k1prob	rs35480566	71583177	0.0371611	ENSG00000114861	FOXP1	YES	200	1	intron_variant,non_coding_transcript_variant	MODIFIER	Transcript	ENST00000498154.1	processed_transcript	3823	NA	NA
155	1	3	71433777	71679777	1.21	k1prob	rs62244884	71583383	0.0371611	ENSG00000114861	FOXP1	YES	200	1	intron_variant	MODIFIER	Transcript	ENST00000318779.3	protein_coding	3823	NA	NA
155	1	3	71433777	71679777	1.21	k1prob	rs62244884	71583383	0.0371611	ENSG00000114861	FOXP1	YES	200	1	intron_variant	MODIFIER	Transcript	ENST00000318789.4	protein_coding	3823	NA	NA
155	1	3	71433777	71679777	1.21	k1prob	rs62244884	71583383	0.0371611	ENSG00000114861	FOXP1	YES	200	1	intron_variant,non_coding_transcript_variant	MODIFIER	Transcript	ENST00000471386.2	processed_transcript	3823	NA	NA
155	1	3	71433777	71679777	1.21	k1prob	rs62244884	71583383	0.0371611	ENSG00000114861	FOXP1	YES	200	1	intron_variant	MODIFIER	Transcript	ENST00000475937.1	protein_coding	3823	NA	NA
155	1	3	71433777	71679777	1.21	k1prob	rs62244884	71583383	0.0371611	ENSG00000114861	FOXP1	YES	200	1	intron_variant	MODIFIER	Transcript	ENST00000493089.1	protein_coding	3823	NA	NA
155	1	3	71433777	71679777	1.21	k1prob	rs62244884	71583383	0.0371611	ENSG00000114861	FOXP1	YES	200	1	intron_variant,non_coding_transcript_variant	MODIFIER	Transcript	ENST00000498154.1	processed_transcript	3823	NA	NA
155	1	3	71433777	71679777	1.21	k1prob	rs1499894	71571696	0.0306463	ENSG00000114861	FOXP1	YES	200	1	intron_variant	MODIFIER	Transcript	ENST00000318779.3	protein_coding	3823	NA	NA
155	1	3	71433777	71679777	1.21	k1prob	rs1499894	71571696	0.0306463	ENSG00000114861	FOXP1	YES	200	1	intron_variant	MODIFIER	Transcript	ENST00000318789.4	protein_coding	3823	NA	NA
155	1	3	71433777	71679777	1.21	k1prob	rs1499894	71571696	0.0306463	ENSG00000114861	FOXP1	YES	200	1	intron_variant,non_coding_transcript_variant	MODIFIER	Transcript	ENST00000471386.2	processed_transcript	3823	NA	NA
155	1	3	71433777	71679777	1.21	k1prob	rs1499894	71571696	0.0306463	ENSG00000114861	FOXP1	YES	200	1	intron_variant	MODIFIER	Transcript	ENST00000475937.1	protein_coding	3823	NA	NA
155	1	3	71433777	71679777	1.21	k1prob	rs1499894	71571696	0.0306463	ENSG00000114861	FOXP1	YES	200	1	intron_variant	MODIFIER	Transcript	ENST00000493089.1	protein_coding	3823	NA	NA
155	1	3	71433777	71679777	1.21	k1prob	rs1499894	71571696	0.0306463	ENSG00000114861	FOXP1	YES	200	1	intron_variant,non_coding_transcript_variant	MODIFIER	Transcript	ENST00000498154.1	processed_transcript	3823	NA	NA
155	1	3	71433777	71679777	1.21	k1prob	rs34346645	71557945	0.0254541	ENSG00000114861	FOXP1	YES	200	1	intron_variant	MODIFIER	Transcript	ENST00000318779.3	protein_coding	3823	NA	NA
155	1	3	71433777	71679777	1.21	k1prob	rs34346645	71557945	0.0254541	ENSG00000114861	FOXP1	YES	200	1	intron_variant	MODIFIER	Transcript	ENST00000318789.4	protein_coding	3823	NA	NA
155	1	3	71433777	71679777	1.21	k1prob	rs34346645	71557945	0.0254541	ENSG00000114861	FOXP1	YES	200	1	intron_variant,non_coding_transcript_variant	MODIFIER	Transcript	ENST00000471386.2	processed_transcript	3823	NA	NA
155	1	3	71433777	71679777	1.21	k1prob	rs34346645	71557945	0.0254541	ENSG00000114861	FOXP1	YES	200	1	intron_variant	MODIFIER	Transcript	ENST00000475937.1	protein_coding	3823	NA	NA
155	1	3	71433777	71679777	1.21	k1prob	rs34346645	71557945	0.0254541	ENSG00000114861	FOXP1	YES	200	1	intron_variant	MODIFIER	Transcript	ENST00000493089.1	protein_coding	3823	NA	NA
155	1	3	71433777	71679777	1.21	k1prob	rs34346645	71557945	0.0254541	ENSG00000114861	FOXP1	YES	200	1	intron_variant,non_coding_transcript_variant	MODIFIER	Transcript	ENST00000498154.1	processed_transcript	3823	NA	NA
155	1	3	71433777	71679777	1.21	k1prob	rs6780776	71554185	0.0254541	ENSG00000114861	FOXP1	YES	200	1	intron_variant	MODIFIER	Transcript	ENST00000318779.3	protein_coding	3823	NA	NA
155	1	3	71433777	71679777	1.21	k1prob	rs6780776	71554185	0.0254541	ENSG00000114861	FOXP1	YES	200	1	intron_variant	MODIFIER	Transcript	ENST00000318789.4	protein_coding	3823	NA	NA
155	1	3	71433777	71679777	1.21	k1prob	rs6780776	71554185	0.0254541	ENSG00000114861	FOXP1	YES	200	1	intron_variant,non_coding_transcript_variant	MODIFIER	Transcript	ENST00000471386.2	processed_transcript	3823	NA	NA
155	1	3	71433777	71679777	1.21	k1prob	rs6780776	71554185	0.0254541	ENSG00000114861	FOXP1	YES	200	1	intron_variant	MODIFIER	Transcript	ENST00000475937.1	protein_coding	3823	NA	NA
155	1	3	71433777	71679777	1.21	k1prob	rs6780776	71554185	0.0254541	ENSG00000114861	FOXP1	YES	200	1	intron_variant	MODIFIER	Transcript	ENST00000493089.1	protein_coding	3823	NA	NA
155	1	3	71433777	71679777	1.21	k1prob	rs6780776	71554185	0.0254541	ENSG00000114861	FOXP1	YES	200	1	intron_variant,non_coding_transcript_variant	MODIFIER	Transcript	ENST00000498154.1	processed_transcript	3823	NA	NA
155	1	3	71433777	71679777	1.21	k1prob	rs56343799	71572406	0.0198288	ENSG00000114861	FOXP1	YES	200	1	intron_variant	MODIFIER	Transcript	ENST00000318779.3	protein_coding	3823	NA	NA
155	1	3	71433777	71679777	1.21	k1prob	rs56343799	71572406	0.0198288	ENSG00000114861	FOXP1	YES	200	1	intron_variant	MODIFIER	Transcript	ENST00000318789.4	protein_coding	3823	NA	NA
155	1	3	71433777	71679777	1.21	k1prob	rs56343799	71572406	0.0198288	ENSG00000114861	FOXP1	YES	200	1	intron_variant,non_coding_transcript_variant	MODIFIER	Transcript	ENST00000471386.2	processed_transcript	3823	NA	NA
155	1	3	71433777	71679777	1.21	k1prob	rs56343799	71572406	0.0198288	ENSG00000114861	FOXP1	YES	200	1	intron_variant	MODIFIER	Transcript	ENST00000475937.1	protein_coding	3823	NA	NA
155	1	3	71433777	71679777	1.21	k1prob	rs56343799	71572406	0.0198288	ENSG00000114861	FOXP1	YES	200	1	intron_variant	MODIFIER	Transcript	ENST00000493089.1	protein_coding	3823	NA	NA
155	1	3	71433777	71679777	1.21	k1prob	rs56343799	71572406	0.0198288	ENSG00000114861	FOXP1	YES	200	1	intron_variant,non_coding_transcript_variant	MODIFIER	Transcript	ENST00000498154.1	processed_transcript	3823	NA	NA
155	1	3	71433777	71679777	1.21	k1prob	rs1499895	71571667	0.0198288	ENSG00000114861	FOXP1	YES	200	1	intron_variant	MODIFIER	Transcript	ENST00000318779.3	protein_coding	3823	NA	NA
155	1	3	71433777	71679777	1.21	k1prob	rs1499895	71571667	0.0198288	ENSG00000114861	FOXP1	YES	200	1	intron_variant	MODIFIER	Transcript	ENST00000318789.4	protein_coding	3823	NA	NA
155	1	3	71433777	71679777	1.21	k1prob	rs1499895	71571667	0.0198288	ENSG00000114861	FOXP1	YES	200	1	intron_variant,non_coding_transcript_variant	MODIFIER	Transcript	ENST00000471386.2	processed_transcript	3823	NA	NA
155	1	3	71433777	71679777	1.21	k1prob	rs1499895	71571667	0.0198288	ENSG00000114861	FOXP1	YES	200	1	intron_variant	MODIFIER	Transcript	ENST00000475937.1	protein_coding	3823	NA	NA
155	1	3	71433777	71679777	1.21	k1prob	rs1499895	71571667	0.0198288	ENSG00000114861	FOXP1	YES	200	1	intron_variant	MODIFIER	Transcript	ENST00000493089.1	protein_coding	3823	NA	NA
155	1	3	71433777	71679777	1.21	k1prob	rs1499895	71571667	0.0198288	ENSG00000114861	FOXP1	YES	200	1	intron_variant,non_coding_transcript_variant	MODIFIER	Transcript	ENST00000498154.1	processed_transcript	3823	NA	NA
155	1	3	71433777	71679777	1.21	k1prob	rs7649993	71572338	0.01858	ENSG00000114861	FOXP1	YES	200	1	intron_variant	MODIFIER	Transcript	ENST00000318779.3	protein_coding	3823	NA	NA
155	1	3	71433777	71679777	1.21	k1prob	rs7649993	71572338	0.01858	ENSG00000114861	FOXP1	YES	200	1	intron_variant	MODIFIER	Transcript	ENST00000318789.4	protein_coding	3823	NA	NA
155	1	3	71433777	71679777	1.21	k1prob	rs7649993	71572338	0.01858	ENSG00000114861	FOXP1	YES	200	1	intron_variant,non_coding_transcript_variant	MODIFIER	Transcript	ENST00000471386.2	processed_transcript	3823	NA	NA
155	1	3	71433777	71679777	1.21	k1prob	rs7649993	71572338	0.01858	ENSG00000114861	FOXP1	YES	200	1	intron_variant	MODIFIER	Transcript	ENST00000475937.1	protein_coding	3823	NA	NA
155	1	3	71433777	71679777	1.21	k1prob	rs7649993	71572338	0.01858	ENSG00000114861	FOXP1	YES	200	1	intron_variant	MODIFIER	Transcript	ENST00000493089.1	protein_coding	3823	NA	NA
155	1	3	71433777	71679777	1.21	k1prob	rs7649993	71572338	0.01858	ENSG00000114861	FOXP1	YES	200	1	intron_variant,non_coding_transcript_variant	MODIFIER	Transcript	ENST00000498154.1	processed_transcript	3823	NA	NA
155	1	3	71433777	71679777	1.21	k1prob	rs6778026	71571386	0.0164155	ENSG00000114861	FOXP1	YES	200	1	intron_variant	MODIFIER	Transcript	ENST00000318779.3	protein_coding	3823	NA	NA
155	1	3	71433777	71679777	1.21	k1prob	rs6778026	71571386	0.0164155	ENSG00000114861	FOXP1	YES	200	1	intron_variant	MODIFIER	Transcript	ENST00000318789.4	protein_coding	3823	NA	NA
155	1	3	71433777	71679777	1.21	k1prob	rs6778026	71571386	0.0164155	ENSG00000114861	FOXP1	YES	200	1	intron_variant,non_coding_transcript_variant	MODIFIER	Transcript	ENST00000471386.2	processed_transcript	3823	NA	NA
155	1	3	71433777	71679777	1.21	k1prob	rs6778026	71571386	0.0164155	ENSG00000114861	FOXP1	YES	200	1	intron_variant	MODIFIER	Transcript	ENST00000475937.1	protein_coding	3823	NA	NA
155	1	3	71433777	71679777	1.21	k1prob	rs6778026	71571386	0.0164155	ENSG00000114861	FOXP1	YES	200	1	intron_variant	MODIFIER	Transcript	ENST00000493089.1	protein_coding	3823	NA	NA
155	1	3	71433777	71679777	1.21	k1prob	rs6778026	71571386	0.0164155	ENSG00000114861	FOXP1	YES	200	1	intron_variant,non_coding_transcript_variant	MODIFIER	Transcript	ENST00000498154.1	processed_transcript	3823	NA	NA
155	1	3	71433777	71679777	1.21	k1prob	rs7632921	71543758	0.0154784	ENSG00000114861	FOXP1	YES	200	1	intron_variant	MODIFIER	Transcript	ENST00000318779.3	protein_coding	3823	NA	NA
155	1	3	71433777	71679777	1.21	k1prob	rs7632921	71543758	0.0154784	ENSG00000114861	FOXP1	YES	200	1	intron_variant	MODIFIER	Transcript	ENST00000318789.4	protein_coding	3823	NA	NA
155	1	3	71433777	71679777	1.21	k1prob	rs7632921	71543758	0.0154784	ENSG00000114861	FOXP1	YES	200	1	upstream_gene_variant	MODIFIER	Transcript	ENST00000327590.4	nonsense_mediated_decay	3823	NA	NA
155	1	3	71433777	71679777	1.21	k1prob	rs7632921	71543758	0.0154784	ENSG00000114861	FOXP1	YES	200	1	intron_variant,non_coding_transcript_variant	MODIFIER	Transcript	ENST00000471386.2	processed_transcript	3823	NA	NA
155	1	3	71433777	71679777	1.21	k1prob	rs7632921	71543758	0.0154784	ENSG00000114861	FOXP1	YES	200	1	intron_variant	MODIFIER	Transcript	ENST00000475937.1	protein_coding	3823	NA	NA
155	1	3	71433777	71679777	1.21	k1prob	rs7632921	71543758	0.0154784	ENSG00000114861	FOXP1	YES	200	1	intron_variant	MODIFIER	Transcript	ENST00000493089.1	protein_coding	3823	NA	NA
155	1	3	71433777	71679777	1.21	k1prob	rs7632921	71543758	0.0154784	ENSG00000114861	FOXP1	YES	200	1	intron_variant,non_coding_transcript_variant	MODIFIER	Transcript	ENST00000498154.1	processed_transcript	3823	NA	NA
155	1	3	71433777	71679777	1.21	k1prob	rs62244862	71550670	0.0154784	ENSG00000114861	FOXP1	YES	200	1	intron_variant	MODIFIER	Transcript	ENST00000318779.3	protein_coding	3823	NA	NA
155	1	3	71433777	71679777	1.21	k1prob	rs62244862	71550670	0.0154784	ENSG00000114861	FOXP1	YES	200	1	intron_variant	MODIFIER	Transcript	ENST00000318789.4	protein_coding	3823	NA	NA
155	1	3	71433777	71679777	1.21	k1prob	rs62244862	71550670	0.0154784	ENSG00000114861	FOXP1	YES	200	1	intron_variant,non_coding_transcript_variant	MODIFIER	Transcript	ENST00000471386.2	processed_transcript	3823	NA	NA
155	1	3	71433777	71679777	1.21	k1prob	rs62244862	71550670	0.0154784	ENSG00000114861	FOXP1	YES	200	1	intron_variant	MODIFIER	Transcript	ENST00000475937.1	protein_coding	3823	NA	NA
155	1	3	71433777	71679777	1.21	k1prob	rs62244862	71550670	0.0154784	ENSG00000114861	FOXP1	YES	200	1	intron_variant	MODIFIER	Transcript	ENST00000493089.1	protein_coding	3823	NA	NA
155	1	3	71433777	71679777	1.21	k1prob	rs62244862	71550670	0.0154784	ENSG00000114861	FOXP1	YES	200	1	intron_variant,non_coding_transcript_variant	MODIFIER	Transcript	ENST00000498154.1	processed_transcript	3823	NA	NA
155	1	3	71433777	71679777	1.21	k1prob	rs60756930	71556471	0.0145108	ENSG00000114861	FOXP1	YES	200	1	intron_variant	MODIFIER	Transcript	ENST00000318779.3	protein_coding	3823	NA	NA
155	1	3	71433777	71679777	1.21	k1prob	rs60756930	71556471	0.0145108	ENSG00000114861	FOXP1	YES	200	1	intron_variant	MODIFIER	Transcript	ENST00000318789.4	protein_coding	3823	NA	NA
155	1	3	71433777	71679777	1.21	k1prob	rs60756930	71556471	0.0145108	ENSG00000114861	FOXP1	YES	200	1	intron_variant,non_coding_transcript_variant	MODIFIER	Transcript	ENST00000471386.2	processed_transcript	3823	NA	NA
155	1	3	71433777	71679777	1.21	k1prob	rs60756930	71556471	0.0145108	ENSG00000114861	FOXP1	YES	200	1	intron_variant	MODIFIER	Transcript	ENST00000475937.1	protein_coding	3823	NA	NA
155	1	3	71433777	71679777	1.21	k1prob	rs60756930	71556471	0.0145108	ENSG00000114861	FOXP1	YES	200	1	intron_variant	MODIFIER	Transcript	ENST00000493089.1	protein_coding	3823	NA	NA
155	1	3	71433777	71679777	1.21	k1prob	rs60756930	71556471	0.0145108	ENSG00000114861	FOXP1	YES	200	1	intron_variant,non_coding_transcript_variant	MODIFIER	Transcript	ENST00000498154.1	processed_transcript	3823	NA	NA
155	1	3	71433777	71679777	1.21	k1prob	rs62244860	71547590	0.0145108	ENSG00000114861	FOXP1	YES	200	1	intron_variant	MODIFIER	Transcript	ENST00000318779.3	protein_coding	3823	NA	NA
155	1	3	71433777	71679777	1.21	k1prob	rs62244860	71547590	0.0145108	ENSG00000114861	FOXP1	YES	200	1	intron_variant	MODIFIER	Transcript	ENST00000318789.4	protein_coding	3823	NA	NA
155	1	3	71433777	71679777	1.21	k1prob	rs62244860	71547590	0.0145108	ENSG00000114861	FOXP1	YES	200	1	upstream_gene_variant	MODIFIER	Transcript	ENST00000327590.4	nonsense_mediated_decay	3823	NA	NA
155	1	3	71433777	71679777	1.21	k1prob	rs62244860	71547590	0.0145108	ENSG00000114861	FOXP1	YES	200	1	intron_variant,non_coding_transcript_variant	MODIFIER	Transcript	ENST00000471386.2	processed_transcript	3823	NA	NA
155	1	3	71433777	71679777	1.21	k1prob	rs62244860	71547590	0.0145108	ENSG00000114861	FOXP1	YES	200	1	intron_variant	MODIFIER	Transcript	ENST00000475937.1	protein_coding	3823	NA	NA
155	1	3	71433777	71679777	1.21	k1prob	rs62244860	71547590	0.0145108	ENSG00000114861	FOXP1	YES	200	1	intron_variant	MODIFIER	Transcript	ENST00000493089.1	protein_coding	3823	NA	NA
155	1	3	71433777	71679777	1.21	k1prob	rs62244860	71547590	0.0145108	ENSG00000114861	FOXP1	YES	200	1	intron_variant,non_coding_transcript_variant	MODIFIER	Transcript	ENST00000498154.1	processed_transcript	3823	NA	NA
155	1	3	71433777	71679777	1.21	k1prob	rs62244863	71550774	0.0145108	ENSG00000114861	FOXP1	YES	200	1	intron_variant	MODIFIER	Transcript	ENST00000318779.3	protein_coding	3823	NA	NA
155	1	3	71433777	71679777	1.21	k1prob	rs62244863	71550774	0.0145108	ENSG00000114861	FOXP1	YES	200	1	intron_variant	MODIFIER	Transcript	ENST00000318789.4	protein_coding	3823	NA	NA
155	1	3	71433777	71679777	1.21	k1prob	rs62244863	71550774	0.0145108	ENSG00000114861	FOXP1	YES	200	1	intron_variant,non_coding_transcript_variant	MODIFIER	Transcript	ENST00000471386.2	processed_transcript	3823	NA	NA
155	1	3	71433777	71679777	1.21	k1prob	rs62244863	71550774	0.0145108	ENSG00000114861	FOXP1	YES	200	1	intron_variant	MODIFIER	Transcript	ENST00000475937.1	protein_coding	3823	NA	NA
155	1	3	71433777	71679777	1.21	k1prob	rs62244863	71550774	0.0145108	ENSG00000114861	FOXP1	YES	200	1	intron_variant	MODIFIER	Transcript	ENST00000493089.1	protein_coding	3823	NA	NA
155	1	3	71433777	71679777	1.21	k1prob	rs62244863	71550774	0.0145108	ENSG00000114861	FOXP1	YES	200	1	intron_variant,non_coding_transcript_variant	MODIFIER	Transcript	ENST00000498154.1	processed_transcript	3823	NA	NA
155	1	3	71433777	71679777	1.21	k1prob	rs6803008	71571345	0.0145108	ENSG00000114861	FOXP1	YES	200	1	intron_variant	MODIFIER	Transcript	ENST00000318779.3	protein_coding	3823	NA	NA
155	1	3	71433777	71679777	1.21	k1prob	rs6803008	71571345	0.0145108	ENSG00000114861	FOXP1	YES	200	1	intron_variant	MODIFIER	Transcript	ENST00000318789.4	protein_coding	3823	NA	NA
155	1	3	71433777	71679777	1.21	k1prob	rs6803008	71571345	0.0145108	ENSG00000114861	FOXP1	YES	200	1	intron_variant,non_coding_transcript_variant	MODIFIER	Transcript	ENST00000471386.2	processed_transcript	3823	NA	NA
155	1	3	71433777	71679777	1.21	k1prob	rs6803008	71571345	0.0145108	ENSG00000114861	FOXP1	YES	200	1	intron_variant	MODIFIER	Transcript	ENST00000475937.1	protein_coding	3823	NA	NA
155	1	3	71433777	71679777	1.21	k1prob	rs6803008	71571345	0.0145108	ENSG00000114861	FOXP1	YES	200	1	intron_variant	MODIFIER	Transcript	ENST00000493089.1	protein_coding	3823	NA	NA
155	1	3	71433777	71679777	1.21	k1prob	rs6803008	71571345	0.0145108	ENSG00000114861	FOXP1	YES	200	1	intron_variant,non_coding_transcript_variant	MODIFIER	Transcript	ENST00000498154.1	processed_transcript	3823	NA	NA
155	1	3	71433777	71679777	1.21	k1prob	rs6779258	71549639	0.0136851	ENSG00000114861	FOXP1	YES	200	1	intron_variant	MODIFIER	Transcript	ENST00000318779.3	protein_coding	3823	NA	NA
155	1	3	71433777	71679777	1.21	k1prob	rs6779258	71549639	0.0136851	ENSG00000114861	FOXP1	YES	200	1	intron_variant	MODIFIER	Transcript	ENST00000318789.4	protein_coding	3823	NA	NA
155	1	3	71433777	71679777	1.21	k1prob	rs6779258	71549639	0.0136851	ENSG00000114861	FOXP1	YES	200	1	intron_variant,non_coding_transcript_variant	MODIFIER	Transcript	ENST00000471386.2	processed_transcript	3823	NA	NA
155	1	3	71433777	71679777	1.21	k1prob	rs6779258	71549639	0.0136851	ENSG00000114861	FOXP1	YES	200	1	intron_variant	MODIFIER	Transcript	ENST00000475937.1	protein_coding	3823	NA	NA
155	1	3	71433777	71679777	1.21	k1prob	rs6779258	71549639	0.0136851	ENSG00000114861	FOXP1	YES	200	1	intron_variant	MODIFIER	Transcript	ENST00000493089.1	protein_coding	3823	NA	NA
155	1	3	71433777	71679777	1.21	k1prob	rs6779258	71549639	0.0136851	ENSG00000114861	FOXP1	YES	200	1	intron_variant,non_coding_transcript_variant	MODIFIER	Transcript	ENST00000498154.1	processed_transcript	3823	NA	NA
155	1	3	71433777	71679777	1.21	k1prob	rs11720523	71545170	0.0136851	ENSG00000114861	FOXP1	YES	200	1	intron_variant	MODIFIER	Transcript	ENST00000318779.3	protein_coding	3823	NA	NA
155	1	3	71433777	71679777	1.21	k1prob	rs11720523	71545170	0.0136851	ENSG00000114861	FOXP1	YES	200	1	intron_variant	MODIFIER	Transcript	ENST00000318789.4	protein_coding	3823	NA	NA
155	1	3	71433777	71679777	1.21	k1prob	rs11720523	71545170	0.0136851	ENSG00000114861	FOXP1	YES	200	1	upstream_gene_variant	MODIFIER	Transcript	ENST00000327590.4	nonsense_mediated_decay	3823	NA	NA
155	1	3	71433777	71679777	1.21	k1prob	rs11720523	71545170	0.0136851	ENSG00000114861	FOXP1	YES	200	1	intron_variant,non_coding_transcript_variant	MODIFIER	Transcript	ENST00000471386.2	processed_transcript	3823	NA	NA
155	1	3	71433777	71679777	1.21	k1prob	rs11720523	71545170	0.0136851	ENSG00000114861	FOXP1	YES	200	1	intron_variant	MODIFIER	Transcript	ENST00000475937.1	protein_coding	3823	NA	NA
155	1	3	71433777	71679777	1.21	k1prob	rs11720523	71545170	0.0136851	ENSG00000114861	FOXP1	YES	200	1	intron_variant	MODIFIER	Transcript	ENST00000493089.1	protein_coding	3823	NA	NA
155	1	3	71433777	71679777	1.21	k1prob	rs11720523	71545170	0.0136851	ENSG00000114861	FOXP1	YES	200	1	intron_variant,non_coding_transcript_variant	MODIFIER	Transcript	ENST00000498154.1	processed_transcript	3823	NA	NA
155	1	3	71433777	71679777	1.21	k1prob	rs9842406	71553132	0.0121067	ENSG00000114861	FOXP1	YES	200	1	intron_variant	MODIFIER	Transcript	ENST00000318779.3	protein_coding	3823	NA	NA
155	1	3	71433777	71679777	1.21	k1prob	rs9842406	71553132	0.0121067	ENSG00000114861	FOXP1	YES	200	1	intron_variant	MODIFIER	Transcript	ENST00000318789.4	protein_coding	3823	NA	NA
155	1	3	71433777	71679777	1.21	k1prob	rs9842406	71553132	0.0121067	ENSG00000114861	FOXP1	YES	200	1	intron_variant,non_coding_transcript_variant	MODIFIER	Transcript	ENST00000471386.2	processed_transcript	3823	NA	NA
155	1	3	71433777	71679777	1.21	k1prob	rs9842406	71553132	0.0121067	ENSG00000114861	FOXP1	YES	200	1	intron_variant	MODIFIER	Transcript	ENST00000475937.1	protein_coding	3823	NA	NA
155	1	3	71433777	71679777	1.21	k1prob	rs9842406	71553132	0.0121067	ENSG00000114861	FOXP1	YES	200	1	intron_variant	MODIFIER	Transcript	ENST00000493089.1	protein_coding	3823	NA	NA
155	1	3	71433777	71679777	1.21	k1prob	rs9842406	71553132	0.0121067	ENSG00000114861	FOXP1	YES	200	1	intron_variant,non_coding_transcript_variant	MODIFIER	Transcript	ENST00000498154.1	processed_transcript	3823	NA	NA
155	1	3	71433777	71679777	1.21	k1prob	rs9837383	71552366	0.0107146	ENSG00000114861	FOXP1	YES	200	1	intron_variant	MODIFIER	Transcript	ENST00000318779.3	protein_coding	3823	NA	NA
155	1	3	71433777	71679777	1.21	k1prob	rs9837383	71552366	0.0107146	ENSG00000114861	FOXP1	YES	200	1	intron_variant	MODIFIER	Transcript	ENST00000318789.4	protein_coding	3823	NA	NA
155	1	3	71433777	71679777	1.21	k1prob	rs9837383	71552366	0.0107146	ENSG00000114861	FOXP1	YES	200	1	intron_variant,non_coding_transcript_variant	MODIFIER	Transcript	ENST00000471386.2	processed_transcript	3823	NA	NA
155	1	3	71433777	71679777	1.21	k1prob	rs9837383	71552366	0.0107146	ENSG00000114861	FOXP1	YES	200	1	intron_variant	MODIFIER	Transcript	ENST00000475937.1	protein_coding	3823	NA	NA
155	1	3	71433777	71679777	1.21	k1prob	rs9837383	71552366	0.0107146	ENSG00000114861	FOXP1	YES	200	1	intron_variant	MODIFIER	Transcript	ENST00000493089.1	protein_coding	3823	NA	NA
155	1	3	71433777	71679777	1.21	k1prob	rs9837383	71552366	0.0107146	ENSG00000114861	FOXP1	YES	200	1	intron_variant,non_coding_transcript_variant	MODIFIER	Transcript	ENST00000498154.1	processed_transcript	3823	NA	NA
155	1	3	71433777	71679777	1.21	k1prob	rs35768603	71544252	0.0107146	ENSG00000114861	FOXP1	YES	200	1	intron_variant	MODIFIER	Transcript	ENST00000318779.3	protein_coding	3823	NA	NA
155	1	3	71433777	71679777	1.21	k1prob	rs35768603	71544252	0.0107146	ENSG00000114861	FOXP1	YES	200	1	intron_variant	MODIFIER	Transcript	ENST00000318789.4	protein_coding	3823	NA	NA
155	1	3	71433777	71679777	1.21	k1prob	rs35768603	71544252	0.0107146	ENSG00000114861	FOXP1	YES	200	1	upstream_gene_variant	MODIFIER	Transcript	ENST00000327590.4	nonsense_mediated_decay	3823	NA	NA
155	1	3	71433777	71679777	1.21	k1prob	rs35768603	71544252	0.0107146	ENSG00000114861	FOXP1	YES	200	1	intron_variant,non_coding_transcript_variant	MODIFIER	Transcript	ENST00000471386.2	processed_transcript	3823	NA	NA
155	1	3	71433777	71679777	1.21	k1prob	rs35768603	71544252	0.0107146	ENSG00000114861	FOXP1	YES	200	1	intron_variant	MODIFIER	Transcript	ENST00000475937.1	protein_coding	3823	NA	NA
155	1	3	71433777	71679777	1.21	k1prob	rs35768603	71544252	0.0107146	ENSG00000114861	FOXP1	YES	200	1	intron_variant	MODIFIER	Transcript	ENST00000493089.1	protein_coding	3823	NA	NA
155	1	3	71433777	71679777	1.21	k1prob	rs35768603	71544252	0.0107146	ENSG00000114861	FOXP1	YES	200	1	intron_variant,non_coding_transcript_variant	MODIFIER	Transcript	ENST00000498154.1	processed_transcript	3823	NA	NA
155	1	3	71433777	71679777	1.21	k1prob	rs1876245	71534763	0.0107146	ENSG00000114861	FOXP1	YES	200	1	intron_variant	MODIFIER	Transcript	ENST00000318779.3	protein_coding	3823	NA	NA
155	1	3	71433777	71679777	1.21	k1prob	rs1876245	71534763	0.0107146	ENSG00000114861	FOXP1	YES	200	1	intron_variant	MODIFIER	Transcript	ENST00000318789.4	protein_coding	3823	NA	NA
155	1	3	71433777	71679777	1.21	k1prob	rs1876245	71534763	0.0107146	ENSG00000114861	FOXP1	YES	200	1	intron_variant,NMD_transcript_variant	MODIFIER	Transcript	ENST00000327590.4	nonsense_mediated_decay	3823	NA	NA
155	1	3	71433777	71679777	1.21	k1prob	rs1876245	71534763	0.0107146	ENSG00000114861	FOXP1	YES	200	1	intron_variant	MODIFIER	Transcript	ENST00000475937.1	protein_coding	3823	NA	NA
155	1	3	71433777	71679777	1.21	k1prob	rs1876245	71534763	0.0107146	ENSG00000114861	FOXP1	YES	200	1	intron_variant	MODIFIER	Transcript	ENST00000493089.1	protein_coding	3823	NA	NA
155	1	3	71433777	71679777	1.21	k1prob	rs9832796	71551971	0.0107146	ENSG00000114861	FOXP1	YES	200	1	intron_variant	MODIFIER	Transcript	ENST00000318779.3	protein_coding	3823	NA	NA
155	1	3	71433777	71679777	1.21	k1prob	rs9832796	71551971	0.0107146	ENSG00000114861	FOXP1	YES	200	1	intron_variant	MODIFIER	Transcript	ENST00000318789.4	protein_coding	3823	NA	NA
155	1	3	71433777	71679777	1.21	k1prob	rs9832796	71551971	0.0107146	ENSG00000114861	FOXP1	YES	200	1	intron_variant,non_coding_transcript_variant	MODIFIER	Transcript	ENST00000471386.2	processed_transcript	3823	NA	NA
155	1	3	71433777	71679777	1.21	k1prob	rs9832796	71551971	0.0107146	ENSG00000114861	FOXP1	YES	200	1	intron_variant	MODIFIER	Transcript	ENST00000475937.1	protein_coding	3823	NA	NA
155	1	3	71433777	71679777	1.21	k1prob	rs9832796	71551971	0.0107146	ENSG00000114861	FOXP1	YES	200	1	intron_variant	MODIFIER	Transcript	ENST00000493089.1	protein_coding	3823	NA	NA
155	1	3	71433777	71679777	1.21	k1prob	rs9832796	71551971	0.0107146	ENSG00000114861	FOXP1	YES	200	1	intron_variant,non_coding_transcript_variant	MODIFIER	Transcript	ENST00000498154.1	processed_transcript	3823	NA	NA
155	1	3	71433777	71679777	1.21	k1prob	rs1392226	71552119	0.0107146	ENSG00000114861	FOXP1	YES	200	1	intron_variant	MODIFIER	Transcript	ENST00000318779.3	protein_coding	3823	NA	NA
155	1	3	71433777	71679777	1.21	k1prob	rs1392226	71552119	0.0107146	ENSG00000114861	FOXP1	YES	200	1	intron_variant	MODIFIER	Transcript	ENST00000318789.4	protein_coding	3823	NA	NA
155	1	3	71433777	71679777	1.21	k1prob	rs1392226	71552119	0.0107146	ENSG00000114861	FOXP1	YES	200	1	intron_variant,non_coding_transcript_variant	MODIFIER	Transcript	ENST00000471386.2	processed_transcript	3823	NA	NA
155	1	3	71433777	71679777	1.21	k1prob	rs1392226	71552119	0.0107146	ENSG00000114861	FOXP1	YES	200	1	intron_variant	MODIFIER	Transcript	ENST00000475937.1	protein_coding	3823	NA	NA
155	1	3	71433777	71679777	1.21	k1prob	rs1392226	71552119	0.0107146	ENSG00000114861	FOXP1	YES	200	1	intron_variant	MODIFIER	Transcript	ENST00000493089.1	protein_coding	3823	NA	NA
155	1	3	71433777	71679777	1.21	k1prob	rs1392226	71552119	0.0107146	ENSG00000114861	FOXP1	YES	200	1	intron_variant,non_coding_transcript_variant	MODIFIER	Transcript	ENST00000498154.1	processed_transcript	3823	NA	NA
155	1	3	71433777	71679777	1.21	k1prob	rs62247165	71532621	0.00895623	ENSG00000114861	FOXP1	YES	200	1	intron_variant	MODIFIER	Transcript	ENST00000318779.3	protein_coding	3823	NA	NA
155	1	3	71433777	71679777	1.21	k1prob	rs62247165	71532621	0.00895623	ENSG00000114861	FOXP1	YES	200	1	intron_variant	MODIFIER	Transcript	ENST00000318789.4	protein_coding	3823	NA	NA
155	1	3	71433777	71679777	1.21	k1prob	rs62247165	71532621	0.00895623	ENSG00000114861	FOXP1	YES	200	1	intron_variant,NMD_transcript_variant	MODIFIER	Transcript	ENST00000327590.4	nonsense_mediated_decay	3823	NA	NA
155	1	3	71433777	71679777	1.21	k1prob	rs62247165	71532621	0.00895623	ENSG00000114861	FOXP1	YES	200	1	intron_variant	MODIFIER	Transcript	ENST00000475937.1	protein_coding	3823	NA	NA
155	1	3	71433777	71679777	1.21	k1prob	rs62247165	71532621	0.00895623	ENSG00000114861	FOXP1	YES	200	1	intron_variant	MODIFIER	Transcript	ENST00000493089.1	protein_coding	3823	NA	NA
159	1	10	21317473	21471773	1.2	k1prob	rs2119242	21344773	0.383859	ENSG00000078114	NEBL	YES	8	1	intron_variant	MODIFIER	Transcript	ENST00000377159.4	protein_coding	16932	NA	NA
159	1	10	21317473	21471773	1.2	k1prob	rs2119242	21344773	0.383859	ENSG00000078114	NEBL	YES	8	1	intron_variant	MODIFIER	Transcript	ENST00000417816.2	protein_coding	16932	NA	NA
159	1	10	21317473	21471773	1.2	k1prob	rs16916070	21346318	0.294315	ENSG00000078114	NEBL	YES	8	1	intron_variant	MODIFIER	Transcript	ENST00000377159.4	protein_coding	16932	NA	NA
159	1	10	21317473	21471773	1.2	k1prob	rs16916070	21346318	0.294315	ENSG00000078114	NEBL	YES	8	1	intron_variant	MODIFIER	Transcript	ENST00000417816.2	protein_coding	16932	NA	NA
159	1	10	21317473	21471773	1.2	k1prob	rs11599453	21353120	0.169354	ENSG00000078114	NEBL	YES	8	1	intron_variant	MODIFIER	Transcript	ENST00000377159.4	protein_coding	16932	NA	NA
159	1	10	21317473	21471773	1.2	k1prob	rs11599453	21353120	0.169354	ENSG00000078114	NEBL	YES	8	1	intron_variant	MODIFIER	Transcript	ENST00000417816.2	protein_coding	16932	NA	NA
159	1	10	21317473	21471773	1.2	k1prob	rs56125221	21333257	0.109352	ENSG00000078114	NEBL	YES	8	1	intron_variant	MODIFIER	Transcript	ENST00000377159.4	protein_coding	16932	NA	NA
159	1	10	21317473	21471773	1.2	k1prob	rs56125221	21333257	0.109352	ENSG00000078114	NEBL	YES	8	1	intron_variant	MODIFIER	Transcript	ENST00000417816.2	protein_coding	16932	NA	NA
163	1	21	22084708	22171708	1.3	k1prob	rs229366	22118619	0.0781678	ENSG00000224924	LINC00320	YES	155	1	intron_variant,non_coding_transcript_variant	MODIFIER	Transcript	ENST00000416768.1	lincRNA	19690	NA	NA
163	1	21	22084708	22171708	1.3	k1prob	rs229366	22118619	0.0781678	ENSG00000224924	LINC00320	YES	155	1	intron_variant,non_coding_transcript_variant	MODIFIER	Transcript	ENST00000419299.1	lincRNA	19690	NA	NA
163	1	21	22084708	22171708	1.3	k1prob	rs229366	22118619	0.0781678	ENSG00000224924	LINC00320	YES	155	1	intron_variant,non_coding_transcript_variant	MODIFIER	Transcript	ENST00000435279.2	lincRNA	19690	NA	NA
163	1	21	22084708	22171708	1.3	k1prob	rs229366	22118619	0.0781678	ENSG00000224924	LINC00320	YES	155	1	intron_variant,non_coding_transcript_variant	MODIFIER	Transcript	ENST00000437238.1	lincRNA	19690	NA	NA
163	1	21	22084708	22171708	1.3	k1prob	rs229366	22118619	0.0781678	ENSG00000224924	LINC00320	YES	155	1	intron_variant,non_coding_transcript_variant	MODIFIER	Transcript	ENST00000452561.1	lincRNA	19690	NA	NA
163	1	21	22084708	22171708	1.3	k1prob	rs459391	22120508	0.0737104	ENSG00000224924	LINC00320	YES	155	1	intron_variant,non_coding_transcript_variant	MODIFIER	Transcript	ENST00000416768.1	lincRNA	19690	NA	NA
163	1	21	22084708	22171708	1.3	k1prob	rs459391	22120508	0.0737104	ENSG00000224924	LINC00320	YES	155	1	intron_variant,non_coding_transcript_variant	MODIFIER	Transcript	ENST00000419299.1	lincRNA	19690	NA	NA
163	1	21	22084708	22171708	1.3	k1prob	rs459391	22120508	0.0737104	ENSG00000224924	LINC00320	YES	155	1	intron_variant,non_coding_transcript_variant	MODIFIER	Transcript	ENST00000435279.2	lincRNA	19690	NA	NA
163	1	21	22084708	22171708	1.3	k1prob	rs459391	22120508	0.0737104	ENSG00000224924	LINC00320	YES	155	1	intron_variant,non_coding_transcript_variant	MODIFIER	Transcript	ENST00000437238.1	lincRNA	19690	NA	NA
163	1	21	22084708	22171708	1.3	k1prob	rs459391	22120508	0.0737104	ENSG00000224924	LINC00320	YES	155	1	intron_variant,non_coding_transcript_variant	MODIFIER	Transcript	ENST00000452561.1	lincRNA	19690	NA	NA
163	1	21	22084708	22171708	1.3	k1prob	rs2064044	22119890	0.0698839	ENSG00000224924	LINC00320	YES	155	1	intron_variant,non_coding_transcript_variant	MODIFIER	Transcript	ENST00000416768.1	lincRNA	19690	NA	NA
163	1	21	22084708	22171708	1.3	k1prob	rs2064044	22119890	0.0698839	ENSG00000224924	LINC00320	YES	155	1	intron_variant,non_coding_transcript_variant	MODIFIER	Transcript	ENST00000419299.1	lincRNA	19690	NA	NA
163	1	21	22084708	22171708	1.3	k1prob	rs2064044	22119890	0.0698839	ENSG00000224924	LINC00320	YES	155	1	intron_variant,non_coding_transcript_variant	MODIFIER	Transcript	ENST00000435279.2	lincRNA	19690	NA	NA
163	1	21	22084708	22171708	1.3	k1prob	rs2064044	22119890	0.0698839	ENSG00000224924	LINC00320	YES	155	1	intron_variant,non_coding_transcript_variant	MODIFIER	Transcript	ENST00000437238.1	lincRNA	19690	NA	NA
163	1	21	22084708	22171708	1.3	k1prob	rs2064044	22119890	0.0698839	ENSG00000224924	LINC00320	YES	155	1	intron_variant,non_coding_transcript_variant	MODIFIER	Transcript	ENST00000452561.1	lincRNA	19690	NA	NA
163	1	21	22084708	22171708	1.3	k1prob	rs465891	22120901	0.062499	ENSG00000224924	LINC00320	YES	155	1	intron_variant,non_coding_transcript_variant	MODIFIER	Transcript	ENST00000416768.1	lincRNA	19690	NA	NA
163	1	21	22084708	22171708	1.3	k1prob	rs465891	22120901	0.062499	ENSG00000224924	LINC00320	YES	155	1	intron_variant,non_coding_transcript_variant	MODIFIER	Transcript	ENST00000419299.1	lincRNA	19690	NA	NA
163	1	21	22084708	22171708	1.3	k1prob	rs465891	22120901	0.062499	ENSG00000224924	LINC00320	YES	155	1	intron_variant,non_coding_transcript_variant	MODIFIER	Transcript	ENST00000435279.2	lincRNA	19690	NA	NA
163	1	21	22084708	22171708	1.3	k1prob	rs465891	22120901	0.062499	ENSG00000224924	LINC00320	YES	155	1	intron_variant,non_coding_transcript_variant	MODIFIER	Transcript	ENST00000437238.1	lincRNA	19690	NA	NA
163	1	21	22084708	22171708	1.3	k1prob	rs465891	22120901	0.062499	ENSG00000224924	LINC00320	YES	155	1	intron_variant,non_coding_transcript_variant	MODIFIER	Transcript	ENST00000452561.1	lincRNA	19690	NA	NA
163	1	21	22084708	22171708	1.3	k1prob	rs1784879	22114289	0.062499	ENSG00000224924	LINC00320	YES	155	1	downstream_gene_variant	MODIFIER	Transcript	ENST00000416768.1	lincRNA	19690	NA	NA
163	1	21	22084708	22171708	1.3	k1prob	rs1784879	22114289	0.062499	ENSG00000224924	LINC00320	YES	155	1	downstream_gene_variant	MODIFIER	Transcript	ENST00000419299.1	lincRNA	19690	NA	NA
163	1	21	22084708	22171708	1.3	k1prob	rs1784879	22114289	0.062499	ENSG00000224924	LINC00320	YES	155	1	downstream_gene_variant	MODIFIER	Transcript	ENST00000435279.2	lincRNA	19690	NA	NA
163	1	21	22084708	22171708	1.3	k1prob	rs1784879	22114289	0.062499	ENSG00000224924	LINC00320	YES	155	1	downstream_gene_variant	MODIFIER	Transcript	ENST00000437238.1	lincRNA	19690	NA	NA
163	1	21	22084708	22171708	1.3	k1prob	rs1784879	22114289	0.062499	ENSG00000224924	LINC00320	YES	155	1	downstream_gene_variant	MODIFIER	Transcript	ENST00000452561.1	lincRNA	19690	NA	NA
163	1	21	22084708	22171708	1.3	k1prob	rs365227	22120918	0.062499	ENSG00000224924	LINC00320	YES	155	1	intron_variant,non_coding_transcript_variant	MODIFIER	Transcript	ENST00000416768.1	lincRNA	19690	NA	NA
163	1	21	22084708	22171708	1.3	k1prob	rs365227	22120918	0.062499	ENSG00000224924	LINC00320	YES	155	1	intron_variant,non_coding_transcript_variant	MODIFIER	Transcript	ENST00000419299.1	lincRNA	19690	NA	NA
163	1	21	22084708	22171708	1.3	k1prob	rs365227	22120918	0.062499	ENSG00000224924	LINC00320	YES	155	1	intron_variant,non_coding_transcript_variant	MODIFIER	Transcript	ENST00000435279.2	lincRNA	19690	NA	NA
163	1	21	22084708	22171708	1.3	k1prob	rs365227	22120918	0.062499	ENSG00000224924	LINC00320	YES	155	1	intron_variant,non_coding_transcript_variant	MODIFIER	Transcript	ENST00000437238.1	lincRNA	19690	NA	NA
163	1	21	22084708	22171708	1.3	k1prob	rs365227	22120918	0.062499	ENSG00000224924	LINC00320	YES	155	1	intron_variant,non_coding_transcript_variant	MODIFIER	Transcript	ENST00000452561.1	lincRNA	19690	NA	NA
163	1	21	22084708	22171708	1.3	k1prob	rs229362	22116499	0.062499	ENSG00000224924	LINC00320	YES	155	1	intron_variant,non_coding_transcript_variant	MODIFIER	Transcript	ENST00000416768.1	lincRNA	19690	NA	NA
163	1	21	22084708	22171708	1.3	k1prob	rs229362	22116499	0.062499	ENSG00000224924	LINC00320	YES	155	1	intron_variant,non_coding_transcript_variant	MODIFIER	Transcript	ENST00000419299.1	lincRNA	19690	NA	NA
163	1	21	22084708	22171708	1.3	k1prob	rs229362	22116499	0.062499	ENSG00000224924	LINC00320	YES	155	1	intron_variant,non_coding_transcript_variant	MODIFIER	Transcript	ENST00000435279.2	lincRNA	19690	NA	NA
163	1	21	22084708	22171708	1.3	k1prob	rs229362	22116499	0.062499	ENSG00000224924	LINC00320	YES	155	1	intron_variant,non_coding_transcript_variant	MODIFIER	Transcript	ENST00000437238.1	lincRNA	19690	NA	NA
163	1	21	22084708	22171708	1.3	k1prob	rs229362	22116499	0.062499	ENSG00000224924	LINC00320	YES	155	1	intron_variant,non_coding_transcript_variant	MODIFIER	Transcript	ENST00000452561.1	lincRNA	19690	NA	NA
163	1	21	22084708	22171708	1.3	k1prob	rs229360	22115947	0.0589561	ENSG00000224924	LINC00320	YES	155	1	non_coding_transcript_exon_variant	MODIFIER	Transcript	ENST00000416768.1	lincRNA	19690	NA	NA
163	1	21	22084708	22171708	1.3	k1prob	rs229360	22115947	0.0589561	ENSG00000224924	LINC00320	YES	155	1	downstream_gene_variant	MODIFIER	Transcript	ENST00000419299.1	lincRNA	19690	NA	NA
163	1	21	22084708	22171708	1.3	k1prob	rs229360	22115947	0.0589561	ENSG00000224924	LINC00320	YES	155	1	non_coding_transcript_exon_variant	MODIFIER	Transcript	ENST00000435279.2	lincRNA	19690	NA	NA
163	1	21	22084708	22171708	1.3	k1prob	rs229360	22115947	0.0589561	ENSG00000224924	LINC00320	YES	155	1	non_coding_transcript_exon_variant	MODIFIER	Transcript	ENST00000437238.1	lincRNA	19690	NA	NA
163	1	21	22084708	22171708	1.3	k1prob	rs229360	22115947	0.0589561	ENSG00000224924	LINC00320	YES	155	1	non_coding_transcript_exon_variant	MODIFIER	Transcript	ENST00000452561.1	lincRNA	19690	NA	NA
163	1	21	22084708	22171708	1.3	k1prob	rs461042	22121390	0.0589561	ENSG00000224924	LINC00320	YES	155	1	intron_variant,non_coding_transcript_variant	MODIFIER	Transcript	ENST00000416768.1	lincRNA	19690	NA	NA
163	1	21	22084708	22171708	1.3	k1prob	rs461042	22121390	0.0589561	ENSG00000224924	LINC00320	YES	155	1	intron_variant,non_coding_transcript_variant	MODIFIER	Transcript	ENST00000419299.1	lincRNA	19690	NA	NA
163	1	21	22084708	22171708	1.3	k1prob	rs461042	22121390	0.0589561	ENSG00000224924	LINC00320	YES	155	1	intron_variant,non_coding_transcript_variant	MODIFIER	Transcript	ENST00000435279.2	lincRNA	19690	NA	NA
163	1	21	22084708	22171708	1.3	k1prob	rs461042	22121390	0.0589561	ENSG00000224924	LINC00320	YES	155	1	intron_variant,non_coding_transcript_variant	MODIFIER	Transcript	ENST00000437238.1	lincRNA	19690	NA	NA
163	1	21	22084708	22171708	1.3	k1prob	rs461042	22121390	0.0589561	ENSG00000224924	LINC00320	YES	155	1	intron_variant,non_coding_transcript_variant	MODIFIER	Transcript	ENST00000452561.1	lincRNA	19690	NA	NA
163	1	21	22084708	22171708	1.3	k1prob	rs34328150	22113448	0.05562	ENSG00000224924	LINC00320	YES	155	1	downstream_gene_variant	MODIFIER	Transcript	ENST00000416768.1	lincRNA	19690	NA	NA
163	1	21	22084708	22171708	1.3	k1prob	rs34328150	22113448	0.05562	ENSG00000224924	LINC00320	YES	155	1	downstream_gene_variant	MODIFIER	Transcript	ENST00000419299.1	lincRNA	19690	NA	NA
163	1	21	22084708	22171708	1.3	k1prob	rs34328150	22113448	0.05562	ENSG00000224924	LINC00320	YES	155	1	downstream_gene_variant	MODIFIER	Transcript	ENST00000435279.2	lincRNA	19690	NA	NA
163	1	21	22084708	22171708	1.3	k1prob	rs34328150	22113448	0.05562	ENSG00000224924	LINC00320	YES	155	1	downstream_gene_variant	MODIFIER	Transcript	ENST00000437238.1	lincRNA	19690	NA	NA
163	1	21	22084708	22171708	1.3	k1prob	rs34328150	22113448	0.05562	ENSG00000224924	LINC00320	YES	155	1	downstream_gene_variant	MODIFIER	Transcript	ENST00000452561.1	lincRNA	19690	NA	NA
163	1	21	22084708	22171708	1.3	k1prob	rs229365	22117292	0.05562	ENSG00000224924	LINC00320	YES	155	1	intron_variant,non_coding_transcript_variant	MODIFIER	Transcript	ENST00000416768.1	lincRNA	19690	NA	NA
163	1	21	22084708	22171708	1.3	k1prob	rs229365	22117292	0.05562	ENSG00000224924	LINC00320	YES	155	1	intron_variant,non_coding_transcript_variant	MODIFIER	Transcript	ENST00000419299.1	lincRNA	19690	NA	NA
163	1	21	22084708	22171708	1.3	k1prob	rs229365	22117292	0.05562	ENSG00000224924	LINC00320	YES	155	1	intron_variant,non_coding_transcript_variant	MODIFIER	Transcript	ENST00000435279.2	lincRNA	19690	NA	NA
163	1	21	22084708	22171708	1.3	k1prob	rs229365	22117292	0.05562	ENSG00000224924	LINC00320	YES	155	1	intron_variant,non_coding_transcript_variant	MODIFIER	Transcript	ENST00000437238.1	lincRNA	19690	NA	NA
163	1	21	22084708	22171708	1.3	k1prob	rs229365	22117292	0.05562	ENSG00000224924	LINC00320	YES	155	1	intron_variant,non_coding_transcript_variant	MODIFIER	Transcript	ENST00000452561.1	lincRNA	19690	NA	NA
163	1	21	22084708	22171708	1.3	k1prob	rs1482419	22117491	0.0551731	ENSG00000224924	LINC00320	YES	155	1	intron_variant,non_coding_transcript_variant	MODIFIER	Transcript	ENST00000416768.1	lincRNA	19690	NA	NA
163	1	21	22084708	22171708	1.3	k1prob	rs1482419	22117491	0.0551731	ENSG00000224924	LINC00320	YES	155	1	intron_variant,non_coding_transcript_variant	MODIFIER	Transcript	ENST00000419299.1	lincRNA	19690	NA	NA
163	1	21	22084708	22171708	1.3	k1prob	rs1482419	22117491	0.0551731	ENSG00000224924	LINC00320	YES	155	1	intron_variant,non_coding_transcript_variant	MODIFIER	Transcript	ENST00000435279.2	lincRNA	19690	NA	NA
163	1	21	22084708	22171708	1.3	k1prob	rs1482419	22117491	0.0551731	ENSG00000224924	LINC00320	YES	155	1	intron_variant,non_coding_transcript_variant	MODIFIER	Transcript	ENST00000437238.1	lincRNA	19690	NA	NA
163	1	21	22084708	22171708	1.3	k1prob	rs1482419	22117491	0.0551731	ENSG00000224924	LINC00320	YES	155	1	intron_variant,non_coding_transcript_variant	MODIFIER	Transcript	ENST00000452561.1	lincRNA	19690	NA	NA
163	1	21	22084708	22171708	1.3	k1prob	rs461016	22121510	0.0527575	ENSG00000224924	LINC00320	YES	155	1	intron_variant,non_coding_transcript_variant	MODIFIER	Transcript	ENST00000416768.1	lincRNA	19690	NA	NA
163	1	21	22084708	22171708	1.3	k1prob	rs461016	22121510	0.0527575	ENSG00000224924	LINC00320	YES	155	1	intron_variant,non_coding_transcript_variant	MODIFIER	Transcript	ENST00000419299.1	lincRNA	19690	NA	NA
163	1	21	22084708	22171708	1.3	k1prob	rs461016	22121510	0.0527575	ENSG00000224924	LINC00320	YES	155	1	intron_variant,non_coding_transcript_variant	MODIFIER	Transcript	ENST00000435279.2	lincRNA	19690	NA	NA
163	1	21	22084708	22171708	1.3	k1prob	rs461016	22121510	0.0527575	ENSG00000224924	LINC00320	YES	155	1	intron_variant,non_coding_transcript_variant	MODIFIER	Transcript	ENST00000437238.1	lincRNA	19690	NA	NA
163	1	21	22084708	22171708	1.3	k1prob	rs461016	22121510	0.0527575	ENSG00000224924	LINC00320	YES	155	1	intron_variant,non_coding_transcript_variant	MODIFIER	Transcript	ENST00000452561.1	lincRNA	19690	NA	NA
163	1	21	22084708	22171708	1.3	k1prob	rs7283057	22111707	0.0400135	ENSG00000224924	LINC00320	YES	155	1	downstream_gene_variant	MODIFIER	Transcript	ENST00000416768.1	lincRNA	19690	NA	NA
163	1	21	22084708	22171708	1.3	k1prob	rs7283057	22111707	0.0400135	ENSG00000224924	LINC00320	YES	155	1	downstream_gene_variant	MODIFIER	Transcript	ENST00000419299.1	lincRNA	19690	NA	NA
163	1	21	22084708	22171708	1.3	k1prob	rs7283057	22111707	0.0400135	ENSG00000224924	LINC00320	YES	155	1	downstream_gene_variant	MODIFIER	Transcript	ENST00000435279.2	lincRNA	19690	NA	NA
163	1	21	22084708	22171708	1.3	k1prob	rs7283057	22111707	0.0400135	ENSG00000224924	LINC00320	YES	155	1	downstream_gene_variant	MODIFIER	Transcript	ENST00000437238.1	lincRNA	19690	NA	NA
163	1	21	22084708	22171708	1.3	k1prob	rs7283057	22111707	0.0400135	ENSG00000224924	LINC00320	YES	155	1	downstream_gene_variant	MODIFIER	Transcript	ENST00000452561.1	lincRNA	19690	NA	NA
163	1	21	22084708	22171708	1.3	k1prob	rs446108	22123451	0.0260501	ENSG00000224924	LINC00320	YES	155	1	intron_variant,non_coding_transcript_variant	MODIFIER	Transcript	ENST00000416768.1	lincRNA	19690	NA	NA
163	1	21	22084708	22171708	1.3	k1prob	rs446108	22123451	0.0260501	ENSG00000224924	LINC00320	YES	155	1	intron_variant,non_coding_transcript_variant	MODIFIER	Transcript	ENST00000419299.1	lincRNA	19690	NA	NA
163	1	21	22084708	22171708	1.3	k1prob	rs446108	22123451	0.0260501	ENSG00000224924	LINC00320	YES	155	1	intron_variant,non_coding_transcript_variant	MODIFIER	Transcript	ENST00000435279.2	lincRNA	19690	NA	NA
163	1	21	22084708	22171708	1.3	k1prob	rs446108	22123451	0.0260501	ENSG00000224924	LINC00320	YES	155	1	intron_variant,non_coding_transcript_variant	MODIFIER	Transcript	ENST00000437238.1	lincRNA	19690	NA	NA
163	1	21	22084708	22171708	1.3	k1prob	rs446108	22123451	0.0260501	ENSG00000224924	LINC00320	YES	155	1	intron_variant,non_coding_transcript_variant	MODIFIER	Transcript	ENST00000452561.1	lincRNA	19690	NA	NA
163	1	21	22084708	22171708	1.3	k1prob	rs12482024	22122519	0.0196356	ENSG00000224924	LINC00320	YES	155	1	intron_variant,non_coding_transcript_variant	MODIFIER	Transcript	ENST00000416768.1	lincRNA	19690	NA	NA
163	1	21	22084708	22171708	1.3	k1prob	rs12482024	22122519	0.0196356	ENSG00000224924	LINC00320	YES	155	1	intron_variant,non_coding_transcript_variant	MODIFIER	Transcript	ENST00000419299.1	lincRNA	19690	NA	NA
163	1	21	22084708	22171708	1.3	k1prob	rs12482024	22122519	0.0196356	ENSG00000224924	LINC00320	YES	155	1	intron_variant,non_coding_transcript_variant	MODIFIER	Transcript	ENST00000435279.2	lincRNA	19690	NA	NA
163	1	21	22084708	22171708	1.3	k1prob	rs12482024	22122519	0.0196356	ENSG00000224924	LINC00320	YES	155	1	intron_variant,non_coding_transcript_variant	MODIFIER	Transcript	ENST00000437238.1	lincRNA	19690	NA	NA
163	1	21	22084708	22171708	1.3	k1prob	rs12482024	22122519	0.0196356	ENSG00000224924	LINC00320	YES	155	1	intron_variant,non_coding_transcript_variant	MODIFIER	Transcript	ENST00000452561.1	lincRNA	19690	NA	NA
163	1	21	22084708	22171708	1.3	k1prob	rs416707	22126810	0.0121023	ENSG00000224924	LINC00320	YES	155	1	intron_variant,non_coding_transcript_variant	MODIFIER	Transcript	ENST00000416768.1	lincRNA	19690	NA	NA
163	1	21	22084708	22171708	1.3	k1prob	rs416707	22126810	0.0121023	ENSG00000224924	LINC00320	YES	155	1	intron_variant,non_coding_transcript_variant	MODIFIER	Transcript	ENST00000419299.1	lincRNA	19690	NA	NA
163	1	21	22084708	22171708	1.3	k1prob	rs416707	22126810	0.0121023	ENSG00000224924	LINC00320	YES	155	1	intron_variant,non_coding_transcript_variant	MODIFIER	Transcript	ENST00000435279.2	lincRNA	19690	NA	NA
163	1	21	22084708	22171708	1.3	k1prob	rs416707	22126810	0.0121023	ENSG00000224924	LINC00320	YES	155	1	intron_variant,non_coding_transcript_variant	MODIFIER	Transcript	ENST00000437238.1	lincRNA	19690	NA	NA
163	1	21	22084708	22171708	1.3	k1prob	rs416707	22126810	0.0121023	ENSG00000224924	LINC00320	YES	155	1	intron_variant,non_coding_transcript_variant	MODIFIER	Transcript	ENST00000452561.1	lincRNA	19690	NA	NA
163	1	21	22084708	22171708	1.3	k1prob	rs975567	22129610	0.00902381	ENSG00000224924	LINC00320	YES	155	1	intron_variant,non_coding_transcript_variant	MODIFIER	Transcript	ENST00000416768.1	lincRNA	19690	NA	NA
163	1	21	22084708	22171708	1.3	k1prob	rs975567	22129610	0.00902381	ENSG00000224924	LINC00320	YES	155	1	intron_variant,non_coding_transcript_variant	MODIFIER	Transcript	ENST00000419299.1	lincRNA	19690	NA	NA
163	1	21	22084708	22171708	1.3	k1prob	rs975567	22129610	0.00902381	ENSG00000224924	LINC00320	YES	155	1	intron_variant,non_coding_transcript_variant	MODIFIER	Transcript	ENST00000435279.2	lincRNA	19690	NA	NA
163	1	21	22084708	22171708	1.3	k1prob	rs975567	22129610	0.00902381	ENSG00000224924	LINC00320	YES	155	1	intron_variant,non_coding_transcript_variant	MODIFIER	Transcript	ENST00000437238.1	lincRNA	19690	NA	NA
163	1	21	22084708	22171708	1.3	k1prob	rs975567	22129610	0.00902381	ENSG00000224924	LINC00320	YES	155	1	intron_variant,non_coding_transcript_variant	MODIFIER	Transcript	ENST00000452561.1	lincRNA	19690	NA	NA
163	1	21	22084708	22171708	1.3	k1prob	rs455417	22112706	0.00713095	ENSG00000224924	LINC00320	YES	155	1	downstream_gene_variant	MODIFIER	Transcript	ENST00000416768.1	lincRNA	19690	NA	NA
163	1	21	22084708	22171708	1.3	k1prob	rs455417	22112706	0.00713095	ENSG00000224924	LINC00320	YES	155	1	downstream_gene_variant	MODIFIER	Transcript	ENST00000419299.1	lincRNA	19690	NA	NA
163	1	21	22084708	22171708	1.3	k1prob	rs455417	22112706	0.00713095	ENSG00000224924	LINC00320	YES	155	1	downstream_gene_variant	MODIFIER	Transcript	ENST00000435279.2	lincRNA	19690	NA	NA
163	1	21	22084708	22171708	1.3	k1prob	rs455417	22112706	0.00713095	ENSG00000224924	LINC00320	YES	155	1	downstream_gene_variant	MODIFIER	Transcript	ENST00000437238.1	lincRNA	19690	NA	NA
163	1	21	22084708	22171708	1.3	k1prob	rs455417	22112706	0.00713095	ENSG00000224924	LINC00320	YES	155	1	downstream_gene_variant	MODIFIER	Transcript	ENST00000452561.1	lincRNA	19690	NA	NA
163	1	21	22084708	22171708	1.3	k1prob	rs2826496	22131981	0.00430603	ENSG00000224924	LINC00320	YES	155	1	intron_variant,non_coding_transcript_variant	MODIFIER	Transcript	ENST00000416768.1	lincRNA	19690	NA	NA
163	1	21	22084708	22171708	1.3	k1prob	rs2826496	22131981	0.00430603	ENSG00000224924	LINC00320	YES	155	1	intron_variant,non_coding_transcript_variant	MODIFIER	Transcript	ENST00000419299.1	lincRNA	19690	NA	NA
163	1	21	22084708	22171708	1.3	k1prob	rs2826496	22131981	0.00430603	ENSG00000224924	LINC00320	YES	155	1	intron_variant,non_coding_transcript_variant	MODIFIER	Transcript	ENST00000435279.2	lincRNA	19690	NA	NA
163	1	21	22084708	22171708	1.3	k1prob	rs2826496	22131981	0.00430603	ENSG00000224924	LINC00320	YES	155	1	intron_variant,non_coding_transcript_variant	MODIFIER	Transcript	ENST00000437238.1	lincRNA	19690	NA	NA
163	1	21	22084708	22171708	1.3	k1prob	rs2826496	22131981	0.00430603	ENSG00000224924	LINC00320	YES	155	1	intron_variant,non_coding_transcript_variant	MODIFIER	Transcript	ENST00000452561.1	lincRNA	19690	NA	NA
163	1	21	22084708	22171708	1.3	k1prob	rs2000622	22131998	0.004045	ENSG00000224924	LINC00320	YES	155	1	intron_variant,non_coding_transcript_variant	MODIFIER	Transcript	ENST00000416768.1	lincRNA	19690	NA	NA
163	1	21	22084708	22171708	1.3	k1prob	rs2000622	22131998	0.004045	ENSG00000224924	LINC00320	YES	155	1	intron_variant,non_coding_transcript_variant	MODIFIER	Transcript	ENST00000419299.1	lincRNA	19690	NA	NA
163	1	21	22084708	22171708	1.3	k1prob	rs2000622	22131998	0.004045	ENSG00000224924	LINC00320	YES	155	1	intron_variant,non_coding_transcript_variant	MODIFIER	Transcript	ENST00000435279.2	lincRNA	19690	NA	NA
163	1	21	22084708	22171708	1.3	k1prob	rs2000622	22131998	0.004045	ENSG00000224924	LINC00320	YES	155	1	intron_variant,non_coding_transcript_variant	MODIFIER	Transcript	ENST00000437238.1	lincRNA	19690	NA	NA
163	1	21	22084708	22171708	1.3	k1prob	rs2000622	22131998	0.004045	ENSG00000224924	LINC00320	YES	155	1	intron_variant,non_coding_transcript_variant	MODIFIER	Transcript	ENST00000452561.1	lincRNA	19690	NA	NA
163	1	21	22084708	22171708	1.3	k1prob	rs9976915	22154202	0.00298929	ENSG00000224924	LINC00320	YES	155	1	intron_variant,non_coding_transcript_variant	MODIFIER	Transcript	ENST00000416768.1	lincRNA	19690	NA	NA
163	1	21	22084708	22171708	1.3	k1prob	rs9976915	22154202	0.00298929	ENSG00000224924	LINC00320	YES	155	1	intron_variant,non_coding_transcript_variant	MODIFIER	Transcript	ENST00000419299.1	lincRNA	19690	NA	NA
163	1	21	22084708	22171708	1.3	k1prob	rs9976915	22154202	0.00298929	ENSG00000224924	LINC00320	YES	155	1	intron_variant,non_coding_transcript_variant	MODIFIER	Transcript	ENST00000435279.2	lincRNA	19690	NA	NA
163	1	21	22084708	22171708	1.3	k1prob	rs9976915	22154202	0.00298929	ENSG00000224924	LINC00320	YES	155	1	intron_variant,non_coding_transcript_variant	MODIFIER	Transcript	ENST00000437238.1	lincRNA	19690	NA	NA
163	1	21	22084708	22171708	1.3	k1prob	rs9976915	22154202	0.00298929	ENSG00000224924	LINC00320	YES	155	1	intron_variant,non_coding_transcript_variant	MODIFIER	Transcript	ENST00000452561.1	lincRNA	19690	NA	NA
163	1	21	22084708	22171708	1.3	k1prob	rs9980447	22155476	0.00249726	ENSG00000224924	LINC00320	YES	155	1	intron_variant,non_coding_transcript_variant	MODIFIER	Transcript	ENST00000416768.1	lincRNA	19690	NA	NA
163	1	21	22084708	22171708	1.3	k1prob	rs9980447	22155476	0.00249726	ENSG00000224924	LINC00320	YES	155	1	intron_variant,non_coding_transcript_variant	MODIFIER	Transcript	ENST00000419299.1	lincRNA	19690	NA	NA
163	1	21	22084708	22171708	1.3	k1prob	rs9980447	22155476	0.00249726	ENSG00000224924	LINC00320	YES	155	1	intron_variant,non_coding_transcript_variant	MODIFIER	Transcript	ENST00000435279.2	lincRNA	19690	NA	NA
163	1	21	22084708	22171708	1.3	k1prob	rs9980447	22155476	0.00249726	ENSG00000224924	LINC00320	YES	155	1	intron_variant,non_coding_transcript_variant	MODIFIER	Transcript	ENST00000437238.1	lincRNA	19690	NA	NA
163	1	21	22084708	22171708	1.3	k1prob	rs9980447	22155476	0.00249726	ENSG00000224924	LINC00320	YES	155	1	intron_variant,non_coding_transcript_variant	MODIFIER	Transcript	ENST00000452561.1	lincRNA	19690	NA	NA
163	1	21	22084708	22171708	1.3	k1prob	rs73218925	22145328	0.00214166	ENSG00000224924	LINC00320	YES	155	1	intron_variant,non_coding_transcript_variant	MODIFIER	Transcript	ENST00000416768.1	lincRNA	19690	NA	NA
163	1	21	22084708	22171708	1.3	k1prob	rs73218925	22145328	0.00214166	ENSG00000224924	LINC00320	YES	155	1	intron_variant,non_coding_transcript_variant	MODIFIER	Transcript	ENST00000419299.1	lincRNA	19690	NA	NA
163	1	21	22084708	22171708	1.3	k1prob	rs73218925	22145328	0.00214166	ENSG00000224924	LINC00320	YES	155	1	intron_variant,non_coding_transcript_variant	MODIFIER	Transcript	ENST00000435279.2	lincRNA	19690	NA	NA
163	1	21	22084708	22171708	1.3	k1prob	rs73218925	22145328	0.00214166	ENSG00000224924	LINC00320	YES	155	1	intron_variant,non_coding_transcript_variant	MODIFIER	Transcript	ENST00000437238.1	lincRNA	19690	NA	NA
163	1	21	22084708	22171708	1.3	k1prob	rs73218925	22145328	0.00214166	ENSG00000224924	LINC00320	YES	155	1	intron_variant,non_coding_transcript_variant	MODIFIER	Transcript	ENST00000452561.1	lincRNA	19690	NA	NA
163	1	21	22084708	22171708	1.3	k1prob	rs8129639	22114495	0.00197241	ENSG00000224924	LINC00320	YES	155	1	downstream_gene_variant	MODIFIER	Transcript	ENST00000416768.1	lincRNA	19690	NA	NA
163	1	21	22084708	22171708	1.3	k1prob	rs8129639	22114495	0.00197241	ENSG00000224924	LINC00320	YES	155	1	downstream_gene_variant	MODIFIER	Transcript	ENST00000419299.1	lincRNA	19690	NA	NA
163	1	21	22084708	22171708	1.3	k1prob	rs8129639	22114495	0.00197241	ENSG00000224924	LINC00320	YES	155	1	downstream_gene_variant	MODIFIER	Transcript	ENST00000435279.2	lincRNA	19690	NA	NA
163	1	21	22084708	22171708	1.3	k1prob	rs8129639	22114495	0.00197241	ENSG00000224924	LINC00320	YES	155	1	downstream_gene_variant	MODIFIER	Transcript	ENST00000437238.1	lincRNA	19690	NA	NA
163	1	21	22084708	22171708	1.3	k1prob	rs8129639	22114495	0.00197241	ENSG00000224924	LINC00320	YES	155	1	downstream_gene_variant	MODIFIER	Transcript	ENST00000452561.1	lincRNA	19690	NA	NA
163	1	21	22084708	22171708	1.3	k1prob	rs8131016	22114413	0.00183689	ENSG00000224924	LINC00320	YES	155	1	downstream_gene_variant	MODIFIER	Transcript	ENST00000416768.1	lincRNA	19690	NA	NA
163	1	21	22084708	22171708	1.3	k1prob	rs8131016	22114413	0.00183689	ENSG00000224924	LINC00320	YES	155	1	downstream_gene_variant	MODIFIER	Transcript	ENST00000419299.1	lincRNA	19690	NA	NA
163	1	21	22084708	22171708	1.3	k1prob	rs8131016	22114413	0.00183689	ENSG00000224924	LINC00320	YES	155	1	downstream_gene_variant	MODIFIER	Transcript	ENST00000435279.2	lincRNA	19690	NA	NA
163	1	21	22084708	22171708	1.3	k1prob	rs8131016	22114413	0.00183689	ENSG00000224924	LINC00320	YES	155	1	downstream_gene_variant	MODIFIER	Transcript	ENST00000437238.1	lincRNA	19690	NA	NA
163	1	21	22084708	22171708	1.3	k1prob	rs8131016	22114413	0.00183689	ENSG00000224924	LINC00320	YES	155	1	downstream_gene_variant	MODIFIER	Transcript	ENST00000452561.1	lincRNA	19690	NA	NA
163	1	21	22084708	22171708	1.3	k1prob	rs28592788	22115023	0.00170436	ENSG00000224924	LINC00320	YES	155	1	non_coding_transcript_exon_variant	MODIFIER	Transcript	ENST00000416768.1	lincRNA	19690	NA	NA
163	1	21	22084708	22171708	1.3	k1prob	rs28592788	22115023	0.00170436	ENSG00000224924	LINC00320	YES	155	1	downstream_gene_variant	MODIFIER	Transcript	ENST00000419299.1	lincRNA	19690	NA	NA
163	1	21	22084708	22171708	1.3	k1prob	rs28592788	22115023	0.00170436	ENSG00000224924	LINC00320	YES	155	1	downstream_gene_variant	MODIFIER	Transcript	ENST00000435279.2	lincRNA	19690	NA	NA
163	1	21	22084708	22171708	1.3	k1prob	rs28592788	22115023	0.00170436	ENSG00000224924	LINC00320	YES	155	1	non_coding_transcript_exon_variant	MODIFIER	Transcript	ENST00000437238.1	lincRNA	19690	NA	NA
163	1	21	22084708	22171708	1.3	k1prob	rs28592788	22115023	0.00170436	ENSG00000224924	LINC00320	YES	155	1	downstream_gene_variant	MODIFIER	Transcript	ENST00000452561.1	lincRNA	19690	NA	NA
163	1	21	22084708	22171708	1.3	k1prob	rs28727992	22116323	0.00164507	ENSG00000224924	LINC00320	YES	155	1	intron_variant,non_coding_transcript_variant	MODIFIER	Transcript	ENST00000416768.1	lincRNA	19690	NA	NA
163	1	21	22084708	22171708	1.3	k1prob	rs28727992	22116323	0.00164507	ENSG00000224924	LINC00320	YES	155	1	intron_variant,non_coding_transcript_variant	MODIFIER	Transcript	ENST00000419299.1	lincRNA	19690	NA	NA
163	1	21	22084708	22171708	1.3	k1prob	rs28727992	22116323	0.00164507	ENSG00000224924	LINC00320	YES	155	1	intron_variant,non_coding_transcript_variant	MODIFIER	Transcript	ENST00000435279.2	lincRNA	19690	NA	NA
163	1	21	22084708	22171708	1.3	k1prob	rs28727992	22116323	0.00164507	ENSG00000224924	LINC00320	YES	155	1	intron_variant,non_coding_transcript_variant	MODIFIER	Transcript	ENST00000437238.1	lincRNA	19690	NA	NA
163	1	21	22084708	22171708	1.3	k1prob	rs28727992	22116323	0.00164507	ENSG00000224924	LINC00320	YES	155	1	intron_variant,non_coding_transcript_variant	MODIFIER	Transcript	ENST00000452561.1	lincRNA	19690	NA	NA
163	1	21	22084708	22171708	1.3	k1prob	rs28461847	22116430	0.00158175	ENSG00000224924	LINC00320	YES	155	1	intron_variant,non_coding_transcript_variant	MODIFIER	Transcript	ENST00000416768.1	lincRNA	19690	NA	NA
163	1	21	22084708	22171708	1.3	k1prob	rs28461847	22116430	0.00158175	ENSG00000224924	LINC00320	YES	155	1	intron_variant,non_coding_transcript_variant	MODIFIER	Transcript	ENST00000419299.1	lincRNA	19690	NA	NA
163	1	21	22084708	22171708	1.3	k1prob	rs28461847	22116430	0.00158175	ENSG00000224924	LINC00320	YES	155	1	intron_variant,non_coding_transcript_variant	MODIFIER	Transcript	ENST00000435279.2	lincRNA	19690	NA	NA
163	1	21	22084708	22171708	1.3	k1prob	rs28461847	22116430	0.00158175	ENSG00000224924	LINC00320	YES	155	1	intron_variant,non_coding_transcript_variant	MODIFIER	Transcript	ENST00000437238.1	lincRNA	19690	NA	NA
163	1	21	22084708	22171708	1.3	k1prob	rs28461847	22116430	0.00158175	ENSG00000224924	LINC00320	YES	155	1	intron_variant,non_coding_transcript_variant	MODIFIER	Transcript	ENST00000452561.1	lincRNA	19690	NA	NA
163	1	21	22084708	22171708	1.3	k1prob	rs7279900	22116640	0.00158175	ENSG00000224924	LINC00320	YES	155	1	intron_variant,non_coding_transcript_variant	MODIFIER	Transcript	ENST00000416768.1	lincRNA	19690	NA	NA
163	1	21	22084708	22171708	1.3	k1prob	rs7279900	22116640	0.00158175	ENSG00000224924	LINC00320	YES	155	1	intron_variant,non_coding_transcript_variant	MODIFIER	Transcript	ENST00000419299.1	lincRNA	19690	NA	NA
163	1	21	22084708	22171708	1.3	k1prob	rs7279900	22116640	0.00158175	ENSG00000224924	LINC00320	YES	155	1	intron_variant,non_coding_transcript_variant	MODIFIER	Transcript	ENST00000435279.2	lincRNA	19690	NA	NA
163	1	21	22084708	22171708	1.3	k1prob	rs7279900	22116640	0.00158175	ENSG00000224924	LINC00320	YES	155	1	intron_variant,non_coding_transcript_variant	MODIFIER	Transcript	ENST00000437238.1	lincRNA	19690	NA	NA
163	1	21	22084708	22171708	1.3	k1prob	rs7279900	22116640	0.00158175	ENSG00000224924	LINC00320	YES	155	1	intron_variant,non_coding_transcript_variant	MODIFIER	Transcript	ENST00000452561.1	lincRNA	19690	NA	NA
163	1	21	22084708	22171708	1.3	k1prob	rs7276824	22117160	0.00152689	ENSG00000224924	LINC00320	YES	155	1	intron_variant,non_coding_transcript_variant	MODIFIER	Transcript	ENST00000416768.1	lincRNA	19690	NA	NA
163	1	21	22084708	22171708	1.3	k1prob	rs7276824	22117160	0.00152689	ENSG00000224924	LINC00320	YES	155	1	intron_variant,non_coding_transcript_variant	MODIFIER	Transcript	ENST00000419299.1	lincRNA	19690	NA	NA
163	1	21	22084708	22171708	1.3	k1prob	rs7276824	22117160	0.00152689	ENSG00000224924	LINC00320	YES	155	1	intron_variant,non_coding_transcript_variant	MODIFIER	Transcript	ENST00000435279.2	lincRNA	19690	NA	NA
163	1	21	22084708	22171708	1.3	k1prob	rs7276824	22117160	0.00152689	ENSG00000224924	LINC00320	YES	155	1	intron_variant,non_coding_transcript_variant	MODIFIER	Transcript	ENST00000437238.1	lincRNA	19690	NA	NA
163	1	21	22084708	22171708	1.3	k1prob	rs7276824	22117160	0.00152689	ENSG00000224924	LINC00320	YES	155	1	intron_variant,non_coding_transcript_variant	MODIFIER	Transcript	ENST00000452561.1	lincRNA	19690	NA	NA
164	1	7	8540237	8577587	1.14	k1prob	rs11972718	8549187	0.395397	ENSG00000122584	NXPH1	YES	64	1	intron_variant	MODIFIER	Transcript	ENST00000405863.1	protein_coding	20693	NA	NA
164	1	7	8540237	8577587	1.14	k1prob	rs11972718	8549187	0.395397	ENSG00000122584	NXPH1	YES	64	1	intron_variant	MODIFIER	Transcript	ENST00000429542.1	protein_coding	20693	NA	NA
164	1	7	8540237	8577587	1.14	k1prob	rs11972718	8549187	0.395397	ENSG00000122584	NXPH1	YES	64	1	intron_variant	MODIFIER	Transcript	ENST00000438764.1	protein_coding	20693	NA	NA
164	1	7	8540237	8577587	1.14	k1prob	rs11972718	8549187	0.395397	ENSG00000122584	NXPH1	YES	64	1	intron_variant	MODIFIER	Transcript	ENST00000602349.1	protein_coding	20693	NA	NA
164	1	7	8540237	8577587	1.14	k1prob	rs1557841	8567004	0.131656	ENSG00000122584	NXPH1	YES	64	1	intron_variant	MODIFIER	Transcript	ENST00000405863.1	protein_coding	20693	NA	NA
164	1	7	8540237	8577587	1.14	k1prob	rs1557841	8567004	0.131656	ENSG00000122584	NXPH1	YES	64	1	intron_variant	MODIFIER	Transcript	ENST00000429542.1	protein_coding	20693	NA	NA
164	1	7	8540237	8577587	1.14	k1prob	rs1557841	8567004	0.131656	ENSG00000122584	NXPH1	YES	64	1	intron_variant	MODIFIER	Transcript	ENST00000438764.1	protein_coding	20693	NA	NA
164	1	7	8540237	8577587	1.14	k1prob	rs1557841	8567004	0.131656	ENSG00000122584	NXPH1	YES	64	1	intron_variant	MODIFIER	Transcript	ENST00000602349.1	protein_coding	20693	NA	NA
164	1	7	8540237	8577587	1.14	k1prob	rs4236409	8548621	0.102872	ENSG00000122584	NXPH1	YES	64	1	intron_variant	MODIFIER	Transcript	ENST00000405863.1	protein_coding	20693	NA	NA
164	1	7	8540237	8577587	1.14	k1prob	rs4236409	8548621	0.102872	ENSG00000122584	NXPH1	YES	64	1	intron_variant	MODIFIER	Transcript	ENST00000429542.1	protein_coding	20693	NA	NA
164	1	7	8540237	8577587	1.14	k1prob	rs4236409	8548621	0.102872	ENSG00000122584	NXPH1	YES	64	1	intron_variant	MODIFIER	Transcript	ENST00000438764.1	protein_coding	20693	NA	NA
164	1	7	8540237	8577587	1.14	k1prob	rs4236409	8548621	0.102872	ENSG00000122584	NXPH1	YES	64	1	intron_variant	MODIFIER	Transcript	ENST00000602349.1	protein_coding	20693	NA	NA
164	1	7	8540237	8577587	1.14	k1prob	rs6978582	8550648	0.0970656	ENSG00000122584	NXPH1	YES	64	1	intron_variant	MODIFIER	Transcript	ENST00000405863.1	protein_coding	20693	NA	NA
164	1	7	8540237	8577587	1.14	k1prob	rs6978582	8550648	0.0970656	ENSG00000122584	NXPH1	YES	64	1	intron_variant	MODIFIER	Transcript	ENST00000429542.1	protein_coding	20693	NA	NA
164	1	7	8540237	8577587	1.14	k1prob	rs6978582	8550648	0.0970656	ENSG00000122584	NXPH1	YES	64	1	intron_variant	MODIFIER	Transcript	ENST00000438764.1	protein_coding	20693	NA	NA
164	1	7	8540237	8577587	1.14	k1prob	rs6978582	8550648	0.0970656	ENSG00000122584	NXPH1	YES	64	1	intron_variant	MODIFIER	Transcript	ENST00000602349.1	protein_coding	20693	NA	NA
164	1	7	8540237	8577587	1.14	k1prob	rs2349487	8565024	0.04434	ENSG00000122584	NXPH1	YES	64	1	intron_variant	MODIFIER	Transcript	ENST00000405863.1	protein_coding	20693	NA	NA
164	1	7	8540237	8577587	1.14	k1prob	rs2349487	8565024	0.04434	ENSG00000122584	NXPH1	YES	64	1	intron_variant	MODIFIER	Transcript	ENST00000429542.1	protein_coding	20693	NA	NA
164	1	7	8540237	8577587	1.14	k1prob	rs2349487	8565024	0.04434	ENSG00000122584	NXPH1	YES	64	1	intron_variant	MODIFIER	Transcript	ENST00000438764.1	protein_coding	20693	NA	NA
164	1	7	8540237	8577587	1.14	k1prob	rs2349487	8565024	0.04434	ENSG00000122584	NXPH1	YES	64	1	intron_variant	MODIFIER	Transcript	ENST00000602349.1	protein_coding	20693	NA	NA
164	1	7	8540237	8577587	1.14	k1prob	rs17404787	8551958	0.0438611	ENSG00000122584	NXPH1	YES	64	1	intron_variant	MODIFIER	Transcript	ENST00000405863.1	protein_coding	20693	NA	NA
164	1	7	8540237	8577587	1.14	k1prob	rs17404787	8551958	0.0438611	ENSG00000122584	NXPH1	YES	64	1	intron_variant	MODIFIER	Transcript	ENST00000429542.1	protein_coding	20693	NA	NA
164	1	7	8540237	8577587	1.14	k1prob	rs17404787	8551958	0.0438611	ENSG00000122584	NXPH1	YES	64	1	intron_variant	MODIFIER	Transcript	ENST00000438764.1	protein_coding	20693	NA	NA
164	1	7	8540237	8577587	1.14	k1prob	rs17404787	8551958	0.0438611	ENSG00000122584	NXPH1	YES	64	1	intron_variant	MODIFIER	Transcript	ENST00000602349.1	protein_coding	20693	NA	NA
164	1	7	8540237	8577587	1.14	k1prob	rs10241366	8563603	0.0195541	ENSG00000122584	NXPH1	YES	64	1	intron_variant	MODIFIER	Transcript	ENST00000405863.1	protein_coding	20693	NA	NA
164	1	7	8540237	8577587	1.14	k1prob	rs10241366	8563603	0.0195541	ENSG00000122584	NXPH1	YES	64	1	intron_variant	MODIFIER	Transcript	ENST00000429542.1	protein_coding	20693	NA	NA
164	1	7	8540237	8577587	1.14	k1prob	rs10241366	8563603	0.0195541	ENSG00000122584	NXPH1	YES	64	1	intron_variant	MODIFIER	Transcript	ENST00000438764.1	protein_coding	20693	NA	NA
164	1	7	8540237	8577587	1.14	k1prob	rs10241366	8563603	0.0195541	ENSG00000122584	NXPH1	YES	64	1	intron_variant	MODIFIER	Transcript	ENST00000602349.1	protein_coding	20693	NA	NA
164	1	7	8540237	8577587	1.14	k1prob	rs10266380	8558919	0.017374	ENSG00000122584	NXPH1	YES	64	1	intron_variant	MODIFIER	Transcript	ENST00000405863.1	protein_coding	20693	NA	NA
164	1	7	8540237	8577587	1.14	k1prob	rs10266380	8558919	0.017374	ENSG00000122584	NXPH1	YES	64	1	intron_variant	MODIFIER	Transcript	ENST00000429542.1	protein_coding	20693	NA	NA
164	1	7	8540237	8577587	1.14	k1prob	rs10266380	8558919	0.017374	ENSG00000122584	NXPH1	YES	64	1	intron_variant	MODIFIER	Transcript	ENST00000438764.1	protein_coding	20693	NA	NA
164	1	7	8540237	8577587	1.14	k1prob	rs10266380	8558919	0.017374	ENSG00000122584	NXPH1	YES	64	1	intron_variant	MODIFIER	Transcript	ENST00000602349.1	protein_coding	20693	NA	NA
164	1	7	8540237	8577587	1.14	k1prob	rs10266489	8558996	0.017374	ENSG00000122584	NXPH1	YES	64	1	intron_variant	MODIFIER	Transcript	ENST00000405863.1	protein_coding	20693	NA	NA
164	1	7	8540237	8577587	1.14	k1prob	rs10266489	8558996	0.017374	ENSG00000122584	NXPH1	YES	64	1	intron_variant	MODIFIER	Transcript	ENST00000429542.1	protein_coding	20693	NA	NA
164	1	7	8540237	8577587	1.14	k1prob	rs10266489	8558996	0.017374	ENSG00000122584	NXPH1	YES	64	1	intron_variant	MODIFIER	Transcript	ENST00000438764.1	protein_coding	20693	NA	NA
164	1	7	8540237	8577587	1.14	k1prob	rs10266489	8558996	0.017374	ENSG00000122584	NXPH1	YES	64	1	intron_variant	MODIFIER	Transcript	ENST00000602349.1	protein_coding	20693	NA	NA
164	1	7	8540237	8577587	1.14	k1prob	rs4401754	8557562	0.0153935	ENSG00000122584	NXPH1	YES	64	1	intron_variant	MODIFIER	Transcript	ENST00000405863.1	protein_coding	20693	NA	NA
164	1	7	8540237	8577587	1.14	k1prob	rs4401754	8557562	0.0153935	ENSG00000122584	NXPH1	YES	64	1	intron_variant	MODIFIER	Transcript	ENST00000429542.1	protein_coding	20693	NA	NA
164	1	7	8540237	8577587	1.14	k1prob	rs4401754	8557562	0.0153935	ENSG00000122584	NXPH1	YES	64	1	intron_variant	MODIFIER	Transcript	ENST00000438764.1	protein_coding	20693	NA	NA
164	1	7	8540237	8577587	1.14	k1prob	rs4401754	8557562	0.0153935	ENSG00000122584	NXPH1	YES	64	1	intron_variant	MODIFIER	Transcript	ENST00000602349.1	protein_coding	20693	NA	NA
164	1	7	8540237	8577587	1.14	k1prob	rs10255350	8559900	0.0135609	ENSG00000122584	NXPH1	YES	64	1	intron_variant	MODIFIER	Transcript	ENST00000405863.1	protein_coding	20693	NA	NA
164	1	7	8540237	8577587	1.14	k1prob	rs10255350	8559900	0.0135609	ENSG00000122584	NXPH1	YES	64	1	intron_variant	MODIFIER	Transcript	ENST00000429542.1	protein_coding	20693	NA	NA
164	1	7	8540237	8577587	1.14	k1prob	rs10255350	8559900	0.0135609	ENSG00000122584	NXPH1	YES	64	1	intron_variant	MODIFIER	Transcript	ENST00000438764.1	protein_coding	20693	NA	NA
164	1	7	8540237	8577587	1.14	k1prob	rs10255350	8559900	0.0135609	ENSG00000122584	NXPH1	YES	64	1	intron_variant	MODIFIER	Transcript	ENST00000602349.1	protein_coding	20693	NA	NA
164	1	7	8540237	8577587	1.14	k1prob	rs10231666	8564049	0.0135609	ENSG00000122584	NXPH1	YES	64	1	intron_variant	MODIFIER	Transcript	ENST00000405863.1	protein_coding	20693	NA	NA
164	1	7	8540237	8577587	1.14	k1prob	rs10231666	8564049	0.0135609	ENSG00000122584	NXPH1	YES	64	1	intron_variant	MODIFIER	Transcript	ENST00000429542.1	protein_coding	20693	NA	NA
164	1	7	8540237	8577587	1.14	k1prob	rs10231666	8564049	0.0135609	ENSG00000122584	NXPH1	YES	64	1	intron_variant	MODIFIER	Transcript	ENST00000438764.1	protein_coding	20693	NA	NA
164	1	7	8540237	8577587	1.14	k1prob	rs10231666	8564049	0.0135609	ENSG00000122584	NXPH1	YES	64	1	intron_variant	MODIFIER	Transcript	ENST00000602349.1	protein_coding	20693	NA	NA
164	1	7	8540237	8577587	1.14	k1prob	rs10237678	8562974	0.0135609	ENSG00000122584	NXPH1	YES	64	1	intron_variant	MODIFIER	Transcript	ENST00000405863.1	protein_coding	20693	NA	NA
164	1	7	8540237	8577587	1.14	k1prob	rs10237678	8562974	0.0135609	ENSG00000122584	NXPH1	YES	64	1	intron_variant	MODIFIER	Transcript	ENST00000429542.1	protein_coding	20693	NA	NA
164	1	7	8540237	8577587	1.14	k1prob	rs10237678	8562974	0.0135609	ENSG00000122584	NXPH1	YES	64	1	intron_variant	MODIFIER	Transcript	ENST00000438764.1	protein_coding	20693	NA	NA
164	1	7	8540237	8577587	1.14	k1prob	rs10237678	8562974	0.0135609	ENSG00000122584	NXPH1	YES	64	1	intron_variant	MODIFIER	Transcript	ENST00000602349.1	protein_coding	20693	NA	NA
164	1	7	8540237	8577587	1.14	k1prob	rs10231670	8564061	0.0128124	ENSG00000122584	NXPH1	YES	64	1	intron_variant	MODIFIER	Transcript	ENST00000405863.1	protein_coding	20693	NA	NA
164	1	7	8540237	8577587	1.14	k1prob	rs10231670	8564061	0.0128124	ENSG00000122584	NXPH1	YES	64	1	intron_variant	MODIFIER	Transcript	ENST00000429542.1	protein_coding	20693	NA	NA
164	1	7	8540237	8577587	1.14	k1prob	rs10231670	8564061	0.0128124	ENSG00000122584	NXPH1	YES	64	1	intron_variant	MODIFIER	Transcript	ENST00000438764.1	protein_coding	20693	NA	NA
164	1	7	8540237	8577587	1.14	k1prob	rs10231670	8564061	0.0128124	ENSG00000122584	NXPH1	YES	64	1	intron_variant	MODIFIER	Transcript	ENST00000602349.1	protein_coding	20693	NA	NA
164	1	7	8540237	8577587	1.14	k1prob	rs7776569	8559072	0.0106784	ENSG00000122584	NXPH1	YES	64	1	intron_variant	MODIFIER	Transcript	ENST00000405863.1	protein_coding	20693	NA	NA
164	1	7	8540237	8577587	1.14	k1prob	rs7776569	8559072	0.0106784	ENSG00000122584	NXPH1	YES	64	1	intron_variant	MODIFIER	Transcript	ENST00000429542.1	protein_coding	20693	NA	NA
164	1	7	8540237	8577587	1.14	k1prob	rs7776569	8559072	0.0106784	ENSG00000122584	NXPH1	YES	64	1	intron_variant	MODIFIER	Transcript	ENST00000438764.1	protein_coding	20693	NA	NA
164	1	7	8540237	8577587	1.14	k1prob	rs7776569	8559072	0.0106784	ENSG00000122584	NXPH1	YES	64	1	intron_variant	MODIFIER	Transcript	ENST00000602349.1	protein_coding	20693	NA	NA
164	1	7	8540237	8577587	1.14	k1prob	rs2040767	8561978	0.00842922	ENSG00000122584	NXPH1	YES	64	1	intron_variant	MODIFIER	Transcript	ENST00000405863.1	protein_coding	20693	NA	NA
164	1	7	8540237	8577587	1.14	k1prob	rs2040767	8561978	0.00842922	ENSG00000122584	NXPH1	YES	64	1	intron_variant	MODIFIER	Transcript	ENST00000429542.1	protein_coding	20693	NA	NA
164	1	7	8540237	8577587	1.14	k1prob	rs2040767	8561978	0.00842922	ENSG00000122584	NXPH1	YES	64	1	intron_variant	MODIFIER	Transcript	ENST00000438764.1	protein_coding	20693	NA	NA
164	1	7	8540237	8577587	1.14	k1prob	rs2040767	8561978	0.00842922	ENSG00000122584	NXPH1	YES	64	1	intron_variant	MODIFIER	Transcript	ENST00000602349.1	protein_coding	20693	NA	NA
171	1	6	69608389	70077289	2.02	k2prob	rs2181002	70005063	0.15868	ENSG00000135298	ADGRB3	YES	154	1	intron_variant	MODIFIER	Transcript	ENST00000238918.8	protein_coding	945	NA	NA
171	1	6	69608389	70077289	2.02	k2prob	rs2181002	70005063	0.15868	ENSG00000135298	ADGRB3	YES	154	1	intron_variant	MODIFIER	Transcript	ENST00000370598.1	protein_coding	945	NA	NA
171	1	6	69608389	70077289	2.02	k2prob	rs2181002	70005063	0.15868	ENSG00000135298	ADGRB3	YES	154	1	intron_variant	MODIFIER	Transcript	ENST00000603207.1	protein_coding	945	NA	NA
171	1	6	69608389	70077289	2.02	k2prob	rs1321980	70003609	0.151088	ENSG00000135298	ADGRB3	YES	154	1	intron_variant	MODIFIER	Transcript	ENST00000238918.8	protein_coding	945	NA	NA
171	1	6	69608389	70077289	2.02	k2prob	rs1321980	70003609	0.151088	ENSG00000135298	ADGRB3	YES	154	1	intron_variant	MODIFIER	Transcript	ENST00000370598.1	protein_coding	945	NA	NA
171	1	6	69608389	70077289	2.02	k2prob	rs1321980	70003609	0.151088	ENSG00000135298	ADGRB3	YES	154	1	intron_variant	MODIFIER	Transcript	ENST00000603207.1	protein_coding	945	NA	NA
171	1	6	69608389	70077289	2.02	k2prob	rs1407269	70006485	0.107315	ENSG00000135298	ADGRB3	YES	154	1	intron_variant	MODIFIER	Transcript	ENST00000238918.8	protein_coding	945	NA	NA
171	1	6	69608389	70077289	2.02	k2prob	rs1407269	70006485	0.107315	ENSG00000135298	ADGRB3	YES	154	1	intron_variant	MODIFIER	Transcript	ENST00000370598.1	protein_coding	945	NA	NA
171	1	6	69608389	70077289	2.02	k2prob	rs1407269	70006485	0.107315	ENSG00000135298	ADGRB3	YES	154	1	intron_variant	MODIFIER	Transcript	ENST00000603207.1	protein_coding	945	NA	NA
171	1	6	69608389	70077289	2.02	k2prob	rs3778240	70002791	0.0783071	ENSG00000135298	ADGRB3	YES	154	1	intron_variant	MODIFIER	Transcript	ENST00000238918.8	protein_coding	945	NA	NA
171	1	6	69608389	70077289	2.02	k2prob	rs3778240	70002791	0.0783071	ENSG00000135298	ADGRB3	YES	154	1	intron_variant	MODIFIER	Transcript	ENST00000370598.1	protein_coding	945	NA	NA
171	1	6	69608389	70077289	2.02	k2prob	rs3778240	70002791	0.0783071	ENSG00000135298	ADGRB3	YES	154	1	intron_variant	MODIFIER	Transcript	ENST00000603207.1	protein_coding	945	NA	NA
171	1	6	69608389	70077289	2.02	k2prob	rs74736239	69987113	0.0743374	ENSG00000135298	ADGRB3	YES	154	1	intron_variant	MODIFIER	Transcript	ENST00000238918.8	protein_coding	945	NA	NA
171	1	6	69608389	70077289	2.02	k2prob	rs74736239	69987113	0.0743374	ENSG00000135298	ADGRB3	YES	154	1	intron_variant	MODIFIER	Transcript	ENST00000370598.1	protein_coding	945	NA	NA
171	1	6	69608389	70077289	2.02	k2prob	rs74736239	69987113	0.0743374	ENSG00000135298	ADGRB3	YES	154	1	intron_variant	MODIFIER	Transcript	ENST00000603207.1	protein_coding	945	NA	NA
171	1	6	69608389	70077289	2.02	k2prob	rs1321979	69990437	0.0739817	ENSG00000135298	ADGRB3	YES	154	1	intron_variant	MODIFIER	Transcript	ENST00000238918.8	protein_coding	945	NA	NA
171	1	6	69608389	70077289	2.02	k2prob	rs1321979	69990437	0.0739817	ENSG00000135298	ADGRB3	YES	154	1	intron_variant	MODIFIER	Transcript	ENST00000370598.1	protein_coding	945	NA	NA
171	1	6	69608389	70077289	2.02	k2prob	rs1321979	69990437	0.0739817	ENSG00000135298	ADGRB3	YES	154	1	intron_variant	MODIFIER	Transcript	ENST00000603207.1	protein_coding	945	NA	NA
171	1	6	69608389	70077289	2.02	k2prob	rs76181272	69949253	0.0595459	ENSG00000135298	ADGRB3	YES	154	1	intron_variant	MODIFIER	Transcript	ENST00000238918.8	protein_coding	945	NA	NA
171	1	6	69608389	70077289	2.02	k2prob	rs76181272	69949253	0.0595459	ENSG00000135298	ADGRB3	YES	154	1	intron_variant	MODIFIER	Transcript	ENST00000370598.1	protein_coding	945	NA	NA
171	1	6	69608389	70077289	2.02	k2prob	rs76181272	69949253	0.0595459	ENSG00000135298	ADGRB3	YES	154	1	intron_variant	MODIFIER	Transcript	ENST00000603207.1	protein_coding	945	NA	NA
171	1	6	69608389	70077289	2.02	k2prob	rs76181272	69949253	0.0595459	ENSG00000135298	ADGRB3	YES	154	1	downstream_gene_variant	MODIFIER	Transcript	ENST00000604969.1	protein_coding	945	NA	NA
171	1	6	69608389	70077289	2.02	k2prob	rs55891245	69978710	0.035841	ENSG00000135298	ADGRB3	YES	154	1	intron_variant	MODIFIER	Transcript	ENST00000238918.8	protein_coding	945	NA	NA
171	1	6	69608389	70077289	2.02	k2prob	rs55891245	69978710	0.035841	ENSG00000135298	ADGRB3	YES	154	1	intron_variant	MODIFIER	Transcript	ENST00000370598.1	protein_coding	945	NA	NA
171	1	6	69608389	70077289	2.02	k2prob	rs55891245	69978710	0.035841	ENSG00000135298	ADGRB3	YES	154	1	intron_variant	MODIFIER	Transcript	ENST00000603207.1	protein_coding	945	NA	NA
171	1	6	69608389	70077289	2.02	k2prob	rs62408270	69978965	0.0320897	ENSG00000135298	ADGRB3	YES	154	1	intron_variant	MODIFIER	Transcript	ENST00000238918.8	protein_coding	945	NA	NA
171	1	6	69608389	70077289	2.02	k2prob	rs62408270	69978965	0.0320897	ENSG00000135298	ADGRB3	YES	154	1	intron_variant	MODIFIER	Transcript	ENST00000370598.1	protein_coding	945	NA	NA
171	1	6	69608389	70077289	2.02	k2prob	rs62408270	69978965	0.0320897	ENSG00000135298	ADGRB3	YES	154	1	intron_variant	MODIFIER	Transcript	ENST00000603207.1	protein_coding	945	NA	NA
171	1	6	69608389	70077289	2.02	k2prob	rs73745992	69982004	0.0312603	ENSG00000135298	ADGRB3	YES	154	1	intron_variant	MODIFIER	Transcript	ENST00000238918.8	protein_coding	945	NA	NA
171	1	6	69608389	70077289	2.02	k2prob	rs73745992	69982004	0.0312603	ENSG00000135298	ADGRB3	YES	154	1	intron_variant	MODIFIER	Transcript	ENST00000370598.1	protein_coding	945	NA	NA
171	1	6	69608389	70077289	2.02	k2prob	rs73745992	69982004	0.0312603	ENSG00000135298	ADGRB3	YES	154	1	intron_variant	MODIFIER	Transcript	ENST00000603207.1	protein_coding	945	NA	NA
171	1	6	69608389	70077289	2.02	k2prob	rs10485252	69994361	0.0189163	ENSG00000135298	ADGRB3	YES	154	1	intron_variant	MODIFIER	Transcript	ENST00000238918.8	protein_coding	945	NA	NA
171	1	6	69608389	70077289	2.02	k2prob	rs10485252	69994361	0.0189163	ENSG00000135298	ADGRB3	YES	154	1	intron_variant	MODIFIER	Transcript	ENST00000370598.1	protein_coding	945	NA	NA
171	1	6	69608389	70077289	2.02	k2prob	rs10485252	69994361	0.0189163	ENSG00000135298	ADGRB3	YES	154	1	intron_variant	MODIFIER	Transcript	ENST00000603207.1	protein_coding	945	NA	NA
171	1	6	69608389	70077289	2.02	k2prob	rs4602695	70013594	0.0141073	ENSG00000135298	ADGRB3	YES	154	1	intron_variant	MODIFIER	Transcript	ENST00000238918.8	protein_coding	945	NA	NA
171	1	6	69608389	70077289	2.02	k2prob	rs4602695	70013594	0.0141073	ENSG00000135298	ADGRB3	YES	154	1	intron_variant	MODIFIER	Transcript	ENST00000370598.1	protein_coding	945	NA	NA
171	1	6	69608389	70077289	2.02	k2prob	rs4602695	70013594	0.0141073	ENSG00000135298	ADGRB3	YES	154	1	intron_variant	MODIFIER	Transcript	ENST00000603207.1	protein_coding	945	NA	NA
171	1	6	69608389	70077289	2.02	k2prob	rs2046251	69813713	0.0136391	ENSG00000135298	ADGRB3	YES	154	1	intron_variant	MODIFIER	Transcript	ENST00000370598.1	protein_coding	945	NA	NA
171	1	6	69608389	70077289	2.02	k2prob	rs3799081	70007450	0.01031	ENSG00000135298	ADGRB3	YES	154	1	intron_variant	MODIFIER	Transcript	ENST00000238918.8	protein_coding	945	NA	NA
171	1	6	69608389	70077289	2.02	k2prob	rs3799081	70007450	0.01031	ENSG00000135298	ADGRB3	YES	154	1	intron_variant	MODIFIER	Transcript	ENST00000370598.1	protein_coding	945	NA	NA
171	1	6	69608389	70077289	2.02	k2prob	rs3799081	70007450	0.01031	ENSG00000135298	ADGRB3	YES	154	1	intron_variant	MODIFIER	Transcript	ENST00000603207.1	protein_coding	945	NA	NA
171	1	6	69608389	70077289	2.02	k2prob	rs6455312	69998532	0.00987388	ENSG00000135298	ADGRB3	YES	154	1	intron_variant	MODIFIER	Transcript	ENST00000238918.8	protein_coding	945	NA	NA
171	1	6	69608389	70077289	2.02	k2prob	rs6455312	69998532	0.00987388	ENSG00000135298	ADGRB3	YES	154	1	intron_variant	MODIFIER	Transcript	ENST00000370598.1	protein_coding	945	NA	NA
171	1	6	69608389	70077289	2.02	k2prob	rs6455312	69998532	0.00987388	ENSG00000135298	ADGRB3	YES	154	1	intron_variant	MODIFIER	Transcript	ENST00000603207.1	protein_coding	945	NA	NA
171	1	6	69608389	70077289	2.02	k2prob	rs10945152	70013395	0.00804648	ENSG00000135298	ADGRB3	YES	154	1	intron_variant	MODIFIER	Transcript	ENST00000238918.8	protein_coding	945	NA	NA
171	1	6	69608389	70077289	2.02	k2prob	rs10945152	70013395	0.00804648	ENSG00000135298	ADGRB3	YES	154	1	intron_variant	MODIFIER	Transcript	ENST00000370598.1	protein_coding	945	NA	NA
171	1	6	69608389	70077289	2.02	k2prob	rs10945152	70013395	0.00804648	ENSG00000135298	ADGRB3	YES	154	1	intron_variant	MODIFIER	Transcript	ENST00000603207.1	protein_coding	945	NA	NA
171	1	6	69608389	70077289	2.02	k2prob	rs3799083	70007678	0.00561144	ENSG00000135298	ADGRB3	YES	154	1	intron_variant	MODIFIER	Transcript	ENST00000238918.8	protein_coding	945	NA	NA
171	1	6	69608389	70077289	2.02	k2prob	rs3799083	70007678	0.00561144	ENSG00000135298	ADGRB3	YES	154	1	intron_variant	MODIFIER	Transcript	ENST00000370598.1	protein_coding	945	NA	NA
171	1	6	69608389	70077289	2.02	k2prob	rs3799083	70007678	0.00561144	ENSG00000135298	ADGRB3	YES	154	1	intron_variant	MODIFIER	Transcript	ENST00000603207.1	protein_coding	945	NA	NA
171	1	6	69608389	70077289	2.02	k2prob	rs3799084	70013784	0.00352209	ENSG00000135298	ADGRB3	YES	154	1	intron_variant	MODIFIER	Transcript	ENST00000238918.8	protein_coding	945	NA	NA
171	1	6	69608389	70077289	2.02	k2prob	rs3799084	70013784	0.00352209	ENSG00000135298	ADGRB3	YES	154	1	intron_variant	MODIFIER	Transcript	ENST00000370598.1	protein_coding	945	NA	NA
171	1	6	69608389	70077289	2.02	k2prob	rs3799084	70013784	0.00352209	ENSG00000135298	ADGRB3	YES	154	1	intron_variant	MODIFIER	Transcript	ENST00000603207.1	protein_coding	945	NA	NA
171	1	6	69608389	70077289	2.02	k2prob	rs1321981	70014608	0.00350523	ENSG00000135298	ADGRB3	YES	154	1	intron_variant	MODIFIER	Transcript	ENST00000238918.8	protein_coding	945	NA	NA
171	1	6	69608389	70077289	2.02	k2prob	rs1321981	70014608	0.00350523	ENSG00000135298	ADGRB3	YES	154	1	intron_variant	MODIFIER	Transcript	ENST00000370598.1	protein_coding	945	NA	NA
171	1	6	69608389	70077289	2.02	k2prob	rs1321981	70014608	0.00350523	ENSG00000135298	ADGRB3	YES	154	1	intron_variant	MODIFIER	Transcript	ENST00000603207.1	protein_coding	945	NA	NA
171	1	6	69608389	70077289	2.02	k2prob	rs4288170	70013915	0.00289919	ENSG00000135298	ADGRB3	YES	154	1	intron_variant	MODIFIER	Transcript	ENST00000238918.8	protein_coding	945	NA	NA
171	1	6	69608389	70077289	2.02	k2prob	rs4288170	70013915	0.00289919	ENSG00000135298	ADGRB3	YES	154	1	intron_variant	MODIFIER	Transcript	ENST00000370598.1	protein_coding	945	NA	NA
171	1	6	69608389	70077289	2.02	k2prob	rs4288170	70013915	0.00289919	ENSG00000135298	ADGRB3	YES	154	1	intron_variant	MODIFIER	Transcript	ENST00000603207.1	protein_coding	945	NA	NA
171	1	6	69608389	70077289	2.02	k2prob	rs4348277	70013768	0.00273633	ENSG00000135298	ADGRB3	YES	154	1	intron_variant	MODIFIER	Transcript	ENST00000238918.8	protein_coding	945	NA	NA
171	1	6	69608389	70077289	2.02	k2prob	rs4348277	70013768	0.00273633	ENSG00000135298	ADGRB3	YES	154	1	intron_variant	MODIFIER	Transcript	ENST00000370598.1	protein_coding	945	NA	NA
171	1	6	69608389	70077289	2.02	k2prob	rs4348277	70013768	0.00273633	ENSG00000135298	ADGRB3	YES	154	1	intron_variant	MODIFIER	Transcript	ENST00000603207.1	protein_coding	945	NA	NA
171	1	6	69608389	70077289	2.02	k2prob	rs9354816	69822889	0.00226431	ENSG00000135298	ADGRB3	YES	154	1	intron_variant	MODIFIER	Transcript	ENST00000370598.1	protein_coding	945	NA	NA
171	1	6	69608389	70077289	2.02	k2prob	rs2200088	69817062	0.00149979	ENSG00000135298	ADGRB3	YES	154	1	intron_variant	MODIFIER	Transcript	ENST00000370598.1	protein_coding	945	NA	NA
171	1	6	69608389	70077289	2.02	k2prob	rs964664	69816863	0.00149959	ENSG00000135298	ADGRB3	YES	154	1	intron_variant	MODIFIER	Transcript	ENST00000370598.1	protein_coding	945	NA	NA
171	1	6	69608389	70077289	2.02	k2prob	rs13191298	70010225	0.00148875	ENSG00000135298	ADGRB3	YES	154	1	intron_variant	MODIFIER	Transcript	ENST00000238918.8	protein_coding	945	NA	NA
171	1	6	69608389	70077289	2.02	k2prob	rs13191298	70010225	0.00148875	ENSG00000135298	ADGRB3	YES	154	1	intron_variant	MODIFIER	Transcript	ENST00000370598.1	protein_coding	945	NA	NA
171	1	6	69608389	70077289	2.02	k2prob	rs13191298	70010225	0.00148875	ENSG00000135298	ADGRB3	YES	154	1	intron_variant	MODIFIER	Transcript	ENST00000603207.1	protein_coding	945	NA	NA
171	1	6	69608389	70077289	2.02	k2prob	rs9454727	70003389	0.00146403	ENSG00000135298	ADGRB3	YES	154	1	intron_variant	MODIFIER	Transcript	ENST00000238918.8	protein_coding	945	NA	NA
171	1	6	69608389	70077289	2.02	k2prob	rs9454727	70003389	0.00146403	ENSG00000135298	ADGRB3	YES	154	1	intron_variant	MODIFIER	Transcript	ENST00000370598.1	protein_coding	945	NA	NA
171	1	6	69608389	70077289	2.02	k2prob	rs9454727	70003389	0.00146403	ENSG00000135298	ADGRB3	YES	154	1	intron_variant	MODIFIER	Transcript	ENST00000603207.1	protein_coding	945	NA	NA
171	1	6	69608389	70077289	2.02	k2prob	rs56044688	69938168	0.00127788	ENSG00000135298	ADGRB3	YES	154	1	upstream_gene_variant	MODIFIER	Transcript	ENST00000238918.8	protein_coding	945	NA	NA
171	1	6	69608389	70077289	2.02	k2prob	rs56044688	69938168	0.00127788	ENSG00000135298	ADGRB3	YES	154	1	intron_variant	MODIFIER	Transcript	ENST00000370598.1	protein_coding	945	NA	NA
171	1	6	69608389	70077289	2.02	k2prob	rs56044688	69938168	0.00127788	ENSG00000135298	ADGRB3	YES	154	1	upstream_gene_variant	MODIFIER	Transcript	ENST00000603207.1	protein_coding	945	NA	NA
171	1	6	69608389	70077289	2.02	k2prob	rs56044688	69938168	0.00127788	ENSG00000135298	ADGRB3	YES	154	1	upstream_gene_variant	MODIFIER	Transcript	ENST00000604969.1	protein_coding	945	NA	NA
171	1	6	69608389	70077289	2.02	k2prob	rs62406846	69936580	0.00127618	ENSG00000135298	ADGRB3	YES	154	1	intron_variant	MODIFIER	Transcript	ENST00000370598.1	protein_coding	945	NA	NA
171	1	6	69608389	70077289	2.02	k2prob	rs971564	69937179	0.00127613	ENSG00000135298	ADGRB3	YES	154	1	intron_variant	MODIFIER	Transcript	ENST00000370598.1	protein_coding	945	NA	NA
171	1	6	69608389	70077289	2.02	k2prob	rs1512229	69944232	0.00123505	ENSG00000135298	ADGRB3	YES	154	1	intron_variant	MODIFIER	Transcript	ENST00000238918.8	protein_coding	945	NA	NA
171	1	6	69608389	70077289	2.02	k2prob	rs1512229	69944232	0.00123505	ENSG00000135298	ADGRB3	YES	154	1	intron_variant	MODIFIER	Transcript	ENST00000370598.1	protein_coding	945	NA	NA
171	1	6	69608389	70077289	2.02	k2prob	rs1512229	69944232	0.00123505	ENSG00000135298	ADGRB3	YES	154	1	intron_variant	MODIFIER	Transcript	ENST00000603207.1	protein_coding	945	NA	NA
171	1	6	69608389	70077289	2.02	k2prob	rs1512229	69944232	0.00123505	ENSG00000135298	ADGRB3	YES	154	1	intron_variant	MODIFIER	Transcript	ENST00000604969.1	protein_coding	945	NA	NA
171	1	6	69608389	70077289	2.02	k2prob	rs55657902	69938515	0.0011885	ENSG00000135298	ADGRB3	YES	154	1	upstream_gene_variant	MODIFIER	Transcript	ENST00000238918.8	protein_coding	945	NA	NA
171	1	6	69608389	70077289	2.02	k2prob	rs55657902	69938515	0.0011885	ENSG00000135298	ADGRB3	YES	154	1	intron_variant	MODIFIER	Transcript	ENST00000370598.1	protein_coding	945	NA	NA
171	1	6	69608389	70077289	2.02	k2prob	rs55657902	69938515	0.0011885	ENSG00000135298	ADGRB3	YES	154	1	upstream_gene_variant	MODIFIER	Transcript	ENST00000603207.1	protein_coding	945	NA	NA
171	1	6	69608389	70077289	2.02	k2prob	rs55657902	69938515	0.0011885	ENSG00000135298	ADGRB3	YES	154	1	upstream_gene_variant	MODIFIER	Transcript	ENST00000604969.1	protein_coding	945	NA	NA
171	1	6	69608389	70077289	2.02	k2prob	rs6901348	69939828	0.00118828	ENSG00000135298	ADGRB3	YES	154	1	upstream_gene_variant	MODIFIER	Transcript	ENST00000238918.8	protein_coding	945	NA	NA
171	1	6	69608389	70077289	2.02	k2prob	rs6901348	69939828	0.00118828	ENSG00000135298	ADGRB3	YES	154	1	intron_variant	MODIFIER	Transcript	ENST00000370598.1	protein_coding	945	NA	NA
171	1	6	69608389	70077289	2.02	k2prob	rs6901348	69939828	0.00118828	ENSG00000135298	ADGRB3	YES	154	1	upstream_gene_variant	MODIFIER	Transcript	ENST00000603207.1	protein_coding	945	NA	NA
171	1	6	69608389	70077289	2.02	k2prob	rs6901348	69939828	0.00118828	ENSG00000135298	ADGRB3	YES	154	1	upstream_gene_variant	MODIFIER	Transcript	ENST00000604969.1	protein_coding	945	NA	NA
171	1	6	69608389	70077289	2.02	k2prob	rs6922091	69939861	0.00118777	ENSG00000135298	ADGRB3	YES	154	1	upstream_gene_variant	MODIFIER	Transcript	ENST00000238918.8	protein_coding	945	NA	NA
171	1	6	69608389	70077289	2.02	k2prob	rs6922091	69939861	0.00118777	ENSG00000135298	ADGRB3	YES	154	1	intron_variant	MODIFIER	Transcript	ENST00000370598.1	protein_coding	945	NA	NA
171	1	6	69608389	70077289	2.02	k2prob	rs6922091	69939861	0.00118777	ENSG00000135298	ADGRB3	YES	154	1	upstream_gene_variant	MODIFIER	Transcript	ENST00000603207.1	protein_coding	945	NA	NA
171	1	6	69608389	70077289	2.02	k2prob	rs6922091	69939861	0.00118777	ENSG00000135298	ADGRB3	YES	154	1	upstream_gene_variant	MODIFIER	Transcript	ENST00000604969.1	protein_coding	945	NA	NA
171	1	6	69608389	70077289	2.02	k2prob	rs1512230	69939450	0.0011874	ENSG00000135298	ADGRB3	YES	154	1	upstream_gene_variant	MODIFIER	Transcript	ENST00000238918.8	protein_coding	945	NA	NA
171	1	6	69608389	70077289	2.02	k2prob	rs1512230	69939450	0.0011874	ENSG00000135298	ADGRB3	YES	154	1	intron_variant	MODIFIER	Transcript	ENST00000370598.1	protein_coding	945	NA	NA
171	1	6	69608389	70077289	2.02	k2prob	rs1512230	69939450	0.0011874	ENSG00000135298	ADGRB3	YES	154	1	upstream_gene_variant	MODIFIER	Transcript	ENST00000603207.1	protein_coding	945	NA	NA
171	1	6	69608389	70077289	2.02	k2prob	rs1512230	69939450	0.0011874	ENSG00000135298	ADGRB3	YES	154	1	upstream_gene_variant	MODIFIER	Transcript	ENST00000604969.1	protein_coding	945	NA	NA
171	1	6	69608389	70077289	2.02	k2prob	rs971565	69936882	0.00116113	ENSG00000135298	ADGRB3	YES	154	1	intron_variant	MODIFIER	Transcript	ENST00000370598.1	protein_coding	945	NA	NA
171	1	6	69608389	70077289	2.02	k2prob	rs62406845	69933800	0.00114786	ENSG00000135298	ADGRB3	YES	154	1	intron_variant	MODIFIER	Transcript	ENST00000370598.1	protein_coding	945	NA	NA
171	1	6	69608389	70077289	2.02	k2prob	rs73745984	69933464	0.00114686	ENSG00000135298	ADGRB3	YES	154	1	intron_variant	MODIFIER	Transcript	ENST00000370598.1	protein_coding	945	NA	NA
171	1	6	69608389	70077289	2.02	k2prob	rs6934160	69932797	0.00110502	ENSG00000135298	ADGRB3	YES	154	1	intron_variant	MODIFIER	Transcript	ENST00000370598.1	protein_coding	945	NA	NA
171	1	6	69608389	70077289	2.02	k2prob	rs1877427	69928269	0.00110458	ENSG00000135298	ADGRB3	YES	154	1	intron_variant	MODIFIER	Transcript	ENST00000370598.1	protein_coding	945	NA	NA
171	1	6	69608389	70077289	2.02	k2prob	rs1983913	69929818	0.0011042	ENSG00000135298	ADGRB3	YES	154	1	intron_variant	MODIFIER	Transcript	ENST00000370598.1	protein_coding	945	NA	NA
171	1	6	69608389	70077289	2.02	k2prob	rs1983912	69929831	0.00110419	ENSG00000135298	ADGRB3	YES	154	1	intron_variant	MODIFIER	Transcript	ENST00000370598.1	protein_coding	945	NA	NA
171	1	6	69608389	70077289	2.02	k2prob	rs62406843	69928629	0.00106712	ENSG00000135298	ADGRB3	YES	154	1	intron_variant	MODIFIER	Transcript	ENST00000370598.1	protein_coding	945	NA	NA
171	1	6	69608389	70077289	2.02	k2prob	rs62406851	69947087	0.00104902	ENSG00000135298	ADGRB3	YES	154	1	intron_variant	MODIFIER	Transcript	ENST00000238918.8	protein_coding	945	NA	NA
171	1	6	69608389	70077289	2.02	k2prob	rs62406851	69947087	0.00104902	ENSG00000135298	ADGRB3	YES	154	1	intron_variant	MODIFIER	Transcript	ENST00000370598.1	protein_coding	945	NA	NA
171	1	6	69608389	70077289	2.02	k2prob	rs62406851	69947087	0.00104902	ENSG00000135298	ADGRB3	YES	154	1	intron_variant	MODIFIER	Transcript	ENST00000603207.1	protein_coding	945	NA	NA
171	1	6	69608389	70077289	2.02	k2prob	rs62406851	69947087	0.00104902	ENSG00000135298	ADGRB3	YES	154	1	intron_variant	MODIFIER	Transcript	ENST00000604969.1	protein_coding	945	NA	NA
171	1	6	69608389	70077289	2.02	k2prob	rs62406849	69939234	0.00103246	ENSG00000135298	ADGRB3	YES	154	1	upstream_gene_variant	MODIFIER	Transcript	ENST00000238918.8	protein_coding	945	NA	NA
171	1	6	69608389	70077289	2.02	k2prob	rs62406849	69939234	0.00103246	ENSG00000135298	ADGRB3	YES	154	1	intron_variant	MODIFIER	Transcript	ENST00000370598.1	protein_coding	945	NA	NA
171	1	6	69608389	70077289	2.02	k2prob	rs62406849	69939234	0.00103246	ENSG00000135298	ADGRB3	YES	154	1	upstream_gene_variant	MODIFIER	Transcript	ENST00000603207.1	protein_coding	945	NA	NA
171	1	6	69608389	70077289	2.02	k2prob	rs62406849	69939234	0.00103246	ENSG00000135298	ADGRB3	YES	154	1	upstream_gene_variant	MODIFIER	Transcript	ENST00000604969.1	protein_coding	945	NA	NA
171	1	6	69608389	70077289	2.02	k2prob	rs1512232	69926906	0.00102905	ENSG00000135298	ADGRB3	YES	154	1	intron_variant	MODIFIER	Transcript	ENST00000370598.1	protein_coding	945	NA	NA
171	1	6	69608389	70077289	2.02	k2prob	rs41421345	69931756	9.74147e-4	ENSG00000135298	ADGRB3	YES	154	1	intron_variant	MODIFIER	Transcript	ENST00000370598.1	protein_coding	945	NA	NA
171	1	6	69608389	70077289	2.02	k2prob	rs998370	69930008	9.6167e-4	ENSG00000135298	ADGRB3	YES	154	1	intron_variant	MODIFIER	Transcript	ENST00000370598.1	protein_coding	945	NA	NA
171	1	6	69608389	70077289	2.02	k2prob	rs16900583	69940955	9.25753e-4	ENSG00000135298	ADGRB3	YES	154	1	upstream_gene_variant	MODIFIER	Transcript	ENST00000238918.8	protein_coding	945	NA	NA
171	1	6	69608389	70077289	2.02	k2prob	rs16900583	69940955	9.25753e-4	ENSG00000135298	ADGRB3	YES	154	1	intron_variant	MODIFIER	Transcript	ENST00000370598.1	protein_coding	945	NA	NA
171	1	6	69608389	70077289	2.02	k2prob	rs16900583	69940955	9.25753e-4	ENSG00000135298	ADGRB3	YES	154	1	upstream_gene_variant	MODIFIER	Transcript	ENST00000603207.1	protein_coding	945	NA	NA
171	1	6	69608389	70077289	2.02	k2prob	rs16900583	69940955	9.25753e-4	ENSG00000135298	ADGRB3	YES	154	1	upstream_gene_variant	MODIFIER	Transcript	ENST00000604969.1	protein_coding	945	NA	NA
171	1	6	69608389	70077289	2.02	k2prob	rs62406842	69927651	9.09002e-4	ENSG00000135298	ADGRB3	YES	154	1	intron_variant	MODIFIER	Transcript	ENST00000370598.1	protein_coding	945	NA	NA
171	1	6	69608389	70077289	2.02	k2prob	rs35810215	70054605	8.62179e-4	ENSG00000135298	ADGRB3	YES	154	1	intron_variant	MODIFIER	Transcript	ENST00000238918.8	protein_coding	945	NA	NA
171	1	6	69608389	70077289	2.02	k2prob	rs35810215	70054605	8.62179e-4	ENSG00000135298	ADGRB3	YES	154	1	intron_variant	MODIFIER	Transcript	ENST00000370598.1	protein_coding	945	NA	NA
171	1	6	69608389	70077289	2.02	k2prob	rs35810215	70054605	8.62179e-4	ENSG00000135298	ADGRB3	YES	154	1	intron_variant	MODIFIER	Transcript	ENST00000546190.1	protein_coding	945	NA	NA
171	1	6	69608389	70077289	2.02	k2prob	rs1008757	69922327	8.5162e-4	ENSG00000135298	ADGRB3	YES	154	1	intron_variant	MODIFIER	Transcript	ENST00000370598.1	protein_coding	945	NA	NA
171	1	6	69608389	70077289	2.02	k2prob	rs79491871	69920337	8.21738e-4	ENSG00000135298	ADGRB3	YES	154	1	intron_variant	MODIFIER	Transcript	ENST00000370598.1	protein_coding	945	NA	NA
171	1	6	69608389	70077289	2.02	k2prob	rs1849305	69920746	8.21291e-4	ENSG00000135298	ADGRB3	YES	154	1	intron_variant	MODIFIER	Transcript	ENST00000370598.1	protein_coding	945	NA	NA
171	1	6	69608389	70077289	2.02	k2prob	rs1008758	69922243	8.21018e-4	ENSG00000135298	ADGRB3	YES	154	1	intron_variant	MODIFIER	Transcript	ENST00000370598.1	protein_coding	945	NA	NA
171	1	6	69608389	70077289	2.02	k2prob	rs55946025	69921552	8.20987e-4	ENSG00000135298	ADGRB3	YES	154	1	intron_variant	MODIFIER	Transcript	ENST00000370598.1	protein_coding	945	NA	NA
171	1	6	69608389	70077289	2.02	k2prob	rs62406837	69921843	8.20976e-4	ENSG00000135298	ADGRB3	YES	154	1	intron_variant	MODIFIER	Transcript	ENST00000370598.1	protein_coding	945	NA	NA
171	1	6	69608389	70077289	2.02	k2prob	rs62406836	69921825	8.20813e-4	ENSG00000135298	ADGRB3	YES	154	1	intron_variant	MODIFIER	Transcript	ENST00000370598.1	protein_coding	945	NA	NA
171	1	6	69608389	70077289	2.02	k2prob	rs9454725	69989413	7.98093e-4	ENSG00000135298	ADGRB3	YES	154	1	intron_variant	MODIFIER	Transcript	ENST00000238918.8	protein_coding	945	NA	NA
171	1	6	69608389	70077289	2.02	k2prob	rs9454725	69989413	7.98093e-4	ENSG00000135298	ADGRB3	YES	154	1	intron_variant	MODIFIER	Transcript	ENST00000370598.1	protein_coding	945	NA	NA
171	1	6	69608389	70077289	2.02	k2prob	rs9454725	69989413	7.98093e-4	ENSG00000135298	ADGRB3	YES	154	1	intron_variant	MODIFIER	Transcript	ENST00000603207.1	protein_coding	945	NA	NA
171	1	6	69608389	70077289	2.02	k2prob	rs60611946	69916064	7.9548e-4	ENSG00000135298	ADGRB3	YES	154	1	intron_variant	MODIFIER	Transcript	ENST00000370598.1	protein_coding	945	NA	NA
171	1	6	69608389	70077289	2.02	k2prob	rs61181148	69916830	7.95298e-4	ENSG00000135298	ADGRB3	YES	154	1	intron_variant	MODIFIER	Transcript	ENST00000370598.1	protein_coding	945	NA	NA
171	1	6	69608389	70077289	2.02	k2prob	rs57453804	69916943	7.9521e-4	ENSG00000135298	ADGRB3	YES	154	1	intron_variant	MODIFIER	Transcript	ENST00000370598.1	protein_coding	945	NA	NA
171	1	6	69608389	70077289	2.02	k2prob	rs2089902	69918884	7.94911e-4	ENSG00000135298	ADGRB3	YES	154	1	intron_variant	MODIFIER	Transcript	ENST00000370598.1	protein_coding	945	NA	NA
171	1	6	69608389	70077289	2.02	k2prob	rs62406834	69917632	7.6707e-4	ENSG00000135298	ADGRB3	YES	154	1	intron_variant	MODIFIER	Transcript	ENST00000370598.1	protein_coding	945	NA	NA
171	1	6	69608389	70077289	2.02	k2prob	rs7746527	69920256	7.66152e-4	ENSG00000135298	ADGRB3	YES	154	1	intron_variant	MODIFIER	Transcript	ENST00000370598.1	protein_coding	945	NA	NA
171	1	6	69608389	70077289	2.02	k2prob	rs7770340	69920306	7.66129e-4	ENSG00000135298	ADGRB3	YES	154	1	intron_variant	MODIFIER	Transcript	ENST00000370598.1	protein_coding	945	NA	NA
171	1	6	69608389	70077289	2.02	k2prob	rs2175577	69913478	7.42667e-4	ENSG00000135298	ADGRB3	YES	154	1	intron_variant	MODIFIER	Transcript	ENST00000370598.1	protein_coding	945	NA	NA
171	1	6	69608389	70077289	2.02	k2prob	rs2038998	69913427	7.424e-4	ENSG00000135298	ADGRB3	YES	154	1	intron_variant	MODIFIER	Transcript	ENST00000370598.1	protein_coding	945	NA	NA
171	1	6	69608389	70077289	2.02	k2prob	rs60652639	69905359	7.20355e-4	ENSG00000135298	ADGRB3	YES	154	1	intron_variant	MODIFIER	Transcript	ENST00000370598.1	protein_coding	945	NA	NA
171	1	6	69608389	70077289	2.02	k2prob	rs73745981	69906449	6.96367e-4	ENSG00000135298	ADGRB3	YES	154	1	intron_variant	MODIFIER	Transcript	ENST00000370598.1	protein_coding	945	NA	NA
171	1	6	69608389	70077289	2.02	k2prob	rs62406804	69871767	6.87228e-4	ENSG00000135298	ADGRB3	YES	154	1	intron_variant	MODIFIER	Transcript	ENST00000370598.1	protein_coding	945	NA	NA
171	1	6	69608389	70077289	2.02	k2prob	rs73745969	69865783	6.86815e-4	ENSG00000135298	ADGRB3	YES	154	1	intron_variant	MODIFIER	Transcript	ENST00000370598.1	protein_coding	945	NA	NA
171	1	6	69608389	70077289	2.02	k2prob	rs7766018	69869637	6.85945e-4	ENSG00000135298	ADGRB3	YES	154	1	intron_variant	MODIFIER	Transcript	ENST00000370598.1	protein_coding	945	NA	NA
171	1	6	69608389	70077289	2.02	k2prob	rs7765882	69869623	6.85781e-4	ENSG00000135298	ADGRB3	YES	154	1	intron_variant	MODIFIER	Transcript	ENST00000370598.1	protein_coding	945	NA	NA
171	1	6	69608389	70077289	2.02	k2prob	rs57044772	69868093	6.85754e-4	ENSG00000135298	ADGRB3	YES	154	1	intron_variant	MODIFIER	Transcript	ENST00000370598.1	protein_coding	945	NA	NA
171	1	6	69608389	70077289	2.02	k2prob	rs62406830	69908583	6.72842e-4	ENSG00000135298	ADGRB3	YES	154	1	intron_variant	MODIFIER	Transcript	ENST00000370598.1	protein_coding	945	NA	NA
171	1	6	69608389	70077289	2.02	k2prob	rs1296346	70060225	6.72579e-4	ENSG00000135298	ADGRB3	YES	154	1	intron_variant	MODIFIER	Transcript	ENST00000238918.8	protein_coding	945	NA	NA
171	1	6	69608389	70077289	2.02	k2prob	rs1296346	70060225	6.72579e-4	ENSG00000135298	ADGRB3	YES	154	1	intron_variant	MODIFIER	Transcript	ENST00000370598.1	protein_coding	945	NA	NA
171	1	6	69608389	70077289	2.02	k2prob	rs1296346	70060225	6.72579e-4	ENSG00000135298	ADGRB3	YES	154	1	intron_variant	MODIFIER	Transcript	ENST00000546190.1	protein_coding	945	NA	NA
171	2	6	69608389	70077289	2.02	k2prob	rs9446079	69680430	0.219243	ENSG00000135298	ADGRB3	YES	14	1	intron_variant	MODIFIER	Transcript	ENST00000370598.1	protein_coding	945	NA	NA
171	2	6	69608389	70077289	2.02	k2prob	rs2880588	69680158	0.198288	ENSG00000135298	ADGRB3	YES	14	1	intron_variant	MODIFIER	Transcript	ENST00000370598.1	protein_coding	945	NA	NA
171	2	6	69608389	70077289	2.02	k2prob	rs9454661	69678964	0.197716	ENSG00000135298	ADGRB3	YES	14	1	intron_variant	MODIFIER	Transcript	ENST00000370598.1	protein_coding	945	NA	NA
171	2	6	69608389	70077289	2.02	k2prob	rs1336650	69679596	0.185348	ENSG00000135298	ADGRB3	YES	14	1	intron_variant	MODIFIER	Transcript	ENST00000370598.1	protein_coding	945	NA	NA
171	2	6	69608389	70077289	2.02	k2prob	rs945528	69673773	0.0419734	ENSG00000135298	ADGRB3	YES	14	1	intron_variant	MODIFIER	Transcript	ENST00000370598.1	protein_coding	945	NA	NA
171	2	6	69608389	70077289	2.02	k2prob	rs3798969	69671585	0.0339872	ENSG00000135298	ADGRB3	YES	14	1	intron_variant	MODIFIER	Transcript	ENST00000370598.1	protein_coding	945	NA	NA
171	2	6	69608389	70077289	2.02	k2prob	rs9454727	70003389	0.0259444	ENSG00000135298	ADGRB3	YES	14	1	intron_variant	MODIFIER	Transcript	ENST00000238918.8	protein_coding	945	NA	NA
171	2	6	69608389	70077289	2.02	k2prob	rs9454727	70003389	0.0259444	ENSG00000135298	ADGRB3	YES	14	1	intron_variant	MODIFIER	Transcript	ENST00000370598.1	protein_coding	945	NA	NA
171	2	6	69608389	70077289	2.02	k2prob	rs9454727	70003389	0.0259444	ENSG00000135298	ADGRB3	YES	14	1	intron_variant	MODIFIER	Transcript	ENST00000603207.1	protein_coding	945	NA	NA
171	2	6	69608389	70077289	2.02	k2prob	rs1336638	69717102	0.0203452	ENSG00000135298	ADGRB3	YES	14	1	intron_variant	MODIFIER	Transcript	ENST00000370598.1	protein_coding	945	NA	NA
171	2	6	69608389	70077289	2.02	k2prob	rs1953613	69677917	0.01484	ENSG00000135298	ADGRB3	YES	14	1	intron_variant	MODIFIER	Transcript	ENST00000370598.1	protein_coding	945	NA	NA
171	2	6	69608389	70077289	2.02	k2prob	rs9454725	69989413	0.0133557	ENSG00000135298	ADGRB3	YES	14	1	intron_variant	MODIFIER	Transcript	ENST00000238918.8	protein_coding	945	NA	NA
171	2	6	69608389	70077289	2.02	k2prob	rs9454725	69989413	0.0133557	ENSG00000135298	ADGRB3	YES	14	1	intron_variant	MODIFIER	Transcript	ENST00000370598.1	protein_coding	945	NA	NA
171	2	6	69608389	70077289	2.02	k2prob	rs9454725	69989413	0.0133557	ENSG00000135298	ADGRB3	YES	14	1	intron_variant	MODIFIER	Transcript	ENST00000603207.1	protein_coding	945	NA	NA
177	1	9	10178881	10278081	1.45	k1prob	rs2890914	10239181	0.297831	ENSG00000153707	PTPRD	YES	34	1	intron_variant	MODIFIER	Transcript	ENST00000463477.1	protein_coding	9668	NA	NA
177	1	9	10178881	10278081	1.45	k1prob	rs10809043	10238353	0.239197	ENSG00000153707	PTPRD	YES	34	1	intron_variant	MODIFIER	Transcript	ENST00000463477.1	protein_coding	9668	NA	NA
177	1	9	10178881	10278081	1.45	k1prob	rs4740446	10255540	0.0753575	ENSG00000153707	PTPRD	YES	34	1	intron_variant	MODIFIER	Transcript	ENST00000463477.1	protein_coding	9668	NA	NA
177	1	9	10178881	10278081	1.45	k1prob	rs1322143	10237264	0.0243323	ENSG00000153707	PTPRD	YES	34	1	intron_variant	MODIFIER	Transcript	ENST00000463477.1	protein_coding	9668	NA	NA
177	1	9	10178881	10278081	1.45	k1prob	rs13300585	10243703	0.0227053	ENSG00000153707	PTPRD	YES	34	1	intron_variant	MODIFIER	Transcript	ENST00000463477.1	protein_coding	9668	NA	NA
177	1	9	10178881	10278081	1.45	k1prob	rs10756018	10254669	0.0225038	ENSG00000153707	PTPRD	YES	34	1	intron_variant	MODIFIER	Transcript	ENST00000463477.1	protein_coding	9668	NA	NA
177	1	9	10178881	10278081	1.45	k1prob	rs12353282	10238391	0.0199164	ENSG00000153707	PTPRD	YES	34	1	intron_variant	MODIFIER	Transcript	ENST00000463477.1	protein_coding	9668	NA	NA
177	1	9	10178881	10278081	1.45	k1prob	rs10809044	10240686	0.0185944	ENSG00000153707	PTPRD	YES	34	1	intron_variant	MODIFIER	Transcript	ENST00000463477.1	protein_coding	9668	NA	NA
177	1	9	10178881	10278081	1.45	k1prob	rs10809045	10240823	0.0185944	ENSG00000153707	PTPRD	YES	34	1	intron_variant	MODIFIER	Transcript	ENST00000463477.1	protein_coding	9668	NA	NA
177	1	9	10178881	10278081	1.45	k1prob	rs12237121	10244630	0.0125454	ENSG00000153707	PTPRD	YES	34	1	intron_variant	MODIFIER	Transcript	ENST00000463477.1	protein_coding	9668	NA	NA
177	1	9	10178881	10278081	1.45	k1prob	rs7043549	10245871	0.0125454	ENSG00000153707	PTPRD	YES	34	1	intron_variant	MODIFIER	Transcript	ENST00000463477.1	protein_coding	9668	NA	NA
177	1	9	10178881	10278081	1.45	k1prob	rs10217805	10238675	0.0125315	ENSG00000153707	PTPRD	YES	34	1	intron_variant	MODIFIER	Transcript	ENST00000463477.1	protein_coding	9668	NA	NA
177	1	9	10178881	10278081	1.45	k1prob	rs1407348	10222902	0.0125315	ENSG00000153707	PTPRD	YES	34	1	intron_variant	MODIFIER	Transcript	ENST00000463477.1	protein_coding	9668	NA	NA
177	1	9	10178881	10278081	1.45	k1prob	rs10756010	10236246	0.0125315	ENSG00000153707	PTPRD	YES	34	1	intron_variant	MODIFIER	Transcript	ENST00000463477.1	protein_coding	9668	NA	NA
177	1	9	10178881	10278081	1.45	k1prob	rs10756016	10244500	0.0110518	ENSG00000153707	PTPRD	YES	34	1	intron_variant	MODIFIER	Transcript	ENST00000463477.1	protein_coding	9668	NA	NA
177	1	9	10178881	10278081	1.45	k1prob	rs10217711	10257826	0.0110275	ENSG00000153707	PTPRD	YES	34	1	intron_variant	MODIFIER	Transcript	ENST00000463477.1	protein_coding	9668	NA	NA
177	1	9	10178881	10278081	1.45	k1prob	rs1830605	10246241	0.00926566	ENSG00000153707	PTPRD	YES	34	1	intron_variant	MODIFIER	Transcript	ENST00000463477.1	protein_coding	9668	NA	NA
177	1	9	10178881	10278081	1.45	k1prob	rs1407350	10246520	0.00926566	ENSG00000153707	PTPRD	YES	34	1	intron_variant	MODIFIER	Transcript	ENST00000463477.1	protein_coding	9668	NA	NA
177	1	9	10178881	10278081	1.45	k1prob	rs10809048	10246964	0.00926566	ENSG00000153707	PTPRD	YES	34	1	intron_variant	MODIFIER	Transcript	ENST00000463477.1	protein_coding	9668	NA	NA
177	1	9	10178881	10278081	1.45	k1prob	rs4740445	10247352	0.00926566	ENSG00000153707	PTPRD	YES	34	1	intron_variant	MODIFIER	Transcript	ENST00000463477.1	protein_coding	9668	NA	NA
177	1	9	10178881	10278081	1.45	k1prob	rs7032426	10246014	0.00870267	ENSG00000153707	PTPRD	YES	34	1	intron_variant	MODIFIER	Transcript	ENST00000463477.1	protein_coding	9668	NA	NA
177	1	9	10178881	10278081	1.45	k1prob	rs4741020	10247217	0.00870267	ENSG00000153707	PTPRD	YES	34	1	intron_variant	MODIFIER	Transcript	ENST00000463477.1	protein_coding	9668	NA	NA
177	1	9	10178881	10278081	1.45	k1prob	rs10738156	10237682	0.00855617	ENSG00000153707	PTPRD	YES	34	1	intron_variant	MODIFIER	Transcript	ENST00000463477.1	protein_coding	9668	NA	NA
177	1	9	10178881	10278081	1.45	k1prob	rs1830607	10246436	0.00817569	ENSG00000153707	PTPRD	YES	34	1	intron_variant	MODIFIER	Transcript	ENST00000463477.1	protein_coding	9668	NA	NA
177	1	9	10178881	10278081	1.45	k1prob	rs10809047	10243999	0.00772976	ENSG00000153707	PTPRD	YES	34	1	intron_variant	MODIFIER	Transcript	ENST00000463477.1	protein_coding	9668	NA	NA
177	1	9	10178881	10278081	1.45	k1prob	rs10809037	10227464	0.00749437	ENSG00000153707	PTPRD	YES	34	1	intron_variant	MODIFIER	Transcript	ENST00000463477.1	protein_coding	9668	NA	NA
177	1	9	10178881	10278081	1.45	k1prob	rs10217572	10258159	0.00710206	ENSG00000153707	PTPRD	YES	34	1	intron_variant	MODIFIER	Transcript	ENST00000463477.1	protein_coding	9668	NA	NA
177	1	9	10178881	10278081	1.45	k1prob	rs56381014	10224568	0.00661287	ENSG00000153707	PTPRD	YES	34	1	intron_variant	MODIFIER	Transcript	ENST00000463477.1	protein_coding	9668	NA	NA
177	1	9	10178881	10278081	1.45	k1prob	rs1590264	10226432	0.00583925	ENSG00000153707	PTPRD	YES	34	1	intron_variant	MODIFIER	Transcript	ENST00000463477.1	protein_coding	9668	NA	NA
177	1	9	10178881	10278081	1.45	k1prob	rs4741021	10247653	0.00540238	ENSG00000153707	PTPRD	YES	34	1	intron_variant	MODIFIER	Transcript	ENST00000463477.1	protein_coding	9668	NA	NA
177	1	9	10178881	10278081	1.45	k1prob	rs7860123	10225027	0.00427677	ENSG00000153707	PTPRD	YES	34	1	intron_variant	MODIFIER	Transcript	ENST00000463477.1	protein_coding	9668	NA	NA
177	1	9	10178881	10278081	1.45	k1prob	rs7866028	10235458	0.00427677	ENSG00000153707	PTPRD	YES	34	1	intron_variant	MODIFIER	Transcript	ENST00000463477.1	protein_coding	9668	NA	NA
177	1	9	10178881	10278081	1.45	k1prob	rs7846730	10225500	0.0040102	ENSG00000153707	PTPRD	YES	34	1	intron_variant	MODIFIER	Transcript	ENST00000463477.1	protein_coding	9668	NA	NA
177	1	9	10178881	10278081	1.45	k1prob	rs10958986	10264994	0.00376117	ENSG00000153707	PTPRD	YES	34	1	intron_variant	MODIFIER	Transcript	ENST00000463477.1	protein_coding	9668	NA	NA
182	1	9	100990887	101079037	1.09	k1prob	rs10985811	101070487	0.110902	ENSG00000136928	GABBR2	YES	20	1	intron_variant	MODIFIER	Transcript	ENST00000259455.2	protein_coding	4507	NA	NA
182	1	9	100990887	101079037	1.09	k1prob	rs3824451	101071522	0.103385	ENSG00000136928	GABBR2	YES	20	1	intron_variant	MODIFIER	Transcript	ENST00000259455.2	protein_coding	4507	NA	NA
182	1	9	100990887	101079037	1.09	k1prob	rs10985826	101072951	0.0626763	ENSG00000136928	GABBR2	YES	20	1	intron_variant	MODIFIER	Transcript	ENST00000259455.2	protein_coding	4507	NA	NA
182	1	9	100990887	101079037	1.09	k1prob	rs7869364	101065212	0.0593309	ENSG00000136928	GABBR2	YES	20	1	intron_variant	MODIFIER	Transcript	ENST00000259455.2	protein_coding	4507	NA	NA
182	1	9	100990887	101079037	1.09	k1prob	rs7867834	101069333	0.0509116	ENSG00000136928	GABBR2	YES	20	1	intron_variant	MODIFIER	Transcript	ENST00000259455.2	protein_coding	4507	NA	NA
182	1	9	100990887	101079037	1.09	k1prob	rs3780445	101071606	0.0509116	ENSG00000136928	GABBR2	YES	20	1	intron_variant	MODIFIER	Transcript	ENST00000259455.2	protein_coding	4507	NA	NA
182	1	9	100990887	101079037	1.09	k1prob	rs7867465	101069078	0.0509116	ENSG00000136928	GABBR2	YES	20	1	intron_variant	MODIFIER	Transcript	ENST00000259455.2	protein_coding	4507	NA	NA
182	1	9	100990887	101079037	1.09	k1prob	rs3780444	101071735	0.0509116	ENSG00000136928	GABBR2	YES	20	1	intron_variant	MODIFIER	Transcript	ENST00000259455.2	protein_coding	4507	NA	NA
182	1	9	100990887	101079037	1.09	k1prob	rs10985817	101071090	0.0493182	ENSG00000136928	GABBR2	YES	20	1	intron_variant	MODIFIER	Transcript	ENST00000259455.2	protein_coding	4507	NA	NA
182	1	9	100990887	101079037	1.09	k1prob	rs10985819	101071192	0.0493182	ENSG00000136928	GABBR2	YES	20	1	intron_variant	MODIFIER	Transcript	ENST00000259455.2	protein_coding	4507	NA	NA
182	1	9	100990887	101079037	1.09	k1prob	rs7869257	101065115	0.0446836	ENSG00000136928	GABBR2	YES	20	1	intron_variant	MODIFIER	Transcript	ENST00000259455.2	protein_coding	4507	NA	NA
182	1	9	100990887	101079037	1.09	k1prob	rs10985808	101069762	0.0394564	ENSG00000136928	GABBR2	YES	20	1	intron_variant	MODIFIER	Transcript	ENST00000259455.2	protein_coding	4507	NA	NA
182	1	9	100990887	101079037	1.09	k1prob	rs4743198	101067866	0.0373845	ENSG00000136928	GABBR2	YES	20	1	intron_variant	MODIFIER	Transcript	ENST00000259455.2	protein_coding	4507	NA	NA
182	1	9	100990887	101079037	1.09	k1prob	rs10985825	101072843	0.0321619	ENSG00000136928	GABBR2	YES	20	1	intron_variant	MODIFIER	Transcript	ENST00000259455.2	protein_coding	4507	NA	NA
182	1	9	100990887	101079037	1.09	k1prob	rs2304389	101068580	0.0290545	ENSG00000136928	GABBR2	YES	20	1	synonymous_variant	LOW	Transcript	ENST00000259455.2	protein_coding	4507	NA	NA
182	1	9	100990887	101079037	1.09	k1prob	rs7856392	101068967	0.0280198	ENSG00000136928	GABBR2	YES	20	1	intron_variant	MODIFIER	Transcript	ENST00000259455.2	protein_coding	4507	NA	NA
182	1	9	100990887	101079037	1.09	k1prob	rs2304390	101068649	0.0276923	ENSG00000136928	GABBR2	YES	20	1	intron_variant	MODIFIER	Transcript	ENST00000259455.2	protein_coding	4507	NA	NA
182	1	9	100990887	101079037	1.09	k1prob	rs4743199	101067992	0.0276923	ENSG00000136928	GABBR2	YES	20	1	intron_variant	MODIFIER	Transcript	ENST00000259455.2	protein_coding	4507	NA	NA
182	1	9	100990887	101079037	1.09	k1prob	rs10985839	101075752	0.0259721	ENSG00000136928	GABBR2	YES	20	1	intron_variant	MODIFIER	Transcript	ENST00000259455.2	protein_coding	4507	NA	NA
182	1	9	100990887	101079037	1.09	k1prob	rs4743197	101067734	0.0250302	ENSG00000136928	GABBR2	YES	20	1	intron_variant	MODIFIER	Transcript	ENST00000259455.2	protein_coding	4507	NA	NA
185	1	1	200874225	201055925	3.67	k4prob	rs12126806	200963825	0.99999	ENSG00000116852	KIF21B	YES	4	1	intron_variant	MODIFIER	Transcript	ENST00000332129.2	protein_coding	29442	NA	NA
185	1	1	200874225	201055925	3.67	k4prob	rs12126806	200963825	0.99999	ENSG00000116852	KIF21B	YES	4	1	intron_variant	MODIFIER	Transcript	ENST00000360529.5	protein_coding	29442	NA	NA
185	1	1	200874225	201055925	3.67	k4prob	rs12126806	200963825	0.99999	ENSG00000116852	KIF21B	YES	4	1	intron_variant	MODIFIER	Transcript	ENST00000422435.2	protein_coding	29442	NA	NA
185	1	1	200874225	201055925	3.67	k4prob	rs12126806	200963825	0.99999	ENSG00000116852	KIF21B	YES	4	1	intron_variant	MODIFIER	Transcript	ENST00000461742.2	protein_coding	29442	NA	NA
185	2	1	200874225	201055925	3.67	k4prob	rs2297909	200960307	0.797788	ENSG00000116852	KIF21B	YES	8	1	intron_variant	MODIFIER	Transcript	ENST00000332129.2	protein_coding	29442	NA	NA
185	2	1	200874225	201055925	3.67	k4prob	rs2297909	200960307	0.797788	ENSG00000116852	KIF21B	YES	8	1	intron_variant	MODIFIER	Transcript	ENST00000360529.5	protein_coding	29442	NA	NA
185	2	1	200874225	201055925	3.67	k4prob	rs2297909	200960307	0.797788	ENSG00000116852	KIF21B	YES	8	1	intron_variant	MODIFIER	Transcript	ENST00000422435.2	protein_coding	29442	NA	NA
185	2	1	200874225	201055925	3.67	k4prob	rs2297909	200960307	0.797788	ENSG00000116852	KIF21B	YES	8	1	intron_variant	MODIFIER	Transcript	ENST00000461742.2	protein_coding	29442	NA	NA
185	2	1	200874225	201055925	3.67	k4prob	rs296563	200944840	0.193405	ENSG00000116852	KIF21B	YES	8	1	intron_variant	MODIFIER	Transcript	ENST00000332129.2	protein_coding	29442	NA	NA
185	2	1	200874225	201055925	3.67	k4prob	rs296563	200944840	0.193405	ENSG00000116852	KIF21B	YES	8	1	intron_variant	MODIFIER	Transcript	ENST00000360529.5	protein_coding	29442	NA	NA
185	2	1	200874225	201055925	3.67	k4prob	rs296563	200944840	0.193405	ENSG00000116852	KIF21B	YES	8	1	intron_variant	MODIFIER	Transcript	ENST00000422435.2	protein_coding	29442	NA	NA
185	2	1	200874225	201055925	3.67	k4prob	rs296563	200944840	0.193405	ENSG00000116852	KIF21B	YES	8	1	intron_variant	MODIFIER	Transcript	ENST00000461742.2	protein_coding	29442	NA	NA
185	3	1	200874225	201055925	3.67	k4prob	rs10920087	200965104	0.287204	ENSG00000116852	KIF21B	YES	16	1	intron_variant	MODIFIER	Transcript	ENST00000332129.2	protein_coding	29442	NA	NA
185	3	1	200874225	201055925	3.67	k4prob	rs10920087	200965104	0.287204	ENSG00000116852	KIF21B	YES	16	1	intron_variant	MODIFIER	Transcript	ENST00000360529.5	protein_coding	29442	NA	NA
185	3	1	200874225	201055925	3.67	k4prob	rs10920087	200965104	0.287204	ENSG00000116852	KIF21B	YES	16	1	intron_variant	MODIFIER	Transcript	ENST00000422435.2	protein_coding	29442	NA	NA
185	3	1	200874225	201055925	3.67	k4prob	rs10920087	200965104	0.287204	ENSG00000116852	KIF21B	YES	16	1	intron_variant	MODIFIER	Transcript	ENST00000461742.2	protein_coding	29442	NA	NA
185	3	1	200874225	201055925	3.67	k4prob	rs2297908	200960362	0.280085	ENSG00000116852	KIF21B	YES	16	1	intron_variant	MODIFIER	Transcript	ENST00000332129.2	protein_coding	29442	NA	NA
185	3	1	200874225	201055925	3.67	k4prob	rs2297908	200960362	0.280085	ENSG00000116852	KIF21B	YES	16	1	intron_variant	MODIFIER	Transcript	ENST00000360529.5	protein_coding	29442	NA	NA
185	3	1	200874225	201055925	3.67	k4prob	rs2297908	200960362	0.280085	ENSG00000116852	KIF21B	YES	16	1	intron_variant	MODIFIER	Transcript	ENST00000422435.2	protein_coding	29442	NA	NA
185	3	1	200874225	201055925	3.67	k4prob	rs2297908	200960362	0.280085	ENSG00000116852	KIF21B	YES	16	1	intron_variant	MODIFIER	Transcript	ENST00000461742.2	protein_coding	29442	NA	NA
185	3	1	200874225	201055925	3.67	k4prob	rs10920083	200958210	0.270417	ENSG00000116852	KIF21B	YES	16	1	intron_variant	MODIFIER	Transcript	ENST00000332129.2	protein_coding	29442	NA	NA
185	3	1	200874225	201055925	3.67	k4prob	rs10920083	200958210	0.270417	ENSG00000116852	KIF21B	YES	16	1	intron_variant	MODIFIER	Transcript	ENST00000360529.5	protein_coding	29442	NA	NA
185	3	1	200874225	201055925	3.67	k4prob	rs10920083	200958210	0.270417	ENSG00000116852	KIF21B	YES	16	1	intron_variant	MODIFIER	Transcript	ENST00000422435.2	protein_coding	29442	NA	NA
185	3	1	200874225	201055925	3.67	k4prob	rs10920083	200958210	0.270417	ENSG00000116852	KIF21B	YES	16	1	intron_variant	MODIFIER	Transcript	ENST00000461742.2	protein_coding	29442	NA	NA
185	3	1	200874225	201055925	3.67	k4prob	rs296560	200949369	0.160693	ENSG00000116852	KIF21B	YES	16	1	intron_variant	MODIFIER	Transcript	ENST00000332129.2	protein_coding	29442	NA	NA
185	3	1	200874225	201055925	3.67	k4prob	rs296560	200949369	0.160693	ENSG00000116852	KIF21B	YES	16	1	intron_variant	MODIFIER	Transcript	ENST00000360529.5	protein_coding	29442	NA	NA
185	3	1	200874225	201055925	3.67	k4prob	rs296560	200949369	0.160693	ENSG00000116852	KIF21B	YES	16	1	intron_variant	MODIFIER	Transcript	ENST00000422435.2	protein_coding	29442	NA	NA
185	3	1	200874225	201055925	3.67	k4prob	rs296560	200949369	0.160693	ENSG00000116852	KIF21B	YES	16	1	intron_variant	MODIFIER	Transcript	ENST00000461742.2	protein_coding	29442	NA	NA
191	1	6	64754311	65243311	1.06	k1prob	rs6925079	64946311	0.0341599	ENSG00000188107	EYS	YES	1538	1	intron_variant	MODIFIER	Transcript	ENST00000370616.2	protein_coding	21555	NA	NA
191	1	6	64754311	65243311	1.06	k1prob	rs6925079	64946311	0.0341599	ENSG00000188107	EYS	YES	1538	1	intron_variant	MODIFIER	Transcript	ENST00000370621.3	protein_coding	21555	NA	NA
191	1	6	64754311	65243311	1.06	k1prob	rs6925079	64946311	0.0341599	ENSG00000188107	EYS	YES	1538	1	intron_variant	MODIFIER	Transcript	ENST00000503581.1	protein_coding	21555	NA	NA
191	1	6	64754311	65243311	1.06	k1prob	rs4529285	64816668	0.0254372	ENSG00000188107	EYS	YES	1538	1	intron_variant	MODIFIER	Transcript	ENST00000370616.2	protein_coding	21555	NA	NA
191	1	6	64754311	65243311	1.06	k1prob	rs4529285	64816668	0.0254372	ENSG00000188107	EYS	YES	1538	1	intron_variant	MODIFIER	Transcript	ENST00000370621.3	protein_coding	21555	NA	NA
191	1	6	64754311	65243311	1.06	k1prob	rs4529285	64816668	0.0254372	ENSG00000188107	EYS	YES	1538	1	intron_variant	MODIFIER	Transcript	ENST00000503581.1	protein_coding	21555	NA	NA
191	1	6	64754311	65243311	1.06	k1prob	rs35979438	64822431	0.0215448	ENSG00000188107	EYS	YES	1538	1	intron_variant	MODIFIER	Transcript	ENST00000370616.2	protein_coding	21555	NA	NA
191	1	6	64754311	65243311	1.06	k1prob	rs35979438	64822431	0.0215448	ENSG00000188107	EYS	YES	1538	1	intron_variant	MODIFIER	Transcript	ENST00000370621.3	protein_coding	21555	NA	NA
191	1	6	64754311	65243311	1.06	k1prob	rs35979438	64822431	0.0215448	ENSG00000188107	EYS	YES	1538	1	intron_variant	MODIFIER	Transcript	ENST00000503581.1	protein_coding	21555	NA	NA
191	1	6	64754311	65243311	1.06	k1prob	rs13214312	64839934	0.0208293	ENSG00000188107	EYS	YES	1538	1	intron_variant	MODIFIER	Transcript	ENST00000370616.2	protein_coding	21555	NA	NA
191	1	6	64754311	65243311	1.06	k1prob	rs13214312	64839934	0.0208293	ENSG00000188107	EYS	YES	1538	1	intron_variant	MODIFIER	Transcript	ENST00000370621.3	protein_coding	21555	NA	NA
191	1	6	64754311	65243311	1.06	k1prob	rs13214312	64839934	0.0208293	ENSG00000188107	EYS	YES	1538	1	intron_variant	MODIFIER	Transcript	ENST00000503581.1	protein_coding	21555	NA	NA
191	1	6	64754311	65243311	1.06	k1prob	rs9344821	64881004	0.0199795	ENSG00000188107	EYS	YES	1538	1	intron_variant	MODIFIER	Transcript	ENST00000370616.2	protein_coding	21555	NA	NA
191	1	6	64754311	65243311	1.06	k1prob	rs9344821	64881004	0.0199795	ENSG00000188107	EYS	YES	1538	1	intron_variant	MODIFIER	Transcript	ENST00000370621.3	protein_coding	21555	NA	NA
191	1	6	64754311	65243311	1.06	k1prob	rs9344821	64881004	0.0199795	ENSG00000188107	EYS	YES	1538	1	intron_variant	MODIFIER	Transcript	ENST00000503581.1	protein_coding	21555	NA	NA
191	1	6	64754311	65243311	1.06	k1prob	rs9344753	64840432	0.0183239	ENSG00000188107	EYS	YES	1538	1	intron_variant	MODIFIER	Transcript	ENST00000370616.2	protein_coding	21555	NA	NA
191	1	6	64754311	65243311	1.06	k1prob	rs9344753	64840432	0.0183239	ENSG00000188107	EYS	YES	1538	1	intron_variant	MODIFIER	Transcript	ENST00000370621.3	protein_coding	21555	NA	NA
191	1	6	64754311	65243311	1.06	k1prob	rs9344753	64840432	0.0183239	ENSG00000188107	EYS	YES	1538	1	intron_variant	MODIFIER	Transcript	ENST00000503581.1	protein_coding	21555	NA	NA
191	1	6	64754311	65243311	1.06	k1prob	rs34051386	64820941	0.0178735	ENSG00000188107	EYS	YES	1538	1	intron_variant	MODIFIER	Transcript	ENST00000370616.2	protein_coding	21555	NA	NA
191	1	6	64754311	65243311	1.06	k1prob	rs34051386	64820941	0.0178735	ENSG00000188107	EYS	YES	1538	1	intron_variant	MODIFIER	Transcript	ENST00000370621.3	protein_coding	21555	NA	NA
191	1	6	64754311	65243311	1.06	k1prob	rs34051386	64820941	0.0178735	ENSG00000188107	EYS	YES	1538	1	intron_variant	MODIFIER	Transcript	ENST00000503581.1	protein_coding	21555	NA	NA
191	1	6	64754311	65243311	1.06	k1prob	rs9362455	64815650	0.0147474	ENSG00000188107	EYS	YES	1538	1	intron_variant	MODIFIER	Transcript	ENST00000370616.2	protein_coding	21555	NA	NA
191	1	6	64754311	65243311	1.06	k1prob	rs9362455	64815650	0.0147474	ENSG00000188107	EYS	YES	1538	1	intron_variant	MODIFIER	Transcript	ENST00000370621.3	protein_coding	21555	NA	NA
191	1	6	64754311	65243311	1.06	k1prob	rs9362455	64815650	0.0147474	ENSG00000188107	EYS	YES	1538	1	intron_variant	MODIFIER	Transcript	ENST00000503581.1	protein_coding	21555	NA	NA
191	1	6	64754311	65243311	1.06	k1prob	rs9342117	64791408	0.0135186	ENSG00000188107	EYS	YES	1538	1	intron_variant	MODIFIER	Transcript	ENST00000370616.2	protein_coding	21555	NA	NA
191	1	6	64754311	65243311	1.06	k1prob	rs9342117	64791408	0.0135186	ENSG00000188107	EYS	YES	1538	1	intron_variant	MODIFIER	Transcript	ENST00000370621.3	protein_coding	21555	NA	NA
191	1	6	64754311	65243311	1.06	k1prob	rs9342117	64791408	0.0135186	ENSG00000188107	EYS	YES	1538	1	intron_variant	MODIFIER	Transcript	ENST00000503581.1	protein_coding	21555	NA	NA
191	1	6	64754311	65243311	1.06	k1prob	rs6900114	64809537	0.0130125	ENSG00000188107	EYS	YES	1538	1	intron_variant	MODIFIER	Transcript	ENST00000370616.2	protein_coding	21555	NA	NA
191	1	6	64754311	65243311	1.06	k1prob	rs6900114	64809537	0.0130125	ENSG00000188107	EYS	YES	1538	1	intron_variant	MODIFIER	Transcript	ENST00000370621.3	protein_coding	21555	NA	NA
191	1	6	64754311	65243311	1.06	k1prob	rs6900114	64809537	0.0130125	ENSG00000188107	EYS	YES	1538	1	intron_variant	MODIFIER	Transcript	ENST00000503581.1	protein_coding	21555	NA	NA
191	1	6	64754311	65243311	1.06	k1prob	rs9362475	64858815	0.0117138	ENSG00000188107	EYS	YES	1538	1	intron_variant	MODIFIER	Transcript	ENST00000370616.2	protein_coding	21555	NA	NA
191	1	6	64754311	65243311	1.06	k1prob	rs9362475	64858815	0.0117138	ENSG00000188107	EYS	YES	1538	1	intron_variant	MODIFIER	Transcript	ENST00000370621.3	protein_coding	21555	NA	NA
191	1	6	64754311	65243311	1.06	k1prob	rs9362475	64858815	0.0117138	ENSG00000188107	EYS	YES	1538	1	intron_variant	MODIFIER	Transcript	ENST00000503581.1	protein_coding	21555	NA	NA
191	1	6	64754311	65243311	1.06	k1prob	rs11756556	64812713	0.0107606	ENSG00000188107	EYS	YES	1538	1	intron_variant	MODIFIER	Transcript	ENST00000370616.2	protein_coding	21555	NA	NA
191	1	6	64754311	65243311	1.06	k1prob	rs11756556	64812713	0.0107606	ENSG00000188107	EYS	YES	1538	1	intron_variant	MODIFIER	Transcript	ENST00000370621.3	protein_coding	21555	NA	NA
191	1	6	64754311	65243311	1.06	k1prob	rs11756556	64812713	0.0107606	ENSG00000188107	EYS	YES	1538	1	intron_variant	MODIFIER	Transcript	ENST00000503581.1	protein_coding	21555	NA	NA
191	1	6	64754311	65243311	1.06	k1prob	rs11756096	64880145	0.00754321	ENSG00000188107	EYS	YES	1538	1	intron_variant	MODIFIER	Transcript	ENST00000370616.2	protein_coding	21555	NA	NA
191	1	6	64754311	65243311	1.06	k1prob	rs11756096	64880145	0.00754321	ENSG00000188107	EYS	YES	1538	1	intron_variant	MODIFIER	Transcript	ENST00000370621.3	protein_coding	21555	NA	NA
191	1	6	64754311	65243311	1.06	k1prob	rs11756096	64880145	0.00754321	ENSG00000188107	EYS	YES	1538	1	intron_variant	MODIFIER	Transcript	ENST00000503581.1	protein_coding	21555	NA	NA
191	1	6	64754311	65243311	1.06	k1prob	rs9344919	64958000	0.00743303	ENSG00000188107	EYS	YES	1538	1	intron_variant	MODIFIER	Transcript	ENST00000370616.2	protein_coding	21555	NA	NA
191	1	6	64754311	65243311	1.06	k1prob	rs9344919	64958000	0.00743303	ENSG00000188107	EYS	YES	1538	1	intron_variant	MODIFIER	Transcript	ENST00000370621.3	protein_coding	21555	NA	NA
191	1	6	64754311	65243311	1.06	k1prob	rs9344919	64958000	0.00743303	ENSG00000188107	EYS	YES	1538	1	intron_variant	MODIFIER	Transcript	ENST00000503581.1	protein_coding	21555	NA	NA
191	1	6	64754311	65243311	1.06	k1prob	rs3013165	64858333	0.00694871	ENSG00000188107	EYS	YES	1538	1	intron_variant	MODIFIER	Transcript	ENST00000370616.2	protein_coding	21555	NA	NA
191	1	6	64754311	65243311	1.06	k1prob	rs3013165	64858333	0.00694871	ENSG00000188107	EYS	YES	1538	1	intron_variant	MODIFIER	Transcript	ENST00000370621.3	protein_coding	21555	NA	NA
191	1	6	64754311	65243311	1.06	k1prob	rs3013165	64858333	0.00694871	ENSG00000188107	EYS	YES	1538	1	intron_variant	MODIFIER	Transcript	ENST00000503581.1	protein_coding	21555	NA	NA
191	1	6	64754311	65243311	1.06	k1prob	rs13195486	64794915	0.00658168	ENSG00000188107	EYS	YES	1538	1	intron_variant	MODIFIER	Transcript	ENST00000370616.2	protein_coding	21555	NA	NA
191	1	6	64754311	65243311	1.06	k1prob	rs13195486	64794915	0.00658168	ENSG00000188107	EYS	YES	1538	1	intron_variant	MODIFIER	Transcript	ENST00000370621.3	protein_coding	21555	NA	NA
191	1	6	64754311	65243311	1.06	k1prob	rs13195486	64794915	0.00658168	ENSG00000188107	EYS	YES	1538	1	intron_variant	MODIFIER	Transcript	ENST00000503581.1	protein_coding	21555	NA	NA
191	1	6	64754311	65243311	1.06	k1prob	rs3013161	64866516	0.00654147	ENSG00000188107	EYS	YES	1538	1	intron_variant	MODIFIER	Transcript	ENST00000370616.2	protein_coding	21555	NA	NA
191	1	6	64754311	65243311	1.06	k1prob	rs3013161	64866516	0.00654147	ENSG00000188107	EYS	YES	1538	1	intron_variant	MODIFIER	Transcript	ENST00000370621.3	protein_coding	21555	NA	NA
191	1	6	64754311	65243311	1.06	k1prob	rs3013161	64866516	0.00654147	ENSG00000188107	EYS	YES	1538	1	intron_variant	MODIFIER	Transcript	ENST00000503581.1	protein_coding	21555	NA	NA
191	1	6	64754311	65243311	1.06	k1prob	rs3013164	64858568	0.00654147	ENSG00000188107	EYS	YES	1538	1	intron_variant	MODIFIER	Transcript	ENST00000370616.2	protein_coding	21555	NA	NA
191	1	6	64754311	65243311	1.06	k1prob	rs3013164	64858568	0.00654147	ENSG00000188107	EYS	YES	1538	1	intron_variant	MODIFIER	Transcript	ENST00000370621.3	protein_coding	21555	NA	NA
191	1	6	64754311	65243311	1.06	k1prob	rs3013164	64858568	0.00654147	ENSG00000188107	EYS	YES	1538	1	intron_variant	MODIFIER	Transcript	ENST00000503581.1	protein_coding	21555	NA	NA
191	1	6	64754311	65243311	1.06	k1prob	rs9353659	64957820	0.00611716	ENSG00000188107	EYS	YES	1538	1	intron_variant	MODIFIER	Transcript	ENST00000370616.2	protein_coding	21555	NA	NA
191	1	6	64754311	65243311	1.06	k1prob	rs9353659	64957820	0.00611716	ENSG00000188107	EYS	YES	1538	1	intron_variant	MODIFIER	Transcript	ENST00000370621.3	protein_coding	21555	NA	NA
191	1	6	64754311	65243311	1.06	k1prob	rs9353659	64957820	0.00611716	ENSG00000188107	EYS	YES	1538	1	intron_variant	MODIFIER	Transcript	ENST00000503581.1	protein_coding	21555	NA	NA
191	1	6	64754311	65243311	1.06	k1prob	rs9344917	64955968	0.0060399	ENSG00000188107	EYS	YES	1538	1	intron_variant	MODIFIER	Transcript	ENST00000370616.2	protein_coding	21555	NA	NA
191	1	6	64754311	65243311	1.06	k1prob	rs9344917	64955968	0.0060399	ENSG00000188107	EYS	YES	1538	1	intron_variant	MODIFIER	Transcript	ENST00000370621.3	protein_coding	21555	NA	NA
191	1	6	64754311	65243311	1.06	k1prob	rs9344917	64955968	0.0060399	ENSG00000188107	EYS	YES	1538	1	intron_variant	MODIFIER	Transcript	ENST00000503581.1	protein_coding	21555	NA	NA
191	1	6	64754311	65243311	1.06	k1prob	rs13190948	64867284	0.00582881	ENSG00000188107	EYS	YES	1538	1	intron_variant	MODIFIER	Transcript	ENST00000370616.2	protein_coding	21555	NA	NA
191	1	6	64754311	65243311	1.06	k1prob	rs13190948	64867284	0.00582881	ENSG00000188107	EYS	YES	1538	1	intron_variant	MODIFIER	Transcript	ENST00000370621.3	protein_coding	21555	NA	NA
191	1	6	64754311	65243311	1.06	k1prob	rs13190948	64867284	0.00582881	ENSG00000188107	EYS	YES	1538	1	intron_variant	MODIFIER	Transcript	ENST00000503581.1	protein_coding	21555	NA	NA
191	1	6	64754311	65243311	1.06	k1prob	rs9344914	64951453	0.00569113	ENSG00000188107	EYS	YES	1538	1	intron_variant	MODIFIER	Transcript	ENST00000370616.2	protein_coding	21555	NA	NA
191	1	6	64754311	65243311	1.06	k1prob	rs9344914	64951453	0.00569113	ENSG00000188107	EYS	YES	1538	1	intron_variant	MODIFIER	Transcript	ENST00000370621.3	protein_coding	21555	NA	NA
191	1	6	64754311	65243311	1.06	k1prob	rs9344914	64951453	0.00569113	ENSG00000188107	EYS	YES	1538	1	intron_variant	MODIFIER	Transcript	ENST00000503581.1	protein_coding	21555	NA	NA
191	1	6	64754311	65243311	1.06	k1prob	rs3013162	64863870	0.00538868	ENSG00000188107	EYS	YES	1538	1	intron_variant	MODIFIER	Transcript	ENST00000370616.2	protein_coding	21555	NA	NA
191	1	6	64754311	65243311	1.06	k1prob	rs3013162	64863870	0.00538868	ENSG00000188107	EYS	YES	1538	1	intron_variant	MODIFIER	Transcript	ENST00000370621.3	protein_coding	21555	NA	NA
191	1	6	64754311	65243311	1.06	k1prob	rs3013162	64863870	0.00538868	ENSG00000188107	EYS	YES	1538	1	intron_variant	MODIFIER	Transcript	ENST00000503581.1	protein_coding	21555	NA	NA
191	1	6	64754311	65243311	1.06	k1prob	rs9362621	64947393	0.00538868	ENSG00000188107	EYS	YES	1538	1	intron_variant	MODIFIER	Transcript	ENST00000370616.2	protein_coding	21555	NA	NA
191	1	6	64754311	65243311	1.06	k1prob	rs9362621	64947393	0.00538868	ENSG00000188107	EYS	YES	1538	1	intron_variant	MODIFIER	Transcript	ENST00000370621.3	protein_coding	21555	NA	NA
191	1	6	64754311	65243311	1.06	k1prob	rs9362621	64947393	0.00538868	ENSG00000188107	EYS	YES	1538	1	intron_variant	MODIFIER	Transcript	ENST00000503581.1	protein_coding	21555	NA	NA
191	1	6	64754311	65243311	1.06	k1prob	rs9451209	64967888	0.00537459	ENSG00000188107	EYS	YES	1538	1	intron_variant	MODIFIER	Transcript	ENST00000370616.2	protein_coding	21555	NA	NA
191	1	6	64754311	65243311	1.06	k1prob	rs9451209	64967888	0.00537459	ENSG00000188107	EYS	YES	1538	1	intron_variant	MODIFIER	Transcript	ENST00000370621.3	protein_coding	21555	NA	NA
191	1	6	64754311	65243311	1.06	k1prob	rs9451209	64967888	0.00537459	ENSG00000188107	EYS	YES	1538	1	intron_variant	MODIFIER	Transcript	ENST00000503581.1	protein_coding	21555	NA	NA
191	1	6	64754311	65243311	1.06	k1prob	rs6926262	65163667	0.00532848	ENSG00000188107	EYS	YES	1538	1	intron_variant	MODIFIER	Transcript	ENST00000370616.2	protein_coding	21555	NA	NA
191	1	6	64754311	65243311	1.06	k1prob	rs6926262	65163667	0.00532848	ENSG00000188107	EYS	YES	1538	1	intron_variant	MODIFIER	Transcript	ENST00000370621.3	protein_coding	21555	NA	NA
191	1	6	64754311	65243311	1.06	k1prob	rs6926262	65163667	0.00532848	ENSG00000188107	EYS	YES	1538	1	intron_variant	MODIFIER	Transcript	ENST00000503581.1	protein_coding	21555	NA	NA
191	1	6	64754311	65243311	1.06	k1prob	rs9344916	64953380	0.00505572	ENSG00000188107	EYS	YES	1538	1	intron_variant	MODIFIER	Transcript	ENST00000370616.2	protein_coding	21555	NA	NA
191	1	6	64754311	65243311	1.06	k1prob	rs9344916	64953380	0.00505572	ENSG00000188107	EYS	YES	1538	1	intron_variant	MODIFIER	Transcript	ENST00000370621.3	protein_coding	21555	NA	NA
191	1	6	64754311	65243311	1.06	k1prob	rs9344916	64953380	0.00505572	ENSG00000188107	EYS	YES	1538	1	intron_variant	MODIFIER	Transcript	ENST00000503581.1	protein_coding	21555	NA	NA
191	1	6	64754311	65243311	1.06	k1prob	rs35202570	64958166	0.00504189	ENSG00000188107	EYS	YES	1538	1	intron_variant	MODIFIER	Transcript	ENST00000370616.2	protein_coding	21555	NA	NA
191	1	6	64754311	65243311	1.06	k1prob	rs35202570	64958166	0.00504189	ENSG00000188107	EYS	YES	1538	1	intron_variant	MODIFIER	Transcript	ENST00000370621.3	protein_coding	21555	NA	NA
191	1	6	64754311	65243311	1.06	k1prob	rs35202570	64958166	0.00504189	ENSG00000188107	EYS	YES	1538	1	intron_variant	MODIFIER	Transcript	ENST00000503581.1	protein_coding	21555	NA	NA
191	1	6	64754311	65243311	1.06	k1prob	rs7762802	64926261	0.00504189	ENSG00000188107	EYS	YES	1538	1	intron_variant	MODIFIER	Transcript	ENST00000370616.2	protein_coding	21555	NA	NA
191	1	6	64754311	65243311	1.06	k1prob	rs7762802	64926261	0.00504189	ENSG00000188107	EYS	YES	1538	1	intron_variant	MODIFIER	Transcript	ENST00000370621.3	protein_coding	21555	NA	NA
191	1	6	64754311	65243311	1.06	k1prob	rs7762802	64926261	0.00504189	ENSG00000188107	EYS	YES	1538	1	intron_variant	MODIFIER	Transcript	ENST00000503581.1	protein_coding	21555	NA	NA
191	1	6	64754311	65243311	1.06	k1prob	rs9451296	65023930	0.00493846	ENSG00000188107	EYS	YES	1538	1	intron_variant	MODIFIER	Transcript	ENST00000370616.2	protein_coding	21555	NA	NA
191	1	6	64754311	65243311	1.06	k1prob	rs9451296	65023930	0.00493846	ENSG00000188107	EYS	YES	1538	1	intron_variant	MODIFIER	Transcript	ENST00000370621.3	protein_coding	21555	NA	NA
191	1	6	64754311	65243311	1.06	k1prob	rs9451296	65023930	0.00493846	ENSG00000188107	EYS	YES	1538	1	intron_variant	MODIFIER	Transcript	ENST00000503581.1	protein_coding	21555	NA	NA
191	1	6	64754311	65243311	1.06	k1prob	rs6916780	64942181	0.00475644	ENSG00000188107	EYS	YES	1538	1	intron_variant	MODIFIER	Transcript	ENST00000370616.2	protein_coding	21555	NA	NA
191	1	6	64754311	65243311	1.06	k1prob	rs6916780	64942181	0.00475644	ENSG00000188107	EYS	YES	1538	1	intron_variant	MODIFIER	Transcript	ENST00000370621.3	protein_coding	21555	NA	NA
191	1	6	64754311	65243311	1.06	k1prob	rs6916780	64942181	0.00475644	ENSG00000188107	EYS	YES	1538	1	intron_variant	MODIFIER	Transcript	ENST00000503581.1	protein_coding	21555	NA	NA
191	1	6	64754311	65243311	1.06	k1prob	rs35393694	64899672	0.00474949	ENSG00000188107	EYS	YES	1538	1	intron_variant	MODIFIER	Transcript	ENST00000370616.2	protein_coding	21555	NA	NA
191	1	6	64754311	65243311	1.06	k1prob	rs35393694	64899672	0.00474949	ENSG00000188107	EYS	YES	1538	1	intron_variant	MODIFIER	Transcript	ENST00000370621.3	protein_coding	21555	NA	NA
191	1	6	64754311	65243311	1.06	k1prob	rs35393694	64899672	0.00474949	ENSG00000188107	EYS	YES	1538	1	intron_variant	MODIFIER	Transcript	ENST00000503581.1	protein_coding	21555	NA	NA
191	1	6	64754311	65243311	1.06	k1prob	rs4710471	64925611	0.00474949	ENSG00000188107	EYS	YES	1538	1	intron_variant	MODIFIER	Transcript	ENST00000370616.2	protein_coding	21555	NA	NA
191	1	6	64754311	65243311	1.06	k1prob	rs4710471	64925611	0.00474949	ENSG00000188107	EYS	YES	1538	1	intron_variant	MODIFIER	Transcript	ENST00000370621.3	protein_coding	21555	NA	NA
191	1	6	64754311	65243311	1.06	k1prob	rs4710471	64925611	0.00474949	ENSG00000188107	EYS	YES	1538	1	intron_variant	MODIFIER	Transcript	ENST00000503581.1	protein_coding	21555	NA	NA
191	1	6	64754311	65243311	1.06	k1prob	rs3003674	64846844	0.00474949	ENSG00000188107	EYS	YES	1538	1	intron_variant	MODIFIER	Transcript	ENST00000370616.2	protein_coding	21555	NA	NA
191	1	6	64754311	65243311	1.06	k1prob	rs3003674	64846844	0.00474949	ENSG00000188107	EYS	YES	1538	1	intron_variant	MODIFIER	Transcript	ENST00000370621.3	protein_coding	21555	NA	NA
191	1	6	64754311	65243311	1.06	k1prob	rs3003674	64846844	0.00474949	ENSG00000188107	EYS	YES	1538	1	intron_variant	MODIFIER	Transcript	ENST00000503581.1	protein_coding	21555	NA	NA
191	1	6	64754311	65243311	1.06	k1prob	rs4710263	64925036	0.00474949	ENSG00000188107	EYS	YES	1538	1	intron_variant	MODIFIER	Transcript	ENST00000370616.2	protein_coding	21555	NA	NA
191	1	6	64754311	65243311	1.06	k1prob	rs4710263	64925036	0.00474949	ENSG00000188107	EYS	YES	1538	1	intron_variant	MODIFIER	Transcript	ENST00000370621.3	protein_coding	21555	NA	NA
191	1	6	64754311	65243311	1.06	k1prob	rs4710263	64925036	0.00474949	ENSG00000188107	EYS	YES	1538	1	intron_variant	MODIFIER	Transcript	ENST00000503581.1	protein_coding	21555	NA	NA
191	1	6	64754311	65243311	1.06	k1prob	rs9362570	64914258	0.00474949	ENSG00000188107	EYS	YES	1538	1	intron_variant	MODIFIER	Transcript	ENST00000370616.2	protein_coding	21555	NA	NA
191	1	6	64754311	65243311	1.06	k1prob	rs9362570	64914258	0.00474949	ENSG00000188107	EYS	YES	1538	1	intron_variant	MODIFIER	Transcript	ENST00000370621.3	protein_coding	21555	NA	NA
191	1	6	64754311	65243311	1.06	k1prob	rs9362570	64914258	0.00474949	ENSG00000188107	EYS	YES	1538	1	intron_variant	MODIFIER	Transcript	ENST00000503581.1	protein_coding	21555	NA	NA
191	1	6	64754311	65243311	1.06	k1prob	rs11968551	65157441	0.00470389	ENSG00000188107	EYS	YES	1538	1	intron_variant	MODIFIER	Transcript	ENST00000370616.2	protein_coding	21555	NA	NA
191	1	6	64754311	65243311	1.06	k1prob	rs11968551	65157441	0.00470389	ENSG00000188107	EYS	YES	1538	1	intron_variant	MODIFIER	Transcript	ENST00000370621.3	protein_coding	21555	NA	NA
191	1	6	64754311	65243311	1.06	k1prob	rs11968551	65157441	0.00470389	ENSG00000188107	EYS	YES	1538	1	intron_variant	MODIFIER	Transcript	ENST00000503581.1	protein_coding	21555	NA	NA
191	1	6	64754311	65243311	1.06	k1prob	rs683576	65061752	0.00444833	ENSG00000188107	EYS	YES	1538	1	intron_variant	MODIFIER	Transcript	ENST00000370616.2	protein_coding	21555	NA	NA
191	1	6	64754311	65243311	1.06	k1prob	rs683576	65061752	0.00444833	ENSG00000188107	EYS	YES	1538	1	intron_variant	MODIFIER	Transcript	ENST00000370621.3	protein_coding	21555	NA	NA
191	1	6	64754311	65243311	1.06	k1prob	rs683576	65061752	0.00444833	ENSG00000188107	EYS	YES	1538	1	intron_variant	MODIFIER	Transcript	ENST00000503581.1	protein_coding	21555	NA	NA
191	1	6	64754311	65243311	1.06	k1prob	rs72876897	64913397	0.00444551	ENSG00000188107	EYS	YES	1538	1	intron_variant	MODIFIER	Transcript	ENST00000370616.2	protein_coding	21555	NA	NA
191	1	6	64754311	65243311	1.06	k1prob	rs72876897	64913397	0.00444551	ENSG00000188107	EYS	YES	1538	1	intron_variant	MODIFIER	Transcript	ENST00000370621.3	protein_coding	21555	NA	NA
191	1	6	64754311	65243311	1.06	k1prob	rs72876897	64913397	0.00444551	ENSG00000188107	EYS	YES	1538	1	intron_variant	MODIFIER	Transcript	ENST00000503581.1	protein_coding	21555	NA	NA
191	1	6	64754311	65243311	1.06	k1prob	rs647184	65066201	0.00418623	ENSG00000188107	EYS	YES	1538	1	intron_variant	MODIFIER	Transcript	ENST00000370616.2	protein_coding	21555	NA	NA
191	1	6	64754311	65243311	1.06	k1prob	rs647184	65066201	0.00418623	ENSG00000188107	EYS	YES	1538	1	intron_variant	MODIFIER	Transcript	ENST00000370621.3	protein_coding	21555	NA	NA
191	1	6	64754311	65243311	1.06	k1prob	rs647184	65066201	0.00418623	ENSG00000188107	EYS	YES	1538	1	intron_variant	MODIFIER	Transcript	ENST00000503581.1	protein_coding	21555	NA	NA
191	1	6	64754311	65243311	1.06	k1prob	rs4426982	64853659	0.00406568	ENSG00000188107	EYS	YES	1538	1	intron_variant	MODIFIER	Transcript	ENST00000370616.2	protein_coding	21555	NA	NA
191	1	6	64754311	65243311	1.06	k1prob	rs4426982	64853659	0.00406568	ENSG00000188107	EYS	YES	1538	1	intron_variant	MODIFIER	Transcript	ENST00000370621.3	protein_coding	21555	NA	NA
191	1	6	64754311	65243311	1.06	k1prob	rs4426982	64853659	0.00406568	ENSG00000188107	EYS	YES	1538	1	intron_variant	MODIFIER	Transcript	ENST00000503581.1	protein_coding	21555	NA	NA
191	1	6	64754311	65243311	1.06	k1prob	rs9359786	64878311	0.00403705	ENSG00000188107	EYS	YES	1538	1	intron_variant	MODIFIER	Transcript	ENST00000370616.2	protein_coding	21555	NA	NA
191	1	6	64754311	65243311	1.06	k1prob	rs9359786	64878311	0.00403705	ENSG00000188107	EYS	YES	1538	1	intron_variant	MODIFIER	Transcript	ENST00000370621.3	protein_coding	21555	NA	NA
191	1	6	64754311	65243311	1.06	k1prob	rs9359786	64878311	0.00403705	ENSG00000188107	EYS	YES	1538	1	intron_variant	MODIFIER	Transcript	ENST00000503581.1	protein_coding	21555	NA	NA
191	1	6	64754311	65243311	1.06	k1prob	rs12174860	64916432	0.00392202	ENSG00000188107	EYS	YES	1538	1	intron_variant	MODIFIER	Transcript	ENST00000370616.2	protein_coding	21555	NA	NA
191	1	6	64754311	65243311	1.06	k1prob	rs12174860	64916432	0.00392202	ENSG00000188107	EYS	YES	1538	1	intron_variant	MODIFIER	Transcript	ENST00000370621.3	protein_coding	21555	NA	NA
191	1	6	64754311	65243311	1.06	k1prob	rs12174860	64916432	0.00392202	ENSG00000188107	EYS	YES	1538	1	intron_variant	MODIFIER	Transcript	ENST00000503581.1	protein_coding	21555	NA	NA
191	1	6	64754311	65243311	1.06	k1prob	rs662644	65040567	0.00391633	ENSG00000188107	EYS	YES	1538	1	intron_variant	MODIFIER	Transcript	ENST00000370616.2	protein_coding	21555	NA	NA
191	1	6	64754311	65243311	1.06	k1prob	rs662644	65040567	0.00391633	ENSG00000188107	EYS	YES	1538	1	intron_variant	MODIFIER	Transcript	ENST00000370621.3	protein_coding	21555	NA	NA
191	1	6	64754311	65243311	1.06	k1prob	rs662644	65040567	0.00391633	ENSG00000188107	EYS	YES	1538	1	intron_variant	MODIFIER	Transcript	ENST00000503581.1	protein_coding	21555	NA	NA
191	1	6	64754311	65243311	1.06	k1prob	rs34060402	64914002	0.00389319	ENSG00000188107	EYS	YES	1538	1	intron_variant	MODIFIER	Transcript	ENST00000370616.2	protein_coding	21555	NA	NA
191	1	6	64754311	65243311	1.06	k1prob	rs34060402	64914002	0.00389319	ENSG00000188107	EYS	YES	1538	1	intron_variant	MODIFIER	Transcript	ENST00000370621.3	protein_coding	21555	NA	NA
191	1	6	64754311	65243311	1.06	k1prob	rs34060402	64914002	0.00389319	ENSG00000188107	EYS	YES	1538	1	intron_variant	MODIFIER	Transcript	ENST00000503581.1	protein_coding	21555	NA	NA
191	1	6	64754311	65243311	1.06	k1prob	rs9351167	64892411	0.00389319	ENSG00000188107	EYS	YES	1538	1	intron_variant	MODIFIER	Transcript	ENST00000370616.2	protein_coding	21555	NA	NA
191	1	6	64754311	65243311	1.06	k1prob	rs9351167	64892411	0.00389319	ENSG00000188107	EYS	YES	1538	1	intron_variant	MODIFIER	Transcript	ENST00000370621.3	protein_coding	21555	NA	NA
191	1	6	64754311	65243311	1.06	k1prob	rs9351167	64892411	0.00389319	ENSG00000188107	EYS	YES	1538	1	intron_variant	MODIFIER	Transcript	ENST00000503581.1	protein_coding	21555	NA	NA
191	1	6	64754311	65243311	1.06	k1prob	rs7774545	65034184	0.00387361	ENSG00000188107	EYS	YES	1538	1	intron_variant	MODIFIER	Transcript	ENST00000370616.2	protein_coding	21555	NA	NA
191	1	6	64754311	65243311	1.06	k1prob	rs7774545	65034184	0.00387361	ENSG00000188107	EYS	YES	1538	1	intron_variant	MODIFIER	Transcript	ENST00000370621.3	protein_coding	21555	NA	NA
191	1	6	64754311	65243311	1.06	k1prob	rs7774545	65034184	0.00387361	ENSG00000188107	EYS	YES	1538	1	intron_variant	MODIFIER	Transcript	ENST00000503581.1	protein_coding	21555	NA	NA
191	1	6	64754311	65243311	1.06	k1prob	rs4710476	64961573	0.00386575	ENSG00000188107	EYS	YES	1538	1	intron_variant	MODIFIER	Transcript	ENST00000370616.2	protein_coding	21555	NA	NA
191	1	6	64754311	65243311	1.06	k1prob	rs4710476	64961573	0.00386575	ENSG00000188107	EYS	YES	1538	1	intron_variant	MODIFIER	Transcript	ENST00000370621.3	protein_coding	21555	NA	NA
191	1	6	64754311	65243311	1.06	k1prob	rs4710476	64961573	0.00386575	ENSG00000188107	EYS	YES	1538	1	intron_variant	MODIFIER	Transcript	ENST00000503581.1	protein_coding	21555	NA	NA
191	1	6	64754311	65243311	1.06	k1prob	rs9353533	64855302	0.00383985	ENSG00000188107	EYS	YES	1538	1	intron_variant	MODIFIER	Transcript	ENST00000370616.2	protein_coding	21555	NA	NA
191	1	6	64754311	65243311	1.06	k1prob	rs9353533	64855302	0.00383985	ENSG00000188107	EYS	YES	1538	1	intron_variant	MODIFIER	Transcript	ENST00000370621.3	protein_coding	21555	NA	NA
191	1	6	64754311	65243311	1.06	k1prob	rs9353533	64855302	0.00383985	ENSG00000188107	EYS	YES	1538	1	intron_variant	MODIFIER	Transcript	ENST00000503581.1	protein_coding	21555	NA	NA
191	1	6	64754311	65243311	1.06	k1prob	rs3003675	64846893	0.00367276	ENSG00000188107	EYS	YES	1538	1	intron_variant	MODIFIER	Transcript	ENST00000370616.2	protein_coding	21555	NA	NA
191	1	6	64754311	65243311	1.06	k1prob	rs3003675	64846893	0.00367276	ENSG00000188107	EYS	YES	1538	1	intron_variant	MODIFIER	Transcript	ENST00000370621.3	protein_coding	21555	NA	NA
191	1	6	64754311	65243311	1.06	k1prob	rs3003675	64846893	0.00367276	ENSG00000188107	EYS	YES	1538	1	intron_variant	MODIFIER	Transcript	ENST00000503581.1	protein_coding	21555	NA	NA
191	1	6	64754311	65243311	1.06	k1prob	rs5002649	64896964	0.00367276	ENSG00000188107	EYS	YES	1538	1	intron_variant	MODIFIER	Transcript	ENST00000370616.2	protein_coding	21555	NA	NA
191	1	6	64754311	65243311	1.06	k1prob	rs5002649	64896964	0.00367276	ENSG00000188107	EYS	YES	1538	1	intron_variant	MODIFIER	Transcript	ENST00000370621.3	protein_coding	21555	NA	NA
191	1	6	64754311	65243311	1.06	k1prob	rs5002649	64896964	0.00367276	ENSG00000188107	EYS	YES	1538	1	intron_variant	MODIFIER	Transcript	ENST00000503581.1	protein_coding	21555	NA	NA
191	1	6	64754311	65243311	1.06	k1prob	rs11753432	64927816	0.00367276	ENSG00000188107	EYS	YES	1538	1	intron_variant	MODIFIER	Transcript	ENST00000370616.2	protein_coding	21555	NA	NA
191	1	6	64754311	65243311	1.06	k1prob	rs11753432	64927816	0.00367276	ENSG00000188107	EYS	YES	1538	1	intron_variant	MODIFIER	Transcript	ENST00000370621.3	protein_coding	21555	NA	NA
191	1	6	64754311	65243311	1.06	k1prob	rs11753432	64927816	0.00367276	ENSG00000188107	EYS	YES	1538	1	intron_variant	MODIFIER	Transcript	ENST00000503581.1	protein_coding	21555	NA	NA
191	1	6	64754311	65243311	1.06	k1prob	rs3013168	64844193	0.00367276	ENSG00000188107	EYS	YES	1538	1	intron_variant	MODIFIER	Transcript	ENST00000370616.2	protein_coding	21555	NA	NA
191	1	6	64754311	65243311	1.06	k1prob	rs3013168	64844193	0.00367276	ENSG00000188107	EYS	YES	1538	1	intron_variant	MODIFIER	Transcript	ENST00000370621.3	protein_coding	21555	NA	NA
191	1	6	64754311	65243311	1.06	k1prob	rs3013168	64844193	0.00367276	ENSG00000188107	EYS	YES	1538	1	intron_variant	MODIFIER	Transcript	ENST00000503581.1	protein_coding	21555	NA	NA
191	1	6	64754311	65243311	1.06	k1prob	rs35226441	64910770	0.00367276	ENSG00000188107	EYS	YES	1538	1	intron_variant	MODIFIER	Transcript	ENST00000370616.2	protein_coding	21555	NA	NA
191	1	6	64754311	65243311	1.06	k1prob	rs35226441	64910770	0.00367276	ENSG00000188107	EYS	YES	1538	1	intron_variant	MODIFIER	Transcript	ENST00000370621.3	protein_coding	21555	NA	NA
191	1	6	64754311	65243311	1.06	k1prob	rs35226441	64910770	0.00367276	ENSG00000188107	EYS	YES	1538	1	intron_variant	MODIFIER	Transcript	ENST00000503581.1	protein_coding	21555	NA	NA
191	1	6	64754311	65243311	1.06	k1prob	rs1922947	64973018	0.00365829	ENSG00000188107	EYS	YES	1538	1	intron_variant	MODIFIER	Transcript	ENST00000370616.2	protein_coding	21555	NA	NA
191	1	6	64754311	65243311	1.06	k1prob	rs1922947	64973018	0.00365829	ENSG00000188107	EYS	YES	1538	1	intron_variant	MODIFIER	Transcript	ENST00000370621.3	protein_coding	21555	NA	NA
191	1	6	64754311	65243311	1.06	k1prob	rs1922947	64973018	0.00365829	ENSG00000188107	EYS	YES	1538	1	intron_variant	MODIFIER	Transcript	ENST00000503581.1	protein_coding	21555	NA	NA
191	1	6	64754311	65243311	1.06	k1prob	rs35150413	64944931	0.00364852	ENSG00000188107	EYS	YES	1538	1	intron_variant	MODIFIER	Transcript	ENST00000370616.2	protein_coding	21555	NA	NA
191	1	6	64754311	65243311	1.06	k1prob	rs35150413	64944931	0.00364852	ENSG00000188107	EYS	YES	1538	1	intron_variant	MODIFIER	Transcript	ENST00000370621.3	protein_coding	21555	NA	NA
191	1	6	64754311	65243311	1.06	k1prob	rs35150413	64944931	0.00364852	ENSG00000188107	EYS	YES	1538	1	intron_variant	MODIFIER	Transcript	ENST00000503581.1	protein_coding	21555	NA	NA
191	1	6	64754311	65243311	1.06	k1prob	rs13193948	64916908	0.00364852	ENSG00000188107	EYS	YES	1538	1	intron_variant	MODIFIER	Transcript	ENST00000370616.2	protein_coding	21555	NA	NA
191	1	6	64754311	65243311	1.06	k1prob	rs13193948	64916908	0.00364852	ENSG00000188107	EYS	YES	1538	1	intron_variant	MODIFIER	Transcript	ENST00000370621.3	protein_coding	21555	NA	NA
191	1	6	64754311	65243311	1.06	k1prob	rs13193948	64916908	0.00364852	ENSG00000188107	EYS	YES	1538	1	intron_variant	MODIFIER	Transcript	ENST00000503581.1	protein_coding	21555	NA	NA
191	1	6	64754311	65243311	1.06	k1prob	rs12175881	64916780	0.00364852	ENSG00000188107	EYS	YES	1538	1	intron_variant	MODIFIER	Transcript	ENST00000370616.2	protein_coding	21555	NA	NA
191	1	6	64754311	65243311	1.06	k1prob	rs12175881	64916780	0.00364852	ENSG00000188107	EYS	YES	1538	1	intron_variant	MODIFIER	Transcript	ENST00000370621.3	protein_coding	21555	NA	NA
191	1	6	64754311	65243311	1.06	k1prob	rs12175881	64916780	0.00364852	ENSG00000188107	EYS	YES	1538	1	intron_variant	MODIFIER	Transcript	ENST00000503581.1	protein_coding	21555	NA	NA
191	1	6	64754311	65243311	1.06	k1prob	rs36002796	64783915	0.00356397	ENSG00000188107	EYS	YES	1538	1	intron_variant	MODIFIER	Transcript	ENST00000370616.2	protein_coding	21555	NA	NA
191	1	6	64754311	65243311	1.06	k1prob	rs36002796	64783915	0.00356397	ENSG00000188107	EYS	YES	1538	1	intron_variant	MODIFIER	Transcript	ENST00000370621.3	protein_coding	21555	NA	NA
191	1	6	64754311	65243311	1.06	k1prob	rs36002796	64783915	0.00356397	ENSG00000188107	EYS	YES	1538	1	intron_variant	MODIFIER	Transcript	ENST00000503581.1	protein_coding	21555	NA	NA
191	1	6	64754311	65243311	1.06	k1prob	rs9351166	64891578	0.00346245	ENSG00000188107	EYS	YES	1538	1	intron_variant	MODIFIER	Transcript	ENST00000370616.2	protein_coding	21555	NA	NA
191	1	6	64754311	65243311	1.06	k1prob	rs9351166	64891578	0.00346245	ENSG00000188107	EYS	YES	1538	1	intron_variant	MODIFIER	Transcript	ENST00000370621.3	protein_coding	21555	NA	NA
191	1	6	64754311	65243311	1.06	k1prob	rs9351166	64891578	0.00346245	ENSG00000188107	EYS	YES	1538	1	intron_variant	MODIFIER	Transcript	ENST00000503581.1	protein_coding	21555	NA	NA
191	1	6	64754311	65243311	1.06	k1prob	rs9362532	64891505	0.00346245	ENSG00000188107	EYS	YES	1538	1	intron_variant	MODIFIER	Transcript	ENST00000370616.2	protein_coding	21555	NA	NA
191	1	6	64754311	65243311	1.06	k1prob	rs9362532	64891505	0.00346245	ENSG00000188107	EYS	YES	1538	1	intron_variant	MODIFIER	Transcript	ENST00000370621.3	protein_coding	21555	NA	NA
191	1	6	64754311	65243311	1.06	k1prob	rs9362532	64891505	0.00346245	ENSG00000188107	EYS	YES	1538	1	intron_variant	MODIFIER	Transcript	ENST00000503581.1	protein_coding	21555	NA	NA
191	1	6	64754311	65243311	1.06	k1prob	rs9362607	64937101	0.00346245	ENSG00000188107	EYS	YES	1538	1	intron_variant	MODIFIER	Transcript	ENST00000370616.2	protein_coding	21555	NA	NA
191	1	6	64754311	65243311	1.06	k1prob	rs9362607	64937101	0.00346245	ENSG00000188107	EYS	YES	1538	1	intron_variant	MODIFIER	Transcript	ENST00000370621.3	protein_coding	21555	NA	NA
191	1	6	64754311	65243311	1.06	k1prob	rs9362607	64937101	0.00346245	ENSG00000188107	EYS	YES	1538	1	intron_variant	MODIFIER	Transcript	ENST00000503581.1	protein_coding	21555	NA	NA
191	1	6	64754311	65243311	1.06	k1prob	rs4326220	64896909	0.00344191	ENSG00000188107	EYS	YES	1538	1	intron_variant	MODIFIER	Transcript	ENST00000370616.2	protein_coding	21555	NA	NA
191	1	6	64754311	65243311	1.06	k1prob	rs4326220	64896909	0.00344191	ENSG00000188107	EYS	YES	1538	1	intron_variant	MODIFIER	Transcript	ENST00000370621.3	protein_coding	21555	NA	NA
191	1	6	64754311	65243311	1.06	k1prob	rs4326220	64896909	0.00344191	ENSG00000188107	EYS	YES	1538	1	intron_variant	MODIFIER	Transcript	ENST00000503581.1	protein_coding	21555	NA	NA
191	1	6	64754311	65243311	1.06	k1prob	rs9342184	64949661	0.00342282	ENSG00000188107	EYS	YES	1538	1	intron_variant	MODIFIER	Transcript	ENST00000370616.2	protein_coding	21555	NA	NA
191	1	6	64754311	65243311	1.06	k1prob	rs9342184	64949661	0.00342282	ENSG00000188107	EYS	YES	1538	1	intron_variant	MODIFIER	Transcript	ENST00000370621.3	protein_coding	21555	NA	NA
191	1	6	64754311	65243311	1.06	k1prob	rs9342184	64949661	0.00342282	ENSG00000188107	EYS	YES	1538	1	intron_variant	MODIFIER	Transcript	ENST00000503581.1	protein_coding	21555	NA	NA
191	1	6	64754311	65243311	1.06	k1prob	rs9353595	64904055	0.00342282	ENSG00000188107	EYS	YES	1538	1	intron_variant	MODIFIER	Transcript	ENST00000370616.2	protein_coding	21555	NA	NA
191	1	6	64754311	65243311	1.06	k1prob	rs9353595	64904055	0.00342282	ENSG00000188107	EYS	YES	1538	1	intron_variant	MODIFIER	Transcript	ENST00000370621.3	protein_coding	21555	NA	NA
191	1	6	64754311	65243311	1.06	k1prob	rs9353595	64904055	0.00342282	ENSG00000188107	EYS	YES	1538	1	intron_variant	MODIFIER	Transcript	ENST00000503581.1	protein_coding	21555	NA	NA
191	1	6	64754311	65243311	1.06	k1prob	rs34932369	64958665	0.00342282	ENSG00000188107	EYS	YES	1538	1	intron_variant	MODIFIER	Transcript	ENST00000370616.2	protein_coding	21555	NA	NA
191	1	6	64754311	65243311	1.06	k1prob	rs34932369	64958665	0.00342282	ENSG00000188107	EYS	YES	1538	1	intron_variant	MODIFIER	Transcript	ENST00000370621.3	protein_coding	21555	NA	NA
191	1	6	64754311	65243311	1.06	k1prob	rs34932369	64958665	0.00342282	ENSG00000188107	EYS	YES	1538	1	intron_variant	MODIFIER	Transcript	ENST00000503581.1	protein_coding	21555	NA	NA
191	1	6	64754311	65243311	1.06	k1prob	rs9344918	64957731	0.00342282	ENSG00000188107	EYS	YES	1538	1	intron_variant	MODIFIER	Transcript	ENST00000370616.2	protein_coding	21555	NA	NA
191	1	6	64754311	65243311	1.06	k1prob	rs9344918	64957731	0.00342282	ENSG00000188107	EYS	YES	1538	1	intron_variant	MODIFIER	Transcript	ENST00000370621.3	protein_coding	21555	NA	NA
191	1	6	64754311	65243311	1.06	k1prob	rs9344918	64957731	0.00342282	ENSG00000188107	EYS	YES	1538	1	intron_variant	MODIFIER	Transcript	ENST00000503581.1	protein_coding	21555	NA	NA
191	1	6	64754311	65243311	1.06	k1prob	rs4484503	64891161	0.00324341	ENSG00000188107	EYS	YES	1538	1	intron_variant	MODIFIER	Transcript	ENST00000370616.2	protein_coding	21555	NA	NA
191	1	6	64754311	65243311	1.06	k1prob	rs4484503	64891161	0.00324341	ENSG00000188107	EYS	YES	1538	1	intron_variant	MODIFIER	Transcript	ENST00000370621.3	protein_coding	21555	NA	NA
191	1	6	64754311	65243311	1.06	k1prob	rs4484503	64891161	0.00324341	ENSG00000188107	EYS	YES	1538	1	intron_variant	MODIFIER	Transcript	ENST00000503581.1	protein_coding	21555	NA	NA
191	1	6	64754311	65243311	1.06	k1prob	rs13203058	64906971	0.00322679	ENSG00000188107	EYS	YES	1538	1	intron_variant	MODIFIER	Transcript	ENST00000370616.2	protein_coding	21555	NA	NA
191	1	6	64754311	65243311	1.06	k1prob	rs13203058	64906971	0.00322679	ENSG00000188107	EYS	YES	1538	1	intron_variant	MODIFIER	Transcript	ENST00000370621.3	protein_coding	21555	NA	NA
191	1	6	64754311	65243311	1.06	k1prob	rs13203058	64906971	0.00322679	ENSG00000188107	EYS	YES	1538	1	intron_variant	MODIFIER	Transcript	ENST00000503581.1	protein_coding	21555	NA	NA
191	1	6	64754311	65243311	1.06	k1prob	rs13191836	64952024	0.00321104	ENSG00000188107	EYS	YES	1538	1	intron_variant	MODIFIER	Transcript	ENST00000370616.2	protein_coding	21555	NA	NA
191	1	6	64754311	65243311	1.06	k1prob	rs13191836	64952024	0.00321104	ENSG00000188107	EYS	YES	1538	1	intron_variant	MODIFIER	Transcript	ENST00000370621.3	protein_coding	21555	NA	NA
191	1	6	64754311	65243311	1.06	k1prob	rs13191836	64952024	0.00321104	ENSG00000188107	EYS	YES	1538	1	intron_variant	MODIFIER	Transcript	ENST00000503581.1	protein_coding	21555	NA	NA
191	1	6	64754311	65243311	1.06	k1prob	rs4710465	64844594	0.00319652	ENSG00000188107	EYS	YES	1538	1	intron_variant	MODIFIER	Transcript	ENST00000370616.2	protein_coding	21555	NA	NA
191	1	6	64754311	65243311	1.06	k1prob	rs4710465	64844594	0.00319652	ENSG00000188107	EYS	YES	1538	1	intron_variant	MODIFIER	Transcript	ENST00000370621.3	protein_coding	21555	NA	NA
191	1	6	64754311	65243311	1.06	k1prob	rs4710465	64844594	0.00319652	ENSG00000188107	EYS	YES	1538	1	intron_variant	MODIFIER	Transcript	ENST00000503581.1	protein_coding	21555	NA	NA
191	1	6	64754311	65243311	1.06	k1prob	rs12196130	64895442	0.00305912	ENSG00000188107	EYS	YES	1538	1	intron_variant	MODIFIER	Transcript	ENST00000370616.2	protein_coding	21555	NA	NA
191	1	6	64754311	65243311	1.06	k1prob	rs12196130	64895442	0.00305912	ENSG00000188107	EYS	YES	1538	1	intron_variant	MODIFIER	Transcript	ENST00000370621.3	protein_coding	21555	NA	NA
191	1	6	64754311	65243311	1.06	k1prob	rs12196130	64895442	0.00305912	ENSG00000188107	EYS	YES	1538	1	intron_variant	MODIFIER	Transcript	ENST00000503581.1	protein_coding	21555	NA	NA
191	1	6	64754311	65243311	1.06	k1prob	rs9362520	64881187	0.00305855	ENSG00000188107	EYS	YES	1538	1	intron_variant	MODIFIER	Transcript	ENST00000370616.2	protein_coding	21555	NA	NA
191	1	6	64754311	65243311	1.06	k1prob	rs9362520	64881187	0.00305855	ENSG00000188107	EYS	YES	1538	1	intron_variant	MODIFIER	Transcript	ENST00000370621.3	protein_coding	21555	NA	NA
191	1	6	64754311	65243311	1.06	k1prob	rs9362520	64881187	0.00305855	ENSG00000188107	EYS	YES	1538	1	intron_variant	MODIFIER	Transcript	ENST00000503581.1	protein_coding	21555	NA	NA
191	1	6	64754311	65243311	1.06	k1prob	rs4391246	64952475	0.00303237	ENSG00000188107	EYS	YES	1538	1	intron_variant	MODIFIER	Transcript	ENST00000370616.2	protein_coding	21555	NA	NA
191	1	6	64754311	65243311	1.06	k1prob	rs4391246	64952475	0.00303237	ENSG00000188107	EYS	YES	1538	1	intron_variant	MODIFIER	Transcript	ENST00000370621.3	protein_coding	21555	NA	NA
191	1	6	64754311	65243311	1.06	k1prob	rs4391246	64952475	0.00303237	ENSG00000188107	EYS	YES	1538	1	intron_variant	MODIFIER	Transcript	ENST00000503581.1	protein_coding	21555	NA	NA
191	1	6	64754311	65243311	1.06	k1prob	rs7756113	64982814	0.002864	ENSG00000188107	EYS	YES	1538	1	intron_variant	MODIFIER	Transcript	ENST00000370616.2	protein_coding	21555	NA	NA
191	1	6	64754311	65243311	1.06	k1prob	rs7756113	64982814	0.002864	ENSG00000188107	EYS	YES	1538	1	intron_variant	MODIFIER	Transcript	ENST00000370621.3	protein_coding	21555	NA	NA
191	1	6	64754311	65243311	1.06	k1prob	rs7756113	64982814	0.002864	ENSG00000188107	EYS	YES	1538	1	intron_variant	MODIFIER	Transcript	ENST00000503581.1	protein_coding	21555	NA	NA
191	1	6	64754311	65243311	1.06	k1prob	rs13205132	64885858	0.00285547	ENSG00000188107	EYS	YES	1538	1	intron_variant	MODIFIER	Transcript	ENST00000370616.2	protein_coding	21555	NA	NA
191	1	6	64754311	65243311	1.06	k1prob	rs13205132	64885858	0.00285547	ENSG00000188107	EYS	YES	1538	1	intron_variant	MODIFIER	Transcript	ENST00000370621.3	protein_coding	21555	NA	NA
191	1	6	64754311	65243311	1.06	k1prob	rs13205132	64885858	0.00285547	ENSG00000188107	EYS	YES	1538	1	intron_variant	MODIFIER	Transcript	ENST00000503581.1	protein_coding	21555	NA	NA
191	1	6	64754311	65243311	1.06	k1prob	rs9362531	64889898	0.00285547	ENSG00000188107	EYS	YES	1538	1	intron_variant	MODIFIER	Transcript	ENST00000370616.2	protein_coding	21555	NA	NA
191	1	6	64754311	65243311	1.06	k1prob	rs9362531	64889898	0.00285547	ENSG00000188107	EYS	YES	1538	1	intron_variant	MODIFIER	Transcript	ENST00000370621.3	protein_coding	21555	NA	NA
191	1	6	64754311	65243311	1.06	k1prob	rs9362531	64889898	0.00285547	ENSG00000188107	EYS	YES	1538	1	intron_variant	MODIFIER	Transcript	ENST00000503581.1	protein_coding	21555	NA	NA
191	1	6	64754311	65243311	1.06	k1prob	rs13219120	64885890	0.00285547	ENSG00000188107	EYS	YES	1538	1	intron_variant	MODIFIER	Transcript	ENST00000370616.2	protein_coding	21555	NA	NA
191	1	6	64754311	65243311	1.06	k1prob	rs13219120	64885890	0.00285547	ENSG00000188107	EYS	YES	1538	1	intron_variant	MODIFIER	Transcript	ENST00000370621.3	protein_coding	21555	NA	NA
191	1	6	64754311	65243311	1.06	k1prob	rs13219120	64885890	0.00285547	ENSG00000188107	EYS	YES	1538	1	intron_variant	MODIFIER	Transcript	ENST00000503581.1	protein_coding	21555	NA	NA
191	1	6	64754311	65243311	1.06	k1prob	rs13219407	64946338	0.00284578	ENSG00000188107	EYS	YES	1538	1	intron_variant	MODIFIER	Transcript	ENST00000370616.2	protein_coding	21555	NA	NA
191	1	6	64754311	65243311	1.06	k1prob	rs13219407	64946338	0.00284578	ENSG00000188107	EYS	YES	1538	1	intron_variant	MODIFIER	Transcript	ENST00000370621.3	protein_coding	21555	NA	NA
191	1	6	64754311	65243311	1.06	k1prob	rs13219407	64946338	0.00284578	ENSG00000188107	EYS	YES	1538	1	intron_variant	MODIFIER	Transcript	ENST00000503581.1	protein_coding	21555	NA	NA
191	1	6	64754311	65243311	1.06	k1prob	rs1474829	64970487	0.00283869	ENSG00000188107	EYS	YES	1538	1	intron_variant	MODIFIER	Transcript	ENST00000370616.2	protein_coding	21555	NA	NA
191	1	6	64754311	65243311	1.06	k1prob	rs1474829	64970487	0.00283869	ENSG00000188107	EYS	YES	1538	1	intron_variant	MODIFIER	Transcript	ENST00000370621.3	protein_coding	21555	NA	NA
191	1	6	64754311	65243311	1.06	k1prob	rs1474829	64970487	0.00283869	ENSG00000188107	EYS	YES	1538	1	intron_variant	MODIFIER	Transcript	ENST00000503581.1	protein_coding	21555	NA	NA
191	1	6	64754311	65243311	1.06	k1prob	rs1162565	65077262	0.00283869	ENSG00000188107	EYS	YES	1538	1	intron_variant	MODIFIER	Transcript	ENST00000370616.2	protein_coding	21555	NA	NA
191	1	6	64754311	65243311	1.06	k1prob	rs1162565	65077262	0.00283869	ENSG00000188107	EYS	YES	1538	1	intron_variant	MODIFIER	Transcript	ENST00000370621.3	protein_coding	21555	NA	NA
191	1	6	64754311	65243311	1.06	k1prob	rs1162565	65077262	0.00283869	ENSG00000188107	EYS	YES	1538	1	intron_variant	MODIFIER	Transcript	ENST00000503581.1	protein_coding	21555	NA	NA
191	1	6	64754311	65243311	1.06	k1prob	rs7752062	64915455	0.00268595	ENSG00000188107	EYS	YES	1538	1	intron_variant	MODIFIER	Transcript	ENST00000370616.2	protein_coding	21555	NA	NA
191	1	6	64754311	65243311	1.06	k1prob	rs7752062	64915455	0.00268595	ENSG00000188107	EYS	YES	1538	1	intron_variant	MODIFIER	Transcript	ENST00000370621.3	protein_coding	21555	NA	NA
191	1	6	64754311	65243311	1.06	k1prob	rs7752062	64915455	0.00268595	ENSG00000188107	EYS	YES	1538	1	intron_variant	MODIFIER	Transcript	ENST00000503581.1	protein_coding	21555	NA	NA
191	1	6	64754311	65243311	1.06	k1prob	rs9294396	64848881	0.00251892	ENSG00000188107	EYS	YES	1538	1	intron_variant	MODIFIER	Transcript	ENST00000370616.2	protein_coding	21555	NA	NA
191	1	6	64754311	65243311	1.06	k1prob	rs9294396	64848881	0.00251892	ENSG00000188107	EYS	YES	1538	1	intron_variant	MODIFIER	Transcript	ENST00000370621.3	protein_coding	21555	NA	NA
191	1	6	64754311	65243311	1.06	k1prob	rs9294396	64848881	0.00251892	ENSG00000188107	EYS	YES	1538	1	intron_variant	MODIFIER	Transcript	ENST00000503581.1	protein_coding	21555	NA	NA
191	1	6	64754311	65243311	1.06	k1prob	rs3003676	64848892	0.00237569	ENSG00000188107	EYS	YES	1538	1	intron_variant	MODIFIER	Transcript	ENST00000370616.2	protein_coding	21555	NA	NA
191	1	6	64754311	65243311	1.06	k1prob	rs3003676	64848892	0.00237569	ENSG00000188107	EYS	YES	1538	1	intron_variant	MODIFIER	Transcript	ENST00000370621.3	protein_coding	21555	NA	NA
191	1	6	64754311	65243311	1.06	k1prob	rs3003676	64848892	0.00237569	ENSG00000188107	EYS	YES	1538	1	intron_variant	MODIFIER	Transcript	ENST00000503581.1	protein_coding	21555	NA	NA
191	1	6	64754311	65243311	1.06	k1prob	rs9344824	64882267	0.0023723	ENSG00000188107	EYS	YES	1538	1	intron_variant	MODIFIER	Transcript	ENST00000370616.2	protein_coding	21555	NA	NA
191	1	6	64754311	65243311	1.06	k1prob	rs9344824	64882267	0.0023723	ENSG00000188107	EYS	YES	1538	1	intron_variant	MODIFIER	Transcript	ENST00000370621.3	protein_coding	21555	NA	NA
191	1	6	64754311	65243311	1.06	k1prob	rs9344824	64882267	0.0023723	ENSG00000188107	EYS	YES	1538	1	intron_variant	MODIFIER	Transcript	ENST00000503581.1	protein_coding	21555	NA	NA
191	1	6	64754311	65243311	1.06	k1prob	rs12190681	64977136	0.00237072	ENSG00000188107	EYS	YES	1538	1	intron_variant	MODIFIER	Transcript	ENST00000370616.2	protein_coding	21555	NA	NA
191	1	6	64754311	65243311	1.06	k1prob	rs12190681	64977136	0.00237072	ENSG00000188107	EYS	YES	1538	1	intron_variant	MODIFIER	Transcript	ENST00000370621.3	protein_coding	21555	NA	NA
191	1	6	64754311	65243311	1.06	k1prob	rs12190681	64977136	0.00237072	ENSG00000188107	EYS	YES	1538	1	intron_variant	MODIFIER	Transcript	ENST00000503581.1	protein_coding	21555	NA	NA
191	1	6	64754311	65243311	1.06	k1prob	rs3904918	65153689	0.00236929	ENSG00000188107	EYS	YES	1538	1	intron_variant	MODIFIER	Transcript	ENST00000370616.2	protein_coding	21555	NA	NA
191	1	6	64754311	65243311	1.06	k1prob	rs3904918	65153689	0.00236929	ENSG00000188107	EYS	YES	1538	1	intron_variant	MODIFIER	Transcript	ENST00000370621.3	protein_coding	21555	NA	NA
191	1	6	64754311	65243311	1.06	k1prob	rs3904918	65153689	0.00236929	ENSG00000188107	EYS	YES	1538	1	intron_variant	MODIFIER	Transcript	ENST00000503581.1	protein_coding	21555	NA	NA
191	1	6	64754311	65243311	1.06	k1prob	rs3003673	64841596	0.00224202	ENSG00000188107	EYS	YES	1538	1	intron_variant	MODIFIER	Transcript	ENST00000370616.2	protein_coding	21555	NA	NA
191	1	6	64754311	65243311	1.06	k1prob	rs3003673	64841596	0.00224202	ENSG00000188107	EYS	YES	1538	1	intron_variant	MODIFIER	Transcript	ENST00000370621.3	protein_coding	21555	NA	NA
191	1	6	64754311	65243311	1.06	k1prob	rs3003673	64841596	0.00224202	ENSG00000188107	EYS	YES	1538	1	intron_variant	MODIFIER	Transcript	ENST00000503581.1	protein_coding	21555	NA	NA
191	1	6	64754311	65243311	1.06	k1prob	rs4235967	64885284	0.00224202	ENSG00000188107	EYS	YES	1538	1	intron_variant	MODIFIER	Transcript	ENST00000370616.2	protein_coding	21555	NA	NA
191	1	6	64754311	65243311	1.06	k1prob	rs4235967	64885284	0.00224202	ENSG00000188107	EYS	YES	1538	1	intron_variant	MODIFIER	Transcript	ENST00000370621.3	protein_coding	21555	NA	NA
191	1	6	64754311	65243311	1.06	k1prob	rs4235967	64885284	0.00224202	ENSG00000188107	EYS	YES	1538	1	intron_variant	MODIFIER	Transcript	ENST00000503581.1	protein_coding	21555	NA	NA
191	1	6	64754311	65243311	1.06	k1prob	rs9344942	64985161	0.00224069	ENSG00000188107	EYS	YES	1538	1	intron_variant	MODIFIER	Transcript	ENST00000370616.2	protein_coding	21555	NA	NA
191	1	6	64754311	65243311	1.06	k1prob	rs9344942	64985161	0.00224069	ENSG00000188107	EYS	YES	1538	1	intron_variant	MODIFIER	Transcript	ENST00000370621.3	protein_coding	21555	NA	NA
191	1	6	64754311	65243311	1.06	k1prob	rs9344942	64985161	0.00224069	ENSG00000188107	EYS	YES	1538	1	intron_variant	MODIFIER	Transcript	ENST00000503581.1	protein_coding	21555	NA	NA
191	1	6	64754311	65243311	1.06	k1prob	rs7747074	64989092	0.00224069	ENSG00000188107	EYS	YES	1538	1	intron_variant	MODIFIER	Transcript	ENST00000370616.2	protein_coding	21555	NA	NA
191	1	6	64754311	65243311	1.06	k1prob	rs7747074	64989092	0.00224069	ENSG00000188107	EYS	YES	1538	1	intron_variant	MODIFIER	Transcript	ENST00000370621.3	protein_coding	21555	NA	NA
191	1	6	64754311	65243311	1.06	k1prob	rs7747074	64989092	0.00224069	ENSG00000188107	EYS	YES	1538	1	intron_variant	MODIFIER	Transcript	ENST00000503581.1	protein_coding	21555	NA	NA
191	1	6	64754311	65243311	1.06	k1prob	rs7753480	65000452	0.00224069	ENSG00000188107	EYS	YES	1538	1	intron_variant	MODIFIER	Transcript	ENST00000370616.2	protein_coding	21555	NA	NA
191	1	6	64754311	65243311	1.06	k1prob	rs7753480	65000452	0.00224069	ENSG00000188107	EYS	YES	1538	1	intron_variant	MODIFIER	Transcript	ENST00000370621.3	protein_coding	21555	NA	NA
191	1	6	64754311	65243311	1.06	k1prob	rs7753480	65000452	0.00224069	ENSG00000188107	EYS	YES	1538	1	intron_variant	MODIFIER	Transcript	ENST00000503581.1	protein_coding	21555	NA	NA
191	1	6	64754311	65243311	1.06	k1prob	rs3003669	64821758	0.00224028	ENSG00000188107	EYS	YES	1538	1	intron_variant	MODIFIER	Transcript	ENST00000370616.2	protein_coding	21555	NA	NA
191	1	6	64754311	65243311	1.06	k1prob	rs3003669	64821758	0.00224028	ENSG00000188107	EYS	YES	1538	1	intron_variant	MODIFIER	Transcript	ENST00000370621.3	protein_coding	21555	NA	NA
191	1	6	64754311	65243311	1.06	k1prob	rs3003669	64821758	0.00224028	ENSG00000188107	EYS	YES	1538	1	intron_variant	MODIFIER	Transcript	ENST00000503581.1	protein_coding	21555	NA	NA
191	1	6	64754311	65243311	1.06	k1prob	rs9359929	65150688	0.00223885	ENSG00000188107	EYS	YES	1538	1	intron_variant	MODIFIER	Transcript	ENST00000370616.2	protein_coding	21555	NA	NA
191	1	6	64754311	65243311	1.06	k1prob	rs9359929	65150688	0.00223885	ENSG00000188107	EYS	YES	1538	1	intron_variant	MODIFIER	Transcript	ENST00000370621.3	protein_coding	21555	NA	NA
191	1	6	64754311	65243311	1.06	k1prob	rs9359929	65150688	0.00223885	ENSG00000188107	EYS	YES	1538	1	intron_variant	MODIFIER	Transcript	ENST00000503581.1	protein_coding	21555	NA	NA
191	1	6	64754311	65243311	1.06	k1prob	rs9362619	64946602	0.00223885	ENSG00000188107	EYS	YES	1538	1	intron_variant	MODIFIER	Transcript	ENST00000370616.2	protein_coding	21555	NA	NA
191	1	6	64754311	65243311	1.06	k1prob	rs9362619	64946602	0.00223885	ENSG00000188107	EYS	YES	1538	1	intron_variant	MODIFIER	Transcript	ENST00000370621.3	protein_coding	21555	NA	NA
191	1	6	64754311	65243311	1.06	k1prob	rs9362619	64946602	0.00223885	ENSG00000188107	EYS	YES	1538	1	intron_variant	MODIFIER	Transcript	ENST00000503581.1	protein_coding	21555	NA	NA
191	1	6	64754311	65243311	1.06	k1prob	rs4087186	65153352	0.00223885	ENSG00000188107	EYS	YES	1538	1	intron_variant	MODIFIER	Transcript	ENST00000370616.2	protein_coding	21555	NA	NA
191	1	6	64754311	65243311	1.06	k1prob	rs4087186	65153352	0.00223885	ENSG00000188107	EYS	YES	1538	1	intron_variant	MODIFIER	Transcript	ENST00000370621.3	protein_coding	21555	NA	NA
191	1	6	64754311	65243311	1.06	k1prob	rs4087186	65153352	0.00223885	ENSG00000188107	EYS	YES	1538	1	intron_variant	MODIFIER	Transcript	ENST00000503581.1	protein_coding	21555	NA	NA
191	1	6	64754311	65243311	1.06	k1prob	rs9345093	65144869	0.00210279	ENSG00000188107	EYS	YES	1538	1	intron_variant	MODIFIER	Transcript	ENST00000370616.2	protein_coding	21555	NA	NA
191	1	6	64754311	65243311	1.06	k1prob	rs9345093	65144869	0.00210279	ENSG00000188107	EYS	YES	1538	1	intron_variant	MODIFIER	Transcript	ENST00000370621.3	protein_coding	21555	NA	NA
191	1	6	64754311	65243311	1.06	k1prob	rs9345093	65144869	0.00210279	ENSG00000188107	EYS	YES	1538	1	intron_variant	MODIFIER	Transcript	ENST00000503581.1	protein_coding	21555	NA	NA
191	1	6	64754311	65243311	1.06	k1prob	rs4710478	65149494	0.00210279	ENSG00000188107	EYS	YES	1538	1	intron_variant	MODIFIER	Transcript	ENST00000370616.2	protein_coding	21555	NA	NA
191	1	6	64754311	65243311	1.06	k1prob	rs4710478	65149494	0.00210279	ENSG00000188107	EYS	YES	1538	1	intron_variant	MODIFIER	Transcript	ENST00000370621.3	protein_coding	21555	NA	NA
191	1	6	64754311	65243311	1.06	k1prob	rs4710478	65149494	0.00210279	ENSG00000188107	EYS	YES	1538	1	intron_variant	MODIFIER	Transcript	ENST00000503581.1	protein_coding	21555	NA	NA
191	1	6	64754311	65243311	1.06	k1prob	rs7772080	64978456	0.00210112	ENSG00000188107	EYS	YES	1538	1	intron_variant	MODIFIER	Transcript	ENST00000370616.2	protein_coding	21555	NA	NA
191	1	6	64754311	65243311	1.06	k1prob	rs7772080	64978456	0.00210112	ENSG00000188107	EYS	YES	1538	1	intron_variant	MODIFIER	Transcript	ENST00000370621.3	protein_coding	21555	NA	NA
191	1	6	64754311	65243311	1.06	k1prob	rs7772080	64978456	0.00210112	ENSG00000188107	EYS	YES	1538	1	intron_variant	MODIFIER	Transcript	ENST00000503581.1	protein_coding	21555	NA	NA
191	1	6	64754311	65243311	1.06	k1prob	rs1922957	64999368	0.00210112	ENSG00000188107	EYS	YES	1538	1	intron_variant	MODIFIER	Transcript	ENST00000370616.2	protein_coding	21555	NA	NA
191	1	6	64754311	65243311	1.06	k1prob	rs1922957	64999368	0.00210112	ENSG00000188107	EYS	YES	1538	1	intron_variant	MODIFIER	Transcript	ENST00000370621.3	protein_coding	21555	NA	NA
191	1	6	64754311	65243311	1.06	k1prob	rs1922957	64999368	0.00210112	ENSG00000188107	EYS	YES	1538	1	intron_variant	MODIFIER	Transcript	ENST00000503581.1	protein_coding	21555	NA	NA
191	1	6	64754311	65243311	1.06	k1prob	rs4645400	64998646	0.00210112	ENSG00000188107	EYS	YES	1538	1	intron_variant	MODIFIER	Transcript	ENST00000370616.2	protein_coding	21555	NA	NA
191	1	6	64754311	65243311	1.06	k1prob	rs4645400	64998646	0.00210112	ENSG00000188107	EYS	YES	1538	1	intron_variant	MODIFIER	Transcript	ENST00000370621.3	protein_coding	21555	NA	NA
191	1	6	64754311	65243311	1.06	k1prob	rs4645400	64998646	0.00210112	ENSG00000188107	EYS	YES	1538	1	intron_variant	MODIFIER	Transcript	ENST00000503581.1	protein_coding	21555	NA	NA
191	1	6	64754311	65243311	1.06	k1prob	rs6925740	64983992	0.00210112	ENSG00000188107	EYS	YES	1538	1	intron_variant	MODIFIER	Transcript	ENST00000370616.2	protein_coding	21555	NA	NA
191	1	6	64754311	65243311	1.06	k1prob	rs6925740	64983992	0.00210112	ENSG00000188107	EYS	YES	1538	1	intron_variant	MODIFIER	Transcript	ENST00000370621.3	protein_coding	21555	NA	NA
191	1	6	64754311	65243311	1.06	k1prob	rs6925740	64983992	0.00210112	ENSG00000188107	EYS	YES	1538	1	intron_variant	MODIFIER	Transcript	ENST00000503581.1	protein_coding	21555	NA	NA
191	1	6	64754311	65243311	1.06	k1prob	rs1922956	64998321	0.00210112	ENSG00000188107	EYS	YES	1538	1	intron_variant	MODIFIER	Transcript	ENST00000370616.2	protein_coding	21555	NA	NA
191	1	6	64754311	65243311	1.06	k1prob	rs1922956	64998321	0.00210112	ENSG00000188107	EYS	YES	1538	1	intron_variant	MODIFIER	Transcript	ENST00000370621.3	protein_coding	21555	NA	NA
191	1	6	64754311	65243311	1.06	k1prob	rs1922956	64998321	0.00210112	ENSG00000188107	EYS	YES	1538	1	intron_variant	MODIFIER	Transcript	ENST00000503581.1	protein_coding	21555	NA	NA
191	1	6	64754311	65243311	1.06	k1prob	rs7760634	65033872	0.00198232	ENSG00000188107	EYS	YES	1538	1	intron_variant	MODIFIER	Transcript	ENST00000370616.2	protein_coding	21555	NA	NA
191	1	6	64754311	65243311	1.06	k1prob	rs7760634	65033872	0.00198232	ENSG00000188107	EYS	YES	1538	1	intron_variant	MODIFIER	Transcript	ENST00000370621.3	protein_coding	21555	NA	NA
191	1	6	64754311	65243311	1.06	k1prob	rs7760634	65033872	0.00198232	ENSG00000188107	EYS	YES	1538	1	intron_variant	MODIFIER	Transcript	ENST00000503581.1	protein_coding	21555	NA	NA
191	1	6	64754311	65243311	1.06	k1prob	rs657050	65047281	0.00198232	ENSG00000188107	EYS	YES	1538	1	intron_variant	MODIFIER	Transcript	ENST00000370616.2	protein_coding	21555	NA	NA
191	1	6	64754311	65243311	1.06	k1prob	rs657050	65047281	0.00198232	ENSG00000188107	EYS	YES	1538	1	intron_variant	MODIFIER	Transcript	ENST00000370621.3	protein_coding	21555	NA	NA
191	1	6	64754311	65243311	1.06	k1prob	rs657050	65047281	0.00198232	ENSG00000188107	EYS	YES	1538	1	intron_variant	MODIFIER	Transcript	ENST00000503581.1	protein_coding	21555	NA	NA
191	1	6	64754311	65243311	1.06	k1prob	rs6454771	65000938	0.00198209	ENSG00000188107	EYS	YES	1538	1	intron_variant	MODIFIER	Transcript	ENST00000370616.2	protein_coding	21555	NA	NA
191	1	6	64754311	65243311	1.06	k1prob	rs6454771	65000938	0.00198209	ENSG00000188107	EYS	YES	1538	1	intron_variant	MODIFIER	Transcript	ENST00000370621.3	protein_coding	21555	NA	NA
191	1	6	64754311	65243311	1.06	k1prob	rs6454771	65000938	0.00198209	ENSG00000188107	EYS	YES	1538	1	intron_variant	MODIFIER	Transcript	ENST00000503581.1	protein_coding	21555	NA	NA
191	1	6	64754311	65243311	1.06	k1prob	rs9353822	65166241	0.00197727	ENSG00000188107	EYS	YES	1538	1	intron_variant	MODIFIER	Transcript	ENST00000370616.2	protein_coding	21555	NA	NA
191	1	6	64754311	65243311	1.06	k1prob	rs9353822	65166241	0.00197727	ENSG00000188107	EYS	YES	1538	1	intron_variant	MODIFIER	Transcript	ENST00000370621.3	protein_coding	21555	NA	NA
191	1	6	64754311	65243311	1.06	k1prob	rs9353822	65166241	0.00197727	ENSG00000188107	EYS	YES	1538	1	intron_variant	MODIFIER	Transcript	ENST00000503581.1	protein_coding	21555	NA	NA
191	1	6	64754311	65243311	1.06	k1prob	rs9362870	65169861	0.00197727	ENSG00000188107	EYS	YES	1538	1	intron_variant	MODIFIER	Transcript	ENST00000370616.2	protein_coding	21555	NA	NA
191	1	6	64754311	65243311	1.06	k1prob	rs9362870	65169861	0.00197727	ENSG00000188107	EYS	YES	1538	1	intron_variant	MODIFIER	Transcript	ENST00000370621.3	protein_coding	21555	NA	NA
191	1	6	64754311	65243311	1.06	k1prob	rs9362870	65169861	0.00197727	ENSG00000188107	EYS	YES	1538	1	intron_variant	MODIFIER	Transcript	ENST00000503581.1	protein_coding	21555	NA	NA
191	1	6	64754311	65243311	1.06	k1prob	rs9345094	65144968	0.00197532	ENSG00000188107	EYS	YES	1538	1	intron_variant	MODIFIER	Transcript	ENST00000370616.2	protein_coding	21555	NA	NA
191	1	6	64754311	65243311	1.06	k1prob	rs9345094	65144968	0.00197532	ENSG00000188107	EYS	YES	1538	1	intron_variant	MODIFIER	Transcript	ENST00000370621.3	protein_coding	21555	NA	NA
191	1	6	64754311	65243311	1.06	k1prob	rs9345094	65144968	0.00197532	ENSG00000188107	EYS	YES	1538	1	intron_variant	MODIFIER	Transcript	ENST00000503581.1	protein_coding	21555	NA	NA
191	1	6	64754311	65243311	1.06	k1prob	rs9362521	64882038	0.00197357	ENSG00000188107	EYS	YES	1538	1	intron_variant	MODIFIER	Transcript	ENST00000370616.2	protein_coding	21555	NA	NA
191	1	6	64754311	65243311	1.06	k1prob	rs9362521	64882038	0.00197357	ENSG00000188107	EYS	YES	1538	1	intron_variant	MODIFIER	Transcript	ENST00000370621.3	protein_coding	21555	NA	NA
191	1	6	64754311	65243311	1.06	k1prob	rs9362521	64882038	0.00197357	ENSG00000188107	EYS	YES	1538	1	intron_variant	MODIFIER	Transcript	ENST00000503581.1	protein_coding	21555	NA	NA
191	1	6	64754311	65243311	1.06	k1prob	rs6901831	64891624	0.00197213	ENSG00000188107	EYS	YES	1538	1	intron_variant	MODIFIER	Transcript	ENST00000370616.2	protein_coding	21555	NA	NA
191	1	6	64754311	65243311	1.06	k1prob	rs6901831	64891624	0.00197213	ENSG00000188107	EYS	YES	1538	1	intron_variant	MODIFIER	Transcript	ENST00000370621.3	protein_coding	21555	NA	NA
191	1	6	64754311	65243311	1.06	k1prob	rs6901831	64891624	0.00197213	ENSG00000188107	EYS	YES	1538	1	intron_variant	MODIFIER	Transcript	ENST00000503581.1	protein_coding	21555	NA	NA
191	1	6	64754311	65243311	1.06	k1prob	rs9362522	64883659	0.00197213	ENSG00000188107	EYS	YES	1538	1	intron_variant	MODIFIER	Transcript	ENST00000370616.2	protein_coding	21555	NA	NA
191	1	6	64754311	65243311	1.06	k1prob	rs9362522	64883659	0.00197213	ENSG00000188107	EYS	YES	1538	1	intron_variant	MODIFIER	Transcript	ENST00000370621.3	protein_coding	21555	NA	NA
191	1	6	64754311	65243311	1.06	k1prob	rs9362522	64883659	0.00197213	ENSG00000188107	EYS	YES	1538	1	intron_variant	MODIFIER	Transcript	ENST00000503581.1	protein_coding	21555	NA	NA
191	1	6	64754311	65243311	1.06	k1prob	rs9353779	65135472	0.00186744	ENSG00000188107	EYS	YES	1538	1	intron_variant	MODIFIER	Transcript	ENST00000370616.2	protein_coding	21555	NA	NA
[truncated: 3,043,418 more chars]
