## Supplementary Table 4 for "Statistical fine-mapping of schizophrenia common risk loci using FINEMAP and SuSiE" (part 1 of 3)

### Sheet: README
Variable	Description
locus	Locus ID
CS	Credible set number within locus
chromosome	Chromosome
start	BP start site of locus on chromosome
stop	BP stop site of locus on chromosome
k	Number of predicted causal variants at locus determined by SuSiE (integer value 1-5)
rsid	Variant dbSNP name
BP	Variant basepair position
PIP	Posterior inclusion probability (PIP) of SNP within credible set (CS)
gene_ensembl	Ensembl ID for gene (VEP)
gene_symbol	HGNC gene symbol (VEP)
HGNC_approved	Is this an HGNC approved gene symbol?
consequence	Variant location or effect of variant on transcription (VEP)
impact	Ensembl Sequence Ontology Term indicating the consequence of the variant (https://www.ensembl.org/info/genome/variation/prediction/predicted_data.html) (VEP)
feature_type	Ensembl transcript type (VEP)
feature	Ensembl transcript identifier (VEP)
biotype	Ensembl biotype (VEP)
gene_hgnc	HGNC gene identifier (VEP)
sift	SIFT pathogenicity prediction (missense variants) (VEP)
polyphen	Polyphen pathogenicity prediction (missense variants) (VEP)

### Sheet: Supplementary Table 4
locus	CS	chromosome	start	stop	k	rsid	BP	PIP	gene_ensembl	gene_symbol	HGNC_approved	consequence	impact	feature_type	feature	biotype	gene_hgnc	sift	polyphen
002	L1	7	1827867	2344867	1	rs58120505	2029867	0.474089	ENSG00000002822	MAD1L1	YES	intron_variant	MODIFIER	Transcript	ENST00000265854.7	protein_coding	6762	NA	NA
002	L1	7	1827867	2344867	1	rs58120505	2029867	0.474089	ENSG00000002822	MAD1L1	YES	intron_variant	MODIFIER	Transcript	ENST00000399654.2	protein_coding	6762	NA	NA
002	L1	7	1827867	2344867	1	rs58120505	2029867	0.474089	ENSG00000002822	MAD1L1	YES	intron_variant	MODIFIER	Transcript	ENST00000402746.1	protein_coding	6762	NA	NA
002	L1	7	1827867	2344867	1	rs58120505	2029867	0.474089	ENSG00000002822	MAD1L1	YES	intron_variant	MODIFIER	Transcript	ENST00000406869.1	protein_coding	6762	NA	NA
002	L1	7	1827867	2344867	1	rs58120505	2029867	0.474089	ENSG00000002822	MAD1L1	YES	intron_variant	MODIFIER	Transcript	ENST00000438959.1	protein_coding	6762	NA	NA
002	L1	7	1827867	2344867	1	rs58120505	2029867	0.474089	ENSG00000002822	MAD1L1	YES	intron_variant	MODIFIER	Transcript	ENST00000444373.2	protein_coding	6762	NA	NA
002	L1	7	1827867	2344867	1	rs12668848	2020995	0.268914	ENSG00000002822	MAD1L1	YES	intron_variant	MODIFIER	Transcript	ENST00000265854.7	protein_coding	6762	NA	NA
002	L1	7	1827867	2344867	1	rs12668848	2020995	0.268914	ENSG00000002822	MAD1L1	YES	intron_variant	MODIFIER	Transcript	ENST00000399654.2	protein_coding	6762	NA	NA
002	L1	7	1827867	2344867	1	rs12668848	2020995	0.268914	ENSG00000002822	MAD1L1	YES	intron_variant	MODIFIER	Transcript	ENST00000402746.1	protein_coding	6762	NA	NA
002	L1	7	1827867	2344867	1	rs12668848	2020995	0.268914	ENSG00000002822	MAD1L1	YES	intron_variant	MODIFIER	Transcript	ENST00000406869.1	protein_coding	6762	NA	NA
002	L1	7	1827867	2344867	1	rs12668848	2020995	0.268914	ENSG00000002822	MAD1L1	YES	intron_variant	MODIFIER	Transcript	ENST00000438959.1	protein_coding	6762	NA	NA
002	L1	7	1827867	2344867	1	rs12668848	2020995	0.268914	ENSG00000002822	MAD1L1	YES	intron_variant	MODIFIER	Transcript	ENST00000444373.2	protein_coding	6762	NA	NA
002	L1	7	1827867	2344867	1	rs12668848	2020995	0.268914	ENSG00000002822	MAD1L1	YES	upstream_gene_variant	MODIFIER	Transcript	ENST00000450235.1	protein_coding	6762	NA	NA
002	L1	7	1827867	2344867	1	rs11763870	2027448	0.201617	ENSG00000002822	MAD1L1	YES	intron_variant	MODIFIER	Transcript	ENST00000265854.7	protein_coding	6762	NA	NA
002	L1	7	1827867	2344867	1	rs11763870	2027448	0.201617	ENSG00000002822	MAD1L1	YES	intron_variant	MODIFIER	Transcript	ENST00000399654.2	protein_coding	6762	NA	NA
002	L1	7	1827867	2344867	1	rs11763870	2027448	0.201617	ENSG00000002822	MAD1L1	YES	intron_variant	MODIFIER	Transcript	ENST00000402746.1	protein_coding	6762	NA	NA
002	L1	7	1827867	2344867	1	rs11763870	2027448	0.201617	ENSG00000002822	MAD1L1	YES	intron_variant	MODIFIER	Transcript	ENST00000406869.1	protein_coding	6762	NA	NA
002	L1	7	1827867	2344867	1	rs11763870	2027448	0.201617	ENSG00000002822	MAD1L1	YES	intron_variant	MODIFIER	Transcript	ENST00000438959.1	protein_coding	6762	NA	NA
002	L1	7	1827867	2344867	1	rs11763870	2027448	0.201617	ENSG00000002822	MAD1L1	YES	intron_variant	MODIFIER	Transcript	ENST00000444373.2	protein_coding	6762	NA	NA
002	L1	7	1827867	2344867	1	rs12154473	1982181	0.0376267	ENSG00000002822	MAD1L1	YES	intron_variant	MODIFIER	Transcript	ENST00000265854.7	protein_coding	6762	NA	NA
002	L1	7	1827867	2344867	1	rs12154473	1982181	0.0376267	ENSG00000002822	MAD1L1	YES	intron_variant	MODIFIER	Transcript	ENST00000399654.2	protein_coding	6762	NA	NA
002	L1	7	1827867	2344867	1	rs12154473	1982181	0.0376267	ENSG00000002822	MAD1L1	YES	intron_variant	MODIFIER	Transcript	ENST00000402746.1	protein_coding	6762	NA	NA
002	L1	7	1827867	2344867	1	rs12154473	1982181	0.0376267	ENSG00000002822	MAD1L1	YES	intron_variant	MODIFIER	Transcript	ENST00000406869.1	protein_coding	6762	NA	NA
002	L1	7	1827867	2344867	1	rs12154473	1982181	0.0376267	ENSG00000002822	MAD1L1	YES	upstream_gene_variant	MODIFIER	Transcript	ENST00000437877.1	protein_coding	6762	NA	NA
002	L1	7	1827867	2344867	1	rs12154473	1982181	0.0376267	ENSG00000002822	MAD1L1	YES	intron_variant	MODIFIER	Transcript	ENST00000450235.1	protein_coding	6762	NA	NA
003	L1	15	91391160	91443060	1	rs4702	91426560	0.999538	ENSG00000140564	FURIN	YES	3_prime_UTR_variant	MODIFIER	Transcript	ENST00000268171.3	protein_coding	8568	NA	NA
003	L1	15	91391160	91443060	1	rs4702	91426560	0.999538	ENSG00000140564	FURIN	YES	downstream_gene_variant	MODIFIER	Transcript	ENST00000558794.1	nonsense_mediated_decay	8568	NA	NA
003	L1	15	91391160	91443060	1	rs4702	91426560	0.999538	ENSG00000140564	FURIN	YES	downstream_gene_variant	MODIFIER	Transcript	ENST00000560018.1	retained_intron	8568	NA	NA
003	L1	15	91391160	91443060	1	rs4702	91426560	0.999538	ENSG00000182511	FES	YES	upstream_gene_variant	MODIFIER	Transcript	ENST00000328850.3	protein_coding	3657	NA	NA
003	L1	15	91391160	91443060	1	rs4702	91426560	0.999538	ENSG00000182511	FES	YES	upstream_gene_variant	MODIFIER	Transcript	ENST00000394300.3	protein_coding	3657	NA	NA
003	L1	15	91391160	91443060	1	rs4702	91426560	0.999538	ENSG00000182511	FES	YES	upstream_gene_variant	MODIFIER	Transcript	ENST00000394302.1	protein_coding	3657	NA	NA
003	L1	15	91391160	91443060	1	rs4702	91426560	0.999538	ENSG00000182511	FES	YES	upstream_gene_variant	MODIFIER	Transcript	ENST00000414248.2	protein_coding	3657	NA	NA
003	L1	15	91391160	91443060	1	rs4702	91426560	0.999538	ENSG00000182511	FES	YES	upstream_gene_variant	MODIFIER	Transcript	ENST00000416779.1	protein_coding	3657	NA	NA
003	L1	15	91391160	91443060	1	rs4702	91426560	0.999538	ENSG00000182511	FES	YES	upstream_gene_variant	MODIFIER	Transcript	ENST00000443697.1	protein_coding	3657	NA	NA
003	L1	15	91391160	91443060	1	rs4702	91426560	0.999538	ENSG00000182511	FES	YES	upstream_gene_variant	MODIFIER	Transcript	ENST00000444422.2	protein_coding	3657	NA	NA
003	L1	15	91391160	91443060	1	rs4702	91426560	0.999538	ENSG00000182511	FES	YES	upstream_gene_variant	MODIFIER	Transcript	ENST00000450438.2	protein_coding	3657	NA	NA
003	L1	15	91391160	91443060	1	rs4702	91426560	0.999538	ENSG00000182511	FES	YES	upstream_gene_variant	MODIFIER	Transcript	ENST00000452243.1	protein_coding	3657	NA	NA
003	L1	15	91391160	91443060	1	rs4702	91426560	0.999538	ENSG00000182511	FES	YES	upstream_gene_variant	MODIFIER	Transcript	ENST00000464684.1	nonsense_mediated_decay	3657	NA	NA
003	L1	15	91391160	91443060	1	rs4702	91426560	0.999538	ENSG00000182511	FES	YES	upstream_gene_variant	MODIFIER	Transcript	ENST00000470152.2	nonsense_mediated_decay	3657	NA	NA
003	L1	15	91391160	91443060	1	rs4702	91426560	0.999538	ENSG00000182511	FES	YES	upstream_gene_variant	MODIFIER	Transcript	ENST00000481665.1	retained_intron	3657	NA	NA
003	L1	15	91391160	91443060	1	rs4702	91426560	0.999538	ENSG00000182511	FES	YES	upstream_gene_variant	MODIFIER	Transcript	ENST00000497945.2	retained_intron	3657	NA	NA
003	L1	15	91391160	91443060	1	rs4702	91426560	0.999538	ENSG00000182511	FES	YES	upstream_gene_variant	MODIFIER	Transcript	ENST00000559355.1	protein_coding	3657	NA	NA
004	L1	12	2275658	2440458	1	rs12423277	2314319	0.245751	ENSG00000151067	CACNA1C	YES	intron_variant	MODIFIER	Transcript	ENST00000327702.7	protein_coding	1390	NA	NA
004	L1	12	2275658	2440458	1	rs12423277	2314319	0.245751	ENSG00000151067	CACNA1C	YES	intron_variant	MODIFIER	Transcript	ENST00000335762.5	protein_coding	1390	NA	NA
004	L1	12	2275658	2440458	1	rs12423277	2314319	0.245751	ENSG00000151067	CACNA1C	YES	intron_variant	MODIFIER	Transcript	ENST00000344100.3	protein_coding	1390	NA	NA
004	L1	12	2275658	2440458	1	rs12423277	2314319	0.245751	ENSG00000151067	CACNA1C	YES	intron_variant	MODIFIER	Transcript	ENST00000347598.4	protein_coding	1390	NA	NA
004	L1	12	2275658	2440458	1	rs12423277	2314319	0.245751	ENSG00000151067	CACNA1C	YES	intron_variant	MODIFIER	Transcript	ENST00000399591.1	protein_coding	1390	NA	NA
004	L1	12	2275658	2440458	1	rs12423277	2314319	0.245751	ENSG00000151067	CACNA1C	YES	intron_variant	MODIFIER	Transcript	ENST00000399595.1	protein_coding	1390	NA	NA
004	L1	12	2275658	2440458	1	rs12423277	2314319	0.245751	ENSG00000151067	CACNA1C	YES	intron_variant	MODIFIER	Transcript	ENST00000399597.1	protein_coding	1390	NA	NA
004	L1	12	2275658	2440458	1	rs12423277	2314319	0.245751	ENSG00000151067	CACNA1C	YES	intron_variant	MODIFIER	Transcript	ENST00000399601.1	protein_coding	1390	NA	NA
004	L1	12	2275658	2440458	1	rs12423277	2314319	0.245751	ENSG00000151067	CACNA1C	YES	intron_variant	MODIFIER	Transcript	ENST00000399603.1	protein_coding	1390	NA	NA
004	L1	12	2275658	2440458	1	rs12423277	2314319	0.245751	ENSG00000151067	CACNA1C	YES	intron_variant	MODIFIER	Transcript	ENST00000399606.1	protein_coding	1390	NA	NA
004	L1	12	2275658	2440458	1	rs12423277	2314319	0.245751	ENSG00000151067	CACNA1C	YES	intron_variant	MODIFIER	Transcript	ENST00000399617.1	protein_coding	1390	NA	NA
004	L1	12	2275658	2440458	1	rs12423277	2314319	0.245751	ENSG00000151067	CACNA1C	YES	intron_variant	MODIFIER	Transcript	ENST00000399621.1	protein_coding	1390	NA	NA
004	L1	12	2275658	2440458	1	rs12423277	2314319	0.245751	ENSG00000151067	CACNA1C	YES	intron_variant	MODIFIER	Transcript	ENST00000399629.1	protein_coding	1390	NA	NA
004	L1	12	2275658	2440458	1	rs12423277	2314319	0.245751	ENSG00000151067	CACNA1C	YES	intron_variant	MODIFIER	Transcript	ENST00000399634.1	protein_coding	1390	NA	NA
004	L1	12	2275658	2440458	1	rs12423277	2314319	0.245751	ENSG00000151067	CACNA1C	YES	intron_variant	MODIFIER	Transcript	ENST00000399637.1	protein_coding	1390	NA	NA
004	L1	12	2275658	2440458	1	rs12423277	2314319	0.245751	ENSG00000151067	CACNA1C	YES	intron_variant	MODIFIER	Transcript	ENST00000399638.1	protein_coding	1390	NA	NA
004	L1	12	2275658	2440458	1	rs12423277	2314319	0.245751	ENSG00000151067	CACNA1C	YES	intron_variant	MODIFIER	Transcript	ENST00000399641.1	protein_coding	1390	NA	NA
004	L1	12	2275658	2440458	1	rs12423277	2314319	0.245751	ENSG00000151067	CACNA1C	YES	intron_variant	MODIFIER	Transcript	ENST00000399644.1	protein_coding	1390	NA	NA
004	L1	12	2275658	2440458	1	rs12423277	2314319	0.245751	ENSG00000151067	CACNA1C	YES	intron_variant	MODIFIER	Transcript	ENST00000399649.1	protein_coding	1390	NA	NA
004	L1	12	2275658	2440458	1	rs12423277	2314319	0.245751	ENSG00000151067	CACNA1C	YES	intron_variant	MODIFIER	Transcript	ENST00000399655.1	protein_coding	1390	NA	NA
004	L1	12	2275658	2440458	1	rs12423277	2314319	0.245751	ENSG00000151067	CACNA1C	YES	intron_variant	MODIFIER	Transcript	ENST00000402845.3	protein_coding	1390	NA	NA
004	L1	12	2275658	2440458	1	rs12423277	2314319	0.245751	ENSG00000151067	CACNA1C	YES	intron_variant	MODIFIER	Transcript	ENST00000406454.3	protein_coding	1390	NA	NA
004	L1	12	2275658	2440458	1	rs12423277	2314319	0.245751	ENSG00000151067	CACNA1C	YES	intron_variant	MODIFIER	Transcript	ENST00000480911.1	protein_coding	1390	NA	NA
004	L1	12	2275658	2440458	1	rs1860056	2311836	0.1735	ENSG00000151067	CACNA1C	YES	intron_variant	MODIFIER	Transcript	ENST00000327702.7	protein_coding	1390	NA	NA
004	L1	12	2275658	2440458	1	rs1860056	2311836	0.1735	ENSG00000151067	CACNA1C	YES	intron_variant	MODIFIER	Transcript	ENST00000335762.5	protein_coding	1390	NA	NA
004	L1	12	2275658	2440458	1	rs1860056	2311836	0.1735	ENSG00000151067	CACNA1C	YES	intron_variant	MODIFIER	Transcript	ENST00000344100.3	protein_coding	1390	NA	NA
004	L1	12	2275658	2440458	1	rs1860056	2311836	0.1735	ENSG00000151067	CACNA1C	YES	intron_variant	MODIFIER	Transcript	ENST00000347598.4	protein_coding	1390	NA	NA
004	L1	12	2275658	2440458	1	rs1860056	2311836	0.1735	ENSG00000151067	CACNA1C	YES	intron_variant	MODIFIER	Transcript	ENST00000399591.1	protein_coding	1390	NA	NA
004	L1	12	2275658	2440458	1	rs1860056	2311836	0.1735	ENSG00000151067	CACNA1C	YES	intron_variant	MODIFIER	Transcript	ENST00000399595.1	protein_coding	1390	NA	NA
004	L1	12	2275658	2440458	1	rs1860056	2311836	0.1735	ENSG00000151067	CACNA1C	YES	intron_variant	MODIFIER	Transcript	ENST00000399597.1	protein_coding	1390	NA	NA
004	L1	12	2275658	2440458	1	rs1860056	2311836	0.1735	ENSG00000151067	CACNA1C	YES	intron_variant	MODIFIER	Transcript	ENST00000399601.1	protein_coding	1390	NA	NA
004	L1	12	2275658	2440458	1	rs1860056	2311836	0.1735	ENSG00000151067	CACNA1C	YES	intron_variant	MODIFIER	Transcript	ENST00000399603.1	protein_coding	1390	NA	NA
004	L1	12	2275658	2440458	1	rs1860056	2311836	0.1735	ENSG00000151067	CACNA1C	YES	intron_variant	MODIFIER	Transcript	ENST00000399606.1	protein_coding	1390	NA	NA
004	L1	12	2275658	2440458	1	rs1860056	2311836	0.1735	ENSG00000151067	CACNA1C	YES	intron_variant	MODIFIER	Transcript	ENST00000399617.1	protein_coding	1390	NA	NA
004	L1	12	2275658	2440458	1	rs1860056	2311836	0.1735	ENSG00000151067	CACNA1C	YES	intron_variant	MODIFIER	Transcript	ENST00000399621.1	protein_coding	1390	NA	NA
004	L1	12	2275658	2440458	1	rs1860056	2311836	0.1735	ENSG00000151067	CACNA1C	YES	intron_variant	MODIFIER	Transcript	ENST00000399629.1	protein_coding	1390	NA	NA
004	L1	12	2275658	2440458	1	rs1860056	2311836	0.1735	ENSG00000151067	CACNA1C	YES	intron_variant	MODIFIER	Transcript	ENST00000399634.1	protein_coding	1390	NA	NA
004	L1	12	2275658	2440458	1	rs1860056	2311836	0.1735	ENSG00000151067	CACNA1C	YES	intron_variant	MODIFIER	Transcript	ENST00000399637.1	protein_coding	1390	NA	NA
004	L1	12	2275658	2440458	1	rs1860056	2311836	0.1735	ENSG00000151067	CACNA1C	YES	intron_variant	MODIFIER	Transcript	ENST00000399638.1	protein_coding	1390	NA	NA
004	L1	12	2275658	2440458	1	rs1860056	2311836	0.1735	ENSG00000151067	CACNA1C	YES	intron_variant	MODIFIER	Transcript	ENST00000399641.1	protein_coding	1390	NA	NA
004	L1	12	2275658	2440458	1	rs1860056	2311836	0.1735	ENSG00000151067	CACNA1C	YES	intron_variant	MODIFIER	Transcript	ENST00000399644.1	protein_coding	1390	NA	NA
004	L1	12	2275658	2440458	1	rs1860056	2311836	0.1735	ENSG00000151067	CACNA1C	YES	intron_variant	MODIFIER	Transcript	ENST00000399649.1	protein_coding	1390	NA	NA
004	L1	12	2275658	2440458	1	rs1860056	2311836	0.1735	ENSG00000151067	CACNA1C	YES	intron_variant	MODIFIER	Transcript	ENST00000399655.1	protein_coding	1390	NA	NA
004	L1	12	2275658	2440458	1	rs1860056	2311836	0.1735	ENSG00000151067	CACNA1C	YES	intron_variant	MODIFIER	Transcript	ENST00000402845.3	protein_coding	1390	NA	NA
004	L1	12	2275658	2440458	1	rs1860056	2311836	0.1735	ENSG00000151067	CACNA1C	YES	intron_variant	MODIFIER	Transcript	ENST00000406454.3	protein_coding	1390	NA	NA
004	L1	12	2275658	2440458	1	rs1860056	2311836	0.1735	ENSG00000151067	CACNA1C	YES	intron_variant	MODIFIER	Transcript	ENST00000480911.1	protein_coding	1390	NA	NA
004	L1	12	2275658	2440458	1	rs2238056	2327944	0.142258	ENSG00000151067	CACNA1C	YES	intron_variant	MODIFIER	Transcript	ENST00000327702.7	protein_coding	1390	NA	NA
004	L1	12	2275658	2440458	1	rs2238056	2327944	0.142258	ENSG00000151067	CACNA1C	YES	intron_variant	MODIFIER	Transcript	ENST00000335762.5	protein_coding	1390	NA	NA
004	L1	12	2275658	2440458	1	rs2238056	2327944	0.142258	ENSG00000151067	CACNA1C	YES	intron_variant	MODIFIER	Transcript	ENST00000344100.3	protein_coding	1390	NA	NA
004	L1	12	2275658	2440458	1	rs2238056	2327944	0.142258	ENSG00000151067	CACNA1C	YES	intron_variant	MODIFIER	Transcript	ENST00000347598.4	protein_coding	1390	NA	NA
004	L1	12	2275658	2440458	1	rs2238056	2327944	0.142258	ENSG00000151067	CACNA1C	YES	intron_variant	MODIFIER	Transcript	ENST00000399591.1	protein_coding	1390	NA	NA
004	L1	12	2275658	2440458	1	rs2238056	2327944	0.142258	ENSG00000151067	CACNA1C	YES	intron_variant	MODIFIER	Transcript	ENST00000399595.1	protein_coding	1390	NA	NA
004	L1	12	2275658	2440458	1	rs2238056	2327944	0.142258	ENSG00000151067	CACNA1C	YES	intron_variant	MODIFIER	Transcript	ENST00000399597.1	protein_coding	1390	NA	NA
004	L1	12	2275658	2440458	1	rs2238056	2327944	0.142258	ENSG00000151067	CACNA1C	YES	intron_variant	MODIFIER	Transcript	ENST00000399601.1	protein_coding	1390	NA	NA
004	L1	12	2275658	2440458	1	rs2238056	2327944	0.142258	ENSG00000151067	CACNA1C	YES	intron_variant	MODIFIER	Transcript	ENST00000399603.1	protein_coding	1390	NA	NA
004	L1	12	2275658	2440458	1	rs2238056	2327944	0.142258	ENSG00000151067	CACNA1C	YES	intron_variant	MODIFIER	Transcript	ENST00000399606.1	protein_coding	1390	NA	NA
004	L1	12	2275658	2440458	1	rs2238056	2327944	0.142258	ENSG00000151067	CACNA1C	YES	intron_variant	MODIFIER	Transcript	ENST00000399617.1	protein_coding	1390	NA	NA
004	L1	12	2275658	2440458	1	rs2238056	2327944	0.142258	ENSG00000151067	CACNA1C	YES	intron_variant	MODIFIER	Transcript	ENST00000399621.1	protein_coding	1390	NA	NA
004	L1	12	2275658	2440458	1	rs2238056	2327944	0.142258	ENSG00000151067	CACNA1C	YES	intron_variant	MODIFIER	Transcript	ENST00000399629.1	protein_coding	1390	NA	NA
004	L1	12	2275658	2440458	1	rs2238056	2327944	0.142258	ENSG00000151067	CACNA1C	YES	intron_variant	MODIFIER	Transcript	ENST00000399634.1	protein_coding	1390	NA	NA
004	L1	12	2275658	2440458	1	rs2238056	2327944	0.142258	ENSG00000151067	CACNA1C	YES	intron_variant	MODIFIER	Transcript	ENST00000399637.1	protein_coding	1390	NA	NA
004	L1	12	2275658	2440458	1	rs2238056	2327944	0.142258	ENSG00000151067	CACNA1C	YES	intron_variant	MODIFIER	Transcript	ENST00000399638.1	protein_coding	1390	NA	NA
004	L1	12	2275658	2440458	1	rs2238056	2327944	0.142258	ENSG00000151067	CACNA1C	YES	intron_variant	MODIFIER	Transcript	ENST00000399641.1	protein_coding	1390	NA	NA
004	L1	12	2275658	2440458	1	rs2238056	2327944	0.142258	ENSG00000151067	CACNA1C	YES	intron_variant	MODIFIER	Transcript	ENST00000399644.1	protein_coding	1390	NA	NA
004	L1	12	2275658	2440458	1	rs2238056	2327944	0.142258	ENSG00000151067	CACNA1C	YES	intron_variant	MODIFIER	Transcript	ENST00000399649.1	protein_coding	1390	NA	NA
004	L1	12	2275658	2440458	1	rs2238056	2327944	0.142258	ENSG00000151067	CACNA1C	YES	intron_variant	MODIFIER	Transcript	ENST00000399655.1	protein_coding	1390	NA	NA
004	L1	12	2275658	2440458	1	rs2238056	2327944	0.142258	ENSG00000151067	CACNA1C	YES	intron_variant	MODIFIER	Transcript	ENST00000402845.3	protein_coding	1390	NA	NA
004	L1	12	2275658	2440458	1	rs2238056	2327944	0.142258	ENSG00000151067	CACNA1C	YES	intron_variant	MODIFIER	Transcript	ENST00000406454.3	protein_coding	1390	NA	NA
004	L1	12	2275658	2440458	1	rs2238056	2327944	0.142258	ENSG00000151067	CACNA1C	YES	intron_variant	MODIFIER	Transcript	ENST00000480911.1	protein_coding	1390	NA	NA
004	L1	12	2275658	2440458	1	rs2238051	2307175	0.0348893	ENSG00000151067	CACNA1C	YES	intron_variant	MODIFIER	Transcript	ENST00000327702.7	protein_coding	1390	NA	NA
004	L1	12	2275658	2440458	1	rs2238051	2307175	0.0348893	ENSG00000151067	CACNA1C	YES	intron_variant	MODIFIER	Transcript	ENST00000335762.5	protein_coding	1390	NA	NA
004	L1	12	2275658	2440458	1	rs2238051	2307175	0.0348893	ENSG00000151067	CACNA1C	YES	intron_variant	MODIFIER	Transcript	ENST00000344100.3	protein_coding	1390	NA	NA
004	L1	12	2275658	2440458	1	rs2238051	2307175	0.0348893	ENSG00000151067	CACNA1C	YES	intron_variant	MODIFIER	Transcript	ENST00000347598.4	protein_coding	1390	NA	NA
004	L1	12	2275658	2440458	1	rs2238051	2307175	0.0348893	ENSG00000151067	CACNA1C	YES	intron_variant	MODIFIER	Transcript	ENST00000399591.1	protein_coding	1390	NA	NA
004	L1	12	2275658	2440458	1	rs2238051	2307175	0.0348893	ENSG00000151067	CACNA1C	YES	intron_variant	MODIFIER	Transcript	ENST00000399595.1	protein_coding	1390	NA	NA
004	L1	12	2275658	2440458	1	rs2238051	2307175	0.0348893	ENSG00000151067	CACNA1C	YES	intron_variant	MODIFIER	Transcript	ENST00000399597.1	protein_coding	1390	NA	NA
004	L1	12	2275658	2440458	1	rs2238051	2307175	0.0348893	ENSG00000151067	CACNA1C	YES	intron_variant	MODIFIER	Transcript	ENST00000399601.1	protein_coding	1390	NA	NA
004	L1	12	2275658	2440458	1	rs2238051	2307175	0.0348893	ENSG00000151067	CACNA1C	YES	intron_variant	MODIFIER	Transcript	ENST00000399603.1	protein_coding	1390	NA	NA
004	L1	12	2275658	2440458	1	rs2238051	2307175	0.0348893	ENSG00000151067	CACNA1C	YES	intron_variant	MODIFIER	Transcript	ENST00000399606.1	protein_coding	1390	NA	NA
004	L1	12	2275658	2440458	1	rs2238051	2307175	0.0348893	ENSG00000151067	CACNA1C	YES	intron_variant	MODIFIER	Transcript	ENST00000399617.1	protein_coding	1390	NA	NA
004	L1	12	2275658	2440458	1	rs2238051	2307175	0.0348893	ENSG00000151067	CACNA1C	YES	intron_variant	MODIFIER	Transcript	ENST00000399621.1	protein_coding	1390	NA	NA
004	L1	12	2275658	2440458	1	rs2238051	2307175	0.0348893	ENSG00000151067	CACNA1C	YES	intron_variant	MODIFIER	Transcript	ENST00000399629.1	protein_coding	1390	NA	NA
004	L1	12	2275658	2440458	1	rs2238051	2307175	0.0348893	ENSG00000151067	CACNA1C	YES	intron_variant	MODIFIER	Transcript	ENST00000399634.1	protein_coding	1390	NA	NA
004	L1	12	2275658	2440458	1	rs2238051	2307175	0.0348893	ENSG00000151067	CACNA1C	YES	intron_variant	MODIFIER	Transcript	ENST00000399637.1	protein_coding	1390	NA	NA
004	L1	12	2275658	2440458	1	rs2238051	2307175	0.0348893	ENSG00000151067	CACNA1C	YES	intron_variant	MODIFIER	Transcript	ENST00000399638.1	protein_coding	1390	NA	NA
004	L1	12	2275658	2440458	1	rs2238051	2307175	0.0348893	ENSG00000151067	CACNA1C	YES	intron_variant	MODIFIER	Transcript	ENST00000399641.1	protein_coding	1390	NA	NA
004	L1	12	2275658	2440458	1	rs2238051	2307175	0.0348893	ENSG00000151067	CACNA1C	YES	intron_variant	MODIFIER	Transcript	ENST00000399644.1	protein_coding	1390	NA	NA
004	L1	12	2275658	2440458	1	rs2238051	2307175	0.0348893	ENSG00000151067	CACNA1C	YES	intron_variant	MODIFIER	Transcript	ENST00000399649.1	protein_coding	1390	NA	NA
004	L1	12	2275658	2440458	1	rs2238051	2307175	0.0348893	ENSG00000151067	CACNA1C	YES	intron_variant	MODIFIER	Transcript	ENST00000399655.1	protein_coding	1390	NA	NA
004	L1	12	2275658	2440458	1	rs2238051	2307175	0.0348893	ENSG00000151067	CACNA1C	YES	intron_variant	MODIFIER	Transcript	ENST00000402845.3	protein_coding	1390	NA	NA
004	L1	12	2275658	2440458	1	rs2238051	2307175	0.0348893	ENSG00000151067	CACNA1C	YES	intron_variant	MODIFIER	Transcript	ENST00000406454.3	protein_coding	1390	NA	NA
004	L1	12	2275658	2440458	1	rs2238051	2307175	0.0348893	ENSG00000151067	CACNA1C	YES	intron_variant	MODIFIER	Transcript	ENST00000480911.1	protein_coding	1390	NA	NA
004	L1	12	2275658	2440458	1	rs10774034	2330458	0.0315636	ENSG00000151067	CACNA1C	YES	intron_variant	MODIFIER	Transcript	ENST00000327702.7	protein_coding	1390	NA	NA
004	L1	12	2275658	2440458	1	rs10774034	2330458	0.0315636	ENSG00000151067	CACNA1C	YES	intron_variant	MODIFIER	Transcript	ENST00000335762.5	protein_coding	1390	NA	NA
004	L1	12	2275658	2440458	1	rs10774034	2330458	0.0315636	ENSG00000151067	CACNA1C	YES	intron_variant	MODIFIER	Transcript	ENST00000344100.3	protein_coding	1390	NA	NA
004	L1	12	2275658	2440458	1	rs10774034	2330458	0.0315636	ENSG00000151067	CACNA1C	YES	intron_variant	MODIFIER	Transcript	ENST00000347598.4	protein_coding	1390	NA	NA
004	L1	12	2275658	2440458	1	rs10774034	2330458	0.0315636	ENSG00000151067	CACNA1C	YES	intron_variant	MODIFIER	Transcript	ENST00000399591.1	protein_coding	1390	NA	NA
004	L1	12	2275658	2440458	1	rs10774034	2330458	0.0315636	ENSG00000151067	CACNA1C	YES	intron_variant	MODIFIER	Transcript	ENST00000399595.1	protein_coding	1390	NA	NA
004	L1	12	2275658	2440458	1	rs10774034	2330458	0.0315636	ENSG00000151067	CACNA1C	YES	intron_variant	MODIFIER	Transcript	ENST00000399597.1	protein_coding	1390	NA	NA
004	L1	12	2275658	2440458	1	rs10774034	2330458	0.0315636	ENSG00000151067	CACNA1C	YES	intron_variant	MODIFIER	Transcript	ENST00000399601.1	protein_coding	1390	NA	NA
004	L1	12	2275658	2440458	1	rs10774034	2330458	0.0315636	ENSG00000151067	CACNA1C	YES	intron_variant	MODIFIER	Transcript	ENST00000399603.1	protein_coding	1390	NA	NA
004	L1	12	2275658	2440458	1	rs10774034	2330458	0.0315636	ENSG00000151067	CACNA1C	YES	intron_variant	MODIFIER	Transcript	ENST00000399606.1	protein_coding	1390	NA	NA
004	L1	12	2275658	2440458	1	rs10774034	2330458	0.0315636	ENSG00000151067	CACNA1C	YES	intron_variant	MODIFIER	Transcript	ENST00000399617.1	protein_coding	1390	NA	NA
004	L1	12	2275658	2440458	1	rs10774034	2330458	0.0315636	ENSG00000151067	CACNA1C	YES	intron_variant	MODIFIER	Transcript	ENST00000399621.1	protein_coding	1390	NA	NA
004	L1	12	2275658	2440458	1	rs10774034	2330458	0.0315636	ENSG00000151067	CACNA1C	YES	intron_variant	MODIFIER	Transcript	ENST00000399629.1	protein_coding	1390	NA	NA
004	L1	12	2275658	2440458	1	rs10774034	2330458	0.0315636	ENSG00000151067	CACNA1C	YES	intron_variant	MODIFIER	Transcript	ENST00000399634.1	protein_coding	1390	NA	NA
004	L1	12	2275658	2440458	1	rs10774034	2330458	0.0315636	ENSG00000151067	CACNA1C	YES	intron_variant	MODIFIER	Transcript	ENST00000399637.1	protein_coding	1390	NA	NA
004	L1	12	2275658	2440458	1	rs10774034	2330458	0.0315636	ENSG00000151067	CACNA1C	YES	intron_variant	MODIFIER	Transcript	ENST00000399638.1	protein_coding	1390	NA	NA
004	L1	12	2275658	2440458	1	rs10774034	2330458	0.0315636	ENSG00000151067	CACNA1C	YES	intron_variant	MODIFIER	Transcript	ENST00000399641.1	protein_coding	1390	NA	NA
004	L1	12	2275658	2440458	1	rs10774034	2330458	0.0315636	ENSG00000151067	CACNA1C	YES	intron_variant	MODIFIER	Transcript	ENST00000399644.1	protein_coding	1390	NA	NA
004	L1	12	2275658	2440458	1	rs10774034	2330458	0.0315636	ENSG00000151067	CACNA1C	YES	intron_variant	MODIFIER	Transcript	ENST00000399649.1	protein_coding	1390	NA	NA
004	L1	12	2275658	2440458	1	rs10774034	2330458	0.0315636	ENSG00000151067	CACNA1C	YES	intron_variant	MODIFIER	Transcript	ENST00000399655.1	protein_coding	1390	NA	NA
004	L1	12	2275658	2440458	1	rs10774034	2330458	0.0315636	ENSG00000151067	CACNA1C	YES	intron_variant	MODIFIER	Transcript	ENST00000402845.3	protein_coding	1390	NA	NA
004	L1	12	2275658	2440458	1	rs10774034	2330458	0.0315636	ENSG00000151067	CACNA1C	YES	intron_variant	MODIFIER	Transcript	ENST00000406454.3	protein_coding	1390	NA	NA
004	L1	12	2275658	2440458	1	rs10774034	2330458	0.0315636	ENSG00000151067	CACNA1C	YES	intron_variant	MODIFIER	Transcript	ENST00000480911.1	protein_coding	1390	NA	NA
004	L1	12	2275658	2440458	1	rs11062162	2332104	0.0257833	ENSG00000151067	CACNA1C	YES	intron_variant	MODIFIER	Transcript	ENST00000327702.7	protein_coding	1390	NA	NA
004	L1	12	2275658	2440458	1	rs11062162	2332104	0.0257833	ENSG00000151067	CACNA1C	YES	intron_variant	MODIFIER	Transcript	ENST00000335762.5	protein_coding	1390	NA	NA
004	L1	12	2275658	2440458	1	rs11062162	2332104	0.0257833	ENSG00000151067	CACNA1C	YES	intron_variant	MODIFIER	Transcript	ENST00000344100.3	protein_coding	1390	NA	NA
004	L1	12	2275658	2440458	1	rs11062162	2332104	0.0257833	ENSG00000151067	CACNA1C	YES	intron_variant	MODIFIER	Transcript	ENST00000347598.4	protein_coding	1390	NA	NA
004	L1	12	2275658	2440458	1	rs11062162	2332104	0.0257833	ENSG00000151067	CACNA1C	YES	intron_variant	MODIFIER	Transcript	ENST00000399591.1	protein_coding	1390	NA	NA
004	L1	12	2275658	2440458	1	rs11062162	2332104	0.0257833	ENSG00000151067	CACNA1C	YES	intron_variant	MODIFIER	Transcript	ENST00000399595.1	protein_coding	1390	NA	NA
004	L1	12	2275658	2440458	1	rs11062162	2332104	0.0257833	ENSG00000151067	CACNA1C	YES	intron_variant	MODIFIER	Transcript	ENST00000399597.1	protein_coding	1390	NA	NA
004	L1	12	2275658	2440458	1	rs11062162	2332104	0.0257833	ENSG00000151067	CACNA1C	YES	intron_variant	MODIFIER	Transcript	ENST00000399601.1	protein_coding	1390	NA	NA
004	L1	12	2275658	2440458	1	rs11062162	2332104	0.0257833	ENSG00000151067	CACNA1C	YES	intron_variant	MODIFIER	Transcript	ENST00000399603.1	protein_coding	1390	NA	NA
004	L1	12	2275658	2440458	1	rs11062162	2332104	0.0257833	ENSG00000151067	CACNA1C	YES	intron_variant	MODIFIER	Transcript	ENST00000399606.1	protein_coding	1390	NA	NA
004	L1	12	2275658	2440458	1	rs11062162	2332104	0.0257833	ENSG00000151067	CACNA1C	YES	intron_variant	MODIFIER	Transcript	ENST00000399617.1	protein_coding	1390	NA	NA
004	L1	12	2275658	2440458	1	rs11062162	2332104	0.0257833	ENSG00000151067	CACNA1C	YES	intron_variant	MODIFIER	Transcript	ENST00000399621.1	protein_coding	1390	NA	NA
004	L1	12	2275658	2440458	1	rs11062162	2332104	0.0257833	ENSG00000151067	CACNA1C	YES	intron_variant	MODIFIER	Transcript	ENST00000399629.1	protein_coding	1390	NA	NA
004	L1	12	2275658	2440458	1	rs11062162	2332104	0.0257833	ENSG00000151067	CACNA1C	YES	intron_variant	MODIFIER	Transcript	ENST00000399634.1	protein_coding	1390	NA	NA
004	L1	12	2275658	2440458	1	rs11062162	2332104	0.0257833	ENSG00000151067	CACNA1C	YES	intron_variant	MODIFIER	Transcript	ENST00000399637.1	protein_coding	1390	NA	NA
004	L1	12	2275658	2440458	1	rs11062162	2332104	0.0257833	ENSG00000151067	CACNA1C	YES	intron_variant	MODIFIER	Transcript	ENST00000399638.1	protein_coding	1390	NA	NA
004	L1	12	2275658	2440458	1	rs11062162	2332104	0.0257833	ENSG00000151067	CACNA1C	YES	intron_variant	MODIFIER	Transcript	ENST00000399641.1	protein_coding	1390	NA	NA
004	L1	12	2275658	2440458	1	rs11062162	2332104	0.0257833	ENSG00000151067	CACNA1C	YES	intron_variant	MODIFIER	Transcript	ENST00000399644.1	protein_coding	1390	NA	NA
004	L1	12	2275658	2440458	1	rs11062162	2332104	0.0257833	ENSG00000151067	CACNA1C	YES	intron_variant	MODIFIER	Transcript	ENST00000399649.1	protein_coding	1390	NA	NA
004	L1	12	2275658	2440458	1	rs11062162	2332104	0.0257833	ENSG00000151067	CACNA1C	YES	intron_variant	MODIFIER	Transcript	ENST00000399655.1	protein_coding	1390	NA	NA
004	L1	12	2275658	2440458	1	rs11062162	2332104	0.0257833	ENSG00000151067	CACNA1C	YES	intron_variant	MODIFIER	Transcript	ENST00000402845.3	protein_coding	1390	NA	NA
004	L1	12	2275658	2440458	1	rs11062162	2332104	0.0257833	ENSG00000151067	CACNA1C	YES	intron_variant	MODIFIER	Transcript	ENST00000406454.3	protein_coding	1390	NA	NA
004	L1	12	2275658	2440458	1	rs11062162	2332104	0.0257833	ENSG00000151067	CACNA1C	YES	intron_variant	MODIFIER	Transcript	ENST00000480911.1	protein_coding	1390	NA	NA
004	L1	12	2275658	2440458	1	rs1016388	2321868	0.0242602	ENSG00000151067	CACNA1C	YES	intron_variant	MODIFIER	Transcript	ENST00000327702.7	protein_coding	1390	NA	NA
004	L1	12	2275658	2440458	1	rs1016388	2321868	0.0242602	ENSG00000151067	CACNA1C	YES	intron_variant	MODIFIER	Transcript	ENST00000335762.5	protein_coding	1390	NA	NA
004	L1	12	2275658	2440458	1	rs1016388	2321868	0.0242602	ENSG00000151067	CACNA1C	YES	intron_variant	MODIFIER	Transcript	ENST00000344100.3	protein_coding	1390	NA	NA
004	L1	12	2275658	2440458	1	rs1016388	2321868	0.0242602	ENSG00000151067	CACNA1C	YES	intron_variant	MODIFIER	Transcript	ENST00000347598.4	protein_coding	1390	NA	NA
004	L1	12	2275658	2440458	1	rs1016388	2321868	0.0242602	ENSG00000151067	CACNA1C	YES	intron_variant	MODIFIER	Transcript	ENST00000399591.1	protein_coding	1390	NA	NA
004	L1	12	2275658	2440458	1	rs1016388	2321868	0.0242602	ENSG00000151067	CACNA1C	YES	intron_variant	MODIFIER	Transcript	ENST00000399595.1	protein_coding	1390	NA	NA
004	L1	12	2275658	2440458	1	rs1016388	2321868	0.0242602	ENSG00000151067	CACNA1C	YES	intron_variant	MODIFIER	Transcript	ENST00000399597.1	protein_coding	1390	NA	NA
004	L1	12	2275658	2440458	1	rs1016388	2321868	0.0242602	ENSG00000151067	CACNA1C	YES	intron_variant	MODIFIER	Transcript	ENST00000399601.1	protein_coding	1390	NA	NA
004	L1	12	2275658	2440458	1	rs1016388	2321868	0.0242602	ENSG00000151067	CACNA1C	YES	intron_variant	MODIFIER	Transcript	ENST00000399603.1	protein_coding	1390	NA	NA
004	L1	12	2275658	2440458	1	rs1016388	2321868	0.0242602	ENSG00000151067	CACNA1C	YES	intron_variant	MODIFIER	Transcript	ENST00000399606.1	protein_coding	1390	NA	NA
004	L1	12	2275658	2440458	1	rs1016388	2321868	0.0242602	ENSG00000151067	CACNA1C	YES	intron_variant	MODIFIER	Transcript	ENST00000399617.1	protein_coding	1390	NA	NA
004	L1	12	2275658	2440458	1	rs1016388	2321868	0.0242602	ENSG00000151067	CACNA1C	YES	intron_variant	MODIFIER	Transcript	ENST00000399621.1	protein_coding	1390	NA	NA
004	L1	12	2275658	2440458	1	rs1016388	2321868	0.0242602	ENSG00000151067	CACNA1C	YES	intron_variant	MODIFIER	Transcript	ENST00000399629.1	protein_coding	1390	NA	NA
004	L1	12	2275658	2440458	1	rs1016388	2321868	0.0242602	ENSG00000151067	CACNA1C	YES	intron_variant	MODIFIER	Transcript	ENST00000399634.1	protein_coding	1390	NA	NA
004	L1	12	2275658	2440458	1	rs1016388	2321868	0.0242602	ENSG00000151067	CACNA1C	YES	intron_variant	MODIFIER	Transcript	ENST00000399637.1	protein_coding	1390	NA	NA
004	L1	12	2275658	2440458	1	rs1016388	2321868	0.0242602	ENSG00000151067	CACNA1C	YES	intron_variant	MODIFIER	Transcript	ENST00000399638.1	protein_coding	1390	NA	NA
004	L1	12	2275658	2440458	1	rs1016388	2321868	0.0242602	ENSG00000151067	CACNA1C	YES	intron_variant	MODIFIER	Transcript	ENST00000399641.1	protein_coding	1390	NA	NA
004	L1	12	2275658	2440458	1	rs1016388	2321868	0.0242602	ENSG00000151067	CACNA1C	YES	intron_variant	MODIFIER	Transcript	ENST00000399644.1	protein_coding	1390	NA	NA
004	L1	12	2275658	2440458	1	rs1016388	2321868	0.0242602	ENSG00000151067	CACNA1C	YES	intron_variant	MODIFIER	Transcript	ENST00000399649.1	protein_coding	1390	NA	NA
004	L1	12	2275658	2440458	1	rs1016388	2321868	0.0242602	ENSG00000151067	CACNA1C	YES	intron_variant	MODIFIER	Transcript	ENST00000399655.1	protein_coding	1390	NA	NA
004	L1	12	2275658	2440458	1	rs1016388	2321868	0.0242602	ENSG00000151067	CACNA1C	YES	intron_variant	MODIFIER	Transcript	ENST00000402845.3	protein_coding	1390	NA	NA
004	L1	12	2275658	2440458	1	rs1016388	2321868	0.0242602	ENSG00000151067	CACNA1C	YES	intron_variant	MODIFIER	Transcript	ENST00000406454.3	protein_coding	1390	NA	NA
004	L1	12	2275658	2440458	1	rs1016388	2321868	0.0242602	ENSG00000151067	CACNA1C	YES	intron_variant	MODIFIER	Transcript	ENST00000480911.1	protein_coding	1390	NA	NA
004	L1	12	2275658	2440458	1	rs1108073	2333638	0.0208023	ENSG00000151067	CACNA1C	YES	intron_variant	MODIFIER	Transcript	ENST00000327702.7	protein_coding	1390	NA	NA
004	L1	12	2275658	2440458	1	rs1108073	2333638	0.0208023	ENSG00000151067	CACNA1C	YES	intron_variant	MODIFIER	Transcript	ENST00000335762.5	protein_coding	1390	NA	NA
004	L1	12	2275658	2440458	1	rs1108073	2333638	0.0208023	ENSG00000151067	CACNA1C	YES	intron_variant	MODIFIER	Transcript	ENST00000344100.3	protein_coding	1390	NA	NA
004	L1	12	2275658	2440458	1	rs1108073	2333638	0.0208023	ENSG00000151067	CACNA1C	YES	intron_variant	MODIFIER	Transcript	ENST00000347598.4	protein_coding	1390	NA	NA
004	L1	12	2275658	2440458	1	rs1108073	2333638	0.0208023	ENSG00000151067	CACNA1C	YES	intron_variant	MODIFIER	Transcript	ENST00000399591.1	protein_coding	1390	NA	NA
004	L1	12	2275658	2440458	1	rs1108073	2333638	0.0208023	ENSG00000151067	CACNA1C	YES	intron_variant	MODIFIER	Transcript	ENST00000399595.1	protein_coding	1390	NA	NA
004	L1	12	2275658	2440458	1	rs1108073	2333638	0.0208023	ENSG00000151067	CACNA1C	YES	intron_variant	MODIFIER	Transcript	ENST00000399597.1	protein_coding	1390	NA	NA
004	L1	12	2275658	2440458	1	rs1108073	2333638	0.0208023	ENSG00000151067	CACNA1C	YES	intron_variant	MODIFIER	Transcript	ENST00000399601.1	protein_coding	1390	NA	NA
004	L1	12	2275658	2440458	1	rs1108073	2333638	0.0208023	ENSG00000151067	CACNA1C	YES	intron_variant	MODIFIER	Transcript	ENST00000399603.1	protein_coding	1390	NA	NA
004	L1	12	2275658	2440458	1	rs1108073	2333638	0.0208023	ENSG00000151067	CACNA1C	YES	intron_variant	MODIFIER	Transcript	ENST00000399606.1	protein_coding	1390	NA	NA
004	L1	12	2275658	2440458	1	rs1108073	2333638	0.0208023	ENSG00000151067	CACNA1C	YES	intron_variant	MODIFIER	Transcript	ENST00000399617.1	protein_coding	1390	NA	NA
004	L1	12	2275658	2440458	1	rs1108073	2333638	0.0208023	ENSG00000151067	CACNA1C	YES	intron_variant	MODIFIER	Transcript	ENST00000399621.1	protein_coding	1390	NA	NA
004	L1	12	2275658	2440458	1	rs1108073	2333638	0.0208023	ENSG00000151067	CACNA1C	YES	intron_variant	MODIFIER	Transcript	ENST00000399629.1	protein_coding	1390	NA	NA
004	L1	12	2275658	2440458	1	rs1108073	2333638	0.0208023	ENSG00000151067	CACNA1C	YES	intron_variant	MODIFIER	Transcript	ENST00000399634.1	protein_coding	1390	NA	NA
004	L1	12	2275658	2440458	1	rs1108073	2333638	0.0208023	ENSG00000151067	CACNA1C	YES	intron_variant	MODIFIER	Transcript	ENST00000399637.1	protein_coding	1390	NA	NA
004	L1	12	2275658	2440458	1	rs1108073	2333638	0.0208023	ENSG00000151067	CACNA1C	YES	intron_variant	MODIFIER	Transcript	ENST00000399638.1	protein_coding	1390	NA	NA
004	L1	12	2275658	2440458	1	rs1108073	2333638	0.0208023	ENSG00000151067	CACNA1C	YES	intron_variant	MODIFIER	Transcript	ENST00000399641.1	protein_coding	1390	NA	NA
004	L1	12	2275658	2440458	1	rs1108073	2333638	0.0208023	ENSG00000151067	CACNA1C	YES	intron_variant	MODIFIER	Transcript	ENST00000399644.1	protein_coding	1390	NA	NA
004	L1	12	2275658	2440458	1	rs1108073	2333638	0.0208023	ENSG00000151067	CACNA1C	YES	intron_variant	MODIFIER	Transcript	ENST00000399649.1	protein_coding	1390	NA	NA
004	L1	12	2275658	2440458	1	rs1108073	2333638	0.0208023	ENSG00000151067	CACNA1C	YES	intron_variant	MODIFIER	Transcript	ENST00000399655.1	protein_coding	1390	NA	NA
004	L1	12	2275658	2440458	1	rs1108073	2333638	0.0208023	ENSG00000151067	CACNA1C	YES	intron_variant	MODIFIER	Transcript	ENST00000402845.3	protein_coding	1390	NA	NA
004	L1	12	2275658	2440458	1	rs1108073	2333638	0.0208023	ENSG00000151067	CACNA1C	YES	intron_variant	MODIFIER	Transcript	ENST00000406454.3	protein_coding	1390	NA	NA
004	L1	12	2275658	2440458	1	rs1108073	2333638	0.0208023	ENSG00000151067	CACNA1C	YES	intron_variant	MODIFIER	Transcript	ENST00000480911.1	protein_coding	1390	NA	NA
004	L1	12	2275658	2440458	1	rs11062161	2329970	0.0206556	ENSG00000151067	CACNA1C	YES	intron_variant	MODIFIER	Transcript	ENST00000327702.7	protein_coding	1390	NA	NA
004	L1	12	2275658	2440458	1	rs11062161	2329970	0.0206556	ENSG00000151067	CACNA1C	YES	intron_variant	MODIFIER	Transcript	ENST00000335762.5	protein_coding	1390	NA	NA
004	L1	12	2275658	2440458	1	rs11062161	2329970	0.0206556	ENSG00000151067	CACNA1C	YES	intron_variant	MODIFIER	Transcript	ENST00000344100.3	protein_coding	1390	NA	NA
004	L1	12	2275658	2440458	1	rs11062161	2329970	0.0206556	ENSG00000151067	CACNA1C	YES	intron_variant	MODIFIER	Transcript	ENST00000347598.4	protein_coding	1390	NA	NA
004	L1	12	2275658	2440458	1	rs11062161	2329970	0.0206556	ENSG00000151067	CACNA1C	YES	intron_variant	MODIFIER	Transcript	ENST00000399591.1	protein_coding	1390	NA	NA
004	L1	12	2275658	2440458	1	rs11062161	2329970	0.0206556	ENSG00000151067	CACNA1C	YES	intron_variant	MODIFIER	Transcript	ENST00000399595.1	protein_coding	1390	NA	NA
004	L1	12	2275658	2440458	1	rs11062161	2329970	0.0206556	ENSG00000151067	CACNA1C	YES	intron_variant	MODIFIER	Transcript	ENST00000399597.1	protein_coding	1390	NA	NA
004	L1	12	2275658	2440458	1	rs11062161	2329970	0.0206556	ENSG00000151067	CACNA1C	YES	intron_variant	MODIFIER	Transcript	ENST00000399601.1	protein_coding	1390	NA	NA
004	L1	12	2275658	2440458	1	rs11062161	2329970	0.0206556	ENSG00000151067	CACNA1C	YES	intron_variant	MODIFIER	Transcript	ENST00000399603.1	protein_coding	1390	NA	NA
004	L1	12	2275658	2440458	1	rs11062161	2329970	0.0206556	ENSG00000151067	CACNA1C	YES	intron_variant	MODIFIER	Transcript	ENST00000399606.1	protein_coding	1390	NA	NA
004	L1	12	2275658	2440458	1	rs11062161	2329970	0.0206556	ENSG00000151067	CACNA1C	YES	intron_variant	MODIFIER	Transcript	ENST00000399617.1	protein_coding	1390	NA	NA
004	L1	12	2275658	2440458	1	rs11062161	2329970	0.0206556	ENSG00000151067	CACNA1C	YES	intron_variant	MODIFIER	Transcript	ENST00000399621.1	protein_coding	1390	NA	NA
004	L1	12	2275658	2440458	1	rs11062161	2329970	0.0206556	ENSG00000151067	CACNA1C	YES	intron_variant	MODIFIER	Transcript	ENST00000399629.1	protein_coding	1390	NA	NA
004	L1	12	2275658	2440458	1	rs11062161	2329970	0.0206556	ENSG00000151067	CACNA1C	YES	intron_variant	MODIFIER	Transcript	ENST00000399634.1	protein_coding	1390	NA	NA
004	L1	12	2275658	2440458	1	rs11062161	2329970	0.0206556	ENSG00000151067	CACNA1C	YES	intron_variant	MODIFIER	Transcript	ENST00000399637.1	protein_coding	1390	NA	NA
004	L1	12	2275658	2440458	1	rs11062161	2329970	0.0206556	ENSG00000151067	CACNA1C	YES	intron_variant	MODIFIER	Transcript	ENST00000399638.1	protein_coding	1390	NA	NA
004	L1	12	2275658	2440458	1	rs11062161	2329970	0.0206556	ENSG00000151067	CACNA1C	YES	intron_variant	MODIFIER	Transcript	ENST00000399641.1	protein_coding	1390	NA	NA
004	L1	12	2275658	2440458	1	rs11062161	2329970	0.0206556	ENSG00000151067	CACNA1C	YES	intron_variant	MODIFIER	Transcript	ENST00000399644.1	protein_coding	1390	NA	NA
004	L1	12	2275658	2440458	1	rs11062161	2329970	0.0206556	ENSG00000151067	CACNA1C	YES	intron_variant	MODIFIER	Transcript	ENST00000399649.1	protein_coding	1390	NA	NA
004	L1	12	2275658	2440458	1	rs11062161	2329970	0.0206556	ENSG00000151067	CACNA1C	YES	intron_variant	MODIFIER	Transcript	ENST00000399655.1	protein_coding	1390	NA	NA
004	L1	12	2275658	2440458	1	rs11062161	2329970	0.0206556	ENSG00000151067	CACNA1C	YES	intron_variant	MODIFIER	Transcript	ENST00000402845.3	protein_coding	1390	NA	NA
004	L1	12	2275658	2440458	1	rs11062161	2329970	0.0206556	ENSG00000151067	CACNA1C	YES	intron_variant	MODIFIER	Transcript	ENST00000406454.3	protein_coding	1390	NA	NA
004	L1	12	2275658	2440458	1	rs11062161	2329970	0.0206556	ENSG00000151067	CACNA1C	YES	intron_variant	MODIFIER	Transcript	ENST00000480911.1	protein_coding	1390	NA	NA
004	L1	12	2275658	2440458	1	rs3794297	2338396	0.01949	ENSG00000151067	CACNA1C	YES	intron_variant	MODIFIER	Transcript	ENST00000327702.7	protein_coding	1390	NA	NA
004	L1	12	2275658	2440458	1	rs3794297	2338396	0.01949	ENSG00000151067	CACNA1C	YES	intron_variant	MODIFIER	Transcript	ENST00000335762.5	protein_coding	1390	NA	NA
004	L1	12	2275658	2440458	1	rs3794297	2338396	0.01949	ENSG00000151067	CACNA1C	YES	intron_variant	MODIFIER	Transcript	ENST00000344100.3	protein_coding	1390	NA	NA
004	L1	12	2275658	2440458	1	rs3794297	2338396	0.01949	ENSG00000151067	CACNA1C	YES	intron_variant	MODIFIER	Transcript	ENST00000347598.4	protein_coding	1390	NA	NA
004	L1	12	2275658	2440458	1	rs3794297	2338396	0.01949	ENSG00000151067	CACNA1C	YES	intron_variant	MODIFIER	Transcript	ENST00000399591.1	protein_coding	1390	NA	NA
004	L1	12	2275658	2440458	1	rs3794297	2338396	0.01949	ENSG00000151067	CACNA1C	YES	intron_variant	MODIFIER	Transcript	ENST00000399595.1	protein_coding	1390	NA	NA
004	L1	12	2275658	2440458	1	rs3794297	2338396	0.01949	ENSG00000151067	CACNA1C	YES	intron_variant	MODIFIER	Transcript	ENST00000399597.1	protein_coding	1390	NA	NA
004	L1	12	2275658	2440458	1	rs3794297	2338396	0.01949	ENSG00000151067	CACNA1C	YES	intron_variant	MODIFIER	Transcript	ENST00000399601.1	protein_coding	1390	NA	NA
004	L1	12	2275658	2440458	1	rs3794297	2338396	0.01949	ENSG00000151067	CACNA1C	YES	intron_variant	MODIFIER	Transcript	ENST00000399603.1	protein_coding	1390	NA	NA
004	L1	12	2275658	2440458	1	rs3794297	2338396	0.01949	ENSG00000151067	CACNA1C	YES	intron_variant	MODIFIER	Transcript	ENST00000399606.1	protein_coding	1390	NA	NA
004	L1	12	2275658	2440458	1	rs3794297	2338396	0.01949	ENSG00000151067	CACNA1C	YES	intron_variant	MODIFIER	Transcript	ENST00000399617.1	protein_coding	1390	NA	NA
004	L1	12	2275658	2440458	1	rs3794297	2338396	0.01949	ENSG00000151067	CACNA1C	YES	intron_variant	MODIFIER	Transcript	ENST00000399621.1	protein_coding	1390	NA	NA
004	L1	12	2275658	2440458	1	rs3794297	2338396	0.01949	ENSG00000151067	CACNA1C	YES	intron_variant	MODIFIER	Transcript	ENST00000399629.1	protein_coding	1390	NA	NA
004	L1	12	2275658	2440458	1	rs3794297	2338396	0.01949	ENSG00000151067	CACNA1C	YES	intron_variant	MODIFIER	Transcript	ENST00000399634.1	protein_coding	1390	NA	NA
004	L1	12	2275658	2440458	1	rs3794297	2338396	0.01949	ENSG00000151067	CACNA1C	YES	intron_variant	MODIFIER	Transcript	ENST00000399637.1	protein_coding	1390	NA	NA
004	L1	12	2275658	2440458	1	rs3794297	2338396	0.01949	ENSG00000151067	CACNA1C	YES	intron_variant	MODIFIER	Transcript	ENST00000399638.1	protein_coding	1390	NA	NA
004	L1	12	2275658	2440458	1	rs3794297	2338396	0.01949	ENSG00000151067	CACNA1C	YES	intron_variant	MODIFIER	Transcript	ENST00000399641.1	protein_coding	1390	NA	NA
004	L1	12	2275658	2440458	1	rs3794297	2338396	0.01949	ENSG00000151067	CACNA1C	YES	intron_variant	MODIFIER	Transcript	ENST00000399644.1	protein_coding	1390	NA	NA
004	L1	12	2275658	2440458	1	rs3794297	2338396	0.01949	ENSG00000151067	CACNA1C	YES	intron_variant	MODIFIER	Transcript	ENST00000399649.1	protein_coding	1390	NA	NA
004	L1	12	2275658	2440458	1	rs3794297	2338396	0.01949	ENSG00000151067	CACNA1C	YES	intron_variant	MODIFIER	Transcript	ENST00000399655.1	protein_coding	1390	NA	NA
004	L1	12	2275658	2440458	1	rs3794297	2338396	0.01949	ENSG00000151067	CACNA1C	YES	intron_variant	MODIFIER	Transcript	ENST00000402845.3	protein_coding	1390	NA	NA
004	L1	12	2275658	2440458	1	rs3794297	2338396	0.01949	ENSG00000151067	CACNA1C	YES	intron_variant	MODIFIER	Transcript	ENST00000406454.3	protein_coding	1390	NA	NA
004	L1	12	2275658	2440458	1	rs3794297	2338396	0.01949	ENSG00000151067	CACNA1C	YES	intron_variant	MODIFIER	Transcript	ENST00000480911.1	protein_coding	1390	NA	NA
004	L1	12	2275658	2440458	1	rs2239033	2337746	0.0187458	ENSG00000151067	CACNA1C	YES	intron_variant	MODIFIER	Transcript	ENST00000327702.7	protein_coding	1390	NA	NA
004	L1	12	2275658	2440458	1	rs2239033	2337746	0.0187458	ENSG00000151067	CACNA1C	YES	intron_variant	MODIFIER	Transcript	ENST00000335762.5	protein_coding	1390	NA	NA
004	L1	12	2275658	2440458	1	rs2239033	2337746	0.0187458	ENSG00000151067	CACNA1C	YES	intron_variant	MODIFIER	Transcript	ENST00000344100.3	protein_coding	1390	NA	NA
004	L1	12	2275658	2440458	1	rs2239033	2337746	0.0187458	ENSG00000151067	CACNA1C	YES	intron_variant	MODIFIER	Transcript	ENST00000347598.4	protein_coding	1390	NA	NA
004	L1	12	2275658	2440458	1	rs2239033	2337746	0.0187458	ENSG00000151067	CACNA1C	YES	intron_variant	MODIFIER	Transcript	ENST00000399591.1	protein_coding	1390	NA	NA
004	L1	12	2275658	2440458	1	rs2239033	2337746	0.0187458	ENSG00000151067	CACNA1C	YES	intron_variant	MODIFIER	Transcript	ENST00000399595.1	protein_coding	1390	NA	NA
004	L1	12	2275658	2440458	1	rs2239033	2337746	0.0187458	ENSG00000151067	CACNA1C	YES	intron_variant	MODIFIER	Transcript	ENST00000399597.1	protein_coding	1390	NA	NA
004	L1	12	2275658	2440458	1	rs2239033	2337746	0.0187458	ENSG00000151067	CACNA1C	YES	intron_variant	MODIFIER	Transcript	ENST00000399601.1	protein_coding	1390	NA	NA
004	L1	12	2275658	2440458	1	rs2239033	2337746	0.0187458	ENSG00000151067	CACNA1C	YES	intron_variant	MODIFIER	Transcript	ENST00000399603.1	protein_coding	1390	NA	NA
004	L1	12	2275658	2440458	1	rs2239033	2337746	0.0187458	ENSG00000151067	CACNA1C	YES	intron_variant	MODIFIER	Transcript	ENST00000399606.1	protein_coding	1390	NA	NA
004	L1	12	2275658	2440458	1	rs2239033	2337746	0.0187458	ENSG00000151067	CACNA1C	YES	intron_variant	MODIFIER	Transcript	ENST00000399617.1	protein_coding	1390	NA	NA
004	L1	12	2275658	2440458	1	rs2239033	2337746	0.0187458	ENSG00000151067	CACNA1C	YES	intron_variant	MODIFIER	Transcript	ENST00000399621.1	protein_coding	1390	NA	NA
004	L1	12	2275658	2440458	1	rs2239033	2337746	0.0187458	ENSG00000151067	CACNA1C	YES	intron_variant	MODIFIER	Transcript	ENST00000399629.1	protein_coding	1390	NA	NA
004	L1	12	2275658	2440458	1	rs2239033	2337746	0.0187458	ENSG00000151067	CACNA1C	YES	intron_variant	MODIFIER	Transcript	ENST00000399634.1	protein_coding	1390	NA	NA
004	L1	12	2275658	2440458	1	rs2239033	2337746	0.0187458	ENSG00000151067	CACNA1C	YES	intron_variant	MODIFIER	Transcript	ENST00000399637.1	protein_coding	1390	NA	NA
004	L1	12	2275658	2440458	1	rs2239033	2337746	0.0187458	ENSG00000151067	CACNA1C	YES	intron_variant	MODIFIER	Transcript	ENST00000399638.1	protein_coding	1390	NA	NA
004	L1	12	2275658	2440458	1	rs2239033	2337746	0.0187458	ENSG00000151067	CACNA1C	YES	intron_variant	MODIFIER	Transcript	ENST00000399641.1	protein_coding	1390	NA	NA
004	L1	12	2275658	2440458	1	rs2239033	2337746	0.0187458	ENSG00000151067	CACNA1C	YES	intron_variant	MODIFIER	Transcript	ENST00000399644.1	protein_coding	1390	NA	NA
004	L1	12	2275658	2440458	1	rs2239033	2337746	0.0187458	ENSG00000151067	CACNA1C	YES	intron_variant	MODIFIER	Transcript	ENST00000399649.1	protein_coding	1390	NA	NA
004	L1	12	2275658	2440458	1	rs2239033	2337746	0.0187458	ENSG00000151067	CACNA1C	YES	intron_variant	MODIFIER	Transcript	ENST00000399655.1	protein_coding	1390	NA	NA
004	L1	12	2275658	2440458	1	rs2239033	2337746	0.0187458	ENSG00000151067	CACNA1C	YES	intron_variant	MODIFIER	Transcript	ENST00000402845.3	protein_coding	1390	NA	NA
004	L1	12	2275658	2440458	1	rs2239033	2337746	0.0187458	ENSG00000151067	CACNA1C	YES	intron_variant	MODIFIER	Transcript	ENST00000406454.3	protein_coding	1390	NA	NA
004	L1	12	2275658	2440458	1	rs2239033	2337746	0.0187458	ENSG00000151067	CACNA1C	YES	intron_variant	MODIFIER	Transcript	ENST00000480911.1	protein_coding	1390	NA	NA
004	L1	12	2275658	2440458	1	rs2283291	2337460	0.0177976	ENSG00000151067	CACNA1C	YES	intron_variant	MODIFIER	Transcript	ENST00000327702.7	protein_coding	1390	NA	NA
004	L1	12	2275658	2440458	1	rs2283291	2337460	0.0177976	ENSG00000151067	CACNA1C	YES	intron_variant	MODIFIER	Transcript	ENST00000335762.5	protein_coding	1390	NA	NA
004	L1	12	2275658	2440458	1	rs2283291	2337460	0.0177976	ENSG00000151067	CACNA1C	YES	intron_variant	MODIFIER	Transcript	ENST00000344100.3	protein_coding	1390	NA	NA
004	L1	12	2275658	2440458	1	rs2283291	2337460	0.0177976	ENSG00000151067	CACNA1C	YES	intron_variant	MODIFIER	Transcript	ENST00000347598.4	protein_coding	1390	NA	NA
004	L1	12	2275658	2440458	1	rs2283291	2337460	0.0177976	ENSG00000151067	CACNA1C	YES	intron_variant	MODIFIER	Transcript	ENST00000399591.1	protein_coding	1390	NA	NA
004	L1	12	2275658	2440458	1	rs2283291	2337460	0.0177976	ENSG00000151067	CACNA1C	YES	intron_variant	MODIFIER	Transcript	ENST00000399595.1	protein_coding	1390	NA	NA
004	L1	12	2275658	2440458	1	rs2283291	2337460	0.0177976	ENSG00000151067	CACNA1C	YES	intron_variant	MODIFIER	Transcript	ENST00000399597.1	protein_coding	1390	NA	NA
004	L1	12	2275658	2440458	1	rs2283291	2337460	0.0177976	ENSG00000151067	CACNA1C	YES	intron_variant	MODIFIER	Transcript	ENST00000399601.1	protein_coding	1390	NA	NA
004	L1	12	2275658	2440458	1	rs2283291	2337460	0.0177976	ENSG00000151067	CACNA1C	YES	intron_variant	MODIFIER	Transcript	ENST00000399603.1	protein_coding	1390	NA	NA
004	L1	12	2275658	2440458	1	rs2283291	2337460	0.0177976	ENSG00000151067	CACNA1C	YES	intron_variant	MODIFIER	Transcript	ENST00000399606.1	protein_coding	1390	NA	NA
004	L1	12	2275658	2440458	1	rs2283291	2337460	0.0177976	ENSG00000151067	CACNA1C	YES	intron_variant	MODIFIER	Transcript	ENST00000399617.1	protein_coding	1390	NA	NA
004	L1	12	2275658	2440458	1	rs2283291	2337460	0.0177976	ENSG00000151067	CACNA1C	YES	intron_variant	MODIFIER	Transcript	ENST00000399621.1	protein_coding	1390	NA	NA
004	L1	12	2275658	2440458	1	rs2283291	2337460	0.0177976	ENSG00000151067	CACNA1C	YES	intron_variant	MODIFIER	Transcript	ENST00000399629.1	protein_coding	1390	NA	NA
004	L1	12	2275658	2440458	1	rs2283291	2337460	0.0177976	ENSG00000151067	CACNA1C	YES	intron_variant	MODIFIER	Transcript	ENST00000399634.1	protein_coding	1390	NA	NA
004	L1	12	2275658	2440458	1	rs2283291	2337460	0.0177976	ENSG00000151067	CACNA1C	YES	intron_variant	MODIFIER	Transcript	ENST00000399637.1	protein_coding	1390	NA	NA
004	L1	12	2275658	2440458	1	rs2283291	2337460	0.0177976	ENSG00000151067	CACNA1C	YES	intron_variant	MODIFIER	Transcript	ENST00000399638.1	protein_coding	1390	NA	NA
004	L1	12	2275658	2440458	1	rs2283291	2337460	0.0177976	ENSG00000151067	CACNA1C	YES	intron_variant	MODIFIER	Transcript	ENST00000399641.1	protein_coding	1390	NA	NA
004	L1	12	2275658	2440458	1	rs2283291	2337460	0.0177976	ENSG00000151067	CACNA1C	YES	intron_variant	MODIFIER	Transcript	ENST00000399644.1	protein_coding	1390	NA	NA
004	L1	12	2275658	2440458	1	rs2283291	2337460	0.0177976	ENSG00000151067	CACNA1C	YES	intron_variant	MODIFIER	Transcript	ENST00000399649.1	protein_coding	1390	NA	NA
004	L1	12	2275658	2440458	1	rs2283291	2337460	0.0177976	ENSG00000151067	CACNA1C	YES	intron_variant	MODIFIER	Transcript	ENST00000399655.1	protein_coding	1390	NA	NA
004	L1	12	2275658	2440458	1	rs2283291	2337460	0.0177976	ENSG00000151067	CACNA1C	YES	intron_variant	MODIFIER	Transcript	ENST00000402845.3	protein_coding	1390	NA	NA
004	L1	12	2275658	2440458	1	rs2283291	2337460	0.0177976	ENSG00000151067	CACNA1C	YES	intron_variant	MODIFIER	Transcript	ENST00000406454.3	protein_coding	1390	NA	NA
004	L1	12	2275658	2440458	1	rs2283291	2337460	0.0177976	ENSG00000151067	CACNA1C	YES	intron_variant	MODIFIER	Transcript	ENST00000480911.1	protein_coding	1390	NA	NA
004	L1	12	2275658	2440458	1	rs2239030	2335941	0.0163907	ENSG00000151067	CACNA1C	YES	intron_variant	MODIFIER	Transcript	ENST00000327702.7	protein_coding	1390	NA	NA
004	L1	12	2275658	2440458	1	rs2239030	2335941	0.0163907	ENSG00000151067	CACNA1C	YES	intron_variant	MODIFIER	Transcript	ENST00000335762.5	protein_coding	1390	NA	NA
004	L1	12	2275658	2440458	1	rs2239030	2335941	0.0163907	ENSG00000151067	CACNA1C	YES	intron_variant	MODIFIER	Transcript	ENST00000344100.3	protein_coding	1390	NA	NA
004	L1	12	2275658	2440458	1	rs2239030	2335941	0.0163907	ENSG00000151067	CACNA1C	YES	intron_variant	MODIFIER	Transcript	ENST00000347598.4	protein_coding	1390	NA	NA
004	L1	12	2275658	2440458	1	rs2239030	2335941	0.0163907	ENSG00000151067	CACNA1C	YES	intron_variant	MODIFIER	Transcript	ENST00000399591.1	protein_coding	1390	NA	NA
004	L1	12	2275658	2440458	1	rs2239030	2335941	0.0163907	ENSG00000151067	CACNA1C	YES	intron_variant	MODIFIER	Transcript	ENST00000399595.1	protein_coding	1390	NA	NA
004	L1	12	2275658	2440458	1	rs2239030	2335941	0.0163907	ENSG00000151067	CACNA1C	YES	intron_variant	MODIFIER	Transcript	ENST00000399597.1	protein_coding	1390	NA	NA
004	L1	12	2275658	2440458	1	rs2239030	2335941	0.0163907	ENSG00000151067	CACNA1C	YES	intron_variant	MODIFIER	Transcript	ENST00000399601.1	protein_coding	1390	NA	NA
004	L1	12	2275658	2440458	1	rs2239030	2335941	0.0163907	ENSG00000151067	CACNA1C	YES	intron_variant	MODIFIER	Transcript	ENST00000399603.1	protein_coding	1390	NA	NA
004	L1	12	2275658	2440458	1	rs2239030	2335941	0.0163907	ENSG00000151067	CACNA1C	YES	intron_variant	MODIFIER	Transcript	ENST00000399606.1	protein_coding	1390	NA	NA
004	L1	12	2275658	2440458	1	rs2239030	2335941	0.0163907	ENSG00000151067	CACNA1C	YES	intron_variant	MODIFIER	Transcript	ENST00000399617.1	protein_coding	1390	NA	NA
004	L1	12	2275658	2440458	1	rs2239030	2335941	0.0163907	ENSG00000151067	CACNA1C	YES	intron_variant	MODIFIER	Transcript	ENST00000399621.1	protein_coding	1390	NA	NA
004	L1	12	2275658	2440458	1	rs2239030	2335941	0.0163907	ENSG00000151067	CACNA1C	YES	intron_variant	MODIFIER	Transcript	ENST00000399629.1	protein_coding	1390	NA	NA
004	L1	12	2275658	2440458	1	rs2239030	2335941	0.0163907	ENSG00000151067	CACNA1C	YES	intron_variant	MODIFIER	Transcript	ENST00000399634.1	protein_coding	1390	NA	NA
004	L1	12	2275658	2440458	1	rs2239030	2335941	0.0163907	ENSG00000151067	CACNA1C	YES	intron_variant	MODIFIER	Transcript	ENST00000399637.1	protein_coding	1390	NA	NA
004	L1	12	2275658	2440458	1	rs2239030	2335941	0.0163907	ENSG00000151067	CACNA1C	YES	intron_variant	MODIFIER	Transcript	ENST00000399638.1	protein_coding	1390	NA	NA
004	L1	12	2275658	2440458	1	rs2239030	2335941	0.0163907	ENSG00000151067	CACNA1C	YES	intron_variant	MODIFIER	Transcript	ENST00000399641.1	protein_coding	1390	NA	NA
004	L1	12	2275658	2440458	1	rs2239030	2335941	0.0163907	ENSG00000151067	CACNA1C	YES	intron_variant	MODIFIER	Transcript	ENST00000399644.1	protein_coding	1390	NA	NA
004	L1	12	2275658	2440458	1	rs2239030	2335941	0.0163907	ENSG00000151067	CACNA1C	YES	intron_variant	MODIFIER	Transcript	ENST00000399649.1	protein_coding	1390	NA	NA
004	L1	12	2275658	2440458	1	rs2239030	2335941	0.0163907	ENSG00000151067	CACNA1C	YES	intron_variant	MODIFIER	Transcript	ENST00000399655.1	protein_coding	1390	NA	NA
004	L1	12	2275658	2440458	1	rs2239030	2335941	0.0163907	ENSG00000151067	CACNA1C	YES	intron_variant	MODIFIER	Transcript	ENST00000402845.3	protein_coding	1390	NA	NA
004	L1	12	2275658	2440458	1	rs2239030	2335941	0.0163907	ENSG00000151067	CACNA1C	YES	intron_variant	MODIFIER	Transcript	ENST00000406454.3	protein_coding	1390	NA	NA
004	L1	12	2275658	2440458	1	rs2239030	2335941	0.0163907	ENSG00000151067	CACNA1C	YES	intron_variant	MODIFIER	Transcript	ENST00000480911.1	protein_coding	1390	NA	NA
004	L1	12	2275658	2440458	1	rs6489353	2338858	0.00780235	ENSG00000151067	CACNA1C	YES	intron_variant	MODIFIER	Transcript	ENST00000327702.7	protein_coding	1390	NA	NA
004	L1	12	2275658	2440458	1	rs6489353	2338858	0.00780235	ENSG00000151067	CACNA1C	YES	intron_variant	MODIFIER	Transcript	ENST00000335762.5	protein_coding	1390	NA	NA
004	L1	12	2275658	2440458	1	rs6489353	2338858	0.00780235	ENSG00000151067	CACNA1C	YES	intron_variant	MODIFIER	Transcript	ENST00000344100.3	protein_coding	1390	NA	NA
004	L1	12	2275658	2440458	1	rs6489353	2338858	0.00780235	ENSG00000151067	CACNA1C	YES	intron_variant	MODIFIER	Transcript	ENST00000347598.4	protein_coding	1390	NA	NA
004	L1	12	2275658	2440458	1	rs6489353	2338858	0.00780235	ENSG00000151067	CACNA1C	YES	intron_variant	MODIFIER	Transcript	ENST00000399591.1	protein_coding	1390	NA	NA
004	L1	12	2275658	2440458	1	rs6489353	2338858	0.00780235	ENSG00000151067	CACNA1C	YES	intron_variant	MODIFIER	Transcript	ENST00000399595.1	protein_coding	1390	NA	NA
004	L1	12	2275658	2440458	1	rs6489353	2338858	0.00780235	ENSG00000151067	CACNA1C	YES	intron_variant	MODIFIER	Transcript	ENST00000399597.1	protein_coding	1390	NA	NA
004	L1	12	2275658	2440458	1	rs6489353	2338858	0.00780235	ENSG00000151067	CACNA1C	YES	intron_variant	MODIFIER	Transcript	ENST00000399601.1	protein_coding	1390	NA	NA
004	L1	12	2275658	2440458	1	rs6489353	2338858	0.00780235	ENSG00000151067	CACNA1C	YES	intron_variant	MODIFIER	Transcript	ENST00000399603.1	protein_coding	1390	NA	NA
004	L1	12	2275658	2440458	1	rs6489353	2338858	0.00780235	ENSG00000151067	CACNA1C	YES	intron_variant	MODIFIER	Transcript	ENST00000399606.1	protein_coding	1390	NA	NA
004	L1	12	2275658	2440458	1	rs6489353	2338858	0.00780235	ENSG00000151067	CACNA1C	YES	intron_variant	MODIFIER	Transcript	ENST00000399617.1	protein_coding	1390	NA	NA
004	L1	12	2275658	2440458	1	rs6489353	2338858	0.00780235	ENSG00000151067	CACNA1C	YES	intron_variant	MODIFIER	Transcript	ENST00000399621.1	protein_coding	1390	NA	NA
004	L1	12	2275658	2440458	1	rs6489353	2338858	0.00780235	ENSG00000151067	CACNA1C	YES	intron_variant	MODIFIER	Transcript	ENST00000399629.1	protein_coding	1390	NA	NA
004	L1	12	2275658	2440458	1	rs6489353	2338858	0.00780235	ENSG00000151067	CACNA1C	YES	intron_variant	MODIFIER	Transcript	ENST00000399634.1	protein_coding	1390	NA	NA
004	L1	12	2275658	2440458	1	rs6489353	2338858	0.00780235	ENSG00000151067	CACNA1C	YES	intron_variant	MODIFIER	Transcript	ENST00000399637.1	protein_coding	1390	NA	NA
004	L1	12	2275658	2440458	1	rs6489353	2338858	0.00780235	ENSG00000151067	CACNA1C	YES	intron_variant	MODIFIER	Transcript	ENST00000399638.1	protein_coding	1390	NA	NA
004	L1	12	2275658	2440458	1	rs6489353	2338858	0.00780235	ENSG00000151067	CACNA1C	YES	intron_variant	MODIFIER	Transcript	ENST00000399641.1	protein_coding	1390	NA	NA
004	L1	12	2275658	2440458	1	rs6489353	2338858	0.00780235	ENSG00000151067	CACNA1C	YES	intron_variant	MODIFIER	Transcript	ENST00000399644.1	protein_coding	1390	NA	NA
004	L1	12	2275658	2440458	1	rs6489353	2338858	0.00780235	ENSG00000151067	CACNA1C	YES	intron_variant	MODIFIER	Transcript	ENST00000399649.1	protein_coding	1390	NA	NA
004	L1	12	2275658	2440458	1	rs6489353	2338858	0.00780235	ENSG00000151067	CACNA1C	YES	intron_variant	MODIFIER	Transcript	ENST00000399655.1	protein_coding	1390	NA	NA
004	L1	12	2275658	2440458	1	rs6489353	2338858	0.00780235	ENSG00000151067	CACNA1C	YES	intron_variant	MODIFIER	Transcript	ENST00000402845.3	protein_coding	1390	NA	NA
004	L1	12	2275658	2440458	1	rs6489353	2338858	0.00780235	ENSG00000151067	CACNA1C	YES	intron_variant	MODIFIER	Transcript	ENST00000406454.3	protein_coding	1390	NA	NA
004	L1	12	2275658	2440458	1	rs6489353	2338858	0.00780235	ENSG00000151067	CACNA1C	YES	intron_variant	MODIFIER	Transcript	ENST00000480911.1	protein_coding	1390	NA	NA
004	L1	12	2275658	2440458	1	rs11062146	2297996	0.00742517	ENSG00000151067	CACNA1C	YES	intron_variant	MODIFIER	Transcript	ENST00000327702.7	protein_coding	1390	NA	NA
004	L1	12	2275658	2440458	1	rs11062146	2297996	0.00742517	ENSG00000151067	CACNA1C	YES	intron_variant	MODIFIER	Transcript	ENST00000335762.5	protein_coding	1390	NA	NA
004	L1	12	2275658	2440458	1	rs11062146	2297996	0.00742517	ENSG00000151067	CACNA1C	YES	intron_variant	MODIFIER	Transcript	ENST00000344100.3	protein_coding	1390	NA	NA
004	L1	12	2275658	2440458	1	rs11062146	2297996	0.00742517	ENSG00000151067	CACNA1C	YES	intron_variant	MODIFIER	Transcript	ENST00000347598.4	protein_coding	1390	NA	NA
004	L1	12	2275658	2440458	1	rs11062146	2297996	0.00742517	ENSG00000151067	CACNA1C	YES	intron_variant	MODIFIER	Transcript	ENST00000399591.1	protein_coding	1390	NA	NA
004	L1	12	2275658	2440458	1	rs11062146	2297996	0.00742517	ENSG00000151067	CACNA1C	YES	intron_variant	MODIFIER	Transcript	ENST00000399595.1	protein_coding	1390	NA	NA
004	L1	12	2275658	2440458	1	rs11062146	2297996	0.00742517	ENSG00000151067	CACNA1C	YES	intron_variant	MODIFIER	Transcript	ENST00000399597.1	protein_coding	1390	NA	NA
004	L1	12	2275658	2440458	1	rs11062146	2297996	0.00742517	ENSG00000151067	CACNA1C	YES	intron_variant	MODIFIER	Transcript	ENST00000399601.1	protein_coding	1390	NA	NA
004	L1	12	2275658	2440458	1	rs11062146	2297996	0.00742517	ENSG00000151067	CACNA1C	YES	intron_variant	MODIFIER	Transcript	ENST00000399603.1	protein_coding	1390	NA	NA
004	L1	12	2275658	2440458	1	rs11062146	2297996	0.00742517	ENSG00000151067	CACNA1C	YES	intron_variant	MODIFIER	Transcript	ENST00000399606.1	protein_coding	1390	NA	NA
004	L1	12	2275658	2440458	1	rs11062146	2297996	0.00742517	ENSG00000151067	CACNA1C	YES	intron_variant	MODIFIER	Transcript	ENST00000399617.1	protein_coding	1390	NA	NA
004	L1	12	2275658	2440458	1	rs11062146	2297996	0.00742517	ENSG00000151067	CACNA1C	YES	intron_variant	MODIFIER	Transcript	ENST00000399621.1	protein_coding	1390	NA	NA
004	L1	12	2275658	2440458	1	rs11062146	2297996	0.00742517	ENSG00000151067	CACNA1C	YES	intron_variant	MODIFIER	Transcript	ENST00000399629.1	protein_coding	1390	NA	NA
004	L1	12	2275658	2440458	1	rs11062146	2297996	0.00742517	ENSG00000151067	CACNA1C	YES	intron_variant	MODIFIER	Transcript	ENST00000399634.1	protein_coding	1390	NA	NA
004	L1	12	2275658	2440458	1	rs11062146	2297996	0.00742517	ENSG00000151067	CACNA1C	YES	intron_variant	MODIFIER	Transcript	ENST00000399637.1	protein_coding	1390	NA	NA
004	L1	12	2275658	2440458	1	rs11062146	2297996	0.00742517	ENSG00000151067	CACNA1C	YES	intron_variant	MODIFIER	Transcript	ENST00000399638.1	protein_coding	1390	NA	NA
004	L1	12	2275658	2440458	1	rs11062146	2297996	0.00742517	ENSG00000151067	CACNA1C	YES	intron_variant	MODIFIER	Transcript	ENST00000399641.1	protein_coding	1390	NA	NA
004	L1	12	2275658	2440458	1	rs11062146	2297996	0.00742517	ENSG00000151067	CACNA1C	YES	intron_variant	MODIFIER	Transcript	ENST00000399644.1	protein_coding	1390	NA	NA
004	L1	12	2275658	2440458	1	rs11062146	2297996	0.00742517	ENSG00000151067	CACNA1C	YES	intron_variant	MODIFIER	Transcript	ENST00000399649.1	protein_coding	1390	NA	NA
004	L1	12	2275658	2440458	1	rs11062146	2297996	0.00742517	ENSG00000151067	CACNA1C	YES	intron_variant	MODIFIER	Transcript	ENST00000399655.1	protein_coding	1390	NA	NA
004	L1	12	2275658	2440458	1	rs11062146	2297996	0.00742517	ENSG00000151067	CACNA1C	YES	intron_variant	MODIFIER	Transcript	ENST00000402845.3	protein_coding	1390	NA	NA
004	L1	12	2275658	2440458	1	rs11062146	2297996	0.00742517	ENSG00000151067	CACNA1C	YES	intron_variant	MODIFIER	Transcript	ENST00000406454.3	protein_coding	1390	NA	NA
004	L1	12	2275658	2440458	1	rs11062146	2297996	0.00742517	ENSG00000151067	CACNA1C	YES	intron_variant	MODIFIER	Transcript	ENST00000480911.1	protein_coding	1390	NA	NA
004	L1	12	2275658	2440458	1	rs34382810	2340798	0.00666999	ENSG00000151067	CACNA1C	YES	intron_variant	MODIFIER	Transcript	ENST00000327702.7	protein_coding	1390	NA	NA
004	L1	12	2275658	2440458	1	rs34382810	2340798	0.00666999	ENSG00000151067	CACNA1C	YES	intron_variant	MODIFIER	Transcript	ENST00000335762.5	protein_coding	1390	NA	NA
004	L1	12	2275658	2440458	1	rs34382810	2340798	0.00666999	ENSG00000151067	CACNA1C	YES	intron_variant	MODIFIER	Transcript	ENST00000344100.3	protein_coding	1390	NA	NA
004	L1	12	2275658	2440458	1	rs34382810	2340798	0.00666999	ENSG00000151067	CACNA1C	YES	intron_variant	MODIFIER	Transcript	ENST00000347598.4	protein_coding	1390	NA	NA
004	L1	12	2275658	2440458	1	rs34382810	2340798	0.00666999	ENSG00000151067	CACNA1C	YES	intron_variant	MODIFIER	Transcript	ENST00000399591.1	protein_coding	1390	NA	NA
004	L1	12	2275658	2440458	1	rs34382810	2340798	0.00666999	ENSG00000151067	CACNA1C	YES	intron_variant	MODIFIER	Transcript	ENST00000399595.1	protein_coding	1390	NA	NA
004	L1	12	2275658	2440458	1	rs34382810	2340798	0.00666999	ENSG00000151067	CACNA1C	YES	intron_variant	MODIFIER	Transcript	ENST00000399597.1	protein_coding	1390	NA	NA
004	L1	12	2275658	2440458	1	rs34382810	2340798	0.00666999	ENSG00000151067	CACNA1C	YES	intron_variant	MODIFIER	Transcript	ENST00000399601.1	protein_coding	1390	NA	NA
004	L1	12	2275658	2440458	1	rs34382810	2340798	0.00666999	ENSG00000151067	CACNA1C	YES	intron_variant	MODIFIER	Transcript	ENST00000399603.1	protein_coding	1390	NA	NA
004	L1	12	2275658	2440458	1	rs34382810	2340798	0.00666999	ENSG00000151067	CACNA1C	YES	intron_variant	MODIFIER	Transcript	ENST00000399606.1	protein_coding	1390	NA	NA
004	L1	12	2275658	2440458	1	rs34382810	2340798	0.00666999	ENSG00000151067	CACNA1C	YES	intron_variant	MODIFIER	Transcript	ENST00000399617.1	protein_coding	1390	NA	NA
004	L1	12	2275658	2440458	1	rs34382810	2340798	0.00666999	ENSG00000151067	CACNA1C	YES	intron_variant	MODIFIER	Transcript	ENST00000399621.1	protein_coding	1390	NA	NA
004	L1	12	2275658	2440458	1	rs34382810	2340798	0.00666999	ENSG00000151067	CACNA1C	YES	intron_variant	MODIFIER	Transcript	ENST00000399629.1	protein_coding	1390	NA	NA
004	L1	12	2275658	2440458	1	rs34382810	2340798	0.00666999	ENSG00000151067	CACNA1C	YES	intron_variant	MODIFIER	Transcript	ENST00000399634.1	protein_coding	1390	NA	NA
004	L1	12	2275658	2440458	1	rs34382810	2340798	0.00666999	ENSG00000151067	CACNA1C	YES	intron_variant	MODIFIER	Transcript	ENST00000399637.1	protein_coding	1390	NA	NA
004	L1	12	2275658	2440458	1	rs34382810	2340798	0.00666999	ENSG00000151067	CACNA1C	YES	intron_variant	MODIFIER	Transcript	ENST00000399638.1	protein_coding	1390	NA	NA
004	L1	12	2275658	2440458	1	rs34382810	2340798	0.00666999	ENSG00000151067	CACNA1C	YES	intron_variant	MODIFIER	Transcript	ENST00000399641.1	protein_coding	1390	NA	NA
004	L1	12	2275658	2440458	1	rs34382810	2340798	0.00666999	ENSG00000151067	CACNA1C	YES	intron_variant	MODIFIER	Transcript	ENST00000399644.1	protein_coding	1390	NA	NA
004	L1	12	2275658	2440458	1	rs34382810	2340798	0.00666999	ENSG00000151067	CACNA1C	YES	intron_variant	MODIFIER	Transcript	ENST00000399649.1	protein_coding	1390	NA	NA
004	L1	12	2275658	2440458	1	rs34382810	2340798	0.00666999	ENSG00000151067	CACNA1C	YES	intron_variant	MODIFIER	Transcript	ENST00000399655.1	protein_coding	1390	NA	NA
004	L1	12	2275658	2440458	1	rs34382810	2340798	0.00666999	ENSG00000151067	CACNA1C	YES	intron_variant	MODIFIER	Transcript	ENST00000402845.3	protein_coding	1390	NA	NA
004	L1	12	2275658	2440458	1	rs34382810	2340798	0.00666999	ENSG00000151067	CACNA1C	YES	intron_variant	MODIFIER	Transcript	ENST00000406454.3	protein_coding	1390	NA	NA
004	L1	12	2275658	2440458	1	rs34382810	2340798	0.00666999	ENSG00000151067	CACNA1C	YES	intron_variant	MODIFIER	Transcript	ENST00000480911.1	protein_coding	1390	NA	NA
004	L1	12	2275658	2440458	1	rs2283288	2299048	0.0065185	ENSG00000151067	CACNA1C	YES	intron_variant	MODIFIER	Transcript	ENST00000327702.7	protein_coding	1390	NA	NA
004	L1	12	2275658	2440458	1	rs2283288	2299048	0.0065185	ENSG00000151067	CACNA1C	YES	intron_variant	MODIFIER	Transcript	ENST00000335762.5	protein_coding	1390	NA	NA
004	L1	12	2275658	2440458	1	rs2283288	2299048	0.0065185	ENSG00000151067	CACNA1C	YES	intron_variant	MODIFIER	Transcript	ENST00000344100.3	protein_coding	1390	NA	NA
004	L1	12	2275658	2440458	1	rs2283288	2299048	0.0065185	ENSG00000151067	CACNA1C	YES	intron_variant	MODIFIER	Transcript	ENST00000347598.4	protein_coding	1390	NA	NA
004	L1	12	2275658	2440458	1	rs2283288	2299048	0.0065185	ENSG00000151067	CACNA1C	YES	intron_variant	MODIFIER	Transcript	ENST00000399591.1	protein_coding	1390	NA	NA
004	L1	12	2275658	2440458	1	rs2283288	2299048	0.0065185	ENSG00000151067	CACNA1C	YES	intron_variant	MODIFIER	Transcript	ENST00000399595.1	protein_coding	1390	NA	NA
004	L1	12	2275658	2440458	1	rs2283288	2299048	0.0065185	ENSG00000151067	CACNA1C	YES	intron_variant	MODIFIER	Transcript	ENST00000399597.1	protein_coding	1390	NA	NA
004	L1	12	2275658	2440458	1	rs2283288	2299048	0.0065185	ENSG00000151067	CACNA1C	YES	intron_variant	MODIFIER	Transcript	ENST00000399601.1	protein_coding	1390	NA	NA
004	L1	12	2275658	2440458	1	rs2283288	2299048	0.0065185	ENSG00000151067	CACNA1C	YES	intron_variant	MODIFIER	Transcript	ENST00000399603.1	protein_coding	1390	NA	NA
004	L1	12	2275658	2440458	1	rs2283288	2299048	0.0065185	ENSG00000151067	CACNA1C	YES	intron_variant	MODIFIER	Transcript	ENST00000399606.1	protein_coding	1390	NA	NA
004	L1	12	2275658	2440458	1	rs2283288	2299048	0.0065185	ENSG00000151067	CACNA1C	YES	intron_variant	MODIFIER	Transcript	ENST00000399617.1	protein_coding	1390	NA	NA
004	L1	12	2275658	2440458	1	rs2283288	2299048	0.0065185	ENSG00000151067	CACNA1C	YES	intron_variant	MODIFIER	Transcript	ENST00000399621.1	protein_coding	1390	NA	NA
004	L1	12	2275658	2440458	1	rs2283288	2299048	0.0065185	ENSG00000151067	CACNA1C	YES	intron_variant	MODIFIER	Transcript	ENST00000399629.1	protein_coding	1390	NA	NA
004	L1	12	2275658	2440458	1	rs2283288	2299048	0.0065185	ENSG00000151067	CACNA1C	YES	intron_variant	MODIFIER	Transcript	ENST00000399634.1	protein_coding	1390	NA	NA
004	L1	12	2275658	2440458	1	rs2283288	2299048	0.0065185	ENSG00000151067	CACNA1C	YES	intron_variant	MODIFIER	Transcript	ENST00000399637.1	protein_coding	1390	NA	NA
004	L1	12	2275658	2440458	1	rs2283288	2299048	0.0065185	ENSG00000151067	CACNA1C	YES	intron_variant	MODIFIER	Transcript	ENST00000399638.1	protein_coding	1390	NA	NA
004	L1	12	2275658	2440458	1	rs2283288	2299048	0.0065185	ENSG00000151067	CACNA1C	YES	intron_variant	MODIFIER	Transcript	ENST00000399641.1	protein_coding	1390	NA	NA
004	L1	12	2275658	2440458	1	rs2283288	2299048	0.0065185	ENSG00000151067	CACNA1C	YES	intron_variant	MODIFIER	Transcript	ENST00000399644.1	protein_coding	1390	NA	NA
004	L1	12	2275658	2440458	1	rs2283288	2299048	0.0065185	ENSG00000151067	CACNA1C	YES	intron_variant	MODIFIER	Transcript	ENST00000399649.1	protein_coding	1390	NA	NA
004	L1	12	2275658	2440458	1	rs2283288	2299048	0.0065185	ENSG00000151067	CACNA1C	YES	intron_variant	MODIFIER	Transcript	ENST00000399655.1	protein_coding	1390	NA	NA
004	L1	12	2275658	2440458	1	rs2283288	2299048	0.0065185	ENSG00000151067	CACNA1C	YES	intron_variant	MODIFIER	Transcript	ENST00000402845.3	protein_coding	1390	NA	NA
004	L1	12	2275658	2440458	1	rs2283288	2299048	0.0065185	ENSG00000151067	CACNA1C	YES	intron_variant	MODIFIER	Transcript	ENST00000406454.3	protein_coding	1390	NA	NA
004	L1	12	2275658	2440458	1	rs2283288	2299048	0.0065185	ENSG00000151067	CACNA1C	YES	intron_variant	MODIFIER	Transcript	ENST00000480911.1	protein_coding	1390	NA	NA
004	L1	12	2275658	2440458	1	rs10774030	2292690	0.00544704	ENSG00000151067	CACNA1C	YES	intron_variant	MODIFIER	Transcript	ENST00000327702.7	protein_coding	1390	NA	NA
004	L1	12	2275658	2440458	1	rs10774030	2292690	0.00544704	ENSG00000151067	CACNA1C	YES	intron_variant	MODIFIER	Transcript	ENST00000335762.5	protein_coding	1390	NA	NA
004	L1	12	2275658	2440458	1	rs10774030	2292690	0.00544704	ENSG00000151067	CACNA1C	YES	intron_variant	MODIFIER	Transcript	ENST00000344100.3	protein_coding	1390	NA	NA
004	L1	12	2275658	2440458	1	rs10774030	2292690	0.00544704	ENSG00000151067	CACNA1C	YES	intron_variant	MODIFIER	Transcript	ENST00000347598.4	protein_coding	1390	NA	NA
004	L1	12	2275658	2440458	1	rs10774030	2292690	0.00544704	ENSG00000151067	CACNA1C	YES	intron_variant	MODIFIER	Transcript	ENST00000399591.1	protein_coding	1390	NA	NA
004	L1	12	2275658	2440458	1	rs10774030	2292690	0.00544704	ENSG00000151067	CACNA1C	YES	intron_variant	MODIFIER	Transcript	ENST00000399595.1	protein_coding	1390	NA	NA
004	L1	12	2275658	2440458	1	rs10774030	2292690	0.00544704	ENSG00000151067	CACNA1C	YES	intron_variant	MODIFIER	Transcript	ENST00000399597.1	protein_coding	1390	NA	NA
004	L1	12	2275658	2440458	1	rs10774030	2292690	0.00544704	ENSG00000151067	CACNA1C	YES	intron_variant	MODIFIER	Transcript	ENST00000399601.1	protein_coding	1390	NA	NA
004	L1	12	2275658	2440458	1	rs10774030	2292690	0.00544704	ENSG00000151067	CACNA1C	YES	intron_variant	MODIFIER	Transcript	ENST00000399603.1	protein_coding	1390	NA	NA
004	L1	12	2275658	2440458	1	rs10774030	2292690	0.00544704	ENSG00000151067	CACNA1C	YES	intron_variant	MODIFIER	Transcript	ENST00000399606.1	protein_coding	1390	NA	NA
004	L1	12	2275658	2440458	1	rs10774030	2292690	0.00544704	ENSG00000151067	CACNA1C	YES	intron_variant	MODIFIER	Transcript	ENST00000399617.1	protein_coding	1390	NA	NA
004	L1	12	2275658	2440458	1	rs10774030	2292690	0.00544704	ENSG00000151067	CACNA1C	YES	intron_variant	MODIFIER	Transcript	ENST00000399621.1	protein_coding	1390	NA	NA
004	L1	12	2275658	2440458	1	rs10774030	2292690	0.00544704	ENSG00000151067	CACNA1C	YES	intron_variant	MODIFIER	Transcript	ENST00000399629.1	protein_coding	1390	NA	NA
004	L1	12	2275658	2440458	1	rs10774030	2292690	0.00544704	ENSG00000151067	CACNA1C	YES	intron_variant	MODIFIER	Transcript	ENST00000399634.1	protein_coding	1390	NA	NA
004	L1	12	2275658	2440458	1	rs10774030	2292690	0.00544704	ENSG00000151067	CACNA1C	YES	intron_variant	MODIFIER	Transcript	ENST00000399637.1	protein_coding	1390	NA	NA
004	L1	12	2275658	2440458	1	rs10774030	2292690	0.00544704	ENSG00000151067	CACNA1C	YES	intron_variant	MODIFIER	Transcript	ENST00000399638.1	protein_coding	1390	NA	NA
004	L1	12	2275658	2440458	1	rs10774030	2292690	0.00544704	ENSG00000151067	CACNA1C	YES	intron_variant	MODIFIER	Transcript	ENST00000399641.1	protein_coding	1390	NA	NA
004	L1	12	2275658	2440458	1	rs10774030	2292690	0.00544704	ENSG00000151067	CACNA1C	YES	intron_variant	MODIFIER	Transcript	ENST00000399644.1	protein_coding	1390	NA	NA
004	L1	12	2275658	2440458	1	rs10774030	2292690	0.00544704	ENSG00000151067	CACNA1C	YES	intron_variant	MODIFIER	Transcript	ENST00000399649.1	protein_coding	1390	NA	NA
004	L1	12	2275658	2440458	1	rs10774030	2292690	0.00544704	ENSG00000151067	CACNA1C	YES	intron_variant	MODIFIER	Transcript	ENST00000399655.1	protein_coding	1390	NA	NA
004	L1	12	2275658	2440458	1	rs10774030	2292690	0.00544704	ENSG00000151067	CACNA1C	YES	intron_variant	MODIFIER	Transcript	ENST00000402845.3	protein_coding	1390	NA	NA
004	L1	12	2275658	2440458	1	rs10774030	2292690	0.00544704	ENSG00000151067	CACNA1C	YES	intron_variant	MODIFIER	Transcript	ENST00000406454.3	protein_coding	1390	NA	NA
004	L1	12	2275658	2440458	1	rs10774030	2292690	0.00544704	ENSG00000151067	CACNA1C	YES	intron_variant	MODIFIER	Transcript	ENST00000480911.1	protein_coding	1390	NA	NA
004	L1	12	2275658	2440458	1	rs2283287	2298724	0.0052198	ENSG00000151067	CACNA1C	YES	intron_variant	MODIFIER	Transcript	ENST00000327702.7	protein_coding	1390	NA	NA
004	L1	12	2275658	2440458	1	rs2283287	2298724	0.0052198	ENSG00000151067	CACNA1C	YES	intron_variant	MODIFIER	Transcript	ENST00000335762.5	protein_coding	1390	NA	NA
004	L1	12	2275658	2440458	1	rs2283287	2298724	0.0052198	ENSG00000151067	CACNA1C	YES	intron_variant	MODIFIER	Transcript	ENST00000344100.3	protein_coding	1390	NA	NA
004	L1	12	2275658	2440458	1	rs2283287	2298724	0.0052198	ENSG00000151067	CACNA1C	YES	intron_variant	MODIFIER	Transcript	ENST00000347598.4	protein_coding	1390	NA	NA
004	L1	12	2275658	2440458	1	rs2283287	2298724	0.0052198	ENSG00000151067	CACNA1C	YES	intron_variant	MODIFIER	Transcript	ENST00000399591.1	protein_coding	1390	NA	NA
004	L1	12	2275658	2440458	1	rs2283287	2298724	0.0052198	ENSG00000151067	CACNA1C	YES	intron_variant	MODIFIER	Transcript	ENST00000399595.1	protein_coding	1390	NA	NA
004	L1	12	2275658	2440458	1	rs2283287	2298724	0.0052198	ENSG00000151067	CACNA1C	YES	intron_variant	MODIFIER	Transcript	ENST00000399597.1	protein_coding	1390	NA	NA
004	L1	12	2275658	2440458	1	rs2283287	2298724	0.0052198	ENSG00000151067	CACNA1C	YES	intron_variant	MODIFIER	Transcript	ENST00000399601.1	protein_coding	1390	NA	NA
004	L1	12	2275658	2440458	1	rs2283287	2298724	0.0052198	ENSG00000151067	CACNA1C	YES	intron_variant	MODIFIER	Transcript	ENST00000399603.1	protein_coding	1390	NA	NA
004	L1	12	2275658	2440458	1	rs2283287	2298724	0.0052198	ENSG00000151067	CACNA1C	YES	intron_variant	MODIFIER	Transcript	ENST00000399606.1	protein_coding	1390	NA	NA
004	L1	12	2275658	2440458	1	rs2283287	2298724	0.0052198	ENSG00000151067	CACNA1C	YES	intron_variant	MODIFIER	Transcript	ENST00000399617.1	protein_coding	1390	NA	NA
004	L1	12	2275658	2440458	1	rs2283287	2298724	0.0052198	ENSG00000151067	CACNA1C	YES	intron_variant	MODIFIER	Transcript	ENST00000399621.1	protein_coding	1390	NA	NA
004	L1	12	2275658	2440458	1	rs2283287	2298724	0.0052198	ENSG00000151067	CACNA1C	YES	intron_variant	MODIFIER	Transcript	ENST00000399629.1	protein_coding	1390	NA	NA
004	L1	12	2275658	2440458	1	rs2283287	2298724	0.0052198	ENSG00000151067	CACNA1C	YES	intron_variant	MODIFIER	Transcript	ENST00000399634.1	protein_coding	1390	NA	NA
004	L1	12	2275658	2440458	1	rs2283287	2298724	0.0052198	ENSG00000151067	CACNA1C	YES	intron_variant	MODIFIER	Transcript	ENST00000399637.1	protein_coding	1390	NA	NA
004	L1	12	2275658	2440458	1	rs2283287	2298724	0.0052198	ENSG00000151067	CACNA1C	YES	intron_variant	MODIFIER	Transcript	ENST00000399638.1	protein_coding	1390	NA	NA
004	L1	12	2275658	2440458	1	rs2283287	2298724	0.0052198	ENSG00000151067	CACNA1C	YES	intron_variant	MODIFIER	Transcript	ENST00000399641.1	protein_coding	1390	NA	NA
004	L1	12	2275658	2440458	1	rs2283287	2298724	0.0052198	ENSG00000151067	CACNA1C	YES	intron_variant	MODIFIER	Transcript	ENST00000399644.1	protein_coding	1390	NA	NA
004	L1	12	2275658	2440458	1	rs2283287	2298724	0.0052198	ENSG00000151067	CACNA1C	YES	intron_variant	MODIFIER	Transcript	ENST00000399649.1	protein_coding	1390	NA	NA
004	L1	12	2275658	2440458	1	rs2283287	2298724	0.0052198	ENSG00000151067	CACNA1C	YES	intron_variant	MODIFIER	Transcript	ENST00000399655.1	protein_coding	1390	NA	NA
004	L1	12	2275658	2440458	1	rs2283287	2298724	0.0052198	ENSG00000151067	CACNA1C	YES	intron_variant	MODIFIER	Transcript	ENST00000402845.3	protein_coding	1390	NA	NA
004	L1	12	2275658	2440458	1	rs2283287	2298724	0.0052198	ENSG00000151067	CACNA1C	YES	intron_variant	MODIFIER	Transcript	ENST00000406454.3	protein_coding	1390	NA	NA
004	L1	12	2275658	2440458	1	rs2283287	2298724	0.0052198	ENSG00000151067	CACNA1C	YES	intron_variant	MODIFIER	Transcript	ENST00000480911.1	protein_coding	1390	NA	NA
004	L1	12	2275658	2440458	1	rs2238048	2300207	0.00510946	ENSG00000151067	CACNA1C	YES	intron_variant	MODIFIER	Transcript	ENST00000327702.7	protein_coding	1390	NA	NA
004	L1	12	2275658	2440458	1	rs2238048	2300207	0.00510946	ENSG00000151067	CACNA1C	YES	intron_variant	MODIFIER	Transcript	ENST00000335762.5	protein_coding	1390	NA	NA
004	L1	12	2275658	2440458	1	rs2238048	2300207	0.00510946	ENSG00000151067	CACNA1C	YES	intron_variant	MODIFIER	Transcript	ENST00000344100.3	protein_coding	1390	NA	NA
004	L1	12	2275658	2440458	1	rs2238048	2300207	0.00510946	ENSG00000151067	CACNA1C	YES	intron_variant	MODIFIER	Transcript	ENST00000347598.4	protein_coding	1390	NA	NA
004	L1	12	2275658	2440458	1	rs2238048	2300207	0.00510946	ENSG00000151067	CACNA1C	YES	intron_variant	MODIFIER	Transcript	ENST00000399591.1	protein_coding	1390	NA	NA
004	L1	12	2275658	2440458	1	rs2238048	2300207	0.00510946	ENSG00000151067	CACNA1C	YES	intron_variant	MODIFIER	Transcript	ENST00000399595.1	protein_coding	1390	NA	NA
004	L1	12	2275658	2440458	1	rs2238048	2300207	0.00510946	ENSG00000151067	CACNA1C	YES	intron_variant	MODIFIER	Transcript	ENST00000399597.1	protein_coding	1390	NA	NA
004	L1	12	2275658	2440458	1	rs2238048	2300207	0.00510946	ENSG00000151067	CACNA1C	YES	intron_variant	MODIFIER	Transcript	ENST00000399601.1	protein_coding	1390	NA	NA
004	L1	12	2275658	2440458	1	rs2238048	2300207	0.00510946	ENSG00000151067	CACNA1C	YES	intron_variant	MODIFIER	Transcript	ENST00000399603.1	protein_coding	1390	NA	NA
004	L1	12	2275658	2440458	1	rs2238048	2300207	0.00510946	ENSG00000151067	CACNA1C	YES	intron_variant	MODIFIER	Transcript	ENST00000399606.1	protein_coding	1390	NA	NA
004	L1	12	2275658	2440458	1	rs2238048	2300207	0.00510946	ENSG00000151067	CACNA1C	YES	intron_variant	MODIFIER	Transcript	ENST00000399617.1	protein_coding	1390	NA	NA
004	L1	12	2275658	2440458	1	rs2238048	2300207	0.00510946	ENSG00000151067	CACNA1C	YES	intron_variant	MODIFIER	Transcript	ENST00000399621.1	protein_coding	1390	NA	NA
004	L1	12	2275658	2440458	1	rs2238048	2300207	0.00510946	ENSG00000151067	CACNA1C	YES	intron_variant	MODIFIER	Transcript	ENST00000399629.1	protein_coding	1390	NA	NA
004	L1	12	2275658	2440458	1	rs2238048	2300207	0.00510946	ENSG00000151067	CACNA1C	YES	intron_variant	MODIFIER	Transcript	ENST00000399634.1	protein_coding	1390	NA	NA
004	L1	12	2275658	2440458	1	rs2238048	2300207	0.00510946	ENSG00000151067	CACNA1C	YES	intron_variant	MODIFIER	Transcript	ENST00000399637.1	protein_coding	1390	NA	NA
004	L1	12	2275658	2440458	1	rs2238048	2300207	0.00510946	ENSG00000151067	CACNA1C	YES	intron_variant	MODIFIER	Transcript	ENST00000399638.1	protein_coding	1390	NA	NA
004	L1	12	2275658	2440458	1	rs2238048	2300207	0.00510946	ENSG00000151067	CACNA1C	YES	intron_variant	MODIFIER	Transcript	ENST00000399641.1	protein_coding	1390	NA	NA
004	L1	12	2275658	2440458	1	rs2238048	2300207	0.00510946	ENSG00000151067	CACNA1C	YES	intron_variant	MODIFIER	Transcript	ENST00000399644.1	protein_coding	1390	NA	NA
004	L1	12	2275658	2440458	1	rs2238048	2300207	0.00510946	ENSG00000151067	CACNA1C	YES	intron_variant	MODIFIER	Transcript	ENST00000399649.1	protein_coding	1390	NA	NA
004	L1	12	2275658	2440458	1	rs2238048	2300207	0.00510946	ENSG00000151067	CACNA1C	YES	intron_variant	MODIFIER	Transcript	ENST00000399655.1	protein_coding	1390	NA	NA
004	L1	12	2275658	2440458	1	rs2238048	2300207	0.00510946	ENSG00000151067	CACNA1C	YES	intron_variant	MODIFIER	Transcript	ENST00000402845.3	protein_coding	1390	NA	NA
004	L1	12	2275658	2440458	1	rs2238048	2300207	0.00510946	ENSG00000151067	CACNA1C	YES	intron_variant	MODIFIER	Transcript	ENST00000406454.3	protein_coding	1390	NA	NA
004	L1	12	2275658	2440458	1	rs2238048	2300207	0.00510946	ENSG00000151067	CACNA1C	YES	intron_variant	MODIFIER	Transcript	ENST00000480911.1	protein_coding	1390	NA	NA
004	L1	12	2275658	2440458	1	rs61909095	2301189	0.00499456	ENSG00000151067	CACNA1C	YES	intron_variant	MODIFIER	Transcript	ENST00000327702.7	protein_coding	1390	NA	NA
004	L1	12	2275658	2440458	1	rs61909095	2301189	0.00499456	ENSG00000151067	CACNA1C	YES	intron_variant	MODIFIER	Transcript	ENST00000335762.5	protein_coding	1390	NA	NA
004	L1	12	2275658	2440458	1	rs61909095	2301189	0.00499456	ENSG00000151067	CACNA1C	YES	intron_variant	MODIFIER	Transcript	ENST00000344100.3	protein_coding	1390	NA	NA
004	L1	12	2275658	2440458	1	rs61909095	2301189	0.00499456	ENSG00000151067	CACNA1C	YES	intron_variant	MODIFIER	Transcript	ENST00000347598.4	protein_coding	1390	NA	NA
004	L1	12	2275658	2440458	1	rs61909095	2301189	0.00499456	ENSG00000151067	CACNA1C	YES	intron_variant	MODIFIER	Transcript	ENST00000399591.1	protein_coding	1390	NA	NA
004	L1	12	2275658	2440458	1	rs61909095	2301189	0.00499456	ENSG00000151067	CACNA1C	YES	intron_variant	MODIFIER	Transcript	ENST00000399595.1	protein_coding	1390	NA	NA
004	L1	12	2275658	2440458	1	rs61909095	2301189	0.00499456	ENSG00000151067	CACNA1C	YES	intron_variant	MODIFIER	Transcript	ENST00000399597.1	protein_coding	1390	NA	NA
004	L1	12	2275658	2440458	1	rs61909095	2301189	0.00499456	ENSG00000151067	CACNA1C	YES	intron_variant	MODIFIER	Transcript	ENST00000399601.1	protein_coding	1390	NA	NA
004	L1	12	2275658	2440458	1	rs61909095	2301189	0.00499456	ENSG00000151067	CACNA1C	YES	intron_variant	MODIFIER	Transcript	ENST00000399603.1	protein_coding	1390	NA	NA
004	L1	12	2275658	2440458	1	rs61909095	2301189	0.00499456	ENSG00000151067	CACNA1C	YES	intron_variant	MODIFIER	Transcript	ENST00000399606.1	protein_coding	1390	NA	NA
004	L1	12	2275658	2440458	1	rs61909095	2301189	0.00499456	ENSG00000151067	CACNA1C	YES	intron_variant	MODIFIER	Transcript	ENST00000399617.1	protein_coding	1390	NA	NA
004	L1	12	2275658	2440458	1	rs61909095	2301189	0.00499456	ENSG00000151067	CACNA1C	YES	intron_variant	MODIFIER	Transcript	ENST00000399621.1	protein_coding	1390	NA	NA
004	L1	12	2275658	2440458	1	rs61909095	2301189	0.00499456	ENSG00000151067	CACNA1C	YES	intron_variant	MODIFIER	Transcript	ENST00000399629.1	protein_coding	1390	NA	NA
004	L1	12	2275658	2440458	1	rs61909095	2301189	0.00499456	ENSG00000151067	CACNA1C	YES	intron_variant	MODIFIER	Transcript	ENST00000399634.1	protein_coding	1390	NA	NA
004	L1	12	2275658	2440458	1	rs61909095	2301189	0.00499456	ENSG00000151067	CACNA1C	YES	intron_variant	MODIFIER	Transcript	ENST00000399637.1	protein_coding	1390	NA	NA
004	L1	12	2275658	2440458	1	rs61909095	2301189	0.00499456	ENSG00000151067	CACNA1C	YES	intron_variant	MODIFIER	Transcript	ENST00000399638.1	protein_coding	1390	NA	NA
004	L1	12	2275658	2440458	1	rs61909095	2301189	0.00499456	ENSG00000151067	CACNA1C	YES	intron_variant	MODIFIER	Transcript	ENST00000399641.1	protein_coding	1390	NA	NA
004	L1	12	2275658	2440458	1	rs61909095	2301189	0.00499456	ENSG00000151067	CACNA1C	YES	intron_variant	MODIFIER	Transcript	ENST00000399644.1	protein_coding	1390	NA	NA
004	L1	12	2275658	2440458	1	rs61909095	2301189	0.00499456	ENSG00000151067	CACNA1C	YES	intron_variant	MODIFIER	Transcript	ENST00000399649.1	protein_coding	1390	NA	NA
004	L1	12	2275658	2440458	1	rs61909095	2301189	0.00499456	ENSG00000151067	CACNA1C	YES	intron_variant	MODIFIER	Transcript	ENST00000399655.1	protein_coding	1390	NA	NA
004	L1	12	2275658	2440458	1	rs61909095	2301189	0.00499456	ENSG00000151067	CACNA1C	YES	intron_variant	MODIFIER	Transcript	ENST00000402845.3	protein_coding	1390	NA	NA
004	L1	12	2275658	2440458	1	rs61909095	2301189	0.00499456	ENSG00000151067	CACNA1C	YES	intron_variant	MODIFIER	Transcript	ENST00000406454.3	protein_coding	1390	NA	NA
004	L1	12	2275658	2440458	1	rs61909095	2301189	0.00499456	ENSG00000151067	CACNA1C	YES	intron_variant	MODIFIER	Transcript	ENST00000480911.1	protein_coding	1390	NA	NA
004	L1	12	2275658	2440458	1	rs2238045	2299823	0.00457976	ENSG00000151067	CACNA1C	YES	intron_variant	MODIFIER	Transcript	ENST00000327702.7	protein_coding	1390	NA	NA
004	L1	12	2275658	2440458	1	rs2238045	2299823	0.00457976	ENSG00000151067	CACNA1C	YES	intron_variant	MODIFIER	Transcript	ENST00000335762.5	protein_coding	1390	NA	NA
004	L1	12	2275658	2440458	1	rs2238045	2299823	0.00457976	ENSG00000151067	CACNA1C	YES	intron_variant	MODIFIER	Transcript	ENST00000344100.3	protein_coding	1390	NA	NA
004	L1	12	2275658	2440458	1	rs2238045	2299823	0.00457976	ENSG00000151067	CACNA1C	YES	intron_variant	MODIFIER	Transcript	ENST00000347598.4	protein_coding	1390	NA	NA
004	L1	12	2275658	2440458	1	rs2238045	2299823	0.00457976	ENSG00000151067	CACNA1C	YES	intron_variant	MODIFIER	Transcript	ENST00000399591.1	protein_coding	1390	NA	NA
004	L1	12	2275658	2440458	1	rs2238045	2299823	0.00457976	ENSG00000151067	CACNA1C	YES	intron_variant	MODIFIER	Transcript	ENST00000399595.1	protein_coding	1390	NA	NA
004	L1	12	2275658	2440458	1	rs2238045	2299823	0.00457976	ENSG00000151067	CACNA1C	YES	intron_variant	MODIFIER	Transcript	ENST00000399597.1	protein_coding	1390	NA	NA
004	L1	12	2275658	2440458	1	rs2238045	2299823	0.00457976	ENSG00000151067	CACNA1C	YES	intron_variant	MODIFIER	Transcript	ENST00000399601.1	protein_coding	1390	NA	NA
004	L1	12	2275658	2440458	1	rs2238045	2299823	0.00457976	ENSG00000151067	CACNA1C	YES	intron_variant	MODIFIER	Transcript	ENST00000399603.1	protein_coding	1390	NA	NA
004	L1	12	2275658	2440458	1	rs2238045	2299823	0.00457976	ENSG00000151067	CACNA1C	YES	intron_variant	MODIFIER	Transcript	ENST00000399606.1	protein_coding	1390	NA	NA
004	L1	12	2275658	2440458	1	rs2238045	2299823	0.00457976	ENSG00000151067	CACNA1C	YES	intron_variant	MODIFIER	Transcript	ENST00000399617.1	protein_coding	1390	NA	NA
004	L1	12	2275658	2440458	1	rs2238045	2299823	0.00457976	ENSG00000151067	CACNA1C	YES	intron_variant	MODIFIER	Transcript	ENST00000399621.1	protein_coding	1390	NA	NA
004	L1	12	2275658	2440458	1	rs2238045	2299823	0.00457976	ENSG00000151067	CACNA1C	YES	intron_variant	MODIFIER	Transcript	ENST00000399629.1	protein_coding	1390	NA	NA
004	L1	12	2275658	2440458	1	rs2238045	2299823	0.00457976	ENSG00000151067	CACNA1C	YES	intron_variant	MODIFIER	Transcript	ENST00000399634.1	protein_coding	1390	NA	NA
004	L1	12	2275658	2440458	1	rs2238045	2299823	0.00457976	ENSG00000151067	CACNA1C	YES	intron_variant	MODIFIER	Transcript	ENST00000399637.1	protein_coding	1390	NA	NA
004	L1	12	2275658	2440458	1	rs2238045	2299823	0.00457976	ENSG00000151067	CACNA1C	YES	intron_variant	MODIFIER	Transcript	ENST00000399638.1	protein_coding	1390	NA	NA
004	L1	12	2275658	2440458	1	rs2238045	2299823	0.00457976	ENSG00000151067	CACNA1C	YES	intron_variant	MODIFIER	Transcript	ENST00000399641.1	protein_coding	1390	NA	NA
004	L1	12	2275658	2440458	1	rs2238045	2299823	0.00457976	ENSG00000151067	CACNA1C	YES	intron_variant	MODIFIER	Transcript	ENST00000399644.1	protein_coding	1390	NA	NA
004	L1	12	2275658	2440458	1	rs2238045	2299823	0.00457976	ENSG00000151067	CACNA1C	YES	intron_variant	MODIFIER	Transcript	ENST00000399649.1	protein_coding	1390	NA	NA
004	L1	12	2275658	2440458	1	rs2238045	2299823	0.00457976	ENSG00000151067	CACNA1C	YES	intron_variant	MODIFIER	Transcript	ENST00000399655.1	protein_coding	1390	NA	NA
004	L1	12	2275658	2440458	1	rs2238045	2299823	0.00457976	ENSG00000151067	CACNA1C	YES	intron_variant	MODIFIER	Transcript	ENST00000402845.3	protein_coding	1390	NA	NA
004	L1	12	2275658	2440458	1	rs2238045	2299823	0.00457976	ENSG00000151067	CACNA1C	YES	intron_variant	MODIFIER	Transcript	ENST00000406454.3	protein_coding	1390	NA	NA
004	L1	12	2275658	2440458	1	rs2238045	2299823	0.00457976	ENSG00000151067	CACNA1C	YES	intron_variant	MODIFIER	Transcript	ENST00000480911.1	protein_coding	1390	NA	NA
004	L1	12	2275658	2440458	1	rs2239019	2310310	0.00447641	ENSG00000151067	CACNA1C	YES	intron_variant	MODIFIER	Transcript	ENST00000327702.7	protein_coding	1390	NA	NA
004	L1	12	2275658	2440458	1	rs2239019	2310310	0.00447641	ENSG00000151067	CACNA1C	YES	intron_variant	MODIFIER	Transcript	ENST00000335762.5	protein_coding	1390	NA	NA
004	L1	12	2275658	2440458	1	rs2239019	2310310	0.00447641	ENSG00000151067	CACNA1C	YES	intron_variant	MODIFIER	Transcript	ENST00000344100.3	protein_coding	1390	NA	NA
004	L1	12	2275658	2440458	1	rs2239019	2310310	0.00447641	ENSG00000151067	CACNA1C	YES	intron_variant	MODIFIER	Transcript	ENST00000347598.4	protein_coding	1390	NA	NA
004	L1	12	2275658	2440458	1	rs2239019	2310310	0.00447641	ENSG00000151067	CACNA1C	YES	intron_variant	MODIFIER	Transcript	ENST00000399591.1	protein_coding	1390	NA	NA
004	L1	12	2275658	2440458	1	rs2239019	2310310	0.00447641	ENSG00000151067	CACNA1C	YES	intron_variant	MODIFIER	Transcript	ENST00000399595.1	protein_coding	1390	NA	NA
004	L1	12	2275658	2440458	1	rs2239019	2310310	0.00447641	ENSG00000151067	CACNA1C	YES	intron_variant	MODIFIER	Transcript	ENST00000399597.1	protein_coding	1390	NA	NA
004	L1	12	2275658	2440458	1	rs2239019	2310310	0.00447641	ENSG00000151067	CACNA1C	YES	intron_variant	MODIFIER	Transcript	ENST00000399601.1	protein_coding	1390	NA	NA
004	L1	12	2275658	2440458	1	rs2239019	2310310	0.00447641	ENSG00000151067	CACNA1C	YES	intron_variant	MODIFIER	Transcript	ENST00000399603.1	protein_coding	1390	NA	NA
004	L1	12	2275658	2440458	1	rs2239019	2310310	0.00447641	ENSG00000151067	CACNA1C	YES	intron_variant	MODIFIER	Transcript	ENST00000399606.1	protein_coding	1390	NA	NA
004	L1	12	2275658	2440458	1	rs2239019	2310310	0.00447641	ENSG00000151067	CACNA1C	YES	intron_variant	MODIFIER	Transcript	ENST00000399617.1	protein_coding	1390	NA	NA
004	L1	12	2275658	2440458	1	rs2239019	2310310	0.00447641	ENSG00000151067	CACNA1C	YES	intron_variant	MODIFIER	Transcript	ENST00000399621.1	protein_coding	1390	NA	NA
004	L1	12	2275658	2440458	1	rs2239019	2310310	0.00447641	ENSG00000151067	CACNA1C	YES	intron_variant	MODIFIER	Transcript	ENST00000399629.1	protein_coding	1390	NA	NA
004	L1	12	2275658	2440458	1	rs2239019	2310310	0.00447641	ENSG00000151067	CACNA1C	YES	intron_variant	MODIFIER	Transcript	ENST00000399634.1	protein_coding	1390	NA	NA
004	L1	12	2275658	2440458	1	rs2239019	2310310	0.00447641	ENSG00000151067	CACNA1C	YES	intron_variant	MODIFIER	Transcript	ENST00000399637.1	protein_coding	1390	NA	NA
004	L1	12	2275658	2440458	1	rs2239019	2310310	0.00447641	ENSG00000151067	CACNA1C	YES	intron_variant	MODIFIER	Transcript	ENST00000399638.1	protein_coding	1390	NA	NA
004	L1	12	2275658	2440458	1	rs2239019	2310310	0.00447641	ENSG00000151067	CACNA1C	YES	intron_variant	MODIFIER	Transcript	ENST00000399641.1	protein_coding	1390	NA	NA
004	L1	12	2275658	2440458	1	rs2239019	2310310	0.00447641	ENSG00000151067	CACNA1C	YES	intron_variant	MODIFIER	Transcript	ENST00000399644.1	protein_coding	1390	NA	NA
004	L1	12	2275658	2440458	1	rs2239019	2310310	0.00447641	ENSG00000151067	CACNA1C	YES	intron_variant	MODIFIER	Transcript	ENST00000399649.1	protein_coding	1390	NA	NA
004	L1	12	2275658	2440458	1	rs2239019	2310310	0.00447641	ENSG00000151067	CACNA1C	YES	intron_variant	MODIFIER	Transcript	ENST00000399655.1	protein_coding	1390	NA	NA
004	L1	12	2275658	2440458	1	rs2239019	2310310	0.00447641	ENSG00000151067	CACNA1C	YES	intron_variant	MODIFIER	Transcript	ENST00000402845.3	protein_coding	1390	NA	NA
004	L1	12	2275658	2440458	1	rs2239019	2310310	0.00447641	ENSG00000151067	CACNA1C	YES	intron_variant	MODIFIER	Transcript	ENST00000406454.3	protein_coding	1390	NA	NA
004	L1	12	2275658	2440458	1	rs2239019	2310310	0.00447641	ENSG00000151067	CACNA1C	YES	intron_variant	MODIFIER	Transcript	ENST00000480911.1	protein_coding	1390	NA	NA
004	L1	12	2275658	2440458	1	rs2238046	2299998	0.00443337	ENSG00000151067	CACNA1C	YES	intron_variant	MODIFIER	Transcript	ENST00000327702.7	protein_coding	1390	NA	NA
004	L1	12	2275658	2440458	1	rs2238046	2299998	0.00443337	ENSG00000151067	CACNA1C	YES	intron_variant	MODIFIER	Transcript	ENST00000335762.5	protein_coding	1390	NA	NA
004	L1	12	2275658	2440458	1	rs2238046	2299998	0.00443337	ENSG00000151067	CACNA1C	YES	intron_variant	MODIFIER	Transcript	ENST00000344100.3	protein_coding	1390	NA	NA
004	L1	12	2275658	2440458	1	rs2238046	2299998	0.00443337	ENSG00000151067	CACNA1C	YES	intron_variant	MODIFIER	Transcript	ENST00000347598.4	protein_coding	1390	NA	NA
004	L1	12	2275658	2440458	1	rs2238046	2299998	0.00443337	ENSG00000151067	CACNA1C	YES	intron_variant	MODIFIER	Transcript	ENST00000399591.1	protein_coding	1390	NA	NA
004	L1	12	2275658	2440458	1	rs2238046	2299998	0.00443337	ENSG00000151067	CACNA1C	YES	intron_variant	MODIFIER	Transcript	ENST00000399595.1	protein_coding	1390	NA	NA
004	L1	12	2275658	2440458	1	rs2238046	2299998	0.00443337	ENSG00000151067	CACNA1C	YES	intron_variant	MODIFIER	Transcript	ENST00000399597.1	protein_coding	1390	NA	NA
004	L1	12	2275658	2440458	1	rs2238046	2299998	0.00443337	ENSG00000151067	CACNA1C	YES	intron_variant	MODIFIER	Transcript	ENST00000399601.1	protein_coding	1390	NA	NA
004	L1	12	2275658	2440458	1	rs2238046	2299998	0.00443337	ENSG00000151067	CACNA1C	YES	intron_variant	MODIFIER	Transcript	ENST00000399603.1	protein_coding	1390	NA	NA
004	L1	12	2275658	2440458	1	rs2238046	2299998	0.00443337	ENSG00000151067	CACNA1C	YES	intron_variant	MODIFIER	Transcript	ENST00000399606.1	protein_coding	1390	NA	NA
004	L1	12	2275658	2440458	1	rs2238046	2299998	0.00443337	ENSG00000151067	CACNA1C	YES	intron_variant	MODIFIER	Transcript	ENST00000399617.1	protein_coding	1390	NA	NA
004	L1	12	2275658	2440458	1	rs2238046	2299998	0.00443337	ENSG00000151067	CACNA1C	YES	intron_variant	MODIFIER	Transcript	ENST00000399621.1	protein_coding	1390	NA	NA
004	L1	12	2275658	2440458	1	rs2238046	2299998	0.00443337	ENSG00000151067	CACNA1C	YES	intron_variant	MODIFIER	Transcript	ENST00000399629.1	protein_coding	1390	NA	NA
004	L1	12	2275658	2440458	1	rs2238046	2299998	0.00443337	ENSG00000151067	CACNA1C	YES	intron_variant	MODIFIER	Transcript	ENST00000399634.1	protein_coding	1390	NA	NA
004	L1	12	2275658	2440458	1	rs2238046	2299998	0.00443337	ENSG00000151067	CACNA1C	YES	intron_variant	MODIFIER	Transcript	ENST00000399637.1	protein_coding	1390	NA	NA
004	L1	12	2275658	2440458	1	rs2238046	2299998	0.00443337	ENSG00000151067	CACNA1C	YES	intron_variant	MODIFIER	Transcript	ENST00000399638.1	protein_coding	1390	NA	NA
004	L1	12	2275658	2440458	1	rs2238046	2299998	0.00443337	ENSG00000151067	CACNA1C	YES	intron_variant	MODIFIER	Transcript	ENST00000399641.1	protein_coding	1390	NA	NA
004	L1	12	2275658	2440458	1	rs2238046	2299998	0.00443337	ENSG00000151067	CACNA1C	YES	intron_variant	MODIFIER	Transcript	ENST00000399644.1	protein_coding	1390	NA	NA
004	L1	12	2275658	2440458	1	rs2238046	2299998	0.00443337	ENSG00000151067	CACNA1C	YES	intron_variant	MODIFIER	Transcript	ENST00000399649.1	protein_coding	1390	NA	NA
004	L1	12	2275658	2440458	1	rs2238046	2299998	0.00443337	ENSG00000151067	CACNA1C	YES	intron_variant	MODIFIER	Transcript	ENST00000399655.1	protein_coding	1390	NA	NA
004	L1	12	2275658	2440458	1	rs2238046	2299998	0.00443337	ENSG00000151067	CACNA1C	YES	intron_variant	MODIFIER	Transcript	ENST00000402845.3	protein_coding	1390	NA	NA
004	L1	12	2275658	2440458	1	rs2238046	2299998	0.00443337	ENSG00000151067	CACNA1C	YES	intron_variant	MODIFIER	Transcript	ENST00000406454.3	protein_coding	1390	NA	NA
004	L1	12	2275658	2440458	1	rs2238046	2299998	0.00443337	ENSG00000151067	CACNA1C	YES	intron_variant	MODIFIER	Transcript	ENST00000480911.1	protein_coding	1390	NA	NA
004	L1	12	2275658	2440458	1	rs2238047	2300008	0.00443094	ENSG00000151067	CACNA1C	YES	intron_variant	MODIFIER	Transcript	ENST00000327702.7	protein_coding	1390	NA	NA
004	L1	12	2275658	2440458	1	rs2238047	2300008	0.00443094	ENSG00000151067	CACNA1C	YES	intron_variant	MODIFIER	Transcript	ENST00000335762.5	protein_coding	1390	NA	NA
004	L1	12	2275658	2440458	1	rs2238047	2300008	0.00443094	ENSG00000151067	CACNA1C	YES	intron_variant	MODIFIER	Transcript	ENST00000344100.3	protein_coding	1390	NA	NA
004	L1	12	2275658	2440458	1	rs2238047	2300008	0.00443094	ENSG00000151067	CACNA1C	YES	intron_variant	MODIFIER	Transcript	ENST00000347598.4	protein_coding	1390	NA	NA
004	L1	12	2275658	2440458	1	rs2238047	2300008	0.00443094	ENSG00000151067	CACNA1C	YES	intron_variant	MODIFIER	Transcript	ENST00000399591.1	protein_coding	1390	NA	NA
004	L1	12	2275658	2440458	1	rs2238047	2300008	0.00443094	ENSG00000151067	CACNA1C	YES	intron_variant	MODIFIER	Transcript	ENST00000399595.1	protein_coding	1390	NA	NA
004	L1	12	2275658	2440458	1	rs2238047	2300008	0.00443094	ENSG00000151067	CACNA1C	YES	intron_variant	MODIFIER	Transcript	ENST00000399597.1	protein_coding	1390	NA	NA
004	L1	12	2275658	2440458	1	rs2238047	2300008	0.00443094	ENSG00000151067	CACNA1C	YES	intron_variant	MODIFIER	Transcript	ENST00000399601.1	protein_coding	1390	NA	NA
004	L1	12	2275658	2440458	1	rs2238047	2300008	0.00443094	ENSG00000151067	CACNA1C	YES	intron_variant	MODIFIER	Transcript	ENST00000399603.1	protein_coding	1390	NA	NA
004	L1	12	2275658	2440458	1	rs2238047	2300008	0.00443094	ENSG00000151067	CACNA1C	YES	intron_variant	MODIFIER	Transcript	ENST00000399606.1	protein_coding	1390	NA	NA
004	L1	12	2275658	2440458	1	rs2238047	2300008	0.00443094	ENSG00000151067	CACNA1C	YES	intron_variant	MODIFIER	Transcript	ENST00000399617.1	protein_coding	1390	NA	NA
004	L1	12	2275658	2440458	1	rs2238047	2300008	0.00443094	ENSG00000151067	CACNA1C	YES	intron_variant	MODIFIER	Transcript	ENST00000399621.1	protein_coding	1390	NA	NA
004	L1	12	2275658	2440458	1	rs2238047	2300008	0.00443094	ENSG00000151067	CACNA1C	YES	intron_variant	MODIFIER	Transcript	ENST00000399629.1	protein_coding	1390	NA	NA
004	L1	12	2275658	2440458	1	rs2238047	2300008	0.00443094	ENSG00000151067	CACNA1C	YES	intron_variant	MODIFIER	Transcript	ENST00000399634.1	protein_coding	1390	NA	NA
004	L1	12	2275658	2440458	1	rs2238047	2300008	0.00443094	ENSG00000151067	CACNA1C	YES	intron_variant	MODIFIER	Transcript	ENST00000399637.1	protein_coding	1390	NA	NA
004	L1	12	2275658	2440458	1	rs2238047	2300008	0.00443094	ENSG00000151067	CACNA1C	YES	intron_variant	MODIFIER	Transcript	ENST00000399638.1	protein_coding	1390	NA	NA
004	L1	12	2275658	2440458	1	rs2238047	2300008	0.00443094	ENSG00000151067	CACNA1C	YES	intron_variant	MODIFIER	Transcript	ENST00000399641.1	protein_coding	1390	NA	NA
004	L1	12	2275658	2440458	1	rs2238047	2300008	0.00443094	ENSG00000151067	CACNA1C	YES	intron_variant	MODIFIER	Transcript	ENST00000399644.1	protein_coding	1390	NA	NA
004	L1	12	2275658	2440458	1	rs2238047	2300008	0.00443094	ENSG00000151067	CACNA1C	YES	intron_variant	MODIFIER	Transcript	ENST00000399649.1	protein_coding	1390	NA	NA
004	L1	12	2275658	2440458	1	rs2238047	2300008	0.00443094	ENSG00000151067	CACNA1C	YES	intron_variant	MODIFIER	Transcript	ENST00000399655.1	protein_coding	1390	NA	NA
004	L1	12	2275658	2440458	1	rs2238047	2300008	0.00443094	ENSG00000151067	CACNA1C	YES	intron_variant	MODIFIER	Transcript	ENST00000402845.3	protein_coding	1390	NA	NA
004	L1	12	2275658	2440458	1	rs2238047	2300008	0.00443094	ENSG00000151067	CACNA1C	YES	intron_variant	MODIFIER	Transcript	ENST00000406454.3	protein_coding	1390	NA	NA
004	L1	12	2275658	2440458	1	rs2238047	2300008	0.00443094	ENSG00000151067	CACNA1C	YES	intron_variant	MODIFIER	Transcript	ENST00000480911.1	protein_coding	1390	NA	NA
004	L1	12	2275658	2440458	1	rs11614764	2300607	0.00428412	ENSG00000151067	CACNA1C	YES	intron_variant	MODIFIER	Transcript	ENST00000327702.7	protein_coding	1390	NA	NA
004	L1	12	2275658	2440458	1	rs11614764	2300607	0.00428412	ENSG00000151067	CACNA1C	YES	intron_variant	MODIFIER	Transcript	ENST00000335762.5	protein_coding	1390	NA	NA
004	L1	12	2275658	2440458	1	rs11614764	2300607	0.00428412	ENSG00000151067	CACNA1C	YES	intron_variant	MODIFIER	Transcript	ENST00000344100.3	protein_coding	1390	NA	NA
004	L1	12	2275658	2440458	1	rs11614764	2300607	0.00428412	ENSG00000151067	CACNA1C	YES	intron_variant	MODIFIER	Transcript	ENST00000347598.4	protein_coding	1390	NA	NA
004	L1	12	2275658	2440458	1	rs11614764	2300607	0.00428412	ENSG00000151067	CACNA1C	YES	intron_variant	MODIFIER	Transcript	ENST00000399591.1	protein_coding	1390	NA	NA
004	L1	12	2275658	2440458	1	rs11614764	2300607	0.00428412	ENSG00000151067	CACNA1C	YES	intron_variant	MODIFIER	Transcript	ENST00000399595.1	protein_coding	1390	NA	NA
004	L1	12	2275658	2440458	1	rs11614764	2300607	0.00428412	ENSG00000151067	CACNA1C	YES	intron_variant	MODIFIER	Transcript	ENST00000399597.1	protein_coding	1390	NA	NA
004	L1	12	2275658	2440458	1	rs11614764	2300607	0.00428412	ENSG00000151067	CACNA1C	YES	intron_variant	MODIFIER	Transcript	ENST00000399601.1	protein_coding	1390	NA	NA
004	L1	12	2275658	2440458	1	rs11614764	2300607	0.00428412	ENSG00000151067	CACNA1C	YES	intron_variant	MODIFIER	Transcript	ENST00000399603.1	protein_coding	1390	NA	NA
004	L1	12	2275658	2440458	1	rs11614764	2300607	0.00428412	ENSG00000151067	CACNA1C	YES	intron_variant	MODIFIER	Transcript	ENST00000399606.1	protein_coding	1390	NA	NA
004	L1	12	2275658	2440458	1	rs11614764	2300607	0.00428412	ENSG00000151067	CACNA1C	YES	intron_variant	MODIFIER	Transcript	ENST00000399617.1	protein_coding	1390	NA	NA
004	L1	12	2275658	2440458	1	rs11614764	2300607	0.00428412	ENSG00000151067	CACNA1C	YES	intron_variant	MODIFIER	Transcript	ENST00000399621.1	protein_coding	1390	NA	NA
004	L1	12	2275658	2440458	1	rs11614764	2300607	0.00428412	ENSG00000151067	CACNA1C	YES	intron_variant	MODIFIER	Transcript	ENST00000399629.1	protein_coding	1390	NA	NA
004	L1	12	2275658	2440458	1	rs11614764	2300607	0.00428412	ENSG00000151067	CACNA1C	YES	intron_variant	MODIFIER	Transcript	ENST00000399634.1	protein_coding	1390	NA	NA
004	L1	12	2275658	2440458	1	rs11614764	2300607	0.00428412	ENSG00000151067	CACNA1C	YES	intron_variant	MODIFIER	Transcript	ENST00000399637.1	protein_coding	1390	NA	NA
004	L1	12	2275658	2440458	1	rs11614764	2300607	0.00428412	ENSG00000151067	CACNA1C	YES	intron_variant	MODIFIER	Transcript	ENST00000399638.1	protein_coding	1390	NA	NA
004	L1	12	2275658	2440458	1	rs11614764	2300607	0.00428412	ENSG00000151067	CACNA1C	YES	intron_variant	MODIFIER	Transcript	ENST00000399641.1	protein_coding	1390	NA	NA
004	L1	12	2275658	2440458	1	rs11614764	2300607	0.00428412	ENSG00000151067	CACNA1C	YES	intron_variant	MODIFIER	Transcript	ENST00000399644.1	protein_coding	1390	NA	NA
004	L1	12	2275658	2440458	1	rs11614764	2300607	0.00428412	ENSG00000151067	CACNA1C	YES	intron_variant	MODIFIER	Transcript	ENST00000399649.1	protein_coding	1390	NA	NA
004	L1	12	2275658	2440458	1	rs11614764	2300607	0.00428412	ENSG00000151067	CACNA1C	YES	intron_variant	MODIFIER	Transcript	ENST00000399655.1	protein_coding	1390	NA	NA
004	L1	12	2275658	2440458	1	rs11614764	2300607	0.00428412	ENSG00000151067	CACNA1C	YES	intron_variant	MODIFIER	Transcript	ENST00000402845.3	protein_coding	1390	NA	NA
004	L1	12	2275658	2440458	1	rs11614764	2300607	0.00428412	ENSG00000151067	CACNA1C	YES	intron_variant	MODIFIER	Transcript	ENST00000406454.3	protein_coding	1390	NA	NA
004	L1	12	2275658	2440458	1	rs11614764	2300607	0.00428412	ENSG00000151067	CACNA1C	YES	intron_variant	MODIFIER	Transcript	ENST00000480911.1	protein_coding	1390	NA	NA
004	L1	12	2275658	2440458	1	rs758171	2294263	0.00419907	ENSG00000151067	CACNA1C	YES	intron_variant	MODIFIER	Transcript	ENST00000327702.7	protein_coding	1390	NA	NA
004	L1	12	2275658	2440458	1	rs758171	2294263	0.00419907	ENSG00000151067	CACNA1C	YES	intron_variant	MODIFIER	Transcript	ENST00000335762.5	protein_coding	1390	NA	NA
004	L1	12	2275658	2440458	1	rs758171	2294263	0.00419907	ENSG00000151067	CACNA1C	YES	intron_variant	MODIFIER	Transcript	ENST00000344100.3	protein_coding	1390	NA	NA
004	L1	12	2275658	2440458	1	rs758171	2294263	0.00419907	ENSG00000151067	CACNA1C	YES	intron_variant	MODIFIER	Transcript	ENST00000347598.4	protein_coding	1390	NA	NA
004	L1	12	2275658	2440458	1	rs758171	2294263	0.00419907	ENSG00000151067	CACNA1C	YES	intron_variant	MODIFIER	Transcript	ENST00000399591.1	protein_coding	1390	NA	NA
004	L1	12	2275658	2440458	1	rs758171	2294263	0.00419907	ENSG00000151067	CACNA1C	YES	intron_variant	MODIFIER	Transcript	ENST00000399595.1	protein_coding	1390	NA	NA
004	L1	12	2275658	2440458	1	rs758171	2294263	0.00419907	ENSG00000151067	CACNA1C	YES	intron_variant	MODIFIER	Transcript	ENST00000399597.1	protein_coding	1390	NA	NA
004	L1	12	2275658	2440458	1	rs758171	2294263	0.00419907	ENSG00000151067	CACNA1C	YES	intron_variant	MODIFIER	Transcript	ENST00000399601.1	protein_coding	1390	NA	NA
004	L1	12	2275658	2440458	1	rs758171	2294263	0.00419907	ENSG00000151067	CACNA1C	YES	intron_variant	MODIFIER	Transcript	ENST00000399603.1	protein_coding	1390	NA	NA
004	L1	12	2275658	2440458	1	rs758171	2294263	0.00419907	ENSG00000151067	CACNA1C	YES	intron_variant	MODIFIER	Transcript	ENST00000399606.1	protein_coding	1390	NA	NA
004	L1	12	2275658	2440458	1	rs758171	2294263	0.00419907	ENSG00000151067	CACNA1C	YES	intron_variant	MODIFIER	Transcript	ENST00000399617.1	protein_coding	1390	NA	NA
004	L1	12	2275658	2440458	1	rs758171	2294263	0.00419907	ENSG00000151067	CACNA1C	YES	intron_variant	MODIFIER	Transcript	ENST00000399621.1	protein_coding	1390	NA	NA
004	L1	12	2275658	2440458	1	rs758171	2294263	0.00419907	ENSG00000151067	CACNA1C	YES	intron_variant	MODIFIER	Transcript	ENST00000399629.1	protein_coding	1390	NA	NA
004	L1	12	2275658	2440458	1	rs758171	2294263	0.00419907	ENSG00000151067	CACNA1C	YES	intron_variant	MODIFIER	Transcript	ENST00000399634.1	protein_coding	1390	NA	NA
004	L1	12	2275658	2440458	1	rs758171	2294263	0.00419907	ENSG00000151067	CACNA1C	YES	intron_variant	MODIFIER	Transcript	ENST00000399637.1	protein_coding	1390	NA	NA
004	L1	12	2275658	2440458	1	rs758171	2294263	0.00419907	ENSG00000151067	CACNA1C	YES	intron_variant	MODIFIER	Transcript	ENST00000399638.1	protein_coding	1390	NA	NA
004	L1	12	2275658	2440458	1	rs758171	2294263	0.00419907	ENSG00000151067	CACNA1C	YES	intron_variant	MODIFIER	Transcript	ENST00000399641.1	protein_coding	1390	NA	NA
004	L1	12	2275658	2440458	1	rs758171	2294263	0.00419907	ENSG00000151067	CACNA1C	YES	intron_variant	MODIFIER	Transcript	ENST00000399644.1	protein_coding	1390	NA	NA
004	L1	12	2275658	2440458	1	rs758171	2294263	0.00419907	ENSG00000151067	CACNA1C	YES	intron_variant	MODIFIER	Transcript	ENST00000399649.1	protein_coding	1390	NA	NA
004	L1	12	2275658	2440458	1	rs758171	2294263	0.00419907	ENSG00000151067	CACNA1C	YES	intron_variant	MODIFIER	Transcript	ENST00000399655.1	protein_coding	1390	NA	NA
004	L1	12	2275658	2440458	1	rs758171	2294263	0.00419907	ENSG00000151067	CACNA1C	YES	intron_variant	MODIFIER	Transcript	ENST00000402845.3	protein_coding	1390	NA	NA
004	L1	12	2275658	2440458	1	rs758171	2294263	0.00419907	ENSG00000151067	CACNA1C	YES	intron_variant	MODIFIER	Transcript	ENST00000406454.3	protein_coding	1390	NA	NA
004	L1	12	2275658	2440458	1	rs758171	2294263	0.00419907	ENSG00000151067	CACNA1C	YES	intron_variant	MODIFIER	Transcript	ENST00000480911.1	protein_coding	1390	NA	NA
004	L1	12	2275658	2440458	1	rs11062145	2297353	0.00374359	ENSG00000151067	CACNA1C	YES	intron_variant	MODIFIER	Transcript	ENST00000327702.7	protein_coding	1390	NA	NA
004	L1	12	2275658	2440458	1	rs11062145	2297353	0.00374359	ENSG00000151067	CACNA1C	YES	intron_variant	MODIFIER	Transcript	ENST00000335762.5	protein_coding	1390	NA	NA
004	L1	12	2275658	2440458	1	rs11062145	2297353	0.00374359	ENSG00000151067	CACNA1C	YES	intron_variant	MODIFIER	Transcript	ENST00000344100.3	protein_coding	1390	NA	NA
004	L1	12	2275658	2440458	1	rs11062145	2297353	0.00374359	ENSG00000151067	CACNA1C	YES	intron_variant	MODIFIER	Transcript	ENST00000347598.4	protein_coding	1390	NA	NA
004	L1	12	2275658	2440458	1	rs11062145	2297353	0.00374359	ENSG00000151067	CACNA1C	YES	intron_variant	MODIFIER	Transcript	ENST00000399591.1	protein_coding	1390	NA	NA
004	L1	12	2275658	2440458	1	rs11062145	2297353	0.00374359	ENSG00000151067	CACNA1C	YES	intron_variant	MODIFIER	Transcript	ENST00000399595.1	protein_coding	1390	NA	NA
004	L1	12	2275658	2440458	1	rs11062145	2297353	0.00374359	ENSG00000151067	CACNA1C	YES	intron_variant	MODIFIER	Transcript	ENST00000399597.1	protein_coding	1390	NA	NA
004	L1	12	2275658	2440458	1	rs11062145	2297353	0.00374359	ENSG00000151067	CACNA1C	YES	intron_variant	MODIFIER	Transcript	ENST00000399601.1	protein_coding	1390	NA	NA
004	L1	12	2275658	2440458	1	rs11062145	2297353	0.00374359	ENSG00000151067	CACNA1C	YES	intron_variant	MODIFIER	Transcript	ENST00000399603.1	protein_coding	1390	NA	NA
004	L1	12	2275658	2440458	1	rs11062145	2297353	0.00374359	ENSG00000151067	CACNA1C	YES	intron_variant	MODIFIER	Transcript	ENST00000399606.1	protein_coding	1390	NA	NA
004	L1	12	2275658	2440458	1	rs11062145	2297353	0.00374359	ENSG00000151067	CACNA1C	YES	intron_variant	MODIFIER	Transcript	ENST00000399617.1	protein_coding	1390	NA	NA
004	L1	12	2275658	2440458	1	rs11062145	2297353	0.00374359	ENSG00000151067	CACNA1C	YES	intron_variant	MODIFIER	Transcript	ENST00000399621.1	protein_coding	1390	NA	NA
004	L1	12	2275658	2440458	1	rs11062145	2297353	0.00374359	ENSG00000151067	CACNA1C	YES	intron_variant	MODIFIER	Transcript	ENST00000399629.1	protein_coding	1390	NA	NA
004	L1	12	2275658	2440458	1	rs11062145	2297353	0.00374359	ENSG00000151067	CACNA1C	YES	intron_variant	MODIFIER	Transcript	ENST00000399634.1	protein_coding	1390	NA	NA
004	L1	12	2275658	2440458	1	rs11062145	2297353	0.00374359	ENSG00000151067	CACNA1C	YES	intron_variant	MODIFIER	Transcript	ENST00000399637.1	protein_coding	1390	NA	NA
004	L1	12	2275658	2440458	1	rs11062145	2297353	0.00374359	ENSG00000151067	CACNA1C	YES	intron_variant	MODIFIER	Transcript	ENST00000399638.1	protein_coding	1390	NA	NA
004	L1	12	2275658	2440458	1	rs11062145	2297353	0.00374359	ENSG00000151067	CACNA1C	YES	intron_variant	MODIFIER	Transcript	ENST00000399641.1	protein_coding	1390	NA	NA
004	L1	12	2275658	2440458	1	rs11062145	2297353	0.00374359	ENSG00000151067	CACNA1C	YES	intron_variant	MODIFIER	Transcript	ENST00000399644.1	protein_coding	1390	NA	NA
004	L1	12	2275658	2440458	1	rs11062145	2297353	0.00374359	ENSG00000151067	CACNA1C	YES	intron_variant	MODIFIER	Transcript	ENST00000399649.1	protein_coding	1390	NA	NA
004	L1	12	2275658	2440458	1	rs11062145	2297353	0.00374359	ENSG00000151067	CACNA1C	YES	intron_variant	MODIFIER	Transcript	ENST00000399655.1	protein_coding	1390	NA	NA
004	L1	12	2275658	2440458	1	rs11062145	2297353	0.00374359	ENSG00000151067	CACNA1C	YES	intron_variant	MODIFIER	Transcript	ENST00000402845.3	protein_coding	1390	NA	NA
004	L1	12	2275658	2440458	1	rs11062145	2297353	0.00374359	ENSG00000151067	CACNA1C	YES	intron_variant	MODIFIER	Transcript	ENST00000406454.3	protein_coding	1390	NA	NA
004	L1	12	2275658	2440458	1	rs11062145	2297353	0.00374359	ENSG00000151067	CACNA1C	YES	intron_variant	MODIFIER	Transcript	ENST00000480911.1	protein_coding	1390	NA	NA
004	L1	12	2275658	2440458	1	rs1860002	2413803	0.00369336	ENSG00000151067	CACNA1C	YES	intron_variant	MODIFIER	Transcript	ENST00000327702.7	protein_coding	1390	NA	NA
004	L1	12	2275658	2440458	1	rs1860002	2413803	0.00369336	ENSG00000151067	CACNA1C	YES	intron_variant	MODIFIER	Transcript	ENST00000335762.5	protein_coding	1390	NA	NA
004	L1	12	2275658	2440458	1	rs1860002	2413803	0.00369336	ENSG00000151067	CACNA1C	YES	intron_variant	MODIFIER	Transcript	ENST00000344100.3	protein_coding	1390	NA	NA
004	L1	12	2275658	2440458	1	rs1860002	2413803	0.00369336	ENSG00000151067	CACNA1C	YES	intron_variant	MODIFIER	Transcript	ENST00000347598.4	protein_coding	1390	NA	NA
004	L1	12	2275658	2440458	1	rs1860002	2413803	0.00369336	ENSG00000151067	CACNA1C	YES	intron_variant	MODIFIER	Transcript	ENST00000399591.1	protein_coding	1390	NA	NA
004	L1	12	2275658	2440458	1	rs1860002	2413803	0.00369336	ENSG00000151067	CACNA1C	YES	intron_variant	MODIFIER	Transcript	ENST00000399595.1	protein_coding	1390	NA	NA
004	L1	12	2275658	2440458	1	rs1860002	2413803	0.00369336	ENSG00000151067	CACNA1C	YES	intron_variant	MODIFIER	Transcript	ENST00000399597.1	protein_coding	1390	NA	NA
004	L1	12	2275658	2440458	1	rs1860002	2413803	0.00369336	ENSG00000151067	CACNA1C	YES	intron_variant	MODIFIER	Transcript	ENST00000399601.1	protein_coding	1390	NA	NA
004	L1	12	2275658	2440458	1	rs1860002	2413803	0.00369336	ENSG00000151067	CACNA1C	YES	intron_variant	MODIFIER	Transcript	ENST00000399603.1	protein_coding	1390	NA	NA
004	L1	12	2275658	2440458	1	rs1860002	2413803	0.00369336	ENSG00000151067	CACNA1C	YES	intron_variant	MODIFIER	Transcript	ENST00000399606.1	protein_coding	1390	NA	NA
004	L1	12	2275658	2440458	1	rs1860002	2413803	0.00369336	ENSG00000151067	CACNA1C	YES	intron_variant	MODIFIER	Transcript	ENST00000399617.1	protein_coding	1390	NA	NA
004	L1	12	2275658	2440458	1	rs1860002	2413803	0.00369336	ENSG00000151067	CACNA1C	YES	intron_variant	MODIFIER	Transcript	ENST00000399621.1	protein_coding	1390	NA	NA
004	L1	12	2275658	2440458	1	rs1860002	2413803	0.00369336	ENSG00000151067	CACNA1C	YES	intron_variant	MODIFIER	Transcript	ENST00000399629.1	protein_coding	1390	NA	NA
004	L1	12	2275658	2440458	1	rs1860002	2413803	0.00369336	ENSG00000151067	CACNA1C	YES	intron_variant	MODIFIER	Transcript	ENST00000399634.1	protein_coding	1390	NA	NA
004	L1	12	2275658	2440458	1	rs1860002	2413803	0.00369336	ENSG00000151067	CACNA1C	YES	intron_variant	MODIFIER	Transcript	ENST00000399637.1	protein_coding	1390	NA	NA
004	L1	12	2275658	2440458	1	rs1860002	2413803	0.00369336	ENSG00000151067	CACNA1C	YES	intron_variant	MODIFIER	Transcript	ENST00000399638.1	protein_coding	1390	NA	NA
004	L1	12	2275658	2440458	1	rs1860002	2413803	0.00369336	ENSG00000151067	CACNA1C	YES	intron_variant	MODIFIER	Transcript	ENST00000399641.1	protein_coding	1390	NA	NA
004	L1	12	2275658	2440458	1	rs1860002	2413803	0.00369336	ENSG00000151067	CACNA1C	YES	intron_variant	MODIFIER	Transcript	ENST00000399644.1	protein_coding	1390	NA	NA
004	L1	12	2275658	2440458	1	rs1860002	2413803	0.00369336	ENSG00000151067	CACNA1C	YES	intron_variant	MODIFIER	Transcript	ENST00000399649.1	protein_coding	1390	NA	NA
004	L1	12	2275658	2440458	1	rs1860002	2413803	0.00369336	ENSG00000151067	CACNA1C	YES	intron_variant	MODIFIER	Transcript	ENST00000399655.1	protein_coding	1390	NA	NA
004	L1	12	2275658	2440458	1	rs1860002	2413803	0.00369336	ENSG00000151067	CACNA1C	YES	intron_variant	MODIFIER	Transcript	ENST00000402845.3	protein_coding	1390	NA	NA
004	L1	12	2275658	2440458	1	rs1860002	2413803	0.00369336	ENSG00000151067	CACNA1C	YES	intron_variant	MODIFIER	Transcript	ENST00000406454.3	protein_coding	1390	NA	NA
004	L1	12	2275658	2440458	1	rs1860002	2413803	0.00369336	ENSG00000151067	CACNA1C	YES	intron_variant	MODIFIER	Transcript	ENST00000480911.1	protein_coding	1390	NA	NA
004	L1	12	2275658	2440458	1	rs10459125	2309864	0.00337437	ENSG00000151067	CACNA1C	YES	intron_variant	MODIFIER	Transcript	ENST00000327702.7	protein_coding	1390	NA	NA
004	L1	12	2275658	2440458	1	rs10459125	2309864	0.00337437	ENSG00000151067	CACNA1C	YES	intron_variant	MODIFIER	Transcript	ENST00000335762.5	protein_coding	1390	NA	NA
004	L1	12	2275658	2440458	1	rs10459125	2309864	0.00337437	ENSG00000151067	CACNA1C	YES	intron_variant	MODIFIER	Transcript	ENST00000344100.3	protein_coding	1390	NA	NA
004	L1	12	2275658	2440458	1	rs10459125	2309864	0.00337437	ENSG00000151067	CACNA1C	YES	intron_variant	MODIFIER	Transcript	ENST00000347598.4	protein_coding	1390	NA	NA
004	L1	12	2275658	2440458	1	rs10459125	2309864	0.00337437	ENSG00000151067	CACNA1C	YES	intron_variant	MODIFIER	Transcript	ENST00000399591.1	protein_coding	1390	NA	NA
004	L1	12	2275658	2440458	1	rs10459125	2309864	0.00337437	ENSG00000151067	CACNA1C	YES	intron_variant	MODIFIER	Transcript	ENST00000399595.1	protein_coding	1390	NA	NA
004	L1	12	2275658	2440458	1	rs10459125	2309864	0.00337437	ENSG00000151067	CACNA1C	YES	intron_variant	MODIFIER	Transcript	ENST00000399597.1	protein_coding	1390	NA	NA
004	L1	12	2275658	2440458	1	rs10459125	2309864	0.00337437	ENSG00000151067	CACNA1C	YES	intron_variant	MODIFIER	Transcript	ENST00000399601.1	protein_coding	1390	NA	NA
004	L1	12	2275658	2440458	1	rs10459125	2309864	0.00337437	ENSG00000151067	CACNA1C	YES	intron_variant	MODIFIER	Transcript	ENST00000399603.1	protein_coding	1390	NA	NA
004	L1	12	2275658	2440458	1	rs10459125	2309864	0.00337437	ENSG00000151067	CACNA1C	YES	intron_variant	MODIFIER	Transcript	ENST00000399606.1	protein_coding	1390	NA	NA
004	L1	12	2275658	2440458	1	rs10459125	2309864	0.00337437	ENSG00000151067	CACNA1C	YES	intron_variant	MODIFIER	Transcript	ENST00000399617.1	protein_coding	1390	NA	NA
004	L1	12	2275658	2440458	1	rs10459125	2309864	0.00337437	ENSG00000151067	CACNA1C	YES	intron_variant	MODIFIER	Transcript	ENST00000399621.1	protein_coding	1390	NA	NA
004	L1	12	2275658	2440458	1	rs10459125	2309864	0.00337437	ENSG00000151067	CACNA1C	YES	intron_variant	MODIFIER	Transcript	ENST00000399629.1	protein_coding	1390	NA	NA
004	L1	12	2275658	2440458	1	rs10459125	2309864	0.00337437	ENSG00000151067	CACNA1C	YES	intron_variant	MODIFIER	Transcript	ENST00000399634.1	protein_coding	1390	NA	NA
004	L1	12	2275658	2440458	1	rs10459125	2309864	0.00337437	ENSG00000151067	CACNA1C	YES	intron_variant	MODIFIER	Transcript	ENST00000399637.1	protein_coding	1390	NA	NA
004	L1	12	2275658	2440458	1	rs10459125	2309864	0.00337437	ENSG00000151067	CACNA1C	YES	intron_variant	MODIFIER	Transcript	ENST00000399638.1	protein_coding	1390	NA	NA
004	L1	12	2275658	2440458	1	rs10459125	2309864	0.00337437	ENSG00000151067	CACNA1C	YES	intron_variant	MODIFIER	Transcript	ENST00000399641.1	protein_coding	1390	NA	NA
004	L1	12	2275658	2440458	1	rs10459125	2309864	0.00337437	ENSG00000151067	CACNA1C	YES	intron_variant	MODIFIER	Transcript	ENST00000399644.1	protein_coding	1390	NA	NA
004	L1	12	2275658	2440458	1	rs10459125	2309864	0.00337437	ENSG00000151067	CACNA1C	YES	intron_variant	MODIFIER	Transcript	ENST00000399649.1	protein_coding	1390	NA	NA
004	L1	12	2275658	2440458	1	rs10459125	2309864	0.00337437	ENSG00000151067	CACNA1C	YES	intron_variant	MODIFIER	Transcript	ENST00000399655.1	protein_coding	1390	NA	NA
004	L1	12	2275658	2440458	1	rs10459125	2309864	0.00337437	ENSG00000151067	CACNA1C	YES	intron_variant	MODIFIER	Transcript	ENST00000402845.3	protein_coding	1390	NA	NA
004	L1	12	2275658	2440458	1	rs10459125	2309864	0.00337437	ENSG00000151067	CACNA1C	YES	intron_variant	MODIFIER	Transcript	ENST00000406454.3	protein_coding	1390	NA	NA
004	L1	12	2275658	2440458	1	rs10459125	2309864	0.00337437	ENSG00000151067	CACNA1C	YES	intron_variant	MODIFIER	Transcript	ENST00000480911.1	protein_coding	1390	NA	NA
004	L1	12	2275658	2440458	1	rs2239021	2310529	0.00337281	ENSG00000151067	CACNA1C	YES	intron_variant	MODIFIER	Transcript	ENST00000327702.7	protein_coding	1390	NA	NA
004	L1	12	2275658	2440458	1	rs2239021	2310529	0.00337281	ENSG00000151067	CACNA1C	YES	intron_variant	MODIFIER	Transcript	ENST00000335762.5	protein_coding	1390	NA	NA
004	L1	12	2275658	2440458	1	rs2239021	2310529	0.00337281	ENSG00000151067	CACNA1C	YES	intron_variant	MODIFIER	Transcript	ENST00000344100.3	protein_coding	1390	NA	NA
004	L1	12	2275658	2440458	1	rs2239021	2310529	0.00337281	ENSG00000151067	CACNA1C	YES	intron_variant	MODIFIER	Transcript	ENST00000347598.4	protein_coding	1390	NA	NA
004	L1	12	2275658	2440458	1	rs2239021	2310529	0.00337281	ENSG00000151067	CACNA1C	YES	intron_variant	MODIFIER	Transcript	ENST00000399591.1	protein_coding	1390	NA	NA
004	L1	12	2275658	2440458	1	rs2239021	2310529	0.00337281	ENSG00000151067	CACNA1C	YES	intron_variant	MODIFIER	Transcript	ENST00000399595.1	protein_coding	1390	NA	NA
004	L1	12	2275658	2440458	1	rs2239021	2310529	0.00337281	ENSG00000151067	CACNA1C	YES	intron_variant	MODIFIER	Transcript	ENST00000399597.1	protein_coding	1390	NA	NA
004	L1	12	2275658	2440458	1	rs2239021	2310529	0.00337281	ENSG00000151067	CACNA1C	YES	intron_variant	MODIFIER	Transcript	ENST00000399601.1	protein_coding	1390	NA	NA
004	L1	12	2275658	2440458	1	rs2239021	2310529	0.00337281	ENSG00000151067	CACNA1C	YES	intron_variant	MODIFIER	Transcript	ENST00000399603.1	protein_coding	1390	NA	NA
004	L1	12	2275658	2440458	1	rs2239021	2310529	0.00337281	ENSG00000151067	CACNA1C	YES	intron_variant	MODIFIER	Transcript	ENST00000399606.1	protein_coding	1390	NA	NA
004	L1	12	2275658	2440458	1	rs2239021	2310529	0.00337281	ENSG00000151067	CACNA1C	YES	intron_variant	MODIFIER	Transcript	ENST00000399617.1	protein_coding	1390	NA	NA
004	L1	12	2275658	2440458	1	rs2239021	2310529	0.00337281	ENSG00000151067	CACNA1C	YES	intron_variant	MODIFIER	Transcript	ENST00000399621.1	protein_coding	1390	NA	NA
004	L1	12	2275658	2440458	1	rs2239021	2310529	0.00337281	ENSG00000151067	CACNA1C	YES	intron_variant	MODIFIER	Transcript	ENST00000399629.1	protein_coding	1390	NA	NA
004	L1	12	2275658	2440458	1	rs2239021	2310529	0.00337281	ENSG00000151067	CACNA1C	YES	intron_variant	MODIFIER	Transcript	ENST00000399634.1	protein_coding	1390	NA	NA
004	L1	12	2275658	2440458	1	rs2239021	2310529	0.00337281	ENSG00000151067	CACNA1C	YES	intron_variant	MODIFIER	Transcript	ENST00000399637.1	protein_coding	1390	NA	NA
004	L1	12	2275658	2440458	1	rs2239021	2310529	0.00337281	ENSG00000151067	CACNA1C	YES	intron_variant	MODIFIER	Transcript	ENST00000399638.1	protein_coding	1390	NA	NA
004	L1	12	2275658	2440458	1	rs2239021	2310529	0.00337281	ENSG00000151067	CACNA1C	YES	intron_variant	MODIFIER	Transcript	ENST00000399641.1	protein_coding	1390	NA	NA
004	L1	12	2275658	2440458	1	rs2239021	2310529	0.00337281	ENSG00000151067	CACNA1C	YES	intron_variant	MODIFIER	Transcript	ENST00000399644.1	protein_coding	1390	NA	NA
004	L1	12	2275658	2440458	1	rs2239021	2310529	0.00337281	ENSG00000151067	CACNA1C	YES	intron_variant	MODIFIER	Transcript	ENST00000399649.1	protein_coding	1390	NA	NA
004	L1	12	2275658	2440458	1	rs2239021	2310529	0.00337281	ENSG00000151067	CACNA1C	YES	intron_variant	MODIFIER	Transcript	ENST00000399655.1	protein_coding	1390	NA	NA
004	L1	12	2275658	2440458	1	rs2239021	2310529	0.00337281	ENSG00000151067	CACNA1C	YES	intron_variant	MODIFIER	Transcript	ENST00000402845.3	protein_coding	1390	NA	NA
004	L1	12	2275658	2440458	1	rs2239021	2310529	0.00337281	ENSG00000151067	CACNA1C	YES	intron_variant	MODIFIER	Transcript	ENST00000406454.3	protein_coding	1390	NA	NA
004	L1	12	2275658	2440458	1	rs2239021	2310529	0.00337281	ENSG00000151067	CACNA1C	YES	intron_variant	MODIFIER	Transcript	ENST00000480911.1	protein_coding	1390	NA	NA
004	L1	12	2275658	2440458	1	rs2239020	2310452	0.00337087	ENSG00000151067	CACNA1C	YES	intron_variant	MODIFIER	Transcript	ENST00000327702.7	protein_coding	1390	NA	NA
004	L1	12	2275658	2440458	1	rs2239020	2310452	0.00337087	ENSG00000151067	CACNA1C	YES	intron_variant	MODIFIER	Transcript	ENST00000335762.5	protein_coding	1390	NA	NA
004	L1	12	2275658	2440458	1	rs2239020	2310452	0.00337087	ENSG00000151067	CACNA1C	YES	intron_variant	MODIFIER	Transcript	ENST00000344100.3	protein_coding	1390	NA	NA
004	L1	12	2275658	2440458	1	rs2239020	2310452	0.00337087	ENSG00000151067	CACNA1C	YES	intron_variant	MODIFIER	Transcript	ENST00000347598.4	protein_coding	1390	NA	NA
004	L1	12	2275658	2440458	1	rs2239020	2310452	0.00337087	ENSG00000151067	CACNA1C	YES	intron_variant	MODIFIER	Transcript	ENST00000399591.1	protein_coding	1390	NA	NA
004	L1	12	2275658	2440458	1	rs2239020	2310452	0.00337087	ENSG00000151067	CACNA1C	YES	intron_variant	MODIFIER	Transcript	ENST00000399595.1	protein_coding	1390	NA	NA
004	L1	12	2275658	2440458	1	rs2239020	2310452	0.00337087	ENSG00000151067	CACNA1C	YES	intron_variant	MODIFIER	Transcript	ENST00000399597.1	protein_coding	1390	NA	NA
004	L1	12	2275658	2440458	1	rs2239020	2310452	0.00337087	ENSG00000151067	CACNA1C	YES	intron_variant	MODIFIER	Transcript	ENST00000399601.1	protein_coding	1390	NA	NA
004	L1	12	2275658	2440458	1	rs2239020	2310452	0.00337087	ENSG00000151067	CACNA1C	YES	intron_variant	MODIFIER	Transcript	ENST00000399603.1	protein_coding	1390	NA	NA
004	L1	12	2275658	2440458	1	rs2239020	2310452	0.00337087	ENSG00000151067	CACNA1C	YES	intron_variant	MODIFIER	Transcript	ENST00000399606.1	protein_coding	1390	NA	NA
004	L1	12	2275658	2440458	1	rs2239020	2310452	0.00337087	ENSG00000151067	CACNA1C	YES	intron_variant	MODIFIER	Transcript	ENST00000399617.1	protein_coding	1390	NA	NA
004	L1	12	2275658	2440458	1	rs2239020	2310452	0.00337087	ENSG00000151067	CACNA1C	YES	intron_variant	MODIFIER	Transcript	ENST00000399621.1	protein_coding	1390	NA	NA
004	L1	12	2275658	2440458	1	rs2239020	2310452	0.00337087	ENSG00000151067	CACNA1C	YES	intron_variant	MODIFIER	Transcript	ENST00000399629.1	protein_coding	1390	NA	NA
004	L1	12	2275658	2440458	1	rs2239020	2310452	0.00337087	ENSG00000151067	CACNA1C	YES	intron_variant	MODIFIER	Transcript	ENST00000399634.1	protein_coding	1390	NA	NA
004	L1	12	2275658	2440458	1	rs2239020	2310452	0.00337087	ENSG00000151067	CACNA1C	YES	intron_variant	MODIFIER	Transcript	ENST00000399637.1	protein_coding	1390	NA	NA
004	L1	12	2275658	2440458	1	rs2239020	2310452	0.00337087	ENSG00000151067	CACNA1C	YES	intron_variant	MODIFIER	Transcript	ENST00000399638.1	protein_coding	1390	NA	NA
004	L1	12	2275658	2440458	1	rs2239020	2310452	0.00337087	ENSG00000151067	CACNA1C	YES	intron_variant	MODIFIER	Transcript	ENST00000399641.1	protein_coding	1390	NA	NA
004	L1	12	2275658	2440458	1	rs2239020	2310452	0.00337087	ENSG00000151067	CACNA1C	YES	intron_variant	MODIFIER	Transcript	ENST00000399644.1	protein_coding	1390	NA	NA
004	L1	12	2275658	2440458	1	rs2239020	2310452	0.00337087	ENSG00000151067	CACNA1C	YES	intron_variant	MODIFIER	Transcript	ENST00000399649.1	protein_coding	1390	NA	NA
004	L1	12	2275658	2440458	1	rs2239020	2310452	0.00337087	ENSG00000151067	CACNA1C	YES	intron_variant	MODIFIER	Transcript	ENST00000399655.1	protein_coding	1390	NA	NA
004	L1	12	2275658	2440458	1	rs2239020	2310452	0.00337087	ENSG00000151067	CACNA1C	YES	intron_variant	MODIFIER	Transcript	ENST00000402845.3	protein_coding	1390	NA	NA
004	L1	12	2275658	2440458	1	rs2239020	2310452	0.00337087	ENSG00000151067	CACNA1C	YES	intron_variant	MODIFIER	Transcript	ENST00000406454.3	protein_coding	1390	NA	NA
004	L1	12	2275658	2440458	1	rs2239020	2310452	0.00337087	ENSG00000151067	CACNA1C	YES	intron_variant	MODIFIER	Transcript	ENST00000480911.1	protein_coding	1390	NA	NA
004	L1	12	2275658	2440458	1	rs2239022	2310551	0.00336943	ENSG00000151067	CACNA1C	YES	intron_variant	MODIFIER	Transcript	ENST00000327702.7	protein_coding	1390	NA	NA
004	L1	12	2275658	2440458	1	rs2239022	2310551	0.00336943	ENSG00000151067	CACNA1C	YES	intron_variant	MODIFIER	Transcript	ENST00000335762.5	protein_coding	1390	NA	NA
004	L1	12	2275658	2440458	1	rs2239022	2310551	0.00336943	ENSG00000151067	CACNA1C	YES	intron_variant	MODIFIER	Transcript	ENST00000344100.3	protein_coding	1390	NA	NA
004	L1	12	2275658	2440458	1	rs2239022	2310551	0.00336943	ENSG00000151067	CACNA1C	YES	intron_variant	MODIFIER	Transcript	ENST00000347598.4	protein_coding	1390	NA	NA
004	L1	12	2275658	2440458	1	rs2239022	2310551	0.00336943	ENSG00000151067	CACNA1C	YES	intron_variant	MODIFIER	Transcript	ENST00000399591.1	protein_coding	1390	NA	NA
004	L1	12	2275658	2440458	1	rs2239022	2310551	0.00336943	ENSG00000151067	CACNA1C	YES	intron_variant	MODIFIER	Transcript	ENST00000399595.1	protein_coding	1390	NA	NA
004	L1	12	2275658	2440458	1	rs2239022	2310551	0.00336943	ENSG00000151067	CACNA1C	YES	intron_variant	MODIFIER	Transcript	ENST00000399597.1	protein_coding	1390	NA	NA
004	L1	12	2275658	2440458	1	rs2239022	2310551	0.00336943	ENSG00000151067	CACNA1C	YES	intron_variant	MODIFIER	Transcript	ENST00000399601.1	protein_coding	1390	NA	NA
004	L1	12	2275658	2440458	1	rs2239022	2310551	0.00336943	ENSG00000151067	CACNA1C	YES	intron_variant	MODIFIER	Transcript	ENST00000399603.1	protein_coding	1390	NA	NA
004	L1	12	2275658	2440458	1	rs2239022	2310551	0.00336943	ENSG00000151067	CACNA1C	YES	intron_variant	MODIFIER	Transcript	ENST00000399606.1	protein_coding	1390	NA	NA
004	L1	12	2275658	2440458	1	rs2239022	2310551	0.00336943	ENSG00000151067	CACNA1C	YES	intron_variant	MODIFIER	Transcript	ENST00000399617.1	protein_coding	1390	NA	NA
004	L1	12	2275658	2440458	1	rs2239022	2310551	0.00336943	ENSG00000151067	CACNA1C	YES	intron_variant	MODIFIER	Transcript	ENST00000399621.1	protein_coding	1390	NA	NA
004	L1	12	2275658	2440458	1	rs2239022	2310551	0.00336943	ENSG00000151067	CACNA1C	YES	intron_variant	MODIFIER	Transcript	ENST00000399629.1	protein_coding	1390	NA	NA
004	L1	12	2275658	2440458	1	rs2239022	2310551	0.00336943	ENSG00000151067	CACNA1C	YES	intron_variant	MODIFIER	Transcript	ENST00000399634.1	protein_coding	1390	NA	NA
004	L1	12	2275658	2440458	1	rs2239022	2310551	0.00336943	ENSG00000151067	CACNA1C	YES	intron_variant	MODIFIER	Transcript	ENST00000399637.1	protein_coding	1390	NA	NA
004	L1	12	2275658	2440458	1	rs2239022	2310551	0.00336943	ENSG00000151067	CACNA1C	YES	intron_variant	MODIFIER	Transcript	ENST00000399638.1	protein_coding	1390	NA	NA
004	L1	12	2275658	2440458	1	rs2239022	2310551	0.00336943	ENSG00000151067	CACNA1C	YES	intron_variant	MODIFIER	Transcript	ENST00000399641.1	protein_coding	1390	NA	NA
004	L1	12	2275658	2440458	1	rs2239022	2310551	0.00336943	ENSG00000151067	CACNA1C	YES	intron_variant	MODIFIER	Transcript	ENST00000399644.1	protein_coding	1390	NA	NA
004	L1	12	2275658	2440458	1	rs2239022	2310551	0.00336943	ENSG00000151067	CACNA1C	YES	intron_variant	MODIFIER	Transcript	ENST00000399649.1	protein_coding	1390	NA	NA
004	L1	12	2275658	2440458	1	rs2239022	2310551	0.00336943	ENSG00000151067	CACNA1C	YES	intron_variant	MODIFIER	Transcript	ENST00000399655.1	protein_coding	1390	NA	NA
004	L1	12	2275658	2440458	1	rs2239022	2310551	0.00336943	ENSG00000151067	CACNA1C	YES	intron_variant	MODIFIER	Transcript	ENST00000402845.3	protein_coding	1390	NA	NA
004	L1	12	2275658	2440458	1	rs2239022	2310551	0.00336943	ENSG00000151067	CACNA1C	YES	intron_variant	MODIFIER	Transcript	ENST00000406454.3	protein_coding	1390	NA	NA
004	L1	12	2275658	2440458	1	rs2239022	2310551	0.00336943	ENSG00000151067	CACNA1C	YES	intron_variant	MODIFIER	Transcript	ENST00000480911.1	protein_coding	1390	NA	NA
004	L1	12	2275658	2440458	1	rs2098013	2309023	0.00322544	ENSG00000151067	CACNA1C	YES	intron_variant	MODIFIER	Transcript	ENST00000327702.7	protein_coding	1390	NA	NA
004	L1	12	2275658	2440458	1	rs2098013	2309023	0.00322544	ENSG00000151067	CACNA1C	YES	intron_variant	MODIFIER	Transcript	ENST00000335762.5	protein_coding	1390	NA	NA
004	L1	12	2275658	2440458	1	rs2098013	2309023	0.00322544	ENSG00000151067	CACNA1C	YES	intron_variant	MODIFIER	Transcript	ENST00000344100.3	protein_coding	1390	NA	NA
004	L1	12	2275658	2440458	1	rs2098013	2309023	0.00322544	ENSG00000151067	CACNA1C	YES	intron_variant	MODIFIER	Transcript	ENST00000347598.4	protein_coding	1390	NA	NA
004	L1	12	2275658	2440458	1	rs2098013	2309023	0.00322544	ENSG00000151067	CACNA1C	YES	intron_variant	MODIFIER	Transcript	ENST00000399591.1	protein_coding	1390	NA	NA
004	L1	12	2275658	2440458	1	rs2098013	2309023	0.00322544	ENSG00000151067	CACNA1C	YES	intron_variant	MODIFIER	Transcript	ENST00000399595.1	protein_coding	1390	NA	NA
004	L1	12	2275658	2440458	1	rs2098013	2309023	0.00322544	ENSG00000151067	CACNA1C	YES	intron_variant	MODIFIER	Transcript	ENST00000399597.1	protein_coding	1390	NA	NA
004	L1	12	2275658	2440458	1	rs2098013	2309023	0.00322544	ENSG00000151067	CACNA1C	YES	intron_variant	MODIFIER	Transcript	ENST00000399601.1	protein_coding	1390	NA	NA
004	L1	12	2275658	2440458	1	rs2098013	2309023	0.00322544	ENSG00000151067	CACNA1C	YES	intron_variant	MODIFIER	Transcript	ENST00000399603.1	protein_coding	1390	NA	NA
004	L1	12	2275658	2440458	1	rs2098013	2309023	0.00322544	ENSG00000151067	CACNA1C	YES	intron_variant	MODIFIER	Transcript	ENST00000399606.1	protein_coding	1390	NA	NA
004	L1	12	2275658	2440458	1	rs2098013	2309023	0.00322544	ENSG00000151067	CACNA1C	YES	intron_variant	MODIFIER	Transcript	ENST00000399617.1	protein_coding	1390	NA	NA
004	L1	12	2275658	2440458	1	rs2098013	2309023	0.00322544	ENSG00000151067	CACNA1C	YES	intron_variant	MODIFIER	Transcript	ENST00000399621.1	protein_coding	1390	NA	NA
004	L1	12	2275658	2440458	1	rs2098013	2309023	0.00322544	ENSG00000151067	CACNA1C	YES	intron_variant	MODIFIER	Transcript	ENST00000399629.1	protein_coding	1390	NA	NA
004	L1	12	2275658	2440458	1	rs2098013	2309023	0.00322544	ENSG00000151067	CACNA1C	YES	intron_variant	MODIFIER	Transcript	ENST00000399634.1	protein_coding	1390	NA	NA
004	L1	12	2275658	2440458	1	rs2098013	2309023	0.00322544	ENSG00000151067	CACNA1C	YES	intron_variant	MODIFIER	Transcript	ENST00000399637.1	protein_coding	1390	NA	NA
004	L1	12	2275658	2440458	1	rs2098013	2309023	0.00322544	ENSG00000151067	CACNA1C	YES	intron_variant	MODIFIER	Transcript	ENST00000399638.1	protein_coding	1390	NA	NA
004	L1	12	2275658	2440458	1	rs2098013	2309023	0.00322544	ENSG00000151067	CACNA1C	YES	intron_variant	MODIFIER	Transcript	ENST00000399641.1	protein_coding	1390	NA	NA
004	L1	12	2275658	2440458	1	rs2098013	2309023	0.00322544	ENSG00000151067	CACNA1C	YES	intron_variant	MODIFIER	Transcript	ENST00000399644.1	protein_coding	1390	NA	NA
004	L1	12	2275658	2440458	1	rs2098013	2309023	0.00322544	ENSG00000151067	CACNA1C	YES	intron_variant	MODIFIER	Transcript	ENST00000399649.1	protein_coding	1390	NA	NA
004	L1	12	2275658	2440458	1	rs2098013	2309023	0.00322544	ENSG00000151067	CACNA1C	YES	intron_variant	MODIFIER	Transcript	ENST00000399655.1	protein_coding	1390	NA	NA
004	L1	12	2275658	2440458	1	rs2098013	2309023	0.00322544	ENSG00000151067	CACNA1C	YES	intron_variant	MODIFIER	Transcript	ENST00000402845.3	protein_coding	1390	NA	NA
004	L1	12	2275658	2440458	1	rs2098013	2309023	0.00322544	ENSG00000151067	CACNA1C	YES	intron_variant	MODIFIER	Transcript	ENST00000406454.3	protein_coding	1390	NA	NA
004	L1	12	2275658	2440458	1	rs2098013	2309023	0.00322544	ENSG00000151067	CACNA1C	YES	intron_variant	MODIFIER	Transcript	ENST00000480911.1	protein_coding	1390	NA	NA
004	L1	12	2275658	2440458	1	rs2239023	2310616	0.00318411	ENSG00000151067	CACNA1C	YES	intron_variant	MODIFIER	Transcript	ENST00000327702.7	protein_coding	1390	NA	NA
004	L1	12	2275658	2440458	1	rs2239023	2310616	0.00318411	ENSG00000151067	CACNA1C	YES	intron_variant	MODIFIER	Transcript	ENST00000335762.5	protein_coding	1390	NA	NA
004	L1	12	2275658	2440458	1	rs2239023	2310616	0.00318411	ENSG00000151067	CACNA1C	YES	intron_variant	MODIFIER	Transcript	ENST00000344100.3	protein_coding	1390	NA	NA
004	L1	12	2275658	2440458	1	rs2239023	2310616	0.00318411	ENSG00000151067	CACNA1C	YES	intron_variant	MODIFIER	Transcript	ENST00000347598.4	protein_coding	1390	NA	NA
004	L1	12	2275658	2440458	1	rs2239023	2310616	0.00318411	ENSG00000151067	CACNA1C	YES	intron_variant	MODIFIER	Transcript	ENST00000399591.1	protein_coding	1390	NA	NA
004	L1	12	2275658	2440458	1	rs2239023	2310616	0.00318411	ENSG00000151067	CACNA1C	YES	intron_variant	MODIFIER	Transcript	ENST00000399595.1	protein_coding	1390	NA	NA
004	L1	12	2275658	2440458	1	rs2239023	2310616	0.00318411	ENSG00000151067	CACNA1C	YES	intron_variant	MODIFIER	Transcript	ENST00000399597.1	protein_coding	1390	NA	NA
004	L1	12	2275658	2440458	1	rs2239023	2310616	0.00318411	ENSG00000151067	CACNA1C	YES	intron_variant	MODIFIER	Transcript	ENST00000399601.1	protein_coding	1390	NA	NA
004	L1	12	2275658	2440458	1	rs2239023	2310616	0.00318411	ENSG00000151067	CACNA1C	YES	intron_variant	MODIFIER	Transcript	ENST00000399603.1	protein_coding	1390	NA	NA
004	L1	12	2275658	2440458	1	rs2239023	2310616	0.00318411	ENSG00000151067	CACNA1C	YES	intron_variant	MODIFIER	Transcript	ENST00000399606.1	protein_coding	1390	NA	NA
004	L1	12	2275658	2440458	1	rs2239023	2310616	0.00318411	ENSG00000151067	CACNA1C	YES	intron_variant	MODIFIER	Transcript	ENST00000399617.1	protein_coding	1390	NA	NA
004	L1	12	2275658	2440458	1	rs2239023	2310616	0.00318411	ENSG00000151067	CACNA1C	YES	intron_variant	MODIFIER	Transcript	ENST00000399621.1	protein_coding	1390	NA	NA
004	L1	12	2275658	2440458	1	rs2239023	2310616	0.00318411	ENSG00000151067	CACNA1C	YES	intron_variant	MODIFIER	Transcript	ENST00000399629.1	protein_coding	1390	NA	NA
004	L1	12	2275658	2440458	1	rs2239023	2310616	0.00318411	ENSG00000151067	CACNA1C	YES	intron_variant	MODIFIER	Transcript	ENST00000399634.1	protein_coding	1390	NA	NA
004	L1	12	2275658	2440458	1	rs2239023	2310616	0.00318411	ENSG00000151067	CACNA1C	YES	intron_variant	MODIFIER	Transcript	ENST00000399637.1	protein_coding	1390	NA	NA
004	L1	12	2275658	2440458	1	rs2239023	2310616	0.00318411	ENSG00000151067	CACNA1C	YES	intron_variant	MODIFIER	Transcript	ENST00000399638.1	protein_coding	1390	NA	NA
004	L1	12	2275658	2440458	1	rs2239023	2310616	0.00318411	ENSG00000151067	CACNA1C	YES	intron_variant	MODIFIER	Transcript	ENST00000399641.1	protein_coding	1390	NA	NA
004	L1	12	2275658	2440458	1	rs2239023	2310616	0.00318411	ENSG00000151067	CACNA1C	YES	intron_variant	MODIFIER	Transcript	ENST00000399644.1	protein_coding	1390	NA	NA
004	L1	12	2275658	2440458	1	rs2239023	2310616	0.00318411	ENSG00000151067	CACNA1C	YES	intron_variant	MODIFIER	Transcript	ENST00000399649.1	protein_coding	1390	NA	NA
004	L1	12	2275658	2440458	1	rs2239023	2310616	0.00318411	ENSG00000151067	CACNA1C	YES	intron_variant	MODIFIER	Transcript	ENST00000399655.1	protein_coding	1390	NA	NA
004	L1	12	2275658	2440458	1	rs2239023	2310616	0.00318411	ENSG00000151067	CACNA1C	YES	intron_variant	MODIFIER	Transcript	ENST00000402845.3	protein_coding	1390	NA	NA
004	L1	12	2275658	2440458	1	rs2239023	2310616	0.00318411	ENSG00000151067	CACNA1C	YES	intron_variant	MODIFIER	Transcript	ENST00000406454.3	protein_coding	1390	NA	NA
004	L1	12	2275658	2440458	1	rs2239023	2310616	0.00318411	ENSG00000151067	CACNA1C	YES	intron_variant	MODIFIER	Transcript	ENST00000480911.1	protein_coding	1390	NA	NA
004	L1	12	2275658	2440458	1	rs10848631	2314825	0.0031161	ENSG00000151067	CACNA1C	YES	intron_variant	MODIFIER	Transcript	ENST00000327702.7	protein_coding	1390	NA	NA
004	L1	12	2275658	2440458	1	rs10848631	2314825	0.0031161	ENSG00000151067	CACNA1C	YES	intron_variant	MODIFIER	Transcript	ENST00000335762.5	protein_coding	1390	NA	NA
004	L1	12	2275658	2440458	1	rs10848631	2314825	0.0031161	ENSG00000151067	CACNA1C	YES	intron_variant	MODIFIER	Transcript	ENST00000344100.3	protein_coding	1390	NA	NA
004	L1	12	2275658	2440458	1	rs10848631	2314825	0.0031161	ENSG00000151067	CACNA1C	YES	intron_variant	MODIFIER	Transcript	ENST00000347598.4	protein_coding	1390	NA	NA
004	L1	12	2275658	2440458	1	rs10848631	2314825	0.0031161	ENSG00000151067	CACNA1C	YES	intron_variant	MODIFIER	Transcript	ENST00000399591.1	protein_coding	1390	NA	NA
004	L1	12	2275658	2440458	1	rs10848631	2314825	0.0031161	ENSG00000151067	CACNA1C	YES	intron_variant	MODIFIER	Transcript	ENST00000399595.1	protein_coding	1390	NA	NA
004	L1	12	2275658	2440458	1	rs10848631	2314825	0.0031161	ENSG00000151067	CACNA1C	YES	intron_variant	MODIFIER	Transcript	ENST00000399597.1	protein_coding	1390	NA	NA
004	L1	12	2275658	2440458	1	rs10848631	2314825	0.0031161	ENSG00000151067	CACNA1C	YES	intron_variant	MODIFIER	Transcript	ENST00000399601.1	protein_coding	1390	NA	NA
004	L1	12	2275658	2440458	1	rs10848631	2314825	0.0031161	ENSG00000151067	CACNA1C	YES	intron_variant	MODIFIER	Transcript	ENST00000399603.1	protein_coding	1390	NA	NA
004	L1	12	2275658	2440458	1	rs10848631	2314825	0.0031161	ENSG00000151067	CACNA1C	YES	intron_variant	MODIFIER	Transcript	ENST00000399606.1	protein_coding	1390	NA	NA
004	L1	12	2275658	2440458	1	rs10848631	2314825	0.0031161	ENSG00000151067	CACNA1C	YES	intron_variant	MODIFIER	Transcript	ENST00000399617.1	protein_coding	1390	NA	NA
004	L1	12	2275658	2440458	1	rs10848631	2314825	0.0031161	ENSG00000151067	CACNA1C	YES	intron_variant	MODIFIER	Transcript	ENST00000399621.1	protein_coding	1390	NA	NA
004	L1	12	2275658	2440458	1	rs10848631	2314825	0.0031161	ENSG00000151067	CACNA1C	YES	intron_variant	MODIFIER	Transcript	ENST00000399629.1	protein_coding	1390	NA	NA
004	L1	12	2275658	2440458	1	rs10848631	2314825	0.0031161	ENSG00000151067	CACNA1C	YES	intron_variant	MODIFIER	Transcript	ENST00000399634.1	protein_coding	1390	NA	NA
004	L1	12	2275658	2440458	1	rs10848631	2314825	0.0031161	ENSG00000151067	CACNA1C	YES	intron_variant	MODIFIER	Transcript	ENST00000399637.1	protein_coding	1390	NA	NA
004	L1	12	2275658	2440458	1	rs10848631	2314825	0.0031161	ENSG00000151067	CACNA1C	YES	intron_variant	MODIFIER	Transcript	ENST00000399638.1	protein_coding	1390	NA	NA
004	L1	12	2275658	2440458	1	rs10848631	2314825	0.0031161	ENSG00000151067	CACNA1C	YES	intron_variant	MODIFIER	Transcript	ENST00000399641.1	protein_coding	1390	NA	NA
004	L1	12	2275658	2440458	1	rs10848631	2314825	0.0031161	ENSG00000151067	CACNA1C	YES	intron_variant	MODIFIER	Transcript	ENST00000399644.1	protein_coding	1390	NA	NA
004	L1	12	2275658	2440458	1	rs10848631	2314825	0.0031161	ENSG00000151067	CACNA1C	YES	intron_variant	MODIFIER	Transcript	ENST00000399649.1	protein_coding	1390	NA	NA
004	L1	12	2275658	2440458	1	rs10848631	2314825	0.0031161	ENSG00000151067	CACNA1C	YES	intron_variant	MODIFIER	Transcript	ENST00000399655.1	protein_coding	1390	NA	NA
004	L1	12	2275658	2440458	1	rs10848631	2314825	0.0031161	ENSG00000151067	CACNA1C	YES	intron_variant	MODIFIER	Transcript	ENST00000402845.3	protein_coding	1390	NA	NA
004	L1	12	2275658	2440458	1	rs10848631	2314825	0.0031161	ENSG00000151067	CACNA1C	YES	intron_variant	MODIFIER	Transcript	ENST00000406454.3	protein_coding	1390	NA	NA
004	L1	12	2275658	2440458	1	rs10848631	2314825	0.0031161	ENSG00000151067	CACNA1C	YES	intron_variant	MODIFIER	Transcript	ENST00000480911.1	protein_coding	1390	NA	NA
004	L1	12	2275658	2440458	1	rs10848627	2312408	0.0029946	ENSG00000151067	CACNA1C	YES	intron_variant	MODIFIER	Transcript	ENST00000327702.7	protein_coding	1390	NA	NA
004	L1	12	2275658	2440458	1	rs10848627	2312408	0.0029946	ENSG00000151067	CACNA1C	YES	intron_variant	MODIFIER	Transcript	ENST00000335762.5	protein_coding	1390	NA	NA
004	L1	12	2275658	2440458	1	rs10848627	2312408	0.0029946	ENSG00000151067	CACNA1C	YES	intron_variant	MODIFIER	Transcript	ENST00000344100.3	protein_coding	1390	NA	NA
004	L1	12	2275658	2440458	1	rs10848627	2312408	0.0029946	ENSG00000151067	CACNA1C	YES	intron_variant	MODIFIER	Transcript	ENST00000347598.4	protein_coding	1390	NA	NA
004	L1	12	2275658	2440458	1	rs10848627	2312408	0.0029946	ENSG00000151067	CACNA1C	YES	intron_variant	MODIFIER	Transcript	ENST00000399591.1	protein_coding	1390	NA	NA
004	L1	12	2275658	2440458	1	rs10848627	2312408	0.0029946	ENSG00000151067	CACNA1C	YES	intron_variant	MODIFIER	Transcript	ENST00000399595.1	protein_coding	1390	NA	NA
004	L1	12	2275658	2440458	1	rs10848627	2312408	0.0029946	ENSG00000151067	CACNA1C	YES	intron_variant	MODIFIER	Transcript	ENST00000399597.1	protein_coding	1390	NA	NA
004	L1	12	2275658	2440458	1	rs10848627	2312408	0.0029946	ENSG00000151067	CACNA1C	YES	intron_variant	MODIFIER	Transcript	ENST00000399601.1	protein_coding	1390	NA	NA
004	L1	12	2275658	2440458	1	rs10848627	2312408	0.0029946	ENSG00000151067	CACNA1C	YES	intron_variant	MODIFIER	Transcript	ENST00000399603.1	protein_coding	1390	NA	NA
004	L1	12	2275658	2440458	1	rs10848627	2312408	0.0029946	ENSG00000151067	CACNA1C	YES	intron_variant	MODIFIER	Transcript	ENST00000399606.1	protein_coding	1390	NA	NA
004	L1	12	2275658	2440458	1	rs10848627	2312408	0.0029946	ENSG00000151067	CACNA1C	YES	intron_variant	MODIFIER	Transcript	ENST00000399617.1	protein_coding	1390	NA	NA
004	L1	12	2275658	2440458	1	rs10848627	2312408	0.0029946	ENSG00000151067	CACNA1C	YES	intron_variant	MODIFIER	Transcript	ENST00000399621.1	protein_coding	1390	NA	NA
004	L1	12	2275658	2440458	1	rs10848627	2312408	0.0029946	ENSG00000151067	CACNA1C	YES	intron_variant	MODIFIER	Transcript	ENST00000399629.1	protein_coding	1390	NA	NA
004	L1	12	2275658	2440458	1	rs10848627	2312408	0.0029946	ENSG00000151067	CACNA1C	YES	intron_variant	MODIFIER	Transcript	ENST00000399634.1	protein_coding	1390	NA	NA
004	L1	12	2275658	2440458	1	rs10848627	2312408	0.0029946	ENSG00000151067	CACNA1C	YES	intron_variant	MODIFIER	Transcript	ENST00000399637.1	protein_coding	1390	NA	NA
004	L1	12	2275658	2440458	1	rs10848627	2312408	0.0029946	ENSG00000151067	CACNA1C	YES	intron_variant	MODIFIER	Transcript	ENST00000399638.1	protein_coding	1390	NA	NA
004	L1	12	2275658	2440458	1	rs10848627	2312408	0.0029946	ENSG00000151067	CACNA1C	YES	intron_variant	MODIFIER	Transcript	ENST00000399641.1	protein_coding	1390	NA	NA
004	L1	12	2275658	2440458	1	rs10848627	2312408	0.0029946	ENSG00000151067	CACNA1C	YES	intron_variant	MODIFIER	Transcript	ENST00000399644.1	protein_coding	1390	NA	NA
004	L1	12	2275658	2440458	1	rs10848627	2312408	0.0029946	ENSG00000151067	CACNA1C	YES	intron_variant	MODIFIER	Transcript	ENST00000399649.1	protein_coding	1390	NA	NA
004	L1	12	2275658	2440458	1	rs10848627	2312408	0.0029946	ENSG00000151067	CACNA1C	YES	intron_variant	MODIFIER	Transcript	ENST00000399655.1	protein_coding	1390	NA	NA
004	L1	12	2275658	2440458	1	rs10848627	2312408	0.0029946	ENSG00000151067	CACNA1C	YES	intron_variant	MODIFIER	Transcript	ENST00000402845.3	protein_coding	1390	NA	NA
004	L1	12	2275658	2440458	1	rs10848627	2312408	0.0029946	ENSG00000151067	CACNA1C	YES	intron_variant	MODIFIER	Transcript	ENST00000406454.3	protein_coding	1390	NA	NA
004	L1	12	2275658	2440458	1	rs10848627	2312408	0.0029946	ENSG00000151067	CACNA1C	YES	intron_variant	MODIFIER	Transcript	ENST00000480911.1	protein_coding	1390	NA	NA
004	L1	12	2275658	2440458	1	rs12422554	2312620	0.00299424	ENSG00000151067	CACNA1C	YES	intron_variant	MODIFIER	Transcript	ENST00000327702.7	protein_coding	1390	NA	NA
004	L1	12	2275658	2440458	1	rs12422554	2312620	0.00299424	ENSG00000151067	CACNA1C	YES	intron_variant	MODIFIER	Transcript	ENST00000335762.5	protein_coding	1390	NA	NA
004	L1	12	2275658	2440458	1	rs12422554	2312620	0.00299424	ENSG00000151067	CACNA1C	YES	intron_variant	MODIFIER	Transcript	ENST00000344100.3	protein_coding	1390	NA	NA
004	L1	12	2275658	2440458	1	rs12422554	2312620	0.00299424	ENSG00000151067	CACNA1C	YES	intron_variant	MODIFIER	Transcript	ENST00000347598.4	protein_coding	1390	NA	NA
004	L1	12	2275658	2440458	1	rs12422554	2312620	0.00299424	ENSG00000151067	CACNA1C	YES	intron_variant	MODIFIER	Transcript	ENST00000399591.1	protein_coding	1390	NA	NA
004	L1	12	2275658	2440458	1	rs12422554	2312620	0.00299424	ENSG00000151067	CACNA1C	YES	intron_variant	MODIFIER	Transcript	ENST00000399595.1	protein_coding	1390	NA	NA
004	L1	12	2275658	2440458	1	rs12422554	2312620	0.00299424	ENSG00000151067	CACNA1C	YES	intron_variant	MODIFIER	Transcript	ENST00000399597.1	protein_coding	1390	NA	NA
004	L1	12	2275658	2440458	1	rs12422554	2312620	0.00299424	ENSG00000151067	CACNA1C	YES	intron_variant	MODIFIER	Transcript	ENST00000399601.1	protein_coding	1390	NA	NA
004	L1	12	2275658	2440458	1	rs12422554	2312620	0.00299424	ENSG00000151067	CACNA1C	YES	intron_variant	MODIFIER	Transcript	ENST00000399603.1	protein_coding	1390	NA	NA
004	L1	12	2275658	2440458	1	rs12422554	2312620	0.00299424	ENSG00000151067	CACNA1C	YES	intron_variant	MODIFIER	Transcript	ENST00000399606.1	protein_coding	1390	NA	NA
004	L1	12	2275658	2440458	1	rs12422554	2312620	0.00299424	ENSG00000151067	CACNA1C	YES	intron_variant	MODIFIER	Transcript	ENST00000399617.1	protein_coding	1390	NA	NA
004	L1	12	2275658	2440458	1	rs12422554	2312620	0.00299424	ENSG00000151067	CACNA1C	YES	intron_variant	MODIFIER	Transcript	ENST00000399621.1	protein_coding	1390	NA	NA
004	L1	12	2275658	2440458	1	rs12422554	2312620	0.00299424	ENSG00000151067	CACNA1C	YES	intron_variant	MODIFIER	Transcript	ENST00000399629.1	protein_coding	1390	NA	NA
004	L1	12	2275658	2440458	1	rs12422554	2312620	0.00299424	ENSG00000151067	CACNA1C	YES	intron_variant	MODIFIER	Transcript	ENST00000399634.1	protein_coding	1390	NA	NA
004	L1	12	2275658	2440458	1	rs12422554	2312620	0.00299424	ENSG00000151067	CACNA1C	YES	intron_variant	MODIFIER	Transcript	ENST00000399637.1	protein_coding	1390	NA	NA
004	L1	12	2275658	2440458	1	rs12422554	2312620	0.00299424	ENSG00000151067	CACNA1C	YES	intron_variant	MODIFIER	Transcript	ENST00000399638.1	protein_coding	1390	NA	NA
004	L1	12	2275658	2440458	1	rs12422554	2312620	0.00299424	ENSG00000151067	CACNA1C	YES	intron_variant	MODIFIER	Transcript	ENST00000399641.1	protein_coding	1390	NA	NA
004	L1	12	2275658	2440458	1	rs12422554	2312620	0.00299424	ENSG00000151067	CACNA1C	YES	intron_variant	MODIFIER	Transcript	ENST00000399644.1	protein_coding	1390	NA	NA
004	L1	12	2275658	2440458	1	rs12422554	2312620	0.00299424	ENSG00000151067	CACNA1C	YES	intron_variant	MODIFIER	Transcript	ENST00000399649.1	protein_coding	1390	NA	NA
004	L1	12	2275658	2440458	1	rs12422554	2312620	0.00299424	ENSG00000151067	CACNA1C	YES	intron_variant	MODIFIER	Transcript	ENST00000399655.1	protein_coding	1390	NA	NA
004	L1	12	2275658	2440458	1	rs12422554	2312620	0.00299424	ENSG00000151067	CACNA1C	YES	intron_variant	MODIFIER	Transcript	ENST00000402845.3	protein_coding	1390	NA	NA
004	L1	12	2275658	2440458	1	rs12422554	2312620	0.00299424	ENSG00000151067	CACNA1C	YES	intron_variant	MODIFIER	Transcript	ENST00000406454.3	protein_coding	1390	NA	NA
004	L1	12	2275658	2440458	1	rs12422554	2312620	0.00299424	ENSG00000151067	CACNA1C	YES	intron_variant	MODIFIER	Transcript	ENST00000480911.1	protein_coding	1390	NA	NA
004	L1	12	2275658	2440458	1	rs10774032	2309393	0.00285788	ENSG00000151067	CACNA1C	YES	intron_variant	MODIFIER	Transcript	ENST00000327702.7	protein_coding	1390	NA	NA
004	L1	12	2275658	2440458	1	rs10774032	2309393	0.00285788	ENSG00000151067	CACNA1C	YES	intron_variant	MODIFIER	Transcript	ENST00000335762.5	protein_coding	1390	NA	NA
004	L1	12	2275658	2440458	1	rs10774032	2309393	0.00285788	ENSG00000151067	CACNA1C	YES	intron_variant	MODIFIER	Transcript	ENST00000344100.3	protein_coding	1390	NA	NA
004	L1	12	2275658	2440458	1	rs10774032	2309393	0.00285788	ENSG00000151067	CACNA1C	YES	intron_variant	MODIFIER	Transcript	ENST00000347598.4	protein_coding	1390	NA	NA
004	L1	12	2275658	2440458	1	rs10774032	2309393	0.00285788	ENSG00000151067	CACNA1C	YES	intron_variant	MODIFIER	Transcript	ENST00000399591.1	protein_coding	1390	NA	NA
004	L1	12	2275658	2440458	1	rs10774032	2309393	0.00285788	ENSG00000151067	CACNA1C	YES	intron_variant	MODIFIER	Transcript	ENST00000399595.1	protein_coding	1390	NA	NA
004	L1	12	2275658	2440458	1	rs10774032	2309393	0.00285788	ENSG00000151067	CACNA1C	YES	intron_variant	MODIFIER	Transcript	ENST00000399597.1	protein_coding	1390	NA	NA
004	L1	12	2275658	2440458	1	rs10774032	2309393	0.00285788	ENSG00000151067	CACNA1C	YES	intron_variant	MODIFIER	Transcript	ENST00000399601.1	protein_coding	1390	NA	NA
004	L1	12	2275658	2440458	1	rs10774032	2309393	0.00285788	ENSG00000151067	CACNA1C	YES	intron_variant	MODIFIER	Transcript	ENST00000399603.1	protein_coding	1390	NA	NA
004	L1	12	2275658	2440458	1	rs10774032	2309393	0.00285788	ENSG00000151067	CACNA1C	YES	intron_variant	MODIFIER	Transcript	ENST00000399606.1	protein_coding	1390	NA	NA
004	L1	12	2275658	2440458	1	rs10774032	2309393	0.00285788	ENSG00000151067	CACNA1C	YES	intron_variant	MODIFIER	Transcript	ENST00000399617.1	protein_coding	1390	NA	NA
004	L1	12	2275658	2440458	1	rs10774032	2309393	0.00285788	ENSG00000151067	CACNA1C	YES	intron_variant	MODIFIER	Transcript	ENST00000399621.1	protein_coding	1390	NA	NA
004	L1	12	2275658	2440458	1	rs10774032	2309393	0.00285788	ENSG00000151067	CACNA1C	YES	intron_variant	MODIFIER	Transcript	ENST00000399629.1	protein_coding	1390	NA	NA
004	L1	12	2275658	2440458	1	rs10774032	2309393	0.00285788	ENSG00000151067	CACNA1C	YES	intron_variant	MODIFIER	Transcript	ENST00000399634.1	protein_coding	1390	NA	NA
004	L1	12	2275658	2440458	1	rs10774032	2309393	0.00285788	ENSG00000151067	CACNA1C	YES	intron_variant	MODIFIER	Transcript	ENST00000399637.1	protein_coding	1390	NA	NA
004	L1	12	2275658	2440458	1	rs10774032	2309393	0.00285788	ENSG00000151067	CACNA1C	YES	intron_variant	MODIFIER	Transcript	ENST00000399638.1	protein_coding	1390	NA	NA
004	L1	12	2275658	2440458	1	rs10774032	2309393	0.00285788	ENSG00000151067	CACNA1C	YES	intron_variant	MODIFIER	Transcript	ENST00000399641.1	protein_coding	1390	NA	NA
004	L1	12	2275658	2440458	1	rs10774032	2309393	0.00285788	ENSG00000151067	CACNA1C	YES	intron_variant	MODIFIER	Transcript	ENST00000399644.1	protein_coding	1390	NA	NA
004	L1	12	2275658	2440458	1	rs10774032	2309393	0.00285788	ENSG00000151067	CACNA1C	YES	intron_variant	MODIFIER	Transcript	ENST00000399649.1	protein_coding	1390	NA	NA
004	L1	12	2275658	2440458	1	rs10774032	2309393	0.00285788	ENSG00000151067	CACNA1C	YES	intron_variant	MODIFIER	Transcript	ENST00000399655.1	protein_coding	1390	NA	NA
004	L1	12	2275658	2440458	1	rs10774032	2309393	0.00285788	ENSG00000151067	CACNA1C	YES	intron_variant	MODIFIER	Transcript	ENST00000402845.3	protein_coding	1390	NA	NA
004	L1	12	2275658	2440458	1	rs10774032	2309393	0.00285788	ENSG00000151067	CACNA1C	YES	intron_variant	MODIFIER	Transcript	ENST00000406454.3	protein_coding	1390	NA	NA
004	L1	12	2275658	2440458	1	rs10774032	2309393	0.00285788	ENSG00000151067	CACNA1C	YES	intron_variant	MODIFIER	Transcript	ENST00000480911.1	protein_coding	1390	NA	NA
004	L1	12	2275658	2440458	1	rs4765668	2312826	0.00280615	ENSG00000151067	CACNA1C	YES	intron_variant	MODIFIER	Transcript	ENST00000327702.7	protein_coding	1390	NA	NA
004	L1	12	2275658	2440458	1	rs4765668	2312826	0.00280615	ENSG00000151067	CACNA1C	YES	intron_variant	MODIFIER	Transcript	ENST00000335762.5	protein_coding	1390	NA	NA
004	L1	12	2275658	2440458	1	rs4765668	2312826	0.00280615	ENSG00000151067	CACNA1C	YES	intron_variant	MODIFIER	Transcript	ENST00000344100.3	protein_coding	1390	NA	NA
004	L1	12	2275658	2440458	1	rs4765668	2312826	0.00280615	ENSG00000151067	CACNA1C	YES	intron_variant	MODIFIER	Transcript	ENST00000347598.4	protein_coding	1390	NA	NA
004	L1	12	2275658	2440458	1	rs4765668	2312826	0.00280615	ENSG00000151067	CACNA1C	YES	intron_variant	MODIFIER	Transcript	ENST00000399591.1	protein_coding	1390	NA	NA
004	L1	12	2275658	2440458	1	rs4765668	2312826	0.00280615	ENSG00000151067	CACNA1C	YES	intron_variant	MODIFIER	Transcript	ENST00000399595.1	protein_coding	1390	NA	NA
004	L1	12	2275658	2440458	1	rs4765668	2312826	0.00280615	ENSG00000151067	CACNA1C	YES	intron_variant	MODIFIER	Transcript	ENST00000399597.1	protein_coding	1390	NA	NA
004	L1	12	2275658	2440458	1	rs4765668	2312826	0.00280615	ENSG00000151067	CACNA1C	YES	intron_variant	MODIFIER	Transcript	ENST00000399601.1	protein_coding	1390	NA	NA
004	L1	12	2275658	2440458	1	rs4765668	2312826	0.00280615	ENSG00000151067	CACNA1C	YES	intron_variant	MODIFIER	Transcript	ENST00000399603.1	protein_coding	1390	NA	NA
004	L1	12	2275658	2440458	1	rs4765668	2312826	0.00280615	ENSG00000151067	CACNA1C	YES	intron_variant	MODIFIER	Transcript	ENST00000399606.1	protein_coding	1390	NA	NA
004	L1	12	2275658	2440458	1	rs4765668	2312826	0.00280615	ENSG00000151067	CACNA1C	YES	intron_variant	MODIFIER	Transcript	ENST00000399617.1	protein_coding	1390	NA	NA
004	L1	12	2275658	2440458	1	rs4765668	2312826	0.00280615	ENSG00000151067	CACNA1C	YES	intron_variant	MODIFIER	Transcript	ENST00000399621.1	protein_coding	1390	NA	NA
004	L1	12	2275658	2440458	1	rs4765668	2312826	0.00280615	ENSG00000151067	CACNA1C	YES	intron_variant	MODIFIER	Transcript	ENST00000399629.1	protein_coding	1390	NA	NA
004	L1	12	2275658	2440458	1	rs4765668	2312826	0.00280615	ENSG00000151067	CACNA1C	YES	intron_variant	MODIFIER	Transcript	ENST00000399634.1	protein_coding	1390	NA	NA
004	L1	12	2275658	2440458	1	rs4765668	2312826	0.00280615	ENSG00000151067	CACNA1C	YES	intron_variant	MODIFIER	Transcript	ENST00000399637.1	protein_coding	1390	NA	NA
004	L1	12	2275658	2440458	1	rs4765668	2312826	0.00280615	ENSG00000151067	CACNA1C	YES	intron_variant	MODIFIER	Transcript	ENST00000399638.1	protein_coding	1390	NA	NA
004	L1	12	2275658	2440458	1	rs4765668	2312826	0.00280615	ENSG00000151067	CACNA1C	YES	intron_variant	MODIFIER	Transcript	ENST00000399641.1	protein_coding	1390	NA	NA
004	L1	12	2275658	2440458	1	rs4765668	2312826	0.00280615	ENSG00000151067	CACNA1C	YES	intron_variant	MODIFIER	Transcript	ENST00000399644.1	protein_coding	1390	NA	NA
004	L1	12	2275658	2440458	1	rs4765668	2312826	0.00280615	ENSG00000151067	CACNA1C	YES	intron_variant	MODIFIER	Transcript	ENST00000399649.1	protein_coding	1390	NA	NA
004	L1	12	2275658	2440458	1	rs4765668	2312826	0.00280615	ENSG00000151067	CACNA1C	YES	intron_variant	MODIFIER	Transcript	ENST00000399655.1	protein_coding	1390	NA	NA
004	L1	12	2275658	2440458	1	rs4765668	2312826	0.00280615	ENSG00000151067	CACNA1C	YES	intron_variant	MODIFIER	Transcript	ENST00000402845.3	protein_coding	1390	NA	NA
004	L1	12	2275658	2440458	1	rs4765668	2312826	0.00280615	ENSG00000151067	CACNA1C	YES	intron_variant	MODIFIER	Transcript	ENST00000406454.3	protein_coding	1390	NA	NA
004	L1	12	2275658	2440458	1	rs4765668	2312826	0.00280615	ENSG00000151067	CACNA1C	YES	intron_variant	MODIFIER	Transcript	ENST00000480911.1	protein_coding	1390	NA	NA
004	L1	12	2275658	2440458	1	rs10848629	2312897	0.00280578	ENSG00000151067	CACNA1C	YES	intron_variant	MODIFIER	Transcript	ENST00000327702.7	protein_coding	1390	NA	NA
004	L1	12	2275658	2440458	1	rs10848629	2312897	0.00280578	ENSG00000151067	CACNA1C	YES	intron_variant	MODIFIER	Transcript	ENST00000335762.5	protein_coding	1390	NA	NA
004	L1	12	2275658	2440458	1	rs10848629	2312897	0.00280578	ENSG00000151067	CACNA1C	YES	intron_variant	MODIFIER	Transcript	ENST00000344100.3	protein_coding	1390	NA	NA
004	L1	12	2275658	2440458	1	rs10848629	2312897	0.00280578	ENSG00000151067	CACNA1C	YES	intron_variant	MODIFIER	Transcript	ENST00000347598.4	protein_coding	1390	NA	NA
004	L1	12	2275658	2440458	1	rs10848629	2312897	0.00280578	ENSG00000151067	CACNA1C	YES	intron_variant	MODIFIER	Transcript	ENST00000399591.1	protein_coding	1390	NA	NA
004	L1	12	2275658	2440458	1	rs10848629	2312897	0.00280578	ENSG00000151067	CACNA1C	YES	intron_variant	MODIFIER	Transcript	ENST00000399595.1	protein_coding	1390	NA	NA
004	L1	12	2275658	2440458	1	rs10848629	2312897	0.00280578	ENSG00000151067	CACNA1C	YES	intron_variant	MODIFIER	Transcript	ENST00000399597.1	protein_coding	1390	NA	NA
004	L1	12	2275658	2440458	1	rs10848629	2312897	0.00280578	ENSG00000151067	CACNA1C	YES	intron_variant	MODIFIER	Transcript	ENST00000399601.1	protein_coding	1390	NA	NA
004	L1	12	2275658	2440458	1	rs10848629	2312897	0.00280578	ENSG00000151067	CACNA1C	YES	intron_variant	MODIFIER	Transcript	ENST00000399603.1	protein_coding	1390	NA	NA
004	L1	12	2275658	2440458	1	rs10848629	2312897	0.00280578	ENSG00000151067	CACNA1C	YES	intron_variant	MODIFIER	Transcript	ENST00000399606.1	protein_coding	1390	NA	NA
004	L1	12	2275658	2440458	1	rs10848629	2312897	0.00280578	ENSG00000151067	CACNA1C	YES	intron_variant	MODIFIER	Transcript	ENST00000399617.1	protein_coding	1390	NA	NA
004	L1	12	2275658	2440458	1	rs10848629	2312897	0.00280578	ENSG00000151067	CACNA1C	YES	intron_variant	MODIFIER	Transcript	ENST00000399621.1	protein_coding	1390	NA	NA
004	L1	12	2275658	2440458	1	rs10848629	2312897	0.00280578	ENSG00000151067	CACNA1C	YES	intron_variant	MODIFIER	Transcript	ENST00000399629.1	protein_coding	1390	NA	NA
004	L1	12	2275658	2440458	1	rs10848629	2312897	0.00280578	ENSG00000151067	CACNA1C	YES	intron_variant	MODIFIER	Transcript	ENST00000399634.1	protein_coding	1390	NA	NA
004	L1	12	2275658	2440458	1	rs10848629	2312897	0.00280578	ENSG00000151067	CACNA1C	YES	intron_variant	MODIFIER	Transcript	ENST00000399637.1	protein_coding	1390	NA	NA
004	L1	12	2275658	2440458	1	rs10848629	2312897	0.00280578	ENSG00000151067	CACNA1C	YES	intron_variant	MODIFIER	Transcript	ENST00000399638.1	protein_coding	1390	NA	NA
004	L1	12	2275658	2440458	1	rs10848629	2312897	0.00280578	ENSG00000151067	CACNA1C	YES	intron_variant	MODIFIER	Transcript	ENST00000399641.1	protein_coding	1390	NA	NA
004	L1	12	2275658	2440458	1	rs10848629	2312897	0.00280578	ENSG00000151067	CACNA1C	YES	intron_variant	MODIFIER	Transcript	ENST00000399644.1	protein_coding	1390	NA	NA
004	L1	12	2275658	2440458	1	rs10848629	2312897	0.00280578	ENSG00000151067	CACNA1C	YES	intron_variant	MODIFIER	Transcript	ENST00000399649.1	protein_coding	1390	NA	NA
004	L1	12	2275658	2440458	1	rs10848629	2312897	0.00280578	ENSG00000151067	CACNA1C	YES	intron_variant	MODIFIER	Transcript	ENST00000399655.1	protein_coding	1390	NA	NA
004	L1	12	2275658	2440458	1	rs10848629	2312897	0.00280578	ENSG00000151067	CACNA1C	YES	intron_variant	MODIFIER	Transcript	ENST00000402845.3	protein_coding	1390	NA	NA
004	L1	12	2275658	2440458	1	rs10848629	2312897	0.00280578	ENSG00000151067	CACNA1C	YES	intron_variant	MODIFIER	Transcript	ENST00000406454.3	protein_coding	1390	NA	NA
004	L1	12	2275658	2440458	1	rs10848629	2312897	0.00280578	ENSG00000151067	CACNA1C	YES	intron_variant	MODIFIER	Transcript	ENST00000480911.1	protein_coding	1390	NA	NA
004	L1	12	2275658	2440458	1	rs4765902	2312965	0.00280507	ENSG00000151067	CACNA1C	YES	intron_variant	MODIFIER	Transcript	ENST00000327702.7	protein_coding	1390	NA	NA
004	L1	12	2275658	2440458	1	rs4765902	2312965	0.00280507	ENSG00000151067	CACNA1C	YES	intron_variant	MODIFIER	Transcript	ENST00000335762.5	protein_coding	1390	NA	NA
004	L1	12	2275658	2440458	1	rs4765902	2312965	0.00280507	ENSG00000151067	CACNA1C	YES	intron_variant	MODIFIER	Transcript	ENST00000344100.3	protein_coding	1390	NA	NA
004	L1	12	2275658	2440458	1	rs4765902	2312965	0.00280507	ENSG00000151067	CACNA1C	YES	intron_variant	MODIFIER	Transcript	ENST00000347598.4	protein_coding	1390	NA	NA
004	L1	12	2275658	2440458	1	rs4765902	2312965	0.00280507	ENSG00000151067	CACNA1C	YES	intron_variant	MODIFIER	Transcript	ENST00000399591.1	protein_coding	1390	NA	NA
004	L1	12	2275658	2440458	1	rs4765902	2312965	0.00280507	ENSG00000151067	CACNA1C	YES	intron_variant	MODIFIER	Transcript	ENST00000399595.1	protein_coding	1390	NA	NA
004	L1	12	2275658	2440458	1	rs4765902	2312965	0.00280507	ENSG00000151067	CACNA1C	YES	intron_variant	MODIFIER	Transcript	ENST00000399597.1	protein_coding	1390	NA	NA
004	L1	12	2275658	2440458	1	rs4765902	2312965	0.00280507	ENSG00000151067	CACNA1C	YES	intron_variant	MODIFIER	Transcript	ENST00000399601.1	protein_coding	1390	NA	NA
004	L1	12	2275658	2440458	1	rs4765902	2312965	0.00280507	ENSG00000151067	CACNA1C	YES	intron_variant	MODIFIER	Transcript	ENST00000399603.1	protein_coding	1390	NA	NA
004	L1	12	2275658	2440458	1	rs4765902	2312965	0.00280507	ENSG00000151067	CACNA1C	YES	intron_variant	MODIFIER	Transcript	ENST00000399606.1	protein_coding	1390	NA	NA
004	L1	12	2275658	2440458	1	rs4765902	2312965	0.00280507	ENSG00000151067	CACNA1C	YES	intron_variant	MODIFIER	Transcript	ENST00000399617.1	protein_coding	1390	NA	NA
004	L1	12	2275658	2440458	1	rs4765902	2312965	0.00280507	ENSG00000151067	CACNA1C	YES	intron_variant	MODIFIER	Transcript	ENST00000399621.1	protein_coding	1390	NA	NA
004	L1	12	2275658	2440458	1	rs4765902	2312965	0.00280507	ENSG00000151067	CACNA1C	YES	intron_variant	MODIFIER	Transcript	ENST00000399629.1	protein_coding	1390	NA	NA
004	L1	12	2275658	2440458	1	rs4765902	2312965	0.00280507	ENSG00000151067	CACNA1C	YES	intron_variant	MODIFIER	Transcript	ENST00000399634.1	protein_coding	1390	NA	NA
004	L1	12	2275658	2440458	1	rs4765902	2312965	0.00280507	ENSG00000151067	CACNA1C	YES	intron_variant	MODIFIER	Transcript	ENST00000399637.1	protein_coding	1390	NA	NA
004	L1	12	2275658	2440458	1	rs4765902	2312965	0.00280507	ENSG00000151067	CACNA1C	YES	intron_variant	MODIFIER	Transcript	ENST00000399638.1	protein_coding	1390	NA	NA
004	L1	12	2275658	2440458	1	rs4765902	2312965	0.00280507	ENSG00000151067	CACNA1C	YES	intron_variant	MODIFIER	Transcript	ENST00000399641.1	protein_coding	1390	NA	NA
004	L1	12	2275658	2440458	1	rs4765902	2312965	0.00280507	ENSG00000151067	CACNA1C	YES	intron_variant	MODIFIER	Transcript	ENST00000399644.1	protein_coding	1390	NA	NA
004	L1	12	2275658	2440458	1	rs4765902	2312965	0.00280507	ENSG00000151067	CACNA1C	YES	intron_variant	MODIFIER	Transcript	ENST00000399649.1	protein_coding	1390	NA	NA
004	L1	12	2275658	2440458	1	rs4765902	2312965	0.00280507	ENSG00000151067	CACNA1C	YES	intron_variant	MODIFIER	Transcript	ENST00000399655.1	protein_coding	1390	NA	NA
004	L1	12	2275658	2440458	1	rs4765902	2312965	0.00280507	ENSG00000151067	CACNA1C	YES	intron_variant	MODIFIER	Transcript	ENST00000402845.3	protein_coding	1390	NA	NA
004	L1	12	2275658	2440458	1	rs4765902	2312965	0.00280507	ENSG00000151067	CACNA1C	YES	intron_variant	MODIFIER	Transcript	ENST00000406454.3	protein_coding	1390	NA	NA
004	L1	12	2275658	2440458	1	rs4765902	2312965	0.00280507	ENSG00000151067	CACNA1C	YES	intron_variant	MODIFIER	Transcript	ENST00000480911.1	protein_coding	1390	NA	NA
004	L1	12	2275658	2440458	1	rs4765669	2313111	0.00280393	ENSG00000151067	CACNA1C	YES	intron_variant	MODIFIER	Transcript	ENST00000327702.7	protein_coding	1390	NA	NA
004	L1	12	2275658	2440458	1	rs4765669	2313111	0.00280393	ENSG00000151067	CACNA1C	YES	intron_variant	MODIFIER	Transcript	ENST00000335762.5	protein_coding	1390	NA	NA
004	L1	12	2275658	2440458	1	rs4765669	2313111	0.00280393	ENSG00000151067	CACNA1C	YES	intron_variant	MODIFIER	Transcript	ENST00000344100.3	protein_coding	1390	NA	NA
004	L1	12	2275658	2440458	1	rs4765669	2313111	0.00280393	ENSG00000151067	CACNA1C	YES	intron_variant	MODIFIER	Transcript	ENST00000347598.4	protein_coding	1390	NA	NA
004	L1	12	2275658	2440458	1	rs4765669	2313111	0.00280393	ENSG00000151067	CACNA1C	YES	intron_variant	MODIFIER	Transcript	ENST00000399591.1	protein_coding	1390	NA	NA
004	L1	12	2275658	2440458	1	rs4765669	2313111	0.00280393	ENSG00000151067	CACNA1C	YES	intron_variant	MODIFIER	Transcript	ENST00000399595.1	protein_coding	1390	NA	NA
004	L1	12	2275658	2440458	1	rs4765669	2313111	0.00280393	ENSG00000151067	CACNA1C	YES	intron_variant	MODIFIER	Transcript	ENST00000399597.1	protein_coding	1390	NA	NA
004	L1	12	2275658	2440458	1	rs4765669	2313111	0.00280393	ENSG00000151067	CACNA1C	YES	intron_variant	MODIFIER	Transcript	ENST00000399601.1	protein_coding	1390	NA	NA
004	L1	12	2275658	2440458	1	rs4765669	2313111	0.00280393	ENSG00000151067	CACNA1C	YES	intron_variant	MODIFIER	Transcript	ENST00000399603.1	protein_coding	1390	NA	NA
004	L1	12	2275658	2440458	1	rs4765669	2313111	0.00280393	ENSG00000151067	CACNA1C	YES	intron_variant	MODIFIER	Transcript	ENST00000399606.1	protein_coding	1390	NA	NA
004	L1	12	2275658	2440458	1	rs4765669	2313111	0.00280393	ENSG00000151067	CACNA1C	YES	intron_variant	MODIFIER	Transcript	ENST00000399617.1	protein_coding	1390	NA	NA
004	L1	12	2275658	2440458	1	rs4765669	2313111	0.00280393	ENSG00000151067	CACNA1C	YES	intron_variant	MODIFIER	Transcript	ENST00000399621.1	protein_coding	1390	NA	NA
004	L1	12	2275658	2440458	1	rs4765669	2313111	0.00280393	ENSG00000151067	CACNA1C	YES	intron_variant	MODIFIER	Transcript	ENST00000399629.1	protein_coding	1390	NA	NA
004	L1	12	2275658	2440458	1	rs4765669	2313111	0.00280393	ENSG00000151067	CACNA1C	YES	intron_variant	MODIFIER	Transcript	ENST00000399634.1	protein_coding	1390	NA	NA
004	L1	12	2275658	2440458	1	rs4765669	2313111	0.00280393	ENSG00000151067	CACNA1C	YES	intron_variant	MODIFIER	Transcript	ENST00000399637.1	protein_coding	1390	NA	NA
004	L1	12	2275658	2440458	1	rs4765669	2313111	0.00280393	ENSG00000151067	CACNA1C	YES	intron_variant	MODIFIER	Transcript	ENST00000399638.1	protein_coding	1390	NA	NA
004	L1	12	2275658	2440458	1	rs4765669	2313111	0.00280393	ENSG00000151067	CACNA1C	YES	intron_variant	MODIFIER	Transcript	ENST00000399641.1	protein_coding	1390	NA	NA
004	L1	12	2275658	2440458	1	rs4765669	2313111	0.00280393	ENSG00000151067	CACNA1C	YES	intron_variant	MODIFIER	Transcript	ENST00000399644.1	protein_coding	1390	NA	NA
004	L1	12	2275658	2440458	1	rs4765669	2313111	0.00280393	ENSG00000151067	CACNA1C	YES	intron_variant	MODIFIER	Transcript	ENST00000399649.1	protein_coding	1390	NA	NA
004	L1	12	2275658	2440458	1	rs4765669	2313111	0.00280393	ENSG00000151067	CACNA1C	YES	intron_variant	MODIFIER	Transcript	ENST00000399655.1	protein_coding	1390	NA	NA
004	L1	12	2275658	2440458	1	rs4765669	2313111	0.00280393	ENSG00000151067	CACNA1C	YES	intron_variant	MODIFIER	Transcript	ENST00000402845.3	protein_coding	1390	NA	NA
004	L1	12	2275658	2440458	1	rs4765669	2313111	0.00280393	ENSG00000151067	CACNA1C	YES	intron_variant	MODIFIER	Transcript	ENST00000406454.3	protein_coding	1390	NA	NA
004	L1	12	2275658	2440458	1	rs4765669	2313111	0.00280393	ENSG00000151067	CACNA1C	YES	intron_variant	MODIFIER	Transcript	ENST00000480911.1	protein_coding	1390	NA	NA
004	L1	12	2275658	2440458	1	rs4765670	2313126	0.00280354	ENSG00000151067	CACNA1C	YES	intron_variant	MODIFIER	Transcript	ENST00000327702.7	protein_coding	1390	NA	NA
004	L1	12	2275658	2440458	1	rs4765670	2313126	0.00280354	ENSG00000151067	CACNA1C	YES	intron_variant	MODIFIER	Transcript	ENST00000335762.5	protein_coding	1390	NA	NA
004	L1	12	2275658	2440458	1	rs4765670	2313126	0.00280354	ENSG00000151067	CACNA1C	YES	intron_variant	MODIFIER	Transcript	ENST00000344100.3	protein_coding	1390	NA	NA
004	L1	12	2275658	2440458	1	rs4765670	2313126	0.00280354	ENSG00000151067	CACNA1C	YES	intron_variant	MODIFIER	Transcript	ENST00000347598.4	protein_coding	1390	NA	NA
004	L1	12	2275658	2440458	1	rs4765670	2313126	0.00280354	ENSG00000151067	CACNA1C	YES	intron_variant	MODIFIER	Transcript	ENST00000399591.1	protein_coding	1390	NA	NA
004	L1	12	2275658	2440458	1	rs4765670	2313126	0.00280354	ENSG00000151067	CACNA1C	YES	intron_variant	MODIFIER	Transcript	ENST00000399595.1	protein_coding	1390	NA	NA
004	L1	12	2275658	2440458	1	rs4765670	2313126	0.00280354	ENSG00000151067	CACNA1C	YES	intron_variant	MODIFIER	Transcript	ENST00000399597.1	protein_coding	1390	NA	NA
004	L1	12	2275658	2440458	1	rs4765670	2313126	0.00280354	ENSG00000151067	CACNA1C	YES	intron_variant	MODIFIER	Transcript	ENST00000399601.1	protein_coding	1390	NA	NA
004	L1	12	2275658	2440458	1	rs4765670	2313126	0.00280354	ENSG00000151067	CACNA1C	YES	intron_variant	MODIFIER	Transcript	ENST00000399603.1	protein_coding	1390	NA	NA
004	L1	12	2275658	2440458	1	rs4765670	2313126	0.00280354	ENSG00000151067	CACNA1C	YES	intron_variant	MODIFIER	Transcript	ENST00000399606.1	protein_coding	1390	NA	NA
004	L1	12	2275658	2440458	1	rs4765670	2313126	0.00280354	ENSG00000151067	CACNA1C	YES	intron_variant	MODIFIER	Transcript	ENST00000399617.1	protein_coding	1390	NA	NA
004	L1	12	2275658	2440458	1	rs4765670	2313126	0.00280354	ENSG00000151067	CACNA1C	YES	intron_variant	MODIFIER	Transcript	ENST00000399621.1	protein_coding	1390	NA	NA
004	L1	12	2275658	2440458	1	rs4765670	2313126	0.00280354	ENSG00000151067	CACNA1C	YES	intron_variant	MODIFIER	Transcript	ENST00000399629.1	protein_coding	1390	NA	NA
004	L1	12	2275658	2440458	1	rs4765670	2313126	0.00280354	ENSG00000151067	CACNA1C	YES	intron_variant	MODIFIER	Transcript	ENST00000399634.1	protein_coding	1390	NA	NA
004	L1	12	2275658	2440458	1	rs4765670	2313126	0.00280354	ENSG00000151067	CACNA1C	YES	intron_variant	MODIFIER	Transcript	ENST00000399637.1	protein_coding	1390	NA	NA
004	L1	12	2275658	2440458	1	rs4765670	2313126	0.00280354	ENSG00000151067	CACNA1C	YES	intron_variant	MODIFIER	Transcript	ENST00000399638.1	protein_coding	1390	NA	NA
004	L1	12	2275658	2440458	1	rs4765670	2313126	0.00280354	ENSG00000151067	CACNA1C	YES	intron_variant	MODIFIER	Transcript	ENST00000399641.1	protein_coding	1390	NA	NA
004	L1	12	2275658	2440458	1	rs4765670	2313126	0.00280354	ENSG00000151067	CACNA1C	YES	intron_variant	MODIFIER	Transcript	ENST00000399644.1	protein_coding	1390	NA	NA
004	L1	12	2275658	2440458	1	rs4765670	2313126	0.00280354	ENSG00000151067	CACNA1C	YES	intron_variant	MODIFIER	Transcript	ENST00000399649.1	protein_coding	1390	NA	NA
004	L1	12	2275658	2440458	1	rs4765670	2313126	0.00280354	ENSG00000151067	CACNA1C	YES	intron_variant	MODIFIER	Transcript	ENST00000399655.1	protein_coding	1390	NA	NA
004	L1	12	2275658	2440458	1	rs4765670	2313126	0.00280354	ENSG00000151067	CACNA1C	YES	intron_variant	MODIFIER	Transcript	ENST00000402845.3	protein_coding	1390	NA	NA
004	L1	12	2275658	2440458	1	rs4765670	2313126	0.00280354	ENSG00000151067	CACNA1C	YES	intron_variant	MODIFIER	Transcript	ENST00000406454.3	protein_coding	1390	NA	NA
004	L1	12	2275658	2440458	1	rs4765670	2313126	0.00280354	ENSG00000151067	CACNA1C	YES	intron_variant	MODIFIER	Transcript	ENST00000480911.1	protein_coding	1390	NA	NA
004	L1	12	2275658	2440458	1	rs2239025	2312282	0.00274221	ENSG00000151067	CACNA1C	YES	intron_variant	MODIFIER	Transcript	ENST00000327702.7	protein_coding	1390	NA	NA
004	L1	12	2275658	2440458	1	rs2239025	2312282	0.00274221	ENSG00000151067	CACNA1C	YES	intron_variant	MODIFIER	Transcript	ENST00000335762.5	protein_coding	1390	NA	NA
004	L1	12	2275658	2440458	1	rs2239025	2312282	0.00274221	ENSG00000151067	CACNA1C	YES	intron_variant	MODIFIER	Transcript	ENST00000344100.3	protein_coding	1390	NA	NA
004	L1	12	2275658	2440458	1	rs2239025	2312282	0.00274221	ENSG00000151067	CACNA1C	YES	intron_variant	MODIFIER	Transcript	ENST00000347598.4	protein_coding	1390	NA	NA
004	L1	12	2275658	2440458	1	rs2239025	2312282	0.00274221	ENSG00000151067	CACNA1C	YES	intron_variant	MODIFIER	Transcript	ENST00000399591.1	protein_coding	1390	NA	NA
004	L1	12	2275658	2440458	1	rs2239025	2312282	0.00274221	ENSG00000151067	CACNA1C	YES	intron_variant	MODIFIER	Transcript	ENST00000399595.1	protein_coding	1390	NA	NA
004	L1	12	2275658	2440458	1	rs2239025	2312282	0.00274221	ENSG00000151067	CACNA1C	YES	intron_variant	MODIFIER	Transcript	ENST00000399597.1	protein_coding	1390	NA	NA
004	L1	12	2275658	2440458	1	rs2239025	2312282	0.00274221	ENSG00000151067	CACNA1C	YES	intron_variant	MODIFIER	Transcript	ENST00000399601.1	protein_coding	1390	NA	NA
004	L1	12	2275658	2440458	1	rs2239025	2312282	0.00274221	ENSG00000151067	CACNA1C	YES	intron_variant	MODIFIER	Transcript	ENST00000399603.1	protein_coding	1390	NA	NA
004	L1	12	2275658	2440458	1	rs2239025	2312282	0.00274221	ENSG00000151067	CACNA1C	YES	intron_variant	MODIFIER	Transcript	ENST00000399606.1	protein_coding	1390	NA	NA
004	L1	12	2275658	2440458	1	rs2239025	2312282	0.00274221	ENSG00000151067	CACNA1C	YES	intron_variant	MODIFIER	Transcript	ENST00000399617.1	protein_coding	1390	NA	NA
004	L1	12	2275658	2440458	1	rs2239025	2312282	0.00274221	ENSG00000151067	CACNA1C	YES	intron_variant	MODIFIER	Transcript	ENST00000399621.1	protein_coding	1390	NA	NA
004	L1	12	2275658	2440458	1	rs2239025	2312282	0.00274221	ENSG00000151067	CACNA1C	YES	intron_variant	MODIFIER	Transcript	ENST00000399629.1	protein_coding	1390	NA	NA
004	L1	12	2275658	2440458	1	rs2239025	2312282	0.00274221	ENSG00000151067	CACNA1C	YES	intron_variant	MODIFIER	Transcript	ENST00000399634.1	protein_coding	1390	NA	NA
004	L1	12	2275658	2440458	1	rs2239025	2312282	0.00274221	ENSG00000151067	CACNA1C	YES	intron_variant	MODIFIER	Transcript	ENST00000399637.1	protein_coding	1390	NA	NA
004	L1	12	2275658	2440458	1	rs2239025	2312282	0.00274221	ENSG00000151067	CACNA1C	YES	intron_variant	MODIFIER	Transcript	ENST00000399638.1	protein_coding	1390	NA	NA
004	L1	12	2275658	2440458	1	rs2239025	2312282	0.00274221	ENSG00000151067	CACNA1C	YES	intron_variant	MODIFIER	Transcript	ENST00000399641.1	protein_coding	1390	NA	NA
004	L1	12	2275658	2440458	1	rs2239025	2312282	0.00274221	ENSG00000151067	CACNA1C	YES	intron_variant	MODIFIER	Transcript	ENST00000399644.1	protein_coding	1390	NA	NA
004	L1	12	2275658	2440458	1	rs2239025	2312282	0.00274221	ENSG00000151067	CACNA1C	YES	intron_variant	MODIFIER	Transcript	ENST00000399649.1	protein_coding	1390	NA	NA
004	L1	12	2275658	2440458	1	rs2239025	2312282	0.00274221	ENSG00000151067	CACNA1C	YES	intron_variant	MODIFIER	Transcript	ENST00000399655.1	protein_coding	1390	NA	NA
004	L1	12	2275658	2440458	1	rs2239025	2312282	0.00274221	ENSG00000151067	CACNA1C	YES	intron_variant	MODIFIER	Transcript	ENST00000402845.3	protein_coding	1390	NA	NA
004	L1	12	2275658	2440458	1	rs2239025	2312282	0.00274221	ENSG00000151067	CACNA1C	YES	intron_variant	MODIFIER	Transcript	ENST00000406454.3	protein_coding	1390	NA	NA
004	L1	12	2275658	2440458	1	rs2239025	2312282	0.00274221	ENSG00000151067	CACNA1C	YES	intron_variant	MODIFIER	Transcript	ENST00000480911.1	protein_coding	1390	NA	NA
004	L1	12	2275658	2440458	1	rs2238053	2317096	0.00271893	ENSG00000151067	CACNA1C	YES	intron_variant	MODIFIER	Transcript	ENST00000327702.7	protein_coding	1390	NA	NA
004	L1	12	2275658	2440458	1	rs2238053	2317096	0.00271893	ENSG00000151067	CACNA1C	YES	intron_variant	MODIFIER	Transcript	ENST00000335762.5	protein_coding	1390	NA	NA
004	L1	12	2275658	2440458	1	rs2238053	2317096	0.00271893	ENSG00000151067	CACNA1C	YES	intron_variant	MODIFIER	Transcript	ENST00000344100.3	protein_coding	1390	NA	NA
004	L1	12	2275658	2440458	1	rs2238053	2317096	0.00271893	ENSG00000151067	CACNA1C	YES	intron_variant	MODIFIER	Transcript	ENST00000347598.4	protein_coding	1390	NA	NA
004	L1	12	2275658	2440458	1	rs2238053	2317096	0.00271893	ENSG00000151067	CACNA1C	YES	intron_variant	MODIFIER	Transcript	ENST00000399591.1	protein_coding	1390	NA	NA
004	L1	12	2275658	2440458	1	rs2238053	2317096	0.00271893	ENSG00000151067	CACNA1C	YES	intron_variant	MODIFIER	Transcript	ENST00000399595.1	protein_coding	1390	NA	NA
004	L1	12	2275658	2440458	1	rs2238053	2317096	0.00271893	ENSG00000151067	CACNA1C	YES	intron_variant	MODIFIER	Transcript	ENST00000399597.1	protein_coding	1390	NA	NA
004	L1	12	2275658	2440458	1	rs2238053	2317096	0.00271893	ENSG00000151067	CACNA1C	YES	intron_variant	MODIFIER	Transcript	ENST00000399601.1	protein_coding	1390	NA	NA
004	L1	12	2275658	2440458	1	rs2238053	2317096	0.00271893	ENSG00000151067	CACNA1C	YES	intron_variant	MODIFIER	Transcript	ENST00000399603.1	protein_coding	1390	NA	NA
004	L1	12	2275658	2440458	1	rs2238053	2317096	0.00271893	ENSG00000151067	CACNA1C	YES	intron_variant	MODIFIER	Transcript	ENST00000399606.1	protein_coding	1390	NA	NA
004	L1	12	2275658	2440458	1	rs2238053	2317096	0.00271893	ENSG00000151067	CACNA1C	YES	intron_variant	MODIFIER	Transcript	ENST00000399617.1	protein_coding	1390	NA	NA
004	L1	12	2275658	2440458	1	rs2238053	2317096	0.00271893	ENSG00000151067	CACNA1C	YES	intron_variant	MODIFIER	Transcript	ENST00000399621.1	protein_coding	1390	NA	NA
004	L1	12	2275658	2440458	1	rs2238053	2317096	0.00271893	ENSG00000151067	CACNA1C	YES	intron_variant	MODIFIER	Transcript	ENST00000399629.1	protein_coding	1390	NA	NA
004	L1	12	2275658	2440458	1	rs2238053	2317096	0.00271893	ENSG00000151067	CACNA1C	YES	intron_variant	MODIFIER	Transcript	ENST00000399634.1	protein_coding	1390	NA	NA
004	L1	12	2275658	2440458	1	rs2238053	2317096	0.00271893	ENSG00000151067	CACNA1C	YES	intron_variant	MODIFIER	Transcript	ENST00000399637.1	protein_coding	1390	NA	NA
004	L1	12	2275658	2440458	1	rs2238053	2317096	0.00271893	ENSG00000151067	CACNA1C	YES	intron_variant	MODIFIER	Transcript	ENST00000399638.1	protein_coding	1390	NA	NA
004	L1	12	2275658	2440458	1	rs2238053	2317096	0.00271893	ENSG00000151067	CACNA1C	YES	intron_variant	MODIFIER	Transcript	ENST00000399641.1	protein_coding	1390	NA	NA
004	L1	12	2275658	2440458	1	rs2238053	2317096	0.00271893	ENSG00000151067	CACNA1C	YES	intron_variant	MODIFIER	Transcript	ENST00000399644.1	protein_coding	1390	NA	NA
004	L1	12	2275658	2440458	1	rs2238053	2317096	0.00271893	ENSG00000151067	CACNA1C	YES	intron_variant	MODIFIER	Transcript	ENST00000399649.1	protein_coding	1390	NA	NA
004	L1	12	2275658	2440458	1	rs2238053	2317096	0.00271893	ENSG00000151067	CACNA1C	YES	intron_variant	MODIFIER	Transcript	ENST00000399655.1	protein_coding	1390	NA	NA
004	L1	12	2275658	2440458	1	rs2238053	2317096	0.00271893	ENSG00000151067	CACNA1C	YES	intron_variant	MODIFIER	Transcript	ENST00000402845.3	protein_coding	1390	NA	NA
004	L1	12	2275658	2440458	1	rs2238053	2317096	0.00271893	ENSG00000151067	CACNA1C	YES	intron_variant	MODIFIER	Transcript	ENST00000406454.3	protein_coding	1390	NA	NA
004	L1	12	2275658	2440458	1	rs2238053	2317096	0.00271893	ENSG00000151067	CACNA1C	YES	intron_variant	MODIFIER	Transcript	ENST00000480911.1	protein_coding	1390	NA	NA
004	L1	12	2275658	2440458	1	rs2239024	2311313	0.00267373	ENSG00000151067	CACNA1C	YES	intron_variant	MODIFIER	Transcript	ENST00000327702.7	protein_coding	1390	NA	NA
004	L1	12	2275658	2440458	1	rs2239024	2311313	0.00267373	ENSG00000151067	CACNA1C	YES	intron_variant	MODIFIER	Transcript	ENST00000335762.5	protein_coding	1390	NA	NA
004	L1	12	2275658	2440458	1	rs2239024	2311313	0.00267373	ENSG00000151067	CACNA1C	YES	intron_variant	MODIFIER	Transcript	ENST00000344100.3	protein_coding	1390	NA	NA
004	L1	12	2275658	2440458	1	rs2239024	2311313	0.00267373	ENSG00000151067	CACNA1C	YES	intron_variant	MODIFIER	Transcript	ENST00000347598.4	protein_coding	1390	NA	NA
004	L1	12	2275658	2440458	1	rs2239024	2311313	0.00267373	ENSG00000151067	CACNA1C	YES	intron_variant	MODIFIER	Transcript	ENST00000399591.1	protein_coding	1390	NA	NA
004	L1	12	2275658	2440458	1	rs2239024	2311313	0.00267373	ENSG00000151067	CACNA1C	YES	intron_variant	MODIFIER	Transcript	ENST00000399595.1	protein_coding	1390	NA	NA
004	L1	12	2275658	2440458	1	rs2239024	2311313	0.00267373	ENSG00000151067	CACNA1C	YES	intron_variant	MODIFIER	Transcript	ENST00000399597.1	protein_coding	1390	NA	NA
004	L1	12	2275658	2440458	1	rs2239024	2311313	0.00267373	ENSG00000151067	CACNA1C	YES	intron_variant	MODIFIER	Transcript	ENST00000399601.1	protein_coding	1390	NA	NA
004	L1	12	2275658	2440458	1	rs2239024	2311313	0.00267373	ENSG00000151067	CACNA1C	YES	intron_variant	MODIFIER	Transcript	ENST00000399603.1	protein_coding	1390	NA	NA
004	L1	12	2275658	2440458	1	rs2239024	2311313	0.00267373	ENSG00000151067	CACNA1C	YES	intron_variant	MODIFIER	Transcript	ENST00000399606.1	protein_coding	1390	NA	NA
004	L1	12	2275658	2440458	1	rs2239024	2311313	0.00267373	ENSG00000151067	CACNA1C	YES	intron_variant	MODIFIER	Transcript	ENST00000399617.1	protein_coding	1390	NA	NA
004	L1	12	2275658	2440458	1	rs2239024	2311313	0.00267373	ENSG00000151067	CACNA1C	YES	intron_variant	MODIFIER	Transcript	ENST00000399621.1	protein_coding	1390	NA	NA
004	L1	12	2275658	2440458	1	rs2239024	2311313	0.00267373	ENSG00000151067	CACNA1C	YES	intron_variant	MODIFIER	Transcript	ENST00000399629.1	protein_coding	1390	NA	NA
004	L1	12	2275658	2440458	1	rs2239024	2311313	0.00267373	ENSG00000151067	CACNA1C	YES	intron_variant	MODIFIER	Transcript	ENST00000399634.1	protein_coding	1390	NA	NA
004	L1	12	2275658	2440458	1	rs2239024	2311313	0.00267373	ENSG00000151067	CACNA1C	YES	intron_variant	MODIFIER	Transcript	ENST00000399637.1	protein_coding	1390	NA	NA
004	L1	12	2275658	2440458	1	rs2239024	2311313	0.00267373	ENSG00000151067	CACNA1C	YES	intron_variant	MODIFIER	Transcript	ENST00000399638.1	protein_coding	1390	NA	NA
004	L1	12	2275658	2440458	1	rs2239024	2311313	0.00267373	ENSG00000151067	CACNA1C	YES	intron_variant	MODIFIER	Transcript	ENST00000399641.1	protein_coding	1390	NA	NA
004	L1	12	2275658	2440458	1	rs2239024	2311313	0.00267373	ENSG00000151067	CACNA1C	YES	intron_variant	MODIFIER	Transcript	ENST00000399644.1	protein_coding	1390	NA	NA
004	L1	12	2275658	2440458	1	rs2239024	2311313	0.00267373	ENSG00000151067	CACNA1C	YES	intron_variant	MODIFIER	Transcript	ENST00000399649.1	protein_coding	1390	NA	NA
004	L1	12	2275658	2440458	1	rs2239024	2311313	0.00267373	ENSG00000151067	CACNA1C	YES	intron_variant	MODIFIER	Transcript	ENST00000399655.1	protein_coding	1390	NA	NA
004	L1	12	2275658	2440458	1	rs2239024	2311313	0.00267373	ENSG00000151067	CACNA1C	YES	intron_variant	MODIFIER	Transcript	ENST00000402845.3	protein_coding	1390	NA	NA
004	L1	12	2275658	2440458	1	rs2239024	2311313	0.00267373	ENSG00000151067	CACNA1C	YES	intron_variant	MODIFIER	Transcript	ENST00000406454.3	protein_coding	1390	NA	NA
004	L1	12	2275658	2440458	1	rs2239024	2311313	0.00267373	ENSG00000151067	CACNA1C	YES	intron_variant	MODIFIER	Transcript	ENST00000480911.1	protein_coding	1390	NA	NA
004	L1	12	2275658	2440458	1	rs4765911	2365904	0.00266175	ENSG00000151067	CACNA1C	YES	intron_variant	MODIFIER	Transcript	ENST00000327702.7	protein_coding	1390	NA	NA
004	L1	12	2275658	2440458	1	rs4765911	2365904	0.00266175	ENSG00000151067	CACNA1C	YES	intron_variant	MODIFIER	Transcript	ENST00000335762.5	protein_coding	1390	NA	NA
004	L1	12	2275658	2440458	1	rs4765911	2365904	0.00266175	ENSG00000151067	CACNA1C	YES	intron_variant	MODIFIER	Transcript	ENST00000344100.3	protein_coding	1390	NA	NA
004	L1	12	2275658	2440458	1	rs4765911	2365904	0.00266175	ENSG00000151067	CACNA1C	YES	intron_variant	MODIFIER	Transcript	ENST00000347598.4	protein_coding	1390	NA	NA
004	L1	12	2275658	2440458	1	rs4765911	2365904	0.00266175	ENSG00000151067	CACNA1C	YES	intron_variant	MODIFIER	Transcript	ENST00000399591.1	protein_coding	1390	NA	NA
004	L1	12	2275658	2440458	1	rs4765911	2365904	0.00266175	ENSG00000151067	CACNA1C	YES	intron_variant	MODIFIER	Transcript	ENST00000399595.1	protein_coding	1390	NA	NA
004	L1	12	2275658	2440458	1	rs4765911	2365904	0.00266175	ENSG00000151067	CACNA1C	YES	intron_variant	MODIFIER	Transcript	ENST00000399597.1	protein_coding	1390	NA	NA
004	L1	12	2275658	2440458	1	rs4765911	2365904	0.00266175	ENSG00000151067	CACNA1C	YES	intron_variant	MODIFIER	Transcript	ENST00000399601.1	protein_coding	1390	NA	NA
004	L1	12	2275658	2440458	1	rs4765911	2365904	0.00266175	ENSG00000151067	CACNA1C	YES	intron_variant	MODIFIER	Transcript	ENST00000399603.1	protein_coding	1390	NA	NA
004	L1	12	2275658	2440458	1	rs4765911	2365904	0.00266175	ENSG00000151067	CACNA1C	YES	intron_variant	MODIFIER	Transcript	ENST00000399606.1	protein_coding	1390	NA	NA
004	L1	12	2275658	2440458	1	rs4765911	2365904	0.00266175	ENSG00000151067	CACNA1C	YES	intron_variant	MODIFIER	Transcript	ENST00000399617.1	protein_coding	1390	NA	NA
004	L1	12	2275658	2440458	1	rs4765911	2365904	0.00266175	ENSG00000151067	CACNA1C	YES	intron_variant	MODIFIER	Transcript	ENST00000399621.1	protein_coding	1390	NA	NA
004	L1	12	2275658	2440458	1	rs4765911	2365904	0.00266175	ENSG00000151067	CACNA1C	YES	intron_variant	MODIFIER	Transcript	ENST00000399629.1	protein_coding	1390	NA	NA
004	L1	12	2275658	2440458	1	rs4765911	2365904	0.00266175	ENSG00000151067	CACNA1C	YES	intron_variant	MODIFIER	Transcript	ENST00000399634.1	protein_coding	1390	NA	NA
004	L1	12	2275658	2440458	1	rs4765911	2365904	0.00266175	ENSG00000151067	CACNA1C	YES	intron_variant	MODIFIER	Transcript	ENST00000399637.1	protein_coding	1390	NA	NA
004	L1	12	2275658	2440458	1	rs4765911	2365904	0.00266175	ENSG00000151067	CACNA1C	YES	intron_variant	MODIFIER	Transcript	ENST00000399638.1	protein_coding	1390	NA	NA
004	L1	12	2275658	2440458	1	rs4765911	2365904	0.00266175	ENSG00000151067	CACNA1C	YES	intron_variant	MODIFIER	Transcript	ENST00000399641.1	protein_coding	1390	NA	NA
004	L1	12	2275658	2440458	1	rs4765911	2365904	0.00266175	ENSG00000151067	CACNA1C	YES	intron_variant	MODIFIER	Transcript	ENST00000399644.1	protein_coding	1390	NA	NA
004	L1	12	2275658	2440458	1	rs4765911	2365904	0.00266175	ENSG00000151067	CACNA1C	YES	intron_variant	MODIFIER	Transcript	ENST00000399649.1	protein_coding	1390	NA	NA
004	L1	12	2275658	2440458	1	rs4765911	2365904	0.00266175	ENSG00000151067	CACNA1C	YES	intron_variant	MODIFIER	Transcript	ENST00000399655.1	protein_coding	1390	NA	NA
004	L1	12	2275658	2440458	1	rs4765911	2365904	0.00266175	ENSG00000151067	CACNA1C	YES	intron_variant	MODIFIER	Transcript	ENST00000402845.3	protein_coding	1390	NA	NA
004	L1	12	2275658	2440458	1	rs4765911	2365904	0.00266175	ENSG00000151067	CACNA1C	YES	intron_variant	MODIFIER	Transcript	ENST00000406454.3	protein_coding	1390	NA	NA
004	L1	12	2275658	2440458	1	rs4765911	2365904	0.00266175	ENSG00000151067	CACNA1C	YES	intron_variant	MODIFIER	Transcript	ENST00000480911.1	protein_coding	1390	NA	NA
004	L1	12	2275658	2440458	1	rs10848628	2312489	0.00265738	ENSG00000151067	CACNA1C	YES	intron_variant	MODIFIER	Transcript	ENST00000327702.7	protein_coding	1390	NA	NA
004	L1	12	2275658	2440458	1	rs10848628	2312489	0.00265738	ENSG00000151067	CACNA1C	YES	intron_variant	MODIFIER	Transcript	ENST00000335762.5	protein_coding	1390	NA	NA
004	L1	12	2275658	2440458	1	rs10848628	2312489	0.00265738	ENSG00000151067	CACNA1C	YES	intron_variant	MODIFIER	Transcript	ENST00000344100.3	protein_coding	1390	NA	NA
004	L1	12	2275658	2440458	1	rs10848628	2312489	0.00265738	ENSG00000151067	CACNA1C	YES	intron_variant	MODIFIER	Transcript	ENST00000347598.4	protein_coding	1390	NA	NA
004	L1	12	2275658	2440458	1	rs10848628	2312489	0.00265738	ENSG00000151067	CACNA1C	YES	intron_variant	MODIFIER	Transcript	ENST00000399591.1	protein_coding	1390	NA	NA
004	L1	12	2275658	2440458	1	rs10848628	2312489	0.00265738	ENSG00000151067	CACNA1C	YES	intron_variant	MODIFIER	Transcript	ENST00000399595.1	protein_coding	1390	NA	NA
004	L1	12	2275658	2440458	1	rs10848628	2312489	0.00265738	ENSG00000151067	CACNA1C	YES	intron_variant	MODIFIER	Transcript	ENST00000399597.1	protein_coding	1390	NA	NA
004	L1	12	2275658	2440458	1	rs10848628	2312489	0.00265738	ENSG00000151067	CACNA1C	YES	intron_variant	MODIFIER	Transcript	ENST00000399601.1	protein_coding	1390	NA	NA
004	L1	12	2275658	2440458	1	rs10848628	2312489	0.00265738	ENSG00000151067	CACNA1C	YES	intron_variant	MODIFIER	Transcript	ENST00000399603.1	protein_coding	1390	NA	NA
004	L1	12	2275658	2440458	1	rs10848628	2312489	0.00265738	ENSG00000151067	CACNA1C	YES	intron_variant	MODIFIER	Transcript	ENST00000399606.1	protein_coding	1390	NA	NA
004	L1	12	2275658	2440458	1	rs10848628	2312489	0.00265738	ENSG00000151067	CACNA1C	YES	intron_variant	MODIFIER	Transcript	ENST00000399617.1	protein_coding	1390	NA	NA
004	L1	12	2275658	2440458	1	rs10848628	2312489	0.00265738	ENSG00000151067	CACNA1C	YES	intron_variant	MODIFIER	Transcript	ENST00000399621.1	protein_coding	1390	NA	NA
004	L1	12	2275658	2440458	1	rs10848628	2312489	0.00265738	ENSG00000151067	CACNA1C	YES	intron_variant	MODIFIER	Transcript	ENST00000399629.1	protein_coding	1390	NA	NA
004	L1	12	2275658	2440458	1	rs10848628	2312489	0.00265738	ENSG00000151067	CACNA1C	YES	intron_variant	MODIFIER	Transcript	ENST00000399634.1	protein_coding	1390	NA	NA
004	L1	12	2275658	2440458	1	rs10848628	2312489	0.00265738	ENSG00000151067	CACNA1C	YES	intron_variant	MODIFIER	Transcript	ENST00000399637.1	protein_coding	1390	NA	NA
004	L1	12	2275658	2440458	1	rs10848628	2312489	0.00265738	ENSG00000151067	CACNA1C	YES	intron_variant	MODIFIER	Transcript	ENST00000399638.1	protein_coding	1390	NA	NA
004	L1	12	2275658	2440458	1	rs10848628	2312489	0.00265738	ENSG00000151067	CACNA1C	YES	intron_variant	MODIFIER	Transcript	ENST00000399641.1	protein_coding	1390	NA	NA
004	L1	12	2275658	2440458	1	rs10848628	2312489	0.00265738	ENSG00000151067	CACNA1C	YES	intron_variant	MODIFIER	Transcript	ENST00000399644.1	protein_coding	1390	NA	NA
004	L1	12	2275658	2440458	1	rs10848628	2312489	0.00265738	ENSG00000151067	CACNA1C	YES	intron_variant	MODIFIER	Transcript	ENST00000399649.1	protein_coding	1390	NA	NA
004	L1	12	2275658	2440458	1	rs10848628	2312489	0.00265738	ENSG00000151067	CACNA1C	YES	intron_variant	MODIFIER	Transcript	ENST00000399655.1	protein_coding	1390	NA	NA
004	L1	12	2275658	2440458	1	rs10848628	2312489	0.00265738	ENSG00000151067	CACNA1C	YES	intron_variant	MODIFIER	Transcript	ENST00000402845.3	protein_coding	1390	NA	NA
004	L1	12	2275658	2440458	1	rs10848628	2312489	0.00265738	ENSG00000151067	CACNA1C	YES	intron_variant	MODIFIER	Transcript	ENST00000406454.3	protein_coding	1390	NA	NA
004	L1	12	2275658	2440458	1	rs10848628	2312489	0.00265738	ENSG00000151067	CACNA1C	YES	intron_variant	MODIFIER	Transcript	ENST00000480911.1	protein_coding	1390	NA	NA
004	L1	12	2275658	2440458	1	rs10774033	2314426	0.00264799	ENSG00000151067	CACNA1C	YES	intron_variant	MODIFIER	Transcript	ENST00000327702.7	protein_coding	1390	NA	NA
004	L1	12	2275658	2440458	1	rs10774033	2314426	0.00264799	ENSG00000151067	CACNA1C	YES	intron_variant	MODIFIER	Transcript	ENST00000335762.5	protein_coding	1390	NA	NA
004	L1	12	2275658	2440458	1	rs10774033	2314426	0.00264799	ENSG00000151067	CACNA1C	YES	intron_variant	MODIFIER	Transcript	ENST00000344100.3	protein_coding	1390	NA	NA
004	L1	12	2275658	2440458	1	rs10774033	2314426	0.00264799	ENSG00000151067	CACNA1C	YES	intron_variant	MODIFIER	Transcript	ENST00000347598.4	protein_coding	1390	NA	NA
004	L1	12	2275658	2440458	1	rs10774033	2314426	0.00264799	ENSG00000151067	CACNA1C	YES	intron_variant	MODIFIER	Transcript	ENST00000399591.1	protein_coding	1390	NA	NA
004	L1	12	2275658	2440458	1	rs10774033	2314426	0.00264799	ENSG00000151067	CACNA1C	YES	intron_variant	MODIFIER	Transcript	ENST00000399595.1	protein_coding	1390	NA	NA
004	L1	12	2275658	2440458	1	rs10774033	2314426	0.00264799	ENSG00000151067	CACNA1C	YES	intron_variant	MODIFIER	Transcript	ENST00000399597.1	protein_coding	1390	NA	NA
004	L1	12	2275658	2440458	1	rs10774033	2314426	0.00264799	ENSG00000151067	CACNA1C	YES	intron_variant	MODIFIER	Transcript	ENST00000399601.1	protein_coding	1390	NA	NA
004	L1	12	2275658	2440458	1	rs10774033	2314426	0.00264799	ENSG00000151067	CACNA1C	YES	intron_variant	MODIFIER	Transcript	ENST00000399603.1	protein_coding	1390	NA	NA
004	L1	12	2275658	2440458	1	rs10774033	2314426	0.00264799	ENSG00000151067	CACNA1C	YES	intron_variant	MODIFIER	Transcript	ENST00000399606.1	protein_coding	1390	NA	NA
004	L1	12	2275658	2440458	1	rs10774033	2314426	0.00264799	ENSG00000151067	CACNA1C	YES	intron_variant	MODIFIER	Transcript	ENST00000399617.1	protein_coding	1390	NA	NA
004	L1	12	2275658	2440458	1	rs10774033	2314426	0.00264799	ENSG00000151067	CACNA1C	YES	intron_variant	MODIFIER	Transcript	ENST00000399621.1	protein_coding	1390	NA	NA
004	L1	12	2275658	2440458	1	rs10774033	2314426	0.00264799	ENSG00000151067	CACNA1C	YES	intron_variant	MODIFIER	Transcript	ENST00000399629.1	protein_coding	1390	NA	NA
004	L1	12	2275658	2440458	1	rs10774033	2314426	0.00264799	ENSG00000151067	CACNA1C	YES	intron_variant	MODIFIER	Transcript	ENST00000399634.1	protein_coding	1390	NA	NA
004	L1	12	2275658	2440458	1	rs10774033	2314426	0.00264799	ENSG00000151067	CACNA1C	YES	intron_variant	MODIFIER	Transcript	ENST00000399637.1	protein_coding	1390	NA	NA
004	L1	12	2275658	2440458	1	rs10774033	2314426	0.00264799	ENSG00000151067	CACNA1C	YES	intron_variant	MODIFIER	Transcript	ENST00000399638.1	protein_coding	1390	NA	NA
004	L1	12	2275658	2440458	1	rs10774033	2314426	0.00264799	ENSG00000151067	CACNA1C	YES	intron_variant	MODIFIER	Transcript	ENST00000399641.1	protein_coding	1390	NA	NA
004	L1	12	2275658	2440458	1	rs10774033	2314426	0.00264799	ENSG00000151067	CACNA1C	YES	intron_variant	MODIFIER	Transcript	ENST00000399644.1	protein_coding	1390	NA	NA
004	L1	12	2275658	2440458	1	rs10774033	2314426	0.00264799	ENSG00000151067	CACNA1C	YES	intron_variant	MODIFIER	Transcript	ENST00000399649.1	protein_coding	1390	NA	NA
004	L1	12	2275658	2440458	1	rs10774033	2314426	0.00264799	ENSG00000151067	CACNA1C	YES	intron_variant	MODIFIER	Transcript	ENST00000399655.1	protein_coding	1390	NA	NA
004	L1	12	2275658	2440458	1	rs10774033	2314426	0.00264799	ENSG00000151067	CACNA1C	YES	intron_variant	MODIFIER	Transcript	ENST00000402845.3	protein_coding	1390	NA	NA
004	L1	12	2275658	2440458	1	rs10774033	2314426	0.00264799	ENSG00000151067	CACNA1C	YES	intron_variant	MODIFIER	Transcript	ENST00000406454.3	protein_coding	1390	NA	NA
004	L1	12	2275658	2440458	1	rs10774033	2314426	0.00264799	ENSG00000151067	CACNA1C	YES	intron_variant	MODIFIER	Transcript	ENST00000480911.1	protein_coding	1390	NA	NA
004	L1	12	2275658	2440458	1	rs758172	2314997	0.00264346	ENSG00000151067	CACNA1C	YES	intron_variant	MODIFIER	Transcript	ENST00000327702.7	protein_coding	1390	NA	NA
004	L1	12	2275658	2440458	1	rs758172	2314997	0.00264346	ENSG00000151067	CACNA1C	YES	intron_variant	MODIFIER	Transcript	ENST00000335762.5	protein_coding	1390	NA	NA
004	L1	12	2275658	2440458	1	rs758172	2314997	0.00264346	ENSG00000151067	CACNA1C	YES	intron_variant	MODIFIER	Transcript	ENST00000344100.3	protein_coding	1390	NA	NA
004	L1	12	2275658	2440458	1	rs758172	2314997	0.00264346	ENSG00000151067	CACNA1C	YES	intron_variant	MODIFIER	Transcript	ENST00000347598.4	protein_coding	1390	NA	NA
004	L1	12	2275658	2440458	1	rs758172	2314997	0.00264346	ENSG00000151067	CACNA1C	YES	intron_variant	MODIFIER	Transcript	ENST00000399591.1	protein_coding	1390	NA	NA
004	L1	12	2275658	2440458	1	rs758172	2314997	0.00264346	ENSG00000151067	CACNA1C	YES	intron_variant	MODIFIER	Transcript	ENST00000399595.1	protein_coding	1390	NA	NA
004	L1	12	2275658	2440458	1	rs758172	2314997	0.00264346	ENSG00000151067	CACNA1C	YES	intron_variant	MODIFIER	Transcript	ENST00000399597.1	protein_coding	1390	NA	NA
004	L1	12	2275658	2440458	1	rs758172	2314997	0.00264346	ENSG00000151067	CACNA1C	YES	intron_variant	MODIFIER	Transcript	ENST00000399601.1	protein_coding	1390	NA	NA
004	L1	12	2275658	2440458	1	rs758172	2314997	0.00264346	ENSG00000151067	CACNA1C	YES	intron_variant	MODIFIER	Transcript	ENST00000399603.1	protein_coding	1390	NA	NA
004	L1	12	2275658	2440458	1	rs758172	2314997	0.00264346	ENSG00000151067	CACNA1C	YES	intron_variant	MODIFIER	Transcript	ENST00000399606.1	protein_coding	1390	NA	NA
004	L1	12	2275658	2440458	1	rs758172	2314997	0.00264346	ENSG00000151067	CACNA1C	YES	intron_variant	MODIFIER	Transcript	ENST00000399617.1	protein_coding	1390	NA	NA
004	L1	12	2275658	2440458	1	rs758172	2314997	0.00264346	ENSG00000151067	CACNA1C	YES	intron_variant	MODIFIER	Transcript	ENST00000399621.1	protein_coding	1390	NA	NA
004	L1	12	2275658	2440458	1	rs758172	2314997	0.00264346	ENSG00000151067	CACNA1C	YES	intron_variant	MODIFIER	Transcript	ENST00000399629.1	protein_coding	1390	NA	NA
004	L1	12	2275658	2440458	1	rs758172	2314997	0.00264346	ENSG00000151067	CACNA1C	YES	intron_variant	MODIFIER	Transcript	ENST00000399634.1	protein_coding	1390	NA	NA
004	L1	12	2275658	2440458	1	rs758172	2314997	0.00264346	ENSG00000151067	CACNA1C	YES	intron_variant	MODIFIER	Transcript	ENST00000399637.1	protein_coding	1390	NA	NA
004	L1	12	2275658	2440458	1	rs758172	2314997	0.00264346	ENSG00000151067	CACNA1C	YES	intron_variant	MODIFIER	Transcript	ENST00000399638.1	protein_coding	1390	NA	NA
004	L1	12	2275658	2440458	1	rs758172	2314997	0.00264346	ENSG00000151067	CACNA1C	YES	intron_variant	MODIFIER	Transcript	ENST00000399641.1	protein_coding	1390	NA	NA
004	L1	12	2275658	2440458	1	rs758172	2314997	0.00264346	ENSG00000151067	CACNA1C	YES	intron_variant	MODIFIER	Transcript	ENST00000399644.1	protein_coding	1390	NA	NA
004	L1	12	2275658	2440458	1	rs758172	2314997	0.00264346	ENSG00000151067	CACNA1C	YES	intron_variant	MODIFIER	Transcript	ENST00000399649.1	protein_coding	1390	NA	NA
004	L1	12	2275658	2440458	1	rs758172	2314997	0.00264346	ENSG00000151067	CACNA1C	YES	intron_variant	MODIFIER	Transcript	ENST00000399655.1	protein_coding	1390	NA	NA
004	L1	12	2275658	2440458	1	rs758172	2314997	0.00264346	ENSG00000151067	CACNA1C	YES	intron_variant	MODIFIER	Transcript	ENST00000402845.3	protein_coding	1390	NA	NA
004	L1	12	2275658	2440458	1	rs758172	2314997	0.00264346	ENSG00000151067	CACNA1C	YES	intron_variant	MODIFIER	Transcript	ENST00000406454.3	protein_coding	1390	NA	NA
004	L1	12	2275658	2440458	1	rs758172	2314997	0.00264346	ENSG00000151067	CACNA1C	YES	intron_variant	MODIFIER	Transcript	ENST00000480911.1	protein_coding	1390	NA	NA
004	L1	12	2275658	2440458	1	rs2239018	2304357	0.00260819	ENSG00000151067	CACNA1C	YES	intron_variant	MODIFIER	Transcript	ENST00000327702.7	protein_coding	1390	NA	NA
004	L1	12	2275658	2440458	1	rs2239018	2304357	0.00260819	ENSG00000151067	CACNA1C	YES	intron_variant	MODIFIER	Transcript	ENST00000335762.5	protein_coding	1390	NA	NA
004	L1	12	2275658	2440458	1	rs2239018	2304357	0.00260819	ENSG00000151067	CACNA1C	YES	intron_variant	MODIFIER	Transcript	ENST00000344100.3	protein_coding	1390	NA	NA
004	L1	12	2275658	2440458	1	rs2239018	2304357	0.00260819	ENSG00000151067	CACNA1C	YES	intron_variant	MODIFIER	Transcript	ENST00000347598.4	protein_coding	1390	NA	NA
004	L1	12	2275658	2440458	1	rs2239018	2304357	0.00260819	ENSG00000151067	CACNA1C	YES	intron_variant	MODIFIER	Transcript	ENST00000399591.1	protein_coding	1390	NA	NA
004	L1	12	2275658	2440458	1	rs2239018	2304357	0.00260819	ENSG00000151067	CACNA1C	YES	intron_variant	MODIFIER	Transcript	ENST00000399595.1	protein_coding	1390	NA	NA
004	L1	12	2275658	2440458	1	rs2239018	2304357	0.00260819	ENSG00000151067	CACNA1C	YES	intron_variant	MODIFIER	Transcript	ENST00000399597.1	protein_coding	1390	NA	NA
004	L1	12	2275658	2440458	1	rs2239018	2304357	0.00260819	ENSG00000151067	CACNA1C	YES	intron_variant	MODIFIER	Transcript	ENST00000399601.1	protein_coding	1390	NA	NA
004	L1	12	2275658	2440458	1	rs2239018	2304357	0.00260819	ENSG00000151067	CACNA1C	YES	intron_variant	MODIFIER	Transcript	ENST00000399603.1	protein_coding	1390	NA	NA
004	L1	12	2275658	2440458	1	rs2239018	2304357	0.00260819	ENSG00000151067	CACNA1C	YES	intron_variant	MODIFIER	Transcript	ENST00000399606.1	protein_coding	1390	NA	NA
004	L1	12	2275658	2440458	1	rs2239018	2304357	0.00260819	ENSG00000151067	CACNA1C	YES	intron_variant	MODIFIER	Transcript	ENST00000399617.1	protein_coding	1390	NA	NA
004	L1	12	2275658	2440458	1	rs2239018	2304357	0.00260819	ENSG00000151067	CACNA1C	YES	intron_variant	MODIFIER	Transcript	ENST00000399621.1	protein_coding	1390	NA	NA
004	L1	12	2275658	2440458	1	rs2239018	2304357	0.00260819	ENSG00000151067	CACNA1C	YES	intron_variant	MODIFIER	Transcript	ENST00000399629.1	protein_coding	1390	NA	NA
004	L1	12	2275658	2440458	1	rs2239018	2304357	0.00260819	ENSG00000151067	CACNA1C	YES	intron_variant	MODIFIER	Transcript	ENST00000399634.1	protein_coding	1390	NA	NA
004	L1	12	2275658	2440458	1	rs2239018	2304357	0.00260819	ENSG00000151067	CACNA1C	YES	intron_variant	MODIFIER	Transcript	ENST00000399637.1	protein_coding	1390	NA	NA
004	L1	12	2275658	2440458	1	rs2239018	2304357	0.00260819	ENSG00000151067	CACNA1C	YES	intron_variant	MODIFIER	Transcript	ENST00000399638.1	protein_coding	1390	NA	NA
004	L1	12	2275658	2440458	1	rs2239018	2304357	0.00260819	ENSG00000151067	CACNA1C	YES	intron_variant	MODIFIER	Transcript	ENST00000399641.1	protein_coding	1390	NA	NA
004	L1	12	2275658	2440458	1	rs2239018	2304357	0.00260819	ENSG00000151067	CACNA1C	YES	intron_variant	MODIFIER	Transcript	ENST00000399644.1	protein_coding	1390	NA	NA
004	L1	12	2275658	2440458	1	rs2239018	2304357	0.00260819	ENSG00000151067	CACNA1C	YES	intron_variant	MODIFIER	Transcript	ENST00000399649.1	protein_coding	1390	NA	NA
004	L1	12	2275658	2440458	1	rs2239018	2304357	0.00260819	ENSG00000151067	CACNA1C	YES	intron_variant	MODIFIER	Transcript	ENST00000399655.1	protein_coding	1390	NA	NA
004	L1	12	2275658	2440458	1	rs2239018	2304357	0.00260819	ENSG00000151067	CACNA1C	YES	intron_variant	MODIFIER	Transcript	ENST00000402845.3	protein_coding	1390	NA	NA
004	L1	12	2275658	2440458	1	rs2239018	2304357	0.00260819	ENSG00000151067	CACNA1C	YES	intron_variant	MODIFIER	Transcript	ENST00000406454.3	protein_coding	1390	NA	NA
004	L1	12	2275658	2440458	1	rs2239018	2304357	0.00260819	ENSG00000151067	CACNA1C	YES	intron_variant	MODIFIER	Transcript	ENST00000480911.1	protein_coding	1390	NA	NA
004	L1	12	2275658	2440458	1	rs10848634	2316127	0.00252544	ENSG00000151067	CACNA1C	YES	intron_variant	MODIFIER	Transcript	ENST00000327702.7	protein_coding	1390	NA	NA
004	L1	12	2275658	2440458	1	rs10848634	2316127	0.00252544	ENSG00000151067	CACNA1C	YES	intron_variant	MODIFIER	Transcript	ENST00000335762.5	protein_coding	1390	NA	NA
004	L1	12	2275658	2440458	1	rs10848634	2316127	0.00252544	ENSG00000151067	CACNA1C	YES	intron_variant	MODIFIER	Transcript	ENST00000344100.3	protein_coding	1390	NA	NA
004	L1	12	2275658	2440458	1	rs10848634	2316127	0.00252544	ENSG00000151067	CACNA1C	YES	intron_variant	MODIFIER	Transcript	ENST00000347598.4	protein_coding	1390	NA	NA
004	L1	12	2275658	2440458	1	rs10848634	2316127	0.00252544	ENSG00000151067	CACNA1C	YES	intron_variant	MODIFIER	Transcript	ENST00000399591.1	protein_coding	1390	NA	NA
004	L1	12	2275658	2440458	1	rs10848634	2316127	0.00252544	ENSG00000151067	CACNA1C	YES	intron_variant	MODIFIER	Transcript	ENST00000399595.1	protein_coding	1390	NA	NA
004	L1	12	2275658	2440458	1	rs10848634	2316127	0.00252544	ENSG00000151067	CACNA1C	YES	intron_variant	MODIFIER	Transcript	ENST00000399597.1	protein_coding	1390	NA	NA
004	L1	12	2275658	2440458	1	rs10848634	2316127	0.00252544	ENSG00000151067	CACNA1C	YES	intron_variant	MODIFIER	Transcript	ENST00000399601.1	protein_coding	1390	NA	NA
004	L1	12	2275658	2440458	1	rs10848634	2316127	0.00252544	ENSG00000151067	CACNA1C	YES	intron_variant	MODIFIER	Transcript	ENST00000399603.1	protein_coding	1390	NA	NA
004	L1	12	2275658	2440458	1	rs10848634	2316127	0.00252544	ENSG00000151067	CACNA1C	YES	intron_variant	MODIFIER	Transcript	ENST00000399606.1	protein_coding	1390	NA	NA
004	L1	12	2275658	2440458	1	rs10848634	2316127	0.00252544	ENSG00000151067	CACNA1C	YES	intron_variant	MODIFIER	Transcript	ENST00000399617.1	protein_coding	1390	NA	NA
004	L1	12	2275658	2440458	1	rs10848634	2316127	0.00252544	ENSG00000151067	CACNA1C	YES	intron_variant	MODIFIER	Transcript	ENST00000399621.1	protein_coding	1390	NA	NA
004	L1	12	2275658	2440458	1	rs10848634	2316127	0.00252544	ENSG00000151067	CACNA1C	YES	intron_variant	MODIFIER	Transcript	ENST00000399629.1	protein_coding	1390	NA	NA
004	L1	12	2275658	2440458	1	rs10848634	2316127	0.00252544	ENSG00000151067	CACNA1C	YES	intron_variant	MODIFIER	Transcript	ENST00000399634.1	protein_coding	1390	NA	NA
004	L1	12	2275658	2440458	1	rs10848634	2316127	0.00252544	ENSG00000151067	CACNA1C	YES	intron_variant	MODIFIER	Transcript	ENST00000399637.1	protein_coding	1390	NA	NA
004	L1	12	2275658	2440458	1	rs10848634	2316127	0.00252544	ENSG00000151067	CACNA1C	YES	intron_variant	MODIFIER	Transcript	ENST00000399638.1	protein_coding	1390	NA	NA
004	L1	12	2275658	2440458	1	rs10848634	2316127	0.00252544	ENSG00000151067	CACNA1C	YES	intron_variant	MODIFIER	Transcript	ENST00000399641.1	protein_coding	1390	NA	NA
004	L1	12	2275658	2440458	1	rs10848634	2316127	0.00252544	ENSG00000151067	CACNA1C	YES	intron_variant	MODIFIER	Transcript	ENST00000399644.1	protein_coding	1390	NA	NA
004	L1	12	2275658	2440458	1	rs10848634	2316127	0.00252544	ENSG00000151067	CACNA1C	YES	intron_variant	MODIFIER	Transcript	ENST00000399649.1	protein_coding	1390	NA	NA
004	L1	12	2275658	2440458	1	rs10848634	2316127	0.00252544	ENSG00000151067	CACNA1C	YES	intron_variant	MODIFIER	Transcript	ENST00000399655.1	protein_coding	1390	NA	NA
004	L1	12	2275658	2440458	1	rs10848634	2316127	0.00252544	ENSG00000151067	CACNA1C	YES	intron_variant	MODIFIER	Transcript	ENST00000402845.3	protein_coding	1390	NA	NA
004	L1	12	2275658	2440458	1	rs10848634	2316127	0.00252544	ENSG00000151067	CACNA1C	YES	intron_variant	MODIFIER	Transcript	ENST00000406454.3	protein_coding	1390	NA	NA
004	L1	12	2275658	2440458	1	rs10848634	2316127	0.00252544	ENSG00000151067	CACNA1C	YES	intron_variant	MODIFIER	Transcript	ENST00000480911.1	protein_coding	1390	NA	NA
004	L1	12	2275658	2440458	1	rs7308351	2303546	0.00252094	ENSG00000151067	CACNA1C	YES	intron_variant	MODIFIER	Transcript	ENST00000327702.7	protein_coding	1390	NA	NA
004	L1	12	2275658	2440458	1	rs7308351	2303546	0.00252094	ENSG00000151067	CACNA1C	YES	intron_variant	MODIFIER	Transcript	ENST00000335762.5	protein_coding	1390	NA	NA
004	L1	12	2275658	2440458	1	rs7308351	2303546	0.00252094	ENSG00000151067	CACNA1C	YES	intron_variant	MODIFIER	Transcript	ENST00000344100.3	protein_coding	1390	NA	NA
004	L1	12	2275658	2440458	1	rs7308351	2303546	0.00252094	ENSG00000151067	CACNA1C	YES	intron_variant	MODIFIER	Transcript	ENST00000347598.4	protein_coding	1390	NA	NA
004	L1	12	2275658	2440458	1	rs7308351	2303546	0.00252094	ENSG00000151067	CACNA1C	YES	intron_variant	MODIFIER	Transcript	ENST00000399591.1	protein_coding	1390	NA	NA
004	L1	12	2275658	2440458	1	rs7308351	2303546	0.00252094	ENSG00000151067	CACNA1C	YES	intron_variant	MODIFIER	Transcript	ENST00000399595.1	protein_coding	1390	NA	NA
004	L1	12	2275658	2440458	1	rs7308351	2303546	0.00252094	ENSG00000151067	CACNA1C	YES	intron_variant	MODIFIER	Transcript	ENST00000399597.1	protein_coding	1390	NA	NA
004	L1	12	2275658	2440458	1	rs7308351	2303546	0.00252094	ENSG00000151067	CACNA1C	YES	intron_variant	MODIFIER	Transcript	ENST00000399601.1	protein_coding	1390	NA	NA
004	L1	12	2275658	2440458	1	rs7308351	2303546	0.00252094	ENSG00000151067	CACNA1C	YES	intron_variant	MODIFIER	Transcript	ENST00000399603.1	protein_coding	1390	NA	NA
004	L1	12	2275658	2440458	1	rs7308351	2303546	0.00252094	ENSG00000151067	CACNA1C	YES	intron_variant	MODIFIER	Transcript	ENST00000399606.1	protein_coding	1390	NA	NA
004	L1	12	2275658	2440458	1	rs7308351	2303546	0.00252094	ENSG00000151067	CACNA1C	YES	intron_variant	MODIFIER	Transcript	ENST00000399617.1	protein_coding	1390	NA	NA
004	L1	12	2275658	2440458	1	rs7308351	2303546	0.00252094	ENSG00000151067	CACNA1C	YES	intron_variant	MODIFIER	Transcript	ENST00000399621.1	protein_coding	1390	NA	NA
004	L1	12	2275658	2440458	1	rs7308351	2303546	0.00252094	ENSG00000151067	CACNA1C	YES	intron_variant	MODIFIER	Transcript	ENST00000399629.1	protein_coding	1390	NA	NA
004	L1	12	2275658	2440458	1	rs7308351	2303546	0.00252094	ENSG00000151067	CACNA1C	YES	intron_variant	MODIFIER	Transcript	ENST00000399634.1	protein_coding	1390	NA	NA
004	L1	12	2275658	2440458	1	rs7308351	2303546	0.00252094	ENSG00000151067	CACNA1C	YES	intron_variant	MODIFIER	Transcript	ENST00000399637.1	protein_coding	1390	NA	NA
004	L1	12	2275658	2440458	1	rs7308351	2303546	0.00252094	ENSG00000151067	CACNA1C	YES	intron_variant	MODIFIER	Transcript	ENST00000399638.1	protein_coding	1390	NA	NA
004	L1	12	2275658	2440458	1	rs7308351	2303546	0.00252094	ENSG00000151067	CACNA1C	YES	intron_variant	MODIFIER	Transcript	ENST00000399641.1	protein_coding	1390	NA	NA
004	L1	12	2275658	2440458	1	rs7308351	2303546	0.00252094	ENSG00000151067	CACNA1C	YES	intron_variant	MODIFIER	Transcript	ENST00000399644.1	protein_coding	1390	NA	NA
004	L1	12	2275658	2440458	1	rs7308351	2303546	0.00252094	ENSG00000151067	CACNA1C	YES	intron_variant	MODIFIER	Transcript	ENST00000399649.1	protein_coding	1390	NA	NA
004	L1	12	2275658	2440458	1	rs7308351	2303546	0.00252094	ENSG00000151067	CACNA1C	YES	intron_variant	MODIFIER	Transcript	ENST00000399655.1	protein_coding	1390	NA	NA
004	L1	12	2275658	2440458	1	rs7308351	2303546	0.00252094	ENSG00000151067	CACNA1C	YES	intron_variant	MODIFIER	Transcript	ENST00000402845.3	protein_coding	1390	NA	NA
004	L1	12	2275658	2440458	1	rs7308351	2303546	0.00252094	ENSG00000151067	CACNA1C	YES	intron_variant	MODIFIER	Transcript	ENST00000406454.3	protein_coding	1390	NA	NA
004	L1	12	2275658	2440458	1	rs7308351	2303546	0.00252094	ENSG00000151067	CACNA1C	YES	intron_variant	MODIFIER	Transcript	ENST00000480911.1	protein_coding	1390	NA	NA
004	L1	12	2275658	2440458	1	rs758173	2315228	0.00249833	ENSG00000151067	CACNA1C	YES	intron_variant	MODIFIER	Transcript	ENST00000327702.7	protein_coding	1390	NA	NA
004	L1	12	2275658	2440458	1	rs758173	2315228	0.00249833	ENSG00000151067	CACNA1C	YES	intron_variant	MODIFIER	Transcript	ENST00000335762.5	protein_coding	1390	NA	NA
004	L1	12	2275658	2440458	1	rs758173	2315228	0.00249833	ENSG00000151067	CACNA1C	YES	intron_variant	MODIFIER	Transcript	ENST00000344100.3	protein_coding	1390	NA	NA
004	L1	12	2275658	2440458	1	rs758173	2315228	0.00249833	ENSG00000151067	CACNA1C	YES	intron_variant	MODIFIER	Transcript	ENST00000347598.4	protein_coding	1390	NA	NA
004	L1	12	2275658	2440458	1	rs758173	2315228	0.00249833	ENSG00000151067	CACNA1C	YES	intron_variant	MODIFIER	Transcript	ENST00000399591.1	protein_coding	1390	NA	NA
004	L1	12	2275658	2440458	1	rs758173	2315228	0.00249833	ENSG00000151067	CACNA1C	YES	intron_variant	MODIFIER	Transcript	ENST00000399595.1	protein_coding	1390	NA	NA
004	L1	12	2275658	2440458	1	rs758173	2315228	0.00249833	ENSG00000151067	CACNA1C	YES	intron_variant	MODIFIER	Transcript	ENST00000399597.1	protein_coding	1390	NA	NA
004	L1	12	2275658	2440458	1	rs758173	2315228	0.00249833	ENSG00000151067	CACNA1C	YES	intron_variant	MODIFIER	Transcript	ENST00000399601.1	protein_coding	1390	NA	NA
004	L1	12	2275658	2440458	1	rs758173	2315228	0.00249833	ENSG00000151067	CACNA1C	YES	intron_variant	MODIFIER	Transcript	ENST00000399603.1	protein_coding	1390	NA	NA
004	L1	12	2275658	2440458	1	rs758173	2315228	0.00249833	ENSG00000151067	CACNA1C	YES	intron_variant	MODIFIER	Transcript	ENST00000399606.1	protein_coding	1390	NA	NA
004	L1	12	2275658	2440458	1	rs758173	2315228	0.00249833	ENSG00000151067	CACNA1C	YES	intron_variant	MODIFIER	Transcript	ENST00000399617.1	protein_coding	1390	NA	NA
004	L1	12	2275658	2440458	1	rs758173	2315228	0.00249833	ENSG00000151067	CACNA1C	YES	intron_variant	MODIFIER	Transcript	ENST00000399621.1	protein_coding	1390	NA	NA
004	L1	12	2275658	2440458	1	rs758173	2315228	0.00249833	ENSG00000151067	CACNA1C	YES	intron_variant	MODIFIER	Transcript	ENST00000399629.1	protein_coding	1390	NA	NA
004	L1	12	2275658	2440458	1	rs758173	2315228	0.00249833	ENSG00000151067	CACNA1C	YES	intron_variant	MODIFIER	Transcript	ENST00000399634.1	protein_coding	1390	NA	NA
004	L1	12	2275658	2440458	1	rs758173	2315228	0.00249833	ENSG00000151067	CACNA1C	YES	intron_variant	MODIFIER	Transcript	ENST00000399637.1	protein_coding	1390	NA	NA
004	L1	12	2275658	2440458	1	rs758173	2315228	0.00249833	ENSG00000151067	CACNA1C	YES	intron_variant	MODIFIER	Transcript	ENST00000399638.1	protein_coding	1390	NA	NA
004	L1	12	2275658	2440458	1	rs758173	2315228	0.00249833	ENSG00000151067	CACNA1C	YES	intron_variant	MODIFIER	Transcript	ENST00000399641.1	protein_coding	1390	NA	NA
004	L1	12	2275658	2440458	1	rs758173	2315228	0.00249833	ENSG00000151067	CACNA1C	YES	intron_variant	MODIFIER	Transcript	ENST00000399644.1	protein_coding	1390	NA	NA
004	L1	12	2275658	2440458	1	rs758173	2315228	0.00249833	ENSG00000151067	CACNA1C	YES	intron_variant	MODIFIER	Transcript	ENST00000399649.1	protein_coding	1390	NA	NA
004	L1	12	2275658	2440458	1	rs758173	2315228	0.00249833	ENSG00000151067	CACNA1C	YES	intron_variant	MODIFIER	Transcript	ENST00000399655.1	protein_coding	1390	NA	NA
004	L1	12	2275658	2440458	1	rs758173	2315228	0.00249833	ENSG00000151067	CACNA1C	YES	intron_variant	MODIFIER	Transcript	ENST00000402845.3	protein_coding	1390	NA	NA
004	L1	12	2275658	2440458	1	rs758173	2315228	0.00249833	ENSG00000151067	CACNA1C	YES	intron_variant	MODIFIER	Transcript	ENST00000406454.3	protein_coding	1390	NA	NA
004	L1	12	2275658	2440458	1	rs758173	2315228	0.00249833	ENSG00000151067	CACNA1C	YES	intron_variant	MODIFIER	Transcript	ENST00000480911.1	protein_coding	1390	NA	NA
004	L1	12	2275658	2440458	1	rs2239026	2312291	0.00249352	ENSG00000151067	CACNA1C	YES	intron_variant	MODIFIER	Transcript	ENST00000327702.7	protein_coding	1390	NA	NA
004	L1	12	2275658	2440458	1	rs2239026	2312291	0.00249352	ENSG00000151067	CACNA1C	YES	intron_variant	MODIFIER	Transcript	ENST00000335762.5	protein_coding	1390	NA	NA
004	L1	12	2275658	2440458	1	rs2239026	2312291	0.00249352	ENSG00000151067	CACNA1C	YES	intron_variant	MODIFIER	Transcript	ENST00000344100.3	protein_coding	1390	NA	NA
004	L1	12	2275658	2440458	1	rs2239026	2312291	0.00249352	ENSG00000151067	CACNA1C	YES	intron_variant	MODIFIER	Transcript	ENST00000347598.4	protein_coding	1390	NA	NA
004	L1	12	2275658	2440458	1	rs2239026	2312291	0.00249352	ENSG00000151067	CACNA1C	YES	intron_variant	MODIFIER	Transcript	ENST00000399591.1	protein_coding	1390	NA	NA
004	L1	12	2275658	2440458	1	rs2239026	2312291	0.00249352	ENSG00000151067	CACNA1C	YES	intron_variant	MODIFIER	Transcript	ENST00000399595.1	protein_coding	1390	NA	NA
004	L1	12	2275658	2440458	1	rs2239026	2312291	0.00249352	ENSG00000151067	CACNA1C	YES	intron_variant	MODIFIER	Transcript	ENST00000399597.1	protein_coding	1390	NA	NA
004	L1	12	2275658	2440458	1	rs2239026	2312291	0.00249352	ENSG00000151067	CACNA1C	YES	intron_variant	MODIFIER	Transcript	ENST00000399601.1	protein_coding	1390	NA	NA
004	L1	12	2275658	2440458	1	rs2239026	2312291	0.00249352	ENSG00000151067	CACNA1C	YES	intron_variant	MODIFIER	Transcript	ENST00000399603.1	protein_coding	1390	NA	NA
004	L1	12	2275658	2440458	1	rs2239026	2312291	0.00249352	ENSG00000151067	CACNA1C	YES	intron_variant	MODIFIER	Transcript	ENST00000399606.1	protein_coding	1390	NA	NA
004	L1	12	2275658	2440458	1	rs2239026	2312291	0.00249352	ENSG00000151067	CACNA1C	YES	intron_variant	MODIFIER	Transcript	ENST00000399617.1	protein_coding	1390	NA	NA
004	L1	12	2275658	2440458	1	rs2239026	2312291	0.00249352	ENSG00000151067	CACNA1C	YES	intron_variant	MODIFIER	Transcript	ENST00000399621.1	protein_coding	1390	NA	NA
004	L1	12	2275658	2440458	1	rs2239026	2312291	0.00249352	ENSG00000151067	CACNA1C	YES	intron_variant	MODIFIER	Transcript	ENST00000399629.1	protein_coding	1390	NA	NA
004	L1	12	2275658	2440458	1	rs2239026	2312291	0.00249352	ENSG00000151067	CACNA1C	YES	intron_variant	MODIFIER	Transcript	ENST00000399634.1	protein_coding	1390	NA	NA
004	L1	12	2275658	2440458	1	rs2239026	2312291	0.00249352	ENSG00000151067	CACNA1C	YES	intron_variant	MODIFIER	Transcript	ENST00000399637.1	protein_coding	1390	NA	NA
004	L1	12	2275658	2440458	1	rs2239026	2312291	0.00249352	ENSG00000151067	CACNA1C	YES	intron_variant	MODIFIER	Transcript	ENST00000399638.1	protein_coding	1390	NA	NA
004	L1	12	2275658	2440458	1	rs2239026	2312291	0.00249352	ENSG00000151067	CACNA1C	YES	intron_variant	MODIFIER	Transcript	ENST00000399641.1	protein_coding	1390	NA	NA
004	L1	12	2275658	2440458	1	rs2239026	2312291	0.00249352	ENSG00000151067	CACNA1C	YES	intron_variant	MODIFIER	Transcript	ENST00000399644.1	protein_coding	1390	NA	NA
004	L1	12	2275658	2440458	1	rs2239026	2312291	0.00249352	ENSG00000151067	CACNA1C	YES	intron_variant	MODIFIER	Transcript	ENST00000399649.1	protein_coding	1390	NA	NA
004	L1	12	2275658	2440458	1	rs2239026	2312291	0.00249352	ENSG00000151067	CACNA1C	YES	intron_variant	MODIFIER	Transcript	ENST00000399655.1	protein_coding	1390	NA	NA
004	L1	12	2275658	2440458	1	rs2239026	2312291	0.00249352	ENSG00000151067	CACNA1C	YES	intron_variant	MODIFIER	Transcript	ENST00000402845.3	protein_coding	1390	NA	NA
004	L1	12	2275658	2440458	1	rs2239026	2312291	0.00249352	ENSG00000151067	CACNA1C	YES	intron_variant	MODIFIER	Transcript	ENST00000406454.3	protein_coding	1390	NA	NA
004	L1	12	2275658	2440458	1	rs2239026	2312291	0.00249352	ENSG00000151067	CACNA1C	YES	intron_variant	MODIFIER	Transcript	ENST00000480911.1	protein_coding	1390	NA	NA
005	L1	4	102456709	103388709	1	rs13107325	103188709	0.990246	ENSG00000138821	SLC39A8	YES	missense_variant	MODERATE	Transcript	ENST00000356736.4	protein_coding	20862	tolerated(1)	benign(0.124)
005	L1	4	102456709	103388709	1	rs13107325	103188709	0.990246	ENSG00000138821	SLC39A8	YES	missense_variant	MODERATE	Transcript	ENST00000356736.4	protein_coding	20862	tolerated(0.11)	benign(0.313)
005	L1	4	102456709	103388709	1	rs13107325	103188709	0.990246	ENSG00000138821	SLC39A8	YES	missense_variant	MODERATE	Transcript	ENST00000394833.2	protein_coding	20862	tolerated(1)	benign(0.124)
005	L1	4	102456709	103388709	1	rs13107325	103188709	0.990246	ENSG00000138821	SLC39A8	YES	missense_variant	MODERATE	Transcript	ENST00000394833.2	protein_coding	20862	tolerated(0.11)	benign(0.313)
005	L1	4	102456709	103388709	1	rs13107325	103188709	0.990246	ENSG00000138821	SLC39A8	YES	missense_variant	MODERATE	Transcript	ENST00000424970.2	protein_coding	20862	tolerated(1)	possibly_damaging(0.793)
005	L1	4	102456709	103388709	1	rs13107325	103188709	0.990246	ENSG00000138821	SLC39A8	YES	missense_variant	MODERATE	Transcript	ENST00000424970.2	protein_coding	20862	tolerated(0.1)	possibly_damaging(0.679)
005	L1	4	102456709	103388709	1	rs13107325	103188709	0.990246	ENSG00000138821	SLC39A8	YES	downstream_gene_variant	MODIFIER	Transcript	ENST00000512337.1	processed_transcript	20862	NA	NA
006	L1	7	136989559	137093759	1	rs13230189	137073259	0.088757	ENSG00000157680	DGKI	YES	downstream_gene_variant	MODIFIER	Transcript	ENST00000288490.5	protein_coding	2855	NA	NA
006	L1	7	136989559	137093759	1	rs13230189	137073259	0.088757	ENSG00000157680	DGKI	YES	downstream_gene_variant	MODIFIER	Transcript	ENST00000424189.2	protein_coding	2855	NA	NA
006	L1	7	136989559	137093759	1	rs13230189	137073259	0.088757	ENSG00000157680	DGKI	YES	downstream_gene_variant	MODIFIER	Transcript	ENST00000446122.1	protein_coding	2855	NA	NA
006	L1	7	136989559	137093759	1	rs13230189	137073259	0.088757	ENSG00000157680	DGKI	YES	3_prime_UTR_variant	MODIFIER	Transcript	ENST00000453654.2	protein_coding	2855	NA	NA
006	L1	7	136989559	137093759	1	rs13230189	137073259	0.088757	ENSG00000157680	DGKI	YES	downstream_gene_variant	MODIFIER	Transcript	ENST00000477835.1	processed_transcript	2855	NA	NA
006	L1	7	136989559	137093759	1	rs13230189	137073259	0.088757	ENSG00000157680	DGKI	YES	downstream_gene_variant	MODIFIER	Transcript	ENST00000486153.1	retained_intron	2855	NA	NA
006	L1	7	136989559	137093759	1	rs13230189	137073259	0.088757	ENSG00000157680	DGKI	YES	downstream_gene_variant	MODIFIER	Transcript	ENST00000494390.1	processed_transcript	2855	NA	NA
006	L1	7	136989559	137093759	1	rs13230189	137073259	0.088757	ENSG00000157680	DGKI	YES	downstream_gene_variant	MODIFIER	Transcript	ENST00000497321.1	processed_transcript	2855	NA	NA
006	L1	7	136989559	137093759	1	rs728055	137072531	0.0712854	ENSG00000157680	DGKI	YES	downstream_gene_variant	MODIFIER	Transcript	ENST00000288490.5	protein_coding	2855	NA	NA
006	L1	7	136989559	137093759	1	rs728055	137072531	0.0712854	ENSG00000157680	DGKI	YES	downstream_gene_variant	MODIFIER	Transcript	ENST00000424189.2	protein_coding	2855	NA	NA
006	L1	7	136989559	137093759	1	rs728055	137072531	0.0712854	ENSG00000157680	DGKI	YES	downstream_gene_variant	MODIFIER	Transcript	ENST00000446122.1	protein_coding	2855	NA	NA
006	L1	7	136989559	137093759	1	rs728055	137072531	0.0712854	ENSG00000157680	DGKI	YES	3_prime_UTR_variant	MODIFIER	Transcript	ENST00000453654.2	protein_coding	2855	NA	NA
006	L1	7	136989559	137093759	1	rs728055	137072531	0.0712854	ENSG00000157680	DGKI	YES	downstream_gene_variant	MODIFIER	Transcript	ENST00000477835.1	processed_transcript	2855	NA	NA
006	L1	7	136989559	137093759	1	rs728055	137072531	0.0712854	ENSG00000157680	DGKI	YES	downstream_gene_variant	MODIFIER	Transcript	ENST00000486153.1	retained_intron	2855	NA	NA
006	L1	7	136989559	137093759	1	rs728055	137072531	0.0712854	ENSG00000157680	DGKI	YES	downstream_gene_variant	MODIFIER	Transcript	ENST00000494390.1	processed_transcript	2855	NA	NA
006	L1	7	136989559	137093759	1	rs728055	137072531	0.0712854	ENSG00000157680	DGKI	YES	downstream_gene_variant	MODIFIER	Transcript	ENST00000497321.1	processed_transcript	2855	NA	NA
006	L1	7	136989559	137093759	1	rs2278829	137072931	0.0643942	ENSG00000157680	DGKI	YES	downstream_gene_variant	MODIFIER	Transcript	ENST00000288490.5	protein_coding	2855	NA	NA
006	L1	7	136989559	137093759	1	rs2278829	137072931	0.0643942	ENSG00000157680	DGKI	YES	downstream_gene_variant	MODIFIER	Transcript	ENST00000424189.2	protein_coding	2855	NA	NA
006	L1	7	136989559	137093759	1	rs2278829	137072931	0.0643942	ENSG00000157680	DGKI	YES	downstream_gene_variant	MODIFIER	Transcript	ENST00000446122.1	protein_coding	2855	NA	NA
006	L1	7	136989559	137093759	1	rs2278829	137072931	0.0643942	ENSG00000157680	DGKI	YES	3_prime_UTR_variant	MODIFIER	Transcript	ENST00000453654.2	protein_coding	2855	NA	NA
006	L1	7	136989559	137093759	1	rs2278829	137072931	0.0643942	ENSG00000157680	DGKI	YES	downstream_gene_variant	MODIFIER	Transcript	ENST00000477835.1	processed_transcript	2855	NA	NA
006	L1	7	136989559	137093759	1	rs2278829	137072931	0.0643942	ENSG00000157680	DGKI	YES	downstream_gene_variant	MODIFIER	Transcript	ENST00000486153.1	retained_intron	2855	NA	NA
006	L1	7	136989559	137093759	1	rs2278829	137072931	0.0643942	ENSG00000157680	DGKI	YES	downstream_gene_variant	MODIFIER	Transcript	ENST00000494390.1	processed_transcript	2855	NA	NA
006	L1	7	136989559	137093759	1	rs2278829	137072931	0.0643942	ENSG00000157680	DGKI	YES	downstream_gene_variant	MODIFIER	Transcript	ENST00000497321.1	processed_transcript	2855	NA	NA
006	L1	7	136989559	137093759	1	rs4283969	137071327	0.0516924	ENSG00000157680	DGKI	YES	downstream_gene_variant	MODIFIER	Transcript	ENST00000288490.5	protein_coding	2855	NA	NA
006	L1	7	136989559	137093759	1	rs4283969	137071327	0.0516924	ENSG00000157680	DGKI	YES	downstream_gene_variant	MODIFIER	Transcript	ENST00000424189.2	protein_coding	2855	NA	NA
006	L1	7	136989559	137093759	1	rs4283969	137071327	0.0516924	ENSG00000157680	DGKI	YES	downstream_gene_variant	MODIFIER	Transcript	ENST00000446122.1	protein_coding	2855	NA	NA
006	L1	7	136989559	137093759	1	rs4283969	137071327	0.0516924	ENSG00000157680	DGKI	YES	3_prime_UTR_variant	MODIFIER	Transcript	ENST00000453654.2	protein_coding	2855	NA	NA
006	L1	7	136989559	137093759	1	rs4283969	137071327	0.0516924	ENSG00000157680	DGKI	YES	downstream_gene_variant	MODIFIER	Transcript	ENST00000477835.1	processed_transcript	2855	NA	NA
006	L1	7	136989559	137093759	1	rs4283969	137071327	0.0516924	ENSG00000157680	DGKI	YES	downstream_gene_variant	MODIFIER	Transcript	ENST00000486153.1	retained_intron	2855	NA	NA
006	L1	7	136989559	137093759	1	rs4283969	137071327	0.0516924	ENSG00000157680	DGKI	YES	downstream_gene_variant	MODIFIER	Transcript	ENST00000494390.1	processed_transcript	2855	NA	NA
006	L1	7	136989559	137093759	1	rs4283969	137071327	0.0516924	ENSG00000157680	DGKI	YES	downstream_gene_variant	MODIFIER	Transcript	ENST00000497321.1	processed_transcript	2855	NA	NA
006	L1	7	136989559	137093759	1	rs4613918	137071264	0.0419349	ENSG00000157680	DGKI	YES	downstream_gene_variant	MODIFIER	Transcript	ENST00000288490.5	protein_coding	2855	NA	NA
006	L1	7	136989559	137093759	1	rs4613918	137071264	0.0419349	ENSG00000157680	DGKI	YES	downstream_gene_variant	MODIFIER	Transcript	ENST00000424189.2	protein_coding	2855	NA	NA
006	L1	7	136989559	137093759	1	rs4613918	137071264	0.0419349	ENSG00000157680	DGKI	YES	downstream_gene_variant	MODIFIER	Transcript	ENST00000446122.1	protein_coding	2855	NA	NA
006	L1	7	136989559	137093759	1	rs4613918	137071264	0.0419349	ENSG00000157680	DGKI	YES	3_prime_UTR_variant	MODIFIER	Transcript	ENST00000453654.2	protein_coding	2855	NA	NA
006	L1	7	136989559	137093759	1	rs4613918	137071264	0.0419349	ENSG00000157680	DGKI	YES	downstream_gene_variant	MODIFIER	Transcript	ENST00000477835.1	processed_transcript	2855	NA	NA
006	L1	7	136989559	137093759	1	rs4613918	137071264	0.0419349	ENSG00000157680	DGKI	YES	downstream_gene_variant	MODIFIER	Transcript	ENST00000486153.1	retained_intron	2855	NA	NA
006	L1	7	136989559	137093759	1	rs4613918	137071264	0.0419349	ENSG00000157680	DGKI	YES	downstream_gene_variant	MODIFIER	Transcript	ENST00000494390.1	processed_transcript	2855	NA	NA
006	L1	7	136989559	137093759	1	rs4613918	137071264	0.0419349	ENSG00000157680	DGKI	YES	downstream_gene_variant	MODIFIER	Transcript	ENST00000497321.1	processed_transcript	2855	NA	NA
006	L1	7	136989559	137093759	1	rs12540417	137077103	0.0386818	ENSG00000157680	DGKI	YES	intron_variant	MODIFIER	Transcript	ENST00000288490.5	protein_coding	2855	NA	NA
006	L1	7	136989559	137093759	1	rs12540417	137077103	0.0386818	ENSG00000157680	DGKI	YES	intron_variant	MODIFIER	Transcript	ENST00000424189.2	protein_coding	2855	NA	NA
006	L1	7	136989559	137093759	1	rs12540417	137077103	0.0386818	ENSG00000157680	DGKI	YES	intron_variant	MODIFIER	Transcript	ENST00000446122.1	protein_coding	2855	NA	NA
006	L1	7	136989559	137093759	1	rs12540417	137077103	0.0386818	ENSG00000157680	DGKI	YES	intron_variant	MODIFIER	Transcript	ENST00000453654.2	protein_coding	2855	NA	NA
006	L1	7	136989559	137093759	1	rs12540417	137077103	0.0386818	ENSG00000157680	DGKI	YES	intron_variant,non_coding_transcript_variant	MODIFIER	Transcript	ENST00000477835.1	processed_transcript	2855	NA	NA
006	L1	7	136989559	137093759	1	rs12540417	137077103	0.0386818	ENSG00000157680	DGKI	YES	intron_variant,non_coding_transcript_variant	MODIFIER	Transcript	ENST00000486153.1	retained_intron	2855	NA	NA
006	L1	7	136989559	137093759	1	rs12540417	137077103	0.0386818	ENSG00000157680	DGKI	YES	intron_variant,non_coding_transcript_variant	MODIFIER	Transcript	ENST00000494390.1	processed_transcript	2855	NA	NA
006	L1	7	136989559	137093759	1	rs12540417	137077103	0.0386818	ENSG00000157680	DGKI	YES	intron_variant,non_coding_transcript_variant	MODIFIER	Transcript	ENST00000497321.1	processed_transcript	2855	NA	NA
006	L1	7	136989559	137093759	1	rs13236574	137078142	0.0386321	ENSG00000157680	DGKI	YES	intron_variant	MODIFIER	Transcript	ENST00000288490.5	protein_coding	2855	NA	NA
006	L1	7	136989559	137093759	1	rs13236574	137078142	0.0386321	ENSG00000157680	DGKI	YES	intron_variant	MODIFIER	Transcript	ENST00000424189.2	protein_coding	2855	NA	NA
006	L1	7	136989559	137093759	1	rs13236574	137078142	0.0386321	ENSG00000157680	DGKI	YES	intron_variant	MODIFIER	Transcript	ENST00000446122.1	protein_coding	2855	NA	NA
006	L1	7	136989559	137093759	1	rs13236574	137078142	0.0386321	ENSG00000157680	DGKI	YES	intron_variant	MODIFIER	Transcript	ENST00000453654.2	protein_coding	2855	NA	NA
006	L1	7	136989559	137093759	1	rs13236574	137078142	0.0386321	ENSG00000157680	DGKI	YES	intron_variant,non_coding_transcript_variant	MODIFIER	Transcript	ENST00000477835.1	processed_transcript	2855	NA	NA
006	L1	7	136989559	137093759	1	rs13236574	137078142	0.0386321	ENSG00000157680	DGKI	YES	intron_variant,non_coding_transcript_variant	MODIFIER	Transcript	ENST00000486153.1	retained_intron	2855	NA	NA
006	L1	7	136989559	137093759	1	rs13236574	137078142	0.0386321	ENSG00000157680	DGKI	YES	intron_variant,non_coding_transcript_variant	MODIFIER	Transcript	ENST00000494390.1	processed_transcript	2855	NA	NA
006	L1	7	136989559	137093759	1	rs13236574	137078142	0.0386321	ENSG00000157680	DGKI	YES	intron_variant,non_coding_transcript_variant	MODIFIER	Transcript	ENST00000497321.1	processed_transcript	2855	NA	NA
006	L1	7	136989559	137093759	1	rs12538697	137078040	0.0386315	ENSG00000157680	DGKI	YES	intron_variant	MODIFIER	Transcript	ENST00000288490.5	protein_coding	2855	NA	NA
006	L1	7	136989559	137093759	1	rs12538697	137078040	0.0386315	ENSG00000157680	DGKI	YES	intron_variant	MODIFIER	Transcript	ENST00000424189.2	protein_coding	2855	NA	NA
006	L1	7	136989559	137093759	1	rs12538697	137078040	0.0386315	ENSG00000157680	DGKI	YES	intron_variant	MODIFIER	Transcript	ENST00000446122.1	protein_coding	2855	NA	NA
006	L1	7	136989559	137093759	1	rs12538697	137078040	0.0386315	ENSG00000157680	DGKI	YES	intron_variant	MODIFIER	Transcript	ENST00000453654.2	protein_coding	2855	NA	NA
006	L1	7	136989559	137093759	1	rs12538697	137078040	0.0386315	ENSG00000157680	DGKI	YES	intron_variant,non_coding_transcript_variant	MODIFIER	Transcript	ENST00000477835.1	processed_transcript	2855	NA	NA
006	L1	7	136989559	137093759	1	rs12538697	137078040	0.0386315	ENSG00000157680	DGKI	YES	intron_variant,non_coding_transcript_variant	MODIFIER	Transcript	ENST00000486153.1	retained_intron	2855	NA	NA
006	L1	7	136989559	137093759	1	rs12538697	137078040	0.0386315	ENSG00000157680	DGKI	YES	intron_variant,non_coding_transcript_variant	MODIFIER	Transcript	ENST00000494390.1	processed_transcript	2855	NA	NA
006	L1	7	136989559	137093759	1	rs12538697	137078040	0.0386315	ENSG00000157680	DGKI	YES	intron_variant,non_coding_transcript_variant	MODIFIER	Transcript	ENST00000497321.1	processed_transcript	2855	NA	NA
006	L1	7	136989559	137093759	1	rs11766321	137076903	0.0346718	ENSG00000157680	DGKI	YES	intron_variant	MODIFIER	Transcript	ENST00000288490.5	protein_coding	2855	NA	NA
006	L1	7	136989559	137093759	1	rs11766321	137076903	0.0346718	ENSG00000157680	DGKI	YES	intron_variant	MODIFIER	Transcript	ENST00000424189.2	protein_coding	2855	NA	NA
006	L1	7	136989559	137093759	1	rs11766321	137076903	0.0346718	ENSG00000157680	DGKI	YES	intron_variant	MODIFIER	Transcript	ENST00000446122.1	protein_coding	2855	NA	NA
006	L1	7	136989559	137093759	1	rs11766321	137076903	0.0346718	ENSG00000157680	DGKI	YES	intron_variant	MODIFIER	Transcript	ENST00000453654.2	protein_coding	2855	NA	NA
006	L1	7	136989559	137093759	1	rs11766321	137076903	0.0346718	ENSG00000157680	DGKI	YES	intron_variant,non_coding_transcript_variant	MODIFIER	Transcript	ENST00000477835.1	processed_transcript	2855	NA	NA
006	L1	7	136989559	137093759	1	rs11766321	137076903	0.0346718	ENSG00000157680	DGKI	YES	intron_variant,non_coding_transcript_variant	MODIFIER	Transcript	ENST00000486153.1	retained_intron	2855	NA	NA
006	L1	7	136989559	137093759	1	rs11766321	137076903	0.0346718	ENSG00000157680	DGKI	YES	intron_variant,non_coding_transcript_variant	MODIFIER	Transcript	ENST00000494390.1	processed_transcript	2855	NA	NA
006	L1	7	136989559	137093759	1	rs11766321	137076903	0.0346718	ENSG00000157680	DGKI	YES	intron_variant,non_coding_transcript_variant	MODIFIER	Transcript	ENST00000497321.1	processed_transcript	2855	NA	NA
006	L1	7	136989559	137093759	1	rs13222414	137078190	0.0311417	ENSG00000157680	DGKI	YES	intron_variant	MODIFIER	Transcript	ENST00000288490.5	protein_coding	2855	NA	NA
006	L1	7	136989559	137093759	1	rs13222414	137078190	0.0311417	ENSG00000157680	DGKI	YES	intron_variant	MODIFIER	Transcript	ENST00000424189.2	protein_coding	2855	NA	NA
006	L1	7	136989559	137093759	1	rs13222414	137078190	0.0311417	ENSG00000157680	DGKI	YES	intron_variant	MODIFIER	Transcript	ENST00000446122.1	protein_coding	2855	NA	NA
006	L1	7	136989559	137093759	1	rs13222414	137078190	0.0311417	ENSG00000157680	DGKI	YES	intron_variant	MODIFIER	Transcript	ENST00000453654.2	protein_coding	2855	NA	NA
006	L1	7	136989559	137093759	1	rs13222414	137078190	0.0311417	ENSG00000157680	DGKI	YES	intron_variant,non_coding_transcript_variant	MODIFIER	Transcript	ENST00000477835.1	processed_transcript	2855	NA	NA
006	L1	7	136989559	137093759	1	rs13222414	137078190	0.0311417	ENSG00000157680	DGKI	YES	intron_variant,non_coding_transcript_variant	MODIFIER	Transcript	ENST00000486153.1	retained_intron	2855	NA	NA
006	L1	7	136989559	137093759	1	rs13222414	137078190	0.0311417	ENSG00000157680	DGKI	YES	intron_variant,non_coding_transcript_variant	MODIFIER	Transcript	ENST00000494390.1	processed_transcript	2855	NA	NA
006	L1	7	136989559	137093759	1	rs13222414	137078190	0.0311417	ENSG00000157680	DGKI	YES	intron_variant,non_coding_transcript_variant	MODIFIER	Transcript	ENST00000497321.1	processed_transcript	2855	NA	NA
006	L1	7	136989559	137093759	1	rs7779548	137074540	0.0302291	ENSG00000157680	DGKI	YES	downstream_gene_variant	MODIFIER	Transcript	ENST00000288490.5	protein_coding	2855	NA	NA
006	L1	7	136989559	137093759	1	rs7779548	137074540	0.0302291	ENSG00000157680	DGKI	YES	downstream_gene_variant	MODIFIER	Transcript	ENST00000424189.2	protein_coding	2855	NA	NA
006	L1	7	136989559	137093759	1	rs7779548	137074540	0.0302291	ENSG00000157680	DGKI	YES	downstream_gene_variant	MODIFIER	Transcript	ENST00000446122.1	protein_coding	2855	NA	NA
006	L1	7	136989559	137093759	1	rs7779548	137074540	0.0302291	ENSG00000157680	DGKI	YES	3_prime_UTR_variant	MODIFIER	Transcript	ENST00000453654.2	protein_coding	2855	NA	NA
006	L1	7	136989559	137093759	1	rs7779548	137074540	0.0302291	ENSG00000157680	DGKI	YES	downstream_gene_variant	MODIFIER	Transcript	ENST00000477835.1	processed_transcript	2855	NA	NA
006	L1	7	136989559	137093759	1	rs7779548	137074540	0.0302291	ENSG00000157680	DGKI	YES	downstream_gene_variant	MODIFIER	Transcript	ENST00000486153.1	retained_intron	2855	NA	NA
006	L1	7	136989559	137093759	1	rs7779548	137074540	0.0302291	ENSG00000157680	DGKI	YES	non_coding_transcript_exon_variant	MODIFIER	Transcript	ENST00000494390.1	processed_transcript	2855	NA	NA
006	L1	7	136989559	137093759	1	rs7779548	137074540	0.0302291	ENSG00000157680	DGKI	YES	downstream_gene_variant	MODIFIER	Transcript	ENST00000497321.1	processed_transcript	2855	NA	NA
006	L1	7	136989559	137093759	1	rs4728408	137072096	0.0302166	ENSG00000157680	DGKI	YES	downstream_gene_variant	MODIFIER	Transcript	ENST00000288490.5	protein_coding	2855	NA	NA
006	L1	7	136989559	137093759	1	rs4728408	137072096	0.0302166	ENSG00000157680	DGKI	YES	downstream_gene_variant	MODIFIER	Transcript	ENST00000424189.2	protein_coding	2855	NA	NA
006	L1	7	136989559	137093759	1	rs4728408	137072096	0.0302166	ENSG00000157680	DGKI	YES	downstream_gene_variant	MODIFIER	Transcript	ENST00000446122.1	protein_coding	2855	NA	NA
006	L1	7	136989559	137093759	1	rs4728408	137072096	0.0302166	ENSG00000157680	DGKI	YES	3_prime_UTR_variant	MODIFIER	Transcript	ENST00000453654.2	protein_coding	2855	NA	NA
006	L1	7	136989559	137093759	1	rs4728408	137072096	0.0302166	ENSG00000157680	DGKI	YES	downstream_gene_variant	MODIFIER	Transcript	ENST00000477835.1	processed_transcript	2855	NA	NA
006	L1	7	136989559	137093759	1	rs4728408	137072096	0.0302166	ENSG00000157680	DGKI	YES	downstream_gene_variant	MODIFIER	Transcript	ENST00000486153.1	retained_intron	2855	NA	NA
006	L1	7	136989559	137093759	1	rs4728408	137072096	0.0302166	ENSG00000157680	DGKI	YES	downstream_gene_variant	MODIFIER	Transcript	ENST00000494390.1	processed_transcript	2855	NA	NA
006	L1	7	136989559	137093759	1	rs4728408	137072096	0.0302166	ENSG00000157680	DGKI	YES	downstream_gene_variant	MODIFIER	Transcript	ENST00000497321.1	processed_transcript	2855	NA	NA
006	L1	7	136989559	137093759	1	rs17530005	137079284	0.0279689	ENSG00000157680	DGKI	YES	intron_variant	MODIFIER	Transcript	ENST00000288490.5	protein_coding	2855	NA	NA
006	L1	7	136989559	137093759	1	rs17530005	137079284	0.0279689	ENSG00000157680	DGKI	YES	intron_variant	MODIFIER	Transcript	ENST00000424189.2	protein_coding	2855	NA	NA
006	L1	7	136989559	137093759	1	rs17530005	137079284	0.0279689	ENSG00000157680	DGKI	YES	intron_variant	MODIFIER	Transcript	ENST00000446122.1	protein_coding	2855	NA	NA
006	L1	7	136989559	137093759	1	rs17530005	137079284	0.0279689	ENSG00000157680	DGKI	YES	intron_variant	MODIFIER	Transcript	ENST00000453654.2	protein_coding	2855	NA	NA
006	L1	7	136989559	137093759	1	rs17530005	137079284	0.0279689	ENSG00000157680	DGKI	YES	intron_variant,non_coding_transcript_variant	MODIFIER	Transcript	ENST00000477835.1	processed_transcript	2855	NA	NA
006	L1	7	136989559	137093759	1	rs17530005	137079284	0.0279689	ENSG00000157680	DGKI	YES	intron_variant,non_coding_transcript_variant	MODIFIER	Transcript	ENST00000486153.1	retained_intron	2855	NA	NA
006	L1	7	136989559	137093759	1	rs17530005	137079284	0.0279689	ENSG00000157680	DGKI	YES	intron_variant,non_coding_transcript_variant	MODIFIER	Transcript	ENST00000494390.1	processed_transcript	2855	NA	NA
006	L1	7	136989559	137093759	1	rs17530005	137079284	0.0279689	ENSG00000157680	DGKI	YES	intron_variant,non_coding_transcript_variant	MODIFIER	Transcript	ENST00000497321.1	processed_transcript	2855	NA	NA
006	L1	7	136989559	137093759	1	rs1376608	137074761	0.0273789	ENSG00000157680	DGKI	YES	downstream_gene_variant	MODIFIER	Transcript	ENST00000288490.5	protein_coding	2855	NA	NA
006	L1	7	136989559	137093759	1	rs1376608	137074761	0.0273789	ENSG00000157680	DGKI	YES	downstream_gene_variant	MODIFIER	Transcript	ENST00000424189.2	protein_coding	2855	NA	NA
006	L1	7	136989559	137093759	1	rs1376608	137074761	0.0273789	ENSG00000157680	DGKI	YES	downstream_gene_variant	MODIFIER	Transcript	ENST00000446122.1	protein_coding	2855	NA	NA
006	L1	7	136989559	137093759	1	rs1376608	137074761	0.0273789	ENSG00000157680	DGKI	YES	3_prime_UTR_variant	MODIFIER	Transcript	ENST00000453654.2	protein_coding	2855	NA	NA
006	L1	7	136989559	137093759	1	rs1376608	137074761	0.0273789	ENSG00000157680	DGKI	YES	downstream_gene_variant	MODIFIER	Transcript	ENST00000477835.1	processed_transcript	2855	NA	NA
006	L1	7	136989559	137093759	1	rs1376608	137074761	0.0273789	ENSG00000157680	DGKI	YES	downstream_gene_variant	MODIFIER	Transcript	ENST00000486153.1	retained_intron	2855	NA	NA
006	L1	7	136989559	137093759	1	rs1376608	137074761	0.0273789	ENSG00000157680	DGKI	YES	non_coding_transcript_exon_variant	MODIFIER	Transcript	ENST00000494390.1	processed_transcript	2855	NA	NA
006	L1	7	136989559	137093759	1	rs1376608	137074761	0.0273789	ENSG00000157680	DGKI	YES	downstream_gene_variant	MODIFIER	Transcript	ENST00000497321.1	processed_transcript	2855	NA	NA
006	L1	7	136989559	137093759	1	rs1376607	137074760	0.0245586	ENSG00000157680	DGKI	YES	downstream_gene_variant	MODIFIER	Transcript	ENST00000288490.5	protein_coding	2855	NA	NA
006	L1	7	136989559	137093759	1	rs1376607	137074760	0.0245586	ENSG00000157680	DGKI	YES	downstream_gene_variant	MODIFIER	Transcript	ENST00000424189.2	protein_coding	2855	NA	NA
006	L1	7	136989559	137093759	1	rs1376607	137074760	0.0245586	ENSG00000157680	DGKI	YES	downstream_gene_variant	MODIFIER	Transcript	ENST00000446122.1	protein_coding	2855	NA	NA
006	L1	7	136989559	137093759	1	rs1376607	137074760	0.0245586	ENSG00000157680	DGKI	YES	3_prime_UTR_variant	MODIFIER	Transcript	ENST00000453654.2	protein_coding	2855	NA	NA
006	L1	7	136989559	137093759	1	rs1376607	137074760	0.0245586	ENSG00000157680	DGKI	YES	downstream_gene_variant	MODIFIER	Transcript	ENST00000477835.1	processed_transcript	2855	NA	NA
006	L1	7	136989559	137093759	1	rs1376607	137074760	0.0245586	ENSG00000157680	DGKI	YES	downstream_gene_variant	MODIFIER	Transcript	ENST00000486153.1	retained_intron	2855	NA	NA
006	L1	7	136989559	137093759	1	rs1376607	137074760	0.0245586	ENSG00000157680	DGKI	YES	non_coding_transcript_exon_variant	MODIFIER	Transcript	ENST00000494390.1	processed_transcript	2855	NA	NA
006	L1	7	136989559	137093759	1	rs1376607	137074760	0.0245586	ENSG00000157680	DGKI	YES	downstream_gene_variant	MODIFIER	Transcript	ENST00000497321.1	processed_transcript	2855	NA	NA
006	L1	7	136989559	137093759	1	rs3735025	137074844	0.0245539	ENSG00000157680	DGKI	YES	downstream_gene_variant	MODIFIER	Transcript	ENST00000288490.5	protein_coding	2855	NA	NA
006	L1	7	136989559	137093759	1	rs3735025	137074844	0.0245539	ENSG00000157680	DGKI	YES	downstream_gene_variant	MODIFIER	Transcript	ENST00000424189.2	protein_coding	2855	NA	NA
006	L1	7	136989559	137093759	1	rs3735025	137074844	0.0245539	ENSG00000157680	DGKI	YES	downstream_gene_variant	MODIFIER	Transcript	ENST00000446122.1	protein_coding	2855	NA	NA
006	L1	7	136989559	137093759	1	rs3735025	137074844	0.0245539	ENSG00000157680	DGKI	YES	3_prime_UTR_variant	MODIFIER	Transcript	ENST00000453654.2	protein_coding	2855	NA	NA
006	L1	7	136989559	137093759	1	rs3735025	137074844	0.0245539	ENSG00000157680	DGKI	YES	downstream_gene_variant	MODIFIER	Transcript	ENST00000477835.1	processed_transcript	2855	NA	NA
006	L1	7	136989559	137093759	1	rs3735025	137074844	0.0245539	ENSG00000157680	DGKI	YES	downstream_gene_variant	MODIFIER	Transcript	ENST00000486153.1	retained_intron	2855	NA	NA
006	L1	7	136989559	137093759	1	rs3735025	137074844	0.0245539	ENSG00000157680	DGKI	YES	non_coding_transcript_exon_variant	MODIFIER	Transcript	ENST00000494390.1	processed_transcript	2855	NA	NA
006	L1	7	136989559	137093759	1	rs3735025	137074844	0.0245539	ENSG00000157680	DGKI	YES	downstream_gene_variant	MODIFIER	Transcript	ENST00000497321.1	processed_transcript	2855	NA	NA
006	L1	7	136989559	137093759	1	rs728054	137072364	0.0245442	ENSG00000157680	DGKI	YES	downstream_gene_variant	MODIFIER	Transcript	ENST00000288490.5	protein_coding	2855	NA	NA
006	L1	7	136989559	137093759	1	rs728054	137072364	0.0245442	ENSG00000157680	DGKI	YES	downstream_gene_variant	MODIFIER	Transcript	ENST00000424189.2	protein_coding	2855	NA	NA
006	L1	7	136989559	137093759	1	rs728054	137072364	0.0245442	ENSG00000157680	DGKI	YES	downstream_gene_variant	MODIFIER	Transcript	ENST00000446122.1	protein_coding	2855	NA	NA
006	L1	7	136989559	137093759	1	rs728054	137072364	0.0245442	ENSG00000157680	DGKI	YES	3_prime_UTR_variant	MODIFIER	Transcript	ENST00000453654.2	protein_coding	2855	NA	NA
006	L1	7	136989559	137093759	1	rs728054	137072364	0.0245442	ENSG00000157680	DGKI	YES	downstream_gene_variant	MODIFIER	Transcript	ENST00000477835.1	processed_transcript	2855	NA	NA
006	L1	7	136989559	137093759	1	rs728054	137072364	0.0245442	ENSG00000157680	DGKI	YES	downstream_gene_variant	MODIFIER	Transcript	ENST00000486153.1	retained_intron	2855	NA	NA
006	L1	7	136989559	137093759	1	rs728054	137072364	0.0245442	ENSG00000157680	DGKI	YES	downstream_gene_variant	MODIFIER	Transcript	ENST00000494390.1	processed_transcript	2855	NA	NA
006	L1	7	136989559	137093759	1	rs728054	137072364	0.0245442	ENSG00000157680	DGKI	YES	downstream_gene_variant	MODIFIER	Transcript	ENST00000497321.1	processed_transcript	2855	NA	NA
006	L1	7	136989559	137093759	1	rs7785663	137070298	0.0245414	ENSG00000157680	DGKI	YES	downstream_gene_variant	MODIFIER	Transcript	ENST00000288490.5	protein_coding	2855	NA	NA
006	L1	7	136989559	137093759	1	rs7785663	137070298	0.0245414	ENSG00000157680	DGKI	YES	downstream_gene_variant	MODIFIER	Transcript	ENST00000424189.2	protein_coding	2855	NA	NA
006	L1	7	136989559	137093759	1	rs7785663	137070298	0.0245414	ENSG00000157680	DGKI	YES	downstream_gene_variant	MODIFIER	Transcript	ENST00000446122.1	protein_coding	2855	NA	NA
006	L1	7	136989559	137093759	1	rs7785663	137070298	0.0245414	ENSG00000157680	DGKI	YES	3_prime_UTR_variant	MODIFIER	Transcript	ENST00000453654.2	protein_coding	2855	NA	NA
006	L1	7	136989559	137093759	1	rs7785663	137070298	0.0245414	ENSG00000157680	DGKI	YES	downstream_gene_variant	MODIFIER	Transcript	ENST00000494390.1	processed_transcript	2855	NA	NA
006	L1	7	136989559	137093759	1	rs10954580	137076712	0.0227737	ENSG00000157680	DGKI	YES	intron_variant	MODIFIER	Transcript	ENST00000288490.5	protein_coding	2855	NA	NA
006	L1	7	136989559	137093759	1	rs10954580	137076712	0.0227737	ENSG00000157680	DGKI	YES	intron_variant	MODIFIER	Transcript	ENST00000424189.2	protein_coding	2855	NA	NA
006	L1	7	136989559	137093759	1	rs10954580	137076712	0.0227737	ENSG00000157680	DGKI	YES	intron_variant	MODIFIER	Transcript	ENST00000446122.1	protein_coding	2855	NA	NA
006	L1	7	136989559	137093759	1	rs10954580	137076712	0.0227737	ENSG00000157680	DGKI	YES	intron_variant	MODIFIER	Transcript	ENST00000453654.2	protein_coding	2855	NA	NA
006	L1	7	136989559	137093759	1	rs10954580	137076712	0.0227737	ENSG00000157680	DGKI	YES	intron_variant,non_coding_transcript_variant	MODIFIER	Transcript	ENST00000477835.1	processed_transcript	2855	NA	NA
006	L1	7	136989559	137093759	1	rs10954580	137076712	0.0227737	ENSG00000157680	DGKI	YES	intron_variant,non_coding_transcript_variant	MODIFIER	Transcript	ENST00000486153.1	retained_intron	2855	NA	NA
006	L1	7	136989559	137093759	1	rs10954580	137076712	0.0227737	ENSG00000157680	DGKI	YES	intron_variant,non_coding_transcript_variant	MODIFIER	Transcript	ENST00000494390.1	processed_transcript	2855	NA	NA
006	L1	7	136989559	137093759	1	rs10954580	137076712	0.0227737	ENSG00000157680	DGKI	YES	intron_variant,non_coding_transcript_variant	MODIFIER	Transcript	ENST00000497321.1	processed_transcript	2855	NA	NA
006	L1	7	136989559	137093759	1	rs4518583	137071144	0.0220225	ENSG00000157680	DGKI	YES	downstream_gene_variant	MODIFIER	Transcript	ENST00000288490.5	protein_coding	2855	NA	NA
006	L1	7	136989559	137093759	1	rs4518583	137071144	0.0220225	ENSG00000157680	DGKI	YES	downstream_gene_variant	MODIFIER	Transcript	ENST00000424189.2	protein_coding	2855	NA	NA
006	L1	7	136989559	137093759	1	rs4518583	137071144	0.0220225	ENSG00000157680	DGKI	YES	downstream_gene_variant	MODIFIER	Transcript	ENST00000446122.1	protein_coding	2855	NA	NA
006	L1	7	136989559	137093759	1	rs4518583	137071144	0.0220225	ENSG00000157680	DGKI	YES	3_prime_UTR_variant	MODIFIER	Transcript	ENST00000453654.2	protein_coding	2855	NA	NA
006	L1	7	136989559	137093759	1	rs4518583	137071144	0.0220225	ENSG00000157680	DGKI	YES	downstream_gene_variant	MODIFIER	Transcript	ENST00000477835.1	processed_transcript	2855	NA	NA
006	L1	7	136989559	137093759	1	rs4518583	137071144	0.0220225	ENSG00000157680	DGKI	YES	downstream_gene_variant	MODIFIER	Transcript	ENST00000486153.1	retained_intron	2855	NA	NA
006	L1	7	136989559	137093759	1	rs4518583	137071144	0.0220225	ENSG00000157680	DGKI	YES	downstream_gene_variant	MODIFIER	Transcript	ENST00000494390.1	processed_transcript	2855	NA	NA
006	L1	7	136989559	137093759	1	rs4518583	137071144	0.0220225	ENSG00000157680	DGKI	YES	downstream_gene_variant	MODIFIER	Transcript	ENST00000497321.1	processed_transcript	2855	NA	NA
006	L1	7	136989559	137093759	1	rs17529963	137079172	0.0204699	ENSG00000157680	DGKI	YES	intron_variant	MODIFIER	Transcript	ENST00000288490.5	protein_coding	2855	NA	NA
006	L1	7	136989559	137093759	1	rs17529963	137079172	0.0204699	ENSG00000157680	DGKI	YES	intron_variant	MODIFIER	Transcript	ENST00000424189.2	protein_coding	2855	NA	NA
006	L1	7	136989559	137093759	1	rs17529963	137079172	0.0204699	ENSG00000157680	DGKI	YES	intron_variant	MODIFIER	Transcript	ENST00000446122.1	protein_coding	2855	NA	NA
006	L1	7	136989559	137093759	1	rs17529963	137079172	0.0204699	ENSG00000157680	DGKI	YES	intron_variant	MODIFIER	Transcript	ENST00000453654.2	protein_coding	2855	NA	NA
006	L1	7	136989559	137093759	1	rs17529963	137079172	0.0204699	ENSG00000157680	DGKI	YES	intron_variant,non_coding_transcript_variant	MODIFIER	Transcript	ENST00000477835.1	processed_transcript	2855	NA	NA
006	L1	7	136989559	137093759	1	rs17529963	137079172	0.0204699	ENSG00000157680	DGKI	YES	intron_variant,non_coding_transcript_variant	MODIFIER	Transcript	ENST00000486153.1	retained_intron	2855	NA	NA
006	L1	7	136989559	137093759	1	rs17529963	137079172	0.0204699	ENSG00000157680	DGKI	YES	intron_variant,non_coding_transcript_variant	MODIFIER	Transcript	ENST00000494390.1	processed_transcript	2855	NA	NA
006	L1	7	136989559	137093759	1	rs17529963	137079172	0.0204699	ENSG00000157680	DGKI	YES	intron_variant,non_coding_transcript_variant	MODIFIER	Transcript	ENST00000497321.1	processed_transcript	2855	NA	NA
006	L1	7	136989559	137093759	1	rs2351137	137071339	0.0204538	ENSG00000157680	DGKI	YES	downstream_gene_variant	MODIFIER	Transcript	ENST00000288490.5	protein_coding	2855	NA	NA
006	L1	7	136989559	137093759	1	rs2351137	137071339	0.0204538	ENSG00000157680	DGKI	YES	downstream_gene_variant	MODIFIER	Transcript	ENST00000424189.2	protein_coding	2855	NA	NA
006	L1	7	136989559	137093759	1	rs2351137	137071339	0.0204538	ENSG00000157680	DGKI	YES	downstream_gene_variant	MODIFIER	Transcript	ENST00000446122.1	protein_coding	2855	NA	NA
006	L1	7	136989559	137093759	1	rs2351137	137071339	0.0204538	ENSG00000157680	DGKI	YES	3_prime_UTR_variant	MODIFIER	Transcript	ENST00000453654.2	protein_coding	2855	NA	NA
006	L1	7	136989559	137093759	1	rs2351137	137071339	0.0204538	ENSG00000157680	DGKI	YES	downstream_gene_variant	MODIFIER	Transcript	ENST00000477835.1	processed_transcript	2855	NA	NA
006	L1	7	136989559	137093759	1	rs2351137	137071339	0.0204538	ENSG00000157680	DGKI	YES	downstream_gene_variant	MODIFIER	Transcript	ENST00000486153.1	retained_intron	2855	NA	NA
006	L1	7	136989559	137093759	1	rs2351137	137071339	0.0204538	ENSG00000157680	DGKI	YES	downstream_gene_variant	MODIFIER	Transcript	ENST00000494390.1	processed_transcript	2855	NA	NA
006	L1	7	136989559	137093759	1	rs2351137	137071339	0.0204538	ENSG00000157680	DGKI	YES	downstream_gene_variant	MODIFIER	Transcript	ENST00000497321.1	processed_transcript	2855	NA	NA
006	L1	7	136989559	137093759	1	rs4732253	137072151	0.0197526	ENSG00000157680	DGKI	YES	downstream_gene_variant	MODIFIER	Transcript	ENST00000288490.5	protein_coding	2855	NA	NA
006	L1	7	136989559	137093759	1	rs4732253	137072151	0.0197526	ENSG00000157680	DGKI	YES	downstream_gene_variant	MODIFIER	Transcript	ENST00000424189.2	protein_coding	2855	NA	NA
006	L1	7	136989559	137093759	1	rs4732253	137072151	0.0197526	ENSG00000157680	DGKI	YES	downstream_gene_variant	MODIFIER	Transcript	ENST00000446122.1	protein_coding	2855	NA	NA
006	L1	7	136989559	137093759	1	rs4732253	137072151	0.0197526	ENSG00000157680	DGKI	YES	3_prime_UTR_variant	MODIFIER	Transcript	ENST00000453654.2	protein_coding	2855	NA	NA
006	L1	7	136989559	137093759	1	rs4732253	137072151	0.0197526	ENSG00000157680	DGKI	YES	downstream_gene_variant	MODIFIER	Transcript	ENST00000477835.1	processed_transcript	2855	NA	NA
006	L1	7	136989559	137093759	1	rs4732253	137072151	0.0197526	ENSG00000157680	DGKI	YES	downstream_gene_variant	MODIFIER	Transcript	ENST00000486153.1	retained_intron	2855	NA	NA
006	L1	7	136989559	137093759	1	rs4732253	137072151	0.0197526	ENSG00000157680	DGKI	YES	downstream_gene_variant	MODIFIER	Transcript	ENST00000494390.1	processed_transcript	2855	NA	NA
006	L1	7	136989559	137093759	1	rs4732253	137072151	0.0197526	ENSG00000157680	DGKI	YES	downstream_gene_variant	MODIFIER	Transcript	ENST00000497321.1	processed_transcript	2855	NA	NA
006	L1	7	136989559	137093759	1	rs3735026	137074839	0.017907	ENSG00000157680	DGKI	YES	downstream_gene_variant	MODIFIER	Transcript	ENST00000288490.5	protein_coding	2855	NA	NA
006	L1	7	136989559	137093759	1	rs3735026	137074839	0.017907	ENSG00000157680	DGKI	YES	downstream_gene_variant	MODIFIER	Transcript	ENST00000424189.2	protein_coding	2855	NA	NA
006	L1	7	136989559	137093759	1	rs3735026	137074839	0.017907	ENSG00000157680	DGKI	YES	downstream_gene_variant	MODIFIER	Transcript	ENST00000446122.1	protein_coding	2855	NA	NA
006	L1	7	136989559	137093759	1	rs3735026	137074839	0.017907	ENSG00000157680	DGKI	YES	3_prime_UTR_variant	MODIFIER	Transcript	ENST00000453654.2	protein_coding	2855	NA	NA
006	L1	7	136989559	137093759	1	rs3735026	137074839	0.017907	ENSG00000157680	DGKI	YES	downstream_gene_variant	MODIFIER	Transcript	ENST00000477835.1	processed_transcript	2855	NA	NA
006	L1	7	136989559	137093759	1	rs3735026	137074839	0.017907	ENSG00000157680	DGKI	YES	downstream_gene_variant	MODIFIER	Transcript	ENST00000486153.1	retained_intron	2855	NA	NA
006	L1	7	136989559	137093759	1	rs3735026	137074839	0.017907	ENSG00000157680	DGKI	YES	non_coding_transcript_exon_variant	MODIFIER	Transcript	ENST00000494390.1	processed_transcript	2855	NA	NA
006	L1	7	136989559	137093759	1	rs3735026	137074839	0.017907	ENSG00000157680	DGKI	YES	downstream_gene_variant	MODIFIER	Transcript	ENST00000497321.1	processed_transcript	2855	NA	NA
006	L1	7	136989559	137093759	1	rs2351138	137071390	0.013474	ENSG00000157680	DGKI	YES	downstream_gene_variant	MODIFIER	Transcript	ENST00000288490.5	protein_coding	2855	NA	NA
006	L1	7	136989559	137093759	1	rs2351138	137071390	0.013474	ENSG00000157680	DGKI	YES	downstream_gene_variant	MODIFIER	Transcript	ENST00000424189.2	protein_coding	2855	NA	NA
006	L1	7	136989559	137093759	1	rs2351138	137071390	0.013474	ENSG00000157680	DGKI	YES	downstream_gene_variant	MODIFIER	Transcript	ENST00000446122.1	protein_coding	2855	NA	NA
006	L1	7	136989559	137093759	1	rs2351138	137071390	0.013474	ENSG00000157680	DGKI	YES	3_prime_UTR_variant	MODIFIER	Transcript	ENST00000453654.2	protein_coding	2855	NA	NA
006	L1	7	136989559	137093759	1	rs2351138	137071390	0.013474	ENSG00000157680	DGKI	YES	downstream_gene_variant	MODIFIER	Transcript	ENST00000477835.1	processed_transcript	2855	NA	NA
006	L1	7	136989559	137093759	1	rs2351138	137071390	0.013474	ENSG00000157680	DGKI	YES	downstream_gene_variant	MODIFIER	Transcript	ENST00000486153.1	retained_intron	2855	NA	NA
006	L1	7	136989559	137093759	1	rs2351138	137071390	0.013474	ENSG00000157680	DGKI	YES	downstream_gene_variant	MODIFIER	Transcript	ENST00000494390.1	processed_transcript	2855	NA	NA
006	L1	7	136989559	137093759	1	rs2351138	137071390	0.013474	ENSG00000157680	DGKI	YES	downstream_gene_variant	MODIFIER	Transcript	ENST00000497321.1	processed_transcript	2855	NA	NA
006	L1	7	136989559	137093759	1	rs983708	137070207	0.0134715	ENSG00000157680	DGKI	YES	3_prime_UTR_variant	MODIFIER	Transcript	ENST00000453654.2	protein_coding	2855	NA	NA
006	L1	7	136989559	137093759	1	rs983708	137070207	0.0134715	ENSG00000157680	DGKI	YES	downstream_gene_variant	MODIFIER	Transcript	ENST00000494390.1	processed_transcript	2855	NA	NA
006	L1	7	136989559	137093759	1	rs7776538	137082729	0.0110223	ENSG00000157680	DGKI	YES	intron_variant	MODIFIER	Transcript	ENST00000288490.5	protein_coding	2855	NA	NA
006	L1	7	136989559	137093759	1	rs7776538	137082729	0.0110223	ENSG00000157680	DGKI	YES	intron_variant	MODIFIER	Transcript	ENST00000424189.2	protein_coding	2855	NA	NA
006	L1	7	136989559	137093759	1	rs7776538	137082729	0.0110223	ENSG00000157680	DGKI	YES	intron_variant	MODIFIER	Transcript	ENST00000446122.1	protein_coding	2855	NA	NA
006	L1	7	136989559	137093759	1	rs7776538	137082729	0.0110223	ENSG00000157680	DGKI	YES	intron_variant	MODIFIER	Transcript	ENST00000453654.2	protein_coding	2855	NA	NA
006	L1	7	136989559	137093759	1	rs7776538	137082729	0.0110223	ENSG00000157680	DGKI	YES	intron_variant,non_coding_transcript_variant	MODIFIER	Transcript	ENST00000477835.1	processed_transcript	2855	NA	NA
006	L1	7	136989559	137093759	1	rs7776538	137082729	0.0110223	ENSG00000157680	DGKI	YES	upstream_gene_variant	MODIFIER	Transcript	ENST00000486153.1	retained_intron	2855	NA	NA
006	L1	7	136989559	137093759	1	rs7776538	137082729	0.0110223	ENSG00000157680	DGKI	YES	intron_variant,non_coding_transcript_variant	MODIFIER	Transcript	ENST00000494390.1	processed_transcript	2855	NA	NA
006	L1	7	136989559	137093759	1	rs7776538	137082729	0.0110223	ENSG00000157680	DGKI	YES	intron_variant,non_coding_transcript_variant	MODIFIER	Transcript	ENST00000497321.1	processed_transcript	2855	NA	NA
006	L1	7	136989559	137093759	1	rs1647181	137080046	0.0109626	ENSG00000157680	DGKI	YES	intron_variant	MODIFIER	Transcript	ENST00000288490.5	protein_coding	2855	NA	NA
006	L1	7	136989559	137093759	1	rs1647181	137080046	0.0109626	ENSG00000157680	DGKI	YES	intron_variant	MODIFIER	Transcript	ENST00000424189.2	protein_coding	2855	NA	NA
006	L1	7	136989559	137093759	1	rs1647181	137080046	0.0109626	ENSG00000157680	DGKI	YES	intron_variant	MODIFIER	Transcript	ENST00000446122.1	protein_coding	2855	NA	NA
006	L1	7	136989559	137093759	1	rs1647181	137080046	0.0109626	ENSG00000157680	DGKI	YES	intron_variant	MODIFIER	Transcript	ENST00000453654.2	protein_coding	2855	NA	NA
006	L1	7	136989559	137093759	1	rs1647181	137080046	0.0109626	ENSG00000157680	DGKI	YES	intron_variant,non_coding_transcript_variant	MODIFIER	Transcript	ENST00000477835.1	processed_transcript	2855	NA	NA
006	L1	7	136989559	137093759	1	rs1647181	137080046	0.0109626	ENSG00000157680	DGKI	YES	intron_variant,non_coding_transcript_variant	MODIFIER	Transcript	ENST00000486153.1	retained_intron	2855	NA	NA
006	L1	7	136989559	137093759	1	rs1647181	137080046	0.0109626	ENSG00000157680	DGKI	YES	intron_variant,non_coding_transcript_variant	MODIFIER	Transcript	ENST00000494390.1	processed_transcript	2855	NA	NA
006	L1	7	136989559	137093759	1	rs1647181	137080046	0.0109626	ENSG00000157680	DGKI	YES	intron_variant,non_coding_transcript_variant	MODIFIER	Transcript	ENST00000497321.1	processed_transcript	2855	NA	NA
006	L1	7	136989559	137093759	1	rs12530512	137083280	0.00892892	ENSG00000157680	DGKI	YES	intron_variant	MODIFIER	Transcript	ENST00000288490.5	protein_coding	2855	NA	NA
006	L1	7	136989559	137093759	1	rs12530512	137083280	0.00892892	ENSG00000157680	DGKI	YES	intron_variant	MODIFIER	Transcript	ENST00000424189.2	protein_coding	2855	NA	NA
006	L1	7	136989559	137093759	1	rs12530512	137083280	0.00892892	ENSG00000157680	DGKI	YES	intron_variant	MODIFIER	Transcript	ENST00000446122.1	protein_coding	2855	NA	NA
006	L1	7	136989559	137093759	1	rs12530512	137083280	0.00892892	ENSG00000157680	DGKI	YES	intron_variant	MODIFIER	Transcript	ENST00000453654.2	protein_coding	2855	NA	NA
006	L1	7	136989559	137093759	1	rs12530512	137083280	0.00892892	ENSG00000157680	DGKI	YES	intron_variant,non_coding_transcript_variant	MODIFIER	Transcript	ENST00000477835.1	processed_transcript	2855	NA	NA
006	L1	7	136989559	137093759	1	rs12530512	137083280	0.00892892	ENSG00000157680	DGKI	YES	upstream_gene_variant	MODIFIER	Transcript	ENST00000486153.1	retained_intron	2855	NA	NA
006	L1	7	136989559	137093759	1	rs12530512	137083280	0.00892892	ENSG00000157680	DGKI	YES	intron_variant,non_coding_transcript_variant	MODIFIER	Transcript	ENST00000494390.1	processed_transcript	2855	NA	NA
006	L1	7	136989559	137093759	1	rs12530512	137083280	0.00892892	ENSG00000157680	DGKI	YES	intron_variant,non_coding_transcript_variant	MODIFIER	Transcript	ENST00000497321.1	processed_transcript	2855	NA	NA
006	L1	7	136989559	137093759	1	rs11771579	137062785	0.0085119	ENSG00000157680	DGKI	YES	downstream_gene_variant	MODIFIER	Transcript	ENST00000453654.2	protein_coding	2855	NA	NA
006	L1	7	136989559	137093759	1	rs16874961	137079949	0.00801753	ENSG00000157680	DGKI	YES	intron_variant	MODIFIER	Transcript	ENST00000288490.5	protein_coding	2855	NA	NA
006	L1	7	136989559	137093759	1	rs16874961	137079949	0.00801753	ENSG00000157680	DGKI	YES	intron_variant	MODIFIER	Transcript	ENST00000424189.2	protein_coding	2855	NA	NA
006	L1	7	136989559	137093759	1	rs16874961	137079949	0.00801753	ENSG00000157680	DGKI	YES	intron_variant	MODIFIER	Transcript	ENST00000446122.1	protein_coding	2855	NA	NA
006	L1	7	136989559	137093759	1	rs16874961	137079949	0.00801753	ENSG00000157680	DGKI	YES	intron_variant	MODIFIER	Transcript	ENST00000453654.2	protein_coding	2855	NA	NA
006	L1	7	136989559	137093759	1	rs16874961	137079949	0.00801753	ENSG00000157680	DGKI	YES	intron_variant,non_coding_transcript_variant	MODIFIER	Transcript	ENST00000477835.1	processed_transcript	2855	NA	NA
006	L1	7	136989559	137093759	1	rs16874961	137079949	0.00801753	ENSG00000157680	DGKI	YES	intron_variant,non_coding_transcript_variant	MODIFIER	Transcript	ENST00000486153.1	retained_intron	2855	NA	NA
006	L1	7	136989559	137093759	1	rs16874961	137079949	0.00801753	ENSG00000157680	DGKI	YES	intron_variant,non_coding_transcript_variant	MODIFIER	Transcript	ENST00000494390.1	processed_transcript	2855	NA	NA
006	L1	7	136989559	137093759	1	rs16874961	137079949	0.00801753	ENSG00000157680	DGKI	YES	intron_variant,non_coding_transcript_variant	MODIFIER	Transcript	ENST00000497321.1	processed_transcript	2855	NA	NA
006	L1	7	136989559	137093759	1	rs13234894	137068835	0.0079628	ENSG00000157680	DGKI	YES	3_prime_UTR_variant	MODIFIER	Transcript	ENST00000453654.2	protein_coding	2855	NA	NA
006	L1	7	136989559	137093759	1	rs13234894	137068835	0.0079628	ENSG00000157680	DGKI	YES	downstream_gene_variant	MODIFIER	Transcript	ENST00000494390.1	processed_transcript	2855	NA	NA
006	L1	7	136989559	137093759	1	rs320688	137042224	0.0076019	ENSG00000228031	AC078842.3	NO	upstream_gene_variant	MODIFIER	Transcript	ENST00000438969.2	lincRNA	NA	NA	NA
006	L1	7	136989559	137093759	1	rs34997884	137066364	0.00686895	ENSG00000157680	DGKI	YES	3_prime_UTR_variant	MODIFIER	Transcript	ENST00000453654.2	protein_coding	2855	NA	NA
006	L1	7	136989559	137093759	1	rs10954579	137047182	0.00686395	NA	NA	NO	intergenic_variant	MODIFIER	NA	NA	NA	NA	NA	NA
006	L1	7	136989559	137093759	1	rs980796	137085250	0.00658645	ENSG00000157680	DGKI	YES	intron_variant	MODIFIER	Transcript	ENST00000288490.5	protein_coding	2855	NA	NA
006	L1	7	136989559	137093759	1	rs980796	137085250	0.00658645	ENSG00000157680	DGKI	YES	intron_variant	MODIFIER	Transcript	ENST00000424189.2	protein_coding	2855	NA	NA
006	L1	7	136989559	137093759	1	rs980796	137085250	0.00658645	ENSG00000157680	DGKI	YES	intron_variant	MODIFIER	Transcript	ENST00000446122.1	protein_coding	2855	NA	NA
006	L1	7	136989559	137093759	1	rs980796	137085250	0.00658645	ENSG00000157680	DGKI	YES	intron_variant	MODIFIER	Transcript	ENST00000453654.2	protein_coding	2855	NA	NA
006	L1	7	136989559	137093759	1	rs980796	137085250	0.00658645	ENSG00000157680	DGKI	YES	intron_variant,non_coding_transcript_variant	MODIFIER	Transcript	ENST00000477835.1	processed_transcript	2855	NA	NA
006	L1	7	136989559	137093759	1	rs980796	137085250	0.00658645	ENSG00000157680	DGKI	YES	upstream_gene_variant	MODIFIER	Transcript	ENST00000486153.1	retained_intron	2855	NA	NA
006	L1	7	136989559	137093759	1	rs980796	137085250	0.00658645	ENSG00000157680	DGKI	YES	intron_variant,non_coding_transcript_variant	MODIFIER	Transcript	ENST00000494390.1	processed_transcript	2855	NA	NA
006	L1	7	136989559	137093759	1	rs980796	137085250	0.00658645	ENSG00000157680	DGKI	YES	intron_variant,non_coding_transcript_variant	MODIFIER	Transcript	ENST00000497321.1	processed_transcript	2855	NA	NA
006	L1	7	136989559	137093759	1	rs7804988	137059860	0.00617287	NA	NA	NO	intergenic_variant	MODIFIER	NA	NA	NA	NA	NA	NA
007	L1	8	143267770	143462970	1	rs13262595	143316970	0.523034	ENSG00000171045	TSNARE1	YES	intron_variant	MODIFIER	Transcript	ENST00000307180.3	protein_coding	26437	NA	NA
007	L1	8	143267770	143462970	1	rs13262595	143316970	0.523034	ENSG00000171045	TSNARE1	YES	intron_variant	MODIFIER	Transcript	ENST00000520166.1	protein_coding	26437	NA	NA
007	L1	8	143267770	143462970	1	rs13262595	143316970	0.523034	ENSG00000171045	TSNARE1	YES	intron_variant	MODIFIER	Transcript	ENST00000524325.1	protein_coding	26437	NA	NA
007	L1	8	143267770	143462970	1	rs4129585	143312933	0.475128	ENSG00000171045	TSNARE1	YES	intron_variant	MODIFIER	Transcript	ENST00000307180.3	protein_coding	26437	NA	NA
007	L1	8	143267770	143462970	1	rs4129585	143312933	0.475128	ENSG00000171045	TSNARE1	YES	intron_variant	MODIFIER	Transcript	ENST00000520166.1	protein_coding	26437	NA	NA
007	L1	8	143267770	143462970	1	rs4129585	143312933	0.475128	ENSG00000171045	TSNARE1	YES	intron_variant	MODIFIER	Transcript	ENST00000524325.1	protein_coding	26437	NA	NA
008	L1	7	85575263	86594263	2	rs6943762	86403263	0.554803	ENSG00000198822	GRM3	YES	intron_variant	MODIFIER	Transcript	ENST00000361669.2	protein_coding	4595	NA	NA
008	L1	7	85575263	86594263	2	rs6943762	86403263	0.554803	ENSG00000198822	GRM3	YES	intron_variant	MODIFIER	Transcript	ENST00000394720.2	protein_coding	4595	NA	NA
008	L1	7	85575263	86594263	2	rs6943762	86403263	0.554803	ENSG00000198822	GRM3	YES	intron_variant	MODIFIER	Transcript	ENST00000439827.1	protein_coding	4595	NA	NA
008	L1	7	85575263	86594263	2	rs6943762	86403263	0.554803	ENSG00000198822	GRM3	YES	intron_variant	MODIFIER	Transcript	ENST00000454217.1	protein_coding	4595	NA	NA
008	L1	7	85575263	86594263	2	rs6943762	86403263	0.554803	ENSG00000198822	GRM3	YES	intron_variant	MODIFIER	Transcript	ENST00000536043.1	protein_coding	4595	NA	NA
008	L1	7	85575263	86594263	2	rs6943762	86403263	0.554803	ENSG00000198822	GRM3	YES	intron_variant	MODIFIER	Transcript	ENST00000546348.1	protein_coding	4595	NA	NA
008	L1	7	85575263	86594263	2	rs35274762	86412221	0.400721	ENSG00000198822	GRM3	YES	intron_variant	MODIFIER	Transcript	ENST00000361669.2	protein_coding	4595	NA	NA
008	L1	7	85575263	86594263	2	rs35274762	86412221	0.400721	ENSG00000198822	GRM3	YES	intron_variant	MODIFIER	Transcript	ENST00000394720.2	protein_coding	4595	NA	NA
008	L1	7	85575263	86594263	2	rs35274762	86412221	0.400721	ENSG00000198822	GRM3	YES	intron_variant	MODIFIER	Transcript	ENST00000439827.1	protein_coding	4595	NA	NA
008	L1	7	85575263	86594263	2	rs35274762	86412221	0.400721	ENSG00000198822	GRM3	YES	intron_variant	MODIFIER	Transcript	ENST00000454217.1	protein_coding	4595	NA	NA
008	L1	7	85575263	86594263	2	rs35274762	86412221	0.400721	ENSG00000198822	GRM3	YES	intron_variant	MODIFIER	Transcript	ENST00000536043.1	protein_coding	4595	NA	NA
008	L1	7	85575263	86594263	2	rs35274762	86412221	0.400721	ENSG00000198822	GRM3	YES	intron_variant	MODIFIER	Transcript	ENST00000546348.1	protein_coding	4595	NA	NA
008	L2	7	85575263	86594263	2	rs1861071	86040858	0.0173002	NA	NA	NO	intergenic_variant	MODIFIER	NA	NA	NA	NA	NA	NA
008	L2	7	85575263	86594263	2	rs2373217	86002254	0.0171638	NA	NA	NO	intergenic_variant	MODIFIER	NA	NA	NA	NA	NA	NA
008	L2	7	85575263	86594263	2	rs75603277	86103158	0.0171491	NA	NA	NO	intergenic_variant	MODIFIER	NA	NA	NA	NA	NA	NA
008	L2	7	85575263	86594263	2	rs7801186	86024218	0.0165837	NA	NA	NO	intergenic_variant	MODIFIER	NA	NA	NA	NA	NA	NA
008	L2	7	85575263	86594263	2	rs7806932	86025756	0.0165795	NA	NA	NO	intergenic_variant	MODIFIER	NA	NA	NA	NA	NA	NA
008	L2	7	85575263	86594263	2	rs2536243	85953393	0.0163997	NA	NA	NO	intergenic_variant	MODIFIER	NA	NA	NA	NA	NA	NA
008	L2	7	85575263	86594263	2	rs76094199	85955357	0.0163703	NA	NA	NO	intergenic_variant	MODIFIER	NA	NA	NA	NA	NA	NA
008	L2	7	85575263	86594263	2	rs10215459	86036290	0.0160293	NA	NA	NO	intergenic_variant	MODIFIER	NA	NA	NA	NA	NA	NA
008	L2	7	85575263	86594263	2	rs2192396	86020243	0.0160035	NA	NA	NO	intergenic_variant	MODIFIER	NA	NA	NA	NA	NA	NA
008	L2	7	85575263	86594263	2	rs1320786	86018255	0.0160003	NA	NA	NO	intergenic_variant	MODIFIER	NA	NA	NA	NA	NA	NA
008	L2	7	85575263	86594263	2	rs1320792	85994247	0.0159354	NA	NA	NO	intergenic_variant	MODIFIER	NA	NA	NA	NA	NA	NA
008	L2	7	85575263	86594263	2	rs2708574	85957876	0.0157687	NA	NA	NO	intergenic_variant	MODIFIER	NA	NA	NA	NA	NA	NA
008	L2	7	85575263	86594263	2	rs2536246	85956237	0.0157568	NA	NA	NO	intergenic_variant	MODIFIER	NA	NA	NA	NA	NA	NA
008	L2	7	85575263	86594263	2	rs1320781	86036437	0.0154216	NA	NA	NO	intergenic_variant	MODIFIER	NA	NA	NA	NA	NA	NA
008	L2	7	85575263	86594263	2	rs1534757	86038257	0.0154084	NA	NA	NO	intergenic_variant	MODIFIER	NA	NA	NA	NA	NA	NA
008	L2	7	85575263	86594263	2	rs1406683	86016178	0.0153724	NA	NA	NO	intergenic_variant	MODIFIER	NA	NA	NA	NA	NA	NA
008	L2	7	85575263	86594263	2	rs2708577	85960118	0.0152466	NA	NA	NO	intergenic_variant	MODIFIER	NA	NA	NA	NA	NA	NA
008	L2	7	85575263	86594263	2	rs2708575	85959092	0.0152389	NA	NA	NO	intergenic_variant	MODIFIER	NA	NA	NA	NA	NA	NA
008	L2	7	85575263	86594263	2	rs1320772	86045196	0.0148654	NA	NA	NO	intergenic_variant	MODIFIER	NA	NA	NA	NA	NA	NA
008	L2	7	85575263	86594263	2	rs1554889	86044499	0.0148617	NA	NA	NO	intergenic_variant	MODIFIER	NA	NA	NA	NA	NA	NA
008	L2	7	85575263	86594263	2	rs1320784	86014982	0.0148473	NA	NA	NO	intergenic_variant	MODIFIER	NA	NA	NA	NA	NA	NA
008	L2	7	85575263	86594263	2	rs1406680	86012338	0.0148357	NA	NA	NO	intergenic_variant	MODIFIER	NA	NA	NA	NA	NA	NA
008	L2	7	85575263	86594263	2	rs6465063	86010810	0.0148221	NA	NA	NO	intergenic_variant	MODIFIER	NA	NA	NA	NA	NA	NA
008	L2	7	85575263	86594263	2	rs6465062	86008433	0.0147691	NA	NA	NO	intergenic_variant	MODIFIER	NA	NA	NA	NA	NA	NA
008	L2	7	85575263	86594263	2	rs2373215	86002020	0.0147065	NA	NA	NO	intergenic_variant	MODIFIER	NA	NA	NA	NA	NA	NA
008	L2	7	85575263	86594263	2	rs2708573	85950620	0.0145513	NA	NA	NO	intergenic_variant	MODIFIER	NA	NA	NA	NA	NA	NA
008	L2	7	85575263	86594263	2	rs1320774	86045475	0.0143008	NA	NA	NO	intergenic_variant	MODIFIER	NA	NA	NA	NA	NA	NA
008	L2	7	85575263	86594263	2	rs1881810	86041699	0.0142953	NA	NA	NO	intergenic_variant	MODIFIER	NA	NA	NA	NA	NA	NA
008	L2	7	85575263	86594263	2	rs1861070	86040815	0.0142938	NA	NA	NO	intergenic_variant	MODIFIER	NA	NA	NA	NA	NA	NA
008	L2	7	85575263	86594263	2	rs7789279	86013253	0.0142844	NA	NA	NO	intergenic_variant	MODIFIER	NA	NA	NA	NA	NA	NA
008	L2	7	85575263	86594263	2	rs10231286	85967146	0.0142456	NA	NA	NO	intergenic_variant	MODIFIER	NA	NA	NA	NA	NA	NA
008	L2	7	85575263	86594263	2	rs1554888	86003885	0.0141755	NA	NA	NO	intergenic_variant	MODIFIER	NA	NA	NA	NA	NA	NA
008	L2	7	85575263	86594263	2	rs13234978	85962008	0.0140627	NA	NA	NO	intergenic_variant	MODIFIER	NA	NA	NA	NA	NA	NA
008	L2	7	85575263	86594263	2	rs7795160	85998498	0.0140537	NA	NA	NO	intergenic_variant	MODIFIER	NA	NA	NA	NA	NA	NA
008	L2	7	85575263	86594263	2	rs2536245	85954379	0.0140232	NA	NA	NO	intergenic_variant	MODIFIER	NA	NA	NA	NA	NA	NA
008	L2	7	85575263	86594263	2	rs2037881	85995835	0.0140117	NA	NA	NO	intergenic_variant	MODIFIER	NA	NA	NA	NA	NA	NA
008	L2	7	85575263	86594263	2	rs77288671	85998245	0.0140096	NA	NA	NO	intergenic_variant	MODIFIER	NA	NA	NA	NA	NA	NA
008	L2	7	85575263	86594263	2	rs10240297	85969536	0.0136294	NA	NA	NO	intergenic_variant	MODIFIER	NA	NA	NA	NA	NA	NA
008	L2	7	85575263	86594263	2	rs12673599	85964034	0.0136205	NA	NA	NO	intergenic_variant	MODIFIER	NA	NA	NA	NA	NA	NA
008	L2	7	85575263	86594263	2	rs56000714	85964252	0.0135376	NA	NA	NO	intergenic_variant	MODIFIER	NA	NA	NA	NA	NA	NA
008	L2	7	85575263	86594263	2	rs6978758	86065086	0.0134206	NA	NA	NO	intergenic_variant	MODIFIER	NA	NA	NA	NA	NA	NA
008	L2	7	85575263	86594263	2	rs1320775	86045755	0.0132574	NA	NA	NO	intergenic_variant	MODIFIER	NA	NA	NA	NA	NA	NA
008	L2	7	85575263	86594263	2	rs1919890	86001398	0.013132	NA	NA	NO	intergenic_variant	MODIFIER	NA	NA	NA	NA	NA	NA
008	L2	7	85575263	86594263	2	rs1919887	86061998	0.0128774	NA	NA	NO	intergenic_variant	MODIFIER	NA	NA	NA	NA	NA	NA
008	L2	7	85575263	86594263	2	rs10271706	86070029	0.0120904	NA	NA	NO	intergenic_variant	MODIFIER	NA	NA	NA	NA	NA	NA
008	L2	7	85575263	86594263	2	rs2215822	85991346	0.012073	NA	NA	NO	intergenic_variant	MODIFIER	NA	NA	NA	NA	NA	NA
008	L2	7	85575263	86594263	2	rs9640570	85976944	0.0118399	NA	NA	NO	intergenic_variant	MODIFIER	NA	NA	NA	NA	NA	NA
008	L2	7	85575263	86594263	2	rs4440556	85976438	0.0118349	NA	NA	NO	intergenic_variant	MODIFIER	NA	NA	NA	NA	NA	NA
008	L2	7	85575263	86594263	2	rs2373207	85976321	0.0118186	NA	NA	NO	intergenic_variant	MODIFIER	NA	NA	NA	NA	NA	NA
008	L2	7	85575263	86594263	2	rs6465070	86070764	0.0118083	NA	NA	NO	intergenic_variant	MODIFIER	NA	NA	NA	NA	NA	NA
008	L2	7	85575263	86594263	2	rs6962401	85975763	0.0117644	NA	NA	NO	intergenic_variant	MODIFIER	NA	NA	NA	NA	NA	NA
008	L2	7	85575263	86594263	2	rs1406687	86069512	0.0116519	NA	NA	NO	intergenic_variant	MODIFIER	NA	NA	NA	NA	NA	NA
008	L2	7	85575263	86594263	2	rs2037877	86066709	0.011582	NA	NA	NO	intergenic_variant	MODIFIER	NA	NA	NA	NA	NA	NA
008	L2	7	85575263	86594263	2	rs6971496	85978823	0.0114416	NA	NA	NO	intergenic_variant	MODIFIER	NA	NA	NA	NA	NA	NA
008	L2	7	85575263	86594263	2	rs2373208	85977056	0.0113962	NA	NA	NO	intergenic_variant	MODIFIER	NA	NA	NA	NA	NA	NA
008	L2	7	85575263	86594263	2	rs12540580	85975566	0.0113873	NA	NA	NO	intergenic_variant	MODIFIER	NA	NA	NA	NA	NA	NA
008	L2	7	85575263	86594263	2	rs2373213	85990327	0.0112231	NA	NA	NO	intergenic_variant	MODIFIER	NA	NA	NA	NA	NA	NA
008	L2	7	85575263	86594263	2	rs7458833	85991882	0.0111418	NA	NA	NO	intergenic_variant	MODIFIER	NA	NA	NA	NA	NA	NA
008	L2	7	85575263	86594263	2	rs10263406	85980279	0.0111283	NA	NA	NO	intergenic_variant	MODIFIER	NA	NA	NA	NA	NA	NA
008	L2	7	85575263	86594263	2	rs6465069	86070587	0.01086	NA	NA	NO	intergenic_variant	MODIFIER	NA	NA	NA	NA	NA	NA
008	L2	7	85575263	86594263	2	rs1881818	86072448	0.0105536	NA	NA	NO	intergenic_variant	MODIFIER	NA	NA	NA	NA	NA	NA
008	L2	7	85575263	86594263	2	rs9886055	85986046	0.0103325	NA	NA	NO	intergenic_variant	MODIFIER	NA	NA	NA	NA	NA	NA
008	L2	7	85575263	86594263	2	rs2192395	85986626	0.0100077	NA	NA	NO	intergenic_variant	MODIFIER	NA	NA	NA	NA	NA	NA
008	L2	7	85575263	86594263	2	rs75315611	86090773	0.00963438	NA	NA	NO	intergenic_variant	MODIFIER	NA	NA	NA	NA	NA	NA
008	L2	7	85575263	86594263	2	rs7805535	86067427	0.00907755	NA	NA	NO	intergenic_variant	MODIFIER	NA	NA	NA	NA	NA	NA
008	L2	7	85575263	86594263	2	rs6465071	86072778	0.00856235	NA	NA	NO	intergenic_variant	MODIFIER	NA	NA	NA	NA	NA	NA
008	L2	7	85575263	86594263	2	rs6465072	86072784	0.00824515	NA	NA	NO	intergenic_variant	MODIFIER	NA	NA	NA	NA	NA	NA
008	L2	7	85575263	86594263	2	rs78406563	86082599	0.00706706	NA	NA	NO	intergenic_variant	MODIFIER	NA	NA	NA	NA	NA	NA
008	L2	7	85575263	86594263	2	rs76474758	86082177	0.00705487	NA	NA	NO	intergenic_variant	MODIFIER	NA	NA	NA	NA	NA	NA
008	L2	7	85575263	86594263	2	rs77559130	86091837	0.00697102	NA	NA	NO	intergenic_variant	MODIFIER	NA	NA	NA	NA	NA	NA
008	L2	7	85575263	86594263	2	rs78794333	86100391	0.00626587	NA	NA	NO	intergenic_variant	MODIFIER	NA	NA	NA	NA	NA	NA
008	L2	7	85575263	86594263	2	rs74521117	86101872	0.00585469	NA	NA	NO	intergenic_variant	MODIFIER	NA	NA	NA	NA	NA	NA
008	L2	7	85575263	86594263	2	rs1358684	86103402	0.00541571	NA	NA	NO	intergenic_variant	MODIFIER	NA	NA	NA	NA	NA	NA
008	L2	7	85575263	86594263	2	rs1507598	86108007	0.00527909	NA	NA	NO	intergenic_variant	MODIFIER	NA	NA	NA	NA	NA	NA
009	L1	2	233551109	233814909	1	rs778371	233743109	0.455685	ENSG00000066248	NGEF	YES	downstream_gene_variant	MODIFIER	Transcript	ENST00000264051.3	protein_coding	7807	NA	NA
009	L1	2	233551109	233814909	1	rs778371	233743109	0.455685	ENSG00000066248	NGEF	YES	downstream_gene_variant	MODIFIER	Transcript	ENST00000373552.4	protein_coding	7807	NA	NA
009	L1	2	233551109	233814909	1	rs778371	233743109	0.455685	ENSG00000066248	NGEF	YES	downstream_gene_variant	MODIFIER	Transcript	ENST00000424488.1	protein_coding	7807	NA	NA
009	L1	2	233551109	233814909	1	rs778371	233743109	0.455685	ENSG00000066248	NGEF	YES	downstream_gene_variant	MODIFIER	Transcript	ENST00000489127.1	retained_intron	7807	NA	NA
009	L1	2	233551109	233814909	1	rs778371	233743109	0.455685	ENSG00000066248	NGEF	YES	downstream_gene_variant	MODIFIER	Transcript	ENST00000539537.1	protein_coding	7807	NA	NA
009	L1	2	233551109	233814909	1	rs778371	233743109	0.455685	ENSG00000182600	SNORC	YES	downstream_gene_variant	MODIFIER	Transcript	ENST00000331342.2	protein_coding	33763	NA	NA
009	L1	2	233551109	233814909	1	rs778371	233743109	0.455685	ENSG00000182600	SNORC	YES	downstream_gene_variant	MODIFIER	Transcript	ENST00000409230.1	protein_coding	33763	NA	NA
009	L1	2	233551109	233814909	1	rs778371	233743109	0.455685	ENSG00000182600	SNORC	YES	downstream_gene_variant	MODIFIER	Transcript	ENST00000409533.1	protein_coding	33763	NA	NA
009	L1	2	233551109	233814909	1	rs778371	233743109	0.455685	ENSG00000182600	SNORC	YES	downstream_gene_variant	MODIFIER	Transcript	ENST00000449331.1	protein_coding	33763	NA	NA
009	L1	2	233551109	233814909	1	rs778371	233743109	0.455685	ENSG00000182600	SNORC	YES	non_coding_transcript_exon_variant	MODIFIER	Transcript	ENST00000467665.1	retained_intron	33763	NA	NA
009	L1	2	233551109	233814909	1	rs778371	233743109	0.455685	ENSG00000182600	SNORC	YES	downstream_gene_variant	MODIFIER	Transcript	ENST00000476690.1	processed_transcript	33763	NA	NA
009	L1	2	233551109	233814909	1	rs778371	233743109	0.455685	ENSG00000182600	SNORC	YES	intron_variant,non_coding_transcript_variant	MODIFIER	Transcript	ENST00000481155.1	processed_transcript	33763	NA	NA
009	L1	2	233551109	233814909	1	rs778341	233728801	0.0771214	ENSG00000204120	GIGYF2	YES	downstream_gene_variant	MODIFIER	Transcript	ENST00000373566.3	protein_coding	11960	NA	NA
009	L1	2	233551109	233814909	1	rs778341	233728801	0.0771214	ENSG00000182600	SNORC	YES	upstream_gene_variant	MODIFIER	Transcript	ENST00000409533.1	protein_coding	33763	NA	NA
009	L1	2	233551109	233814909	1	rs778341	233728801	0.0771214	ENSG00000182600	SNORC	YES	intron_variant	MODIFIER	Transcript	ENST00000448993.1	protein_coding	33763	NA	NA
009	L1	2	233551109	233814909	1	rs6716488	233595163	0.0358512	ENSG00000204120	GIGYF2	YES	intron_variant	MODIFIER	Transcript	ENST00000373563.4	protein_coding	11960	NA	NA
009	L1	2	233551109	233814909	1	rs6716488	233595163	0.0358512	ENSG00000204120	GIGYF2	YES	intron_variant	MODIFIER	Transcript	ENST00000373566.3	protein_coding	11960	NA	NA
009	L1	2	233551109	233814909	1	rs6716488	233595163	0.0358512	ENSG00000204120	GIGYF2	YES	intron_variant	MODIFIER	Transcript	ENST00000409196.3	protein_coding	11960	NA	NA
009	L1	2	233551109	233814909	1	rs6716488	233595163	0.0358512	ENSG00000204120	GIGYF2	YES	intron_variant	MODIFIER	Transcript	ENST00000409451.3	protein_coding	11960	NA	NA
009	L1	2	233551109	233814909	1	rs6716488	233595163	0.0358512	ENSG00000204120	GIGYF2	YES	intron_variant	MODIFIER	Transcript	ENST00000409480.1	protein_coding	11960	NA	NA
009	L1	2	233551109	233814909	1	rs6716488	233595163	0.0358512	ENSG00000204120	GIGYF2	YES	intron_variant	MODIFIER	Transcript	ENST00000409547.1	protein_coding	11960	NA	NA
009	L1	2	233551109	233814909	1	rs6716488	233595163	0.0358512	ENSG00000204120	GIGYF2	YES	intron_variant	MODIFIER	Transcript	ENST00000421433.1	protein_coding	11960	NA	NA
009	L1	2	233551109	233814909	1	rs6716488	233595163	0.0358512	ENSG00000204120	GIGYF2	YES	intron_variant	MODIFIER	Transcript	ENST00000423659.1	protein_coding	11960	NA	NA
009	L1	2	233551109	233814909	1	rs6716488	233595163	0.0358512	ENSG00000204120	GIGYF2	YES	intron_variant,NMD_transcript_variant	MODIFIER	Transcript	ENST00000424038.1	nonsense_mediated_decay	11960	NA	NA
009	L1	2	233551109	233814909	1	rs6716488	233595163	0.0358512	ENSG00000204120	GIGYF2	YES	intron_variant	MODIFIER	Transcript	ENST00000425040.1	protein_coding	11960	NA	NA
009	L1	2	233551109	233814909	1	rs6716488	233595163	0.0358512	ENSG00000204120	GIGYF2	YES	intron_variant	MODIFIER	Transcript	ENST00000427233.1	protein_coding	11960	NA	NA
009	L1	2	233551109	233814909	1	rs6716488	233595163	0.0358512	ENSG00000204120	GIGYF2	YES	intron_variant	MODIFIER	Transcript	ENST00000428883.1	protein_coding	11960	NA	NA
009	L1	2	233551109	233814909	1	rs6716488	233595163	0.0358512	ENSG00000204120	GIGYF2	YES	intron_variant	MODIFIER	Transcript	ENST00000429187.1	protein_coding	11960	NA	NA
009	L1	2	233551109	233814909	1	rs6716488	233595163	0.0358512	ENSG00000204120	GIGYF2	YES	intron_variant	MODIFIER	Transcript	ENST00000430720.1	protein_coding	11960	NA	NA
009	L1	2	233551109	233814909	1	rs6716488	233595163	0.0358512	ENSG00000204120	GIGYF2	YES	intron_variant	MODIFIER	Transcript	ENST00000440945.1	protein_coding	11960	NA	NA
009	L1	2	233551109	233814909	1	rs6716488	233595163	0.0358512	ENSG00000204120	GIGYF2	YES	intron_variant	MODIFIER	Transcript	ENST00000456491.1	protein_coding	11960	NA	NA
009	L1	2	233551109	233814909	1	rs6716488	233595163	0.0358512	ENSG00000204120	GIGYF2	YES	intron_variant,non_coding_transcript_variant	MODIFIER	Transcript	ENST00000463554.1	processed_transcript	11960	NA	NA
009	L1	2	233551109	233814909	1	rs6716488	233595163	0.0358512	ENSG00000204120	GIGYF2	YES	intron_variant,non_coding_transcript_variant	MODIFIER	Transcript	ENST00000464402.1	processed_transcript	11960	NA	NA
009	L1	2	233551109	233814909	1	rs6716488	233595163	0.0358512	ENSG00000204120	GIGYF2	YES	intron_variant,non_coding_transcript_variant	MODIFIER	Transcript	ENST00000464805.1	processed_transcript	11960	NA	NA
009	L1	2	233551109	233814909	1	rs6716488	233595163	0.0358512	ENSG00000204120	GIGYF2	YES	intron_variant,non_coding_transcript_variant	MODIFIER	Transcript	ENST00000475359.1	processed_transcript	11960	NA	NA
009	L1	2	233551109	233814909	1	rs6716488	233595163	0.0358512	ENSG00000204120	GIGYF2	YES	intron_variant,non_coding_transcript_variant	MODIFIER	Transcript	ENST00000476995.1	processed_transcript	11960	NA	NA
009	L1	2	233551109	233814909	1	rs6716488	233595163	0.0358512	ENSG00000204120	GIGYF2	YES	intron_variant,non_coding_transcript_variant	MODIFIER	Transcript	ENST00000482666.1	processed_transcript	11960	NA	NA
009	L1	2	233551109	233814909	1	rs6716488	233595163	0.0358512	ENSG00000204120	GIGYF2	YES	intron_variant,non_coding_transcript_variant	MODIFIER	Transcript	ENST00000483164.1	processed_transcript	11960	NA	NA
009	L1	2	233551109	233814909	1	rs6716488	233595163	0.0358512	ENSG00000204120	GIGYF2	YES	intron_variant,non_coding_transcript_variant	MODIFIER	Transcript	ENST00000484409.1	retained_intron	11960	NA	NA
009	L1	2	233551109	233814909	1	rs6716488	233595163	0.0358512	ENSG00000204120	GIGYF2	YES	intron_variant,non_coding_transcript_variant	MODIFIER	Transcript	ENST00000488629.1	retained_intron	11960	NA	NA
009	L1	2	233551109	233814909	1	rs6716488	233595163	0.0358512	ENSG00000204120	GIGYF2	YES	intron_variant,non_coding_transcript_variant	MODIFIER	Transcript	ENST00000488734.1	processed_transcript	11960	NA	NA
009	L1	2	233551109	233814909	1	rs6716488	233595163	0.0358512	ENSG00000204120	GIGYF2	YES	intron_variant,non_coding_transcript_variant	MODIFIER	Transcript	ENST00000489328.1	processed_transcript	11960	NA	NA
009	L1	2	233551109	233814909	1	rs6716488	233595163	0.0358512	ENSG00000204120	GIGYF2	YES	intron_variant,non_coding_transcript_variant	MODIFIER	Transcript	ENST00000490229.1	processed_transcript	11960	NA	NA
009	L1	2	233551109	233814909	1	rs6716488	233595163	0.0358512	ENSG00000204120	GIGYF2	YES	intron_variant,non_coding_transcript_variant	MODIFIER	Transcript	ENST00000490612.1	processed_transcript	11960	NA	NA
009	L1	2	233551109	233814909	1	rs6716488	233595163	0.0358512	ENSG00000204120	GIGYF2	YES	intron_variant,non_coding_transcript_variant	MODIFIER	Transcript	ENST00000492910.1	processed_transcript	11960	NA	NA
009	L1	2	233551109	233814909	1	rs17164	233593499	0.035802	ENSG00000204120	GIGYF2	YES	intron_variant	MODIFIER	Transcript	ENST00000373563.4	protein_coding	11960	NA	NA
009	L1	2	233551109	233814909	1	rs17164	233593499	0.035802	ENSG00000204120	GIGYF2	YES	intron_variant	MODIFIER	Transcript	ENST00000373566.3	protein_coding	11960	NA	NA
009	L1	2	233551109	233814909	1	rs17164	233593499	0.035802	ENSG00000204120	GIGYF2	YES	intron_variant	MODIFIER	Transcript	ENST00000409196.3	protein_coding	11960	NA	NA
009	L1	2	233551109	233814909	1	rs17164	233593499	0.035802	ENSG00000204120	GIGYF2	YES	intron_variant	MODIFIER	Transcript	ENST00000409451.3	protein_coding	11960	NA	NA
009	L1	2	233551109	233814909	1	rs17164	233593499	0.035802	ENSG00000204120	GIGYF2	YES	intron_variant	MODIFIER	Transcript	ENST00000409480.1	protein_coding	11960	NA	NA
009	L1	2	233551109	233814909	1	rs17164	233593499	0.035802	ENSG00000204120	GIGYF2	YES	intron_variant	MODIFIER	Transcript	ENST00000409547.1	protein_coding	11960	NA	NA
009	L1	2	233551109	233814909	1	rs17164	233593499	0.035802	ENSG00000204120	GIGYF2	YES	intron_variant	MODIFIER	Transcript	ENST00000421433.1	protein_coding	11960	NA	NA
009	L1	2	233551109	233814909	1	rs17164	233593499	0.035802	ENSG00000204120	GIGYF2	YES	intron_variant	MODIFIER	Transcript	ENST00000423659.1	protein_coding	11960	NA	NA
009	L1	2	233551109	233814909	1	rs17164	233593499	0.035802	ENSG00000204120	GIGYF2	YES	intron_variant,NMD_transcript_variant	MODIFIER	Transcript	ENST00000424038.1	nonsense_mediated_decay	11960	NA	NA
009	L1	2	233551109	233814909	1	rs17164	233593499	0.035802	ENSG00000204120	GIGYF2	YES	intron_variant	MODIFIER	Transcript	ENST00000425040.1	protein_coding	11960	NA	NA
009	L1	2	233551109	233814909	1	rs17164	233593499	0.035802	ENSG00000204120	GIGYF2	YES	intron_variant	MODIFIER	Transcript	ENST00000427233.1	protein_coding	11960	NA	NA
009	L1	2	233551109	233814909	1	rs17164	233593499	0.035802	ENSG00000204120	GIGYF2	YES	intron_variant	MODIFIER	Transcript	ENST00000428883.1	protein_coding	11960	NA	NA
009	L1	2	233551109	233814909	1	rs17164	233593499	0.035802	ENSG00000204120	GIGYF2	YES	intron_variant	MODIFIER	Transcript	ENST00000429187.1	protein_coding	11960	NA	NA
009	L1	2	233551109	233814909	1	rs17164	233593499	0.035802	ENSG00000204120	GIGYF2	YES	intron_variant	MODIFIER	Transcript	ENST00000430720.1	protein_coding	11960	NA	NA
009	L1	2	233551109	233814909	1	rs17164	233593499	0.035802	ENSG00000204120	GIGYF2	YES	intron_variant	MODIFIER	Transcript	ENST00000440945.1	protein_coding	11960	NA	NA
009	L1	2	233551109	233814909	1	rs17164	233593499	0.035802	ENSG00000204120	GIGYF2	YES	intron_variant	MODIFIER	Transcript	ENST00000456491.1	protein_coding	11960	NA	NA
009	L1	2	233551109	233814909	1	rs17164	233593499	0.035802	ENSG00000204120	GIGYF2	YES	intron_variant,non_coding_transcript_variant	MODIFIER	Transcript	ENST00000463554.1	processed_transcript	11960	NA	NA
009	L1	2	233551109	233814909	1	rs17164	233593499	0.035802	ENSG00000204120	GIGYF2	YES	intron_variant,non_coding_transcript_variant	MODIFIER	Transcript	ENST00000464402.1	processed_transcript	11960	NA	NA
009	L1	2	233551109	233814909	1	rs17164	233593499	0.035802	ENSG00000204120	GIGYF2	YES	intron_variant,non_coding_transcript_variant	MODIFIER	Transcript	ENST00000464805.1	processed_transcript	11960	NA	NA
009	L1	2	233551109	233814909	1	rs17164	233593499	0.035802	ENSG00000204120	GIGYF2	YES	intron_variant,non_coding_transcript_variant	MODIFIER	Transcript	ENST00000475359.1	processed_transcript	11960	NA	NA
009	L1	2	233551109	233814909	1	rs17164	233593499	0.035802	ENSG00000204120	GIGYF2	YES	intron_variant,non_coding_transcript_variant	MODIFIER	Transcript	ENST00000476995.1	processed_transcript	11960	NA	NA
009	L1	2	233551109	233814909	1	rs17164	233593499	0.035802	ENSG00000204120	GIGYF2	YES	intron_variant,non_coding_transcript_variant	MODIFIER	Transcript	ENST00000482666.1	processed_transcript	11960	NA	NA
009	L1	2	233551109	233814909	1	rs17164	233593499	0.035802	ENSG00000204120	GIGYF2	YES	intron_variant,non_coding_transcript_variant	MODIFIER	Transcript	ENST00000483164.1	processed_transcript	11960	NA	NA
009	L1	2	233551109	233814909	1	rs17164	233593499	0.035802	ENSG00000204120	GIGYF2	YES	intron_variant,non_coding_transcript_variant	MODIFIER	Transcript	ENST00000484409.1	retained_intron	11960	NA	NA
009	L1	2	233551109	233814909	1	rs17164	233593499	0.035802	ENSG00000204120	GIGYF2	YES	intron_variant,non_coding_transcript_variant	MODIFIER	Transcript	ENST00000488629.1	retained_intron	11960	NA	NA
009	L1	2	233551109	233814909	1	rs17164	233593499	0.035802	ENSG00000204120	GIGYF2	YES	intron_variant,non_coding_transcript_variant	MODIFIER	Transcript	ENST00000488734.1	processed_transcript	11960	NA	NA
009	L1	2	233551109	233814909	1	rs17164	233593499	0.035802	ENSG00000204120	GIGYF2	YES	intron_variant,non_coding_transcript_variant	MODIFIER	Transcript	ENST00000489328.1	processed_transcript	11960	NA	NA
009	L1	2	233551109	233814909	1	rs17164	233593499	0.035802	ENSG00000204120	GIGYF2	YES	intron_variant,non_coding_transcript_variant	MODIFIER	Transcript	ENST00000490229.1	processed_transcript	11960	NA	NA
009	L1	2	233551109	233814909	1	rs17164	233593499	0.035802	ENSG00000204120	GIGYF2	YES	intron_variant,non_coding_transcript_variant	MODIFIER	Transcript	ENST00000490612.1	processed_transcript	11960	NA	NA
009	L1	2	233551109	233814909	1	rs17164	233593499	0.035802	ENSG00000204120	GIGYF2	YES	intron_variant,non_coding_transcript_variant	MODIFIER	Transcript	ENST00000492910.1	processed_transcript	11960	NA	NA
009	L1	2	233551109	233814909	1	rs283487	233644011	0.0323717	ENSG00000204120	GIGYF2	YES	intron_variant	MODIFIER	Transcript	ENST00000373563.4	protein_coding	11960	NA	NA
009	L1	2	233551109	233814909	1	rs283487	233644011	0.0323717	ENSG00000204120	GIGYF2	YES	intron_variant	MODIFIER	Transcript	ENST00000373566.3	protein_coding	11960	NA	NA
009	L1	2	233551109	233814909	1	rs283487	233644011	0.0323717	ENSG00000204120	GIGYF2	YES	intron_variant	MODIFIER	Transcript	ENST00000409196.3	protein_coding	11960	NA	NA
009	L1	2	233551109	233814909	1	rs283487	233644011	0.0323717	ENSG00000204120	GIGYF2	YES	intron_variant	MODIFIER	Transcript	ENST00000409451.3	protein_coding	11960	NA	NA
009	L1	2	233551109	233814909	1	rs283487	233644011	0.0323717	ENSG00000204120	GIGYF2	YES	intron_variant	MODIFIER	Transcript	ENST00000409480.1	protein_coding	11960	NA	NA
009	L1	2	233551109	233814909	1	rs283487	233644011	0.0323717	ENSG00000204120	GIGYF2	YES	intron_variant	MODIFIER	Transcript	ENST00000409547.1	protein_coding	11960	NA	NA
009	L1	2	233551109	233814909	1	rs283487	233644011	0.0323717	ENSG00000204120	GIGYF2	YES	intron_variant	MODIFIER	Transcript	ENST00000421778.1	protein_coding	11960	NA	NA
009	L1	2	233551109	233814909	1	rs283487	233644011	0.0323717	ENSG00000204120	GIGYF2	YES	intron_variant	MODIFIER	Transcript	ENST00000423659.1	protein_coding	11960	NA	NA
009	L1	2	233551109	233814909	1	rs283487	233644011	0.0323717	ENSG00000204120	GIGYF2	YES	intron_variant,NMD_transcript_variant	MODIFIER	Transcript	ENST00000424038.1	nonsense_mediated_decay	11960	NA	NA
009	L1	2	233551109	233814909	1	rs283487	233644011	0.0323717	ENSG00000204120	GIGYF2	YES	intron_variant	MODIFIER	Transcript	ENST00000424414.2	protein_coding	11960	NA	NA
009	L1	2	233551109	233814909	1	rs283487	233644011	0.0323717	ENSG00000204120	GIGYF2	YES	intron_variant	MODIFIER	Transcript	ENST00000427649.1	protein_coding	11960	NA	NA
009	L1	2	233551109	233814909	1	rs283487	233644011	0.0323717	ENSG00000204120	GIGYF2	YES	intron_variant	MODIFIER	Transcript	ENST00000436349.1	protein_coding	11960	NA	NA
009	L1	2	233551109	233814909	1	rs283487	233644011	0.0323717	ENSG00000204120	GIGYF2	YES	intron_variant	MODIFIER	Transcript	ENST00000440945.1	protein_coding	11960	NA	NA
009	L1	2	233551109	233814909	1	rs283487	233644011	0.0323717	ENSG00000204120	GIGYF2	YES	intron_variant	MODIFIER	Transcript	ENST00000445650.1	protein_coding	11960	NA	NA
009	L1	2	233551109	233814909	1	rs283487	233644011	0.0323717	ENSG00000204120	GIGYF2	YES	intron_variant	MODIFIER	Transcript	ENST00000452341.2	protein_coding	11960	NA	NA
009	L1	2	233551109	233814909	1	rs283487	233644011	0.0323717	ENSG00000204120	GIGYF2	YES	intron_variant	MODIFIER	Transcript	ENST00000455139.1	protein_coding	11960	NA	NA
009	L1	2	233551109	233814909	1	rs938575	233768788	0.0313712	ENSG00000066248	NGEF	YES	intron_variant	MODIFIER	Transcript	ENST00000264051.3	protein_coding	7807	NA	NA
009	L1	2	233551109	233814909	1	rs938575	233768788	0.0313712	ENSG00000066248	NGEF	YES	intron_variant	MODIFIER	Transcript	ENST00000373552.4	protein_coding	7807	NA	NA
009	L1	2	233551109	233814909	1	rs938575	233768788	0.0313712	ENSG00000066248	NGEF	YES	intron_variant	MODIFIER	Transcript	ENST00000409079.1	protein_coding	7807	NA	NA
009	L1	2	233551109	233814909	1	rs938575	233768788	0.0313712	ENSG00000066248	NGEF	YES	upstream_gene_variant	MODIFIER	Transcript	ENST00000416114.1	protein_coding	7807	NA	NA
009	L1	2	233551109	233814909	1	rs938575	233768788	0.0313712	ENSG00000066248	NGEF	YES	intron_variant	MODIFIER	Transcript	ENST00000420650.1	protein_coding	7807	NA	NA
009	L1	2	233551109	233814909	1	rs938575	233768788	0.0313712	ENSG00000066248	NGEF	YES	upstream_gene_variant	MODIFIER	Transcript	ENST00000458735.1	protein_coding	7807	NA	NA
009	L1	2	233551109	233814909	1	rs938575	233768788	0.0313712	ENSG00000066248	NGEF	YES	upstream_gene_variant	MODIFIER	Transcript	ENST00000539537.1	protein_coding	7807	NA	NA
009	L1	2	233551109	233814909	1	rs974321	233638351	0.0298486	ENSG00000204120	GIGYF2	YES	intron_variant	MODIFIER	Transcript	ENST00000373563.4	protein_coding	11960	NA	NA
009	L1	2	233551109	233814909	1	rs974321	233638351	0.0298486	ENSG00000204120	GIGYF2	YES	intron_variant	MODIFIER	Transcript	ENST00000373566.3	protein_coding	11960	NA	NA
009	L1	2	233551109	233814909	1	rs974321	233638351	0.0298486	ENSG00000204120	GIGYF2	YES	intron_variant	MODIFIER	Transcript	ENST00000409196.3	protein_coding	11960	NA	NA
009	L1	2	233551109	233814909	1	rs974321	233638351	0.0298486	ENSG00000204120	GIGYF2	YES	intron_variant	MODIFIER	Transcript	ENST00000409451.3	protein_coding	11960	NA	NA
009	L1	2	233551109	233814909	1	rs974321	233638351	0.0298486	ENSG00000204120	GIGYF2	YES	intron_variant	MODIFIER	Transcript	ENST00000409480.1	protein_coding	11960	NA	NA
009	L1	2	233551109	233814909	1	rs974321	233638351	0.0298486	ENSG00000204120	GIGYF2	YES	intron_variant	MODIFIER	Transcript	ENST00000409547.1	protein_coding	11960	NA	NA
009	L1	2	233551109	233814909	1	rs974321	233638351	0.0298486	ENSG00000204120	GIGYF2	YES	intron_variant	MODIFIER	Transcript	ENST00000421778.1	protein_coding	11960	NA	NA
009	L1	2	233551109	233814909	1	rs974321	233638351	0.0298486	ENSG00000204120	GIGYF2	YES	intron_variant	MODIFIER	Transcript	ENST00000423659.1	protein_coding	11960	NA	NA
009	L1	2	233551109	233814909	1	rs974321	233638351	0.0298486	ENSG00000204120	GIGYF2	YES	intron_variant,NMD_transcript_variant	MODIFIER	Transcript	ENST00000424038.1	nonsense_mediated_decay	11960	NA	NA
009	L1	2	233551109	233814909	1	rs974321	233638351	0.0298486	ENSG00000204120	GIGYF2	YES	intron_variant	MODIFIER	Transcript	ENST00000424414.2	protein_coding	11960	NA	NA
009	L1	2	233551109	233814909	1	rs974321	233638351	0.0298486	ENSG00000204120	GIGYF2	YES	upstream_gene_variant	MODIFIER	Transcript	ENST00000427649.1	protein_coding	11960	NA	NA
009	L1	2	233551109	233814909	1	rs974321	233638351	0.0298486	ENSG00000204120	GIGYF2	YES	intron_variant	MODIFIER	Transcript	ENST00000436349.1	protein_coding	11960	NA	NA
009	L1	2	233551109	233814909	1	rs974321	233638351	0.0298486	ENSG00000204120	GIGYF2	YES	intron_variant	MODIFIER	Transcript	ENST00000440945.1	protein_coding	11960	NA	NA
009	L1	2	233551109	233814909	1	rs974321	233638351	0.0298486	ENSG00000204120	GIGYF2	YES	intron_variant	MODIFIER	Transcript	ENST00000445650.1	protein_coding	11960	NA	NA
009	L1	2	233551109	233814909	1	rs974321	233638351	0.0298486	ENSG00000204120	GIGYF2	YES	intron_variant	MODIFIER	Transcript	ENST00000452341.2	protein_coding	11960	NA	NA
009	L1	2	233551109	233814909	1	rs974321	233638351	0.0298486	ENSG00000204120	GIGYF2	YES	intron_variant	MODIFIER	Transcript	ENST00000455139.1	protein_coding	11960	NA	NA
009	L1	2	233551109	233814909	1	rs974321	233638351	0.0298486	ENSG00000204120	GIGYF2	YES	downstream_gene_variant	MODIFIER	Transcript	ENST00000463554.1	processed_transcript	11960	NA	NA
009	L1	2	233551109	233814909	1	rs2344613	233603065	0.0249792	ENSG00000204120	GIGYF2	YES	intron_variant	MODIFIER	Transcript	ENST00000373563.4	protein_coding	11960	NA	NA
009	L1	2	233551109	233814909	1	rs2344613	233603065	0.0249792	ENSG00000204120	GIGYF2	YES	intron_variant	MODIFIER	Transcript	ENST00000373566.3	protein_coding	11960	NA	NA
009	L1	2	233551109	233814909	1	rs2344613	233603065	0.0249792	ENSG00000204120	GIGYF2	YES	intron_variant	MODIFIER	Transcript	ENST00000409196.3	protein_coding	11960	NA	NA
009	L1	2	233551109	233814909	1	rs2344613	233603065	0.0249792	ENSG00000204120	GIGYF2	YES	intron_variant	MODIFIER	Transcript	ENST00000409451.3	protein_coding	11960	NA	NA
009	L1	2	233551109	233814909	1	rs2344613	233603065	0.0249792	ENSG00000204120	GIGYF2	YES	intron_variant	MODIFIER	Transcript	ENST00000409480.1	protein_coding	11960	NA	NA
009	L1	2	233551109	233814909	1	rs2344613	233603065	0.0249792	ENSG00000204120	GIGYF2	YES	intron_variant	MODIFIER	Transcript	ENST00000409547.1	protein_coding	11960	NA	NA
009	L1	2	233551109	233814909	1	rs2344613	233603065	0.0249792	ENSG00000204120	GIGYF2	YES	intron_variant	MODIFIER	Transcript	ENST00000421433.1	protein_coding	11960	NA	NA
009	L1	2	233551109	233814909	1	rs2344613	233603065	0.0249792	ENSG00000204120	GIGYF2	YES	intron_variant	MODIFIER	Transcript	ENST00000423659.1	protein_coding	11960	NA	NA
009	L1	2	233551109	233814909	1	rs2344613	233603065	0.0249792	ENSG00000204120	GIGYF2	YES	intron_variant,NMD_transcript_variant	MODIFIER	Transcript	ENST00000424038.1	nonsense_mediated_decay	11960	NA	NA
009	L1	2	233551109	233814909	1	rs2344613	233603065	0.0249792	ENSG00000204120	GIGYF2	YES	intron_variant	MODIFIER	Transcript	ENST00000425040.1	protein_coding	11960	NA	NA
009	L1	2	233551109	233814909	1	rs2344613	233603065	0.0249792	ENSG00000204120	GIGYF2	YES	downstream_gene_variant	MODIFIER	Transcript	ENST00000427233.1	protein_coding	11960	NA	NA
009	L1	2	233551109	233814909	1	rs2344613	233603065	0.0249792	ENSG00000204120	GIGYF2	YES	intron_variant	MODIFIER	Transcript	ENST00000428883.1	protein_coding	11960	NA	NA
009	L1	2	233551109	233814909	1	rs2344613	233603065	0.0249792	ENSG00000204120	GIGYF2	YES	intron_variant	MODIFIER	Transcript	ENST00000429187.1	protein_coding	11960	NA	NA
009	L1	2	233551109	233814909	1	rs2344613	233603065	0.0249792	ENSG00000204120	GIGYF2	YES	intron_variant	MODIFIER	Transcript	ENST00000430720.1	protein_coding	11960	NA	NA
009	L1	2	233551109	233814909	1	rs2344613	233603065	0.0249792	ENSG00000204120	GIGYF2	YES	intron_variant	MODIFIER	Transcript	ENST00000440945.1	protein_coding	11960	NA	NA
009	L1	2	233551109	233814909	1	rs2344613	233603065	0.0249792	ENSG00000204120	GIGYF2	YES	intron_variant	MODIFIER	Transcript	ENST00000456491.1	protein_coding	11960	NA	NA
009	L1	2	233551109	233814909	1	rs2344613	233603065	0.0249792	ENSG00000204120	GIGYF2	YES	intron_variant,non_coding_transcript_variant	MODIFIER	Transcript	ENST00000463554.1	processed_transcript	11960	NA	NA
009	L1	2	233551109	233814909	1	rs2344613	233603065	0.0249792	ENSG00000204120	GIGYF2	YES	downstream_gene_variant	MODIFIER	Transcript	ENST00000464402.1	processed_transcript	11960	NA	NA
009	L1	2	233551109	233814909	1	rs2344613	233603065	0.0249792	ENSG00000204120	GIGYF2	YES	downstream_gene_variant	MODIFIER	Transcript	ENST00000464805.1	processed_transcript	11960	NA	NA
009	L1	2	233551109	233814909	1	rs2344613	233603065	0.0249792	ENSG00000204120	GIGYF2	YES	downstream_gene_variant	MODIFIER	Transcript	ENST00000475359.1	processed_transcript	11960	NA	NA
009	L1	2	233551109	233814909	1	rs2344613	233603065	0.0249792	ENSG00000204120	GIGYF2	YES	downstream_gene_variant	MODIFIER	Transcript	ENST00000476995.1	processed_transcript	11960	NA	NA
009	L1	2	233551109	233814909	1	rs2344613	233603065	0.0249792	ENSG00000204120	GIGYF2	YES	downstream_gene_variant	MODIFIER	Transcript	ENST00000482666.1	processed_transcript	11960	NA	NA
009	L1	2	233551109	233814909	1	rs2344613	233603065	0.0249792	ENSG00000204120	GIGYF2	YES	downstream_gene_variant	MODIFIER	Transcript	ENST00000483164.1	processed_transcript	11960	NA	NA
009	L1	2	233551109	233814909	1	rs2344613	233603065	0.0249792	ENSG00000204120	GIGYF2	YES	downstream_gene_variant	MODIFIER	Transcript	ENST00000484409.1	retained_intron	11960	NA	NA
009	L1	2	233551109	233814909	1	rs2344613	233603065	0.0249792	ENSG00000204120	GIGYF2	YES	downstream_gene_variant	MODIFIER	Transcript	ENST00000488629.1	retained_intron	11960	NA	NA
009	L1	2	233551109	233814909	1	rs2344613	233603065	0.0249792	ENSG00000204120	GIGYF2	YES	downstream_gene_variant	MODIFIER	Transcript	ENST00000488734.1	processed_transcript	11960	NA	NA
009	L1	2	233551109	233814909	1	rs2344613	233603065	0.0249792	ENSG00000204120	GIGYF2	YES	downstream_gene_variant	MODIFIER	Transcript	ENST00000489328.1	processed_transcript	11960	NA	NA
009	L1	2	233551109	233814909	1	rs2344613	233603065	0.0249792	ENSG00000204120	GIGYF2	YES	downstream_gene_variant	MODIFIER	Transcript	ENST00000490229.1	processed_transcript	11960	NA	NA
009	L1	2	233551109	233814909	1	rs2344613	233603065	0.0249792	ENSG00000204120	GIGYF2	YES	downstream_gene_variant	MODIFIER	Transcript	ENST00000490612.1	processed_transcript	11960	NA	NA
009	L1	2	233551109	233814909	1	rs2344613	233603065	0.0249792	ENSG00000204120	GIGYF2	YES	downstream_gene_variant	MODIFIER	Transcript	ENST00000492910.1	processed_transcript	11960	NA	NA
009	L1	2	233551109	233814909	1	rs2344611	233581937	0.023045	ENSG00000204120	GIGYF2	YES	intron_variant	MODIFIER	Transcript	ENST00000373563.4	protein_coding	11960	NA	NA
009	L1	2	233551109	233814909	1	rs2344611	233581937	0.023045	ENSG00000204120	GIGYF2	YES	intron_variant	MODIFIER	Transcript	ENST00000373566.3	protein_coding	11960	NA	NA
009	L1	2	233551109	233814909	1	rs2344611	233581937	0.023045	ENSG00000204120	GIGYF2	YES	intron_variant	MODIFIER	Transcript	ENST00000409196.3	protein_coding	11960	NA	NA
009	L1	2	233551109	233814909	1	rs2344611	233581937	0.023045	ENSG00000204120	GIGYF2	YES	intron_variant	MODIFIER	Transcript	ENST00000409451.3	protein_coding	11960	NA	NA
009	L1	2	233551109	233814909	1	rs2344611	233581937	0.023045	ENSG00000204120	GIGYF2	YES	intron_variant	MODIFIER	Transcript	ENST00000409480.1	protein_coding	11960	NA	NA
009	L1	2	233551109	233814909	1	rs2344611	233581937	0.023045	ENSG00000204120	GIGYF2	YES	intron_variant	MODIFIER	Transcript	ENST00000409547.1	protein_coding	11960	NA	NA
009	L1	2	233551109	233814909	1	rs2344611	233581937	0.023045	ENSG00000204120	GIGYF2	YES	intron_variant	MODIFIER	Transcript	ENST00000421433.1	protein_coding	11960	NA	NA
009	L1	2	233551109	233814909	1	rs2344611	233581937	0.023045	ENSG00000204120	GIGYF2	YES	intron_variant	MODIFIER	Transcript	ENST00000423659.1	protein_coding	11960	NA	NA
009	L1	2	233551109	233814909	1	rs2344611	233581937	0.023045	ENSG00000204120	GIGYF2	YES	intron_variant,NMD_transcript_variant	MODIFIER	Transcript	ENST00000424038.1	nonsense_mediated_decay	11960	NA	NA
009	L1	2	233551109	233814909	1	rs2344611	233581937	0.023045	ENSG00000204120	GIGYF2	YES	intron_variant	MODIFIER	Transcript	ENST00000425040.1	protein_coding	11960	NA	NA
009	L1	2	233551109	233814909	1	rs2344611	233581937	0.023045	ENSG00000204120	GIGYF2	YES	intron_variant	MODIFIER	Transcript	ENST00000427233.1	protein_coding	11960	NA	NA
009	L1	2	233551109	233814909	1	rs2344611	233581937	0.023045	ENSG00000204120	GIGYF2	YES	intron_variant	MODIFIER	Transcript	ENST00000428883.1	protein_coding	11960	NA	NA
009	L1	2	233551109	233814909	1	rs2344611	233581937	0.023045	ENSG00000204120	GIGYF2	YES	intron_variant	MODIFIER	Transcript	ENST00000429187.1	protein_coding	11960	NA	NA
009	L1	2	233551109	233814909	1	rs2344611	233581937	0.023045	ENSG00000204120	GIGYF2	YES	intron_variant	MODIFIER	Transcript	ENST00000430720.1	protein_coding	11960	NA	NA
009	L1	2	233551109	233814909	1	rs2344611	233581937	0.023045	ENSG00000204120	GIGYF2	YES	intron_variant	MODIFIER	Transcript	ENST00000440945.1	protein_coding	11960	NA	NA
009	L1	2	233551109	233814909	1	rs2344611	233581937	0.023045	ENSG00000204120	GIGYF2	YES	intron_variant	MODIFIER	Transcript	ENST00000456491.1	protein_coding	11960	NA	NA
009	L1	2	233551109	233814909	1	rs2344611	233581937	0.023045	ENSG00000204120	GIGYF2	YES	intron_variant,non_coding_transcript_variant	MODIFIER	Transcript	ENST00000463554.1	processed_transcript	11960	NA	NA
009	L1	2	233551109	233814909	1	rs2344611	233581937	0.023045	ENSG00000204120	GIGYF2	YES	intron_variant,non_coding_transcript_variant	MODIFIER	Transcript	ENST00000464402.1	processed_transcript	11960	NA	NA
009	L1	2	233551109	233814909	1	rs2344611	233581937	0.023045	ENSG00000204120	GIGYF2	YES	intron_variant,non_coding_transcript_variant	MODIFIER	Transcript	ENST00000464805.1	processed_transcript	11960	NA	NA
009	L1	2	233551109	233814909	1	rs2344611	233581937	0.023045	ENSG00000204120	GIGYF2	YES	intron_variant,non_coding_transcript_variant	MODIFIER	Transcript	ENST00000475359.1	processed_transcript	11960	NA	NA
009	L1	2	233551109	233814909	1	rs2344611	233581937	0.023045	ENSG00000204120	GIGYF2	YES	intron_variant,non_coding_transcript_variant	MODIFIER	Transcript	ENST00000476995.1	processed_transcript	11960	NA	NA
009	L1	2	233551109	233814909	1	rs2344611	233581937	0.023045	ENSG00000204120	GIGYF2	YES	intron_variant,non_coding_transcript_variant	MODIFIER	Transcript	ENST00000482666.1	processed_transcript	11960	NA	NA
009	L1	2	233551109	233814909	1	rs2344611	233581937	0.023045	ENSG00000204120	GIGYF2	YES	intron_variant,non_coding_transcript_variant	MODIFIER	Transcript	ENST00000483164.1	processed_transcript	11960	NA	NA
009	L1	2	233551109	233814909	1	rs2344611	233581937	0.023045	ENSG00000204120	GIGYF2	YES	intron_variant,non_coding_transcript_variant	MODIFIER	Transcript	ENST00000484409.1	retained_intron	11960	NA	NA
009	L1	2	233551109	233814909	1	rs2344611	233581937	0.023045	ENSG00000204120	GIGYF2	YES	intron_variant,non_coding_transcript_variant	MODIFIER	Transcript	ENST00000488629.1	retained_intron	11960	NA	NA
009	L1	2	233551109	233814909	1	rs2344611	233581937	0.023045	ENSG00000204120	GIGYF2	YES	intron_variant,non_coding_transcript_variant	MODIFIER	Transcript	ENST00000488734.1	processed_transcript	11960	NA	NA
009	L1	2	233551109	233814909	1	rs2344611	233581937	0.023045	ENSG00000204120	GIGYF2	YES	intron_variant,non_coding_transcript_variant	MODIFIER	Transcript	ENST00000489328.1	processed_transcript	11960	NA	NA
009	L1	2	233551109	233814909	1	rs2344611	233581937	0.023045	ENSG00000204120	GIGYF2	YES	intron_variant,non_coding_transcript_variant	MODIFIER	Transcript	ENST00000490229.1	processed_transcript	11960	NA	NA
009	L1	2	233551109	233814909	1	rs2344611	233581937	0.023045	ENSG00000204120	GIGYF2	YES	intron_variant,non_coding_transcript_variant	MODIFIER	Transcript	ENST00000490612.1	processed_transcript	11960	NA	NA
009	L1	2	233551109	233814909	1	rs2344611	233581937	0.023045	ENSG00000204120	GIGYF2	YES	intron_variant,non_coding_transcript_variant	MODIFIER	Transcript	ENST00000492910.1	processed_transcript	11960	NA	NA
009	L1	2	233551109	233814909	1	rs1078323	233681512	0.0156467	ENSG00000204120	GIGYF2	YES	intron_variant	MODIFIER	Transcript	ENST00000373563.4	protein_coding	11960	NA	NA
009	L1	2	233551109	233814909	1	rs1078323	233681512	0.0156467	ENSG00000204120	GIGYF2	YES	intron_variant	MODIFIER	Transcript	ENST00000373566.3	protein_coding	11960	NA	NA
009	L1	2	233551109	233814909	1	rs1078323	233681512	0.0156467	ENSG00000204120	GIGYF2	YES	intron_variant	MODIFIER	Transcript	ENST00000409196.3	protein_coding	11960	NA	NA
009	L1	2	233551109	233814909	1	rs1078323	233681512	0.0156467	ENSG00000204120	GIGYF2	YES	intron_variant	MODIFIER	Transcript	ENST00000409451.3	protein_coding	11960	NA	NA
009	L1	2	233551109	233814909	1	rs1078323	233681512	0.0156467	ENSG00000204120	GIGYF2	YES	intron_variant	MODIFIER	Transcript	ENST00000409480.1	protein_coding	11960	NA	NA
009	L1	2	233551109	233814909	1	rs1078323	233681512	0.0156467	ENSG00000204120	GIGYF2	YES	intron_variant	MODIFIER	Transcript	ENST00000409547.1	protein_coding	11960	NA	NA
009	L1	2	233551109	233814909	1	rs1078323	233681512	0.0156467	ENSG00000204120	GIGYF2	YES	intron_variant	MODIFIER	Transcript	ENST00000423659.1	protein_coding	11960	NA	NA
009	L1	2	233551109	233814909	1	rs1078323	233681512	0.0156467	ENSG00000204120	GIGYF2	YES	intron_variant	MODIFIER	Transcript	ENST00000440945.1	protein_coding	11960	NA	NA
009	L1	2	233551109	233814909	1	rs1078323	233681512	0.0156467	ENSG00000204120	GIGYF2	YES	intron_variant	MODIFIER	Transcript	ENST00000452341.2	protein_coding	11960	NA	NA
009	L1	2	233551109	233814909	1	rs1078323	233681512	0.0156467	ENSG00000204120	GIGYF2	YES	intron_variant,non_coding_transcript_variant	MODIFIER	Transcript	ENST00000474312.1	retained_intron	11960	NA	NA
009	L1	2	233551109	233814909	1	rs1078323	233681512	0.0156467	ENSG00000204120	GIGYF2	YES	downstream_gene_variant	MODIFIER	Transcript	ENST00000482952.1	retained_intron	11960	NA	NA
009	L1	2	233551109	233814909	1	rs4144797	233562197	0.0142918	ENSG00000204120	GIGYF2	YES	intron_variant	MODIFIER	Transcript	ENST00000373563.4	protein_coding	11960	NA	NA
009	L1	2	233551109	233814909	1	rs4144797	233562197	0.0142918	ENSG00000204120	GIGYF2	YES	intron_variant	MODIFIER	Transcript	ENST00000373566.3	protein_coding	11960	NA	NA
009	L1	2	233551109	233814909	1	rs4144797	233562197	0.0142918	ENSG00000204120	GIGYF2	YES	intron_variant	MODIFIER	Transcript	ENST00000409196.3	protein_coding	11960	NA	NA
009	L1	2	233551109	233814909	1	rs4144797	233562197	0.0142918	ENSG00000204120	GIGYF2	YES	intron_variant	MODIFIER	Transcript	ENST00000409451.3	protein_coding	11960	NA	NA
009	L1	2	233551109	233814909	1	rs4144797	233562197	0.0142918	ENSG00000204120	GIGYF2	YES	intron_variant	MODIFIER	Transcript	ENST00000409480.1	protein_coding	11960	NA	NA
009	L1	2	233551109	233814909	1	rs4144797	233562197	0.0142918	ENSG00000204120	GIGYF2	YES	intron_variant	MODIFIER	Transcript	ENST00000409547.1	protein_coding	11960	NA	NA
009	L1	2	233551109	233814909	1	rs4144797	233562197	0.0142918	ENSG00000204120	GIGYF2	YES	intron_variant	MODIFIER	Transcript	ENST00000421433.1	protein_coding	11960	NA	NA
009	L1	2	233551109	233814909	1	rs4144797	233562197	0.0142918	ENSG00000204120	GIGYF2	YES	intron_variant	MODIFIER	Transcript	ENST00000423659.1	protein_coding	11960	NA	NA
009	L1	2	233551109	233814909	1	rs4144797	233562197	0.0142918	ENSG00000204120	GIGYF2	YES	intron_variant	MODIFIER	Transcript	ENST00000425040.1	protein_coding	11960	NA	NA
009	L1	2	233551109	233814909	1	rs4144797	233562197	0.0142918	ENSG00000204120	GIGYF2	YES	intron_variant	MODIFIER	Transcript	ENST00000427233.1	protein_coding	11960	NA	NA
009	L1	2	233551109	233814909	1	rs4144797	233562197	0.0142918	ENSG00000204120	GIGYF2	YES	intron_variant	MODIFIER	Transcript	ENST00000428883.1	protein_coding	11960	NA	NA
009	L1	2	233551109	233814909	1	rs4144797	233562197	0.0142918	ENSG00000204120	GIGYF2	YES	intron_variant	MODIFIER	Transcript	ENST00000429187.1	protein_coding	11960	NA	NA
009	L1	2	233551109	233814909	1	rs4144797	233562197	0.0142918	ENSG00000204120	GIGYF2	YES	intron_variant	MODIFIER	Transcript	ENST00000430720.1	protein_coding	11960	NA	NA
009	L1	2	233551109	233814909	1	rs4144797	233562197	0.0142918	ENSG00000204120	GIGYF2	YES	intron_variant	MODIFIER	Transcript	ENST00000440945.1	protein_coding	11960	NA	NA
009	L1	2	233551109	233814909	1	rs4144797	233562197	0.0142918	ENSG00000204120	GIGYF2	YES	intron_variant	MODIFIER	Transcript	ENST00000456491.1	protein_coding	11960	NA	NA
009	L1	2	233551109	233814909	1	rs4144797	233562197	0.0142918	ENSG00000204120	GIGYF2	YES	intron_variant,non_coding_transcript_variant	MODIFIER	Transcript	ENST00000463554.1	processed_transcript	11960	NA	NA
009	L1	2	233551109	233814909	1	rs4144797	233562197	0.0142918	ENSG00000204120	GIGYF2	YES	intron_variant,non_coding_transcript_variant	MODIFIER	Transcript	ENST00000464402.1	processed_transcript	11960	NA	NA
009	L1	2	233551109	233814909	1	rs4144797	233562197	0.0142918	ENSG00000204120	GIGYF2	YES	intron_variant,non_coding_transcript_variant	MODIFIER	Transcript	ENST00000464805.1	processed_transcript	11960	NA	NA
009	L1	2	233551109	233814909	1	rs4144797	233562197	0.0142918	ENSG00000204120	GIGYF2	YES	intron_variant,non_coding_transcript_variant	MODIFIER	Transcript	ENST00000474465.1	processed_transcript	11960	NA	NA
009	L1	2	233551109	233814909	1	rs4144797	233562197	0.0142918	ENSG00000204120	GIGYF2	YES	intron_variant,non_coding_transcript_variant	MODIFIER	Transcript	ENST00000475359.1	processed_transcript	11960	NA	NA
009	L1	2	233551109	233814909	1	rs4144797	233562197	0.0142918	ENSG00000204120	GIGYF2	YES	intron_variant,non_coding_transcript_variant	MODIFIER	Transcript	ENST00000476995.1	processed_transcript	11960	NA	NA
009	L1	2	233551109	233814909	1	rs4144797	233562197	0.0142918	ENSG00000204120	GIGYF2	YES	intron_variant,non_coding_transcript_variant	MODIFIER	Transcript	ENST00000482666.1	processed_transcript	11960	NA	NA
009	L1	2	233551109	233814909	1	rs4144797	233562197	0.0142918	ENSG00000204120	GIGYF2	YES	intron_variant,non_coding_transcript_variant	MODIFIER	Transcript	ENST00000483164.1	processed_transcript	11960	NA	NA
009	L1	2	233551109	233814909	1	rs4144797	233562197	0.0142918	ENSG00000204120	GIGYF2	YES	intron_variant,non_coding_transcript_variant	MODIFIER	Transcript	ENST00000484409.1	retained_intron	11960	NA	NA
009	L1	2	233551109	233814909	1	rs4144797	233562197	0.0142918	ENSG00000204120	GIGYF2	YES	intron_variant,non_coding_transcript_variant	MODIFIER	Transcript	ENST00000488629.1	retained_intron	11960	NA	NA
009	L1	2	233551109	233814909	1	rs4144797	233562197	0.0142918	ENSG00000204120	GIGYF2	YES	intron_variant,non_coding_transcript_variant	MODIFIER	Transcript	ENST00000488734.1	processed_transcript	11960	NA	NA
009	L1	2	233551109	233814909	1	rs4144797	233562197	0.0142918	ENSG00000204120	GIGYF2	YES	intron_variant,non_coding_transcript_variant	MODIFIER	Transcript	ENST00000489328.1	processed_transcript	11960	NA	NA
009	L1	2	233551109	233814909	1	rs4144797	233562197	0.0142918	ENSG00000204120	GIGYF2	YES	intron_variant,non_coding_transcript_variant	MODIFIER	Transcript	ENST00000490229.1	processed_transcript	11960	NA	NA
009	L1	2	233551109	233814909	1	rs4144797	233562197	0.0142918	ENSG00000204120	GIGYF2	YES	intron_variant,non_coding_transcript_variant	MODIFIER	Transcript	ENST00000490612.1	processed_transcript	11960	NA	NA
009	L1	2	233551109	233814909	1	rs4144797	233562197	0.0142918	ENSG00000204120	GIGYF2	YES	intron_variant,non_coding_transcript_variant	MODIFIER	Transcript	ENST00000492910.1	processed_transcript	11960	NA	NA
009	L1	2	233551109	233814909	1	rs4144795	233562731	0.0131058	ENSG00000204120	GIGYF2	YES	intron_variant	MODIFIER	Transcript	ENST00000373563.4	protein_coding	11960	NA	NA
009	L1	2	233551109	233814909	1	rs4144795	233562731	0.0131058	ENSG00000204120	GIGYF2	YES	intron_variant	MODIFIER	Transcript	ENST00000373566.3	protein_coding	11960	NA	NA
009	L1	2	233551109	233814909	1	rs4144795	233562731	0.0131058	ENSG00000204120	GIGYF2	YES	intron_variant	MODIFIER	Transcript	ENST00000409196.3	protein_coding	11960	NA	NA
009	L1	2	233551109	233814909	1	rs4144795	233562731	0.0131058	ENSG00000204120	GIGYF2	YES	intron_variant	MODIFIER	Transcript	ENST00000409451.3	protein_coding	11960	NA	NA
009	L1	2	233551109	233814909	1	rs4144795	233562731	0.0131058	ENSG00000204120	GIGYF2	YES	intron_variant	MODIFIER	Transcript	ENST00000409480.1	protein_coding	11960	NA	NA
009	L1	2	233551109	233814909	1	rs4144795	233562731	0.0131058	ENSG00000204120	GIGYF2	YES	intron_variant	MODIFIER	Transcript	ENST00000409547.1	protein_coding	11960	NA	NA
009	L1	2	233551109	233814909	1	rs4144795	233562731	0.0131058	ENSG00000204120	GIGYF2	YES	intron_variant	MODIFIER	Transcript	ENST00000421433.1	protein_coding	11960	NA	NA
009	L1	2	233551109	233814909	1	rs4144795	233562731	0.0131058	ENSG00000204120	GIGYF2	YES	intron_variant	MODIFIER	Transcript	ENST00000423659.1	protein_coding	11960	NA	NA
009	L1	2	233551109	233814909	1	rs4144795	233562731	0.0131058	ENSG00000204120	GIGYF2	YES	intron_variant	MODIFIER	Transcript	ENST00000425040.1	protein_coding	11960	NA	NA
009	L1	2	233551109	233814909	1	rs4144795	233562731	0.0131058	ENSG00000204120	GIGYF2	YES	intron_variant	MODIFIER	Transcript	ENST00000427233.1	protein_coding	11960	NA	NA
009	L1	2	233551109	233814909	1	rs4144795	233562731	0.0131058	ENSG00000204120	GIGYF2	YES	intron_variant	MODIFIER	Transcript	ENST00000428883.1	protein_coding	11960	NA	NA
009	L1	2	233551109	233814909	1	rs4144795	233562731	0.0131058	ENSG00000204120	GIGYF2	YES	intron_variant	MODIFIER	Transcript	ENST00000429187.1	protein_coding	11960	NA	NA
009	L1	2	233551109	233814909	1	rs4144795	233562731	0.0131058	ENSG00000204120	GIGYF2	YES	intron_variant	MODIFIER	Transcript	ENST00000430720.1	protein_coding	11960	NA	NA
009	L1	2	233551109	233814909	1	rs4144795	233562731	0.0131058	ENSG00000204120	GIGYF2	YES	intron_variant	MODIFIER	Transcript	ENST00000440945.1	protein_coding	11960	NA	NA
009	L1	2	233551109	233814909	1	rs4144795	233562731	0.0131058	ENSG00000204120	GIGYF2	YES	intron_variant	MODIFIER	Transcript	ENST00000456491.1	protein_coding	11960	NA	NA
009	L1	2	233551109	233814909	1	rs4144795	233562731	0.0131058	ENSG00000204120	GIGYF2	YES	intron_variant,non_coding_transcript_variant	MODIFIER	Transcript	ENST00000463554.1	processed_transcript	11960	NA	NA
009	L1	2	233551109	233814909	1	rs4144795	233562731	0.0131058	ENSG00000204120	GIGYF2	YES	intron_variant,non_coding_transcript_variant	MODIFIER	Transcript	ENST00000464402.1	processed_transcript	11960	NA	NA
009	L1	2	233551109	233814909	1	rs4144795	233562731	0.0131058	ENSG00000204120	GIGYF2	YES	intron_variant,non_coding_transcript_variant	MODIFIER	Transcript	ENST00000464805.1	processed_transcript	11960	NA	NA
009	L1	2	233551109	233814909	1	rs4144795	233562731	0.0131058	ENSG00000204120	GIGYF2	YES	intron_variant,non_coding_transcript_variant	MODIFIER	Transcript	ENST00000474465.1	processed_transcript	11960	NA	NA
009	L1	2	233551109	233814909	1	rs4144795	233562731	0.0131058	ENSG00000204120	GIGYF2	YES	intron_variant,non_coding_transcript_variant	MODIFIER	Transcript	ENST00000475359.1	processed_transcript	11960	NA	NA
009	L1	2	233551109	233814909	1	rs4144795	233562731	0.0131058	ENSG00000204120	GIGYF2	YES	intron_variant,non_coding_transcript_variant	MODIFIER	Transcript	ENST00000476995.1	processed_transcript	11960	NA	NA
009	L1	2	233551109	233814909	1	rs4144795	233562731	0.0131058	ENSG00000204120	GIGYF2	YES	intron_variant,non_coding_transcript_variant	MODIFIER	Transcript	ENST00000482666.1	processed_transcript	11960	NA	NA
009	L1	2	233551109	233814909	1	rs4144795	233562731	0.0131058	ENSG00000204120	GIGYF2	YES	intron_variant,non_coding_transcript_variant	MODIFIER	Transcript	ENST00000483164.1	processed_transcript	11960	NA	NA
009	L1	2	233551109	233814909	1	rs4144795	233562731	0.0131058	ENSG00000204120	GIGYF2	YES	intron_variant,non_coding_transcript_variant	MODIFIER	Transcript	ENST00000484409.1	retained_intron	11960	NA	NA
009	L1	2	233551109	233814909	1	rs4144795	233562731	0.0131058	ENSG00000204120	GIGYF2	YES	intron_variant,non_coding_transcript_variant	MODIFIER	Transcript	ENST00000488629.1	retained_intron	11960	NA	NA
009	L1	2	233551109	233814909	1	rs4144795	233562731	0.0131058	ENSG00000204120	GIGYF2	YES	intron_variant,non_coding_transcript_variant	MODIFIER	Transcript	ENST00000488734.1	processed_transcript	11960	NA	NA
009	L1	2	233551109	233814909	1	rs4144795	233562731	0.0131058	ENSG00000204120	GIGYF2	YES	intron_variant,non_coding_transcript_variant	MODIFIER	Transcript	ENST00000489328.1	processed_transcript	11960	NA	NA
009	L1	2	233551109	233814909	1	rs4144795	233562731	0.0131058	ENSG00000204120	GIGYF2	YES	intron_variant,non_coding_transcript_variant	MODIFIER	Transcript	ENST00000490229.1	processed_transcript	11960	NA	NA
009	L1	2	233551109	233814909	1	rs4144795	233562731	0.0131058	ENSG00000204120	GIGYF2	YES	intron_variant,non_coding_transcript_variant	MODIFIER	Transcript	ENST00000490612.1	processed_transcript	11960	NA	NA
009	L1	2	233551109	233814909	1	rs4144795	233562731	0.0131058	ENSG00000204120	GIGYF2	YES	intron_variant,non_coding_transcript_variant	MODIFIER	Transcript	ENST00000492910.1	processed_transcript	11960	NA	NA
009	L1	2	233551109	233814909	1	rs283467	233661526	0.0100788	ENSG00000204120	GIGYF2	YES	intron_variant	MODIFIER	Transcript	ENST00000373563.4	protein_coding	11960	NA	NA
009	L1	2	233551109	233814909	1	rs283467	233661526	0.0100788	ENSG00000204120	GIGYF2	YES	intron_variant	MODIFIER	Transcript	ENST00000373566.3	protein_coding	11960	NA	NA
009	L1	2	233551109	233814909	1	rs283467	233661526	0.0100788	ENSG00000204120	GIGYF2	YES	intron_variant	MODIFIER	Transcript	ENST00000409196.3	protein_coding	11960	NA	NA
009	L1	2	233551109	233814909	1	rs283467	233661526	0.0100788	ENSG00000204120	GIGYF2	YES	intron_variant	MODIFIER	Transcript	ENST00000409451.3	protein_coding	11960	NA	NA
009	L1	2	233551109	233814909	1	rs283467	233661526	0.0100788	ENSG00000204120	GIGYF2	YES	intron_variant	MODIFIER	Transcript	ENST00000409480.1	protein_coding	11960	NA	NA
009	L1	2	233551109	233814909	1	rs283467	233661526	0.0100788	ENSG00000204120	GIGYF2	YES	intron_variant	MODIFIER	Transcript	ENST00000409547.1	protein_coding	11960	NA	NA
009	L1	2	233551109	233814909	1	rs283467	233661526	0.0100788	ENSG00000204120	GIGYF2	YES	intron_variant	MODIFIER	Transcript	ENST00000423659.1	protein_coding	11960	NA	NA
009	L1	2	233551109	233814909	1	rs283467	233661526	0.0100788	ENSG00000204120	GIGYF2	YES	intron_variant	MODIFIER	Transcript	ENST00000440945.1	protein_coding	11960	NA	NA
009	L1	2	233551109	233814909	1	rs283467	233661526	0.0100788	ENSG00000204120	GIGYF2	YES	intron_variant	MODIFIER	Transcript	ENST00000452341.2	protein_coding	11960	NA	NA
009	L1	2	233551109	233814909	1	rs283467	233661526	0.0100788	ENSG00000204120	GIGYF2	YES	downstream_gene_variant	MODIFIER	Transcript	ENST00000458528.1	nonsense_mediated_decay	11960	NA	NA
009	L1	2	233551109	233814909	1	rs62193271	233570199	0.00978915	ENSG00000204120	GIGYF2	YES	intron_variant	MODIFIER	Transcript	ENST00000373563.4	protein_coding	11960	NA	NA
009	L1	2	233551109	233814909	1	rs62193271	233570199	0.00978915	ENSG00000204120	GIGYF2	YES	intron_variant	MODIFIER	Transcript	ENST00000373566.3	protein_coding	11960	NA	NA
009	L1	2	233551109	233814909	1	rs62193271	233570199	0.00978915	ENSG00000204120	GIGYF2	YES	intron_variant	MODIFIER	Transcript	ENST00000409196.3	protein_coding	11960	NA	NA
009	L1	2	233551109	233814909	1	rs62193271	233570199	0.00978915	ENSG00000204120	GIGYF2	YES	intron_variant	MODIFIER	Transcript	ENST00000409451.3	protein_coding	11960	NA	NA
009	L1	2	233551109	233814909	1	rs62193271	233570199	0.00978915	ENSG00000204120	GIGYF2	YES	intron_variant	MODIFIER	Transcript	ENST00000409480.1	protein_coding	11960	NA	NA
009	L1	2	233551109	233814909	1	rs62193271	233570199	0.00978915	ENSG00000204120	GIGYF2	YES	intron_variant	MODIFIER	Transcript	ENST00000409547.1	protein_coding	11960	NA	NA
009	L1	2	233551109	233814909	1	rs62193271	233570199	0.00978915	ENSG00000204120	GIGYF2	YES	intron_variant	MODIFIER	Transcript	ENST00000421433.1	protein_coding	11960	NA	NA
009	L1	2	233551109	233814909	1	rs62193271	233570199	0.00978915	ENSG00000204120	GIGYF2	YES	intron_variant	MODIFIER	Transcript	ENST00000423659.1	protein_coding	11960	NA	NA
009	L1	2	233551109	233814909	1	rs62193271	233570199	0.00978915	ENSG00000204120	GIGYF2	YES	intron_variant,NMD_transcript_variant	MODIFIER	Transcript	ENST00000424038.1	nonsense_mediated_decay	11960	NA	NA
009	L1	2	233551109	233814909	1	rs62193271	233570199	0.00978915	ENSG00000204120	GIGYF2	YES	intron_variant	MODIFIER	Transcript	ENST00000425040.1	protein_coding	11960	NA	NA
009	L1	2	233551109	233814909	1	rs62193271	233570199	0.00978915	ENSG00000204120	GIGYF2	YES	intron_variant	MODIFIER	Transcript	ENST00000427233.1	protein_coding	11960	NA	NA
009	L1	2	233551109	233814909	1	rs62193271	233570199	0.00978915	ENSG00000204120	GIGYF2	YES	intron_variant	MODIFIER	Transcript	ENST00000428883.1	protein_coding	11960	NA	NA
009	L1	2	233551109	233814909	1	rs62193271	233570199	0.00978915	ENSG00000204120	GIGYF2	YES	intron_variant	MODIFIER	Transcript	ENST00000429187.1	protein_coding	11960	NA	NA
009	L1	2	233551109	233814909	1	rs62193271	233570199	0.00978915	ENSG00000204120	GIGYF2	YES	intron_variant	MODIFIER	Transcript	ENST00000430720.1	protein_coding	11960	NA	NA
009	L1	2	233551109	233814909	1	rs62193271	233570199	0.00978915	ENSG00000204120	GIGYF2	YES	intron_variant	MODIFIER	Transcript	ENST00000440945.1	protein_coding	11960	NA	NA
009	L1	2	233551109	233814909	1	rs62193271	233570199	0.00978915	ENSG00000204120	GIGYF2	YES	intron_variant	MODIFIER	Transcript	ENST00000456491.1	protein_coding	11960	NA	NA
009	L1	2	233551109	233814909	1	rs62193271	233570199	0.00978915	ENSG00000204120	GIGYF2	YES	intron_variant,non_coding_transcript_variant	MODIFIER	Transcript	ENST00000463554.1	processed_transcript	11960	NA	NA
009	L1	2	233551109	233814909	1	rs62193271	233570199	0.00978915	ENSG00000204120	GIGYF2	YES	intron_variant,non_coding_transcript_variant	MODIFIER	Transcript	ENST00000464402.1	processed_transcript	11960	NA	NA
009	L1	2	233551109	233814909	1	rs62193271	233570199	0.00978915	ENSG00000204120	GIGYF2	YES	intron_variant,non_coding_transcript_variant	MODIFIER	Transcript	ENST00000464805.1	processed_transcript	11960	NA	NA
009	L1	2	233551109	233814909	1	rs62193271	233570199	0.00978915	ENSG00000204120	GIGYF2	YES	non_coding_transcript_exon_variant	MODIFIER	Transcript	ENST00000474465.1	processed_transcript	11960	NA	NA
009	L1	2	233551109	233814909	1	rs62193271	233570199	0.00978915	ENSG00000204120	GIGYF2	YES	intron_variant,non_coding_transcript_variant	MODIFIER	Transcript	ENST00000475359.1	processed_transcript	11960	NA	NA
009	L1	2	233551109	233814909	1	rs62193271	233570199	0.00978915	ENSG00000204120	GIGYF2	YES	intron_variant,non_coding_transcript_variant	MODIFIER	Transcript	ENST00000476995.1	processed_transcript	11960	NA	NA
009	L1	2	233551109	233814909	1	rs62193271	233570199	0.00978915	ENSG00000204120	GIGYF2	YES	intron_variant,non_coding_transcript_variant	MODIFIER	Transcript	ENST00000482666.1	processed_transcript	11960	NA	NA
009	L1	2	233551109	233814909	1	rs62193271	233570199	0.00978915	ENSG00000204120	GIGYF2	YES	intron_variant,non_coding_transcript_variant	MODIFIER	Transcript	ENST00000483164.1	processed_transcript	11960	NA	NA
009	L1	2	233551109	233814909	1	rs62193271	233570199	0.00978915	ENSG00000204120	GIGYF2	YES	intron_variant,non_coding_transcript_variant	MODIFIER	Transcript	ENST00000484409.1	retained_intron	11960	NA	NA
009	L1	2	233551109	233814909	1	rs62193271	233570199	0.00978915	ENSG00000204120	GIGYF2	YES	intron_variant,non_coding_transcript_variant	MODIFIER	Transcript	ENST00000488629.1	retained_intron	11960	NA	NA
009	L1	2	233551109	233814909	1	rs62193271	233570199	0.00978915	ENSG00000204120	GIGYF2	YES	intron_variant,non_coding_transcript_variant	MODIFIER	Transcript	ENST00000488734.1	processed_transcript	11960	NA	NA
009	L1	2	233551109	233814909	1	rs62193271	233570199	0.00978915	ENSG00000204120	GIGYF2	YES	intron_variant,non_coding_transcript_variant	MODIFIER	Transcript	ENST00000489328.1	processed_transcript	11960	NA	NA
009	L1	2	233551109	233814909	1	rs62193271	233570199	0.00978915	ENSG00000204120	GIGYF2	YES	intron_variant,non_coding_transcript_variant	MODIFIER	Transcript	ENST00000490229.1	processed_transcript	11960	NA	NA
009	L1	2	233551109	233814909	1	rs62193271	233570199	0.00978915	ENSG00000204120	GIGYF2	YES	intron_variant,non_coding_transcript_variant	MODIFIER	Transcript	ENST00000490612.1	processed_transcript	11960	NA	NA
009	L1	2	233551109	233814909	1	rs62193271	233570199	0.00978915	ENSG00000204120	GIGYF2	YES	intron_variant,non_coding_transcript_variant	MODIFIER	Transcript	ENST00000492910.1	processed_transcript	11960	NA	NA
009	L1	2	233551109	233814909	1	rs4973563	233716421	0.00939189	ENSG00000204120	GIGYF2	YES	intron_variant	MODIFIER	Transcript	ENST00000373563.4	protein_coding	11960	NA	NA
009	L1	2	233551109	233814909	1	rs4973563	233716421	0.00939189	ENSG00000204120	GIGYF2	YES	intron_variant	MODIFIER	Transcript	ENST00000373566.3	protein_coding	11960	NA	NA
009	L1	2	233551109	233814909	1	rs4973563	233716421	0.00939189	ENSG00000204120	GIGYF2	YES	intron_variant	MODIFIER	Transcript	ENST00000409196.3	protein_coding	11960	NA	NA
009	L1	2	233551109	233814909	1	rs4973563	233716421	0.00939189	ENSG00000204120	GIGYF2	YES	intron_variant	MODIFIER	Transcript	ENST00000409451.3	protein_coding	11960	NA	NA
009	L1	2	233551109	233814909	1	rs4973563	233716421	0.00939189	ENSG00000204120	GIGYF2	YES	intron_variant	MODIFIER	Transcript	ENST00000409480.1	protein_coding	11960	NA	NA
009	L1	2	233551109	233814909	1	rs4973563	233716421	0.00939189	ENSG00000204120	GIGYF2	YES	intron_variant	MODIFIER	Transcript	ENST00000409547.1	protein_coding	11960	NA	NA
009	L1	2	233551109	233814909	1	rs4973563	233716421	0.00939189	ENSG00000204120	GIGYF2	YES	intron_variant,non_coding_transcript_variant	MODIFIER	Transcript	ENST00000474312.1	retained_intron	11960	NA	NA
009	L1	2	233551109	233814909	1	rs13024330	233715487	0.0092961	ENSG00000204120	GIGYF2	YES	intron_variant	MODIFIER	Transcript	ENST00000373563.4	protein_coding	11960	NA	NA
009	L1	2	233551109	233814909	1	rs13024330	233715487	0.0092961	ENSG00000204120	GIGYF2	YES	intron_variant	MODIFIER	Transcript	ENST00000373566.3	protein_coding	11960	NA	NA
009	L1	2	233551109	233814909	1	rs13024330	233715487	0.0092961	ENSG00000204120	GIGYF2	YES	intron_variant	MODIFIER	Transcript	ENST00000409196.3	protein_coding	11960	NA	NA
009	L1	2	233551109	233814909	1	rs13024330	233715487	0.0092961	ENSG00000204120	GIGYF2	YES	intron_variant	MODIFIER	Transcript	ENST00000409451.3	protein_coding	11960	NA	NA
009	L1	2	233551109	233814909	1	rs13024330	233715487	0.0092961	ENSG00000204120	GIGYF2	YES	intron_variant	MODIFIER	Transcript	ENST00000409480.1	protein_coding	11960	NA	NA
009	L1	2	233551109	233814909	1	rs13024330	233715487	0.0092961	ENSG00000204120	GIGYF2	YES	intron_variant	MODIFIER	Transcript	ENST00000409547.1	protein_coding	11960	NA	NA
009	L1	2	233551109	233814909	1	rs13024330	233715487	0.0092961	ENSG00000204120	GIGYF2	YES	downstream_gene_variant	MODIFIER	Transcript	ENST00000426102.1	protein_coding	11960	NA	NA
009	L1	2	233551109	233814909	1	rs13024330	233715487	0.0092961	ENSG00000204120	GIGYF2	YES	intron_variant,non_coding_transcript_variant	MODIFIER	Transcript	ENST00000474312.1	retained_intron	11960	NA	NA
009	L1	2	233551109	233814909	1	rs13009957	233713237	0.00928598	ENSG00000204120	GIGYF2	YES	intron_variant	MODIFIER	Transcript	ENST00000373563.4	protein_coding	11960	NA	NA
009	L1	2	233551109	233814909	1	rs13009957	233713237	0.00928598	ENSG00000204120	GIGYF2	YES	intron_variant	MODIFIER	Transcript	ENST00000373566.3	protein_coding	11960	NA	NA
009	L1	2	233551109	233814909	1	rs13009957	233713237	0.00928598	ENSG00000204120	GIGYF2	YES	intron_variant	MODIFIER	Transcript	ENST00000409196.3	protein_coding	11960	NA	NA
009	L1	2	233551109	233814909	1	rs13009957	233713237	0.00928598	ENSG00000204120	GIGYF2	YES	intron_variant	MODIFIER	Transcript	ENST00000409451.3	protein_coding	11960	NA	NA
009	L1	2	233551109	233814909	1	rs13009957	233713237	0.00928598	ENSG00000204120	GIGYF2	YES	intron_variant	MODIFIER	Transcript	ENST00000409480.1	protein_coding	11960	NA	NA
009	L1	2	233551109	233814909	1	rs13009957	233713237	0.00928598	ENSG00000204120	GIGYF2	YES	intron_variant	MODIFIER	Transcript	ENST00000409547.1	protein_coding	11960	NA	NA
009	L1	2	233551109	233814909	1	rs13009957	233713237	0.00928598	ENSG00000204120	GIGYF2	YES	downstream_gene_variant	MODIFIER	Transcript	ENST00000426102.1	protein_coding	11960	NA	NA
009	L1	2	233551109	233814909	1	rs13009957	233713237	0.00928598	ENSG00000204120	GIGYF2	YES	downstream_gene_variant	MODIFIER	Transcript	ENST00000452341.2	protein_coding	11960	NA	NA
009	L1	2	233551109	233814909	1	rs13009957	233713237	0.00928598	ENSG00000204120	GIGYF2	YES	downstream_gene_variant	MODIFIER	Transcript	ENST00000469843.1	processed_transcript	11960	NA	NA
009	L1	2	233551109	233814909	1	rs13009957	233713237	0.00928598	ENSG00000204120	GIGYF2	YES	downstream_gene_variant	MODIFIER	Transcript	ENST00000471011.1	retained_intron	11960	NA	NA
009	L1	2	233551109	233814909	1	rs13009957	233713237	0.00928598	ENSG00000204120	GIGYF2	YES	intron_variant,non_coding_transcript_variant	MODIFIER	Transcript	ENST00000474312.1	retained_intron	11960	NA	NA
009	L1	2	233551109	233814909	1	rs4973569	233767037	0.00828391	ENSG00000066248	NGEF	YES	intron_variant	MODIFIER	Transcript	ENST00000264051.3	protein_coding	7807	NA	NA
009	L1	2	233551109	233814909	1	rs4973569	233767037	0.00828391	ENSG00000066248	NGEF	YES	intron_variant	MODIFIER	Transcript	ENST00000373552.4	protein_coding	7807	NA	NA
009	L1	2	233551109	233814909	1	rs4973569	233767037	0.00828391	ENSG00000066248	NGEF	YES	intron_variant	MODIFIER	Transcript	ENST00000409079.1	protein_coding	7807	NA	NA
009	L1	2	233551109	233814909	1	rs4973569	233767037	0.00828391	ENSG00000066248	NGEF	YES	upstream_gene_variant	MODIFIER	Transcript	ENST00000416114.1	protein_coding	7807	NA	NA
009	L1	2	233551109	233814909	1	rs4973569	233767037	0.00828391	ENSG00000066248	NGEF	YES	intron_variant	MODIFIER	Transcript	ENST00000420650.1	protein_coding	7807	NA	NA
009	L1	2	233551109	233814909	1	rs4973569	233767037	0.00828391	ENSG00000066248	NGEF	YES	upstream_gene_variant	MODIFIER	Transcript	ENST00000458735.1	protein_coding	7807	NA	NA
009	L1	2	233551109	233814909	1	rs4973569	233767037	0.00828391	ENSG00000066248	NGEF	YES	upstream_gene_variant	MODIFIER	Transcript	ENST00000539537.1	protein_coding	7807	NA	NA
009	L1	2	233551109	233814909	1	rs11688166	233566210	0.00824424	ENSG00000204120	GIGYF2	YES	intron_variant	MODIFIER	Transcript	ENST00000373563.4	protein_coding	11960	NA	NA
009	L1	2	233551109	233814909	1	rs11688166	233566210	0.00824424	ENSG00000204120	GIGYF2	YES	intron_variant	MODIFIER	Transcript	ENST00000373566.3	protein_coding	11960	NA	NA
009	L1	2	233551109	233814909	1	rs11688166	233566210	0.00824424	ENSG00000204120	GIGYF2	YES	intron_variant	MODIFIER	Transcript	ENST00000409196.3	protein_coding	11960	NA	NA
009	L1	2	233551109	233814909	1	rs11688166	233566210	0.00824424	ENSG00000204120	GIGYF2	YES	intron_variant	MODIFIER	Transcript	ENST00000409451.3	protein_coding	11960	NA	NA
009	L1	2	233551109	233814909	1	rs11688166	233566210	0.00824424	ENSG00000204120	GIGYF2	YES	intron_variant	MODIFIER	Transcript	ENST00000409480.1	protein_coding	11960	NA	NA
009	L1	2	233551109	233814909	1	rs11688166	233566210	0.00824424	ENSG00000204120	GIGYF2	YES	intron_variant	MODIFIER	Transcript	ENST00000409547.1	protein_coding	11960	NA	NA
009	L1	2	233551109	233814909	1	rs11688166	233566210	0.00824424	ENSG00000204120	GIGYF2	YES	intron_variant	MODIFIER	Transcript	ENST00000421433.1	protein_coding	11960	NA	NA
009	L1	2	233551109	233814909	1	rs11688166	233566210	0.00824424	ENSG00000204120	GIGYF2	YES	intron_variant	MODIFIER	Transcript	ENST00000423659.1	protein_coding	11960	NA	NA
009	L1	2	233551109	233814909	1	rs11688166	233566210	0.00824424	ENSG00000204120	GIGYF2	YES	upstream_gene_variant	MODIFIER	Transcript	ENST00000424038.1	nonsense_mediated_decay	11960	NA	NA
009	L1	2	233551109	233814909	1	rs11688166	233566210	0.00824424	ENSG00000204120	GIGYF2	YES	intron_variant	MODIFIER	Transcript	ENST00000425040.1	protein_coding	11960	NA	NA
009	L1	2	233551109	233814909	1	rs11688166	233566210	0.00824424	ENSG00000204120	GIGYF2	YES	intron_variant	MODIFIER	Transcript	ENST00000427233.1	protein_coding	11960	NA	NA
009	L1	2	233551109	233814909	1	rs11688166	233566210	0.00824424	ENSG00000204120	GIGYF2	YES	intron_variant	MODIFIER	Transcript	ENST00000428883.1	protein_coding	11960	NA	NA
009	L1	2	233551109	233814909	1	rs11688166	233566210	0.00824424	ENSG00000204120	GIGYF2	YES	intron_variant	MODIFIER	Transcript	ENST00000429187.1	protein_coding	11960	NA	NA
009	L1	2	233551109	233814909	1	rs11688166	233566210	0.00824424	ENSG00000204120	GIGYF2	YES	intron_variant	MODIFIER	Transcript	ENST00000430720.1	protein_coding	11960	NA	NA
009	L1	2	233551109	233814909	1	rs11688166	233566210	0.00824424	ENSG00000204120	GIGYF2	YES	intron_variant	MODIFIER	Transcript	ENST00000440945.1	protein_coding	11960	NA	NA
009	L1	2	233551109	233814909	1	rs11688166	233566210	0.00824424	ENSG00000204120	GIGYF2	YES	intron_variant	MODIFIER	Transcript	ENST00000456491.1	protein_coding	11960	NA	NA
009	L1	2	233551109	233814909	1	rs11688166	233566210	0.00824424	ENSG00000204120	GIGYF2	YES	intron_variant,non_coding_transcript_variant	MODIFIER	Transcript	ENST00000463554.1	processed_transcript	11960	NA	NA
009	L1	2	233551109	233814909	1	rs11688166	233566210	0.00824424	ENSG00000204120	GIGYF2	YES	intron_variant,non_coding_transcript_variant	MODIFIER	Transcript	ENST00000464402.1	processed_transcript	11960	NA	NA
009	L1	2	233551109	233814909	1	rs11688166	233566210	0.00824424	ENSG00000204120	GIGYF2	YES	intron_variant,non_coding_transcript_variant	MODIFIER	Transcript	ENST00000464805.1	processed_transcript	11960	NA	NA
009	L1	2	233551109	233814909	1	rs11688166	233566210	0.00824424	ENSG00000204120	GIGYF2	YES	intron_variant,non_coding_transcript_variant	MODIFIER	Transcript	ENST00000474465.1	processed_transcript	11960	NA	NA
009	L1	2	233551109	233814909	1	rs11688166	233566210	0.00824424	ENSG00000204120	GIGYF2	YES	intron_variant,non_coding_transcript_variant	MODIFIER	Transcript	ENST00000475359.1	processed_transcript	11960	NA	NA
009	L1	2	233551109	233814909	1	rs11688166	233566210	0.00824424	ENSG00000204120	GIGYF2	YES	intron_variant,non_coding_transcript_variant	MODIFIER	Transcript	ENST00000476995.1	processed_transcript	11960	NA	NA
009	L1	2	233551109	233814909	1	rs11688166	233566210	0.00824424	ENSG00000204120	GIGYF2	YES	intron_variant,non_coding_transcript_variant	MODIFIER	Transcript	ENST00000482666.1	processed_transcript	11960	NA	NA
009	L1	2	233551109	233814909	1	rs11688166	233566210	0.00824424	ENSG00000204120	GIGYF2	YES	intron_variant,non_coding_transcript_variant	MODIFIER	Transcript	ENST00000483164.1	processed_transcript	11960	NA	NA
009	L1	2	233551109	233814909	1	rs11688166	233566210	0.00824424	ENSG00000204120	GIGYF2	YES	intron_variant,non_coding_transcript_variant	MODIFIER	Transcript	ENST00000484409.1	retained_intron	11960	NA	NA
009	L1	2	233551109	233814909	1	rs11688166	233566210	0.00824424	ENSG00000204120	GIGYF2	YES	intron_variant,non_coding_transcript_variant	MODIFIER	Transcript	ENST00000488629.1	retained_intron	11960	NA	NA
009	L1	2	233551109	233814909	1	rs11688166	233566210	0.00824424	ENSG00000204120	GIGYF2	YES	intron_variant,non_coding_transcript_variant	MODIFIER	Transcript	ENST00000488734.1	processed_transcript	11960	NA	NA
009	L1	2	233551109	233814909	1	rs11688166	233566210	0.00824424	ENSG00000204120	GIGYF2	YES	intron_variant,non_coding_transcript_variant	MODIFIER	Transcript	ENST00000489328.1	processed_transcript	11960	NA	NA
009	L1	2	233551109	233814909	1	rs11688166	233566210	0.00824424	ENSG00000204120	GIGYF2	YES	intron_variant,non_coding_transcript_variant	MODIFIER	Transcript	ENST00000490229.1	processed_transcript	11960	NA	NA
009	L1	2	233551109	233814909	1	rs11688166	233566210	0.00824424	ENSG00000204120	GIGYF2	YES	intron_variant,non_coding_transcript_variant	MODIFIER	Transcript	ENST00000490612.1	processed_transcript	11960	NA	NA
009	L1	2	233551109	233814909	1	rs11688166	233566210	0.00824424	ENSG00000204120	GIGYF2	YES	intron_variant,non_coding_transcript_variant	MODIFIER	Transcript	ENST00000492910.1	processed_transcript	11960	NA	NA
009	L1	2	233551109	233814909	1	rs11689851	233567342	0.00760869	ENSG00000204120	GIGYF2	YES	intron_variant	MODIFIER	Transcript	ENST00000373563.4	protein_coding	11960	NA	NA
009	L1	2	233551109	233814909	1	rs11689851	233567342	0.00760869	ENSG00000204120	GIGYF2	YES	intron_variant	MODIFIER	Transcript	ENST00000373566.3	protein_coding	11960	NA	NA
009	L1	2	233551109	233814909	1	rs11689851	233567342	0.00760869	ENSG00000204120	GIGYF2	YES	intron_variant	MODIFIER	Transcript	ENST00000409196.3	protein_coding	11960	NA	NA
009	L1	2	233551109	233814909	1	rs11689851	233567342	0.00760869	ENSG00000204120	GIGYF2	YES	intron_variant	MODIFIER	Transcript	ENST00000409451.3	protein_coding	11960	NA	NA
009	L1	2	233551109	233814909	1	rs11689851	233567342	0.00760869	ENSG00000204120	GIGYF2	YES	intron_variant	MODIFIER	Transcript	ENST00000409480.1	protein_coding	11960	NA	NA
009	L1	2	233551109	233814909	1	rs11689851	233567342	0.00760869	ENSG00000204120	GIGYF2	YES	intron_variant	MODIFIER	Transcript	ENST00000409547.1	protein_coding	11960	NA	NA
009	L1	2	233551109	233814909	1	rs11689851	233567342	0.00760869	ENSG00000204120	GIGYF2	YES	intron_variant	MODIFIER	Transcript	ENST00000421433.1	protein_coding	11960	NA	NA
009	L1	2	233551109	233814909	1	rs11689851	233567342	0.00760869	ENSG00000204120	GIGYF2	YES	intron_variant	MODIFIER	Transcript	ENST00000423659.1	protein_coding	11960	NA	NA
009	L1	2	233551109	233814909	1	rs11689851	233567342	0.00760869	ENSG00000204120	GIGYF2	YES	upstream_gene_variant	MODIFIER	Transcript	ENST00000424038.1	nonsense_mediated_decay	11960	NA	NA
009	L1	2	233551109	233814909	1	rs11689851	233567342	0.00760869	ENSG00000204120	GIGYF2	YES	intron_variant	MODIFIER	Transcript	ENST00000425040.1	protein_coding	11960	NA	NA
009	L1	2	233551109	233814909	1	rs11689851	233567342	0.00760869	ENSG00000204120	GIGYF2	YES	intron_variant	MODIFIER	Transcript	ENST00000427233.1	protein_coding	11960	NA	NA
009	L1	2	233551109	233814909	1	rs11689851	233567342	0.00760869	ENSG00000204120	GIGYF2	YES	intron_variant	MODIFIER	Transcript	ENST00000428883.1	protein_coding	11960	NA	NA
009	L1	2	233551109	233814909	1	rs11689851	233567342	0.00760869	ENSG00000204120	GIGYF2	YES	intron_variant	MODIFIER	Transcript	ENST00000429187.1	protein_coding	11960	NA	NA
009	L1	2	233551109	233814909	1	rs11689851	233567342	0.00760869	ENSG00000204120	GIGYF2	YES	intron_variant	MODIFIER	Transcript	ENST00000430720.1	protein_coding	11960	NA	NA
009	L1	2	233551109	233814909	1	rs11689851	233567342	0.00760869	ENSG00000204120	GIGYF2	YES	intron_variant	MODIFIER	Transcript	ENST00000440945.1	protein_coding	11960	NA	NA
009	L1	2	233551109	233814909	1	rs11689851	233567342	0.00760869	ENSG00000204120	GIGYF2	YES	intron_variant	MODIFIER	Transcript	ENST00000456491.1	protein_coding	11960	NA	NA
009	L1	2	233551109	233814909	1	rs11689851	233567342	0.00760869	ENSG00000204120	GIGYF2	YES	intron_variant,non_coding_transcript_variant	MODIFIER	Transcript	ENST00000463554.1	processed_transcript	11960	NA	NA
009	L1	2	233551109	233814909	1	rs11689851	233567342	0.00760869	ENSG00000204120	GIGYF2	YES	intron_variant,non_coding_transcript_variant	MODIFIER	Transcript	ENST00000464402.1	processed_transcript	11960	NA	NA
009	L1	2	233551109	233814909	1	rs11689851	233567342	0.00760869	ENSG00000204120	GIGYF2	YES	intron_variant,non_coding_transcript_variant	MODIFIER	Transcript	ENST00000464805.1	processed_transcript	11960	NA	NA
009	L1	2	233551109	233814909	1	rs11689851	233567342	0.00760869	ENSG00000204120	GIGYF2	YES	intron_variant,non_coding_transcript_variant	MODIFIER	Transcript	ENST00000474465.1	processed_transcript	11960	NA	NA
009	L1	2	233551109	233814909	1	rs11689851	233567342	0.00760869	ENSG00000204120	GIGYF2	YES	intron_variant,non_coding_transcript_variant	MODIFIER	Transcript	ENST00000475359.1	processed_transcript	11960	NA	NA
009	L1	2	233551109	233814909	1	rs11689851	233567342	0.00760869	ENSG00000204120	GIGYF2	YES	intron_variant,non_coding_transcript_variant	MODIFIER	Transcript	ENST00000476995.1	processed_transcript	11960	NA	NA
009	L1	2	233551109	233814909	1	rs11689851	233567342	0.00760869	ENSG00000204120	GIGYF2	YES	intron_variant,non_coding_transcript_variant	MODIFIER	Transcript	ENST00000482666.1	processed_transcript	11960	NA	NA
009	L1	2	233551109	233814909	1	rs11689851	233567342	0.00760869	ENSG00000204120	GIGYF2	YES	intron_variant,non_coding_transcript_variant	MODIFIER	Transcript	ENST00000483164.1	processed_transcript	11960	NA	NA
009	L1	2	233551109	233814909	1	rs11689851	233567342	0.00760869	ENSG00000204120	GIGYF2	YES	intron_variant,non_coding_transcript_variant	MODIFIER	Transcript	ENST00000484409.1	retained_intron	11960	NA	NA
009	L1	2	233551109	233814909	1	rs11689851	233567342	0.00760869	ENSG00000204120	GIGYF2	YES	intron_variant,non_coding_transcript_variant	MODIFIER	Transcript	ENST00000488629.1	retained_intron	11960	NA	NA
009	L1	2	233551109	233814909	1	rs11689851	233567342	0.00760869	ENSG00000204120	GIGYF2	YES	intron_variant,non_coding_transcript_variant	MODIFIER	Transcript	ENST00000488734.1	processed_transcript	11960	NA	NA
009	L1	2	233551109	233814909	1	rs11689851	233567342	0.00760869	ENSG00000204120	GIGYF2	YES	intron_variant,non_coding_transcript_variant	MODIFIER	Transcript	ENST00000489328.1	processed_transcript	11960	NA	NA
009	L1	2	233551109	233814909	1	rs11689851	233567342	0.00760869	ENSG00000204120	GIGYF2	YES	intron_variant,non_coding_transcript_variant	MODIFIER	Transcript	ENST00000490229.1	processed_transcript	11960	NA	NA
009	L1	2	233551109	233814909	1	rs11689851	233567342	0.00760869	ENSG00000204120	GIGYF2	YES	intron_variant,non_coding_transcript_variant	MODIFIER	Transcript	ENST00000490612.1	processed_transcript	11960	NA	NA
009	L1	2	233551109	233814909	1	rs11689851	233567342	0.00760869	ENSG00000204120	GIGYF2	YES	intron_variant,non_coding_transcript_variant	MODIFIER	Transcript	ENST00000492910.1	processed_transcript	11960	NA	NA
009	L1	2	233551109	233814909	1	rs778347	233801356	0.0074083	ENSG00000066248	NGEF	YES	intron_variant	MODIFIER	Transcript	ENST00000264051.3	protein_coding	7807	NA	NA
009	L1	2	233551109	233814909	1	rs2675955	233753281	0.00729879	ENSG00000066248	NGEF	YES	intron_variant	MODIFIER	Transcript	ENST00000264051.3	protein_coding	7807	NA	NA
009	L1	2	233551109	233814909	1	rs2675955	233753281	0.00729879	ENSG00000066248	NGEF	YES	intron_variant	MODIFIER	Transcript	ENST00000373552.4	protein_coding	7807	NA	NA
009	L1	2	233551109	233814909	1	rs2675955	233753281	0.00729879	ENSG00000066248	NGEF	YES	intron_variant	MODIFIER	Transcript	ENST00000416114.1	protein_coding	7807	NA	NA
009	L1	2	233551109	233814909	1	rs2675955	233753281	0.00729879	ENSG00000066248	NGEF	YES	downstream_gene_variant	MODIFIER	Transcript	ENST00000420650.1	protein_coding	7807	NA	NA
009	L1	2	233551109	233814909	1	rs2675955	233753281	0.00729879	ENSG00000066248	NGEF	YES	intron_variant	MODIFIER	Transcript	ENST00000424488.1	protein_coding	7807	NA	NA
009	L1	2	233551109	233814909	1	rs2675955	233753281	0.00729879	ENSG00000066248	NGEF	YES	downstream_gene_variant	MODIFIER	Transcript	ENST00000458735.1	protein_coding	7807	NA	NA
009	L1	2	233551109	233814909	1	rs2675955	233753281	0.00729879	ENSG00000066248	NGEF	YES	intron_variant,non_coding_transcript_variant	MODIFIER	Transcript	ENST00000461944.1	retained_intron	7807	NA	NA
009	L1	2	233551109	233814909	1	rs2675955	233753281	0.00729879	ENSG00000066248	NGEF	YES	upstream_gene_variant	MODIFIER	Transcript	ENST00000489127.1	retained_intron	7807	NA	NA
009	L1	2	233551109	233814909	1	rs2675955	233753281	0.00729879	ENSG00000066248	NGEF	YES	intron_variant	MODIFIER	Transcript	ENST00000539537.1	protein_coding	7807	NA	NA
009	L1	2	233551109	233814909	1	rs13007579	233725364	0.00712563	ENSG00000204120	GIGYF2	YES	downstream_gene_variant	MODIFIER	Transcript	ENST00000373563.4	protein_coding	11960	NA	NA
009	L1	2	233551109	233814909	1	rs13007579	233725364	0.00712563	ENSG00000204120	GIGYF2	YES	downstream_gene_variant	MODIFIER	Transcript	ENST00000373566.3	protein_coding	11960	NA	NA
009	L1	2	233551109	233814909	1	rs13007579	233725364	0.00712563	ENSG00000204120	GIGYF2	YES	downstream_gene_variant	MODIFIER	Transcript	ENST00000409196.3	protein_coding	11960	NA	NA
009	L1	2	233551109	233814909	1	rs13007579	233725364	0.00712563	ENSG00000204120	GIGYF2	YES	downstream_gene_variant	MODIFIER	Transcript	ENST00000409451.3	protein_coding	11960	NA	NA
009	L1	2	233551109	233814909	1	rs13007579	233725364	0.00712563	ENSG00000204120	GIGYF2	YES	downstream_gene_variant	MODIFIER	Transcript	ENST00000409480.1	protein_coding	11960	NA	NA
009	L1	2	233551109	233814909	1	rs13007579	233725364	0.00712563	ENSG00000204120	GIGYF2	YES	downstream_gene_variant	MODIFIER	Transcript	ENST00000409547.1	protein_coding	11960	NA	NA
009	L1	2	233551109	233814909	1	rs13007579	233725364	0.00712563	ENSG00000204120	GIGYF2	YES	downstream_gene_variant	MODIFIER	Transcript	ENST00000474312.1	retained_intron	11960	NA	NA
009	L1	2	233551109	233814909	1	rs13007579	233725364	0.00712563	ENSG00000182600	SNORC	YES	intron_variant	MODIFIER	Transcript	ENST00000448993.1	protein_coding	33763	NA	NA
009	L1	2	233551109	233814909	1	rs2289911	233704252	0.0070235	ENSG00000204120	GIGYF2	YES	intron_variant	MODIFIER	Transcript	ENST00000373563.4	protein_coding	11960	NA	NA
009	L1	2	233551109	233814909	1	rs2289911	233704252	0.0070235	ENSG00000204120	GIGYF2	YES	intron_variant	MODIFIER	Transcript	ENST00000373566.3	protein_coding	11960	NA	NA
009	L1	2	233551109	233814909	1	rs2289911	233704252	0.0070235	ENSG00000204120	GIGYF2	YES	intron_variant	MODIFIER	Transcript	ENST00000409196.3	protein_coding	11960	NA	NA
009	L1	2	233551109	233814909	1	rs2289911	233704252	0.0070235	ENSG00000204120	GIGYF2	YES	intron_variant	MODIFIER	Transcript	ENST00000409451.3	protein_coding	11960	NA	NA
009	L1	2	233551109	233814909	1	rs2289911	233704252	0.0070235	ENSG00000204120	GIGYF2	YES	intron_variant	MODIFIER	Transcript	ENST00000409480.1	protein_coding	11960	NA	NA
009	L1	2	233551109	233814909	1	rs2289911	233704252	0.0070235	ENSG00000204120	GIGYF2	YES	intron_variant	MODIFIER	Transcript	ENST00000409547.1	protein_coding	11960	NA	NA
009	L1	2	233551109	233814909	1	rs2289911	233704252	0.0070235	ENSG00000204120	GIGYF2	YES	upstream_gene_variant	MODIFIER	Transcript	ENST00000426102.1	protein_coding	11960	NA	NA
009	L1	2	233551109	233814909	1	rs2289911	233704252	0.0070235	ENSG00000204120	GIGYF2	YES	intron_variant	MODIFIER	Transcript	ENST00000452341.2	protein_coding	11960	NA	NA
009	L1	2	233551109	233814909	1	rs2289911	233704252	0.0070235	ENSG00000204120	GIGYF2	YES	intron_variant,non_coding_transcript_variant	MODIFIER	Transcript	ENST00000469843.1	processed_transcript	11960	NA	NA
009	L1	2	233551109	233814909	1	rs2289911	233704252	0.0070235	ENSG00000204120	GIGYF2	YES	upstream_gene_variant	MODIFIER	Transcript	ENST00000471011.1	retained_intron	11960	NA	NA
009	L1	2	233551109	233814909	1	rs2289911	233704252	0.0070235	ENSG00000204120	GIGYF2	YES	intron_variant,non_coding_transcript_variant	MODIFIER	Transcript	ENST00000474312.1	retained_intron	11960	NA	NA
009	L1	2	233551109	233814909	1	rs35491427	233688542	0.00700601	ENSG00000204120	GIGYF2	YES	intron_variant	MODIFIER	Transcript	ENST00000373563.4	protein_coding	11960	NA	NA
009	L1	2	233551109	233814909	1	rs35491427	233688542	0.00700601	ENSG00000204120	GIGYF2	YES	intron_variant	MODIFIER	Transcript	ENST00000373566.3	protein_coding	11960	NA	NA
009	L1	2	233551109	233814909	1	rs35491427	233688542	0.00700601	ENSG00000204120	GIGYF2	YES	intron_variant	MODIFIER	Transcript	ENST00000409196.3	protein_coding	11960	NA	NA
009	L1	2	233551109	233814909	1	rs35491427	233688542	0.00700601	ENSG00000204120	GIGYF2	YES	intron_variant	MODIFIER	Transcript	ENST00000409451.3	protein_coding	11960	NA	NA
009	L1	2	233551109	233814909	1	rs35491427	233688542	0.00700601	ENSG00000204120	GIGYF2	YES	intron_variant	MODIFIER	Transcript	ENST00000409480.1	protein_coding	11960	NA	NA
009	L1	2	233551109	233814909	1	rs35491427	233688542	0.00700601	ENSG00000204120	GIGYF2	YES	intron_variant	MODIFIER	Transcript	ENST00000409547.1	protein_coding	11960	NA	NA
009	L1	2	233551109	233814909	1	rs35491427	233688542	0.00700601	ENSG00000204120	GIGYF2	YES	downstream_gene_variant	MODIFIER	Transcript	ENST00000440945.1	protein_coding	11960	NA	NA
009	L1	2	233551109	233814909	1	rs35491427	233688542	0.00700601	ENSG00000204120	GIGYF2	YES	intron_variant	MODIFIER	Transcript	ENST00000452341.2	protein_coding	11960	NA	NA
009	L1	2	233551109	233814909	1	rs35491427	233688542	0.00700601	ENSG00000204120	GIGYF2	YES	intron_variant,non_coding_transcript_variant	MODIFIER	Transcript	ENST00000474312.1	retained_intron	11960	NA	NA
009	L1	2	233551109	233814909	1	rs34707169	233699459	0.00699754	ENSG00000204120	GIGYF2	YES	intron_variant	MODIFIER	Transcript	ENST00000373563.4	protein_coding	11960	NA	NA
009	L1	2	233551109	233814909	1	rs34707169	233699459	0.00699754	ENSG00000204120	GIGYF2	YES	intron_variant	MODIFIER	Transcript	ENST00000373566.3	protein_coding	11960	NA	NA
009	L1	2	233551109	233814909	1	rs34707169	233699459	0.00699754	ENSG00000204120	GIGYF2	YES	intron_variant	MODIFIER	Transcript	ENST00000409196.3	protein_coding	11960	NA	NA
009	L1	2	233551109	233814909	1	rs34707169	233699459	0.00699754	ENSG00000204120	GIGYF2	YES	intron_variant	MODIFIER	Transcript	ENST00000409451.3	protein_coding	11960	NA	NA
009	L1	2	233551109	233814909	1	rs34707169	233699459	0.00699754	ENSG00000204120	GIGYF2	YES	intron_variant	MODIFIER	Transcript	ENST00000409480.1	protein_coding	11960	NA	NA
009	L1	2	233551109	233814909	1	rs34707169	233699459	0.00699754	ENSG00000204120	GIGYF2	YES	intron_variant	MODIFIER	Transcript	ENST00000409547.1	protein_coding	11960	NA	NA
009	L1	2	233551109	233814909	1	rs34707169	233699459	0.00699754	ENSG00000204120	GIGYF2	YES	intron_variant	MODIFIER	Transcript	ENST00000452341.2	protein_coding	11960	NA	NA
009	L1	2	233551109	233814909	1	rs34707169	233699459	0.00699754	ENSG00000204120	GIGYF2	YES	intron_variant,non_coding_transcript_variant	MODIFIER	Transcript	ENST00000469843.1	processed_transcript	11960	NA	NA
009	L1	2	233551109	233814909	1	rs34707169	233699459	0.00699754	ENSG00000204120	GIGYF2	YES	intron_variant,non_coding_transcript_variant	MODIFIER	Transcript	ENST00000474312.1	retained_intron	11960	NA	NA
009	L1	2	233551109	233814909	1	rs13021823	233686862	0.00690758	ENSG00000204120	GIGYF2	YES	intron_variant	MODIFIER	Transcript	ENST00000373563.4	protein_coding	11960	NA	NA
009	L1	2	233551109	233814909	1	rs13021823	233686862	0.00690758	ENSG00000204120	GIGYF2	YES	intron_variant	MODIFIER	Transcript	ENST00000373566.3	protein_coding	11960	NA	NA
009	L1	2	233551109	233814909	1	rs13021823	233686862	0.00690758	ENSG00000204120	GIGYF2	YES	intron_variant	MODIFIER	Transcript	ENST00000409196.3	protein_coding	11960	NA	NA
009	L1	2	233551109	233814909	1	rs13021823	233686862	0.00690758	ENSG00000204120	GIGYF2	YES	intron_variant	MODIFIER	Transcript	ENST00000409451.3	protein_coding	11960	NA	NA
009	L1	2	233551109	233814909	1	rs13021823	233686862	0.00690758	ENSG00000204120	GIGYF2	YES	intron_variant	MODIFIER	Transcript	ENST00000409480.1	protein_coding	11960	NA	NA
009	L1	2	233551109	233814909	1	rs13021823	233686862	0.00690758	ENSG00000204120	GIGYF2	YES	intron_variant	MODIFIER	Transcript	ENST00000409547.1	protein_coding	11960	NA	NA
009	L1	2	233551109	233814909	1	rs13021823	233686862	0.00690758	ENSG00000204120	GIGYF2	YES	downstream_gene_variant	MODIFIER	Transcript	ENST00000440945.1	protein_coding	11960	NA	NA
009	L1	2	233551109	233814909	1	rs13021823	233686862	0.00690758	ENSG00000204120	GIGYF2	YES	intron_variant	MODIFIER	Transcript	ENST00000452341.2	protein_coding	11960	NA	NA
009	L1	2	233551109	233814909	1	rs13021823	233686862	0.00690758	ENSG00000204120	GIGYF2	YES	intron_variant,non_coding_transcript_variant	MODIFIER	Transcript	ENST00000474312.1	retained_intron	11960	NA	NA
009	L1	2	233551109	233814909	1	rs778348	233802635	0.00688132	ENSG00000066248	NGEF	YES	intron_variant	MODIFIER	Transcript	ENST00000264051.3	protein_coding	7807	NA	NA
009	L1	2	233551109	233814909	1	rs778350	233803208	0.00687268	ENSG00000066248	NGEF	YES	intron_variant	MODIFIER	Transcript	ENST00000264051.3	protein_coding	7807	NA	NA
009	L1	2	233551109	233814909	1	rs7560115	233709465	0.00654534	ENSG00000204120	GIGYF2	YES	intron_variant	MODIFIER	Transcript	ENST00000373563.4	protein_coding	11960	NA	NA
009	L1	2	233551109	233814909	1	rs7560115	233709465	0.00654534	ENSG00000204120	GIGYF2	YES	intron_variant	MODIFIER	Transcript	ENST00000373566.3	protein_coding	11960	NA	NA
009	L1	2	233551109	233814909	1	rs7560115	233709465	0.00654534	ENSG00000204120	GIGYF2	YES	intron_variant	MODIFIER	Transcript	ENST00000409196.3	protein_coding	11960	NA	NA
009	L1	2	233551109	233814909	1	rs7560115	233709465	0.00654534	ENSG00000204120	GIGYF2	YES	intron_variant	MODIFIER	Transcript	ENST00000409451.3	protein_coding	11960	NA	NA
009	L1	2	233551109	233814909	1	rs7560115	233709465	0.00654534	ENSG00000204120	GIGYF2	YES	intron_variant	MODIFIER	Transcript	ENST00000409480.1	protein_coding	11960	NA	NA
009	L1	2	233551109	233814909	1	rs7560115	233709465	0.00654534	ENSG00000204120	GIGYF2	YES	intron_variant	MODIFIER	Transcript	ENST00000409547.1	protein_coding	11960	NA	NA
009	L1	2	233551109	233814909	1	rs7560115	233709465	0.00654534	ENSG00000204120	GIGYF2	YES	intron_variant	MODIFIER	Transcript	ENST00000426102.1	protein_coding	11960	NA	NA
009	L1	2	233551109	233814909	1	rs7560115	233709465	0.00654534	ENSG00000204120	GIGYF2	YES	downstream_gene_variant	MODIFIER	Transcript	ENST00000452341.2	protein_coding	11960	NA	NA
009	L1	2	233551109	233814909	1	rs7560115	233709465	0.00654534	ENSG00000204120	GIGYF2	YES	downstream_gene_variant	MODIFIER	Transcript	ENST00000469843.1	processed_transcript	11960	NA	NA
009	L1	2	233551109	233814909	1	rs7560115	233709465	0.00654534	ENSG00000204120	GIGYF2	YES	downstream_gene_variant	MODIFIER	Transcript	ENST00000471011.1	retained_intron	11960	NA	NA
009	L1	2	233551109	233814909	1	rs7560115	233709465	0.00654534	ENSG00000204120	GIGYF2	YES	intron_variant,non_coding_transcript_variant	MODIFIER	Transcript	ENST00000474312.1	retained_intron	11960	NA	NA
009	L1	2	233551109	233814909	1	rs12993791	233690082	0.00643558	ENSG00000204120	GIGYF2	YES	intron_variant	MODIFIER	Transcript	ENST00000373563.4	protein_coding	11960	NA	NA
009	L1	2	233551109	233814909	1	rs12993791	233690082	0.00643558	ENSG00000204120	GIGYF2	YES	intron_variant	MODIFIER	Transcript	ENST00000373566.3	protein_coding	11960	NA	NA
009	L1	2	233551109	233814909	1	rs12993791	233690082	0.00643558	ENSG00000204120	GIGYF2	YES	intron_variant	MODIFIER	Transcript	ENST00000409196.3	protein_coding	11960	NA	NA
009	L1	2	233551109	233814909	1	rs12993791	233690082	0.00643558	ENSG00000204120	GIGYF2	YES	intron_variant	MODIFIER	Transcript	ENST00000409451.3	protein_coding	11960	NA	NA
009	L1	2	233551109	233814909	1	rs12993791	233690082	0.00643558	ENSG00000204120	GIGYF2	YES	intron_variant	MODIFIER	Transcript	ENST00000409480.1	protein_coding	11960	NA	NA
009	L1	2	233551109	233814909	1	rs12993791	233690082	0.00643558	ENSG00000204120	GIGYF2	YES	intron_variant	MODIFIER	Transcript	ENST00000409547.1	protein_coding	11960	NA	NA
009	L1	2	233551109	233814909	1	rs12993791	233690082	0.00643558	ENSG00000204120	GIGYF2	YES	intron_variant	MODIFIER	Transcript	ENST00000452341.2	protein_coding	11960	NA	NA
009	L1	2	233551109	233814909	1	rs12993791	233690082	0.00643558	ENSG00000204120	GIGYF2	YES	intron_variant,non_coding_transcript_variant	MODIFIER	Transcript	ENST00000474312.1	retained_intron	11960	NA	NA
009	L1	2	233551109	233814909	1	rs13001052	233683984	0.00600746	ENSG00000204120	GIGYF2	YES	intron_variant	MODIFIER	Transcript	ENST00000373563.4	protein_coding	11960	NA	NA
009	L1	2	233551109	233814909	1	rs13001052	233683984	0.00600746	ENSG00000204120	GIGYF2	YES	intron_variant	MODIFIER	Transcript	ENST00000373566.3	protein_coding	11960	NA	NA
009	L1	2	233551109	233814909	1	rs13001052	233683984	0.00600746	ENSG00000204120	GIGYF2	YES	intron_variant	MODIFIER	Transcript	ENST00000409196.3	protein_coding	11960	NA	NA
009	L1	2	233551109	233814909	1	rs13001052	233683984	0.00600746	ENSG00000204120	GIGYF2	YES	intron_variant	MODIFIER	Transcript	ENST00000409451.3	protein_coding	11960	NA	NA
009	L1	2	233551109	233814909	1	rs13001052	233683984	0.00600746	ENSG00000204120	GIGYF2	YES	intron_variant	MODIFIER	Transcript	ENST00000409480.1	protein_coding	11960	NA	NA
009	L1	2	233551109	233814909	1	rs13001052	233683984	0.00600746	ENSG00000204120	GIGYF2	YES	intron_variant	MODIFIER	Transcript	ENST00000409547.1	protein_coding	11960	NA	NA
009	L1	2	233551109	233814909	1	rs13001052	233683984	0.00600746	ENSG00000204120	GIGYF2	YES	downstream_gene_variant	MODIFIER	Transcript	ENST00000423659.1	protein_coding	11960	NA	NA
009	L1	2	233551109	233814909	1	rs13001052	233683984	0.00600746	ENSG00000204120	GIGYF2	YES	intron_variant	MODIFIER	Transcript	ENST00000440945.1	protein_coding	11960	NA	NA
009	L1	2	233551109	233814909	1	rs13001052	233683984	0.00600746	ENSG00000204120	GIGYF2	YES	intron_variant	MODIFIER	Transcript	ENST00000452341.2	protein_coding	11960	NA	NA
009	L1	2	233551109	233814909	1	rs13001052	233683984	0.00600746	ENSG00000204120	GIGYF2	YES	intron_variant,non_coding_transcript_variant	MODIFIER	Transcript	ENST00000474312.1	retained_intron	11960	NA	NA
009	L1	2	233551109	233814909	1	rs13001052	233683984	0.00600746	ENSG00000204120	GIGYF2	YES	downstream_gene_variant	MODIFIER	Transcript	ENST00000482952.1	retained_intron	11960	NA	NA
009	L1	2	233551109	233814909	1	rs709935	233802585	0.00578393	ENSG00000066248	NGEF	YES	intron_variant	MODIFIER	Transcript	ENST00000264051.3	protein_coding	7807	NA	NA
009	L1	2	233551109	233814909	1	rs921055	233697337	0.00537789	ENSG00000204120	GIGYF2	YES	intron_variant	MODIFIER	Transcript	ENST00000373563.4	protein_coding	11960	NA	NA
009	L1	2	233551109	233814909	1	rs921055	233697337	0.00537789	ENSG00000204120	GIGYF2	YES	intron_variant	MODIFIER	Transcript	ENST00000373566.3	protein_coding	11960	NA	NA
009	L1	2	233551109	233814909	1	rs921055	233697337	0.00537789	ENSG00000204120	GIGYF2	YES	intron_variant	MODIFIER	Transcript	ENST00000409196.3	protein_coding	11960	NA	NA
009	L1	2	233551109	233814909	1	rs921055	233697337	0.00537789	ENSG00000204120	GIGYF2	YES	intron_variant	MODIFIER	Transcript	ENST00000409451.3	protein_coding	11960	NA	NA
009	L1	2	233551109	233814909	1	rs921055	233697337	0.00537789	ENSG00000204120	GIGYF2	YES	intron_variant	MODIFIER	Transcript	ENST00000409480.1	protein_coding	11960	NA	NA
009	L1	2	233551109	233814909	1	rs921055	233697337	0.00537789	ENSG00000204120	GIGYF2	YES	intron_variant	MODIFIER	Transcript	ENST00000409547.1	protein_coding	11960	NA	NA
009	L1	2	233551109	233814909	1	rs921055	233697337	0.00537789	ENSG00000204120	GIGYF2	YES	intron_variant	MODIFIER	Transcript	ENST00000452341.2	protein_coding	11960	NA	NA
009	L1	2	233551109	233814909	1	rs921055	233697337	0.00537789	ENSG00000204120	GIGYF2	YES	upstream_gene_variant	MODIFIER	Transcript	ENST00000469843.1	processed_transcript	11960	NA	NA
009	L1	2	233551109	233814909	1	rs921055	233697337	0.00537789	ENSG00000204120	GIGYF2	YES	intron_variant,non_coding_transcript_variant	MODIFIER	Transcript	ENST00000474312.1	retained_intron	11960	NA	NA
010	L1	1	43793084	44482084	1	rs11210892	44100084	0.349295	NA	NA	NO	intergenic_variant	MODIFIER	NA	NA	NA	NA	NA	NA
010	L1	1	43793084	44482084	1	rs2970610	44097530	0.25937	NA	NA	NO	intergenic_variant	MODIFIER	NA	NA	NA	NA	NA	NA
010	L1	1	43793084	44482084	1	rs2367724	44107428	0.0756106	NA	NA	NO	intergenic_variant	MODIFIER	NA	NA	NA	NA	NA	NA
010	L1	1	43793084	44482084	1	rs1143702	44086831	0.0734936	ENSG00000142949	PTPRF	YES	stop_gained	HIGH	Transcript	ENST00000359947.4	protein_coding	9670	NA	NA
010	L1	1	43793084	44482084	1	rs1143702	44086831	0.0734936	ENSG00000142949	PTPRF	YES	synonymous_variant	LOW	Transcript	ENST00000359947.4	protein_coding	9670	NA	NA
010	L1	1	43793084	44482084	1	rs1143702	44086831	0.0734936	ENSG00000142949	PTPRF	YES	stop_gained	HIGH	Transcript	ENST00000372407.4	protein_coding	9670	NA	NA
010	L1	1	43793084	44482084	1	rs1143702	44086831	0.0734936	ENSG00000142949	PTPRF	YES	synonymous_variant	LOW	Transcript	ENST00000372407.4	protein_coding	9670	NA	NA
010	L1	1	43793084	44482084	1	rs1143702	44086831	0.0734936	ENSG00000142949	PTPRF	YES	stop_gained	HIGH	Transcript	ENST00000372413.3	protein_coding	9670	NA	NA
010	L1	1	43793084	44482084	1	rs1143702	44086831	0.0734936	ENSG00000142949	PTPRF	YES	synonymous_variant	LOW	Transcript	ENST00000372413.3	protein_coding	9670	NA	NA
010	L1	1	43793084	44482084	1	rs1143702	44086831	0.0734936	ENSG00000142949	PTPRF	YES	stop_gained	HIGH	Transcript	ENST00000372414.3	protein_coding	9670	NA	NA
010	L1	1	43793084	44482084	1	rs1143702	44086831	0.0734936	ENSG00000142949	PTPRF	YES	synonymous_variant	LOW	Transcript	ENST00000372414.3	protein_coding	9670	NA	NA
010	L1	1	43793084	44482084	1	rs1143702	44086831	0.0734936	ENSG00000142949	PTPRF	YES	stop_gained	HIGH	Transcript	ENST00000412568.2	protein_coding	9670	NA	NA
010	L1	1	43793084	44482084	1	rs1143702	44086831	0.0734936	ENSG00000142949	PTPRF	YES	synonymous_variant	LOW	Transcript	ENST00000412568.2	protein_coding	9670	NA	NA
010	L1	1	43793084	44482084	1	rs1143702	44086831	0.0734936	ENSG00000142949	PTPRF	YES	stop_gained	HIGH	Transcript	ENST00000414879.1	protein_coding	9670	NA	NA
010	L1	1	43793084	44482084	1	rs1143702	44086831	0.0734936	ENSG00000142949	PTPRF	YES	synonymous_variant	LOW	Transcript	ENST00000414879.1	protein_coding	9670	NA	NA
010	L1	1	43793084	44482084	1	rs1143702	44086831	0.0734936	ENSG00000142949	PTPRF	YES	stop_gained	HIGH	Transcript	ENST00000422171.2	protein_coding	9670	NA	NA
010	L1	1	43793084	44482084	1	rs1143702	44086831	0.0734936	ENSG00000142949	PTPRF	YES	synonymous_variant	LOW	Transcript	ENST00000422171.2	protein_coding	9670	NA	NA
010	L1	1	43793084	44482084	1	rs1143702	44086831	0.0734936	ENSG00000142949	PTPRF	YES	stop_gained	HIGH	Transcript	ENST00000429895.1	protein_coding	9670	NA	NA
010	L1	1	43793084	44482084	1	rs1143702	44086831	0.0734936	ENSG00000142949	PTPRF	YES	synonymous_variant	LOW	Transcript	ENST00000429895.1	protein_coding	9670	NA	NA
010	L1	1	43793084	44482084	1	rs1143702	44086831	0.0734936	ENSG00000142949	PTPRF	YES	stop_gained	HIGH	Transcript	ENST00000438120.1	protein_coding	9670	NA	NA
010	L1	1	43793084	44482084	1	rs1143702	44086831	0.0734936	ENSG00000142949	PTPRF	YES	synonymous_variant	LOW	Transcript	ENST00000438120.1	protein_coding	9670	NA	NA
010	L1	1	43793084	44482084	1	rs1143702	44086831	0.0734936	ENSG00000142949	PTPRF	YES	non_coding_transcript_exon_variant	MODIFIER	Transcript	ENST00000477970.1	processed_transcript	9670	NA	NA
010	L1	1	43793084	44482084	1	rs1143702	44086831	0.0734936	ENSG00000142949	PTPRF	YES	non_coding_transcript_exon_variant	MODIFIER	Transcript	ENST00000496447.1	processed_transcript	9670	NA	NA
010	L1	1	43793084	44482084	1	rs607296	44109749	0.0687179	NA	NA	NO	intergenic_variant	MODIFIER	NA	NA	NA	NA	NA	NA
010	L1	1	43793084	44482084	1	rs653953	44083015	0.0507649	ENSG00000142949	PTPRF	YES	intron_variant	MODIFIER	Transcript	ENST00000359947.4	protein_coding	9670	NA	NA
010	L1	1	43793084	44482084	1	rs653953	44083015	0.0507649	ENSG00000142949	PTPRF	YES	intron_variant	MODIFIER	Transcript	ENST00000372407.4	protein_coding	9670	NA	NA
010	L1	1	43793084	44482084	1	rs653953	44083015	0.0507649	ENSG00000142949	PTPRF	YES	intron_variant	MODIFIER	Transcript	ENST00000372413.3	protein_coding	9670	NA	NA
010	L1	1	43793084	44482084	1	rs653953	44083015	0.0507649	ENSG00000142949	PTPRF	YES	intron_variant	MODIFIER	Transcript	ENST00000372414.3	protein_coding	9670	NA	NA
010	L1	1	43793084	44482084	1	rs653953	44083015	0.0507649	ENSG00000142949	PTPRF	YES	intron_variant	MODIFIER	Transcript	ENST00000412568.2	protein_coding	9670	NA	NA
010	L1	1	43793084	44482084	1	rs653953	44083015	0.0507649	ENSG00000142949	PTPRF	YES	intron_variant	MODIFIER	Transcript	ENST00000414879.1	protein_coding	9670	NA	NA
010	L1	1	43793084	44482084	1	rs653953	44083015	0.0507649	ENSG00000142949	PTPRF	YES	intron_variant	MODIFIER	Transcript	ENST00000422171.2	protein_coding	9670	NA	NA
010	L1	1	43793084	44482084	1	rs653953	44083015	0.0507649	ENSG00000142949	PTPRF	YES	intron_variant	MODIFIER	Transcript	ENST00000429895.1	protein_coding	9670	NA	NA
010	L1	1	43793084	44482084	1	rs653953	44083015	0.0507649	ENSG00000142949	PTPRF	YES	intron_variant	MODIFIER	Transcript	ENST00000438120.1	protein_coding	9670	NA	NA
010	L1	1	43793084	44482084	1	rs653953	44083015	0.0507649	ENSG00000142949	PTPRF	YES	intron_variant,non_coding_transcript_variant	MODIFIER	Transcript	ENST00000477970.1	processed_transcript	9670	NA	NA
010	L1	1	43793084	44482084	1	rs653953	44083015	0.0507649	ENSG00000142949	PTPRF	YES	intron_variant,non_coding_transcript_variant	MODIFIER	Transcript	ENST00000496447.1	processed_transcript	9670	NA	NA
010	L1	1	43793084	44482084	1	rs499257	44078384	0.0504471	ENSG00000142949	PTPRF	YES	intron_variant	MODIFIER	Transcript	ENST00000359947.4	protein_coding	9670	NA	NA
010	L1	1	43793084	44482084	1	rs499257	44078384	0.0504471	ENSG00000142949	PTPRF	YES	intron_variant	MODIFIER	Transcript	ENST00000372407.4	protein_coding	9670	NA	NA
010	L1	1	43793084	44482084	1	rs499257	44078384	0.0504471	ENSG00000142949	PTPRF	YES	intron_variant	MODIFIER	Transcript	ENST00000372413.3	protein_coding	9670	NA	NA
010	L1	1	43793084	44482084	1	rs499257	44078384	0.0504471	ENSG00000142949	PTPRF	YES	intron_variant	MODIFIER	Transcript	ENST00000372414.3	protein_coding	9670	NA	NA
010	L1	1	43793084	44482084	1	rs499257	44078384	0.0504471	ENSG00000142949	PTPRF	YES	intron_variant	MODIFIER	Transcript	ENST00000412568.2	protein_coding	9670	NA	NA
010	L1	1	43793084	44482084	1	rs499257	44078384	0.0504471	ENSG00000142949	PTPRF	YES	intron_variant	MODIFIER	Transcript	ENST00000414879.1	protein_coding	9670	NA	NA
010	L1	1	43793084	44482084	1	rs499257	44078384	0.0504471	ENSG00000142949	PTPRF	YES	intron_variant	MODIFIER	Transcript	ENST00000422171.2	protein_coding	9670	NA	NA
010	L1	1	43793084	44482084	1	rs499257	44078384	0.0504471	ENSG00000142949	PTPRF	YES	intron_variant	MODIFIER	Transcript	ENST00000429895.1	protein_coding	9670	NA	NA
010	L1	1	43793084	44482084	1	rs499257	44078384	0.0504471	ENSG00000142949	PTPRF	YES	intron_variant	MODIFIER	Transcript	ENST00000438120.1	protein_coding	9670	NA	NA
010	L1	1	43793084	44482084	1	rs499257	44078384	0.0504471	ENSG00000142949	PTPRF	YES	upstream_gene_variant	MODIFIER	Transcript	ENST00000477970.1	processed_transcript	9670	NA	NA
010	L1	1	43793084	44482084	1	rs499257	44078384	0.0504471	ENSG00000142949	PTPRF	YES	intron_variant,non_coding_transcript_variant	MODIFIER	Transcript	ENST00000496447.1	processed_transcript	9670	NA	NA
010	L1	1	43793084	44482084	1	rs603542	44079411	0.0503949	ENSG00000142949	PTPRF	YES	intron_variant	MODIFIER	Transcript	ENST00000359947.4	protein_coding	9670	NA	NA
010	L1	1	43793084	44482084	1	rs603542	44079411	0.0503949	ENSG00000142949	PTPRF	YES	intron_variant	MODIFIER	Transcript	ENST00000372407.4	protein_coding	9670	NA	NA
010	L1	1	43793084	44482084	1	rs603542	44079411	0.0503949	ENSG00000142949	PTPRF	YES	intron_variant	MODIFIER	Transcript	ENST00000372413.3	protein_coding	9670	NA	NA
010	L1	1	43793084	44482084	1	rs603542	44079411	0.0503949	ENSG00000142949	PTPRF	YES	intron_variant	MODIFIER	Transcript	ENST00000372414.3	protein_coding	9670	NA	NA
010	L1	1	43793084	44482084	1	rs603542	44079411	0.0503949	ENSG00000142949	PTPRF	YES	intron_variant	MODIFIER	Transcript	ENST00000412568.2	protein_coding	9670	NA	NA
010	L1	1	43793084	44482084	1	rs603542	44079411	0.0503949	ENSG00000142949	PTPRF	YES	intron_variant	MODIFIER	Transcript	ENST00000414879.1	protein_coding	9670	NA	NA
010	L1	1	43793084	44482084	1	rs603542	44079411	0.0503949	ENSG00000142949	PTPRF	YES	intron_variant	MODIFIER	Transcript	ENST00000422171.2	protein_coding	9670	NA	NA
010	L1	1	43793084	44482084	1	rs603542	44079411	0.0503949	ENSG00000142949	PTPRF	YES	intron_variant	MODIFIER	Transcript	ENST00000429895.1	protein_coding	9670	NA	NA
010	L1	1	43793084	44482084	1	rs603542	44079411	0.0503949	ENSG00000142949	PTPRF	YES	intron_variant	MODIFIER	Transcript	ENST00000438120.1	protein_coding	9670	NA	NA
010	L1	1	43793084	44482084	1	rs603542	44079411	0.0503949	ENSG00000142949	PTPRF	YES	intron_variant,non_coding_transcript_variant	MODIFIER	Transcript	ENST00000477970.1	processed_transcript	9670	NA	NA
010	L1	1	43793084	44482084	1	rs603542	44079411	0.0503949	ENSG00000142949	PTPRF	YES	intron_variant,non_coding_transcript_variant	MODIFIER	Transcript	ENST00000496447.1	processed_transcript	9670	NA	NA
011	L1	1	73179366	74131366	1	rs2340400	73821281	0.0203587	ENSG00000233973	RP4-598G3.1	NO	downstream_gene_variant	MODIFIER	Transcript	ENST00000415686.1	lincRNA	NA	NA	NA
011	L1	1	73179366	74131366	1	rs10749820	73812598	0.0201286	ENSG00000233973	RP4-598G3.1	NO	intron_variant,non_coding_transcript_variant	MODIFIER	Transcript	ENST00000415686.1	lincRNA	NA	NA	NA
011	L1	1	73179366	74131366	1	rs10749820	73812598	0.0201286	ENSG00000233973	RP4-598G3.1	NO	intron_variant,non_coding_transcript_variant	MODIFIER	Transcript	ENST00000444827.1	lincRNA	NA	NA	NA
011	L1	1	73179366	74131366	1	rs1923216	73829128	0.0185869	NA	NA	NO	intergenic_variant	MODIFIER	NA	NA	NA	NA	NA	NA
011	L1	1	73179366	74131366	1	rs12128161	73837417	0.0183655	NA	NA	NO	intergenic_variant	MODIFIER	NA	NA	NA	NA	NA	NA
011	L1	1	73179366	74131366	1	rs12042444	73988149	0.0176031	NA	NA	NO	intergenic_variant	MODIFIER	NA	NA	NA	NA	NA	NA
011	L1	1	73179366	74131366	1	rs4523481	73899639	0.01483	NA	NA	NO	intergenic_variant	MODIFIER	NA	NA	NA	NA	NA	NA
011	L1	1	73179366	74131366	1	rs1475064	73882478	0.0145221	NA	NA	NO	intergenic_variant	MODIFIER	NA	NA	NA	NA	NA	NA
011	L1	1	73179366	74131366	1	rs12731986	73884838	0.0144889	NA	NA	NO	intergenic_variant	MODIFIER	NA	NA	NA	NA	NA	NA
011	L1	1	73179366	74131366	1	rs11210274	73983073	0.0134736	NA	NA	NO	intergenic_variant	MODIFIER	NA	NA	NA	NA	NA	NA
011	L1	1	73179366	74131366	1	rs10465817	73975686	0.0121313	NA	NA	NO	intergenic_variant	MODIFIER	NA	NA	NA	NA	NA	NA
011	L1	1	73179366	74131366	1	rs7534840	73975758	0.012101	NA	NA	NO	intergenic_variant	MODIFIER	NA	NA	NA	NA	NA	NA
011	L1	1	73179366	74131366	1	rs11580539	73896218	0.0120336	NA	NA	NO	intergenic_variant	MODIFIER	NA	NA	NA	NA	NA	NA
011	L1	1	73179366	74131366	1	rs10789373	73965869	0.0110594	NA	NA	NO	intergenic_variant	MODIFIER	NA	NA	NA	NA	NA	NA
011	L1	1	73179366	74131366	1	rs11800984	73967329	0.0110571	NA	NA	NO	intergenic_variant	MODIFIER	NA	NA	NA	NA	NA	NA
011	L1	1	73179366	74131366	1	rs12129573	73768366	0.0106342	ENSG00000233973	RP4-598G3.1	NO	upstream_gene_variant	MODIFIER	Transcript	ENST00000411903.1	lincRNA	NA	NA	NA
011	L1	1	73179366	74131366	1	rs12129573	73768366	0.0106342	ENSG00000233973	RP4-598G3.1	NO	upstream_gene_variant	MODIFIER	Transcript	ENST00000415686.1	lincRNA	NA	NA	NA
011	L1	1	73179366	74131366	1	rs12129573	73768366	0.0106342	ENSG00000233973	RP4-598G3.1	NO	upstream_gene_variant	MODIFIER	Transcript	ENST00000440762.1	lincRNA	NA	NA	NA
011	L1	1	73179366	74131366	1	rs12129573	73768366	0.0106342	ENSG00000233973	RP4-598G3.1	NO	upstream_gene_variant	MODIFIER	Transcript	ENST00000444827.1	lincRNA	NA	NA	NA
011	L1	1	73179366	74131366	1	rs12129573	73768366	0.0106342	ENSG00000233973	RP4-598G3.1	NO	upstream_gene_variant	MODIFIER	Transcript	ENST00000452553.1	lincRNA	NA	NA	NA
011	L1	1	73179366	74131366	1	rs686775	73988045	0.0101317	NA	NA	NO	intergenic_variant	MODIFIER	NA	NA	NA	NA	NA	NA
011	L1	1	73179366	74131366	1	rs1604350	73991651	0.0101276	NA	NA	NO	intergenic_variant	MODIFIER	NA	NA	NA	NA	NA	NA
011	L1	1	73179366	74131366	1	rs1160682	73816564	0.00994268	ENSG00000233973	RP4-598G3.1	NO	intron_variant,non_coding_transcript_variant	MODIFIER	Transcript	ENST00000415686.1	lincRNA	NA	NA	NA
011	L1	1	73179366	74131366	1	rs1160682	73816564	0.00994268	ENSG00000233973	RP4-598G3.1	NO	downstream_gene_variant	MODIFIER	Transcript	ENST00000444827.1	lincRNA	NA	NA	NA
011	L1	1	73179366	74131366	1	rs12120214	73848985	0.00959417	NA	NA	NO	intergenic_variant	MODIFIER	NA	NA	NA	NA	NA	NA
011	L1	1	73179366	74131366	1	rs12127629	73848987	0.00959326	NA	NA	NO	intergenic_variant	MODIFIER	NA	NA	NA	NA	NA	NA
011	L1	1	73179366	74131366	1	rs3964487	73873755	0.00959195	NA	NA	NO	intergenic_variant	MODIFIER	NA	NA	NA	NA	NA	NA
011	L1	1	73179366	74131366	1	rs11210219	73849016	0.00865611	NA	NA	NO	intergenic_variant	MODIFIER	NA	NA	NA	NA	NA	NA
011	L1	1	73179366	74131366	1	rs12135094	73848944	0.00863869	NA	NA	NO	intergenic_variant	MODIFIER	NA	NA	NA	NA	NA	NA
011	L1	1	73179366	74131366	1	rs10789370	73849297	0.00863667	NA	NA	NO	intergenic_variant	MODIFIER	NA	NA	NA	NA	NA	NA
011	L1	1	73179366	74131366	1	rs1923230	73852765	0.00861413	NA	NA	NO	intergenic_variant	MODIFIER	NA	NA	NA	NA	NA	NA
011	L1	1	73179366	74131366	1	rs1923231	73852939	0.00861275	NA	NA	NO	intergenic_variant	MODIFIER	NA	NA	NA	NA	NA	NA
011	L1	1	73179366	74131366	1	rs12044079	73854147	0.00859987	NA	NA	NO	intergenic_variant	MODIFIER	NA	NA	NA	NA	NA	NA
011	L1	1	73179366	74131366	1	rs1338645	73855051	0.00859829	NA	NA	NO	intergenic_variant	MODIFIER	NA	NA	NA	NA	NA	NA
011	L1	1	73179366	74131366	1	rs6696623	73859367	0.00857639	NA	NA	NO	intergenic_variant	MODIFIER	NA	NA	NA	NA	NA	NA
011	L1	1	73179366	74131366	1	rs11807366	73916648	0.00816664	NA	NA	NO	intergenic_variant	MODIFIER	NA	NA	NA	NA	NA	NA
011	L1	1	73179366	74131366	1	rs12035848	73870901	0.0077952	NA	NA	NO	intergenic_variant	MODIFIER	NA	NA	NA	NA	NA	NA
011	L1	1	73179366	74131366	1	rs11210220	73849655	0.00779389	NA	NA	NO	intergenic_variant	MODIFIER	NA	NA	NA	NA	NA	NA
011	L1	1	73179366	74131366	1	rs11210221	73849673	0.00779358	NA	NA	NO	intergenic_variant	MODIFIER	NA	NA	NA	NA	NA	NA
011	L1	1	73179366	74131366	1	rs11210222	73849687	0.00779283	NA	NA	NO	intergenic_variant	MODIFIER	NA	NA	NA	NA	NA	NA
011	L1	1	73179366	74131366	1	rs6673919	73852090	0.00778924	NA	NA	NO	intergenic_variant	MODIFIER	NA	NA	NA	NA	NA	NA
011	L1	1	73179366	74131366	1	rs6671130	73851687	0.00778194	NA	NA	NO	intergenic_variant	MODIFIER	NA	NA	NA	NA	NA	NA
011	L1	1	73179366	74131366	1	rs6671203	73851936	0.00778079	NA	NA	NO	intergenic_variant	MODIFIER	NA	NA	NA	NA	NA	NA
011	L1	1	73179366	74131366	1	rs11210225	73852585	0.0077798	NA	NA	NO	intergenic_variant	MODIFIER	NA	NA	NA	NA	NA	NA
011	L1	1	73179366	74131366	1	rs1923233	73853460	0.00777473	NA	NA	NO	intergenic_variant	MODIFIER	NA	NA	NA	NA	NA	NA
011	L1	1	73179366	74131366	1	rs1923234	73853481	0.0077743	NA	NA	NO	intergenic_variant	MODIFIER	NA	NA	NA	NA	NA	NA
011	L1	1	73179366	74131366	1	rs1923236	73853826	0.00777206	NA	NA	NO	intergenic_variant	MODIFIER	NA	NA	NA	NA	NA	NA
011	L1	1	73179366	74131366	1	rs11210224	73852554	0.00777022	NA	NA	NO	intergenic_variant	MODIFIER	NA	NA	NA	NA	NA	NA
011	L1	1	73179366	74131366	1	rs11210226	73854284	0.00776381	NA	NA	NO	intergenic_variant	MODIFIER	NA	NA	NA	NA	NA	NA
011	L1	1	73179366	74131366	1	rs11210227	73855015	0.00776136	NA	NA	NO	intergenic_variant	MODIFIER	NA	NA	NA	NA	NA	NA
011	L1	1	73179366	74131366	1	rs34547319	73855495	0.00775978	NA	NA	NO	intergenic_variant	MODIFIER	NA	NA	NA	NA	NA	NA
011	L1	1	73179366	74131366	1	rs55994666	73856091	0.00775814	NA	NA	NO	intergenic_variant	MODIFIER	NA	NA	NA	NA	NA	NA
011	L1	1	73179366	74131366	1	rs6704461	73856933	0.00775804	NA	NA	NO	intergenic_variant	MODIFIER	NA	NA	NA	NA	NA	NA
011	L1	1	73179366	74131366	1	rs6701544	73856471	0.00775628	NA	NA	NO	intergenic_variant	MODIFIER	NA	NA	NA	NA	NA	NA
011	L1	1	73179366	74131366	1	rs6704376	73856841	0.00775598	NA	NA	NO	intergenic_variant	MODIFIER	NA	NA	NA	NA	NA	NA
011	L1	1	73179366	74131366	1	rs6689493	73857058	0.0077545	NA	NA	NO	intergenic_variant	MODIFIER	NA	NA	NA	NA	NA	NA
011	L1	1	73179366	74131366	1	rs1984201	73857097	0.00775361	NA	NA	NO	intergenic_variant	MODIFIER	NA	NA	NA	NA	NA	NA
011	L1	1	73179366	74131366	1	rs1856410	73857494	0.00775299	NA	NA	NO	intergenic_variant	MODIFIER	NA	NA	NA	NA	NA	NA
011	L1	1	73179366	74131366	1	rs11809026	73858039	0.00775017	NA	NA	NO	intergenic_variant	MODIFIER	NA	NA	NA	NA	NA	NA
011	L1	1	73179366	74131366	1	rs12744582	73858261	0.00774815	NA	NA	NO	intergenic_variant	MODIFIER	NA	NA	NA	NA	NA	NA
011	L1	1	73179366	74131366	1	rs11805871	73858463	0.00774664	NA	NA	NO	intergenic_variant	MODIFIER	NA	NA	NA	NA	NA	NA
011	L1	1	73179366	74131366	1	rs11809098	73858561	0.00774636	NA	NA	NO	intergenic_variant	MODIFIER	NA	NA	NA	NA	NA	NA
011	L1	1	73179366	74131366	1	rs11809486	73858941	0.00774483	NA	NA	NO	intergenic_variant	MODIFIER	NA	NA	NA	NA	NA	NA
011	L1	1	73179366	74131366	1	rs1338651	73861924	0.00773968	NA	NA	NO	intergenic_variant	MODIFIER	NA	NA	NA	NA	NA	NA
011	L1	1	73179366	74131366	1	rs10159196	73863269	0.00773607	NA	NA	NO	intergenic_variant	MODIFIER	NA	NA	NA	NA	NA	NA
011	L1	1	73179366	74131366	1	rs6673911	73852067	0.00770828	NA	NA	NO	intergenic_variant	MODIFIER	NA	NA	NA	NA	NA	NA
011	L1	1	73179366	74131366	1	rs11210223	73852445	0.00770489	NA	NA	NO	intergenic_variant	MODIFIER	NA	NA	NA	NA	NA	NA
011	L1	1	73179366	74131366	1	rs10890039	73859300	0.00763155	NA	NA	NO	intergenic_variant	MODIFIER	NA	NA	NA	NA	NA	NA
011	L1	1	73179366	74131366	1	rs10890032	73789324	0.007284	ENSG00000233973	RP4-598G3.1	NO	intron_variant,non_coding_transcript_variant	MODIFIER	Transcript	ENST00000415686.1	lincRNA	NA	NA	NA
011	L1	1	73179366	74131366	1	rs10890032	73789324	0.007284	ENSG00000233973	RP4-598G3.1	NO	intron_variant,non_coding_transcript_variant	MODIFIER	Transcript	ENST00000440762.1	lincRNA	NA	NA	NA
011	L1	1	73179366	74131366	1	rs10890032	73789324	0.007284	ENSG00000233973	RP4-598G3.1	NO	intron_variant,non_coding_transcript_variant	MODIFIER	Transcript	ENST00000444827.1	lincRNA	NA	NA	NA
011	L1	1	73179366	74131366	1	rs10890032	73789324	0.007284	ENSG00000233973	RP4-598G3.1	NO	downstream_gene_variant	MODIFIER	Transcript	ENST00000452553.1	lincRNA	NA	NA	NA
011	L1	1	73179366	74131366	1	rs12043387	73871205	0.00710407	NA	NA	NO	intergenic_variant	MODIFIER	NA	NA	NA	NA	NA	NA
011	L1	1	73179366	74131366	1	rs1923228	73849773	0.00710348	NA	NA	NO	intergenic_variant	MODIFIER	NA	NA	NA	NA	NA	NA
011	L1	1	73179366	74131366	1	rs6671002	73851752	0.0070836	NA	NA	NO	intergenic_variant	MODIFIER	NA	NA	NA	NA	NA	NA
011	L1	1	73179366	74131366	1	rs1338655	73857613	0.00706415	NA	NA	NO	intergenic_variant	MODIFIER	NA	NA	NA	NA	NA	NA
011	L1	1	73179366	74131366	1	rs1338654	73857724	0.00706394	NA	NA	NO	intergenic_variant	MODIFIER	NA	NA	NA	NA	NA	NA
011	L1	1	73179366	74131366	1	rs5015579	73857839	0.00706372	NA	NA	NO	intergenic_variant	MODIFIER	NA	NA	NA	NA	NA	NA
011	L1	1	73179366	74131366	1	rs5015578	73857844	0.00706347	NA	NA	NO	intergenic_variant	MODIFIER	NA	NA	NA	NA	NA	NA
011	L1	1	73179366	74131366	1	rs11805813	73858079	0.00706246	NA	NA	NO	intergenic_variant	MODIFIER	NA	NA	NA	NA	NA	NA
011	L1	1	73179366	74131366	1	rs11210229	73860028	0.00705556	NA	NA	NO	intergenic_variant	MODIFIER	NA	NA	NA	NA	NA	NA
011	L1	1	73179366	74131366	1	rs1923238	73860311	0.00705461	NA	NA	NO	intergenic_variant	MODIFIER	NA	NA	NA	NA	NA	NA
011	L1	1	73179366	74131366	1	rs1546271	73960825	0.00668463	NA	NA	NO	intergenic_variant	MODIFIER	NA	NA	NA	NA	NA	NA
011	L1	1	73179366	74131366	1	rs75407229	73954277	0.00610623	NA	NA	NO	intergenic_variant	MODIFIER	NA	NA	NA	NA	NA	NA
011	L1	1	73179366	74131366	1	rs6684973	73801632	0.00606297	ENSG00000233973	RP4-598G3.1	NO	intron_variant,non_coding_transcript_variant	MODIFIER	Transcript	ENST00000415686.1	lincRNA	NA	NA	NA
011	L1	1	73179366	74131366	1	rs6684973	73801632	0.00606297	ENSG00000233973	RP4-598G3.1	NO	non_coding_transcript_exon_variant	MODIFIER	Transcript	ENST00000440762.1	lincRNA	NA	NA	NA
011	L1	1	73179366	74131366	1	rs6684973	73801632	0.00606297	ENSG00000233973	RP4-598G3.1	NO	intron_variant,non_coding_transcript_variant	MODIFIER	Transcript	ENST00000444827.1	lincRNA	NA	NA	NA
011	L1	1	73179366	74131366	1	rs1416268	73866272	0.00573857	NA	NA	NO	intergenic_variant	MODIFIER	NA	NA	NA	NA	NA	NA
011	L1	1	73179366	74131366	1	rs1416269	73866598	0.00573775	NA	NA	NO	intergenic_variant	MODIFIER	NA	NA	NA	NA	NA	NA
011	L1	1	73179366	74131366	1	rs10890033	73796794	0.00546923	ENSG00000233973	RP4-598G3.1	NO	intron_variant,non_coding_transcript_variant	MODIFIER	Transcript	ENST00000415686.1	lincRNA	NA	NA	NA
011	L1	1	73179366	74131366	1	rs10890033	73796794	0.00546923	ENSG00000233973	RP4-598G3.1	NO	intron_variant,non_coding_transcript_variant	MODIFIER	Transcript	ENST00000440762.1	lincRNA	NA	NA	NA
011	L1	1	73179366	74131366	1	rs10890033	73796794	0.00546923	ENSG00000233973	RP4-598G3.1	NO	intron_variant,non_coding_transcript_variant	MODIFIER	Transcript	ENST00000444827.1	lincRNA	NA	NA	NA
011	L1	1	73179366	74131366	1	rs871819	73966712	0.00529274	NA	NA	NO	intergenic_variant	MODIFIER	NA	NA	NA	NA	NA	NA
011	L1	1	73179366	74131366	1	rs1885249	73865740	0.00523313	NA	NA	NO	intergenic_variant	MODIFIER	NA	NA	NA	NA	NA	NA
011	L1	1	73179366	74131366	1	rs11210209	73793245	0.00506115	ENSG00000233973	RP4-598G3.1	NO	intron_variant,non_coding_transcript_variant	MODIFIER	Transcript	ENST00000415686.1	lincRNA	NA	NA	NA
011	L1	1	73179366	74131366	1	rs11210209	73793245	0.00506115	ENSG00000233973	RP4-598G3.1	NO	intron_variant,non_coding_transcript_variant	MODIFIER	Transcript	ENST00000440762.1	lincRNA	NA	NA	NA
011	L1	1	73179366	74131366	1	rs11210209	73793245	0.00506115	ENSG00000233973	RP4-598G3.1	NO	intron_variant,non_coding_transcript_variant	MODIFIER	Transcript	ENST00000444827.1	lincRNA	NA	NA	NA
011	L1	1	73179366	74131366	1	rs11581459	73848631	0.00479287	NA	NA	NO	intergenic_variant	MODIFIER	NA	NA	NA	NA	NA	NA
011	L1	1	73179366	74131366	1	rs1923206	73799968	0.00463286	ENSG00000233973	RP4-598G3.1	NO	intron_variant,non_coding_transcript_variant	MODIFIER	Transcript	ENST00000415686.1	lincRNA	NA	NA	NA
011	L1	1	73179366	74131366	1	rs1923206	73799968	0.00463286	ENSG00000233973	RP4-598G3.1	NO	intron_variant,non_coding_transcript_variant	MODIFIER	Transcript	ENST00000440762.1	lincRNA	NA	NA	NA
011	L1	1	73179366	74131366	1	rs1923206	73799968	0.00463286	ENSG00000233973	RP4-598G3.1	NO	intron_variant,non_coding_transcript_variant	MODIFIER	Transcript	ENST00000444827.1	lincRNA	NA	NA	NA
011	L1	1	73179366	74131366	1	rs11210202	73767064	0.00415332	ENSG00000233973	RP4-598G3.1	NO	upstream_gene_variant	MODIFIER	Transcript	ENST00000411903.1	lincRNA	NA	NA	NA
011	L1	1	73179366	74131366	1	rs11210202	73767064	0.00415332	ENSG00000233973	RP4-598G3.1	NO	upstream_gene_variant	MODIFIER	Transcript	ENST00000415686.1	lincRNA	NA	NA	NA
011	L1	1	73179366	74131366	1	rs11210202	73767064	0.00415332	ENSG00000233973	RP4-598G3.1	NO	upstream_gene_variant	MODIFIER	Transcript	ENST00000440762.1	lincRNA	NA	NA	NA
011	L1	1	73179366	74131366	1	rs11210202	73767064	0.00415332	ENSG00000233973	RP4-598G3.1	NO	upstream_gene_variant	MODIFIER	Transcript	ENST00000444827.1	lincRNA	NA	NA	NA
011	L1	1	73179366	74131366	1	rs11210201	73766431	0.00414412	NA	NA	NO	intergenic_variant	MODIFIER	NA	NA	NA	NA	NA	NA
011	L1	1	73179366	74131366	1	rs1923201	73771457	0.00413847	ENSG00000233973	RP4-598G3.1	NO	upstream_gene_variant	MODIFIER	Transcript	ENST00000411903.1	lincRNA	NA	NA	NA
011	L1	1	73179366	74131366	1	rs1923201	73771457	0.00413847	ENSG00000233973	RP4-598G3.1	NO	upstream_gene_variant	MODIFIER	Transcript	ENST00000415686.1	lincRNA	NA	NA	NA
011	L1	1	73179366	74131366	1	rs1923201	73771457	0.00413847	ENSG00000233973	RP4-598G3.1	NO	upstream_gene_variant	MODIFIER	Transcript	ENST00000440762.1	lincRNA	NA	NA	NA
011	L1	1	73179366	74131366	1	rs1923201	73771457	0.00413847	ENSG00000233973	RP4-598G3.1	NO	upstream_gene_variant	MODIFIER	Transcript	ENST00000444827.1	lincRNA	NA	NA	NA
011	L1	1	73179366	74131366	1	rs1923201	73771457	0.00413847	ENSG00000233973	RP4-598G3.1	NO	upstream_gene_variant	MODIFIER	Transcript	ENST00000452553.1	lincRNA	NA	NA	NA
011	L1	1	73179366	74131366	1	rs9425118	73771766	0.00413674	ENSG00000233973	RP4-598G3.1	NO	upstream_gene_variant	MODIFIER	Transcript	ENST00000411903.1	lincRNA	NA	NA	NA
011	L1	1	73179366	74131366	1	rs9425118	73771766	0.00413674	ENSG00000233973	RP4-598G3.1	NO	upstream_gene_variant	MODIFIER	Transcript	ENST00000415686.1	lincRNA	NA	NA	NA
011	L1	1	73179366	74131366	1	rs9425118	73771766	0.00413674	ENSG00000233973	RP4-598G3.1	NO	upstream_gene_variant	MODIFIER	Transcript	ENST00000440762.1	lincRNA	NA	NA	NA
011	L1	1	73179366	74131366	1	rs9425118	73771766	0.00413674	ENSG00000233973	RP4-598G3.1	NO	upstream_gene_variant	MODIFIER	Transcript	ENST00000444827.1	lincRNA	NA	NA	NA
011	L1	1	73179366	74131366	1	rs9425118	73771766	0.00413674	ENSG00000233973	RP4-598G3.1	NO	upstream_gene_variant	MODIFIER	Transcript	ENST00000452553.1	lincRNA	NA	NA	NA
011	L1	1	73179366	74131366	1	rs6424545	73773048	0.00413374	ENSG00000233973	RP4-598G3.1	NO	non_coding_transcript_exon_variant	MODIFIER	Transcript	ENST00000411903.1	lincRNA	NA	NA	NA
011	L1	1	73179366	74131366	1	rs6424545	73773048	0.00413374	ENSG00000233973	RP4-598G3.1	NO	intron_variant,non_coding_transcript_variant	MODIFIER	Transcript	ENST00000415686.1	lincRNA	NA	NA	NA
011	L1	1	73179366	74131366	1	rs6424545	73773048	0.00413374	ENSG00000233973	RP4-598G3.1	NO	splice_donor_variant,non_coding_transcript_variant	HIGH	Transcript	ENST00000440762.1	lincRNA	NA	NA	NA
011	L1	1	73179366	74131366	1	rs6424545	73773048	0.00413374	ENSG00000233973	RP4-598G3.1	NO	intron_variant,non_coding_transcript_variant	MODIFIER	Transcript	ENST00000444827.1	lincRNA	NA	NA	NA
011	L1	1	73179366	74131366	1	rs6424545	73773048	0.00413374	ENSG00000233973	RP4-598G3.1	NO	splice_donor_variant,non_coding_transcript_variant	HIGH	Transcript	ENST00000452553.1	lincRNA	NA	NA	NA
011	L1	1	73179366	74131366	1	rs1475062	73773189	0.00413364	ENSG00000233973	RP4-598G3.1	NO	non_coding_transcript_exon_variant	MODIFIER	Transcript	ENST00000411903.1	lincRNA	NA	NA	NA
011	L1	1	73179366	74131366	1	rs1475062	73773189	0.00413364	ENSG00000233973	RP4-598G3.1	NO	intron_variant,non_coding_transcript_variant	MODIFIER	Transcript	ENST00000415686.1	lincRNA	NA	NA	NA
011	L1	1	73179366	74131366	1	rs1475062	73773189	0.00413364	ENSG00000233973	RP4-598G3.1	NO	intron_variant,non_coding_transcript_variant	MODIFIER	Transcript	ENST00000440762.1	lincRNA	NA	NA	NA
011	L1	1	73179366	74131366	1	rs1475062	73773189	0.00413364	ENSG00000233973	RP4-598G3.1	NO	intron_variant,non_coding_transcript_variant	MODIFIER	Transcript	ENST00000444827.1	lincRNA	NA	NA	NA
011	L1	1	73179366	74131366	1	rs1475062	73773189	0.00413364	ENSG00000233973	RP4-598G3.1	NO	intron_variant,non_coding_transcript_variant	MODIFIER	Transcript	ENST00000452553.1	lincRNA	NA	NA	NA
011	L1	1	73179366	74131366	1	rs1475061	73772981	0.00413355	ENSG00000233973	RP4-598G3.1	NO	non_coding_transcript_exon_variant	MODIFIER	Transcript	ENST00000411903.1	lincRNA	NA	NA	NA
011	L1	1	73179366	74131366	1	rs1475061	73772981	0.00413355	ENSG00000233973	RP4-598G3.1	NO	intron_variant,non_coding_transcript_variant	MODIFIER	Transcript	ENST00000415686.1	lincRNA	NA	NA	NA
011	L1	1	73179366	74131366	1	rs1475061	73772981	0.00413355	ENSG00000233973	RP4-598G3.1	NO	non_coding_transcript_exon_variant	MODIFIER	Transcript	ENST00000440762.1	lincRNA	NA	NA	NA
011	L1	1	73179366	74131366	1	rs1475061	73772981	0.00413355	ENSG00000233973	RP4-598G3.1	NO	intron_variant,non_coding_transcript_variant	MODIFIER	Transcript	ENST00000444827.1	lincRNA	NA	NA	NA
011	L1	1	73179366	74131366	1	rs1475061	73772981	0.00413355	ENSG00000233973	RP4-598G3.1	NO	non_coding_transcript_exon_variant	MODIFIER	Transcript	ENST00000452553.1	lincRNA	NA	NA	NA
011	L1	1	73179366	74131366	1	rs1475063	73773255	0.00413335	ENSG00000233973	RP4-598G3.1	NO	non_coding_transcript_exon_variant	MODIFIER	Transcript	ENST00000411903.1	lincRNA	NA	NA	NA
011	L1	1	73179366	74131366	1	rs1475063	73773255	0.00413335	ENSG00000233973	RP4-598G3.1	NO	intron_variant,non_coding_transcript_variant	MODIFIER	Transcript	ENST00000415686.1	lincRNA	NA	NA	NA
011	L1	1	73179366	74131366	1	rs1475063	73773255	0.00413335	ENSG00000233973	RP4-598G3.1	NO	intron_variant,non_coding_transcript_variant	MODIFIER	Transcript	ENST00000440762.1	lincRNA	NA	NA	NA
011	L1	1	73179366	74131366	1	rs1475063	73773255	0.00413335	ENSG00000233973	RP4-598G3.1	NO	intron_variant,non_coding_transcript_variant	MODIFIER	Transcript	ENST00000444827.1	lincRNA	NA	NA	NA
011	L1	1	73179366	74131366	1	rs1475063	73773255	0.00413335	ENSG00000233973	RP4-598G3.1	NO	intron_variant,non_coding_transcript_variant	MODIFIER	Transcript	ENST00000452553.1	lincRNA	NA	NA	NA
011	L1	1	73179366	74131366	1	rs11210204	73777991	0.00413322	ENSG00000233973	RP4-598G3.1	NO	downstream_gene_variant	MODIFIER	Transcript	ENST00000411903.1	lincRNA	NA	NA	NA
011	L1	1	73179366	74131366	1	rs11210204	73777991	0.00413322	ENSG00000233973	RP4-598G3.1	NO	intron_variant,non_coding_transcript_variant	MODIFIER	Transcript	ENST00000415686.1	lincRNA	NA	NA	NA
011	L1	1	73179366	74131366	1	rs11210204	73777991	0.00413322	ENSG00000233973	RP4-598G3.1	NO	intron_variant,non_coding_transcript_variant	MODIFIER	Transcript	ENST00000440762.1	lincRNA	NA	NA	NA
011	L1	1	73179366	74131366	1	rs11210204	73777991	0.00413322	ENSG00000233973	RP4-598G3.1	NO	intron_variant,non_coding_transcript_variant	MODIFIER	Transcript	ENST00000444827.1	lincRNA	NA	NA	NA
011	L1	1	73179366	74131366	1	rs11210204	73777991	0.00413322	ENSG00000233973	RP4-598G3.1	NO	intron_variant,non_coding_transcript_variant	MODIFIER	Transcript	ENST00000452553.1	lincRNA	NA	NA	NA
011	L1	1	73179366	74131366	1	rs6424547	73776696	0.00413289	ENSG00000233973	RP4-598G3.1	NO	downstream_gene_variant	MODIFIER	Transcript	ENST00000411903.1	lincRNA	NA	NA	NA
011	L1	1	73179366	74131366	1	rs6424547	73776696	0.00413289	ENSG00000233973	RP4-598G3.1	NO	intron_variant,non_coding_transcript_variant	MODIFIER	Transcript	ENST00000415686.1	lincRNA	NA	NA	NA
011	L1	1	73179366	74131366	1	rs6424547	73776696	0.00413289	ENSG00000233973	RP4-598G3.1	NO	intron_variant,non_coding_transcript_variant	MODIFIER	Transcript	ENST00000440762.1	lincRNA	NA	NA	NA
011	L1	1	73179366	74131366	1	rs6424547	73776696	0.00413289	ENSG00000233973	RP4-598G3.1	NO	intron_variant,non_coding_transcript_variant	MODIFIER	Transcript	ENST00000444827.1	lincRNA	NA	NA	NA
011	L1	1	73179366	74131366	1	rs6424547	73776696	0.00413289	ENSG00000233973	RP4-598G3.1	NO	intron_variant,non_coding_transcript_variant	MODIFIER	Transcript	ENST00000452553.1	lincRNA	NA	NA	NA
011	L1	1	73179366	74131366	1	rs6424546	73776673	0.00413285	ENSG00000233973	RP4-598G3.1	NO	downstream_gene_variant	MODIFIER	Transcript	ENST00000411903.1	lincRNA	NA	NA	NA
011	L1	1	73179366	74131366	1	rs6424546	73776673	0.00413285	ENSG00000233973	RP4-598G3.1	NO	splice_region_variant,non_coding_transcript_exon_variant	LOW	Transcript	ENST00000415686.1	lincRNA	NA	NA	NA
011	L1	1	73179366	74131366	1	rs6424546	73776673	0.00413285	ENSG00000233973	RP4-598G3.1	NO	splice_region_variant,non_coding_transcript_exon_variant	LOW	Transcript	ENST00000440762.1	lincRNA	NA	NA	NA
011	L1	1	73179366	74131366	1	rs6424546	73776673	0.00413285	ENSG00000233973	RP4-598G3.1	NO	splice_region_variant,non_coding_transcript_exon_variant	LOW	Transcript	ENST00000444827.1	lincRNA	NA	NA	NA
011	L1	1	73179366	74131366	1	rs6424546	73776673	0.00413285	ENSG00000233973	RP4-598G3.1	NO	splice_region_variant,non_coding_transcript_exon_variant	LOW	Transcript	ENST00000452553.1	lincRNA	NA	NA	NA
011	L1	1	73179366	74131366	1	rs11210203	73775513	0.00413272	ENSG00000233973	RP4-598G3.1	NO	downstream_gene_variant	MODIFIER	Transcript	ENST00000411903.1	lincRNA	NA	NA	NA
011	L1	1	73179366	74131366	1	rs11210203	73775513	0.00413272	ENSG00000233973	RP4-598G3.1	NO	intron_variant,non_coding_transcript_variant	MODIFIER	Transcript	ENST00000415686.1	lincRNA	NA	NA	NA
011	L1	1	73179366	74131366	1	rs11210203	73775513	0.00413272	ENSG00000233973	RP4-598G3.1	NO	intron_variant,non_coding_transcript_variant	MODIFIER	Transcript	ENST00000440762.1	lincRNA	NA	NA	NA
011	L1	1	73179366	74131366	1	rs11210203	73775513	0.00413272	ENSG00000233973	RP4-598G3.1	NO	intron_variant,non_coding_transcript_variant	MODIFIER	Transcript	ENST00000444827.1	lincRNA	NA	NA	NA
011	L1	1	73179366	74131366	1	rs11210203	73775513	0.00413272	ENSG00000233973	RP4-598G3.1	NO	intron_variant,non_coding_transcript_variant	MODIFIER	Transcript	ENST00000452553.1	lincRNA	NA	NA	NA
011	L1	1	73179366	74131366	1	rs6424548	73776850	0.00413257	ENSG00000233973	RP4-598G3.1	NO	downstream_gene_variant	MODIFIER	Transcript	ENST00000411903.1	lincRNA	NA	NA	NA
011	L1	1	73179366	74131366	1	rs6424548	73776850	0.00413257	ENSG00000233973	RP4-598G3.1	NO	intron_variant,non_coding_transcript_variant	MODIFIER	Transcript	ENST00000415686.1	lincRNA	NA	NA	NA
011	L1	1	73179366	74131366	1	rs6424548	73776850	0.00413257	ENSG00000233973	RP4-598G3.1	NO	intron_variant,non_coding_transcript_variant	MODIFIER	Transcript	ENST00000440762.1	lincRNA	NA	NA	NA
011	L1	1	73179366	74131366	1	rs6424548	73776850	0.00413257	ENSG00000233973	RP4-598G3.1	NO	intron_variant,non_coding_transcript_variant	MODIFIER	Transcript	ENST00000444827.1	lincRNA	NA	NA	NA
011	L1	1	73179366	74131366	1	rs6424548	73776850	0.00413257	ENSG00000233973	RP4-598G3.1	NO	intron_variant,non_coding_transcript_variant	MODIFIER	Transcript	ENST00000452553.1	lincRNA	NA	NA	NA
011	L1	1	73179366	74131366	1	rs12128495	73767587	0.00410157	ENSG00000233973	RP4-598G3.1	NO	upstream_gene_variant	MODIFIER	Transcript	ENST00000411903.1	lincRNA	NA	NA	NA
011	L1	1	73179366	74131366	1	rs12128495	73767587	0.00410157	ENSG00000233973	RP4-598G3.1	NO	upstream_gene_variant	MODIFIER	Transcript	ENST00000415686.1	lincRNA	NA	NA	NA
011	L1	1	73179366	74131366	1	rs12128495	73767587	0.00410157	ENSG00000233973	RP4-598G3.1	NO	upstream_gene_variant	MODIFIER	Transcript	ENST00000440762.1	lincRNA	NA	NA	NA
011	L1	1	73179366	74131366	1	rs12128495	73767587	0.00410157	ENSG00000233973	RP4-598G3.1	NO	upstream_gene_variant	MODIFIER	Transcript	ENST00000444827.1	lincRNA	NA	NA	NA
011	L1	1	73179366	74131366	1	rs1067872	73954939	0.00392108	NA	NA	NO	intergenic_variant	MODIFIER	NA	NA	NA	NA	NA	NA
011	L1	1	73179366	74131366	1	rs4593766	73773043	0.00377529	ENSG00000233973	RP4-598G3.1	NO	non_coding_transcript_exon_variant	MODIFIER	Transcript	ENST00000411903.1	lincRNA	NA	NA	NA
011	L1	1	73179366	74131366	1	rs4593766	73773043	0.00377529	ENSG00000233973	RP4-598G3.1	NO	intron_variant,non_coding_transcript_variant	MODIFIER	Transcript	ENST00000415686.1	lincRNA	NA	NA	NA
011	L1	1	73179366	74131366	1	rs4593766	73773043	0.00377529	ENSG00000233973	RP4-598G3.1	NO	non_coding_transcript_exon_variant	MODIFIER	Transcript	ENST00000440762.1	lincRNA	NA	NA	NA
011	L1	1	73179366	74131366	1	rs4593766	73773043	0.00377529	ENSG00000233973	RP4-598G3.1	NO	intron_variant,non_coding_transcript_variant	MODIFIER	Transcript	ENST00000444827.1	lincRNA	NA	NA	NA
011	L1	1	73179366	74131366	1	rs4593766	73773043	0.00377529	ENSG00000233973	RP4-598G3.1	NO	non_coding_transcript_exon_variant	MODIFIER	Transcript	ENST00000452553.1	lincRNA	NA	NA	NA
011	L1	1	73179366	74131366	1	rs12061680	73778378	0.00377484	ENSG00000233973	RP4-598G3.1	NO	intron_variant,non_coding_transcript_variant	MODIFIER	Transcript	ENST00000415686.1	lincRNA	NA	NA	NA
011	L1	1	73179366	74131366	1	rs12061680	73778378	0.00377484	ENSG00000233973	RP4-598G3.1	NO	intron_variant,non_coding_transcript_variant	MODIFIER	Transcript	ENST00000440762.1	lincRNA	NA	NA	NA
011	L1	1	73179366	74131366	1	rs12061680	73778378	0.00377484	ENSG00000233973	RP4-598G3.1	NO	intron_variant,non_coding_transcript_variant	MODIFIER	Transcript	ENST00000444827.1	lincRNA	NA	NA	NA
011	L1	1	73179366	74131366	1	rs12061680	73778378	0.00377484	ENSG00000233973	RP4-598G3.1	NO	intron_variant,non_coding_transcript_variant	MODIFIER	Transcript	ENST00000452553.1	lincRNA	NA	NA	NA
011	L1	1	73179366	74131366	1	rs1923202	73771528	0.00377318	ENSG00000233973	RP4-598G3.1	NO	upstream_gene_variant	MODIFIER	Transcript	ENST00000411903.1	lincRNA	NA	NA	NA
011	L1	1	73179366	74131366	1	rs1923202	73771528	0.00377318	ENSG00000233973	RP4-598G3.1	NO	upstream_gene_variant	MODIFIER	Transcript	ENST00000415686.1	lincRNA	NA	NA	NA
011	L1	1	73179366	74131366	1	rs1923202	73771528	0.00377318	ENSG00000233973	RP4-598G3.1	NO	upstream_gene_variant	MODIFIER	Transcript	ENST00000440762.1	lincRNA	NA	NA	NA
011	L1	1	73179366	74131366	1	rs1923202	73771528	0.00377318	ENSG00000233973	RP4-598G3.1	NO	upstream_gene_variant	MODIFIER	Transcript	ENST00000444827.1	lincRNA	NA	NA	NA
011	L1	1	73179366	74131366	1	rs1923202	73771528	0.00377318	ENSG00000233973	RP4-598G3.1	NO	upstream_gene_variant	MODIFIER	Transcript	ENST00000452553.1	lincRNA	NA	NA	NA
011	L1	1	73179366	74131366	1	rs12145432	73769330	0.00375156	ENSG00000233973	RP4-598G3.1	NO	upstream_gene_variant	MODIFIER	Transcript	ENST00000411903.1	lincRNA	NA	NA	NA
011	L1	1	73179366	74131366	1	rs12145432	73769330	0.00375156	ENSG00000233973	RP4-598G3.1	NO	upstream_gene_variant	MODIFIER	Transcript	ENST00000415686.1	lincRNA	NA	NA	NA
011	L1	1	73179366	74131366	1	rs12145432	73769330	0.00375156	ENSG00000233973	RP4-598G3.1	NO	upstream_gene_variant	MODIFIER	Transcript	ENST00000440762.1	lincRNA	NA	NA	NA
011	L1	1	73179366	74131366	1	rs12145432	73769330	0.00375156	ENSG00000233973	RP4-598G3.1	NO	upstream_gene_variant	MODIFIER	Transcript	ENST00000444827.1	lincRNA	NA	NA	NA
011	L1	1	73179366	74131366	1	rs12145432	73769330	0.00375156	ENSG00000233973	RP4-598G3.1	NO	upstream_gene_variant	MODIFIER	Transcript	ENST00000452553.1	lincRNA	NA	NA	NA
011	L1	1	73179366	74131366	1	rs11210205	73778100	0.00372938	ENSG00000233973	RP4-598G3.1	NO	downstream_gene_variant	MODIFIER	Transcript	ENST00000411903.1	lincRNA	NA	NA	NA
011	L1	1	73179366	74131366	1	rs11210205	73778100	0.00372938	ENSG00000233973	RP4-598G3.1	NO	intron_variant,non_coding_transcript_variant	MODIFIER	Transcript	ENST00000415686.1	lincRNA	NA	NA	NA
011	L1	1	73179366	74131366	1	rs11210205	73778100	0.00372938	ENSG00000233973	RP4-598G3.1	NO	intron_variant,non_coding_transcript_variant	MODIFIER	Transcript	ENST00000440762.1	lincRNA	NA	NA	NA
011	L1	1	73179366	74131366	1	rs11210205	73778100	0.00372938	ENSG00000233973	RP4-598G3.1	NO	intron_variant,non_coding_transcript_variant	MODIFIER	Transcript	ENST00000444827.1	lincRNA	NA	NA	NA
011	L1	1	73179366	74131366	1	rs11210205	73778100	0.00372938	ENSG00000233973	RP4-598G3.1	NO	intron_variant,non_coding_transcript_variant	MODIFIER	Transcript	ENST00000452553.1	lincRNA	NA	NA	NA
011	L1	1	73179366	74131366	1	rs477278	73958578	0.0035743	NA	NA	NO	intergenic_variant	MODIFIER	NA	NA	NA	NA	NA	NA
011	L1	1	73179366	74131366	1	rs527068	73956490	0.00354657	NA	NA	NO	intergenic_variant	MODIFIER	NA	NA	NA	NA	NA	NA
011	L1	1	73179366	74131366	1	rs12144370	73768276	0.00342365	ENSG00000233973	RP4-598G3.1	NO	upstream_gene_variant	MODIFIER	Transcript	ENST00000411903.1	lincRNA	NA	NA	NA
011	L1	1	73179366	74131366	1	rs12144370	73768276	0.00342365	ENSG00000233973	RP4-598G3.1	NO	upstream_gene_variant	MODIFIER	Transcript	ENST00000415686.1	lincRNA	NA	NA	NA
011	L1	1	73179366	74131366	1	rs12144370	73768276	0.00342365	ENSG00000233973	RP4-598G3.1	NO	upstream_gene_variant	MODIFIER	Transcript	ENST00000440762.1	lincRNA	NA	NA	NA
011	L1	1	73179366	74131366	1	rs12144370	73768276	0.00342365	ENSG00000233973	RP4-598G3.1	NO	upstream_gene_variant	MODIFIER	Transcript	ENST00000444827.1	lincRNA	NA	NA	NA
011	L1	1	73179366	74131366	1	rs12144370	73768276	0.00342365	ENSG00000233973	RP4-598G3.1	NO	upstream_gene_variant	MODIFIER	Transcript	ENST00000452553.1	lincRNA	NA	NA	NA
011	L1	1	73179366	74131366	1	rs12145429	73769279	0.0033766	ENSG00000233973	RP4-598G3.1	NO	upstream_gene_variant	MODIFIER	Transcript	ENST00000411903.1	lincRNA	NA	NA	NA
011	L1	1	73179366	74131366	1	rs12145429	73769279	0.0033766	ENSG00000233973	RP4-598G3.1	NO	upstream_gene_variant	MODIFIER	Transcript	ENST00000415686.1	lincRNA	NA	NA	NA
011	L1	1	73179366	74131366	1	rs12145429	73769279	0.0033766	ENSG00000233973	RP4-598G3.1	NO	upstream_gene_variant	MODIFIER	Transcript	ENST00000440762.1	lincRNA	NA	NA	NA
011	L1	1	73179366	74131366	1	rs12145429	73769279	0.0033766	ENSG00000233973	RP4-598G3.1	NO	upstream_gene_variant	MODIFIER	Transcript	ENST00000444827.1	lincRNA	NA	NA	NA
011	L1	1	73179366	74131366	1	rs12145429	73769279	0.0033766	ENSG00000233973	RP4-598G3.1	NO	upstream_gene_variant	MODIFIER	Transcript	ENST00000452553.1	lincRNA	NA	NA	NA
011	L1	1	73179366	74131366	1	rs7546987	73848505	0.00337318	NA	NA	NO	intergenic_variant	MODIFIER	NA	NA	NA	NA	NA	NA
011	L1	1	73179366	74131366	1	rs7547059	73848537	0.0032566	NA	NA	NO	intergenic_variant	MODIFIER	NA	NA	NA	NA	NA	NA
011	L1	1	73179366	74131366	1	rs1923207	73803542	0.00307473	ENSG00000233973	RP4-598G3.1	NO	intron_variant,non_coding_transcript_variant	MODIFIER	Transcript	ENST00000415686.1	lincRNA	NA	NA	NA
011	L1	1	73179366	74131366	1	rs1923207	73803542	0.00307473	ENSG00000233973	RP4-598G3.1	NO	non_coding_transcript_exon_variant	MODIFIER	Transcript	ENST00000440762.1	lincRNA	NA	NA	NA
011	L1	1	73179366	74131366	1	rs1923207	73803542	0.00307473	ENSG00000233973	RP4-598G3.1	NO	intron_variant,non_coding_transcript_variant	MODIFIER	Transcript	ENST00000444827.1	lincRNA	NA	NA	NA
011	L1	1	73179366	74131366	1	rs11210207	73782938	0.003069	ENSG00000233973	RP4-598G3.1	NO	intron_variant,non_coding_transcript_variant	MODIFIER	Transcript	ENST00000415686.1	lincRNA	NA	NA	NA
011	L1	1	73179366	74131366	1	rs11210207	73782938	0.003069	ENSG00000233973	RP4-598G3.1	NO	intron_variant,non_coding_transcript_variant	MODIFIER	Transcript	ENST00000440762.1	lincRNA	NA	NA	NA
011	L1	1	73179366	74131366	1	rs11210207	73782938	0.003069	ENSG00000233973	RP4-598G3.1	NO	intron_variant,non_coding_transcript_variant	MODIFIER	Transcript	ENST00000444827.1	lincRNA	NA	NA	NA
011	L1	1	73179366	74131366	1	rs11210207	73782938	0.003069	ENSG00000233973	RP4-598G3.1	NO	intron_variant,non_coding_transcript_variant	MODIFIER	Transcript	ENST00000452553.1	lincRNA	NA	NA	NA
011	L1	1	73179366	74131366	1	rs1923212	73814973	0.00289064	ENSG00000233973	RP4-598G3.1	NO	intron_variant,non_coding_transcript_variant	MODIFIER	Transcript	ENST00000415686.1	lincRNA	NA	NA	NA
011	L1	1	73179366	74131366	1	rs1923212	73814973	0.00289064	ENSG00000233973	RP4-598G3.1	NO	downstream_gene_variant	MODIFIER	Transcript	ENST00000444827.1	lincRNA	NA	NA	NA
011	L1	1	73179366	74131366	1	rs1923211	73814908	0.00289064	ENSG00000233973	RP4-598G3.1	NO	intron_variant,non_coding_transcript_variant	MODIFIER	Transcript	ENST00000415686.1	lincRNA	NA	NA	NA
011	L1	1	73179366	74131366	1	rs1923211	73814908	0.00289064	ENSG00000233973	RP4-598G3.1	NO	downstream_gene_variant	MODIFIER	Transcript	ENST00000444827.1	lincRNA	NA	NA	NA
011	L1	1	73179366	74131366	1	rs7517355	73784077	0.00288861	ENSG00000233973	RP4-598G3.1	NO	intron_variant,non_coding_transcript_variant	MODIFIER	Transcript	ENST00000415686.1	lincRNA	NA	NA	NA
011	L1	1	73179366	74131366	1	rs7517355	73784077	0.00288861	ENSG00000233973	RP4-598G3.1	NO	intron_variant,non_coding_transcript_variant	MODIFIER	Transcript	ENST00000440762.1	lincRNA	NA	NA	NA
011	L1	1	73179366	74131366	1	rs7517355	73784077	0.00288861	ENSG00000233973	RP4-598G3.1	NO	intron_variant,non_coding_transcript_variant	MODIFIER	Transcript	ENST00000444827.1	lincRNA	NA	NA	NA
011	L1	1	73179366	74131366	1	rs7517355	73784077	0.00288861	ENSG00000233973	RP4-598G3.1	NO	intron_variant,non_coding_transcript_variant	MODIFIER	Transcript	ENST00000452553.1	lincRNA	NA	NA	NA
011	L1	1	73179366	74131366	1	rs7528322	73784686	0.00280609	ENSG00000233973	RP4-598G3.1	NO	intron_variant,non_coding_transcript_variant	MODIFIER	Transcript	ENST00000415686.1	lincRNA	NA	NA	NA
011	L1	1	73179366	74131366	1	rs7528322	73784686	0.00280609	ENSG00000233973	RP4-598G3.1	NO	intron_variant,non_coding_transcript_variant	MODIFIER	Transcript	ENST00000440762.1	lincRNA	NA	NA	NA
011	L1	1	73179366	74131366	1	rs7528322	73784686	0.00280609	ENSG00000233973	RP4-598G3.1	NO	intron_variant,non_coding_transcript_variant	MODIFIER	Transcript	ENST00000444827.1	lincRNA	NA	NA	NA
011	L1	1	73179366	74131366	1	rs7528322	73784686	0.00280609	ENSG00000233973	RP4-598G3.1	NO	intron_variant,non_coding_transcript_variant	MODIFIER	Transcript	ENST00000452553.1	lincRNA	NA	NA	NA
011	L1	1	73179366	74131366	1	rs10732841	73786858	0.00279932	ENSG00000233973	RP4-598G3.1	NO	intron_variant,non_coding_transcript_variant	MODIFIER	Transcript	ENST00000415686.1	lincRNA	NA	NA	NA
011	L1	1	73179366	74131366	1	rs10732841	73786858	0.00279932	ENSG00000233973	RP4-598G3.1	NO	intron_variant,non_coding_transcript_variant	MODIFIER	Transcript	ENST00000440762.1	lincRNA	NA	NA	NA
011	L1	1	73179366	74131366	1	rs10732841	73786858	0.00279932	ENSG00000233973	RP4-598G3.1	NO	intron_variant,non_coding_transcript_variant	MODIFIER	Transcript	ENST00000444827.1	lincRNA	NA	NA	NA
011	L1	1	73179366	74131366	1	rs10732841	73786858	0.00279932	ENSG00000233973	RP4-598G3.1	NO	downstream_gene_variant	MODIFIER	Transcript	ENST00000452553.1	lincRNA	NA	NA	NA
011	L1	1	73179366	74131366	1	rs7541529	73828831	0.00279046	NA	NA	NO	intergenic_variant	MODIFIER	NA	NA	NA	NA	NA	NA
011	L1	1	73179366	74131366	1	rs1578022	73944277	0.0027662	NA	NA	NO	intergenic_variant	MODIFIER	NA	NA	NA	NA	NA	NA
011	L1	1	73179366	74131366	1	rs9425120	73951515	0.00266373	NA	NA	NO	intergenic_variant	MODIFIER	NA	NA	NA	NA	NA	NA
011	L1	1	73179366	74131366	1	rs2340403	73835777	0.0026209	NA	NA	NO	intergenic_variant	MODIFIER	NA	NA	NA	NA	NA	NA
011	L1	1	73179366	74131366	1	rs6700324	73810915	0.00261728	ENSG00000233973	RP4-598G3.1	NO	intron_variant,non_coding_transcript_variant	MODIFIER	Transcript	ENST00000415686.1	lincRNA	NA	NA	NA
011	L1	1	73179366	74131366	1	rs6700324	73810915	0.00261728	ENSG00000233973	RP4-598G3.1	NO	intron_variant,non_coding_transcript_variant	MODIFIER	Transcript	ENST00000444827.1	lincRNA	NA	NA	NA
011	L1	1	73179366	74131366	1	rs6702943	73810973	0.00261724	ENSG00000233973	RP4-598G3.1	NO	intron_variant,non_coding_transcript_variant	MODIFIER	Transcript	ENST00000415686.1	lincRNA	NA	NA	NA
011	L1	1	73179366	74131366	1	rs6702943	73810973	0.00261724	ENSG00000233973	RP4-598G3.1	NO	intron_variant,non_coding_transcript_variant	MODIFIER	Transcript	ENST00000444827.1	lincRNA	NA	NA	NA
011	L1	1	73179366	74131366	1	rs6668602	73817816	0.00261691	ENSG00000233973	RP4-598G3.1	NO	intron_variant,non_coding_transcript_variant	MODIFIER	Transcript	ENST00000415686.1	lincRNA	NA	NA	NA
011	L1	1	73179366	74131366	1	rs6668602	73817816	0.00261691	ENSG00000233973	RP4-598G3.1	NO	downstream_gene_variant	MODIFIER	Transcript	ENST00000444827.1	lincRNA	NA	NA	NA
011	L1	1	73179366	74131366	1	rs11210211	73813579	0.00261681	ENSG00000233973	RP4-598G3.1	NO	intron_variant,non_coding_transcript_variant	MODIFIER	Transcript	ENST00000415686.1	lincRNA	NA	NA	NA
011	L1	1	73179366	74131366	1	rs11210211	73813579	0.00261681	ENSG00000233973	RP4-598G3.1	NO	intron_variant,non_coding_transcript_variant	MODIFIER	Transcript	ENST00000444827.1	lincRNA	NA	NA	NA
011	L1	1	73179366	74131366	1	rs2208565	73810229	0.00261668	ENSG00000233973	RP4-598G3.1	NO	intron_variant,non_coding_transcript_variant	MODIFIER	Transcript	ENST00000415686.1	lincRNA	NA	NA	NA
011	L1	1	73179366	74131366	1	rs2208565	73810229	0.00261668	ENSG00000233973	RP4-598G3.1	NO	intron_variant,non_coding_transcript_variant	MODIFIER	Transcript	ENST00000444827.1	lincRNA	NA	NA	NA
011	L1	1	73179366	74131366	1	rs10493516	73818516	0.00261642	ENSG00000233973	RP4-598G3.1	NO	intron_variant,non_coding_transcript_variant	MODIFIER	Transcript	ENST00000415686.1	lincRNA	NA	NA	NA
011	L1	1	73179366	74131366	1	rs10493516	73818516	0.00261642	ENSG00000233973	RP4-598G3.1	NO	downstream_gene_variant	MODIFIER	Transcript	ENST00000444827.1	lincRNA	NA	NA	NA
011	L1	1	73179366	74131366	1	rs2008280	73816745	0.0026142	ENSG00000233973	RP4-598G3.1	NO	intron_variant,non_coding_transcript_variant	MODIFIER	Transcript	ENST00000415686.1	lincRNA	NA	NA	NA
011	L1	1	73179366	74131366	1	rs2008280	73816745	0.0026142	ENSG00000233973	RP4-598G3.1	NO	downstream_gene_variant	MODIFIER	Transcript	ENST00000444827.1	lincRNA	NA	NA	NA
011	L1	1	73179366	74131366	1	rs10127961	73786469	0.00260535	ENSG00000233973	RP4-598G3.1	NO	intron_variant,non_coding_transcript_variant	MODIFIER	Transcript	ENST00000415686.1	lincRNA	NA	NA	NA
011	L1	1	73179366	74131366	1	rs10127961	73786469	0.00260535	ENSG00000233973	RP4-598G3.1	NO	intron_variant,non_coding_transcript_variant	MODIFIER	Transcript	ENST00000440762.1	lincRNA	NA	NA	NA
011	L1	1	73179366	74131366	1	rs10127961	73786469	0.00260535	ENSG00000233973	RP4-598G3.1	NO	intron_variant,non_coding_transcript_variant	MODIFIER	Transcript	ENST00000444827.1	lincRNA	NA	NA	NA
011	L1	1	73179366	74131366	1	rs10127961	73786469	0.00260535	ENSG00000233973	RP4-598G3.1	NO	downstream_gene_variant	MODIFIER	Transcript	ENST00000452553.1	lincRNA	NA	NA	NA
011	L1	1	73179366	74131366	1	rs11210217	73846542	0.00260154	NA	NA	NO	intergenic_variant	MODIFIER	NA	NA	NA	NA	NA	NA
011	L1	1	73179366	74131366	1	rs10736419	73845941	0.00260008	NA	NA	NO	intergenic_variant	MODIFIER	NA	NA	NA	NA	NA	NA
011	L1	1	73179366	74131366	1	rs1923214	73820227	0.00259852	ENSG00000233973	RP4-598G3.1	NO	intron_variant,non_coding_transcript_variant	MODIFIER	Transcript	ENST00000415686.1	lincRNA	NA	NA	NA
011	L1	1	73179366	74131366	1	rs2340399	73821093	0.00259837	ENSG00000233973	RP4-598G3.1	NO	downstream_gene_variant	MODIFIER	Transcript	ENST00000415686.1	lincRNA	NA	NA	NA
011	L1	1	73179366	74131366	1	rs1951361	73811954	0.00259526	ENSG00000233973	RP4-598G3.1	NO	intron_variant,non_coding_transcript_variant	MODIFIER	Transcript	ENST00000415686.1	lincRNA	NA	NA	NA
011	L1	1	73179366	74131366	1	rs1951361	73811954	0.00259526	ENSG00000233973	RP4-598G3.1	NO	intron_variant,non_coding_transcript_variant	MODIFIER	Transcript	ENST00000444827.1	lincRNA	NA	NA	NA
011	L1	1	73179366	74131366	1	rs2208566	73810422	0.00259496	ENSG00000233973	RP4-598G3.1	NO	intron_variant,non_coding_transcript_variant	MODIFIER	Transcript	ENST00000415686.1	lincRNA	NA	NA	NA
011	L1	1	73179366	74131366	1	rs2208566	73810422	0.00259496	ENSG00000233973	RP4-598G3.1	NO	intron_variant,non_coding_transcript_variant	MODIFIER	Transcript	ENST00000444827.1	lincRNA	NA	NA	NA
011	L1	1	73179366	74131366	1	rs1885247	73793630	0.00258427	ENSG00000233973	RP4-598G3.1	NO	intron_variant,non_coding_transcript_variant	MODIFIER	Transcript	ENST00000415686.1	lincRNA	NA	NA	NA
011	L1	1	73179366	74131366	1	rs1885247	73793630	0.00258427	ENSG00000233973	RP4-598G3.1	NO	intron_variant,non_coding_transcript_variant	MODIFIER	Transcript	ENST00000440762.1	lincRNA	NA	NA	NA
011	L1	1	73179366	74131366	1	rs1885247	73793630	0.00258427	ENSG00000233973	RP4-598G3.1	NO	intron_variant,non_coding_transcript_variant	MODIFIER	Transcript	ENST00000444827.1	lincRNA	NA	NA	NA
011	L1	1	73179366	74131366	1	rs10890035	73828271	0.00256988	NA	NA	NO	intergenic_variant	MODIFIER	NA	NA	NA	NA	NA	NA
011	L1	1	73179366	74131366	1	rs7515828	73848331	0.00254436	NA	NA	NO	intergenic_variant	MODIFIER	NA	NA	NA	NA	NA	NA
011	L1	1	73179366	74131366	1	rs6689032	73829623	0.00252925	NA	NA	NO	intergenic_variant	MODIFIER	NA	NA	NA	NA	NA	NA
011	L1	1	73179366	74131366	1	rs10749822	73845360	0.00252866	NA	NA	NO	intergenic_variant	MODIFIER	NA	NA	NA	NA	NA	NA
011	L1	1	73179366	74131366	1	rs6689226	73806923	0.00236945	ENSG00000233973	RP4-598G3.1	NO	intron_variant,non_coding_transcript_variant	MODIFIER	Transcript	ENST00000415686.1	lincRNA	NA	NA	NA
011	L1	1	73179366	74131366	1	rs6689226	73806923	0.00236945	ENSG00000233973	RP4-598G3.1	NO	downstream_gene_variant	MODIFIER	Transcript	ENST00000440762.1	lincRNA	NA	NA	NA
011	L1	1	73179366	74131366	1	rs6689226	73806923	0.00236945	ENSG00000233973	RP4-598G3.1	NO	intron_variant,non_coding_transcript_variant	MODIFIER	Transcript	ENST00000444827.1	lincRNA	NA	NA	NA
011	L1	1	73179366	74131366	1	rs2340398	73788694	0.00235936	ENSG00000233973	RP4-598G3.1	NO	intron_variant,non_coding_transcript_variant	MODIFIER	Transcript	ENST00000415686.1	lincRNA	NA	NA	NA
011	L1	1	73179366	74131366	1	rs2340398	73788694	0.00235936	ENSG00000233973	RP4-598G3.1	NO	intron_variant,non_coding_transcript_variant	MODIFIER	Transcript	ENST00000440762.1	lincRNA	NA	NA	NA
011	L1	1	73179366	74131366	1	rs2340398	73788694	0.00235936	ENSG00000233973	RP4-598G3.1	NO	intron_variant,non_coding_transcript_variant	MODIFIER	Transcript	ENST00000444827.1	lincRNA	NA	NA	NA
011	L1	1	73179366	74131366	1	rs2340398	73788694	0.00235936	ENSG00000233973	RP4-598G3.1	NO	downstream_gene_variant	MODIFIER	Transcript	ENST00000452553.1	lincRNA	NA	NA	NA
011	L1	1	73179366	74131366	1	rs11210216	73842480	0.00235715	NA	NA	NO	intergenic_variant	MODIFIER	NA	NA	NA	NA	NA	NA
011	L1	1	73179366	74131366	1	rs6681595	73827012	0.00235643	NA	NA	NO	intergenic_variant	MODIFIER	NA	NA	NA	NA	NA	NA
011	L1	1	73179366	74131366	1	rs7415137	73829928	0.00235417	NA	NA	NO	intergenic_variant	MODIFIER	NA	NA	NA	NA	NA	NA
011	L1	1	73179366	74131366	1	rs6655995	73821577	0.00235319	ENSG00000233973	RP4-598G3.1	NO	downstream_gene_variant	MODIFIER	Transcript	ENST00000415686.1	lincRNA	NA	NA	NA
011	L1	1	73179366	74131366	1	rs6673702	73821779	0.00235274	ENSG00000233973	RP4-598G3.1	NO	downstream_gene_variant	MODIFIER	Transcript	ENST00000415686.1	lincRNA	NA	NA	NA
011	L1	1	73179366	74131366	1	rs2180946	73819848	0.00235177	ENSG00000233973	RP4-598G3.1	NO	intron_variant,non_coding_transcript_variant	MODIFIER	Transcript	ENST00000415686.1	lincRNA	NA	NA	NA
011	L1	1	73179366	74131366	1	rs2145784	73797927	0.00234707	ENSG00000233973	RP4-598G3.1	NO	intron_variant,non_coding_transcript_variant	MODIFIER	Transcript	ENST00000415686.1	lincRNA	NA	NA	NA
011	L1	1	73179366	74131366	1	rs2145784	73797927	0.00234707	ENSG00000233973	RP4-598G3.1	NO	intron_variant,non_coding_transcript_variant	MODIFIER	Transcript	ENST00000440762.1	lincRNA	NA	NA	NA
011	L1	1	73179366	74131366	1	rs2145784	73797927	0.00234707	ENSG00000233973	RP4-598G3.1	NO	intron_variant,non_coding_transcript_variant	MODIFIER	Transcript	ENST00000444827.1	lincRNA	NA	NA	NA
011	L1	1	73179366	74131366	1	rs1120981	73805179	0.0023442	ENSG00000233973	RP4-598G3.1	NO	intron_variant,non_coding_transcript_variant	MODIFIER	Transcript	ENST00000415686.1	lincRNA	NA	NA	NA
011	L1	1	73179366	74131366	1	rs1120981	73805179	0.0023442	ENSG00000233973	RP4-598G3.1	NO	downstream_gene_variant	MODIFIER	Transcript	ENST00000440762.1	lincRNA	NA	NA	NA
011	L1	1	73179366	74131366	1	rs1120981	73805179	0.0023442	ENSG00000233973	RP4-598G3.1	NO	intron_variant,non_coding_transcript_variant	MODIFIER	Transcript	ENST00000444827.1	lincRNA	NA	NA	NA
011	L1	1	73179366	74131366	1	rs10749819	73794923	0.00234318	ENSG00000233973	RP4-598G3.1	NO	intron_variant,non_coding_transcript_variant	MODIFIER	Transcript	ENST00000415686.1	lincRNA	NA	NA	NA
011	L1	1	73179366	74131366	1	rs10749819	73794923	0.00234318	ENSG00000233973	RP4-598G3.1	NO	intron_variant,non_coding_transcript_variant	MODIFIER	Transcript	ENST00000440762.1	lincRNA	NA	NA	NA
011	L1	1	73179366	74131366	1	rs10749819	73794923	0.00234318	ENSG00000233973	RP4-598G3.1	NO	intron_variant,non_coding_transcript_variant	MODIFIER	Transcript	ENST00000444827.1	lincRNA	NA	NA	NA
012	L1	5	59985980	60854980	1	rs7701440	60620980	0.174395	NA	NA	NO	intergenic_variant	MODIFIER	NA	NA	NA	NA	NA	NA
012	L1	5	59985980	60854980	1	rs4604142	60642595	0.0964175	ENSG00000130449	ZSWIM6	YES	intron_variant	MODIFIER	Transcript	ENST00000252744.5	protein_coding	29316	NA	NA
012	L1	5	59985980	60854980	1	rs6449528	60642347	0.087859	ENSG00000130449	ZSWIM6	YES	intron_variant	MODIFIER	Transcript	ENST00000252744.5	protein_coding	29316	NA	NA
012	L1	5	59985980	60854980	1	rs6449529	60643513	0.087859	ENSG00000130449	ZSWIM6	YES	intron_variant	MODIFIER	Transcript	ENST00000252744.5	protein_coding	29316	NA	NA
012	L1	5	59985980	60854980	1	rs7724551	60649468	0.0800638	ENSG00000130449	ZSWIM6	YES	intron_variant	MODIFIER	Transcript	ENST00000252744.5	protein_coding	29316	NA	NA
012	L1	5	59985980	60854980	1	rs13169711	60660401	0.0658443	ENSG00000130449	ZSWIM6	YES	intron_variant	MODIFIER	Transcript	ENST00000252744.5	protein_coding	29316	NA	NA
012	L1	5	59985980	60854980	1	rs13170135	60660942	0.0658443	ENSG00000130449	ZSWIM6	YES	intron_variant	MODIFIER	Transcript	ENST00000252744.5	protein_coding	29316	NA	NA
012	L1	5	59985980	60854980	1	rs10939902	60727990	0.0658443	ENSG00000130449	ZSWIM6	YES	intron_variant	MODIFIER	Transcript	ENST00000252744.5	protein_coding	29316	NA	NA
012	L1	5	59985980	60854980	1	rs7709645	60731458	0.0658443	ENSG00000130449	ZSWIM6	YES	intron_variant	MODIFIER	Transcript	ENST00000252744.5	protein_coding	29316	NA	NA
012	L1	5	59985980	60854980	1	rs4132385	60614879	0.0541842	NA	NA	NO	intergenic_variant	MODIFIER	NA	NA	NA	NA	NA	NA
012	L1	5	59985980	60854980	1	rs4583848	60601434	0.0335514	NA	NA	NO	intergenic_variant	MODIFIER	NA	NA	NA	NA	NA	NA
012	L1	5	59985980	60854980	1	rs4391122	60598543	0.0252671	NA	NA	NO	regulatory_region_variant	MODIFIER	RegulatoryFeature	ENSR5_BG6GZ	enhancer	NA	NA	NA
012	L1	5	59985980	60854980	1	rs4391122	60598543	0.0252671	NA	NA	NO	intergenic_variant	MODIFIER	NA	NA	NA	NA	NA	NA
012	L1	5	59985980	60854980	1	rs12188627	60720682	0.0172361	ENSG00000130449	ZSWIM6	YES	intron_variant	MODIFIER	Transcript	ENST00000252744.5	protein_coding	29316	NA	NA
012	L1	5	59985980	60854980	1	rs6879809	60826956	0.0122978	ENSG00000130449	ZSWIM6	YES	intron_variant	MODIFIER	Transcript	ENST00000252744.5	protein_coding	29316	NA	NA
012	L1	5	59985980	60854980	1	rs11954859	60624958	0.0121021	ENSG00000130449	ZSWIM6	YES	upstream_gene_variant	MODIFIER	Transcript	ENST00000252744.5	protein_coding	29316	NA	NA
012	L1	5	59985980	60854980	1	rs6898746	60843706	0.0077547	ENSG00000130449	ZSWIM6	YES	downstream_gene_variant	MODIFIER	Transcript	ENST00000252744.5	protein_coding	29316	NA	NA
013	L1	1	30405139	30516739	1	rs56335113	30427639	0.35967	NA	NA	NO	intergenic_variant	MODIFIER	NA	NA	NA	NA	NA	NA
013	L1	1	30405139	30516739	1	rs4949526	30432219	0.170213	NA	NA	NO	intergenic_variant	MODIFIER	NA	NA	NA	NA	NA	NA
013	L1	1	30405139	30516739	1	rs6679167	30433886	0.141579	NA	NA	NO	intergenic_variant	MODIFIER	NA	NA	NA	NA	NA	NA
013	L1	1	30405139	30516739	1	rs2015244	30428943	0.123484	NA	NA	NO	intergenic_variant	MODIFIER	NA	NA	NA	NA	NA	NA
013	L1	1	30405139	30516739	1	rs1009080	30431560	0.0793124	NA	NA	NO	intergenic_variant	MODIFIER	NA	NA	NA	NA	NA	NA
013	L1	1	30405139	30516739	1	rs2008141	30436000	0.0621161	NA	NA	NO	regulatory_region_variant	MODIFIER	RegulatoryFeature	ENSR1_B7XJX	enhancer	NA	NA	NA
013	L1	1	30405139	30516739	1	rs2008141	30436000	0.0621161	NA	NA	NO	intergenic_variant	MODIFIER	NA	NA	NA	NA	NA	NA
013	L1	1	30405139	30516739	1	rs6694545	30437268	0.0322047	NA	NA	NO	intergenic_variant	MODIFIER	NA	NA	NA	NA	NA	NA
014	L1	3	135580405	136760405	1	rs7432375	136288405	0.0907555	ENSG00000118007	STAG1	YES	intron_variant	MODIFIER	Transcript	ENST00000236698.5	protein_coding	11354	NA	NA
014	L1	3	135580405	136760405	1	rs7432375	136288405	0.0907555	ENSG00000118007	STAG1	YES	intron_variant	MODIFIER	Transcript	ENST00000383202.2	protein_coding	11354	NA	NA
014	L1	3	135580405	136760405	1	rs7432375	136288405	0.0907555	ENSG00000118007	STAG1	YES	intron_variant	MODIFIER	Transcript	ENST00000434713.2	protein_coding	11354	NA	NA
014	L1	3	135580405	136760405	1	rs7432375	136288405	0.0907555	ENSG00000118007	STAG1	YES	intron_variant,non_coding_transcript_variant	MODIFIER	Transcript	ENST00000462818.1	retained_intron	11354	NA	NA
014	L1	3	135580405	136760405	1	rs7432375	136288405	0.0907555	ENSG00000118007	STAG1	YES	intron_variant	MODIFIER	Transcript	ENST00000480733.1	protein_coding	11354	NA	NA
014	L1	3	135580405	136760405	1	rs7432375	136288405	0.0907555	ENSG00000118007	STAG1	YES	intron_variant,NMD_transcript_variant	MODIFIER	Transcript	ENST00000483235.1	nonsense_mediated_decay	11354	NA	NA
014	L1	3	135580405	136760405	1	rs7432375	136288405	0.0907555	ENSG00000118007	STAG1	YES	intron_variant,NMD_transcript_variant	MODIFIER	Transcript	ENST00000487065.1	nonsense_mediated_decay	11354	NA	NA
014	L1	3	135580405	136760405	1	rs12163529	136298879	0.0753248	ENSG00000118007	STAG1	YES	intron_variant	MODIFIER	Transcript	ENST00000236698.5	protein_coding	11354	NA	NA
014	L1	3	135580405	136760405	1	rs12163529	136298879	0.0753248	ENSG00000118007	STAG1	YES	intron_variant	MODIFIER	Transcript	ENST00000383202.2	protein_coding	11354	NA	NA
014	L1	3	135580405	136760405	1	rs12163529	136298879	0.0753248	ENSG00000118007	STAG1	YES	intron_variant	MODIFIER	Transcript	ENST00000434713.2	protein_coding	11354	NA	NA
014	L1	3	135580405	136760405	1	rs12163529	136298879	0.0753248	ENSG00000118007	STAG1	YES	intron_variant,non_coding_transcript_variant	MODIFIER	Transcript	ENST00000462818.1	retained_intron	11354	NA	NA
014	L1	3	135580405	136760405	1	rs12163529	136298879	0.0753248	ENSG00000118007	STAG1	YES	intron_variant	MODIFIER	Transcript	ENST00000480733.1	protein_coding	11354	NA	NA
014	L1	3	135580405	136760405	1	rs12163529	136298879	0.0753248	ENSG00000118007	STAG1	YES	intron_variant,NMD_transcript_variant	MODIFIER	Transcript	ENST00000483235.1	nonsense_mediated_decay	11354	NA	NA
014	L1	3	135580405	136760405	1	rs12163529	136298879	0.0753248	ENSG00000118007	STAG1	YES	intron_variant,NMD_transcript_variant	MODIFIER	Transcript	ENST00000487065.1	nonsense_mediated_decay	11354	NA	NA
014	L1	3	135580405	136760405	1	rs7427564	136274435	0.0567927	ENSG00000118007	STAG1	YES	intron_variant	MODIFIER	Transcript	ENST00000236698.5	protein_coding	11354	NA	NA
014	L1	3	135580405	136760405	1	rs7427564	136274435	0.0567927	ENSG00000118007	STAG1	YES	intron_variant	MODIFIER	Transcript	ENST00000383202.2	protein_coding	11354	NA	NA
014	L1	3	135580405	136760405	1	rs7427564	136274435	0.0567927	ENSG00000118007	STAG1	YES	intron_variant	MODIFIER	Transcript	ENST00000434713.2	protein_coding	11354	NA	NA
014	L1	3	135580405	136760405	1	rs7427564	136274435	0.0567927	ENSG00000118007	STAG1	YES	intron_variant,non_coding_transcript_variant	MODIFIER	Transcript	ENST00000462818.1	retained_intron	11354	NA	NA
014	L1	3	135580405	136760405	1	rs7427564	136274435	0.0567927	ENSG00000118007	STAG1	YES	intron_variant	MODIFIER	Transcript	ENST00000480733.1	protein_coding	11354	NA	NA
014	L1	3	135580405	136760405	1	rs7427564	136274435	0.0567927	ENSG00000118007	STAG1	YES	intron_variant,NMD_transcript_variant	MODIFIER	Transcript	ENST00000483235.1	nonsense_mediated_decay	11354	NA	NA
014	L1	3	135580405	136760405	1	rs7427564	136274435	0.0567927	ENSG00000118007	STAG1	YES	intron_variant,NMD_transcript_variant	MODIFIER	Transcript	ENST00000487065.1	nonsense_mediated_decay	11354	NA	NA
014	L1	3	135580405	136760405	1	rs10935185	136290529	0.0567802	ENSG00000118007	STAG1	YES	intron_variant	MODIFIER	Transcript	ENST00000236698.5	protein_coding	11354	NA	NA
014	L1	3	135580405	136760405	1	rs10935185	136290529	0.0567802	ENSG00000118007	STAG1	YES	intron_variant	MODIFIER	Transcript	ENST00000383202.2	protein_coding	11354	NA	NA
014	L1	3	135580405	136760405	1	rs10935185	136290529	0.0567802	ENSG00000118007	STAG1	YES	intron_variant	MODIFIER	Transcript	ENST00000434713.2	protein_coding	11354	NA	NA
014	L1	3	135580405	136760405	1	rs10935185	136290529	0.0567802	ENSG00000118007	STAG1	YES	intron_variant,non_coding_transcript_variant	MODIFIER	Transcript	ENST00000462818.1	retained_intron	11354	NA	NA
014	L1	3	135580405	136760405	1	rs10935185	136290529	0.0567802	ENSG00000118007	STAG1	YES	intron_variant	MODIFIER	Transcript	ENST00000480733.1	protein_coding	11354	NA	NA
014	L1	3	135580405	136760405	1	rs10935185	136290529	0.0567802	ENSG00000118007	STAG1	YES	intron_variant,NMD_transcript_variant	MODIFIER	Transcript	ENST00000483235.1	nonsense_mediated_decay	11354	NA	NA
014	L1	3	135580405	136760405	1	rs10935185	136290529	0.0567802	ENSG00000118007	STAG1	YES	intron_variant,NMD_transcript_variant	MODIFIER	Transcript	ENST00000487065.1	nonsense_mediated_decay	11354	NA	NA
014	L1	3	135580405	136760405	1	rs7634476	136398387	0.0516908	ENSG00000118007	STAG1	YES	intron_variant	MODIFIER	Transcript	ENST00000236698.5	protein_coding	11354	NA	NA
014	L1	3	135580405	136760405	1	rs7634476	136398387	0.0516908	ENSG00000118007	STAG1	YES	intron_variant	MODIFIER	Transcript	ENST00000383202.2	protein_coding	11354	NA	NA
014	L1	3	135580405	136760405	1	rs7634476	136398387	0.0516908	ENSG00000118007	STAG1	YES	intron_variant	MODIFIER	Transcript	ENST00000434713.2	protein_coding	11354	NA	NA
014	L1	3	135580405	136760405	1	rs7634476	136398387	0.0516908	ENSG00000118007	STAG1	YES	intron_variant	MODIFIER	Transcript	ENST00000480733.1	protein_coding	11354	NA	NA
014	L1	3	135580405	136760405	1	rs7634476	136398387	0.0516908	ENSG00000118007	STAG1	YES	intron_variant,NMD_transcript_variant	MODIFIER	Transcript	ENST00000483235.1	nonsense_mediated_decay	11354	NA	NA
014	L1	3	135580405	136760405	1	rs7634476	136398387	0.0516908	ENSG00000118007	STAG1	YES	intron_variant,NMD_transcript_variant	MODIFIER	Transcript	ENST00000487065.1	nonsense_mediated_decay	11354	NA	NA
014	L1	3	135580405	136760405	1	rs10935184	136153468	0.0446019	ENSG00000118007	STAG1	YES	intron_variant	MODIFIER	Transcript	ENST00000236698.5	protein_coding	11354	NA	NA
014	L1	3	135580405	136760405	1	rs10935184	136153468	0.0446019	ENSG00000118007	STAG1	YES	intron_variant	MODIFIER	Transcript	ENST00000383202.2	protein_coding	11354	NA	NA
014	L1	3	135580405	136760405	1	rs10935184	136153468	0.0446019	ENSG00000118007	STAG1	YES	intron_variant	MODIFIER	Transcript	ENST00000434713.2	protein_coding	11354	NA	NA
014	L1	3	135580405	136760405	1	rs10935184	136153468	0.0446019	ENSG00000118007	STAG1	YES	intron_variant,NMD_transcript_variant	MODIFIER	Transcript	ENST00000483235.1	nonsense_mediated_decay	11354	NA	NA
014	L1	3	135580405	136760405	1	rs10935184	136153468	0.0446019	ENSG00000118007	STAG1	YES	intron_variant,NMD_transcript_variant	MODIFIER	Transcript	ENST00000487065.1	nonsense_mediated_decay	11354	NA	NA
014	L1	3	135580405	136760405	1	rs10935184	136153468	0.0446019	ENSG00000118007	STAG1	YES	intron_variant	MODIFIER	Transcript	ENST00000492318.1	protein_coding	11354	NA	NA
014	L1	3	135580405	136760405	1	rs10935184	136153468	0.0446019	ENSG00000118007	STAG1	YES	intron_variant	MODIFIER	Transcript	ENST00000536929.1	protein_coding	11354	NA	NA
014	L1	3	135580405	136760405	1	rs7618871	136400420	0.0433288	ENSG00000118007	STAG1	YES	intron_variant	MODIFIER	Transcript	ENST00000236698.5	protein_coding	11354	NA	NA
014	L1	3	135580405	136760405	1	rs7618871	136400420	0.0433288	ENSG00000118007	STAG1	YES	intron_variant	MODIFIER	Transcript	ENST00000383202.2	protein_coding	11354	NA	NA
014	L1	3	135580405	136760405	1	rs7618871	136400420	0.0433288	ENSG00000118007	STAG1	YES	intron_variant	MODIFIER	Transcript	ENST00000434713.2	protein_coding	11354	NA	NA
014	L1	3	135580405	136760405	1	rs7618871	136400420	0.0433288	ENSG00000118007	STAG1	YES	intron_variant	MODIFIER	Transcript	ENST00000480733.1	protein_coding	11354	NA	NA
014	L1	3	135580405	136760405	1	rs7618871	136400420	0.0433288	ENSG00000118007	STAG1	YES	intron_variant,NMD_transcript_variant	MODIFIER	Transcript	ENST00000483235.1	nonsense_mediated_decay	11354	NA	NA
014	L1	3	135580405	136760405	1	rs7618871	136400420	0.0433288	ENSG00000118007	STAG1	YES	intron_variant,NMD_transcript_variant	MODIFIER	Transcript	ENST00000487065.1	nonsense_mediated_decay	11354	NA	NA
014	L1	3	135580405	136760405	1	rs4630889	136278251	0.0431883	ENSG00000118007	STAG1	YES	intron_variant	MODIFIER	Transcript	ENST00000236698.5	protein_coding	11354	NA	NA
014	L1	3	135580405	136760405	1	rs4630889	136278251	0.0431883	ENSG00000118007	STAG1	YES	intron_variant	MODIFIER	Transcript	ENST00000383202.2	protein_coding	11354	NA	NA
014	L1	3	135580405	136760405	1	rs4630889	136278251	0.0431883	ENSG00000118007	STAG1	YES	intron_variant	MODIFIER	Transcript	ENST00000434713.2	protein_coding	11354	NA	NA
014	L1	3	135580405	136760405	1	rs4630889	136278251	0.0431883	ENSG00000118007	STAG1	YES	intron_variant,non_coding_transcript_variant	MODIFIER	Transcript	ENST00000462818.1	retained_intron	11354	NA	NA
014	L1	3	135580405	136760405	1	rs4630889	136278251	0.0431883	ENSG00000118007	STAG1	YES	intron_variant	MODIFIER	Transcript	ENST00000480733.1	protein_coding	11354	NA	NA
014	L1	3	135580405	136760405	1	rs4630889	136278251	0.0431883	ENSG00000118007	STAG1	YES	intron_variant,NMD_transcript_variant	MODIFIER	Transcript	ENST00000483235.1	nonsense_mediated_decay	11354	NA	NA
014	L1	3	135580405	136760405	1	rs4630889	136278251	0.0431883	ENSG00000118007	STAG1	YES	intron_variant,NMD_transcript_variant	MODIFIER	Transcript	ENST00000487065.1	nonsense_mediated_decay	11354	NA	NA
014	L1	3	135580405	136760405	1	rs10935186	136346206	0.0429346	ENSG00000118007	STAG1	YES	intron_variant	MODIFIER	Transcript	ENST00000236698.5	protein_coding	11354	NA	NA
014	L1	3	135580405	136760405	1	rs10935186	136346206	0.0429346	ENSG00000118007	STAG1	YES	intron_variant	MODIFIER	Transcript	ENST00000383202.2	protein_coding	11354	NA	NA
014	L1	3	135580405	136760405	1	rs10935186	136346206	0.0429346	ENSG00000118007	STAG1	YES	intron_variant	MODIFIER	Transcript	ENST00000434713.2	protein_coding	11354	NA	NA
014	L1	3	135580405	136760405	1	rs10935186	136346206	0.0429346	ENSG00000118007	STAG1	YES	intron_variant	MODIFIER	Transcript	ENST00000480733.1	protein_coding	11354	NA	NA
014	L1	3	135580405	136760405	1	rs10935186	136346206	0.0429346	ENSG00000118007	STAG1	YES	intron_variant,NMD_transcript_variant	MODIFIER	Transcript	ENST00000483235.1	nonsense_mediated_decay	11354	NA	NA
014	L1	3	135580405	136760405	1	rs10935186	136346206	0.0429346	ENSG00000118007	STAG1	YES	intron_variant,NMD_transcript_variant	MODIFIER	Transcript	ENST00000487065.1	nonsense_mediated_decay	11354	NA	NA
014	L1	3	135580405	136760405	1	rs940174	136309710	0.0428395	ENSG00000118007	STAG1	YES	intron_variant	MODIFIER	Transcript	ENST00000236698.5	protein_coding	11354	NA	NA
014	L1	3	135580405	136760405	1	rs940174	136309710	0.0428395	ENSG00000118007	STAG1	YES	intron_variant	MODIFIER	Transcript	ENST00000383202.2	protein_coding	11354	NA	NA
014	L1	3	135580405	136760405	1	rs940174	136309710	0.0428395	ENSG00000118007	STAG1	YES	intron_variant	MODIFIER	Transcript	ENST00000434713.2	protein_coding	11354	NA	NA
014	L1	3	135580405	136760405	1	rs940174	136309710	0.0428395	ENSG00000118007	STAG1	YES	intron_variant,non_coding_transcript_variant	MODIFIER	Transcript	ENST00000462818.1	retained_intron	11354	NA	NA
014	L1	3	135580405	136760405	1	rs940174	136309710	0.0428395	ENSG00000118007	STAG1	YES	intron_variant	MODIFIER	Transcript	ENST00000480733.1	protein_coding	11354	NA	NA
014	L1	3	135580405	136760405	1	rs940174	136309710	0.0428395	ENSG00000118007	STAG1	YES	intron_variant,NMD_transcript_variant	MODIFIER	Transcript	ENST00000483235.1	nonsense_mediated_decay	11354	NA	NA
014	L1	3	135580405	136760405	1	rs940174	136309710	0.0428395	ENSG00000118007	STAG1	YES	intron_variant,NMD_transcript_variant	MODIFIER	Transcript	ENST00000487065.1	nonsense_mediated_decay	11354	NA	NA
014	L1	3	135580405	136760405	1	rs66691851	136154828	0.0424472	ENSG00000118007	STAG1	YES	intron_variant	MODIFIER	Transcript	ENST00000236698.5	protein_coding	11354	NA	NA
014	L1	3	135580405	136760405	1	rs66691851	136154828	0.0424472	ENSG00000118007	STAG1	YES	intron_variant	MODIFIER	Transcript	ENST00000383202.2	protein_coding	11354	NA	NA
014	L1	3	135580405	136760405	1	rs66691851	136154828	0.0424472	ENSG00000118007	STAG1	YES	intron_variant	MODIFIER	Transcript	ENST00000434713.2	protein_coding	11354	NA	NA
014	L1	3	135580405	136760405	1	rs66691851	136154828	0.0424472	ENSG00000118007	STAG1	YES	intron_variant,NMD_transcript_variant	MODIFIER	Transcript	ENST00000483235.1	nonsense_mediated_decay	11354	NA	NA
014	L1	3	135580405	136760405	1	rs66691851	136154828	0.0424472	ENSG00000118007	STAG1	YES	intron_variant,NMD_transcript_variant	MODIFIER	Transcript	ENST00000487065.1	nonsense_mediated_decay	11354	NA	NA
014	L1	3	135580405	136760405	1	rs66691851	136154828	0.0424472	ENSG00000118007	STAG1	YES	intron_variant	MODIFIER	Transcript	ENST00000492318.1	protein_coding	11354	NA	NA
014	L1	3	135580405	136760405	1	rs66691851	136154828	0.0424472	ENSG00000118007	STAG1	YES	intron_variant	MODIFIER	Transcript	ENST00000536929.1	protein_coding	11354	NA	NA
014	L1	3	135580405	136760405	1	rs55970317	136353193	0.0324354	ENSG00000118007	STAG1	YES	intron_variant	MODIFIER	Transcript	ENST00000236698.5	protein_coding	11354	NA	NA
014	L1	3	135580405	136760405	1	rs55970317	136353193	0.0324354	ENSG00000118007	STAG1	YES	intron_variant	MODIFIER	Transcript	ENST00000383202.2	protein_coding	11354	NA	NA
014	L1	3	135580405	136760405	1	rs55970317	136353193	0.0324354	ENSG00000118007	STAG1	YES	intron_variant	MODIFIER	Transcript	ENST00000434713.2	protein_coding	11354	NA	NA
014	L1	3	135580405	136760405	1	rs55970317	136353193	0.0324354	ENSG00000118007	STAG1	YES	intron_variant	MODIFIER	Transcript	ENST00000480733.1	protein_coding	11354	NA	NA
014	L1	3	135580405	136760405	1	rs55970317	136353193	0.0324354	ENSG00000118007	STAG1	YES	intron_variant,NMD_transcript_variant	MODIFIER	Transcript	ENST00000483235.1	nonsense_mediated_decay	11354	NA	NA
014	L1	3	135580405	136760405	1	rs55970317	136353193	0.0324354	ENSG00000118007	STAG1	YES	intron_variant,NMD_transcript_variant	MODIFIER	Transcript	ENST00000487065.1	nonsense_mediated_decay	11354	NA	NA
014	L1	3	135580405	136760405	1	rs6808312	136371504	0.0270691	ENSG00000118007	STAG1	YES	intron_variant	MODIFIER	Transcript	ENST00000236698.5	protein_coding	11354	NA	NA
014	L1	3	135580405	136760405	1	rs6808312	136371504	0.0270691	ENSG00000118007	STAG1	YES	intron_variant	MODIFIER	Transcript	ENST00000383202.2	protein_coding	11354	NA	NA
014	L1	3	135580405	136760405	1	rs6808312	136371504	0.0270691	ENSG00000118007	STAG1	YES	intron_variant	MODIFIER	Transcript	ENST00000434713.2	protein_coding	11354	NA	NA
014	L1	3	135580405	136760405	1	rs6808312	136371504	0.0270691	ENSG00000118007	STAG1	YES	intron_variant	MODIFIER	Transcript	ENST00000480733.1	protein_coding	11354	NA	NA
014	L1	3	135580405	136760405	1	rs6808312	136371504	0.0270691	ENSG00000118007	STAG1	YES	intron_variant,NMD_transcript_variant	MODIFIER	Transcript	ENST00000483235.1	nonsense_mediated_decay	11354	NA	NA
014	L1	3	135580405	136760405	1	rs6808312	136371504	0.0270691	ENSG00000118007	STAG1	YES	intron_variant,NMD_transcript_variant	MODIFIER	Transcript	ENST00000487065.1	nonsense_mediated_decay	11354	NA	NA
014	L1	3	135580405	136760405	1	rs711975	136235908	0.0221439	ENSG00000118007	STAG1	YES	intron_variant	MODIFIER	Transcript	ENST00000236698.5	protein_coding	11354	NA	NA
014	L1	3	135580405	136760405	1	rs711975	136235908	0.0221439	ENSG00000118007	STAG1	YES	intron_variant	MODIFIER	Transcript	ENST00000383202.2	protein_coding	11354	NA	NA
014	L1	3	135580405	136760405	1	rs711975	136235908	0.0221439	ENSG00000118007	STAG1	YES	intron_variant	MODIFIER	Transcript	ENST00000434713.2	protein_coding	11354	NA	NA
014	L1	3	135580405	136760405	1	rs711975	136235908	0.0221439	ENSG00000118007	STAG1	YES	intron_variant,non_coding_transcript_variant	MODIFIER	Transcript	ENST00000462818.1	retained_intron	11354	NA	NA
014	L1	3	135580405	136760405	1	rs711975	136235908	0.0221439	ENSG00000118007	STAG1	YES	downstream_gene_variant	MODIFIER	Transcript	ENST00000480733.1	protein_coding	11354	NA	NA
014	L1	3	135580405	136760405	1	rs711975	136235908	0.0221439	ENSG00000118007	STAG1	YES	intron_variant,NMD_transcript_variant	MODIFIER	Transcript	ENST00000483235.1	nonsense_mediated_decay	11354	NA	NA
014	L1	3	135580405	136760405	1	rs711975	136235908	0.0221439	ENSG00000118007	STAG1	YES	intron_variant,NMD_transcript_variant	MODIFIER	Transcript	ENST00000487065.1	nonsense_mediated_decay	11354	NA	NA
014	L1	3	135580405	136760405	1	rs6439649	136371691	0.0205981	ENSG00000118007	STAG1	YES	intron_variant	MODIFIER	Transcript	ENST00000236698.5	protein_coding	11354	NA	NA
014	L1	3	135580405	136760405	1	rs6439649	136371691	0.0205981	ENSG00000118007	STAG1	YES	intron_variant	MODIFIER	Transcript	ENST00000383202.2	protein_coding	11354	NA	NA
014	L1	3	135580405	136760405	1	rs6439649	136371691	0.0205981	ENSG00000118007	STAG1	YES	intron_variant	MODIFIER	Transcript	ENST00000434713.2	protein_coding	11354	NA	NA
014	L1	3	135580405	136760405	1	rs6439649	136371691	0.0205981	ENSG00000118007	STAG1	YES	intron_variant	MODIFIER	Transcript	ENST00000480733.1	protein_coding	11354	NA	NA
014	L1	3	135580405	136760405	1	rs6439649	136371691	0.0205981	ENSG00000118007	STAG1	YES	intron_variant,NMD_transcript_variant	MODIFIER	Transcript	ENST00000483235.1	nonsense_mediated_decay	11354	NA	NA
014	L1	3	135580405	136760405	1	rs6439649	136371691	0.0205981	ENSG00000118007	STAG1	YES	intron_variant,NMD_transcript_variant	MODIFIER	Transcript	ENST00000487065.1	nonsense_mediated_decay	11354	NA	NA
014	L1	3	135580405	136760405	1	rs556788	136027549	0.0130648	ENSG00000114054	PCCB	YES	intron_variant	MODIFIER	Transcript	ENST00000251654.4	protein_coding	8654	NA	NA
014	L1	3	135580405	136760405	1	rs556788	136027549	0.0130648	ENSG00000114054	PCCB	YES	intron_variant	MODIFIER	Transcript	ENST00000462637.1	protein_coding	8654	NA	NA
014	L1	3	135580405	136760405	1	rs556788	136027549	0.0130648	ENSG00000114054	PCCB	YES	intron_variant	MODIFIER	Transcript	ENST00000466072.1	protein_coding	8654	NA	NA
014	L1	3	135580405	136760405	1	rs556788	136027549	0.0130648	ENSG00000114054	PCCB	YES	intron_variant	MODIFIER	Transcript	ENST00000468777.1	protein_coding	8654	NA	NA
014	L1	3	135580405	136760405	1	rs556788	136027549	0.0130648	ENSG00000114054	PCCB	YES	intron_variant	MODIFIER	Transcript	ENST00000469217.1	protein_coding	8654	NA	NA
014	L1	3	135580405	136760405	1	rs556788	136027549	0.0130648	ENSG00000114054	PCCB	YES	intron_variant	MODIFIER	Transcript	ENST00000471595.1	protein_coding	8654	NA	NA
014	L1	3	135580405	136760405	1	rs556788	136027549	0.0130648	ENSG00000114054	PCCB	YES	intron_variant,non_coding_transcript_variant	MODIFIER	Transcript	ENST00000473073.1	retained_intron	8654	NA	NA
014	L1	3	135580405	136760405	1	rs556788	136027549	0.0130648	ENSG00000114054	PCCB	YES	intron_variant,non_coding_transcript_variant	MODIFIER	Transcript	ENST00000474833.1	processed_transcript	8654	NA	NA
014	L1	3	135580405	136760405	1	rs556788	136027549	0.0130648	ENSG00000114054	PCCB	YES	intron_variant,non_coding_transcript_variant	MODIFIER	Transcript	ENST00000475214.1	retained_intron	8654	NA	NA
014	L1	3	135580405	136760405	1	rs556788	136027549	0.0130648	ENSG00000114054	PCCB	YES	intron_variant	MODIFIER	Transcript	ENST00000478469.1	protein_coding	8654	NA	NA
014	L1	3	135580405	136760405	1	rs556788	136027549	0.0130648	ENSG00000114054	PCCB	YES	intron_variant	MODIFIER	Transcript	ENST00000482086.1	protein_coding	8654	NA	NA
014	L1	3	135580405	136760405	1	rs556788	136027549	0.0130648	ENSG00000114054	PCCB	YES	intron_variant	MODIFIER	Transcript	ENST00000483687.1	protein_coding	8654	NA	NA
014	L1	3	135580405	136760405	1	rs556788	136027549	0.0130648	ENSG00000114054	PCCB	YES	intron_variant,NMD_transcript_variant	MODIFIER	Transcript	ENST00000484181.1	nonsense_mediated_decay	8654	NA	NA
014	L1	3	135580405	136760405	1	rs556788	136027549	0.0130648	ENSG00000114054	PCCB	YES	intron_variant	MODIFIER	Transcript	ENST00000490504.1	protein_coding	8654	NA	NA
014	L1	3	135580405	136760405	1	rs527888	136031358	0.013037	ENSG00000114054	PCCB	YES	intron_variant	MODIFIER	Transcript	ENST00000251654.4	protein_coding	8654	NA	NA
014	L1	3	135580405	136760405	1	rs527888	136031358	0.013037	ENSG00000114054	PCCB	YES	intron_variant	MODIFIER	Transcript	ENST00000462637.1	protein_coding	8654	NA	NA
014	L1	3	135580405	136760405	1	rs527888	136031358	0.013037	ENSG00000114054	PCCB	YES	intron_variant	MODIFIER	Transcript	ENST00000466072.1	protein_coding	8654	NA	NA
014	L1	3	135580405	136760405	1	rs527888	136031358	0.013037	ENSG00000114054	PCCB	YES	intron_variant	MODIFIER	Transcript	ENST00000468777.1	protein_coding	8654	NA	NA
014	L1	3	135580405	136760405	1	rs527888	136031358	0.013037	ENSG00000114054	PCCB	YES	intron_variant	MODIFIER	Transcript	ENST00000469217.1	protein_coding	8654	NA	NA
014	L1	3	135580405	136760405	1	rs527888	136031358	0.013037	ENSG00000114054	PCCB	YES	intron_variant	MODIFIER	Transcript	ENST00000471595.1	protein_coding	8654	NA	NA
014	L1	3	135580405	136760405	1	rs527888	136031358	0.013037	ENSG00000114054	PCCB	YES	intron_variant,non_coding_transcript_variant	MODIFIER	Transcript	ENST00000473073.1	retained_intron	8654	NA	NA
014	L1	3	135580405	136760405	1	rs527888	136031358	0.013037	ENSG00000114054	PCCB	YES	intron_variant,non_coding_transcript_variant	MODIFIER	Transcript	ENST00000474833.1	processed_transcript	8654	NA	NA
014	L1	3	135580405	136760405	1	rs527888	136031358	0.013037	ENSG00000114054	PCCB	YES	intron_variant,non_coding_transcript_variant	MODIFIER	Transcript	ENST00000475214.1	retained_intron	8654	NA	NA
014	L1	3	135580405	136760405	1	rs527888	136031358	0.013037	ENSG00000114054	PCCB	YES	intron_variant	MODIFIER	Transcript	ENST00000478469.1	protein_coding	8654	NA	NA
014	L1	3	135580405	136760405	1	rs527888	136031358	0.013037	ENSG00000114054	PCCB	YES	intron_variant	MODIFIER	Transcript	ENST00000482086.1	protein_coding	8654	NA	NA
014	L1	3	135580405	136760405	1	rs527888	136031358	0.013037	ENSG00000114054	PCCB	YES	intron_variant	MODIFIER	Transcript	ENST00000483687.1	protein_coding	8654	NA	NA
014	L1	3	135580405	136760405	1	rs527888	136031358	0.013037	ENSG00000114054	PCCB	YES	intron_variant,NMD_transcript_variant	MODIFIER	Transcript	ENST00000484181.1	nonsense_mediated_decay	8654	NA	NA
014	L1	3	135580405	136760405	1	rs527888	136031358	0.013037	ENSG00000114054	PCCB	YES	intron_variant	MODIFIER	Transcript	ENST00000490504.1	protein_coding	8654	NA	NA
014	L1	3	135580405	136760405	1	rs2688601	136252601	0.012039	ENSG00000118007	STAG1	YES	intron_variant	MODIFIER	Transcript	ENST00000236698.5	protein_coding	11354	NA	NA
014	L1	3	135580405	136760405	1	rs2688601	136252601	0.012039	ENSG00000118007	STAG1	YES	intron_variant	MODIFIER	Transcript	ENST00000383202.2	protein_coding	11354	NA	NA
014	L1	3	135580405	136760405	1	rs2688601	136252601	0.012039	ENSG00000118007	STAG1	YES	intron_variant	MODIFIER	Transcript	ENST00000434713.2	protein_coding	11354	NA	NA
014	L1	3	135580405	136760405	1	rs2688601	136252601	0.012039	ENSG00000118007	STAG1	YES	intron_variant,non_coding_transcript_variant	MODIFIER	Transcript	ENST00000462818.1	retained_intron	11354	NA	NA
014	L1	3	135580405	136760405	1	rs2688601	136252601	0.012039	ENSG00000118007	STAG1	YES	intron_variant	MODIFIER	Transcript	ENST00000480733.1	protein_coding	11354	NA	NA
014	L1	3	135580405	136760405	1	rs2688601	136252601	0.012039	ENSG00000118007	STAG1	YES	intron_variant,NMD_transcript_variant	MODIFIER	Transcript	ENST00000483235.1	nonsense_mediated_decay	11354	NA	NA
014	L1	3	135580405	136760405	1	rs2688601	136252601	0.012039	ENSG00000118007	STAG1	YES	intron_variant,NMD_transcript_variant	MODIFIER	Transcript	ENST00000487065.1	nonsense_mediated_decay	11354	NA	NA
014	L1	3	135580405	136760405	1	rs696520	136056861	0.011964	ENSG00000118007	STAG1	YES	3_prime_UTR_variant	MODIFIER	Transcript	ENST00000236698.5	protein_coding	11354	NA	NA
014	L1	3	135580405	136760405	1	rs696520	136056861	0.011964	ENSG00000118007	STAG1	YES	3_prime_UTR_variant	MODIFIER	Transcript	ENST00000383202.2	protein_coding	11354	NA	NA
014	L1	3	135580405	136760405	1	rs696520	136056861	0.011964	ENSG00000118007	STAG1	YES	3_prime_UTR_variant	MODIFIER	Transcript	ENST00000434713.2	protein_coding	11354	NA	NA
014	L1	3	135580405	136760405	1	rs696520	136056861	0.011964	ENSG00000118007	STAG1	YES	3_prime_UTR_variant,NMD_transcript_variant	MODIFIER	Transcript	ENST00000483235.1	nonsense_mediated_decay	11354	NA	NA
014	L1	3	135580405	136760405	1	rs696520	136056861	0.011964	ENSG00000118007	STAG1	YES	3_prime_UTR_variant	MODIFIER	Transcript	ENST00000536929.1	protein_coding	11354	NA	NA
014	L1	3	135580405	136760405	1	rs696520	136056861	0.011964	ENSG00000114054	PCCB	YES	downstream_gene_variant	MODIFIER	Transcript	ENST00000471595.1	protein_coding	8654	NA	NA
014	L1	3	135580405	136760405	1	rs696520	136056861	0.011964	ENSG00000114054	PCCB	YES	downstream_gene_variant	MODIFIER	Transcript	ENST00000478469.1	protein_coding	8654	NA	NA
014	L1	3	135580405	136760405	1	rs570621	136000743	0.0108465	ENSG00000114054	PCCB	YES	intron_variant	MODIFIER	Transcript	ENST00000251654.4	protein_coding	8654	NA	NA
014	L1	3	135580405	136760405	1	rs570621	136000743	0.0108465	ENSG00000114054	PCCB	YES	intron_variant	MODIFIER	Transcript	ENST00000459873.1	protein_coding	8654	NA	NA
014	L1	3	135580405	136760405	1	rs570621	136000743	0.0108465	ENSG00000114054	PCCB	YES	intron_variant	MODIFIER	Transcript	ENST00000462542.1	protein_coding	8654	NA	NA
014	L1	3	135580405	136760405	1	rs570621	136000743	0.0108465	ENSG00000114054	PCCB	YES	intron_variant	MODIFIER	Transcript	ENST00000462637.1	protein_coding	8654	NA	NA
014	L1	3	135580405	136760405	1	rs570621	136000743	0.0108465	ENSG00000114054	PCCB	YES	intron_variant,non_coding_transcript_variant	MODIFIER	Transcript	ENST00000465176.1	processed_transcript	8654	NA	NA
014	L1	3	135580405	136760405	1	rs570621	136000743	0.0108465	ENSG00000114054	PCCB	YES	intron_variant	MODIFIER	Transcript	ENST00000466072.1	protein_coding	8654	NA	NA
014	L1	3	135580405	136760405	1	rs570621	136000743	0.0108465	ENSG00000114054	PCCB	YES	intron_variant	MODIFIER	Transcript	ENST00000468777.1	protein_coding	8654	NA	NA
014	L1	3	135580405	136760405	1	rs570621	136000743	0.0108465	ENSG00000114054	PCCB	YES	intron_variant	MODIFIER	Transcript	ENST00000469217.1	protein_coding	8654	NA	NA
014	L1	3	135580405	136760405	1	rs570621	136000743	0.0108465	ENSG00000114054	PCCB	YES	intron_variant	MODIFIER	Transcript	ENST00000471595.1	protein_coding	8654	NA	NA
014	L1	3	135580405	136760405	1	rs570621	136000743	0.0108465	ENSG00000114054	PCCB	YES	intron_variant,non_coding_transcript_variant	MODIFIER	Transcript	ENST00000473073.1	retained_intron	8654	NA	NA
014	L1	3	135580405	136760405	1	rs570621	136000743	0.0108465	ENSG00000114054	PCCB	YES	intron_variant,non_coding_transcript_variant	MODIFIER	Transcript	ENST00000474833.1	processed_transcript	8654	NA	NA
014	L1	3	135580405	136760405	1	rs570621	136000743	0.0108465	ENSG00000114054	PCCB	YES	intron_variant,non_coding_transcript_variant	MODIFIER	Transcript	ENST00000475214.1	retained_intron	8654	NA	NA
014	L1	3	135580405	136760405	1	rs570621	136000743	0.0108465	ENSG00000114054	PCCB	YES	intron_variant	MODIFIER	Transcript	ENST00000478469.1	protein_coding	8654	NA	NA
014	L1	3	135580405	136760405	1	rs570621	136000743	0.0108465	ENSG00000114054	PCCB	YES	intron_variant	MODIFIER	Transcript	ENST00000482086.1	protein_coding	8654	NA	NA
014	L1	3	135580405	136760405	1	rs570621	136000743	0.0108465	ENSG00000114054	PCCB	YES	intron_variant	MODIFIER	Transcript	ENST00000483687.1	protein_coding	8654	NA	NA
014	L1	3	135580405	136760405	1	rs570621	136000743	0.0108465	ENSG00000114054	PCCB	YES	intron_variant,NMD_transcript_variant	MODIFIER	Transcript	ENST00000484181.1	nonsense_mediated_decay	8654	NA	NA
014	L1	3	135580405	136760405	1	rs570621	136000743	0.0108465	ENSG00000114054	PCCB	YES	intron_variant	MODIFIER	Transcript	ENST00000490504.1	protein_coding	8654	NA	NA
014	L1	3	135580405	136760405	1	rs9714347	136188837	0.0100025	ENSG00000118007	STAG1	YES	intron_variant	MODIFIER	Transcript	ENST00000236698.5	protein_coding	11354	NA	NA
014	L1	3	135580405	136760405	1	rs9714347	136188837	0.0100025	ENSG00000118007	STAG1	YES	intron_variant	MODIFIER	Transcript	ENST00000383202.2	protein_coding	11354	NA	NA
014	L1	3	135580405	136760405	1	rs9714347	136188837	0.0100025	ENSG00000118007	STAG1	YES	intron_variant	MODIFIER	Transcript	ENST00000434713.2	protein_coding	11354	NA	NA
014	L1	3	135580405	136760405	1	rs9714347	136188837	0.0100025	ENSG00000118007	STAG1	YES	intron_variant,NMD_transcript_variant	MODIFIER	Transcript	ENST00000483235.1	nonsense_mediated_decay	11354	NA	NA
014	L1	3	135580405	136760405	1	rs9714347	136188837	0.0100025	ENSG00000118007	STAG1	YES	intron_variant,NMD_transcript_variant	MODIFIER	Transcript	ENST00000487065.1	nonsense_mediated_decay	11354	NA	NA
014	L1	3	135580405	136760405	1	rs9714347	136188837	0.0100025	ENSG00000118007	STAG1	YES	intron_variant	MODIFIER	Transcript	ENST00000492318.1	protein_coding	11354	NA	NA
014	L1	3	135580405	136760405	1	rs9714347	136188837	0.0100025	ENSG00000118007	STAG1	YES	intron_variant	MODIFIER	Transcript	ENST00000536929.1	protein_coding	11354	NA	NA
014	L1	3	135580405	136760405	1	rs684195	135993599	0.00989602	ENSG00000114054	PCCB	YES	intron_variant	MODIFIER	Transcript	ENST00000251654.4	protein_coding	8654	NA	NA
014	L1	3	135580405	136760405	1	rs684195	135993599	0.00989602	ENSG00000114054	PCCB	YES	intron_variant	MODIFIER	Transcript	ENST00000459873.1	protein_coding	8654	NA	NA
014	L1	3	135580405	136760405	1	rs684195	135993599	0.00989602	ENSG00000114054	PCCB	YES	intron_variant	MODIFIER	Transcript	ENST00000462542.1	protein_coding	8654	NA	NA
014	L1	3	135580405	136760405	1	rs684195	135993599	0.00989602	ENSG00000114054	PCCB	YES	intron_variant	MODIFIER	Transcript	ENST00000462637.1	protein_coding	8654	NA	NA
014	L1	3	135580405	136760405	1	rs684195	135993599	0.00989602	ENSG00000114054	PCCB	YES	intron_variant,non_coding_transcript_variant	MODIFIER	Transcript	ENST00000465176.1	processed_transcript	8654	NA	NA
014	L1	3	135580405	136760405	1	rs684195	135993599	0.00989602	ENSG00000114054	PCCB	YES	intron_variant	MODIFIER	Transcript	ENST00000466072.1	protein_coding	8654	NA	NA
014	L1	3	135580405	136760405	1	rs684195	135993599	0.00989602	ENSG00000114054	PCCB	YES	intron_variant	MODIFIER	Transcript	ENST00000468777.1	protein_coding	8654	NA	NA
014	L1	3	135580405	136760405	1	rs684195	135993599	0.00989602	ENSG00000114054	PCCB	YES	intron_variant	MODIFIER	Transcript	ENST00000469217.1	protein_coding	8654	NA	NA
014	L1	3	135580405	136760405	1	rs684195	135993599	0.00989602	ENSG00000114054	PCCB	YES	intron_variant	MODIFIER	Transcript	ENST00000471595.1	protein_coding	8654	NA	NA
014	L1	3	135580405	136760405	1	rs684195	135993599	0.00989602	ENSG00000114054	PCCB	YES	intron_variant,non_coding_transcript_variant	MODIFIER	Transcript	ENST00000473073.1	retained_intron	8654	NA	NA
014	L1	3	135580405	136760405	1	rs684195	135993599	0.00989602	ENSG00000114054	PCCB	YES	intron_variant,non_coding_transcript_variant	MODIFIER	Transcript	ENST00000474833.1	processed_transcript	8654	NA	NA
014	L1	3	135580405	136760405	1	rs684195	135993599	0.00989602	ENSG00000114054	PCCB	YES	intron_variant,non_coding_transcript_variant	MODIFIER	Transcript	ENST00000475214.1	retained_intron	8654	NA	NA
014	L1	3	135580405	136760405	1	rs684195	135993599	0.00989602	ENSG00000114054	PCCB	YES	intron_variant	MODIFIER	Transcript	ENST00000478469.1	protein_coding	8654	NA	NA
014	L1	3	135580405	136760405	1	rs684195	135993599	0.00989602	ENSG00000114054	PCCB	YES	intron_variant	MODIFIER	Transcript	ENST00000482086.1	protein_coding	8654	NA	NA
014	L1	3	135580405	136760405	1	rs684195	135993599	0.00989602	ENSG00000114054	PCCB	YES	intron_variant	MODIFIER	Transcript	ENST00000483687.1	protein_coding	8654	NA	NA
014	L1	3	135580405	136760405	1	rs684195	135993599	0.00989602	ENSG00000114054	PCCB	YES	intron_variant,NMD_transcript_variant	MODIFIER	Transcript	ENST00000484181.1	nonsense_mediated_decay	8654	NA	NA
014	L1	3	135580405	136760405	1	rs684195	135993599	0.00989602	ENSG00000114054	PCCB	YES	intron_variant	MODIFIER	Transcript	ENST00000490504.1	protein_coding	8654	NA	NA
014	L1	3	135580405	136760405	1	rs2688600	136252596	0.00911825	ENSG00000118007	STAG1	YES	intron_variant	MODIFIER	Transcript	ENST00000236698.5	protein_coding	11354	NA	NA
014	L1	3	135580405	136760405	1	rs2688600	136252596	0.00911825	ENSG00000118007	STAG1	YES	intron_variant	MODIFIER	Transcript	ENST00000383202.2	protein_coding	11354	NA	NA
014	L1	3	135580405	136760405	1	rs2688600	136252596	0.00911825	ENSG00000118007	STAG1	YES	intron_variant	MODIFIER	Transcript	ENST00000434713.2	protein_coding	11354	NA	NA
014	L1	3	135580405	136760405	1	rs2688600	136252596	0.00911825	ENSG00000118007	STAG1	YES	intron_variant,non_coding_transcript_variant	MODIFIER	Transcript	ENST00000462818.1	retained_intron	11354	NA	NA
014	L1	3	135580405	136760405	1	rs2688600	136252596	0.00911825	ENSG00000118007	STAG1	YES	intron_variant	MODIFIER	Transcript	ENST00000480733.1	protein_coding	11354	NA	NA
014	L1	3	135580405	136760405	1	rs2688600	136252596	0.00911825	ENSG00000118007	STAG1	YES	intron_variant,NMD_transcript_variant	MODIFIER	Transcript	ENST00000483235.1	nonsense_mediated_decay	11354	NA	NA
014	L1	3	135580405	136760405	1	rs2688600	136252596	0.00911825	ENSG00000118007	STAG1	YES	intron_variant,NMD_transcript_variant	MODIFIER	Transcript	ENST00000487065.1	nonsense_mediated_decay	11354	NA	NA
014	L1	3	135580405	136760405	1	rs4678269	136189865	0.00911052	ENSG00000118007	STAG1	YES	intron_variant	MODIFIER	Transcript	ENST00000236698.5	protein_coding	11354	NA	NA
014	L1	3	135580405	136760405	1	rs4678269	136189865	0.00911052	ENSG00000118007	STAG1	YES	intron_variant	MODIFIER	Transcript	ENST00000383202.2	protein_coding	11354	NA	NA
014	L1	3	135580405	136760405	1	rs4678269	136189865	0.00911052	ENSG00000118007	STAG1	YES	intron_variant	MODIFIER	Transcript	ENST00000434713.2	protein_coding	11354	NA	NA
014	L1	3	135580405	136760405	1	rs4678269	136189865	0.00911052	ENSG00000118007	STAG1	YES	intron_variant,NMD_transcript_variant	MODIFIER	Transcript	ENST00000483235.1	nonsense_mediated_decay	11354	NA	NA
014	L1	3	135580405	136760405	1	rs4678269	136189865	0.00911052	ENSG00000118007	STAG1	YES	intron_variant,NMD_transcript_variant	MODIFIER	Transcript	ENST00000487065.1	nonsense_mediated_decay	11354	NA	NA
014	L1	3	135580405	136760405	1	rs4678269	136189865	0.00911052	ENSG00000118007	STAG1	YES	intron_variant	MODIFIER	Transcript	ENST00000492318.1	protein_coding	11354	NA	NA
014	L1	3	135580405	136760405	1	rs4678269	136189865	0.00911052	ENSG00000118007	STAG1	YES	intron_variant	MODIFIER	Transcript	ENST00000536929.1	protein_coding	11354	NA	NA
014	L1	3	135580405	136760405	1	rs1279424	136007333	0.00906028	ENSG00000114054	PCCB	YES	intron_variant	MODIFIER	Transcript	ENST00000251654.4	protein_coding	8654	NA	NA
014	L1	3	135580405	136760405	1	rs1279424	136007333	0.00906028	ENSG00000114054	PCCB	YES	downstream_gene_variant	MODIFIER	Transcript	ENST00000459873.1	protein_coding	8654	NA	NA
014	L1	3	135580405	136760405	1	rs1279424	136007333	0.00906028	ENSG00000114054	PCCB	YES	downstream_gene_variant	MODIFIER	Transcript	ENST00000462542.1	protein_coding	8654	NA	NA
014	L1	3	135580405	136760405	1	rs1279424	136007333	0.00906028	ENSG00000114054	PCCB	YES	intron_variant	MODIFIER	Transcript	ENST00000462637.1	protein_coding	8654	NA	NA
014	L1	3	135580405	136760405	1	rs1279424	136007333	0.00906028	ENSG00000114054	PCCB	YES	downstream_gene_variant	MODIFIER	Transcript	ENST00000465176.1	processed_transcript	8654	NA	NA
014	L1	3	135580405	136760405	1	rs1279424	136007333	0.00906028	ENSG00000114054	PCCB	YES	intron_variant	MODIFIER	Transcript	ENST00000466072.1	protein_coding	8654	NA	NA
014	L1	3	135580405	136760405	1	rs1279424	136007333	0.00906028	ENSG00000114054	PCCB	YES	intron_variant	MODIFIER	Transcript	ENST00000468777.1	protein_coding	8654	NA	NA
014	L1	3	135580405	136760405	1	rs1279424	136007333	0.00906028	ENSG00000114054	PCCB	YES	intron_variant	MODIFIER	Transcript	ENST00000469217.1	protein_coding	8654	NA	NA
014	L1	3	135580405	136760405	1	rs1279424	136007333	0.00906028	ENSG00000114054	PCCB	YES	intron_variant	MODIFIER	Transcript	ENST00000471595.1	protein_coding	8654	NA	NA
014	L1	3	135580405	136760405	1	rs1279424	136007333	0.00906028	ENSG00000114054	PCCB	YES	intron_variant,non_coding_transcript_variant	MODIFIER	Transcript	ENST00000473073.1	retained_intron	8654	NA	NA
014	L1	3	135580405	136760405	1	rs1279424	136007333	0.00906028	ENSG00000114054	PCCB	YES	intron_variant,non_coding_transcript_variant	MODIFIER	Transcript	ENST00000474833.1	processed_transcript	8654	NA	NA
014	L1	3	135580405	136760405	1	rs1279424	136007333	0.00906028	ENSG00000114054	PCCB	YES	intron_variant,non_coding_transcript_variant	MODIFIER	Transcript	ENST00000475214.1	retained_intron	8654	NA	NA
014	L1	3	135580405	136760405	1	rs1279424	136007333	0.00906028	ENSG00000114054	PCCB	YES	intron_variant	MODIFIER	Transcript	ENST00000478469.1	protein_coding	8654	NA	NA
014	L1	3	135580405	136760405	1	rs1279424	136007333	0.00906028	ENSG00000114054	PCCB	YES	intron_variant	MODIFIER	Transcript	ENST00000482086.1	protein_coding	8654	NA	NA
014	L1	3	135580405	136760405	1	rs1279424	136007333	0.00906028	ENSG00000114054	PCCB	YES	intron_variant	MODIFIER	Transcript	ENST00000483687.1	protein_coding	8654	NA	NA
014	L1	3	135580405	136760405	1	rs1279424	136007333	0.00906028	ENSG00000114054	PCCB	YES	intron_variant,NMD_transcript_variant	MODIFIER	Transcript	ENST00000484181.1	nonsense_mediated_decay	8654	NA	NA
014	L1	3	135580405	136760405	1	rs1279424	136007333	0.00906028	ENSG00000114054	PCCB	YES	intron_variant	MODIFIER	Transcript	ENST00000490504.1	protein_coding	8654	NA	NA
014	L1	3	135580405	136760405	1	rs12492510	136151631	0.0083452	ENSG00000118007	STAG1	YES	intron_variant	MODIFIER	Transcript	ENST00000236698.5	protein_coding	11354	NA	NA
014	L1	3	135580405	136760405	1	rs12492510	136151631	0.0083452	ENSG00000118007	STAG1	YES	intron_variant	MODIFIER	Transcript	ENST00000383202.2	protein_coding	11354	NA	NA
014	L1	3	135580405	136760405	1	rs12492510	136151631	0.0083452	ENSG00000118007	STAG1	YES	intron_variant	MODIFIER	Transcript	ENST00000434713.2	protein_coding	11354	NA	NA
014	L1	3	135580405	136760405	1	rs12492510	136151631	0.0083452	ENSG00000118007	STAG1	YES	intron_variant,NMD_transcript_variant	MODIFIER	Transcript	ENST00000483235.1	nonsense_mediated_decay	11354	NA	NA
014	L1	3	135580405	136760405	1	rs12492510	136151631	0.0083452	ENSG00000118007	STAG1	YES	intron_variant,NMD_transcript_variant	MODIFIER	Transcript	ENST00000487065.1	nonsense_mediated_decay	11354	NA	NA
014	L1	3	135580405	136760405	1	rs12492510	136151631	0.0083452	ENSG00000118007	STAG1	YES	intron_variant	MODIFIER	Transcript	ENST00000492318.1	protein_coding	11354	NA	NA
014	L1	3	135580405	136760405	1	rs12492510	136151631	0.0083452	ENSG00000118007	STAG1	YES	intron_variant	MODIFIER	Transcript	ENST00000536929.1	protein_coding	11354	NA	NA
014	L1	3	135580405	136760405	1	rs1279949	135996870	0.00826871	ENSG00000114054	PCCB	YES	intron_variant	MODIFIER	Transcript	ENST00000251654.4	protein_coding	8654	NA	NA
014	L1	3	135580405	136760405	1	rs1279949	135996870	0.00826871	ENSG00000114054	PCCB	YES	intron_variant	MODIFIER	Transcript	ENST00000459873.1	protein_coding	8654	NA	NA
014	L1	3	135580405	136760405	1	rs1279949	135996870	0.00826871	ENSG00000114054	PCCB	YES	intron_variant	MODIFIER	Transcript	ENST00000462542.1	protein_coding	8654	NA	NA
014	L1	3	135580405	136760405	1	rs1279949	135996870	0.00826871	ENSG00000114054	PCCB	YES	intron_variant	MODIFIER	Transcript	ENST00000462637.1	protein_coding	8654	NA	NA
014	L1	3	135580405	136760405	1	rs1279949	135996870	0.00826871	ENSG00000114054	PCCB	YES	intron_variant,non_coding_transcript_variant	MODIFIER	Transcript	ENST00000465176.1	processed_transcript	8654	NA	NA
014	L1	3	135580405	136760405	1	rs1279949	135996870	0.00826871	ENSG00000114054	PCCB	YES	intron_variant	MODIFIER	Transcript	ENST00000466072.1	protein_coding	8654	NA	NA
014	L1	3	135580405	136760405	1	rs1279949	135996870	0.00826871	ENSG00000114054	PCCB	YES	intron_variant	MODIFIER	Transcript	ENST00000468777.1	protein_coding	8654	NA	NA
014	L1	3	135580405	136760405	1	rs1279949	135996870	0.00826871	ENSG00000114054	PCCB	YES	intron_variant	MODIFIER	Transcript	ENST00000469217.1	protein_coding	8654	NA	NA
014	L1	3	135580405	136760405	1	rs1279949	135996870	0.00826871	ENSG00000114054	PCCB	YES	intron_variant	MODIFIER	Transcript	ENST00000471595.1	protein_coding	8654	NA	NA
014	L1	3	135580405	136760405	1	rs1279949	135996870	0.00826871	ENSG00000114054	PCCB	YES	intron_variant,non_coding_transcript_variant	MODIFIER	Transcript	ENST00000473073.1	retained_intron	8654	NA	NA
014	L1	3	135580405	136760405	1	rs1279949	135996870	0.00826871	ENSG00000114054	PCCB	YES	intron_variant,non_coding_transcript_variant	MODIFIER	Transcript	ENST00000474833.1	processed_transcript	8654	NA	NA
014	L1	3	135580405	136760405	1	rs1279949	135996870	0.00826871	ENSG00000114054	PCCB	YES	intron_variant,non_coding_transcript_variant	MODIFIER	Transcript	ENST00000475214.1	retained_intron	8654	NA	NA
014	L1	3	135580405	136760405	1	rs1279949	135996870	0.00826871	ENSG00000114054	PCCB	YES	intron_variant	MODIFIER	Transcript	ENST00000478469.1	protein_coding	8654	NA	NA
014	L1	3	135580405	136760405	1	rs1279949	135996870	0.00826871	ENSG00000114054	PCCB	YES	intron_variant	MODIFIER	Transcript	ENST00000482086.1	protein_coding	8654	NA	NA
014	L1	3	135580405	136760405	1	rs1279949	135996870	0.00826871	ENSG00000114054	PCCB	YES	intron_variant	MODIFIER	Transcript	ENST00000483687.1	protein_coding	8654	NA	NA
014	L1	3	135580405	136760405	1	rs1279949	135996870	0.00826871	ENSG00000114054	PCCB	YES	intron_variant,NMD_transcript_variant	MODIFIER	Transcript	ENST00000484181.1	nonsense_mediated_decay	8654	NA	NA
014	L1	3	135580405	136760405	1	rs1279949	135996870	0.00826871	ENSG00000114054	PCCB	YES	intron_variant	MODIFIER	Transcript	ENST00000490504.1	protein_coding	8654	NA	NA
014	L1	3	135580405	136760405	1	rs73226190	136213310	0.00760786	ENSG00000118007	STAG1	YES	intron_variant	MODIFIER	Transcript	ENST00000236698.5	protein_coding	11354	NA	NA
014	L1	3	135580405	136760405	1	rs73226190	136213310	0.00760786	ENSG00000118007	STAG1	YES	intron_variant	MODIFIER	Transcript	ENST00000383202.2	protein_coding	11354	NA	NA
014	L1	3	135580405	136760405	1	rs73226190	136213310	0.00760786	ENSG00000118007	STAG1	YES	intron_variant	MODIFIER	Transcript	ENST00000434713.2	protein_coding	11354	NA	NA
014	L1	3	135580405	136760405	1	rs73226190	136213310	0.00760786	ENSG00000118007	STAG1	YES	intron_variant,NMD_transcript_variant	MODIFIER	Transcript	ENST00000483235.1	nonsense_mediated_decay	11354	NA	NA
014	L1	3	135580405	136760405	1	rs73226190	136213310	0.00760786	ENSG00000118007	STAG1	YES	intron_variant,NMD_transcript_variant	MODIFIER	Transcript	ENST00000487065.1	nonsense_mediated_decay	11354	NA	NA
014	L1	3	135580405	136760405	1	rs10804640	136165695	0.00758778	ENSG00000118007	STAG1	YES	intron_variant	MODIFIER	Transcript	ENST00000236698.5	protein_coding	11354	NA	NA
014	L1	3	135580405	136760405	1	rs10804640	136165695	0.00758778	ENSG00000118007	STAG1	YES	intron_variant	MODIFIER	Transcript	ENST00000383202.2	protein_coding	11354	NA	NA
014	L1	3	135580405	136760405	1	rs10804640	136165695	0.00758778	ENSG00000118007	STAG1	YES	intron_variant	MODIFIER	Transcript	ENST00000434713.2	protein_coding	11354	NA	NA
014	L1	3	135580405	136760405	1	rs10804640	136165695	0.00758778	ENSG00000118007	STAG1	YES	intron_variant,NMD_transcript_variant	MODIFIER	Transcript	ENST00000483235.1	nonsense_mediated_decay	11354	NA	NA
014	L1	3	135580405	136760405	1	rs10804640	136165695	0.00758778	ENSG00000118007	STAG1	YES	intron_variant,NMD_transcript_variant	MODIFIER	Transcript	ENST00000487065.1	nonsense_mediated_decay	11354	NA	NA
014	L1	3	135580405	136760405	1	rs10804640	136165695	0.00758778	ENSG00000118007	STAG1	YES	intron_variant	MODIFIER	Transcript	ENST00000492318.1	protein_coding	11354	NA	NA
014	L1	3	135580405	136760405	1	rs10804640	136165695	0.00758778	ENSG00000118007	STAG1	YES	intron_variant	MODIFIER	Transcript	ENST00000536929.1	protein_coding	11354	NA	NA
014	L1	3	135580405	136760405	1	rs12488721	135992645	0.00750435	ENSG00000114054	PCCB	YES	intron_variant	MODIFIER	Transcript	ENST00000251654.4	protein_coding	8654	NA	NA
014	L1	3	135580405	136760405	1	rs12488721	135992645	0.00750435	ENSG00000114054	PCCB	YES	intron_variant	MODIFIER	Transcript	ENST00000459873.1	protein_coding	8654	NA	NA
014	L1	3	135580405	136760405	1	rs12488721	135992645	0.00750435	ENSG00000114054	PCCB	YES	intron_variant	MODIFIER	Transcript	ENST00000462542.1	protein_coding	8654	NA	NA
014	L1	3	135580405	136760405	1	rs12488721	135992645	0.00750435	ENSG00000114054	PCCB	YES	intron_variant	MODIFIER	Transcript	ENST00000462637.1	protein_coding	8654	NA	NA
014	L1	3	135580405	136760405	1	rs12488721	135992645	0.00750435	ENSG00000114054	PCCB	YES	intron_variant,non_coding_transcript_variant	MODIFIER	Transcript	ENST00000465176.1	processed_transcript	8654	NA	NA
014	L1	3	135580405	136760405	1	rs12488721	135992645	0.00750435	ENSG00000114054	PCCB	YES	intron_variant	MODIFIER	Transcript	ENST00000466072.1	protein_coding	8654	NA	NA
014	L1	3	135580405	136760405	1	rs12488721	135992645	0.00750435	ENSG00000114054	PCCB	YES	intron_variant	MODIFIER	Transcript	ENST00000468777.1	protein_coding	8654	NA	NA
014	L1	3	135580405	136760405	1	rs12488721	135992645	0.00750435	ENSG00000114054	PCCB	YES	intron_variant	MODIFIER	Transcript	ENST00000469217.1	protein_coding	8654	NA	NA
014	L1	3	135580405	136760405	1	rs12488721	135992645	0.00750435	ENSG00000114054	PCCB	YES	intron_variant	MODIFIER	Transcript	ENST00000471595.1	protein_coding	8654	NA	NA
014	L1	3	135580405	136760405	1	rs12488721	135992645	0.00750435	ENSG00000114054	PCCB	YES	intron_variant,non_coding_transcript_variant	MODIFIER	Transcript	ENST00000473073.1	retained_intron	8654	NA	NA
014	L1	3	135580405	136760405	1	rs12488721	135992645	0.00750435	ENSG00000114054	PCCB	YES	intron_variant,non_coding_transcript_variant	MODIFIER	Transcript	ENST00000474833.1	processed_transcript	8654	NA	NA
014	L1	3	135580405	136760405	1	rs12488721	135992645	0.00750435	ENSG00000114054	PCCB	YES	intron_variant,non_coding_transcript_variant	MODIFIER	Transcript	ENST00000475214.1	retained_intron	8654	NA	NA
014	L1	3	135580405	136760405	1	rs12488721	135992645	0.00750435	ENSG00000114054	PCCB	YES	intron_variant	MODIFIER	Transcript	ENST00000478469.1	protein_coding	8654	NA	NA
014	L1	3	135580405	136760405	1	rs12488721	135992645	0.00750435	ENSG00000114054	PCCB	YES	intron_variant	MODIFIER	Transcript	ENST00000482086.1	protein_coding	8654	NA	NA
014	L1	3	135580405	136760405	1	rs12488721	135992645	0.00750435	ENSG00000114054	PCCB	YES	intron_variant	MODIFIER	Transcript	ENST00000483687.1	protein_coding	8654	NA	NA
014	L1	3	135580405	136760405	1	rs12488721	135992645	0.00750435	ENSG00000114054	PCCB	YES	intron_variant,NMD_transcript_variant	MODIFIER	Transcript	ENST00000484181.1	nonsense_mediated_decay	8654	NA	NA
014	L1	3	135580405	136760405	1	rs12488721	135992645	0.00750435	ENSG00000114054	PCCB	YES	intron_variant	MODIFIER	Transcript	ENST00000490504.1	protein_coding	8654	NA	NA
014	L1	3	135580405	136760405	1	rs4678436	136317402	0.00703969	ENSG00000118007	STAG1	YES	intron_variant	MODIFIER	Transcript	ENST00000236698.5	protein_coding	11354	NA	NA
014	L1	3	135580405	136760405	1	rs4678436	136317402	0.00703969	ENSG00000118007	STAG1	YES	intron_variant	MODIFIER	Transcript	ENST00000383202.2	protein_coding	11354	NA	NA
014	L1	3	135580405	136760405	1	rs4678436	136317402	0.00703969	ENSG00000118007	STAG1	YES	intron_variant	MODIFIER	Transcript	ENST00000434713.2	protein_coding	11354	NA	NA
014	L1	3	135580405	136760405	1	rs4678436	136317402	0.00703969	ENSG00000118007	STAG1	YES	intron_variant,non_coding_transcript_variant	MODIFIER	Transcript	ENST00000462818.1	retained_intron	11354	NA	NA
014	L1	3	135580405	136760405	1	rs4678436	136317402	0.00703969	ENSG00000118007	STAG1	YES	intron_variant	MODIFIER	Transcript	ENST00000480733.1	protein_coding	11354	NA	NA
014	L1	3	135580405	136760405	1	rs4678436	136317402	0.00703969	ENSG00000118007	STAG1	YES	intron_variant,NMD_transcript_variant	MODIFIER	Transcript	ENST00000483235.1	nonsense_mediated_decay	11354	NA	NA
014	L1	3	135580405	136760405	1	rs4678436	136317402	0.00703969	ENSG00000118007	STAG1	YES	intron_variant,NMD_transcript_variant	MODIFIER	Transcript	ENST00000487065.1	nonsense_mediated_decay	11354	NA	NA
014	L1	3	135580405	136760405	1	rs11719310	136196754	0.00699013	ENSG00000118007	STAG1	YES	intron_variant	MODIFIER	Transcript	ENST00000236698.5	protein_coding	11354	NA	NA
014	L1	3	135580405	136760405	1	rs11719310	136196754	0.00699013	ENSG00000118007	STAG1	YES	intron_variant	MODIFIER	Transcript	ENST00000383202.2	protein_coding	11354	NA	NA
014	L1	3	135580405	136760405	1	rs11719310	136196754	0.00699013	ENSG00000118007	STAG1	YES	intron_variant	MODIFIER	Transcript	ENST00000434713.2	protein_coding	11354	NA	NA
014	L1	3	135580405	136760405	1	rs11719310	136196754	0.00699013	ENSG00000118007	STAG1	YES	intron_variant,NMD_transcript_variant	MODIFIER	Transcript	ENST00000483235.1	nonsense_mediated_decay	11354	NA	NA
014	L1	3	135580405	136760405	1	rs11719310	136196754	0.00699013	ENSG00000118007	STAG1	YES	intron_variant,NMD_transcript_variant	MODIFIER	Transcript	ENST00000487065.1	nonsense_mediated_decay	11354	NA	NA
014	L1	3	135580405	136760405	1	rs11719310	136196754	0.00699013	ENSG00000118007	STAG1	YES	upstream_gene_variant	MODIFIER	Transcript	ENST00000492318.1	protein_coding	11354	NA	NA
014	L1	3	135580405	136760405	1	rs11719310	136196754	0.00699013	ENSG00000118007	STAG1	YES	upstream_gene_variant	MODIFIER	Transcript	ENST00000536929.1	protein_coding	11354	NA	NA
014	L1	3	135580405	136760405	1	rs10935183	136149139	0.00697909	ENSG00000118007	STAG1	YES	intron_variant	MODIFIER	Transcript	ENST00000236698.5	protein_coding	11354	NA	NA
014	L1	3	135580405	136760405	1	rs10935183	136149139	0.00697909	ENSG00000118007	STAG1	YES	intron_variant	MODIFIER	Transcript	ENST00000383202.2	protein_coding	11354	NA	NA
014	L1	3	135580405	136760405	1	rs10935183	136149139	0.00697909	ENSG00000118007	STAG1	YES	intron_variant	MODIFIER	Transcript	ENST00000434713.2	protein_coding	11354	NA	NA
014	L1	3	135580405	136760405	1	rs10935183	136149139	0.00697909	ENSG00000118007	STAG1	YES	intron_variant,NMD_transcript_variant	MODIFIER	Transcript	ENST00000483235.1	nonsense_mediated_decay	11354	NA	NA
014	L1	3	135580405	136760405	1	rs10935183	136149139	0.00697909	ENSG00000118007	STAG1	YES	intron_variant,NMD_transcript_variant	MODIFIER	Transcript	ENST00000487065.1	nonsense_mediated_decay	11354	NA	NA
014	L1	3	135580405	136760405	1	rs10935183	136149139	0.00697909	ENSG00000118007	STAG1	YES	intron_variant	MODIFIER	Transcript	ENST00000492318.1	protein_coding	11354	NA	NA
014	L1	3	135580405	136760405	1	rs10935183	136149139	0.00697909	ENSG00000118007	STAG1	YES	intron_variant	MODIFIER	Transcript	ENST00000536929.1	protein_coding	11354	NA	NA
014	L1	3	135580405	136760405	1	rs1153877	136004925	0.00681493	ENSG00000114054	PCCB	YES	intron_variant	MODIFIER	Transcript	ENST00000251654.4	protein_coding	8654	NA	NA
014	L1	3	135580405	136760405	1	rs1153877	136004925	0.00681493	ENSG00000114054	PCCB	YES	downstream_gene_variant	MODIFIER	Transcript	ENST00000459873.1	protein_coding	8654	NA	NA
014	L1	3	135580405	136760405	1	rs1153877	136004925	0.00681493	ENSG00000114054	PCCB	YES	downstream_gene_variant	MODIFIER	Transcript	ENST00000462542.1	protein_coding	8654	NA	NA
014	L1	3	135580405	136760405	1	rs1153877	136004925	0.00681493	ENSG00000114054	PCCB	YES	intron_variant	MODIFIER	Transcript	ENST00000462637.1	protein_coding	8654	NA	NA
014	L1	3	135580405	136760405	1	rs1153877	136004925	0.00681493	ENSG00000114054	PCCB	YES	downstream_gene_variant	MODIFIER	Transcript	ENST00000465176.1	processed_transcript	8654	NA	NA
014	L1	3	135580405	136760405	1	rs1153877	136004925	0.00681493	ENSG00000114054	PCCB	YES	intron_variant	MODIFIER	Transcript	ENST00000466072.1	protein_coding	8654	NA	NA
014	L1	3	135580405	136760405	1	rs1153877	136004925	0.00681493	ENSG00000114054	PCCB	YES	intron_variant	MODIFIER	Transcript	ENST00000468777.1	protein_coding	8654	NA	NA
014	L1	3	135580405	136760405	1	rs1153877	136004925	0.00681493	ENSG00000114054	PCCB	YES	intron_variant	MODIFIER	Transcript	ENST00000469217.1	protein_coding	8654	NA	NA
014	L1	3	135580405	136760405	1	rs1153877	136004925	0.00681493	ENSG00000114054	PCCB	YES	intron_variant	MODIFIER	Transcript	ENST00000471595.1	protein_coding	8654	NA	NA
014	L1	3	135580405	136760405	1	rs1153877	136004925	0.00681493	ENSG00000114054	PCCB	YES	intron_variant,non_coding_transcript_variant	MODIFIER	Transcript	ENST00000473073.1	retained_intron	8654	NA	NA
014	L1	3	135580405	136760405	1	rs1153877	136004925	0.00681493	ENSG00000114054	PCCB	YES	intron_variant,non_coding_transcript_variant	MODIFIER	Transcript	ENST00000474833.1	processed_transcript	8654	NA	NA
014	L1	3	135580405	136760405	1	rs1153877	136004925	0.00681493	ENSG00000114054	PCCB	YES	intron_variant,non_coding_transcript_variant	MODIFIER	Transcript	ENST00000475214.1	retained_intron	8654	NA	NA
014	L1	3	135580405	136760405	1	rs1153877	136004925	0.00681493	ENSG00000114054	PCCB	YES	intron_variant	MODIFIER	Transcript	ENST00000478469.1	protein_coding	8654	NA	NA
014	L1	3	135580405	136760405	1	rs1153877	136004925	0.00681493	ENSG00000114054	PCCB	YES	intron_variant	MODIFIER	Transcript	ENST00000482086.1	protein_coding	8654	NA	NA
014	L1	3	135580405	136760405	1	rs1153877	136004925	0.00681493	ENSG00000114054	PCCB	YES	intron_variant	MODIFIER	Transcript	ENST00000483687.1	protein_coding	8654	NA	NA
014	L1	3	135580405	136760405	1	rs1153877	136004925	0.00681493	ENSG00000114054	PCCB	YES	intron_variant,NMD_transcript_variant	MODIFIER	Transcript	ENST00000484181.1	nonsense_mediated_decay	8654	NA	NA
014	L1	3	135580405	136760405	1	rs1153877	136004925	0.00681493	ENSG00000114054	PCCB	YES	intron_variant	MODIFIER	Transcript	ENST00000490504.1	protein_coding	8654	NA	NA
014	L1	3	135580405	136760405	1	rs4038578	136426822	0.00649659	ENSG00000118007	STAG1	YES	intron_variant	MODIFIER	Transcript	ENST00000236698.5	protein_coding	11354	NA	NA
014	L1	3	135580405	136760405	1	rs4038578	136426822	0.00649659	ENSG00000118007	STAG1	YES	intron_variant	MODIFIER	Transcript	ENST00000383202.2	protein_coding	11354	NA	NA
014	L1	3	135580405	136760405	1	rs4038578	136426822	0.00649659	ENSG00000118007	STAG1	YES	intron_variant	MODIFIER	Transcript	ENST00000434713.2	protein_coding	11354	NA	NA
014	L1	3	135580405	136760405	1	rs4038578	136426822	0.00649659	ENSG00000118007	STAG1	YES	intron_variant	MODIFIER	Transcript	ENST00000480733.1	protein_coding	11354	NA	NA
014	L1	3	135580405	136760405	1	rs4038578	136426822	0.00649659	ENSG00000118007	STAG1	YES	intron_variant,NMD_transcript_variant	MODIFIER	Transcript	ENST00000483235.1	nonsense_mediated_decay	11354	NA	NA
014	L1	3	135580405	136760405	1	rs4038578	136426822	0.00649659	ENSG00000118007	STAG1	YES	intron_variant,NMD_transcript_variant	MODIFIER	Transcript	ENST00000487065.1	nonsense_mediated_decay	11354	NA	NA
014	L1	3	135580405	136760405	1	rs9825700	136435162	0.00647215	ENSG00000118007	STAG1	YES	intron_variant	MODIFIER	Transcript	ENST00000236698.5	protein_coding	11354	NA	NA
014	L1	3	135580405	136760405	1	rs9825700	136435162	0.00647215	ENSG00000118007	STAG1	YES	intron_variant	MODIFIER	Transcript	ENST00000383202.2	protein_coding	11354	NA	NA
014	L1	3	135580405	136760405	1	rs9825700	136435162	0.00647215	ENSG00000118007	STAG1	YES	intron_variant	MODIFIER	Transcript	ENST00000434713.2	protein_coding	11354	NA	NA
014	L1	3	135580405	136760405	1	rs9825700	136435162	0.00647215	ENSG00000118007	STAG1	YES	intron_variant	MODIFIER	Transcript	ENST00000480733.1	protein_coding	11354	NA	NA
014	L1	3	135580405	136760405	1	rs9825700	136435162	0.00647215	ENSG00000118007	STAG1	YES	intron_variant,NMD_transcript_variant	MODIFIER	Transcript	ENST00000483235.1	nonsense_mediated_decay	11354	NA	NA
014	L1	3	135580405	136760405	1	rs9825700	136435162	0.00647215	ENSG00000118007	STAG1	YES	intron_variant,NMD_transcript_variant	MODIFIER	Transcript	ENST00000487065.1	nonsense_mediated_decay	11354	NA	NA
014	L1	3	135580405	136760405	1	rs73228043	136319949	0.00641279	ENSG00000118007	STAG1	YES	intron_variant	MODIFIER	Transcript	ENST00000236698.5	protein_coding	11354	NA	NA
014	L1	3	135580405	136760405	1	rs73228043	136319949	0.00641279	ENSG00000118007	STAG1	YES	intron_variant	MODIFIER	Transcript	ENST00000383202.2	protein_coding	11354	NA	NA
014	L1	3	135580405	136760405	1	rs73228043	136319949	0.00641279	ENSG00000118007	STAG1	YES	intron_variant	MODIFIER	Transcript	ENST00000434713.2	protein_coding	11354	NA	NA
014	L1	3	135580405	136760405	1	rs73228043	136319949	0.00641279	ENSG00000118007	STAG1	YES	intron_variant,non_coding_transcript_variant	MODIFIER	Transcript	ENST00000462818.1	retained_intron	11354	NA	NA
014	L1	3	135580405	136760405	1	rs73228043	136319949	0.00641279	ENSG00000118007	STAG1	YES	intron_variant	MODIFIER	Transcript	ENST00000480733.1	protein_coding	11354	NA	NA
014	L1	3	135580405	136760405	1	rs73228043	136319949	0.00641279	ENSG00000118007	STAG1	YES	intron_variant,NMD_transcript_variant	MODIFIER	Transcript	ENST00000483235.1	nonsense_mediated_decay	11354	NA	NA
014	L1	3	135580405	136760405	1	rs73228043	136319949	0.00641279	ENSG00000118007	STAG1	YES	intron_variant,NMD_transcript_variant	MODIFIER	Transcript	ENST00000487065.1	nonsense_mediated_decay	11354	NA	NA
014	L1	3	135580405	136760405	1	rs7637129	136402293	0.00538783	ENSG00000118007	STAG1	YES	intron_variant	MODIFIER	Transcript	ENST00000236698.5	protein_coding	11354	NA	NA
014	L1	3	135580405	136760405	1	rs7637129	136402293	0.00538783	ENSG00000118007	STAG1	YES	intron_variant	MODIFIER	Transcript	ENST00000383202.2	protein_coding	11354	NA	NA
014	L1	3	135580405	136760405	1	rs7637129	136402293	0.00538783	ENSG00000118007	STAG1	YES	intron_variant	MODIFIER	Transcript	ENST00000434713.2	protein_coding	11354	NA	NA
014	L1	3	135580405	136760405	1	rs7637129	136402293	0.00538783	ENSG00000118007	STAG1	YES	intron_variant	MODIFIER	Transcript	ENST00000480733.1	protein_coding	11354	NA	NA
014	L1	3	135580405	136760405	1	rs7637129	136402293	0.00538783	ENSG00000118007	STAG1	YES	intron_variant,NMD_transcript_variant	MODIFIER	Transcript	ENST00000483235.1	nonsense_mediated_decay	11354	NA	NA
014	L1	3	135580405	136760405	1	rs7637129	136402293	0.00538783	ENSG00000118007	STAG1	YES	intron_variant,NMD_transcript_variant	MODIFIER	Transcript	ENST00000487065.1	nonsense_mediated_decay	11354	NA	NA
014	L1	3	135580405	136760405	1	rs6791142	136377377	0.00537195	ENSG00000118007	STAG1	YES	intron_variant	MODIFIER	Transcript	ENST00000236698.5	protein_coding	11354	NA	NA
014	L1	3	135580405	136760405	1	rs6791142	136377377	0.00537195	ENSG00000118007	STAG1	YES	intron_variant	MODIFIER	Transcript	ENST00000383202.2	protein_coding	11354	NA	NA
014	L1	3	135580405	136760405	1	rs6791142	136377377	0.00537195	ENSG00000118007	STAG1	YES	intron_variant	MODIFIER	Transcript	ENST00000434713.2	protein_coding	11354	NA	NA
014	L1	3	135580405	136760405	1	rs6791142	136377377	0.00537195	ENSG00000118007	STAG1	YES	intron_variant	MODIFIER	Transcript	ENST00000480733.1	protein_coding	11354	NA	NA
014	L1	3	135580405	136760405	1	rs6791142	136377377	0.00537195	ENSG00000118007	STAG1	YES	intron_variant,NMD_transcript_variant	MODIFIER	Transcript	ENST00000483235.1	nonsense_mediated_decay	11354	NA	NA
014	L1	3	135580405	136760405	1	rs6791142	136377377	0.00537195	ENSG00000118007	STAG1	YES	intron_variant,NMD_transcript_variant	MODIFIER	Transcript	ENST00000487065.1	nonsense_mediated_decay	11354	NA	NA
014	L1	3	135580405	136760405	1	rs34438032	136337029	0.00536923	ENSG00000118007	STAG1	YES	intron_variant	MODIFIER	Transcript	ENST00000236698.5	protein_coding	11354	NA	NA
014	L1	3	135580405	136760405	1	rs34438032	136337029	0.00536923	ENSG00000118007	STAG1	YES	intron_variant	MODIFIER	Transcript	ENST00000383202.2	protein_coding	11354	NA	NA
014	L1	3	135580405	136760405	1	rs34438032	136337029	0.00536923	ENSG00000118007	STAG1	YES	intron_variant	MODIFIER	Transcript	ENST00000434713.2	protein_coding	11354	NA	NA
014	L1	3	135580405	136760405	1	rs34438032	136337029	0.00536923	ENSG00000118007	STAG1	YES	intron_variant	MODIFIER	Transcript	ENST00000480733.1	protein_coding	11354	NA	NA
014	L1	3	135580405	136760405	1	rs34438032	136337029	0.00536923	ENSG00000118007	STAG1	YES	intron_variant,NMD_transcript_variant	MODIFIER	Transcript	ENST00000483235.1	nonsense_mediated_decay	11354	NA	NA
014	L1	3	135580405	136760405	1	rs34438032	136337029	0.00536923	ENSG00000118007	STAG1	YES	intron_variant,NMD_transcript_variant	MODIFIER	Transcript	ENST00000487065.1	nonsense_mediated_decay	11354	NA	NA
014	L1	3	135580405	136760405	1	rs834304	136111658	0.00491522	ENSG00000118007	STAG1	YES	intron_variant	MODIFIER	Transcript	ENST00000236698.5	protein_coding	11354	NA	NA
014	L1	3	135580405	136760405	1	rs834304	136111658	0.00491522	ENSG00000118007	STAG1	YES	intron_variant	MODIFIER	Transcript	ENST00000383202.2	protein_coding	11354	NA	NA
014	L1	3	135580405	136760405	1	rs834304	136111658	0.00491522	ENSG00000118007	STAG1	YES	intron_variant	MODIFIER	Transcript	ENST00000434713.2	protein_coding	11354	NA	NA
014	L1	3	135580405	136760405	1	rs834304	136111658	0.00491522	ENSG00000118007	STAG1	YES	intron_variant,NMD_transcript_variant	MODIFIER	Transcript	ENST00000483235.1	nonsense_mediated_decay	11354	NA	NA
014	L1	3	135580405	136760405	1	rs834304	136111658	0.00491522	ENSG00000118007	STAG1	YES	intron_variant	MODIFIER	Transcript	ENST00000536929.1	protein_coding	11354	NA	NA
014	L1	3	135580405	136760405	1	rs11919030	136348599	0.00489003	ENSG00000118007	STAG1	YES	intron_variant	MODIFIER	Transcript	ENST00000236698.5	protein_coding	11354	NA	NA
014	L1	3	135580405	136760405	1	rs11919030	136348599	0.00489003	ENSG00000118007	STAG1	YES	intron_variant	MODIFIER	Transcript	ENST00000383202.2	protein_coding	11354	NA	NA
014	L1	3	135580405	136760405	1	rs11919030	136348599	0.00489003	ENSG00000118007	STAG1	YES	intron_variant	MODIFIER	Transcript	ENST00000434713.2	protein_coding	11354	NA	NA
014	L1	3	135580405	136760405	1	rs11919030	136348599	0.00489003	ENSG00000118007	STAG1	YES	intron_variant	MODIFIER	Transcript	ENST00000480733.1	protein_coding	11354	NA	NA
014	L1	3	135580405	136760405	1	rs11919030	136348599	0.00489003	ENSG00000118007	STAG1	YES	intron_variant,NMD_transcript_variant	MODIFIER	Transcript	ENST00000483235.1	nonsense_mediated_decay	11354	NA	NA
014	L1	3	135580405	136760405	1	rs11919030	136348599	0.00489003	ENSG00000118007	STAG1	YES	intron_variant,NMD_transcript_variant	MODIFIER	Transcript	ENST00000487065.1	nonsense_mediated_decay	11354	NA	NA
014	L1	3	135580405	136760405	1	rs4038587	136381368	0.00488245	ENSG00000118007	STAG1	YES	intron_variant	MODIFIER	Transcript	ENST00000236698.5	protein_coding	11354	NA	NA
014	L1	3	135580405	136760405	1	rs4038587	136381368	0.00488245	ENSG00000118007	STAG1	YES	intron_variant	MODIFIER	Transcript	ENST00000383202.2	protein_coding	11354	NA	NA
014	L1	3	135580405	136760405	1	rs4038587	136381368	0.00488245	ENSG00000118007	STAG1	YES	intron_variant	MODIFIER	Transcript	ENST00000434713.2	protein_coding	11354	NA	NA
014	L1	3	135580405	136760405	1	rs4038587	136381368	0.00488245	ENSG00000118007	STAG1	YES	intron_variant	MODIFIER	Transcript	ENST00000480733.1	protein_coding	11354	NA	NA
014	L1	3	135580405	136760405	1	rs4038587	136381368	0.00488245	ENSG00000118007	STAG1	YES	intron_variant,NMD_transcript_variant	MODIFIER	Transcript	ENST00000483235.1	nonsense_mediated_decay	11354	NA	NA
014	L1	3	135580405	136760405	1	rs4038587	136381368	0.00488245	ENSG00000118007	STAG1	YES	intron_variant,NMD_transcript_variant	MODIFIER	Transcript	ENST00000487065.1	nonsense_mediated_decay	11354	NA	NA
014	L1	3	135580405	136760405	1	rs655748	136103287	0.00485682	ENSG00000118007	STAG1	YES	intron_variant	MODIFIER	Transcript	ENST00000236698.5	protein_coding	11354	NA	NA
014	L1	3	135580405	136760405	1	rs655748	136103287	0.00485682	ENSG00000118007	STAG1	YES	intron_variant	MODIFIER	Transcript	ENST00000383202.2	protein_coding	11354	NA	NA
014	L1	3	135580405	136760405	1	rs655748	136103287	0.00485682	ENSG00000118007	STAG1	YES	intron_variant	MODIFIER	Transcript	ENST00000434713.2	protein_coding	11354	NA	NA
014	L1	3	135580405	136760405	1	rs655748	136103287	0.00485682	ENSG00000118007	STAG1	YES	intron_variant,NMD_transcript_variant	MODIFIER	Transcript	ENST00000483235.1	nonsense_mediated_decay	11354	NA	NA
014	L1	3	135580405	136760405	1	rs655748	136103287	0.00485682	ENSG00000118007	STAG1	YES	intron_variant	MODIFIER	Transcript	ENST00000536929.1	protein_coding	11354	NA	NA
014	L1	3	135580405	136760405	1	rs7616204	136444589	0.00414328	ENSG00000118007	STAG1	YES	intron_variant	MODIFIER	Transcript	ENST00000236698.5	protein_coding	11354	NA	NA
014	L1	3	135580405	136760405	1	rs7616204	136444589	0.00414328	ENSG00000118007	STAG1	YES	intron_variant	MODIFIER	Transcript	ENST00000383202.2	protein_coding	11354	NA	NA
014	L1	3	135580405	136760405	1	rs7616204	136444589	0.00414328	ENSG00000118007	STAG1	YES	intron_variant	MODIFIER	Transcript	ENST00000434713.2	protein_coding	11354	NA	NA
014	L1	3	135580405	136760405	1	rs7616204	136444589	0.00414328	ENSG00000118007	STAG1	YES	intron_variant	MODIFIER	Transcript	ENST00000480733.1	protein_coding	11354	NA	NA
014	L1	3	135580405	136760405	1	rs7616204	136444589	0.00414328	ENSG00000118007	STAG1	YES	intron_variant,NMD_transcript_variant	MODIFIER	Transcript	ENST00000483235.1	nonsense_mediated_decay	11354	NA	NA
014	L1	3	135580405	136760405	1	rs7616204	136444589	0.00414328	ENSG00000118007	STAG1	YES	intron_variant,NMD_transcript_variant	MODIFIER	Transcript	ENST00000487065.1	nonsense_mediated_decay	11354	NA	NA
014	L1	3	135580405	136760405	1	rs6764567	136425514	0.00413611	ENSG00000118007	STAG1	YES	intron_variant	MODIFIER	Transcript	ENST00000236698.5	protein_coding	11354	NA	NA
014	L1	3	135580405	136760405	1	rs6764567	136425514	0.00413611	ENSG00000118007	STAG1	YES	intron_variant	MODIFIER	Transcript	ENST00000383202.2	protein_coding	11354	NA	NA
014	L1	3	135580405	136760405	1	rs6764567	136425514	0.00413611	ENSG00000118007	STAG1	YES	intron_variant	MODIFIER	Transcript	ENST00000434713.2	protein_coding	11354	NA	NA
014	L1	3	135580405	136760405	1	rs6764567	136425514	0.00413611	ENSG00000118007	STAG1	YES	intron_variant	MODIFIER	Transcript	ENST00000480733.1	protein_coding	11354	NA	NA
014	L1	3	135580405	136760405	1	rs6764567	136425514	0.00413611	ENSG00000118007	STAG1	YES	intron_variant,NMD_transcript_variant	MODIFIER	Transcript	ENST00000483235.1	nonsense_mediated_decay	11354	NA	NA
014	L1	3	135580405	136760405	1	rs6764567	136425514	0.00413611	ENSG00000118007	STAG1	YES	intron_variant,NMD_transcript_variant	MODIFIER	Transcript	ENST00000487065.1	nonsense_mediated_decay	11354	NA	NA
014	L1	3	135580405	136760405	1	rs9836231	136414321	0.00412486	ENSG00000118007	STAG1	YES	intron_variant	MODIFIER	Transcript	ENST00000236698.5	protein_coding	11354	NA	NA
014	L1	3	135580405	136760405	1	rs9836231	136414321	0.00412486	ENSG00000118007	STAG1	YES	intron_variant	MODIFIER	Transcript	ENST00000383202.2	protein_coding	11354	NA	NA
014	L1	3	135580405	136760405	1	rs9836231	136414321	0.00412486	ENSG00000118007	STAG1	YES	intron_variant	MODIFIER	Transcript	ENST00000434713.2	protein_coding	11354	NA	NA
014	L1	3	135580405	136760405	1	rs9836231	136414321	0.00412486	ENSG00000118007	STAG1	YES	intron_variant	MODIFIER	Transcript	ENST00000480733.1	protein_coding	11354	NA	NA
014	L1	3	135580405	136760405	1	rs9836231	136414321	0.00412486	ENSG00000118007	STAG1	YES	intron_variant,NMD_transcript_variant	MODIFIER	Transcript	ENST00000483235.1	nonsense_mediated_decay	11354	NA	NA
014	L1	3	135580405	136760405	1	rs9836231	136414321	0.00412486	ENSG00000118007	STAG1	YES	intron_variant,NMD_transcript_variant	MODIFIER	Transcript	ENST00000487065.1	nonsense_mediated_decay	11354	NA	NA
014	L1	3	135580405	136760405	1	rs4408829	136404683	0.0040918	ENSG00000118007	STAG1	YES	intron_variant	MODIFIER	Transcript	ENST00000236698.5	protein_coding	11354	NA	NA
014	L1	3	135580405	136760405	1	rs4408829	136404683	0.0040918	ENSG00000118007	STAG1	YES	intron_variant	MODIFIER	Transcript	ENST00000383202.2	protein_coding	11354	NA	NA
014	L1	3	135580405	136760405	1	rs4408829	136404683	0.0040918	ENSG00000118007	STAG1	YES	intron_variant	MODIFIER	Transcript	ENST00000434713.2	protein_coding	11354	NA	NA
014	L1	3	135580405	136760405	1	rs4408829	136404683	0.0040918	ENSG00000118007	STAG1	YES	intron_variant	MODIFIER	Transcript	ENST00000480733.1	protein_coding	11354	NA	NA
014	L1	3	135580405	136760405	1	rs4408829	136404683	0.0040918	ENSG00000118007	STAG1	YES	intron_variant,NMD_transcript_variant	MODIFIER	Transcript	ENST00000483235.1	nonsense_mediated_decay	11354	NA	NA
014	L1	3	135580405	136760405	1	rs4408829	136404683	0.0040918	ENSG00000118007	STAG1	YES	intron_variant,NMD_transcript_variant	MODIFIER	Transcript	ENST00000487065.1	nonsense_mediated_decay	11354	NA	NA
014	L1	3	135580405	136760405	1	rs1070228	136245815	0.00406808	ENSG00000118007	STAG1	YES	intron_variant	MODIFIER	Transcript	ENST00000236698.5	protein_coding	11354	NA	NA
014	L1	3	135580405	136760405	1	rs1070228	136245815	0.00406808	ENSG00000118007	STAG1	YES	intron_variant	MODIFIER	Transcript	ENST00000383202.2	protein_coding	11354	NA	NA
014	L1	3	135580405	136760405	1	rs1070228	136245815	0.00406808	ENSG00000118007	STAG1	YES	intron_variant	MODIFIER	Transcript	ENST00000434713.2	protein_coding	11354	NA	NA
014	L1	3	135580405	136760405	1	rs1070228	136245815	0.00406808	ENSG00000118007	STAG1	YES	intron_variant,non_coding_transcript_variant	MODIFIER	Transcript	ENST00000462818.1	retained_intron	11354	NA	NA
014	L1	3	135580405	136760405	1	rs1070228	136245815	0.00406808	ENSG00000118007	STAG1	YES	intron_variant	MODIFIER	Transcript	ENST00000480733.1	protein_coding	11354	NA	NA
014	L1	3	135580405	136760405	1	rs1070228	136245815	0.00406808	ENSG00000118007	STAG1	YES	intron_variant,NMD_transcript_variant	MODIFIER	Transcript	ENST00000483235.1	nonsense_mediated_decay	11354	NA	NA
014	L1	3	135580405	136760405	1	rs1070228	136245815	0.00406808	ENSG00000118007	STAG1	YES	intron_variant,NMD_transcript_variant	MODIFIER	Transcript	ENST00000487065.1	nonsense_mediated_decay	11354	NA	NA
014	L1	3	135580405	136760405	1	rs7618518	136370092	0.00373323	ENSG00000118007	STAG1	YES	intron_variant	MODIFIER	Transcript	ENST00000236698.5	protein_coding	11354	NA	NA
014	L1	3	135580405	136760405	1	rs7618518	136370092	0.00373323	ENSG00000118007	STAG1	YES	intron_variant	MODIFIER	Transcript	ENST00000383202.2	protein_coding	11354	NA	NA
014	L1	3	135580405	136760405	1	rs7618518	136370092	0.00373323	ENSG00000118007	STAG1	YES	intron_variant	MODIFIER	Transcript	ENST00000434713.2	protein_coding	11354	NA	NA
014	L1	3	135580405	136760405	1	rs7618518	136370092	0.00373323	ENSG00000118007	STAG1	YES	intron_variant	MODIFIER	Transcript	ENST00000480733.1	protein_coding	11354	NA	NA
014	L1	3	135580405	136760405	1	rs7618518	136370092	0.00373323	ENSG00000118007	STAG1	YES	intron_variant,NMD_transcript_variant	MODIFIER	Transcript	ENST00000483235.1	nonsense_mediated_decay	11354	NA	NA
014	L1	3	135580405	136760405	1	rs7618518	136370092	0.00373323	ENSG00000118007	STAG1	YES	intron_variant,NMD_transcript_variant	MODIFIER	Transcript	ENST00000487065.1	nonsense_mediated_decay	11354	NA	NA
014	L1	3	135580405	136760405	1	rs4521165	136369710	0.0037331	ENSG00000118007	STAG1	YES	intron_variant	MODIFIER	Transcript	ENST00000236698.5	protein_coding	11354	NA	NA
014	L1	3	135580405	136760405	1	rs4521165	136369710	0.0037331	ENSG00000118007	STAG1	YES	intron_variant	MODIFIER	Transcript	ENST00000383202.2	protein_coding	11354	NA	NA
014	L1	3	135580405	136760405	1	rs4521165	136369710	0.0037331	ENSG00000118007	STAG1	YES	intron_variant	MODIFIER	Transcript	ENST00000434713.2	protein_coding	11354	NA	NA
014	L1	3	135580405	136760405	1	rs4521165	136369710	0.0037331	ENSG00000118007	STAG1	YES	intron_variant	MODIFIER	Transcript	ENST00000480733.1	protein_coding	11354	NA	NA
014	L1	3	135580405	136760405	1	rs4521165	136369710	0.0037331	ENSG00000118007	STAG1	YES	intron_variant,NMD_transcript_variant	MODIFIER	Transcript	ENST00000483235.1	nonsense_mediated_decay	11354	NA	NA
014	L1	3	135580405	136760405	1	rs4521165	136369710	0.0037331	ENSG00000118007	STAG1	YES	intron_variant,NMD_transcript_variant	MODIFIER	Transcript	ENST00000487065.1	nonsense_mediated_decay	11354	NA	NA
015	L1	15	78711398	79082398	1	rs28669908	78910267	0.161602	ENSG00000080644	CHRNA3	YES	intron_variant	MODIFIER	Transcript	ENST00000326828.5	protein_coding	1957	NA	NA
015	L1	15	78711398	79082398	1	rs28669908	78910267	0.161602	ENSG00000080644	CHRNA3	YES	intron_variant	MODIFIER	Transcript	ENST00000348639.3	protein_coding	1957	NA	NA
015	L1	15	78711398	79082398	1	rs28669908	78910267	0.161602	ENSG00000080644	CHRNA3	YES	downstream_gene_variant	MODIFIER	Transcript	ENST00000559080.1	protein_coding	1957	NA	NA
015	L1	15	78711398	79082398	1	rs28669908	78910267	0.161602	ENSG00000080644	CHRNA3	YES	intron_variant,NMD_transcript_variant	MODIFIER	Transcript	ENST00000559658.1	nonsense_mediated_decay	1957	NA	NA
015	L1	15	78711398	79082398	1	rs28669908	78910267	0.161602	ENSG00000080644	CHRNA3	YES	downstream_gene_variant	MODIFIER	Transcript	ENST00000559941.1	processed_transcript	1957	NA	NA
015	L1	15	78711398	79082398	1	rs28669908	78910267	0.161602	ENSG00000080644	CHRNA3	YES	downstream_gene_variant	MODIFIER	Transcript	ENST00000561128.1	retained_intron	1957	NA	NA
015	L1	15	78711398	79082398	1	rs2456020	78868398	0.132508	ENSG00000169684	CHRNA5	YES	intron_variant	MODIFIER	Transcript	ENST00000299565.5	protein_coding	1959	NA	NA
015	L1	15	78711398	79082398	1	rs2456020	78868398	0.132508	ENSG00000169684	CHRNA5	YES	upstream_gene_variant	MODIFIER	Transcript	ENST00000394802.4	protein_coding	1959	NA	NA
015	L1	15	78711398	79082398	1	rs2456020	78868398	0.132508	ENSG00000169684	CHRNA5	YES	intron_variant	MODIFIER	Transcript	ENST00000559554.1	protein_coding	1959	NA	NA
015	L1	15	78711398	79082398	1	rs28681284	78908565	0.0834318	ENSG00000080644	CHRNA3	YES	intron_variant	MODIFIER	Transcript	ENST00000326828.5	protein_coding	1957	NA	NA
015	L1	15	78711398	79082398	1	rs28681284	78908565	0.0834318	ENSG00000080644	CHRNA3	YES	intron_variant	MODIFIER	Transcript	ENST00000348639.3	protein_coding	1957	NA	NA
015	L1	15	78711398	79082398	1	rs28681284	78908565	0.0834318	ENSG00000080644	CHRNA3	YES	downstream_gene_variant	MODIFIER	Transcript	ENST00000559080.1	protein_coding	1957	NA	NA
015	L1	15	78711398	79082398	1	rs28681284	78908565	0.0834318	ENSG00000080644	CHRNA3	YES	intron_variant,NMD_transcript_variant	MODIFIER	Transcript	ENST00000559658.1	nonsense_mediated_decay	1957	NA	NA
015	L1	15	78711398	79082398	1	rs28681284	78908565	0.0834318	ENSG00000080644	CHRNA3	YES	downstream_gene_variant	MODIFIER	Transcript	ENST00000559941.1	processed_transcript	1957	NA	NA
015	L1	15	78711398	79082398	1	rs28681284	78908565	0.0834318	ENSG00000080644	CHRNA3	YES	downstream_gene_variant	MODIFIER	Transcript	ENST00000561128.1	retained_intron	1957	NA	NA
015	L1	15	78711398	79082398	1	rs569207	78873119	0.074837	ENSG00000169684	CHRNA5	YES	intron_variant	MODIFIER	Transcript	ENST00000299565.5	protein_coding	1959	NA	NA
015	L1	15	78711398	79082398	1	rs569207	78873119	0.074837	ENSG00000169684	CHRNA5	YES	upstream_gene_variant	MODIFIER	Transcript	ENST00000394802.4	protein_coding	1959	NA	NA
015	L1	15	78711398	79082398	1	rs569207	78873119	0.074837	ENSG00000169684	CHRNA5	YES	intron_variant	MODIFIER	Transcript	ENST00000559554.1	protein_coding	1959	NA	NA
015	L1	15	78711398	79082398	1	rs1700006	78875623	0.0715068	ENSG00000169684	CHRNA5	YES	intron_variant	MODIFIER	Transcript	ENST00000299565.5	protein_coding	1959	NA	NA
015	L1	15	78711398	79082398	1	rs1700006	78875623	0.0715068	ENSG00000169684	CHRNA5	YES	intron_variant	MODIFIER	Transcript	ENST00000394802.4	protein_coding	1959	NA	NA
015	L1	15	78711398	79082398	1	rs1700006	78875623	0.0715068	ENSG00000169684	CHRNA5	YES	intron_variant	MODIFIER	Transcript	ENST00000559554.1	protein_coding	1959	NA	NA
015	L1	15	78711398	79082398	1	rs576982	78870803	0.0636679	ENSG00000169684	CHRNA5	YES	intron_variant	MODIFIER	Transcript	ENST00000299565.5	protein_coding	1959	NA	NA
015	L1	15	78711398	79082398	1	rs576982	78870803	0.0636679	ENSG00000169684	CHRNA5	YES	upstream_gene_variant	MODIFIER	Transcript	ENST00000394802.4	protein_coding	1959	NA	NA
015	L1	15	78711398	79082398	1	rs576982	78870803	0.0636679	ENSG00000169684	CHRNA5	YES	intron_variant	MODIFIER	Transcript	ENST00000559554.1	protein_coding	1959	NA	NA
015	L1	15	78711398	79082398	1	rs637137	78873976	0.053759	ENSG00000169684	CHRNA5	YES	intron_variant	MODIFIER	Transcript	ENST00000299565.5	protein_coding	1959	NA	NA
015	L1	15	78711398	79082398	1	rs637137	78873976	0.053759	ENSG00000169684	CHRNA5	YES	intron_variant	MODIFIER	Transcript	ENST00000394802.4	protein_coding	1959	NA	NA
015	L1	15	78711398	79082398	1	rs637137	78873976	0.053759	ENSG00000169684	CHRNA5	YES	intron_variant	MODIFIER	Transcript	ENST00000559554.1	protein_coding	1959	NA	NA
015	L1	15	78711398	79082398	1	rs667282	78863472	0.0458148	ENSG00000169684	CHRNA5	YES	intron_variant	MODIFIER	Transcript	ENST00000299565.5	protein_coding	1959	NA	NA
015	L1	15	78711398	79082398	1	rs667282	78863472	0.0458148	ENSG00000169684	CHRNA5	YES	intron_variant	MODIFIER	Transcript	ENST00000559554.1	protein_coding	1959	NA	NA
015	L1	15	78711398	79082398	1	rs3825845	78910258	0.0411251	ENSG00000080644	CHRNA3	YES	intron_variant	MODIFIER	Transcript	ENST00000326828.5	protein_coding	1957	NA	NA
015	L1	15	78711398	79082398	1	rs3825845	78910258	0.0411251	ENSG00000080644	CHRNA3	YES	intron_variant	MODIFIER	Transcript	ENST00000348639.3	protein_coding	1957	NA	NA
015	L1	15	78711398	79082398	1	rs3825845	78910258	0.0411251	ENSG00000080644	CHRNA3	YES	downstream_gene_variant	MODIFIER	Transcript	ENST00000559080.1	protein_coding	1957	NA	NA
015	L1	15	78711398	79082398	1	rs3825845	78910258	0.0411251	ENSG00000080644	CHRNA3	YES	intron_variant,NMD_transcript_variant	MODIFIER	Transcript	ENST00000559658.1	nonsense_mediated_decay	1957	NA	NA
015	L1	15	78711398	79082398	1	rs3825845	78910258	0.0411251	ENSG00000080644	CHRNA3	YES	downstream_gene_variant	MODIFIER	Transcript	ENST00000559941.1	processed_transcript	1957	NA	NA
015	L1	15	78711398	79082398	1	rs3825845	78910258	0.0411251	ENSG00000080644	CHRNA3	YES	downstream_gene_variant	MODIFIER	Transcript	ENST00000561128.1	retained_intron	1957	NA	NA
015	L1	15	78711398	79082398	1	rs1711731	78861918	0.0339142	ENSG00000169684	CHRNA5	YES	intron_variant	MODIFIER	Transcript	ENST00000299565.5	protein_coding	1959	NA	NA
015	L1	15	78711398	79082398	1	rs1711731	78861918	0.0339142	ENSG00000169684	CHRNA5	YES	intron_variant	MODIFIER	Transcript	ENST00000559554.1	protein_coding	1959	NA	NA
015	L1	15	78711398	79082398	1	rs8042494	78908010	0.0327948	ENSG00000080644	CHRNA3	YES	intron_variant	MODIFIER	Transcript	ENST00000326828.5	protein_coding	1957	NA	NA
015	L1	15	78711398	79082398	1	rs8042494	78908010	0.0327948	ENSG00000080644	CHRNA3	YES	intron_variant	MODIFIER	Transcript	ENST00000348639.3	protein_coding	1957	NA	NA
015	L1	15	78711398	79082398	1	rs8042494	78908010	0.0327948	ENSG00000080644	CHRNA3	YES	downstream_gene_variant	MODIFIER	Transcript	ENST00000559080.1	protein_coding	1957	NA	NA
015	L1	15	78711398	79082398	1	rs8042494	78908010	0.0327948	ENSG00000080644	CHRNA3	YES	intron_variant,NMD_transcript_variant	MODIFIER	Transcript	ENST00000559658.1	nonsense_mediated_decay	1957	NA	NA
015	L1	15	78711398	79082398	1	rs8042494	78908010	0.0327948	ENSG00000080644	CHRNA3	YES	downstream_gene_variant	MODIFIER	Transcript	ENST00000559941.1	processed_transcript	1957	NA	NA
015	L1	15	78711398	79082398	1	rs8042494	78908010	0.0327948	ENSG00000080644	CHRNA3	YES	downstream_gene_variant	MODIFIER	Transcript	ENST00000561128.1	retained_intron	1957	NA	NA
015	L1	15	78711398	79082398	1	rs13329271	78914230	0.0243215	ENSG00000117971	CHRNB4	YES	downstream_gene_variant	MODIFIER	Transcript	ENST00000261751.3	protein_coding	1964	NA	NA
015	L1	15	78711398	79082398	1	rs13329271	78914230	0.0243215	ENSG00000117971	CHRNB4	YES	downstream_gene_variant	MODIFIER	Transcript	ENST00000412074.2	protein_coding	1964	NA	NA
015	L1	15	78711398	79082398	1	rs13329271	78914230	0.0243215	ENSG00000080644	CHRNA3	YES	upstream_gene_variant	MODIFIER	Transcript	ENST00000326828.5	protein_coding	1957	NA	NA
015	L1	15	78711398	79082398	1	rs13329271	78914230	0.0243215	ENSG00000080644	CHRNA3	YES	upstream_gene_variant	MODIFIER	Transcript	ENST00000348639.3	protein_coding	1957	NA	NA
015	L1	15	78711398	79082398	1	rs13329271	78914230	0.0243215	ENSG00000080644	CHRNA3	YES	upstream_gene_variant	MODIFIER	Transcript	ENST00000559080.1	protein_coding	1957	NA	NA
015	L1	15	78711398	79082398	1	rs13329271	78914230	0.0243215	ENSG00000080644	CHRNA3	YES	upstream_gene_variant	MODIFIER	Transcript	ENST00000559658.1	nonsense_mediated_decay	1957	NA	NA
015	L1	15	78711398	79082398	1	rs13329271	78914230	0.0243215	ENSG00000080644	CHRNA3	YES	upstream_gene_variant	MODIFIER	Transcript	ENST00000559941.1	processed_transcript	1957	NA	NA
015	L1	15	78711398	79082398	1	rs13329271	78914230	0.0243215	ENSG00000080644	CHRNA3	YES	upstream_gene_variant	MODIFIER	Transcript	ENST00000561128.1	retained_intron	1957	NA	NA
015	L1	15	78711398	79082398	1	rs7170068	78912943	0.0226374	ENSG00000117971	CHRNB4	YES	downstream_gene_variant	MODIFIER	Transcript	ENST00000261751.3	protein_coding	1964	NA	NA
015	L1	15	78711398	79082398	1	rs7170068	78912943	0.0226374	ENSG00000117971	CHRNB4	YES	downstream_gene_variant	MODIFIER	Transcript	ENST00000412074.2	protein_coding	1964	NA	NA
015	L1	15	78711398	79082398	1	rs7170068	78912943	0.0226374	ENSG00000080644	CHRNA3	YES	intron_variant	MODIFIER	Transcript	ENST00000326828.5	protein_coding	1957	NA	NA
015	L1	15	78711398	79082398	1	rs7170068	78912943	0.0226374	ENSG00000080644	CHRNA3	YES	intron_variant	MODIFIER	Transcript	ENST00000348639.3	protein_coding	1957	NA	NA
015	L1	15	78711398	79082398	1	rs7170068	78912943	0.0226374	ENSG00000080644	CHRNA3	YES	upstream_gene_variant	MODIFIER	Transcript	ENST00000559080.1	protein_coding	1957	NA	NA
015	L1	15	78711398	79082398	1	rs7170068	78912943	0.0226374	ENSG00000080644	CHRNA3	YES	intron_variant,NMD_transcript_variant	MODIFIER	Transcript	ENST00000559658.1	nonsense_mediated_decay	1957	NA	NA
015	L1	15	78711398	79082398	1	rs7170068	78912943	0.0226374	ENSG00000080644	CHRNA3	YES	upstream_gene_variant	MODIFIER	Transcript	ENST00000559941.1	processed_transcript	1957	NA	NA
015	L1	15	78711398	79082398	1	rs7170068	78912943	0.0226374	ENSG00000080644	CHRNA3	YES	intron_variant,non_coding_transcript_variant	MODIFIER	Transcript	ENST00000561128.1	retained_intron	1957	NA	NA
015	L1	15	78711398	79082398	1	rs7183604	78899213	0.0186054	ENSG00000080644	CHRNA3	YES	intron_variant	MODIFIER	Transcript	ENST00000326828.5	protein_coding	1957	NA	NA
015	L1	15	78711398	79082398	1	rs7183604	78899213	0.0186054	ENSG00000080644	CHRNA3	YES	intron_variant	MODIFIER	Transcript	ENST00000348639.3	protein_coding	1957	NA	NA
015	L1	15	78711398	79082398	1	rs7183604	78899213	0.0186054	ENSG00000080644	CHRNA3	YES	intron_variant,non_coding_transcript_variant	MODIFIER	Transcript	ENST00000558903.1	processed_transcript	1957	NA	NA
015	L1	15	78711398	79082398	1	rs7183604	78899213	0.0186054	ENSG00000080644	CHRNA3	YES	intron_variant,NMD_transcript_variant	MODIFIER	Transcript	ENST00000559658.1	nonsense_mediated_decay	1957	NA	NA
015	L1	15	78711398	79082398	1	rs11637630	78899719	0.0172203	ENSG00000080644	CHRNA3	YES	intron_variant	MODIFIER	Transcript	ENST00000326828.5	protein_coding	1957	NA	NA
015	L1	15	78711398	79082398	1	rs11637630	78899719	0.0172203	ENSG00000080644	CHRNA3	YES	intron_variant	MODIFIER	Transcript	ENST00000348639.3	protein_coding	1957	NA	NA
015	L1	15	78711398	79082398	1	rs11637630	78899719	0.0172203	ENSG00000080644	CHRNA3	YES	intron_variant,non_coding_transcript_variant	MODIFIER	Transcript	ENST00000558903.1	processed_transcript	1957	NA	NA
015	L1	15	78711398	79082398	1	rs11637630	78899719	0.0172203	ENSG00000080644	CHRNA3	YES	intron_variant,NMD_transcript_variant	MODIFIER	Transcript	ENST00000559658.1	nonsense_mediated_decay	1957	NA	NA
015	L1	15	78711398	79082398	1	rs4887072	78925435	0.0160307	ENSG00000117971	CHRNB4	YES	intron_variant	MODIFIER	Transcript	ENST00000261751.3	protein_coding	1964	NA	NA
015	L1	15	78711398	79082398	1	rs4887072	78925435	0.0160307	ENSG00000117971	CHRNB4	YES	intron_variant	MODIFIER	Transcript	ENST00000412074.2	protein_coding	1964	NA	NA
015	L1	15	78711398	79082398	1	rs4887072	78925435	0.0160307	ENSG00000117971	CHRNB4	YES	intron_variant,NMD_transcript_variant	MODIFIER	Transcript	ENST00000559849.1	nonsense_mediated_decay	1964	NA	NA
015	L1	15	78711398	79082398	1	rs4887072	78925435	0.0160307	ENSG00000117971	CHRNB4	YES	intron_variant,non_coding_transcript_variant	MODIFIER	Transcript	ENST00000560511.1	processed_transcript	1964	NA	NA
015	L1	15	78711398	79082398	1	rs938682	78896547	0.0146628	ENSG00000080644	CHRNA3	YES	intron_variant	MODIFIER	Transcript	ENST00000326828.5	protein_coding	1957	NA	NA
015	L1	15	78711398	79082398	1	rs938682	78896547	0.0146628	ENSG00000080644	CHRNA3	YES	intron_variant	MODIFIER	Transcript	ENST00000348639.3	protein_coding	1957	NA	NA
015	L1	15	78711398	79082398	1	rs938682	78896547	0.0146628	ENSG00000080644	CHRNA3	YES	intron_variant,non_coding_transcript_variant	MODIFIER	Transcript	ENST00000558903.1	processed_transcript	1957	NA	NA
015	L1	15	78711398	79082398	1	rs938682	78896547	0.0146628	ENSG00000080644	CHRNA3	YES	intron_variant,NMD_transcript_variant	MODIFIER	Transcript	ENST00000559658.1	nonsense_mediated_decay	1957	NA	NA
015	L1	15	78711398	79082398	1	rs3813567	78934551	0.012749	ENSG00000117971	CHRNB4	YES	upstream_gene_variant	MODIFIER	Transcript	ENST00000261751.3	protein_coding	1964	NA	NA
015	L1	15	78711398	79082398	1	rs3813567	78934551	0.012749	ENSG00000117971	CHRNB4	YES	upstream_gene_variant	MODIFIER	Transcript	ENST00000412074.2	protein_coding	1964	NA	NA
015	L1	15	78711398	79082398	1	rs3813567	78934551	0.012749	ENSG00000117971	CHRNB4	YES	intron_variant,NMD_transcript_variant	MODIFIER	Transcript	ENST00000559849.1	nonsense_mediated_decay	1964	NA	NA
015	L1	15	78711398	79082398	1	rs3813567	78934551	0.012749	ENSG00000117971	CHRNB4	YES	intron_variant,non_coding_transcript_variant	MODIFIER	Transcript	ENST00000560511.1	processed_transcript	1964	NA	NA
015	L1	15	78711398	79082398	1	rs28534575	78923845	0.0100707	ENSG00000117971	CHRNB4	YES	intron_variant	MODIFIER	Transcript	ENST00000261751.3	protein_coding	1964	NA	NA
015	L1	15	78711398	79082398	1	rs28534575	78923845	0.0100707	ENSG00000117971	CHRNB4	YES	intron_variant	MODIFIER	Transcript	ENST00000412074.2	protein_coding	1964	NA	NA
015	L1	15	78711398	79082398	1	rs28534575	78923845	0.0100707	ENSG00000117971	CHRNB4	YES	intron_variant,NMD_transcript_variant	MODIFIER	Transcript	ENST00000559849.1	nonsense_mediated_decay	1964	NA	NA
015	L1	15	78711398	79082398	1	rs28534575	78923845	0.0100707	ENSG00000117971	CHRNB4	YES	intron_variant,non_coding_transcript_variant	MODIFIER	Transcript	ENST00000560511.1	processed_transcript	1964	NA	NA
015	L1	15	78711398	79082398	1	rs12593950	78920935	0.00930425	ENSG00000117971	CHRNB4	YES	intron_variant	MODIFIER	Transcript	ENST00000261751.3	protein_coding	1964	NA	NA
015	L1	15	78711398	79082398	1	rs12593950	78920935	0.00930425	ENSG00000117971	CHRNB4	YES	intron_variant	MODIFIER	Transcript	ENST00000412074.2	protein_coding	1964	NA	NA
015	L1	15	78711398	79082398	1	rs12593950	78920935	0.00930425	ENSG00000117971	CHRNB4	YES	downstream_gene_variant	MODIFIER	Transcript	ENST00000559849.1	nonsense_mediated_decay	1964	NA	NA
015	L1	15	78711398	79082398	1	rs12593950	78920935	0.00930425	ENSG00000117971	CHRNB4	YES	downstream_gene_variant	MODIFIER	Transcript	ENST00000560511.1	processed_transcript	1964	NA	NA
015	L1	15	78711398	79082398	1	rs12910984	78891627	0.00843776	ENSG00000169684	CHRNA5	YES	downstream_gene_variant	MODIFIER	Transcript	ENST00000299565.5	protein_coding	1959	NA	NA
015	L1	15	78711398	79082398	1	rs12910984	78891627	0.00843776	ENSG00000080644	CHRNA3	YES	intron_variant	MODIFIER	Transcript	ENST00000326828.5	protein_coding	1957	NA	NA
015	L1	15	78711398	79082398	1	rs12910984	78891627	0.00843776	ENSG00000080644	CHRNA3	YES	intron_variant	MODIFIER	Transcript	ENST00000348639.3	protein_coding	1957	NA	NA
015	L1	15	78711398	79082398	1	rs12910984	78891627	0.00843776	ENSG00000080644	CHRNA3	YES	downstream_gene_variant	MODIFIER	Transcript	ENST00000558903.1	processed_transcript	1957	NA	NA
015	L1	15	78711398	79082398	1	rs12910984	78891627	0.00843776	ENSG00000080644	CHRNA3	YES	upstream_gene_variant	MODIFIER	Transcript	ENST00000559002.1	processed_transcript	1957	NA	NA
015	L1	15	78711398	79082398	1	rs12910984	78891627	0.00843776	ENSG00000080644	CHRNA3	YES	intron_variant,NMD_transcript_variant	MODIFIER	Transcript	ENST00000559658.1	nonsense_mediated_decay	1957	NA	NA
015	L1	15	78711398	79082398	1	rs3743078	78894759	0.00843423	ENSG00000080644	CHRNA3	YES	intron_variant	MODIFIER	Transcript	ENST00000326828.5	protein_coding	1957	NA	NA
015	L1	15	78711398	79082398	1	rs3743078	78894759	0.00843423	ENSG00000080644	CHRNA3	YES	intron_variant	MODIFIER	Transcript	ENST00000348639.3	protein_coding	1957	NA	NA
015	L1	15	78711398	79082398	1	rs3743078	78894759	0.00843423	ENSG00000080644	CHRNA3	YES	intron_variant,non_coding_transcript_variant	MODIFIER	Transcript	ENST00000558903.1	processed_transcript	1957	NA	NA
015	L1	15	78711398	79082398	1	rs3743078	78894759	0.00843423	ENSG00000080644	CHRNA3	YES	intron_variant,NMD_transcript_variant	MODIFIER	Transcript	ENST00000559658.1	nonsense_mediated_decay	1957	NA	NA
016	L1	16	29826922	30380922	1	rs3814883	29994922	0.0967296	ENSG00000149930	TAOK2	YES	synonymous_variant	LOW	Transcript	ENST00000279394.3	protein_coding	16835	NA	NA
016	L1	16	29826922	30380922	1	rs3814883	29994922	0.0967296	ENSG00000149930	TAOK2	YES	synonymous_variant	LOW	Transcript	ENST00000308893.4	protein_coding	16835	NA	NA
016	L1	16	29826922	30380922	1	rs3814883	29994922	0.0967296	ENSG00000149930	TAOK2	YES	synonymous_variant	LOW	Transcript	ENST00000416441.2	protein_coding	16835	NA	NA
016	L1	16	29826922	30380922	1	rs3814883	29994922	0.0967296	ENSG00000149930	TAOK2	YES	synonymous_variant	LOW	Transcript	ENST00000543033.1	protein_coding	16835	NA	NA
016	L1	16	29826922	30380922	1	rs3814883	29994922	0.0967296	ENSG00000149930	TAOK2	YES	upstream_gene_variant	MODIFIER	Transcript	ENST00000566552.1	retained_intron	16835	NA	NA
016	L1	16	29826922	30380922	1	rs9925915	29993686	0.0434658	ENSG00000149930	TAOK2	YES	intron_variant	MODIFIER	Transcript	ENST00000279394.3	protein_coding	16835	NA	NA
016	L1	16	29826922	30380922	1	rs9925915	29993686	0.0434658	ENSG00000149930	TAOK2	YES	intron_variant	MODIFIER	Transcript	ENST00000308893.4	protein_coding	16835	NA	NA
016	L1	16	29826922	30380922	1	rs9925915	29993686	0.0434658	ENSG00000149930	TAOK2	YES	intron_variant	MODIFIER	Transcript	ENST00000416441.2	protein_coding	16835	NA	NA
016	L1	16	29826922	30380922	1	rs9925915	29993686	0.0434658	ENSG00000149930	TAOK2	YES	intron_variant	MODIFIER	Transcript	ENST00000543033.1	protein_coding	16835	NA	NA
016	L1	16	29826922	30380922	1	rs9925915	29993686	0.0434658	ENSG00000149930	TAOK2	YES	upstream_gene_variant	MODIFIER	Transcript	ENST00000566552.1	retained_intron	16835	NA	NA
016	L1	16	29826922	30380922	1	rs9932196	29983119	0.0397173	ENSG00000149930	TAOK2	YES	upstream_gene_variant	MODIFIER	Transcript	ENST00000279394.3	protein_coding	16835	NA	NA
016	L1	16	29826922	30380922	1	rs9932196	29983119	0.0397173	ENSG00000149930	TAOK2	YES	upstream_gene_variant	MODIFIER	Transcript	ENST00000308893.4	protein_coding	16835	NA	NA
016	L1	16	29826922	30380922	1	rs9932196	29983119	0.0397173	ENSG00000149930	TAOK2	YES	upstream_gene_variant	MODIFIER	Transcript	ENST00000543033.1	protein_coding	16835	NA	NA
016	L1	16	29826922	30380922	1	rs9932196	29983119	0.0397173	ENSG00000149932	TMEM219	YES	intron_variant	MODIFIER	Transcript	ENST00000279396.6	protein_coding	25201	NA	NA
016	L1	16	29826922	30380922	1	rs9932196	29983119	0.0397173	ENSG00000149932	TMEM219	YES	intron_variant	MODIFIER	Transcript	ENST00000414689.2	protein_coding	25201	NA	NA
016	L1	16	29826922	30380922	1	rs9932196	29983119	0.0397173	ENSG00000149932	TMEM219	YES	3_prime_UTR_variant	MODIFIER	Transcript	ENST00000561899.2	protein_coding	25201	NA	NA
016	L1	16	29826922	30380922	1	rs9932196	29983119	0.0397173	ENSG00000149932	TMEM219	YES	intron_variant	MODIFIER	Transcript	ENST00000566848.1	protein_coding	25201	NA	NA
016	L1	16	29826922	30380922	1	rs9932196	29983119	0.0397173	ENSG00000149932	TMEM219	YES	downstream_gene_variant	MODIFIER	Transcript	ENST00000569445.2	protein_coding	25201	NA	NA
016	L1	16	29826922	30380922	1	rs9932196	29983119	0.0397173	ENSG00000149932	TMEM219	YES	intron_variant	MODIFIER	Transcript	ENST00000569481.1	protein_coding	25201	NA	NA
016	L1	16	29826922	30380922	1	rs9932196	29983119	0.0397173	ENSG00000149932	TMEM219	YES	intron_variant,NMD_transcript_variant	MODIFIER	Transcript	ENST00000570255.1	nonsense_mediated_decay	25201	NA	NA
016	L1	16	29826922	30380922	1	rs9932196	29983119	0.0397173	ENSG00000149932	TMEM219	YES	downstream_gene_variant	MODIFIER	Transcript	ENST00000575829.2	protein_coding	25201	NA	NA
016	L1	16	29826922	30380922	1	rs9932196	29983119	0.0397173	ENSG00000149932	TMEM219	YES	downstream_gene_variant	MODIFIER	Transcript	ENST00000602948.1	protein_coding	25201	NA	NA
016	L1	16	29826922	30380922	1	rs4283241	29988349	0.0397173	ENSG00000149930	TAOK2	YES	intron_variant	MODIFIER	Transcript	ENST00000279394.3	protein_coding	16835	NA	NA
016	L1	16	29826922	30380922	1	rs4283241	29988349	0.0397173	ENSG00000149930	TAOK2	YES	intron_variant	MODIFIER	Transcript	ENST00000308893.4	protein_coding	16835	NA	NA
016	L1	16	29826922	30380922	1	rs4283241	29988349	0.0397173	ENSG00000149930	TAOK2	YES	upstream_gene_variant	MODIFIER	Transcript	ENST00000416441.2	protein_coding	16835	NA	NA
016	L1	16	29826922	30380922	1	rs4283241	29988349	0.0397173	ENSG00000149930	TAOK2	YES	intron_variant	MODIFIER	Transcript	ENST00000543033.1	protein_coding	16835	NA	NA
016	L1	16	29826922	30380922	1	rs4283241	29988349	0.0397173	ENSG00000149932	TMEM219	YES	downstream_gene_variant	MODIFIER	Transcript	ENST00000279396.6	protein_coding	25201	NA	NA
016	L1	16	29826922	30380922	1	rs4283241	29988349	0.0397173	ENSG00000149932	TMEM219	YES	downstream_gene_variant	MODIFIER	Transcript	ENST00000414689.2	protein_coding	25201	NA	NA
016	L1	16	29826922	30380922	1	rs4283241	29988349	0.0397173	ENSG00000149932	TMEM219	YES	downstream_gene_variant	MODIFIER	Transcript	ENST00000566848.1	protein_coding	25201	NA	NA
016	L1	16	29826922	30380922	1	rs4283241	29988349	0.0397173	ENSG00000149932	TMEM219	YES	downstream_gene_variant	MODIFIER	Transcript	ENST00000569481.1	protein_coding	25201	NA	NA
016	L1	16	29826922	30380922	1	rs4283241	29988349	0.0397173	ENSG00000149932	TMEM219	YES	downstream_gene_variant	MODIFIER	Transcript	ENST00000570255.1	nonsense_mediated_decay	25201	NA	NA
016	L1	16	29826922	30380922	1	rs3814880	30017895	0.0397173	ENSG00000169592	INO80E	YES	downstream_gene_variant	MODIFIER	Transcript	ENST00000304516.7	protein_coding	26905	NA	NA
016	L1	16	29826922	30380922	1	rs3814880	30017895	0.0397173	ENSG00000169592	INO80E	YES	downstream_gene_variant	MODIFIER	Transcript	ENST00000540562.1	retained_intron	26905	NA	NA
016	L1	16	29826922	30380922	1	rs3814880	30017895	0.0397173	ENSG00000169592	INO80E	YES	downstream_gene_variant	MODIFIER	Transcript	ENST00000562291.2	protein_coding	26905	NA	NA
016	L1	16	29826922	30380922	1	rs3814880	30017895	0.0397173	ENSG00000169592	INO80E	YES	downstream_gene_variant	MODIFIER	Transcript	ENST00000562441.1	nonsense_mediated_decay	26905	NA	NA
016	L1	16	29826922	30380922	1	rs3814880	30017895	0.0397173	ENSG00000169592	INO80E	YES	downstream_gene_variant	MODIFIER	Transcript	ENST00000563197.1	protein_coding	26905	NA	NA
016	L1	16	29826922	30380922	1	rs3814880	30017895	0.0397173	ENSG00000169592	INO80E	YES	downstream_gene_variant	MODIFIER	Transcript	ENST00000567065.1	nonsense_mediated_decay	26905	NA	NA
016	L1	16	29826922	30380922	1	rs3814880	30017895	0.0397173	ENSG00000169592	INO80E	YES	downstream_gene_variant	MODIFIER	Transcript	ENST00000567254.1	protein_coding	26905	NA	NA
016	L1	16	29826922	30380922	1	rs3814880	30017895	0.0397173	ENSG00000169592	INO80E	YES	downstream_gene_variant	MODIFIER	Transcript	ENST00000567705.1	protein_coding	26905	NA	NA
016	L1	16	29826922	30380922	1	rs3814880	30017895	0.0397173	ENSG00000169592	INO80E	YES	downstream_gene_variant	MODIFIER	Transcript	ENST00000567987.1	nonsense_mediated_decay	26905	NA	NA
016	L1	16	29826922	30380922	1	rs3814880	30017895	0.0397173	ENSG00000169592	INO80E	YES	downstream_gene_variant	MODIFIER	Transcript	ENST00000569957.1	retained_intron	26905	NA	NA
016	L1	16	29826922	30380922	1	rs10871451	29986205	0.0359766	ENSG00000149930	TAOK2	YES	intron_variant	MODIFIER	Transcript	ENST00000279394.3	protein_coding	16835	NA	NA
016	L1	16	29826922	30380922	1	rs10871451	29986205	0.0359766	ENSG00000149930	TAOK2	YES	intron_variant	MODIFIER	Transcript	ENST00000308893.4	protein_coding	16835	NA	NA
016	L1	16	29826922	30380922	1	rs10871451	29986205	0.0359766	ENSG00000149930	TAOK2	YES	intron_variant	MODIFIER	Transcript	ENST00000543033.1	protein_coding	16835	NA	NA
016	L1	16	29826922	30380922	1	rs10871451	29986205	0.0359766	ENSG00000149932	TMEM219	YES	downstream_gene_variant	MODIFIER	Transcript	ENST00000279396.6	protein_coding	25201	NA	NA
016	L1	16	29826922	30380922	1	rs10871451	29986205	0.0359766	ENSG00000149932	TMEM219	YES	downstream_gene_variant	MODIFIER	Transcript	ENST00000414689.2	protein_coding	25201	NA	NA
016	L1	16	29826922	30380922	1	rs10871451	29986205	0.0359766	ENSG00000149932	TMEM219	YES	downstream_gene_variant	MODIFIER	Transcript	ENST00000561899.2	protein_coding	25201	NA	NA
016	L1	16	29826922	30380922	1	rs10871451	29986205	0.0359766	ENSG00000149932	TMEM219	YES	downstream_gene_variant	MODIFIER	Transcript	ENST00000566848.1	protein_coding	25201	NA	NA
016	L1	16	29826922	30380922	1	rs10871451	29986205	0.0359766	ENSG00000149932	TMEM219	YES	downstream_gene_variant	MODIFIER	Transcript	ENST00000569481.1	protein_coding	25201	NA	NA
016	L1	16	29826922	30380922	1	rs10871451	29986205	0.0359766	ENSG00000149932	TMEM219	YES	downstream_gene_variant	MODIFIER	Transcript	ENST00000570255.1	nonsense_mediated_decay	25201	NA	NA
016	L1	16	29826922	30380922	1	rs10871451	29986205	0.0359766	ENSG00000149932	TMEM219	YES	downstream_gene_variant	MODIFIER	Transcript	ENST00000575829.2	protein_coding	25201	NA	NA
016	L1	16	29826922	30380922	1	rs4788204	29995218	0.0359766	ENSG00000149930	TAOK2	YES	intron_variant	MODIFIER	Transcript	ENST00000279394.3	protein_coding	16835	NA	NA
016	L1	16	29826922	30380922	1	rs4788204	29995218	0.0359766	ENSG00000149930	TAOK2	YES	intron_variant	MODIFIER	Transcript	ENST00000308893.4	protein_coding	16835	NA	NA
016	L1	16	29826922	30380922	1	rs4788204	29995218	0.0359766	ENSG00000149930	TAOK2	YES	intron_variant	MODIFIER	Transcript	ENST00000416441.2	protein_coding	16835	NA	NA
016	L1	16	29826922	30380922	1	rs4788204	29995218	0.0359766	ENSG00000149930	TAOK2	YES	intron_variant	MODIFIER	Transcript	ENST00000543033.1	protein_coding	16835	NA	NA
016	L1	16	29826922	30380922	1	rs4788204	29995218	0.0359766	ENSG00000149930	TAOK2	YES	upstream_gene_variant	MODIFIER	Transcript	ENST00000566552.1	retained_intron	16835	NA	NA
016	L1	16	29826922	30380922	1	rs3814881	30000901	0.0359766	ENSG00000149929	HIRIP3	YES	downstream_gene_variant	MODIFIER	Transcript	ENST00000279392.3	protein_coding	4917	NA	NA
016	L1	16	29826922	30380922	1	rs3814881	30000901	0.0359766	ENSG00000149929	HIRIP3	YES	downstream_gene_variant	MODIFIER	Transcript	ENST00000563053.1	retained_intron	4917	NA	NA
016	L1	16	29826922	30380922	1	rs3814881	30000901	0.0359766	ENSG00000149929	HIRIP3	YES	downstream_gene_variant	MODIFIER	Transcript	ENST00000563680.1	retained_intron	4917	NA	NA
016	L1	16	29826922	30380922	1	rs3814881	30000901	0.0359766	ENSG00000149929	HIRIP3	YES	downstream_gene_variant	MODIFIER	Transcript	ENST00000564026.1	protein_coding	4917	NA	NA
016	L1	16	29826922	30380922	1	rs3814881	30000901	0.0359766	ENSG00000149930	TAOK2	YES	splice_polypyrimidine_tract_variant,intron_variant	LOW	Transcript	ENST00000279394.3	protein_coding	16835	NA	NA
016	L1	16	29826922	30380922	1	rs3814881	30000901	0.0359766	ENSG00000149930	TAOK2	YES	downstream_gene_variant	MODIFIER	Transcript	ENST00000308893.4	protein_coding	16835	NA	NA
016	L1	16	29826922	30380922	1	rs3814881	30000901	0.0359766	ENSG00000149930	TAOK2	YES	downstream_gene_variant	MODIFIER	Transcript	ENST00000416441.2	protein_coding	16835	NA	NA
016	L1	16	29826922	30380922	1	rs3814881	30000901	0.0359766	ENSG00000149930	TAOK2	YES	downstream_gene_variant	MODIFIER	Transcript	ENST00000543033.1	protein_coding	16835	NA	NA
016	L1	16	29826922	30380922	1	rs3814881	30000901	0.0359766	ENSG00000149930	TAOK2	YES	downstream_gene_variant	MODIFIER	Transcript	ENST00000566552.1	retained_intron	16835	NA	NA
016	L1	16	29826922	30380922	1	rs3814881	30000901	0.0359766	ENSG00000149930	TAOK2	YES	upstream_gene_variant	MODIFIER	Transcript	ENST00000570844.1	retained_intron	16835	NA	NA
016	L1	16	29826922	30380922	1	rs9932702	29982961	0.0297937	ENSG00000149930	TAOK2	YES	upstream_gene_variant	MODIFIER	Transcript	ENST00000279394.3	protein_coding	16835	NA	NA
016	L1	16	29826922	30380922	1	rs9932702	29982961	0.0297937	ENSG00000149930	TAOK2	YES	upstream_gene_variant	MODIFIER	Transcript	ENST00000308893.4	protein_coding	16835	NA	NA
016	L1	16	29826922	30380922	1	rs9932702	29982961	0.0297937	ENSG00000149930	TAOK2	YES	upstream_gene_variant	MODIFIER	Transcript	ENST00000543033.1	protein_coding	16835	NA	NA
016	L1	16	29826922	30380922	1	rs9932702	29982961	0.0297937	ENSG00000149932	TMEM219	YES	intron_variant	MODIFIER	Transcript	ENST00000279396.6	protein_coding	25201	NA	NA
016	L1	16	29826922	30380922	1	rs9932702	29982961	0.0297937	ENSG00000149932	TMEM219	YES	intron_variant	MODIFIER	Transcript	ENST00000414689.2	protein_coding	25201	NA	NA
016	L1	16	29826922	30380922	1	rs9932702	29982961	0.0297937	ENSG00000149932	TMEM219	YES	3_prime_UTR_variant	MODIFIER	Transcript	ENST00000561899.2	protein_coding	25201	NA	NA
016	L1	16	29826922	30380922	1	rs9932702	29982961	0.0297937	ENSG00000149932	TMEM219	YES	intron_variant	MODIFIER	Transcript	ENST00000566848.1	protein_coding	25201	NA	NA
016	L1	16	29826922	30380922	1	rs9932702	29982961	0.0297937	ENSG00000149932	TMEM219	YES	downstream_gene_variant	MODIFIER	Transcript	ENST00000569445.2	protein_coding	25201	NA	NA
016	L1	16	29826922	30380922	1	rs9932702	29982961	0.0297937	ENSG00000149932	TMEM219	YES	intron_variant	MODIFIER	Transcript	ENST00000569481.1	protein_coding	25201	NA	NA
016	L1	16	29826922	30380922	1	rs9932702	29982961	0.0297937	ENSG00000149932	TMEM219	YES	intron_variant,NMD_transcript_variant	MODIFIER	Transcript	ENST00000570255.1	nonsense_mediated_decay	25201	NA	NA
016	L1	16	29826922	30380922	1	rs9932702	29982961	0.0297937	ENSG00000149932	TMEM219	YES	downstream_gene_variant	MODIFIER	Transcript	ENST00000575829.2	protein_coding	25201	NA	NA
016	L1	16	29826922	30380922	1	rs9932702	29982961	0.0297937	ENSG00000149932	TMEM219	YES	downstream_gene_variant	MODIFIER	Transcript	ENST00000602948.1	protein_coding	25201	NA	NA
016	L1	16	29826922	30380922	1	rs9925102	29983148	0.0297937	ENSG00000149930	TAOK2	YES	upstream_gene_variant	MODIFIER	Transcript	ENST00000279394.3	protein_coding	16835	NA	NA
016	L1	16	29826922	30380922	1	rs9925102	29983148	0.0297937	ENSG00000149930	TAOK2	YES	upstream_gene_variant	MODIFIER	Transcript	ENST00000308893.4	protein_coding	16835	NA	NA
016	L1	16	29826922	30380922	1	rs9925102	29983148	0.0297937	ENSG00000149930	TAOK2	YES	upstream_gene_variant	MODIFIER	Transcript	ENST00000543033.1	protein_coding	16835	NA	NA
016	L1	16	29826922	30380922	1	rs9925102	29983148	0.0297937	ENSG00000149932	TMEM219	YES	intron_variant	MODIFIER	Transcript	ENST00000279396.6	protein_coding	25201	NA	NA
016	L1	16	29826922	30380922	1	rs9925102	29983148	0.0297937	ENSG00000149932	TMEM219	YES	intron_variant	MODIFIER	Transcript	ENST00000414689.2	protein_coding	25201	NA	NA
016	L1	16	29826922	30380922	1	rs9925102	29983148	0.0297937	ENSG00000149932	TMEM219	YES	3_prime_UTR_variant	MODIFIER	Transcript	ENST00000561899.2	protein_coding	25201	NA	NA
016	L1	16	29826922	30380922	1	rs9925102	29983148	0.0297937	ENSG00000149932	TMEM219	YES	intron_variant	MODIFIER	Transcript	ENST00000566848.1	protein_coding	25201	NA	NA
016	L1	16	29826922	30380922	1	rs9925102	29983148	0.0297937	ENSG00000149932	TMEM219	YES	downstream_gene_variant	MODIFIER	Transcript	ENST00000569445.2	protein_coding	25201	NA	NA
016	L1	16	29826922	30380922	1	rs9925102	29983148	0.0297937	ENSG00000149932	TMEM219	YES	intron_variant	MODIFIER	Transcript	ENST00000569481.1	protein_coding	25201	NA	NA
016	L1	16	29826922	30380922	1	rs9925102	29983148	0.0297937	ENSG00000149932	TMEM219	YES	intron_variant,NMD_transcript_variant	MODIFIER	Transcript	ENST00000570255.1	nonsense_mediated_decay	25201	NA	NA
016	L1	16	29826922	30380922	1	rs9925102	29983148	0.0297937	ENSG00000149932	TMEM219	YES	downstream_gene_variant	MODIFIER	Transcript	ENST00000575829.2	protein_coding	25201	NA	NA
016	L1	16	29826922	30380922	1	rs9925102	29983148	0.0297937	ENSG00000149932	TMEM219	YES	downstream_gene_variant	MODIFIER	Transcript	ENST00000602948.1	protein_coding	25201	NA	NA
016	L1	16	29826922	30380922	1	rs11642046	29993108	0.0297937	ENSG00000149930	TAOK2	YES	intron_variant	MODIFIER	Transcript	ENST00000279394.3	protein_coding	16835	NA	NA
016	L1	16	29826922	30380922	1	rs11642046	29993108	0.0297937	ENSG00000149930	TAOK2	YES	intron_variant	MODIFIER	Transcript	ENST00000308893.4	protein_coding	16835	NA	NA
016	L1	16	29826922	30380922	1	rs11642046	29993108	0.0297937	ENSG00000149930	TAOK2	YES	intron_variant	MODIFIER	Transcript	ENST00000416441.2	protein_coding	16835	NA	NA
016	L1	16	29826922	30380922	1	rs11642046	29993108	0.0297937	ENSG00000149930	TAOK2	YES	intron_variant	MODIFIER	Transcript	ENST00000543033.1	protein_coding	16835	NA	NA
016	L1	16	29826922	30380922	1	rs11642046	29993108	0.0297937	ENSG00000149930	TAOK2	YES	upstream_gene_variant	MODIFIER	Transcript	ENST00000566552.1	retained_intron	16835	NA	NA
016	L1	16	29826922	30380922	1	rs4787489	29995880	0.0297937	ENSG00000149930	TAOK2	YES	intron_variant	MODIFIER	Transcript	ENST00000279394.3	protein_coding	16835	NA	NA
016	L1	16	29826922	30380922	1	rs4787489	29995880	0.0297937	ENSG00000149930	TAOK2	YES	intron_variant	MODIFIER	Transcript	ENST00000308893.4	protein_coding	16835	NA	NA
016	L1	16	29826922	30380922	1	rs4787489	29995880	0.0297937	ENSG00000149930	TAOK2	YES	intron_variant	MODIFIER	Transcript	ENST00000416441.2	protein_coding	16835	NA	NA
016	L1	16	29826922	30380922	1	rs4787489	29995880	0.0297937	ENSG00000149930	TAOK2	YES	intron_variant	MODIFIER	Transcript	ENST00000543033.1	protein_coding	16835	NA	NA
016	L1	16	29826922	30380922	1	rs4787489	29995880	0.0297937	ENSG00000149930	TAOK2	YES	upstream_gene_variant	MODIFIER	Transcript	ENST00000566552.1	retained_intron	16835	NA	NA
016	L1	16	29826922	30380922	1	rs11150579	30000330	0.0297937	ENSG00000149929	HIRIP3	YES	downstream_gene_variant	MODIFIER	Transcript	ENST00000279392.3	protein_coding	4917	NA	NA
016	L1	16	29826922	30380922	1	rs11150579	30000330	0.0297937	ENSG00000149929	HIRIP3	YES	downstream_gene_variant	MODIFIER	Transcript	ENST00000563053.1	retained_intron	4917	NA	NA
016	L1	16	29826922	30380922	1	rs11150579	30000330	0.0297937	ENSG00000149929	HIRIP3	YES	downstream_gene_variant	MODIFIER	Transcript	ENST00000563680.1	retained_intron	4917	NA	NA
016	L1	16	29826922	30380922	1	rs11150579	30000330	0.0297937	ENSG00000149929	HIRIP3	YES	downstream_gene_variant	MODIFIER	Transcript	ENST00000564026.1	protein_coding	4917	NA	NA
016	L1	16	29826922	30380922	1	rs11150579	30000330	0.0297937	ENSG00000149930	TAOK2	YES	intron_variant	MODIFIER	Transcript	ENST00000279394.3	protein_coding	16835	NA	NA
016	L1	16	29826922	30380922	1	rs11150579	30000330	0.0297937	ENSG00000149930	TAOK2	YES	downstream_gene_variant	MODIFIER	Transcript	ENST00000308893.4	protein_coding	16835	NA	NA
016	L1	16	29826922	30380922	1	rs11150579	30000330	0.0297937	ENSG00000149930	TAOK2	YES	downstream_gene_variant	MODIFIER	Transcript	ENST00000416441.2	protein_coding	16835	NA	NA
016	L1	16	29826922	30380922	1	rs11150579	30000330	0.0297937	ENSG00000149930	TAOK2	YES	downstream_gene_variant	MODIFIER	Transcript	ENST00000543033.1	protein_coding	16835	NA	NA
016	L1	16	29826922	30380922	1	rs11150579	30000330	0.0297937	ENSG00000149930	TAOK2	YES	downstream_gene_variant	MODIFIER	Transcript	ENST00000566552.1	retained_intron	16835	NA	NA
016	L1	16	29826922	30380922	1	rs11150579	30000330	0.0297937	ENSG00000149930	TAOK2	YES	upstream_gene_variant	MODIFIER	Transcript	ENST00000570844.1	retained_intron	16835	NA	NA
016	L1	16	29826922	30380922	1	rs9924686	30003076	0.0297937	ENSG00000149929	HIRIP3	YES	downstream_gene_variant	MODIFIER	Transcript	ENST00000279392.3	protein_coding	4917	NA	NA
016	L1	16	29826922	30380922	1	rs9924686	30003076	0.0297937	ENSG00000149929	HIRIP3	YES	downstream_gene_variant	MODIFIER	Transcript	ENST00000563053.1	retained_intron	4917	NA	NA
016	L1	16	29826922	30380922	1	rs9924686	30003076	0.0297937	ENSG00000149929	HIRIP3	YES	downstream_gene_variant	MODIFIER	Transcript	ENST00000563680.1	retained_intron	4917	NA	NA
016	L1	16	29826922	30380922	1	rs9924686	30003076	0.0297937	ENSG00000149929	HIRIP3	YES	downstream_gene_variant	MODIFIER	Transcript	ENST00000564026.1	protein_coding	4917	NA	NA
016	L1	16	29826922	30380922	1	rs9924686	30003076	0.0297937	ENSG00000149929	HIRIP3	YES	downstream_gene_variant	MODIFIER	Transcript	ENST00000565996.1	retained_intron	4917	NA	NA
016	L1	16	29826922	30380922	1	rs9924686	30003076	0.0297937	ENSG00000149929	HIRIP3	YES	downstream_gene_variant	MODIFIER	Transcript	ENST00000566471.1	processed_transcript	4917	NA	NA
016	L1	16	29826922	30380922	1	rs9924686	30003076	0.0297937	ENSG00000149929	HIRIP3	YES	downstream_gene_variant	MODIFIER	Transcript	ENST00000568880.2	retained_intron	4917	NA	NA
016	L1	16	29826922	30380922	1	rs9924686	30003076	0.0297937	ENSG00000149930	TAOK2	YES	3_prime_UTR_variant	MODIFIER	Transcript	ENST00000279394.3	protein_coding	16835	NA	NA
016	L1	16	29826922	30380922	1	rs9924686	30003076	0.0297937	ENSG00000149930	TAOK2	YES	downstream_gene_variant	MODIFIER	Transcript	ENST00000308893.4	protein_coding	16835	NA	NA
016	L1	16	29826922	30380922	1	rs9924686	30003076	0.0297937	ENSG00000149930	TAOK2	YES	downstream_gene_variant	MODIFIER	Transcript	ENST00000416441.2	protein_coding	16835	NA	NA
016	L1	16	29826922	30380922	1	rs9924686	30003076	0.0297937	ENSG00000149930	TAOK2	YES	downstream_gene_variant	MODIFIER	Transcript	ENST00000543033.1	protein_coding	16835	NA	NA
016	L1	16	29826922	30380922	1	rs9924686	30003076	0.0297937	ENSG00000149930	TAOK2	YES	downstream_gene_variant	MODIFIER	Transcript	ENST00000566552.1	retained_intron	16835	NA	NA
016	L1	16	29826922	30380922	1	rs9924686	30003076	0.0297937	ENSG00000149930	TAOK2	YES	downstream_gene_variant	MODIFIER	Transcript	ENST00000570844.1	retained_intron	16835	NA	NA
016	L1	16	29826922	30380922	1	rs9924686	30003076	0.0297937	ENSG00000169592	INO80E	YES	upstream_gene_variant	MODIFIER	Transcript	ENST00000304516.7	protein_coding	26905	NA	NA
016	L1	16	29826922	30380922	1	rs9924686	30003076	0.0297937	ENSG00000169592	INO80E	YES	upstream_gene_variant	MODIFIER	Transcript	ENST00000380503.7	retained_intron	26905	NA	NA
016	L1	16	29826922	30380922	1	rs9924686	30003076	0.0297937	ENSG00000169592	INO80E	YES	upstream_gene_variant	MODIFIER	Transcript	ENST00000540562.1	retained_intron	26905	NA	NA
016	L1	16	29826922	30380922	1	rs9924686	30003076	0.0297937	ENSG00000169592	INO80E	YES	upstream_gene_variant	MODIFIER	Transcript	ENST00000562441.1	nonsense_mediated_decay	26905	NA	NA
016	L1	16	29826922	30380922	1	rs9924686	30003076	0.0297937	ENSG00000169592	INO80E	YES	upstream_gene_variant	MODIFIER	Transcript	ENST00000563040.1	processed_transcript	26905	NA	NA
016	L1	16	29826922	30380922	1	rs9924686	30003076	0.0297937	ENSG00000169592	INO80E	YES	upstream_gene_variant	MODIFIER	Transcript	ENST00000563197.1	protein_coding	26905	NA	NA
016	L1	16	29826922	30380922	1	rs9924686	30003076	0.0297937	ENSG00000169592	INO80E	YES	upstream_gene_variant	MODIFIER	Transcript	ENST00000567065.1	nonsense_mediated_decay	26905	NA	NA
016	L1	16	29826922	30380922	1	rs9924686	30003076	0.0297937	ENSG00000169592	INO80E	YES	upstream_gene_variant	MODIFIER	Transcript	ENST00000567254.1	protein_coding	26905	NA	NA
016	L1	16	29826922	30380922	1	rs9924686	30003076	0.0297937	ENSG00000169592	INO80E	YES	upstream_gene_variant	MODIFIER	Transcript	ENST00000567705.1	protein_coding	26905	NA	NA
016	L1	16	29826922	30380922	1	rs9924686	30003076	0.0297937	ENSG00000169592	INO80E	YES	upstream_gene_variant	MODIFIER	Transcript	ENST00000567987.1	nonsense_mediated_decay	26905	NA	NA
016	L1	16	29826922	30380922	1	rs9924686	30003076	0.0297937	ENSG00000169592	INO80E	YES	upstream_gene_variant	MODIFIER	Transcript	ENST00000568043.1	retained_intron	26905	NA	NA
016	L1	16	29826922	30380922	1	rs9924686	30003076	0.0297937	ENSG00000169592	INO80E	YES	upstream_gene_variant	MODIFIER	Transcript	ENST00000569957.1	retained_intron	26905	NA	NA
016	L1	16	29826922	30380922	1	rs4788210	30013674	0.0297937	ENSG00000169592	INO80E	YES	intron_variant	MODIFIER	Transcript	ENST00000304516.7	protein_coding	26905	NA	NA
016	L1	16	29826922	30380922	1	rs4788210	30013674	0.0297937	ENSG00000169592	INO80E	YES	non_coding_transcript_exon_variant	MODIFIER	Transcript	ENST00000540562.1	retained_intron	26905	NA	NA
016	L1	16	29826922	30380922	1	rs4788210	30013674	0.0297937	ENSG00000169592	INO80E	YES	intron_variant	MODIFIER	Transcript	ENST00000562291.2	protein_coding	26905	NA	NA
016	L1	16	29826922	30380922	1	rs4788210	30013674	0.0297937	ENSG00000169592	INO80E	YES	intron_variant,NMD_transcript_variant	MODIFIER	Transcript	ENST00000562441.1	nonsense_mediated_decay	26905	NA	NA
016	L1	16	29826922	30380922	1	rs4788210	30013674	0.0297937	ENSG00000169592	INO80E	YES	downstream_gene_variant	MODIFIER	Transcript	ENST00000563040.1	processed_transcript	26905	NA	NA
016	L1	16	29826922	30380922	1	rs4788210	30013674	0.0297937	ENSG00000169592	INO80E	YES	intron_variant	MODIFIER	Transcript	ENST00000563197.1	protein_coding	26905	NA	NA
016	L1	16	29826922	30380922	1	rs4788210	30013674	0.0297937	ENSG00000169592	INO80E	YES	intron_variant,NMD_transcript_variant	MODIFIER	Transcript	ENST00000567065.1	nonsense_mediated_decay	26905	NA	NA
016	L1	16	29826922	30380922	1	rs4788210	30013674	0.0297937	ENSG00000169592	INO80E	YES	downstream_gene_variant	MODIFIER	Transcript	ENST00000567254.1	protein_coding	26905	NA	NA
016	L1	16	29826922	30380922	1	rs4788210	30013674	0.0297937	ENSG00000169592	INO80E	YES	intron_variant	MODIFIER	Transcript	ENST00000567705.1	protein_coding	26905	NA	NA
016	L1	16	29826922	30380922	1	rs4788210	30013674	0.0297937	ENSG00000169592	INO80E	YES	intron_variant,NMD_transcript_variant	MODIFIER	Transcript	ENST00000567987.1	nonsense_mediated_decay	26905	NA	NA
016	L1	16	29826922	30380922	1	rs4788210	30013674	0.0297937	ENSG00000169592	INO80E	YES	downstream_gene_variant	MODIFIER	Transcript	ENST00000568043.1	retained_intron	26905	NA	NA
016	L1	16	29826922	30380922	1	rs4788210	30013674	0.0297937	ENSG00000169592	INO80E	YES	non_coding_transcript_exon_variant	MODIFIER	Transcript	ENST00000569957.1	retained_intron	26905	NA	NA
016	L1	16	29826922	30380922	1	rs11150580	30014564	0.0297937	ENSG00000169592	INO80E	YES	intron_variant	MODIFIER	Transcript	ENST00000304516.7	protein_coding	26905	NA	NA
016	L1	16	29826922	30380922	1	rs11150580	30014564	0.0297937	ENSG00000169592	INO80E	YES	intron_variant,non_coding_transcript_variant	MODIFIER	Transcript	ENST00000540562.1	retained_intron	26905	NA	NA
016	L1	16	29826922	30380922	1	rs11150580	30014564	0.0297937	ENSG00000169592	INO80E	YES	intron_variant	MODIFIER	Transcript	ENST00000562291.2	protein_coding	26905	NA	NA
016	L1	16	29826922	30380922	1	rs11150580	30014564	0.0297937	ENSG00000169592	INO80E	YES	intron_variant,NMD_transcript_variant	MODIFIER	Transcript	ENST00000562441.1	nonsense_mediated_decay	26905	NA	NA
016	L1	16	29826922	30380922	1	rs11150580	30014564	0.0297937	ENSG00000169592	INO80E	YES	downstream_gene_variant	MODIFIER	Transcript	ENST00000563040.1	processed_transcript	26905	NA	NA
016	L1	16	29826922	30380922	1	rs11150580	30014564	0.0297937	ENSG00000169592	INO80E	YES	intron_variant	MODIFIER	Transcript	ENST00000563197.1	protein_coding	26905	NA	NA
016	L1	16	29826922	30380922	1	rs11150580	30014564	0.0297937	ENSG00000169592	INO80E	YES	intron_variant,NMD_transcript_variant	MODIFIER	Transcript	ENST00000567065.1	nonsense_mediated_decay	26905	NA	NA
016	L1	16	29826922	30380922	1	rs11150580	30014564	0.0297937	ENSG00000169592	INO80E	YES	downstream_gene_variant	MODIFIER	Transcript	ENST00000567254.1	protein_coding	26905	NA	NA
016	L1	16	29826922	30380922	1	rs11150580	30014564	0.0297937	ENSG00000169592	INO80E	YES	intron_variant	MODIFIER	Transcript	ENST00000567705.1	protein_coding	26905	NA	NA
016	L1	16	29826922	30380922	1	rs11150580	30014564	0.0297937	ENSG00000169592	INO80E	YES	intron_variant,NMD_transcript_variant	MODIFIER	Transcript	ENST00000567987.1	nonsense_mediated_decay	26905	NA	NA
016	L1	16	29826922	30380922	1	rs11150580	30014564	0.0297937	ENSG00000169592	INO80E	YES	downstream_gene_variant	MODIFIER	Transcript	ENST00000568043.1	retained_intron	26905	NA	NA
016	L1	16	29826922	30380922	1	rs11150580	30014564	0.0297937	ENSG00000169592	INO80E	YES	non_coding_transcript_exon_variant	MODIFIER	Transcript	ENST00000569957.1	retained_intron	26905	NA	NA
016	L1	16	29826922	30380922	1	rs3935873	30018500	0.0297937	ENSG00000169592	INO80E	YES	downstream_gene_variant	MODIFIER	Transcript	ENST00000304516.7	protein_coding	26905	NA	NA
016	L1	16	29826922	30380922	1	rs3935873	30018500	0.0297937	ENSG00000169592	INO80E	YES	downstream_gene_variant	MODIFIER	Transcript	ENST00000540562.1	retained_intron	26905	NA	NA
016	L1	16	29826922	30380922	1	rs3935873	30018500	0.0297937	ENSG00000169592	INO80E	YES	downstream_gene_variant	MODIFIER	Transcript	ENST00000562291.2	protein_coding	26905	NA	NA
016	L1	16	29826922	30380922	1	rs3935873	30018500	0.0297937	ENSG00000169592	INO80E	YES	downstream_gene_variant	MODIFIER	Transcript	ENST00000562441.1	nonsense_mediated_decay	26905	NA	NA
016	L1	16	29826922	30380922	1	rs3935873	30018500	0.0297937	ENSG00000169592	INO80E	YES	downstream_gene_variant	MODIFIER	Transcript	ENST00000563197.1	protein_coding	26905	NA	NA
016	L1	16	29826922	30380922	1	rs3935873	30018500	0.0297937	ENSG00000169592	INO80E	YES	downstream_gene_variant	MODIFIER	Transcript	ENST00000567065.1	nonsense_mediated_decay	26905	NA	NA
016	L1	16	29826922	30380922	1	rs3935873	30018500	0.0297937	ENSG00000169592	INO80E	YES	downstream_gene_variant	MODIFIER	Transcript	ENST00000567705.1	protein_coding	26905	NA	NA
016	L1	16	29826922	30380922	1	rs3935873	30018500	0.0297937	ENSG00000169592	INO80E	YES	downstream_gene_variant	MODIFIER	Transcript	ENST00000567987.1	nonsense_mediated_decay	26905	NA	NA
016	L1	16	29826922	30380922	1	rs3935873	30018500	0.0297937	ENSG00000169592	INO80E	YES	downstream_gene_variant	MODIFIER	Transcript	ENST00000569957.1	retained_intron	26905	NA	NA
016	L1	16	29826922	30380922	1	rs3814884	29994736	0.0269987	ENSG00000149930	TAOK2	YES	intron_variant	MODIFIER	Transcript	ENST00000279394.3	protein_coding	16835	NA	NA
016	L1	16	29826922	30380922	1	rs3814884	29994736	0.0269987	ENSG00000149930	TAOK2	YES	intron_variant	MODIFIER	Transcript	ENST00000308893.4	protein_coding	16835	NA	NA
016	L1	16	29826922	30380922	1	rs3814884	29994736	0.0269987	ENSG00000149930	TAOK2	YES	intron_variant	MODIFIER	Transcript	ENST00000416441.2	protein_coding	16835	NA	NA
016	L1	16	29826922	30380922	1	rs3814884	29994736	0.0269987	ENSG00000149930	TAOK2	YES	intron_variant	MODIFIER	Transcript	ENST00000543033.1	protein_coding	16835	NA	NA
016	L1	16	29826922	30380922	1	rs3814884	29994736	0.0269987	ENSG00000149930	TAOK2	YES	upstream_gene_variant	MODIFIER	Transcript	ENST00000566552.1	retained_intron	16835	NA	NA
016	L1	16	29826922	30380922	1	rs4788209	30013266	0.0269987	ENSG00000169592	INO80E	YES	intron_variant	MODIFIER	Transcript	ENST00000304516.7	protein_coding	26905	NA	NA
016	L1	16	29826922	30380922	1	rs4788209	30013266	0.0269987	ENSG00000169592	INO80E	YES	non_coding_transcript_exon_variant	MODIFIER	Transcript	ENST00000540562.1	retained_intron	26905	NA	NA
016	L1	16	29826922	30380922	1	rs4788209	30013266	0.0269987	ENSG00000169592	INO80E	YES	intron_variant	MODIFIER	Transcript	ENST00000562291.2	protein_coding	26905	NA	NA
016	L1	16	29826922	30380922	1	rs4788209	30013266	0.0269987	ENSG00000169592	INO80E	YES	intron_variant,NMD_transcript_variant	MODIFIER	Transcript	ENST00000562441.1	nonsense_mediated_decay	26905	NA	NA
016	L1	16	29826922	30380922	1	rs4788209	30013266	0.0269987	ENSG00000169592	INO80E	YES	downstream_gene_variant	MODIFIER	Transcript	ENST00000563040.1	processed_transcript	26905	NA	NA
016	L1	16	29826922	30380922	1	rs4788209	30013266	0.0269987	ENSG00000169592	INO80E	YES	intron_variant	MODIFIER	Transcript	ENST00000563197.1	protein_coding	26905	NA	NA
016	L1	16	29826922	30380922	1	rs4788209	30013266	0.0269987	ENSG00000169592	INO80E	YES	intron_variant,NMD_transcript_variant	MODIFIER	Transcript	ENST00000567065.1	nonsense_mediated_decay	26905	NA	NA
016	L1	16	29826922	30380922	1	rs4788209	30013266	0.0269987	ENSG00000169592	INO80E	YES	downstream_gene_variant	MODIFIER	Transcript	ENST00000567254.1	protein_coding	26905	NA	NA
016	L1	16	29826922	30380922	1	rs4788209	30013266	0.0269987	ENSG00000169592	INO80E	YES	intron_variant	MODIFIER	Transcript	ENST00000567705.1	protein_coding	26905	NA	NA
016	L1	16	29826922	30380922	1	rs4788209	30013266	0.0269987	ENSG00000169592	INO80E	YES	intron_variant,NMD_transcript_variant	MODIFIER	Transcript	ENST00000567987.1	nonsense_mediated_decay	26905	NA	NA
016	L1	16	29826922	30380922	1	rs4788209	30013266	0.0269987	ENSG00000169592	INO80E	YES	downstream_gene_variant	MODIFIER	Transcript	ENST00000568043.1	retained_intron	26905	NA	NA
016	L1	16	29826922	30380922	1	rs4788209	30013266	0.0269987	ENSG00000169592	INO80E	YES	non_coding_transcript_exon_variant	MODIFIER	Transcript	ENST00000569957.1	retained_intron	26905	NA	NA
016	L1	16	29826922	30380922	1	rs4583255	29988941	0.024689	ENSG00000149930	TAOK2	YES	intron_variant	MODIFIER	Transcript	ENST00000279394.3	protein_coding	16835	NA	NA
016	L1	16	29826922	30380922	1	rs4583255	29988941	0.024689	ENSG00000149930	TAOK2	YES	intron_variant	MODIFIER	Transcript	ENST00000308893.4	protein_coding	16835	NA	NA
016	L1	16	29826922	30380922	1	rs4583255	29988941	0.024689	ENSG00000149930	TAOK2	YES	upstream_gene_variant	MODIFIER	Transcript	ENST00000416441.2	protein_coding	16835	NA	NA
016	L1	16	29826922	30380922	1	rs4583255	29988941	0.024689	ENSG00000149930	TAOK2	YES	intron_variant	MODIFIER	Transcript	ENST00000543033.1	protein_coding	16835	NA	NA
016	L1	16	29826922	30380922	1	rs4583255	29988941	0.024689	ENSG00000149932	TMEM219	YES	downstream_gene_variant	MODIFIER	Transcript	ENST00000279396.6	protein_coding	25201	NA	NA
016	L1	16	29826922	30380922	1	rs4583255	29988941	0.024689	ENSG00000149932	TMEM219	YES	downstream_gene_variant	MODIFIER	Transcript	ENST00000414689.2	protein_coding	25201	NA	NA
016	L1	16	29826922	30380922	1	rs4583255	29988941	0.024689	ENSG00000149932	TMEM219	YES	downstream_gene_variant	MODIFIER	Transcript	ENST00000566848.1	protein_coding	25201	NA	NA
016	L1	16	29826922	30380922	1	rs4583255	29988941	0.024689	ENSG00000149932	TMEM219	YES	downstream_gene_variant	MODIFIER	Transcript	ENST00000569481.1	protein_coding	25201	NA	NA
016	L1	16	29826922	30380922	1	rs4583255	29988941	0.024689	ENSG00000149932	TMEM219	YES	downstream_gene_variant	MODIFIER	Transcript	ENST00000570255.1	nonsense_mediated_decay	25201	NA	NA
016	L1	16	29826922	30380922	1	rs12921996	30011618	0.024689	ENSG00000149929	HIRIP3	YES	upstream_gene_variant	MODIFIER	Transcript	ENST00000279392.3	protein_coding	4917	NA	NA
016	L1	16	29826922	30380922	1	rs12921996	30011618	0.024689	ENSG00000149929	HIRIP3	YES	upstream_gene_variant	MODIFIER	Transcript	ENST00000563053.1	retained_intron	4917	NA	NA
016	L1	16	29826922	30380922	1	rs12921996	30011618	0.024689	ENSG00000149929	HIRIP3	YES	upstream_gene_variant	MODIFIER	Transcript	ENST00000563680.1	retained_intron	4917	NA	NA
016	L1	16	29826922	30380922	1	rs12921996	30011618	0.024689	ENSG00000149929	HIRIP3	YES	upstream_gene_variant	MODIFIER	Transcript	ENST00000564026.1	protein_coding	4917	NA	NA
016	L1	16	29826922	30380922	1	rs12921996	30011618	0.024689	ENSG00000149929	HIRIP3	YES	upstream_gene_variant	MODIFIER	Transcript	ENST00000565996.1	retained_intron	4917	NA	NA
016	L1	16	29826922	30380922	1	rs12921996	30011618	0.024689	ENSG00000149929	HIRIP3	YES	upstream_gene_variant	MODIFIER	Transcript	ENST00000566471.1	processed_transcript	4917	NA	NA
016	L1	16	29826922	30380922	1	rs12921996	30011618	0.024689	ENSG00000149929	HIRIP3	YES	upstream_gene_variant	MODIFIER	Transcript	ENST00000568880.2	retained_intron	4917	NA	NA
016	L1	16	29826922	30380922	1	rs12921996	30011618	0.024689	ENSG00000169592	INO80E	YES	intron_variant	MODIFIER	Transcript	ENST00000304516.7	protein_coding	26905	NA	NA
016	L1	16	29826922	30380922	1	rs12921996	30011618	0.024689	ENSG00000169592	INO80E	YES	downstream_gene_variant	MODIFIER	Transcript	ENST00000380503.7	retained_intron	26905	NA	NA
016	L1	16	29826922	30380922	1	rs12921996	30011618	0.024689	ENSG00000169592	INO80E	YES	intron_variant,non_coding_transcript_variant	MODIFIER	Transcript	ENST00000540562.1	retained_intron	26905	NA	NA
016	L1	16	29826922	30380922	1	rs12921996	30011618	0.024689	ENSG00000169592	INO80E	YES	upstream_gene_variant	MODIFIER	Transcript	ENST00000562291.2	protein_coding	26905	NA	NA
016	L1	16	29826922	30380922	1	rs12921996	30011618	0.024689	ENSG00000169592	INO80E	YES	intron_variant,NMD_transcript_variant	MODIFIER	Transcript	ENST00000562441.1	nonsense_mediated_decay	26905	NA	NA
016	L1	16	29826922	30380922	1	rs12921996	30011618	0.024689	ENSG00000169592	INO80E	YES	downstream_gene_variant	MODIFIER	Transcript	ENST00000563040.1	processed_transcript	26905	NA	NA
016	L1	16	29826922	30380922	1	rs12921996	30011618	0.024689	ENSG00000169592	INO80E	YES	intron_variant	MODIFIER	Transcript	ENST00000563197.1	protein_coding	26905	NA	NA
016	L1	16	29826922	30380922	1	rs12921996	30011618	0.024689	ENSG00000169592	INO80E	YES	intron_variant,NMD_transcript_variant	MODIFIER	Transcript	ENST00000567065.1	nonsense_mediated_decay	26905	NA	NA
016	L1	16	29826922	30380922	1	rs12921996	30011618	0.024689	ENSG00000169592	INO80E	YES	intron_variant	MODIFIER	Transcript	ENST00000567254.1	protein_coding	26905	NA	NA
016	L1	16	29826922	30380922	1	rs12921996	30011618	0.024689	ENSG00000169592	INO80E	YES	intron_variant	MODIFIER	Transcript	ENST00000567705.1	protein_coding	26905	NA	NA
016	L1	16	29826922	30380922	1	rs12921996	30011618	0.024689	ENSG00000169592	INO80E	YES	intron_variant,NMD_transcript_variant	MODIFIER	Transcript	ENST00000567987.1	nonsense_mediated_decay	26905	NA	NA
016	L1	16	29826922	30380922	1	rs12921996	30011618	0.024689	ENSG00000169592	INO80E	YES	intron_variant,non_coding_transcript_variant	MODIFIER	Transcript	ENST00000568043.1	retained_intron	26905	NA	NA
016	L1	16	29826922	30380922	1	rs12921996	30011618	0.024689	ENSG00000169592	INO80E	YES	intron_variant,non_coding_transcript_variant	MODIFIER	Transcript	ENST00000569957.1	retained_intron	26905	NA	NA
016	L1	16	29826922	30380922	1	rs11901	29984070	0.0185619	ENSG00000149930	TAOK2	YES	upstream_gene_variant	MODIFIER	Transcript	ENST00000279394.3	protein_coding	16835	NA	NA
016	L1	16	29826922	30380922	1	rs11901	29984070	0.0185619	ENSG00000149930	TAOK2	YES	upstream_gene_variant	MODIFIER	Transcript	ENST00000308893.4	protein_coding	16835	NA	NA
016	L1	16	29826922	30380922	1	rs11901	29984070	0.0185619	ENSG00000149930	TAOK2	YES	upstream_gene_variant	MODIFIER	Transcript	ENST00000543033.1	protein_coding	16835	NA	NA
016	L1	16	29826922	30380922	1	rs11901	29984070	0.0185619	ENSG00000149932	TMEM219	YES	intron_variant	MODIFIER	Transcript	ENST00000279396.6	protein_coding	25201	NA	NA
016	L1	16	29826922	30380922	1	rs11901	29984070	0.0185619	ENSG00000149932	TMEM219	YES	intron_variant	MODIFIER	Transcript	ENST00000414689.2	protein_coding	25201	NA	NA
016	L1	16	29826922	30380922	1	rs11901	29984070	0.0185619	ENSG00000149932	TMEM219	YES	downstream_gene_variant	MODIFIER	Transcript	ENST00000561899.2	protein_coding	25201	NA	NA
016	L1	16	29826922	30380922	1	rs11901	29984070	0.0185619	ENSG00000149932	TMEM219	YES	intron_variant	MODIFIER	Transcript	ENST00000566848.1	protein_coding	25201	NA	NA
016	L1	16	29826922	30380922	1	rs11901	29984070	0.0185619	ENSG00000149932	TMEM219	YES	downstream_gene_variant	MODIFIER	Transcript	ENST00000569445.2	protein_coding	25201	NA	NA
016	L1	16	29826922	30380922	1	rs11901	29984070	0.0185619	ENSG00000149932	TMEM219	YES	intron_variant	MODIFIER	Transcript	ENST00000569481.1	protein_coding	25201	NA	NA
016	L1	16	29826922	30380922	1	rs11901	29984070	0.0185619	ENSG00000149932	TMEM219	YES	intron_variant,NMD_transcript_variant	MODIFIER	Transcript	ENST00000570255.1	nonsense_mediated_decay	25201	NA	NA
016	L1	16	29826922	30380922	1	rs11901	29984070	0.0185619	ENSG00000149932	TMEM219	YES	downstream_gene_variant	MODIFIER	Transcript	ENST00000575829.2	protein_coding	25201	NA	NA
016	L1	16	29826922	30380922	1	rs11901	29984070	0.0185619	ENSG00000149932	TMEM219	YES	downstream_gene_variant	MODIFIER	Transcript	ENST00000602948.1	protein_coding	25201	NA	NA
016	L1	16	29826922	30380922	1	rs11150577	29986525	0.0185619	ENSG00000149930	TAOK2	YES	intron_variant	MODIFIER	Transcript	ENST00000279394.3	protein_coding	16835	NA	NA
016	L1	16	29826922	30380922	1	rs11150577	29986525	0.0185619	ENSG00000149930	TAOK2	YES	intron_variant	MODIFIER	Transcript	ENST00000308893.4	protein_coding	16835	NA	NA
016	L1	16	29826922	30380922	1	rs11150577	29986525	0.0185619	ENSG00000149930	TAOK2	YES	intron_variant	MODIFIER	Transcript	ENST00000543033.1	protein_coding	16835	NA	NA
016	L1	16	29826922	30380922	1	rs11150577	29986525	0.0185619	ENSG00000149932	TMEM219	YES	downstream_gene_variant	MODIFIER	Transcript	ENST00000279396.6	protein_coding	25201	NA	NA
016	L1	16	29826922	30380922	1	rs11150577	29986525	0.0185619	ENSG00000149932	TMEM219	YES	downstream_gene_variant	MODIFIER	Transcript	ENST00000414689.2	protein_coding	25201	NA	NA
016	L1	16	29826922	30380922	1	rs11150577	29986525	0.0185619	ENSG00000149932	TMEM219	YES	downstream_gene_variant	MODIFIER	Transcript	ENST00000561899.2	protein_coding	25201	NA	NA
016	L1	16	29826922	30380922	1	rs11150577	29986525	0.0185619	ENSG00000149932	TMEM219	YES	downstream_gene_variant	MODIFIER	Transcript	ENST00000566848.1	protein_coding	25201	NA	NA
016	L1	16	29826922	30380922	1	rs11150577	29986525	0.0185619	ENSG00000149932	TMEM219	YES	downstream_gene_variant	MODIFIER	Transcript	ENST00000569481.1	protein_coding	25201	NA	NA
016	L1	16	29826922	30380922	1	rs11150577	29986525	0.0185619	ENSG00000149932	TMEM219	YES	downstream_gene_variant	MODIFIER	Transcript	ENST00000570255.1	nonsense_mediated_decay	25201	NA	NA
016	L1	16	29826922	30380922	1	rs11150577	29986525	0.0185619	ENSG00000149932	TMEM219	YES	downstream_gene_variant	MODIFIER	Transcript	ENST00000575829.2	protein_coding	25201	NA	NA
016	L1	16	29826922	30380922	1	rs4787486	29977562	0.016833	ENSG00000149932	TMEM219	YES	intron_variant	MODIFIER	Transcript	ENST00000279396.6	protein_coding	25201	NA	NA
016	L1	16	29826922	30380922	1	rs4787486	29977562	0.016833	ENSG00000149932	TMEM219	YES	intron_variant	MODIFIER	Transcript	ENST00000414689.2	protein_coding	25201	NA	NA
016	L1	16	29826922	30380922	1	rs4787486	29977562	0.016833	ENSG00000149932	TMEM219	YES	intron_variant	MODIFIER	Transcript	ENST00000561899.2	protein_coding	25201	NA	NA
016	L1	16	29826922	30380922	1	rs4787486	29977562	0.016833	ENSG00000149932	TMEM219	YES	intron_variant	MODIFIER	Transcript	ENST00000566848.1	protein_coding	25201	NA	NA
016	L1	16	29826922	30380922	1	rs4787486	29977562	0.016833	ENSG00000149932	TMEM219	YES	intron_variant	MODIFIER	Transcript	ENST00000569445.2	protein_coding	25201	NA	NA
016	L1	16	29826922	30380922	1	rs4787486	29977562	0.016833	ENSG00000149932	TMEM219	YES	intron_variant	MODIFIER	Transcript	ENST00000569481.1	protein_coding	25201	NA	NA
016	L1	16	29826922	30380922	1	rs4787486	29977562	0.016833	ENSG00000149932	TMEM219	YES	intron_variant,NMD_transcript_variant	MODIFIER	Transcript	ENST00000570255.1	nonsense_mediated_decay	25201	NA	NA
016	L1	16	29826922	30380922	1	rs4787486	29977562	0.016833	ENSG00000149932	TMEM219	YES	intron_variant	MODIFIER	Transcript	ENST00000575829.2	protein_coding	25201	NA	NA
016	L1	16	29826922	30380922	1	rs4787486	29977562	0.016833	ENSG00000149932	TMEM219	YES	intron_variant	MODIFIER	Transcript	ENST00000602948.1	protein_coding	25201	NA	NA
016	L1	16	29826922	30380922	1	rs4788202	29978003	0.016833	ENSG00000149932	TMEM219	YES	intron_variant	MODIFIER	Transcript	ENST00000279396.6	protein_coding	25201	NA	NA
016	L1	16	29826922	30380922	1	rs4788202	29978003	0.016833	ENSG00000149932	TMEM219	YES	intron_variant	MODIFIER	Transcript	ENST00000414689.2	protein_coding	25201	NA	NA
016	L1	16	29826922	30380922	1	rs4788202	29978003	0.016833	ENSG00000149932	TMEM219	YES	intron_variant	MODIFIER	Transcript	ENST00000561899.2	protein_coding	25201	NA	NA
016	L1	16	29826922	30380922	1	rs4788202	29978003	0.016833	ENSG00000149932	TMEM219	YES	intron_variant	MODIFIER	Transcript	ENST00000566848.1	protein_coding	25201	NA	NA
016	L1	16	29826922	30380922	1	rs4788202	29978003	0.016833	ENSG00000149932	TMEM219	YES	intron_variant	MODIFIER	Transcript	ENST00000569445.2	protein_coding	25201	NA	NA
016	L1	16	29826922	30380922	1	rs4788202	29978003	0.016833	ENSG00000149932	TMEM219	YES	intron_variant	MODIFIER	Transcript	ENST00000569481.1	protein_coding	25201	NA	NA
016	L1	16	29826922	30380922	1	rs4788202	29978003	0.016833	ENSG00000149932	TMEM219	YES	intron_variant,NMD_transcript_variant	MODIFIER	Transcript	ENST00000570255.1	nonsense_mediated_decay	25201	NA	NA
016	L1	16	29826922	30380922	1	rs4788202	29978003	0.016833	ENSG00000149932	TMEM219	YES	intron_variant	MODIFIER	Transcript	ENST00000575829.2	protein_coding	25201	NA	NA
016	L1	16	29826922	30380922	1	rs4788202	29978003	0.016833	ENSG00000149932	TMEM219	YES	intron_variant	MODIFIER	Transcript	ENST00000602948.1	protein_coding	25201	NA	NA
016	L1	16	29826922	30380922	1	rs4318227	29984839	0.016833	ENSG00000149930	TAOK2	YES	upstream_gene_variant	MODIFIER	Transcript	ENST00000279394.3	protein_coding	16835	NA	NA
016	L1	16	29826922	30380922	1	rs4318227	29984839	0.016833	ENSG00000149930	TAOK2	YES	upstream_gene_variant	MODIFIER	Transcript	ENST00000308893.4	protein_coding	16835	NA	NA
016	L1	16	29826922	30380922	1	rs4318227	29984839	0.016833	ENSG00000149930	TAOK2	YES	upstream_gene_variant	MODIFIER	Transcript	ENST00000543033.1	protein_coding	16835	NA	NA
016	L1	16	29826922	30380922	1	rs4318227	29984839	0.016833	ENSG00000149932	TMEM219	YES	downstream_gene_variant	MODIFIER	Transcript	ENST00000279396.6	protein_coding	25201	NA	NA
016	L1	16	29826922	30380922	1	rs4318227	29984839	0.016833	ENSG00000149932	TMEM219	YES	downstream_gene_variant	MODIFIER	Transcript	ENST00000414689.2	protein_coding	25201	NA	NA
016	L1	16	29826922	30380922	1	rs4318227	29984839	0.016833	ENSG00000149932	TMEM219	YES	downstream_gene_variant	MODIFIER	Transcript	ENST00000561899.2	protein_coding	25201	NA	NA
016	L1	16	29826922	30380922	1	rs4318227	29984839	0.016833	ENSG00000149932	TMEM219	YES	downstream_gene_variant	MODIFIER	Transcript	ENST00000566848.1	protein_coding	25201	NA	NA
016	L1	16	29826922	30380922	1	rs4318227	29984839	0.016833	ENSG00000149932	TMEM219	YES	downstream_gene_variant	MODIFIER	Transcript	ENST00000569445.2	protein_coding	25201	NA	NA
016	L1	16	29826922	30380922	1	rs4318227	29984839	0.016833	ENSG00000149932	TMEM219	YES	downstream_gene_variant	MODIFIER	Transcript	ENST00000569481.1	protein_coding	25201	NA	NA
016	L1	16	29826922	30380922	1	rs4318227	29984839	0.016833	ENSG00000149932	TMEM219	YES	downstream_gene_variant	MODIFIER	Transcript	ENST00000570255.1	nonsense_mediated_decay	25201	NA	NA
016	L1	16	29826922	30380922	1	rs4318227	29984839	0.016833	ENSG00000149932	TMEM219	YES	downstream_gene_variant	MODIFIER	Transcript	ENST00000575829.2	protein_coding	25201	NA	NA
016	L1	16	29826922	30380922	1	rs7190185	29962352	0.0154047	ENSG00000149932	TMEM219	YES	intron_variant	MODIFIER	Transcript	ENST00000414689.2	protein_coding	25201	NA	NA
016	L1	16	29826922	30380922	1	rs8056535	29960468	0.0139745	ENSG00000149932	TMEM219	YES	intron_variant	MODIFIER	Transcript	ENST00000414689.2	protein_coding	25201	NA	NA
016	L1	16	29826922	30380922	1	rs4788196	29967434	0.0139745	ENSG00000149932	TMEM219	YES	intron_variant	MODIFIER	Transcript	ENST00000414689.2	protein_coding	25201	NA	NA
016	L1	16	29826922	30380922	1	rs8054556	29958216	0.0126793	ENSG00000149932	TMEM219	YES	intron_variant	MODIFIER	Transcript	ENST00000414689.2	protein_coding	25201	NA	NA
016	L1	16	29826922	30380922	1	rs4788195	29960593	0.0126793	ENSG00000149932	TMEM219	YES	intron_variant	MODIFIER	Transcript	ENST00000414689.2	protein_coding	25201	NA	NA
016	L1	16	29826922	30380922	1	rs4788197	29970834	0.0126793	ENSG00000149932	TMEM219	YES	upstream_gene_variant	MODIFIER	Transcript	ENST00000279396.6	protein_coding	25201	NA	NA
016	L1	16	29826922	30380922	1	rs4788197	29970834	0.0126793	ENSG00000149932	TMEM219	YES	intron_variant	MODIFIER	Transcript	ENST00000414689.2	protein_coding	25201	NA	NA
016	L1	16	29826922	30380922	1	rs4788197	29970834	0.0126793	ENSG00000149932	TMEM219	YES	upstream_gene_variant	MODIFIER	Transcript	ENST00000561899.2	protein_coding	25201	NA	NA
016	L1	16	29826922	30380922	1	rs4788197	29970834	0.0126793	ENSG00000149932	TMEM219	YES	upstream_gene_variant	MODIFIER	Transcript	ENST00000566848.1	protein_coding	25201	NA	NA
016	L1	16	29826922	30380922	1	rs4788197	29970834	0.0126793	ENSG00000149932	TMEM219	YES	upstream_gene_variant	MODIFIER	Transcript	ENST00000569445.2	protein_coding	25201	NA	NA
016	L1	16	29826922	30380922	1	rs4788197	29970834	0.0126793	ENSG00000149932	TMEM219	YES	upstream_gene_variant	MODIFIER	Transcript	ENST00000569481.1	protein_coding	25201	NA	NA
016	L1	16	29826922	30380922	1	rs4788197	29970834	0.0126793	ENSG00000149932	TMEM219	YES	upstream_gene_variant	MODIFIER	Transcript	ENST00000570255.1	nonsense_mediated_decay	25201	NA	NA
016	L1	16	29826922	30380922	1	rs4788197	29970834	0.0126793	ENSG00000149932	TMEM219	YES	upstream_gene_variant	MODIFIER	Transcript	ENST00000575829.2	protein_coding	25201	NA	NA
016	L1	16	29826922	30380922	1	rs4788197	29970834	0.0126793	ENSG00000149932	TMEM219	YES	upstream_gene_variant	MODIFIER	Transcript	ENST00000602948.1	protein_coding	25201	NA	NA
016	L1	16	29826922	30380922	1	rs6565173	29974167	0.0126793	ENSG00000149932	TMEM219	YES	intron_variant	MODIFIER	Transcript	ENST00000279396.6	protein_coding	25201	NA	NA
016	L1	16	29826922	30380922	1	rs6565173	29974167	0.0126793	ENSG00000149932	TMEM219	YES	intron_variant	MODIFIER	Transcript	ENST00000414689.2	protein_coding	25201	NA	NA
016	L1	16	29826922	30380922	1	rs6565173	29974167	0.0126793	ENSG00000149932	TMEM219	YES	intron_variant	MODIFIER	Transcript	ENST00000561899.2	protein_coding	25201	NA	NA
016	L1	16	29826922	30380922	1	rs6565173	29974167	0.0126793	ENSG00000149932	TMEM219	YES	5_prime_UTR_variant	MODIFIER	Transcript	ENST00000566848.1	protein_coding	25201	NA	NA
016	L1	16	29826922	30380922	1	rs6565173	29974167	0.0126793	ENSG00000149932	TMEM219	YES	upstream_gene_variant	MODIFIER	Transcript	ENST00000569445.2	protein_coding	25201	NA	NA
016	L1	16	29826922	30380922	1	rs6565173	29974167	0.0126793	ENSG00000149932	TMEM219	YES	upstream_gene_variant	MODIFIER	Transcript	ENST00000569481.1	protein_coding	25201	NA	NA
016	L1	16	29826922	30380922	1	rs6565173	29974167	0.0126793	ENSG00000149932	TMEM219	YES	upstream_gene_variant	MODIFIER	Transcript	ENST00000570255.1	nonsense_mediated_decay	25201	NA	NA
016	L1	16	29826922	30380922	1	rs6565173	29974167	0.0126793	ENSG00000149932	TMEM219	YES	intron_variant	MODIFIER	Transcript	ENST00000575829.2	protein_coding	25201	NA	NA
016	L1	16	29826922	30380922	1	rs6565173	29974167	0.0126793	ENSG00000149932	TMEM219	YES	intron_variant	MODIFIER	Transcript	ENST00000602948.1	protein_coding	25201	NA	NA
016	L1	16	29826922	30380922	1	rs11646127	29966277	0.0116077	ENSG00000149932	TMEM219	YES	intron_variant	MODIFIER	Transcript	ENST00000414689.2	protein_coding	25201	NA	NA
016	L1	16	29826922	30380922	1	rs7204797	29968015	0.0116077	ENSG00000149932	TMEM219	YES	intron_variant	MODIFIER	Transcript	ENST00000414689.2	protein_coding	25201	NA	NA
016	L1	16	29826922	30380922	1	rs4788201	29972690	0.0116077	ENSG00000149932	TMEM219	YES	upstream_gene_variant	MODIFIER	Transcript	ENST00000279396.6	protein_coding	25201	NA	NA
016	L1	16	29826922	30380922	1	rs4788201	29972690	0.0116077	ENSG00000149932	TMEM219	YES	intron_variant	MODIFIER	Transcript	ENST00000414689.2	protein_coding	25201	NA	NA
016	L1	16	29826922	30380922	1	rs4788201	29972690	0.0116077	ENSG00000149932	TMEM219	YES	upstream_gene_variant	MODIFIER	Transcript	ENST00000561899.2	protein_coding	25201	NA	NA
016	L1	16	29826922	30380922	1	rs4788201	29972690	0.0116077	ENSG00000149932	TMEM219	YES	upstream_gene_variant	MODIFIER	Transcript	ENST00000566848.1	protein_coding	25201	NA	NA
016	L1	16	29826922	30380922	1	rs4788201	29972690	0.0116077	ENSG00000149932	TMEM219	YES	upstream_gene_variant	MODIFIER	Transcript	ENST00000569445.2	protein_coding	25201	NA	NA
016	L1	16	29826922	30380922	1	rs4788201	29972690	0.0116077	ENSG00000149932	TMEM219	YES	upstream_gene_variant	MODIFIER	Transcript	ENST00000569481.1	protein_coding	25201	NA	NA
016	L1	16	29826922	30380922	1	rs4788201	29972690	0.0116077	ENSG00000149932	TMEM219	YES	upstream_gene_variant	MODIFIER	Transcript	ENST00000570255.1	nonsense_mediated_decay	25201	NA	NA
016	L1	16	29826922	30380922	1	rs4788201	29972690	0.0116077	ENSG00000149932	TMEM219	YES	upstream_gene_variant	MODIFIER	Transcript	ENST00000575829.2	protein_coding	25201	NA	NA
016	L1	16	29826922	30380922	1	rs4788201	29972690	0.0116077	ENSG00000149932	TMEM219	YES	upstream_gene_variant	MODIFIER	Transcript	ENST00000602948.1	protein_coding	25201	NA	NA
017	L1	2	198143568	198954568	1	rs2914983	198314568	0.0799465	ENSG00000206836	RNU6-1029P	YES	downstream_gene_variant	MODIFIER	Transcript	ENST00000384109.1	snRNA	47992	NA	NA
017	L1	2	198143568	198954568	1	rs2564383	198310862	0.0664068	ENSG00000206836	RNU6-1029P	YES	upstream_gene_variant	MODIFIER	Transcript	ENST00000384109.1	snRNA	47992	NA	NA
017	L1	2	198143568	198954568	1	rs2605039	198362851	0.0292214	ENSG00000144381	HSPD1	YES	intron_variant	MODIFIER	Transcript	ENST00000345042.2	protein_coding	5261	NA	NA
017	L1	2	198143568	198954568	1	rs2605039	198362851	0.0292214	ENSG00000144381	HSPD1	YES	intron_variant	MODIFIER	Transcript	ENST00000388968.3	protein_coding	5261	NA	NA
017	L1	2	198143568	198954568	1	rs2605039	198362851	0.0292214	ENSG00000144381	HSPD1	YES	downstream_gene_variant	MODIFIER	Transcript	ENST00000418022.1	protein_coding	5261	NA	NA
017	L1	2	198143568	198954568	1	rs2605039	198362851	0.0292214	ENSG00000144381	HSPD1	YES	intron_variant	MODIFIER	Transcript	ENST00000426480.1	protein_coding	5261	NA	NA
017	L1	2	198143568	198954568	1	rs2605039	198362851	0.0292214	ENSG00000144381	HSPD1	YES	intron_variant	MODIFIER	Transcript	ENST00000428204.1	protein_coding	5261	NA	NA
017	L1	2	198143568	198954568	1	rs2605039	198362851	0.0292214	ENSG00000144381	HSPD1	YES	intron_variant	MODIFIER	Transcript	ENST00000430176.1	protein_coding	5261	NA	NA
017	L1	2	198143568	198954568	1	rs2605039	198362851	0.0292214	ENSG00000144381	HSPD1	YES	intron_variant	MODIFIER	Transcript	ENST00000439605.1	protein_coding	5261	NA	NA
017	L1	2	198143568	198954568	1	rs2605039	198362851	0.0292214	ENSG00000144381	HSPD1	YES	intron_variant,NMD_transcript_variant	MODIFIER	Transcript	ENST00000440114.1	nonsense_mediated_decay	5261	NA	NA
017	L1	2	198143568	198954568	1	rs2605039	198362851	0.0292214	ENSG00000144381	HSPD1	YES	intron_variant	MODIFIER	Transcript	ENST00000452200.1	protein_coding	5261	NA	NA
017	L1	2	198143568	198954568	1	rs2605039	198362851	0.0292214	ENSG00000144381	HSPD1	YES	intron_variant,non_coding_transcript_variant	MODIFIER	Transcript	ENST00000461097.1	retained_intron	5261	NA	NA
017	L1	2	198143568	198954568	1	rs2605039	198362851	0.0292214	ENSG00000144381	HSPD1	YES	intron_variant,non_coding_transcript_variant	MODIFIER	Transcript	ENST00000476746.1	retained_intron	5261	NA	NA
017	L1	2	198143568	198954568	1	rs2605039	198362851	0.0292214	ENSG00000144381	HSPD1	YES	upstream_gene_variant	MODIFIER	Transcript	ENST00000482167.1	retained_intron	5261	NA	NA
017	L1	2	198143568	198954568	1	rs2605039	198362851	0.0292214	ENSG00000144381	HSPD1	YES	upstream_gene_variant	MODIFIER	Transcript	ENST00000486181.1	retained_intron	5261	NA	NA
017	L1	2	198143568	198954568	1	rs2605039	198362851	0.0292214	ENSG00000144381	HSPD1	YES	intron_variant	MODIFIER	Transcript	ENST00000544407.1	protein_coding	5261	NA	NA
017	L1	2	198143568	198954568	1	rs2565163	198354414	0.0292076	ENSG00000144381	HSPD1	YES	intron_variant	MODIFIER	Transcript	ENST00000345042.2	protein_coding	5261	NA	NA
017	L1	2	198143568	198954568	1	rs2565163	198354414	0.0292076	ENSG00000144381	HSPD1	YES	intron_variant	MODIFIER	Transcript	ENST00000388968.3	protein_coding	5261	NA	NA
017	L1	2	198143568	198954568	1	rs2565163	198354414	0.0292076	ENSG00000144381	HSPD1	YES	downstream_gene_variant	MODIFIER	Transcript	ENST00000430176.1	protein_coding	5261	NA	NA
017	L1	2	198143568	198954568	1	rs2565163	198354414	0.0292076	ENSG00000144381	HSPD1	YES	downstream_gene_variant	MODIFIER	Transcript	ENST00000440114.1	nonsense_mediated_decay	5261	NA	NA
017	L1	2	198143568	198954568	1	rs2565163	198354414	0.0292076	ENSG00000144381	HSPD1	YES	downstream_gene_variant	MODIFIER	Transcript	ENST00000452200.1	protein_coding	5261	NA	NA
017	L1	2	198143568	198954568	1	rs2565163	198354414	0.0292076	ENSG00000144381	HSPD1	YES	downstream_gene_variant	MODIFIER	Transcript	ENST00000482167.1	retained_intron	5261	NA	NA
017	L1	2	198143568	198954568	1	rs2565163	198354414	0.0292076	ENSG00000144381	HSPD1	YES	downstream_gene_variant	MODIFIER	Transcript	ENST00000486181.1	retained_intron	5261	NA	NA
017	L1	2	198143568	198954568	1	rs2565163	198354414	0.0292076	ENSG00000144381	HSPD1	YES	intron_variant,non_coding_transcript_variant	MODIFIER	Transcript	ENST00000491249.1	retained_intron	5261	NA	NA
017	L1	2	198143568	198954568	1	rs10187815	198383381	0.0268832	ENSG00000115540	MOB4	YES	intron_variant	MODIFIER	Transcript	ENST00000233892.4	protein_coding	17261	NA	NA
017	L1	2	198143568	198954568	1	rs10187815	198383381	0.0268832	ENSG00000115540	MOB4	YES	intron_variant	MODIFIER	Transcript	ENST00000323303.4	protein_coding	17261	NA	NA
017	L1	2	198143568	198954568	1	rs10187815	198383381	0.0268832	ENSG00000115540	MOB4	YES	intron_variant,NMD_transcript_variant	MODIFIER	Transcript	ENST00000409355.2	nonsense_mediated_decay	17261	NA	NA
017	L1	2	198143568	198954568	1	rs10187815	198383381	0.0268832	ENSG00000115540	MOB4	YES	intron_variant	MODIFIER	Transcript	ENST00000409360.1	protein_coding	17261	NA	NA
017	L1	2	198143568	198954568	1	rs10187815	198383381	0.0268832	ENSG00000115540	MOB4	YES	intron_variant	MODIFIER	Transcript	ENST00000409916.1	protein_coding	17261	NA	NA
017	L1	2	198143568	198954568	1	rs10187815	198383381	0.0268832	ENSG00000115540	MOB4	YES	intron_variant,NMD_transcript_variant	MODIFIER	Transcript	ENST00000417097.1	nonsense_mediated_decay	17261	NA	NA
017	L1	2	198143568	198954568	1	rs10187815	198383381	0.0268832	ENSG00000115540	MOB4	YES	intron_variant	MODIFIER	Transcript	ENST00000448447.2	protein_coding	17261	NA	NA
017	L1	2	198143568	198954568	1	rs10187815	198383381	0.0268832	ENSG00000115540	MOB4	YES	intron_variant,non_coding_transcript_variant	MODIFIER	Transcript	ENST00000497443.1	processed_transcript	17261	NA	NA
017	L1	2	198143568	198954568	1	rs10187815	198383381	0.0268832	ENSG00000144381	HSPD1	YES	upstream_gene_variant	MODIFIER	Transcript	ENST00000426480.1	protein_coding	5261	NA	NA
017	L1	2	198143568	198954568	1	rs6434928	198304577	0.0267537	ENSG00000115524	SF3B1	YES	upstream_gene_variant	MODIFIER	Transcript	ENST00000335508.6	protein_coding	10768	NA	NA
017	L1	2	198143568	198954568	1	rs6434928	198304577	0.0267537	ENSG00000115524	SF3B1	YES	upstream_gene_variant	MODIFIER	Transcript	ENST00000409915.4	protein_coding	10768	NA	NA
017	L1	2	198143568	198954568	1	rs6434928	198304577	0.0267537	ENSG00000115524	SF3B1	YES	upstream_gene_variant	MODIFIER	Transcript	ENST00000414174.1	nonsense_mediated_decay	10768	NA	NA
017	L1	2	198143568	198954568	1	rs6434928	198304577	0.0267537	ENSG00000115524	SF3B1	YES	upstream_gene_variant	MODIFIER	Transcript	ENST00000414963.2	protein_coding	10768	NA	NA
017	L1	2	198143568	198954568	1	rs6434928	198304577	0.0267537	ENSG00000115524	SF3B1	YES	upstream_gene_variant	MODIFIER	Transcript	ENST00000487698.1	protein_coding	10768	NA	NA
017	L1	2	198143568	198954568	1	rs7605813	198375329	0.0244577	ENSG00000115540	MOB4	YES	upstream_gene_variant	MODIFIER	Transcript	ENST00000233892.4	protein_coding	17261	NA	NA
017	L1	2	198143568	198954568	1	rs7605813	198375329	0.0244577	ENSG00000115540	MOB4	YES	upstream_gene_variant	MODIFIER	Transcript	ENST00000409916.1	protein_coding	17261	NA	NA
017	L1	2	198143568	198954568	1	rs7605813	198375329	0.0244577	ENSG00000144381	HSPD1	YES	intron_variant	MODIFIER	Transcript	ENST00000426480.1	protein_coding	5261	NA	NA
017	L1	2	198143568	198954568	1	rs6760600	198372035	0.0244505	ENSG00000144381	HSPD1	YES	intron_variant	MODIFIER	Transcript	ENST00000426480.1	protein_coding	5261	NA	NA
017	L1	2	198143568	198954568	1	rs3792159	198403697	0.0223943	ENSG00000115540	MOB4	YES	intron_variant	MODIFIER	Transcript	ENST00000233892.4	protein_coding	17261	NA	NA
017	L1	2	198143568	198954568	1	rs3792159	198403697	0.0223943	ENSG00000115540	MOB4	YES	intron_variant	MODIFIER	Transcript	ENST00000323303.4	protein_coding	17261	NA	NA
017	L1	2	198143568	198954568	1	rs3792159	198403697	0.0223943	ENSG00000115540	MOB4	YES	intron_variant,NMD_transcript_variant	MODIFIER	Transcript	ENST00000409355.2	nonsense_mediated_decay	17261	NA	NA
017	L1	2	198143568	198954568	1	rs3792159	198403697	0.0223943	ENSG00000115540	MOB4	YES	intron_variant	MODIFIER	Transcript	ENST00000409360.1	protein_coding	17261	NA	NA
017	L1	2	198143568	198954568	1	rs3792159	198403697	0.0223943	ENSG00000115540	MOB4	YES	intron_variant	MODIFIER	Transcript	ENST00000409916.1	protein_coding	17261	NA	NA
017	L1	2	198143568	198954568	1	rs3792159	198403697	0.0223943	ENSG00000115540	MOB4	YES	intron_variant,NMD_transcript_variant	MODIFIER	Transcript	ENST00000417097.1	nonsense_mediated_decay	17261	NA	NA
017	L1	2	198143568	198954568	1	rs3792159	198403697	0.0223943	ENSG00000115540	MOB4	YES	intron_variant	MODIFIER	Transcript	ENST00000448447.2	protein_coding	17261	NA	NA
017	L1	2	198143568	198954568	1	rs3792159	198403697	0.0223943	ENSG00000115540	MOB4	YES	intron_variant,non_coding_transcript_variant	MODIFIER	Transcript	ENST00000497443.1	processed_transcript	17261	NA	NA
017	L1	2	198143568	198954568	1	rs6713113	198401483	0.0205717	ENSG00000115540	MOB4	YES	intron_variant	MODIFIER	Transcript	ENST00000233892.4	protein_coding	17261	NA	NA
017	L1	2	198143568	198954568	1	rs6713113	198401483	0.0205717	ENSG00000115540	MOB4	YES	intron_variant	MODIFIER	Transcript	ENST00000323303.4	protein_coding	17261	NA	NA
017	L1	2	198143568	198954568	1	rs6713113	198401483	0.0205717	ENSG00000115540	MOB4	YES	intron_variant,NMD_transcript_variant	MODIFIER	Transcript	ENST00000409355.2	nonsense_mediated_decay	17261	NA	NA
017	L1	2	198143568	198954568	1	rs6713113	198401483	0.0205717	ENSG00000115540	MOB4	YES	intron_variant	MODIFIER	Transcript	ENST00000409360.1	protein_coding	17261	NA	NA
017	L1	2	198143568	198954568	1	rs6713113	198401483	0.0205717	ENSG00000115540	MOB4	YES	intron_variant	MODIFIER	Transcript	ENST00000409916.1	protein_coding	17261	NA	NA
017	L1	2	198143568	198954568	1	rs6713113	198401483	0.0205717	ENSG00000115540	MOB4	YES	intron_variant,NMD_transcript_variant	MODIFIER	Transcript	ENST00000417097.1	nonsense_mediated_decay	17261	NA	NA
017	L1	2	198143568	198954568	1	rs6713113	198401483	0.0205717	ENSG00000115540	MOB4	YES	intron_variant	MODIFIER	Transcript	ENST00000448447.2	protein_coding	17261	NA	NA
017	L1	2	198143568	198954568	1	rs6713113	198401483	0.0205717	ENSG00000115540	MOB4	YES	intron_variant,non_coding_transcript_variant	MODIFIER	Transcript	ENST00000497443.1	processed_transcript	17261	NA	NA
017	L1	2	198143568	198954568	1	rs7580864	198393497	0.0205639	ENSG00000115540	MOB4	YES	intron_variant	MODIFIER	Transcript	ENST00000233892.4	protein_coding	17261	NA	NA
017	L1	2	198143568	198954568	1	rs7580864	198393497	0.0205639	ENSG00000115540	MOB4	YES	intron_variant	MODIFIER	Transcript	ENST00000323303.4	protein_coding	17261	NA	NA
017	L1	2	198143568	198954568	1	rs7580864	198393497	0.0205639	ENSG00000115540	MOB4	YES	intron_variant,NMD_transcript_variant	MODIFIER	Transcript	ENST00000409355.2	nonsense_mediated_decay	17261	NA	NA
017	L1	2	198143568	198954568	1	rs7580864	198393497	0.0205639	ENSG00000115540	MOB4	YES	intron_variant	MODIFIER	Transcript	ENST00000409360.1	protein_coding	17261	NA	NA
017	L1	2	198143568	198954568	1	rs7580864	198393497	0.0205639	ENSG00000115540	MOB4	YES	intron_variant	MODIFIER	Transcript	ENST00000409916.1	protein_coding	17261	NA	NA
017	L1	2	198143568	198954568	1	rs7580864	198393497	0.0205639	ENSG00000115540	MOB4	YES	intron_variant,NMD_transcript_variant	MODIFIER	Transcript	ENST00000417097.1	nonsense_mediated_decay	17261	NA	NA
017	L1	2	198143568	198954568	1	rs7580864	198393497	0.0205639	ENSG00000115540	MOB4	YES	intron_variant	MODIFIER	Transcript	ENST00000448447.2	protein_coding	17261	NA	NA
017	L1	2	198143568	198954568	1	rs7580864	198393497	0.0205639	ENSG00000115540	MOB4	YES	intron_variant,non_coding_transcript_variant	MODIFIER	Transcript	ENST00000497443.1	processed_transcript	17261	NA	NA
017	L1	2	198143568	198954568	1	rs6434930	198369370	0.0204663	ENSG00000144381	HSPD1	YES	upstream_gene_variant	MODIFIER	Transcript	ENST00000345042.2	protein_coding	5261	NA	NA
017	L1	2	198143568	198954568	1	rs6434930	198369370	0.0204663	ENSG00000144381	HSPD1	YES	upstream_gene_variant	MODIFIER	Transcript	ENST00000388968.3	protein_coding	5261	NA	NA
017	L1	2	198143568	198954568	1	rs6434930	198369370	0.0204663	ENSG00000144381	HSPD1	YES	upstream_gene_variant	MODIFIER	Transcript	ENST00000418022.1	protein_coding	5261	NA	NA
017	L1	2	198143568	198954568	1	rs6434930	198369370	0.0204663	ENSG00000144381	HSPD1	YES	intron_variant	MODIFIER	Transcript	ENST00000426480.1	protein_coding	5261	NA	NA
017	L1	2	198143568	198954568	1	rs6434930	198369370	0.0204663	ENSG00000144381	HSPD1	YES	upstream_gene_variant	MODIFIER	Transcript	ENST00000428204.1	protein_coding	5261	NA	NA
017	L1	2	198143568	198954568	1	rs6434930	198369370	0.0204663	ENSG00000144381	HSPD1	YES	upstream_gene_variant	MODIFIER	Transcript	ENST00000430176.1	protein_coding	5261	NA	NA
017	L1	2	198143568	198954568	1	rs6434930	198369370	0.0204663	ENSG00000144381	HSPD1	YES	upstream_gene_variant	MODIFIER	Transcript	ENST00000439605.1	protein_coding	5261	NA	NA
017	L1	2	198143568	198954568	1	rs6434930	198369370	0.0204663	ENSG00000144381	HSPD1	YES	upstream_gene_variant	MODIFIER	Transcript	ENST00000440114.1	nonsense_mediated_decay	5261	NA	NA
017	L1	2	198143568	198954568	1	rs6434930	198369370	0.0204663	ENSG00000144381	HSPD1	YES	upstream_gene_variant	MODIFIER	Transcript	ENST00000452200.1	protein_coding	5261	NA	NA
017	L1	2	198143568	198954568	1	rs6434930	198369370	0.0204663	ENSG00000144381	HSPD1	YES	upstream_gene_variant	MODIFIER	Transcript	ENST00000461097.1	retained_intron	5261	NA	NA
017	L1	2	198143568	198954568	1	rs6434930	198369370	0.0204663	ENSG00000144381	HSPD1	YES	upstream_gene_variant	MODIFIER	Transcript	ENST00000476746.1	retained_intron	5261	NA	NA
017	L1	2	198143568	198954568	1	rs6434930	198369370	0.0204663	ENSG00000144381	HSPD1	YES	upstream_gene_variant	MODIFIER	Transcript	ENST00000544407.1	protein_coding	5261	NA	NA
017	L1	2	198143568	198954568	1	rs57602436	198414439	0.0204519	ENSG00000115540	MOB4	YES	intron_variant	MODIFIER	Transcript	ENST00000233892.4	protein_coding	17261	NA	NA
017	L1	2	198143568	198954568	1	rs57602436	198414439	0.0204519	ENSG00000115540	MOB4	YES	intron_variant	MODIFIER	Transcript	ENST00000323303.4	protein_coding	17261	NA	NA
017	L1	2	198143568	198954568	1	rs57602436	198414439	0.0204519	ENSG00000115540	MOB4	YES	intron_variant,NMD_transcript_variant	MODIFIER	Transcript	ENST00000409355.2	nonsense_mediated_decay	17261	NA	NA
017	L1	2	198143568	198954568	1	rs57602436	198414439	0.0204519	ENSG00000115540	MOB4	YES	intron_variant	MODIFIER	Transcript	ENST00000409360.1	protein_coding	17261	NA	NA
017	L1	2	198143568	198954568	1	rs57602436	198414439	0.0204519	ENSG00000115540	MOB4	YES	intron_variant	MODIFIER	Transcript	ENST00000409916.1	protein_coding	17261	NA	NA
017	L1	2	198143568	198954568	1	rs57602436	198414439	0.0204519	ENSG00000115540	MOB4	YES	intron_variant,NMD_transcript_variant	MODIFIER	Transcript	ENST00000417097.1	nonsense_mediated_decay	17261	NA	NA
017	L1	2	198143568	198954568	1	rs57602436	198414439	0.0204519	ENSG00000115540	MOB4	YES	intron_variant	MODIFIER	Transcript	ENST00000448447.2	protein_coding	17261	NA	NA
017	L1	2	198143568	198954568	1	rs57602436	198414439	0.0204519	ENSG00000115540	MOB4	YES	intron_variant,non_coding_transcript_variant	MODIFIER	Transcript	ENST00000497443.1	processed_transcript	17261	NA	NA
017	L1	2	198143568	198954568	1	rs1116734	198365043	0.0186481	ENSG00000144381	HSPD1	YES	upstream_gene_variant	MODIFIER	Transcript	ENST00000345042.2	protein_coding	5261	NA	NA
017	L1	2	198143568	198954568	1	rs1116734	198365043	0.0186481	ENSG00000144381	HSPD1	YES	upstream_gene_variant	MODIFIER	Transcript	ENST00000388968.3	protein_coding	5261	NA	NA
017	L1	2	198143568	198954568	1	rs1116734	198365043	0.0186481	ENSG00000144381	HSPD1	YES	upstream_gene_variant	MODIFIER	Transcript	ENST00000418022.1	protein_coding	5261	NA	NA
017	L1	2	198143568	198954568	1	rs1116734	198365043	0.0186481	ENSG00000144381	HSPD1	YES	intron_variant	MODIFIER	Transcript	ENST00000426480.1	protein_coding	5261	NA	NA
017	L1	2	198143568	198954568	1	rs1116734	198365043	0.0186481	ENSG00000144381	HSPD1	YES	upstream_gene_variant	MODIFIER	Transcript	ENST00000428204.1	protein_coding	5261	NA	NA
017	L1	2	198143568	198954568	1	rs1116734	198365043	0.0186481	ENSG00000144381	HSPD1	YES	upstream_gene_variant	MODIFIER	Transcript	ENST00000430176.1	protein_coding	5261	NA	NA
017	L1	2	198143568	198954568	1	rs1116734	198365043	0.0186481	ENSG00000144381	HSPD1	YES	upstream_gene_variant	MODIFIER	Transcript	ENST00000439605.1	protein_coding	5261	NA	NA
017	L1	2	198143568	198954568	1	rs1116734	198365043	0.0186481	ENSG00000144381	HSPD1	YES	upstream_gene_variant	MODIFIER	Transcript	ENST00000440114.1	nonsense_mediated_decay	5261	NA	NA
017	L1	2	198143568	198954568	1	rs1116734	198365043	0.0186481	ENSG00000144381	HSPD1	YES	upstream_gene_variant	MODIFIER	Transcript	ENST00000452200.1	protein_coding	5261	NA	NA
017	L1	2	198143568	198954568	1	rs1116734	198365043	0.0186481	ENSG00000144381	HSPD1	YES	upstream_gene_variant	MODIFIER	Transcript	ENST00000461097.1	retained_intron	5261	NA	NA
017	L1	2	198143568	198954568	1	rs1116734	198365043	0.0186481	ENSG00000144381	HSPD1	YES	upstream_gene_variant	MODIFIER	Transcript	ENST00000476746.1	retained_intron	5261	NA	NA
017	L1	2	198143568	198954568	1	rs1116734	198365043	0.0186481	ENSG00000144381	HSPD1	YES	upstream_gene_variant	MODIFIER	Transcript	ENST00000486181.1	retained_intron	5261	NA	NA
017	L1	2	198143568	198954568	1	rs1116734	198365043	0.0186481	ENSG00000144381	HSPD1	YES	upstream_gene_variant	MODIFIER	Transcript	ENST00000544407.1	protein_coding	5261	NA	NA
017	L1	2	198143568	198954568	1	rs3792160	198403519	0.0171702	ENSG00000115540	MOB4	YES	intron_variant	MODIFIER	Transcript	ENST00000233892.4	protein_coding	17261	NA	NA
017	L1	2	198143568	198954568	1	rs3792160	198403519	0.0171702	ENSG00000115540	MOB4	YES	intron_variant	MODIFIER	Transcript	ENST00000323303.4	protein_coding	17261	NA	NA
017	L1	2	198143568	198954568	1	rs3792160	198403519	0.0171702	ENSG00000115540	MOB4	YES	intron_variant,NMD_transcript_variant	MODIFIER	Transcript	ENST00000409355.2	nonsense_mediated_decay	17261	NA	NA
017	L1	2	198143568	198954568	1	rs3792160	198403519	0.0171702	ENSG00000115540	MOB4	YES	intron_variant	MODIFIER	Transcript	ENST00000409360.1	protein_coding	17261	NA	NA
017	L1	2	198143568	198954568	1	rs3792160	198403519	0.0171702	ENSG00000115540	MOB4	YES	intron_variant	MODIFIER	Transcript	ENST00000409916.1	protein_coding	17261	NA	NA
017	L1	2	198143568	198954568	1	rs3792160	198403519	0.0171702	ENSG00000115540	MOB4	YES	intron_variant,NMD_transcript_variant	MODIFIER	Transcript	ENST00000417097.1	nonsense_mediated_decay	17261	NA	NA
017	L1	2	198143568	198954568	1	rs3792160	198403519	0.0171702	ENSG00000115540	MOB4	YES	intron_variant	MODIFIER	Transcript	ENST00000448447.2	protein_coding	17261	NA	NA
017	L1	2	198143568	198954568	1	rs3792160	198403519	0.0171702	ENSG00000115540	MOB4	YES	intron_variant,non_coding_transcript_variant	MODIFIER	Transcript	ENST00000497443.1	processed_transcript	17261	NA	NA
017	L1	2	198143568	198954568	1	rs7590010	198400668	0.0171635	ENSG00000115540	MOB4	YES	intron_variant	MODIFIER	Transcript	ENST00000233892.4	protein_coding	17261	NA	NA
017	L1	2	198143568	198954568	1	rs7590010	198400668	0.0171635	ENSG00000115540	MOB4	YES	intron_variant	MODIFIER	Transcript	ENST00000323303.4	protein_coding	17261	NA	NA
017	L1	2	198143568	198954568	1	rs7590010	198400668	0.0171635	ENSG00000115540	MOB4	YES	intron_variant,NMD_transcript_variant	MODIFIER	Transcript	ENST00000409355.2	nonsense_mediated_decay	17261	NA	NA
017	L1	2	198143568	198954568	1	rs7590010	198400668	0.0171635	ENSG00000115540	MOB4	YES	intron_variant	MODIFIER	Transcript	ENST00000409360.1	protein_coding	17261	NA	NA
017	L1	2	198143568	198954568	1	rs7590010	198400668	0.0171635	ENSG00000115540	MOB4	YES	intron_variant	MODIFIER	Transcript	ENST00000409916.1	protein_coding	17261	NA	NA
017	L1	2	198143568	198954568	1	rs7590010	198400668	0.0171635	ENSG00000115540	MOB4	YES	intron_variant,NMD_transcript_variant	MODIFIER	Transcript	ENST00000417097.1	nonsense_mediated_decay	17261	NA	NA
017	L1	2	198143568	198954568	1	rs7590010	198400668	0.0171635	ENSG00000115540	MOB4	YES	intron_variant	MODIFIER	Transcript	ENST00000448447.2	protein_coding	17261	NA	NA
017	L1	2	198143568	198954568	1	rs7590010	198400668	0.0171635	ENSG00000115540	MOB4	YES	intron_variant,non_coding_transcript_variant	MODIFIER	Transcript	ENST00000497443.1	processed_transcript	17261	NA	NA
017	L1	2	198143568	198954568	1	rs7568250	198409611	0.0156956	ENSG00000115540	MOB4	YES	intron_variant	MODIFIER	Transcript	ENST00000233892.4	protein_coding	17261	NA	NA
017	L1	2	198143568	198954568	1	rs7568250	198409611	0.0156956	ENSG00000115540	MOB4	YES	intron_variant	MODIFIER	Transcript	ENST00000323303.4	protein_coding	17261	NA	NA
017	L1	2	198143568	198954568	1	rs7568250	198409611	0.0156956	ENSG00000115540	MOB4	YES	intron_variant,NMD_transcript_variant	MODIFIER	Transcript	ENST00000409355.2	nonsense_mediated_decay	17261	NA	NA
017	L1	2	198143568	198954568	1	rs7568250	198409611	0.0156956	ENSG00000115540	MOB4	YES	intron_variant	MODIFIER	Transcript	ENST00000409360.1	protein_coding	17261	NA	NA
017	L1	2	198143568	198954568	1	rs7568250	198409611	0.0156956	ENSG00000115540	MOB4	YES	intron_variant	MODIFIER	Transcript	ENST00000409916.1	protein_coding	17261	NA	NA
017	L1	2	198143568	198954568	1	rs7568250	198409611	0.0156956	ENSG00000115540	MOB4	YES	intron_variant,NMD_transcript_variant	MODIFIER	Transcript	ENST00000417097.1	nonsense_mediated_decay	17261	NA	NA
017	L1	2	198143568	198954568	1	rs7568250	198409611	0.0156956	ENSG00000115540	MOB4	YES	intron_variant	MODIFIER	Transcript	ENST00000448447.2	protein_coding	17261	NA	NA
017	L1	2	198143568	198954568	1	rs7568250	198409611	0.0156956	ENSG00000115540	MOB4	YES	intron_variant,non_coding_transcript_variant	MODIFIER	Transcript	ENST00000497443.1	processed_transcript	17261	NA	NA
017	L1	2	198143568	198954568	1	rs788021	198293691	0.0155528	ENSG00000115524	SF3B1	YES	intron_variant	MODIFIER	Transcript	ENST00000335508.6	protein_coding	10768	NA	NA
017	L1	2	198143568	198954568	1	rs788021	198293691	0.0155528	ENSG00000115524	SF3B1	YES	intron_variant	MODIFIER	Transcript	ENST00000409915.4	protein_coding	10768	NA	NA
017	L1	2	198143568	198954568	1	rs788021	198293691	0.0155528	ENSG00000115524	SF3B1	YES	intron_variant,NMD_transcript_variant	MODIFIER	Transcript	ENST00000414174.1	nonsense_mediated_decay	10768	NA	NA
017	L1	2	198143568	198954568	1	rs788021	198293691	0.0155528	ENSG00000115524	SF3B1	YES	intron_variant	MODIFIER	Transcript	ENST00000414963.2	protein_coding	10768	NA	NA
017	L1	2	198143568	198954568	1	rs788021	198293691	0.0155528	ENSG00000115524	SF3B1	YES	intron_variant	MODIFIER	Transcript	ENST00000487698.1	protein_coding	10768	NA	NA
017	L1	2	198143568	198954568	1	rs4685	198257795	0.0148675	ENSG00000115524	SF3B1	YES	synonymous_variant	LOW	Transcript	ENST00000335508.6	protein_coding	10768	NA	NA
017	L1	2	198143568	198954568	1	rs4685	198257795	0.0148675	ENSG00000115524	SF3B1	YES	synonymous_variant	LOW	Transcript	ENST00000424674.1	protein_coding	10768	NA	NA
017	L1	2	198143568	198954568	1	rs4685	198257795	0.0148675	ENSG00000115524	SF3B1	YES	non_coding_transcript_exon_variant	MODIFIER	Transcript	ENST00000479532.1	retained_intron	10768	NA	NA
017	L1	2	198143568	198954568	1	rs4685	198257795	0.0148675	ENSG00000115524	SF3B1	YES	downstream_gene_variant	MODIFIER	Transcript	ENST00000496458.1	retained_intron	10768	NA	NA
017	L1	2	198143568	198954568	1	rs7601800	198395099	0.0142907	ENSG00000115540	MOB4	YES	intron_variant	MODIFIER	Transcript	ENST00000233892.4	protein_coding	17261	NA	NA
017	L1	2	198143568	198954568	1	rs7601800	198395099	0.0142907	ENSG00000115540	MOB4	YES	intron_variant	MODIFIER	Transcript	ENST00000323303.4	protein_coding	17261	NA	NA
017	L1	2	198143568	198954568	1	rs7601800	198395099	0.0142907	ENSG00000115540	MOB4	YES	intron_variant,NMD_transcript_variant	MODIFIER	Transcript	ENST00000409355.2	nonsense_mediated_decay	17261	NA	NA
017	L1	2	198143568	198954568	1	rs7601800	198395099	0.0142907	ENSG00000115540	MOB4	YES	intron_variant	MODIFIER	Transcript	ENST00000409360.1	protein_coding	17261	NA	NA
017	L1	2	198143568	198954568	1	rs7601800	198395099	0.0142907	ENSG00000115540	MOB4	YES	intron_variant	MODIFIER	Transcript	ENST00000409916.1	protein_coding	17261	NA	NA
017	L1	2	198143568	198954568	1	rs7601800	198395099	0.0142907	ENSG00000115540	MOB4	YES	intron_variant,NMD_transcript_variant	MODIFIER	Transcript	ENST00000417097.1	nonsense_mediated_decay	17261	NA	NA
017	L1	2	198143568	198954568	1	rs7601800	198395099	0.0142907	ENSG00000115540	MOB4	YES	intron_variant	MODIFIER	Transcript	ENST00000448447.2	protein_coding	17261	NA	NA
017	L1	2	198143568	198954568	1	rs7601800	198395099	0.0142907	ENSG00000115540	MOB4	YES	intron_variant,non_coding_transcript_variant	MODIFIER	Transcript	ENST00000497443.1	processed_transcript	17261	NA	NA
017	L1	2	198143568	198954568	1	rs788018	198265526	0.0142217	ENSG00000115524	SF3B1	YES	synonymous_variant	LOW	Transcript	ENST00000335508.6	protein_coding	10768	NA	NA
017	L1	2	198143568	198954568	1	rs788018	198265526	0.0142217	ENSG00000115524	SF3B1	YES	upstream_gene_variant	MODIFIER	Transcript	ENST00000424674.1	protein_coding	10768	NA	NA
017	L1	2	198143568	198954568	1	rs788018	198265526	0.0142217	ENSG00000115524	SF3B1	YES	downstream_gene_variant	MODIFIER	Transcript	ENST00000462613.1	processed_transcript	10768	NA	NA
017	L1	2	198143568	198954568	1	rs788018	198265526	0.0142217	ENSG00000115524	SF3B1	YES	upstream_gene_variant	MODIFIER	Transcript	ENST00000496458.1	retained_intron	10768	NA	NA
017	L1	2	198143568	198954568	1	rs2564389	198260098	0.0141846	ENSG00000115524	SF3B1	YES	intron_variant	MODIFIER	Transcript	ENST00000335508.6	protein_coding	10768	NA	NA
017	L1	2	198143568	198954568	1	rs2564389	198260098	0.0141846	ENSG00000115524	SF3B1	YES	intron_variant	MODIFIER	Transcript	ENST00000424674.1	protein_coding	10768	NA	NA
017	L1	2	198143568	198954568	1	rs2564389	198260098	0.0141846	ENSG00000115524	SF3B1	YES	upstream_gene_variant	MODIFIER	Transcript	ENST00000479532.1	retained_intron	10768	NA	NA
017	L1	2	198143568	198954568	1	rs2564389	198260098	0.0141846	ENSG00000115524	SF3B1	YES	downstream_gene_variant	MODIFIER	Transcript	ENST00000496458.1	retained_intron	10768	NA	NA
017	L1	2	198143568	198954568	1	rs699319	198281776	0.0141712	ENSG00000115524	SF3B1	YES	intron_variant	MODIFIER	Transcript	ENST00000335508.6	protein_coding	10768	NA	NA
017	L1	2	198143568	198954568	1	rs699319	198281776	0.0141712	ENSG00000115524	SF3B1	YES	intron_variant	MODIFIER	Transcript	ENST00000409915.4	protein_coding	10768	NA	NA
017	L1	2	198143568	198954568	1	rs699319	198281776	0.0141712	ENSG00000115524	SF3B1	YES	downstream_gene_variant	MODIFIER	Transcript	ENST00000414174.1	nonsense_mediated_decay	10768	NA	NA
017	L1	2	198143568	198954568	1	rs699319	198281776	0.0141712	ENSG00000115524	SF3B1	YES	downstream_gene_variant	MODIFIER	Transcript	ENST00000414963.2	protein_coding	10768	NA	NA
017	L1	2	198143568	198954568	1	rs699319	198281776	0.0141712	ENSG00000115524	SF3B1	YES	intron_variant,non_coding_transcript_variant	MODIFIER	Transcript	ENST00000470268.1	retained_intron	10768	NA	NA
017	L1	2	198143568	198954568	1	rs699319	198281776	0.0141712	ENSG00000115524	SF3B1	YES	intron_variant,non_coding_transcript_variant	MODIFIER	Transcript	ENST00000482158.1	retained_intron	10768	NA	NA
017	L1	2	198143568	198954568	1	rs699319	198281776	0.0141712	ENSG00000115524	SF3B1	YES	downstream_gene_variant	MODIFIER	Transcript	ENST00000487698.1	protein_coding	10768	NA	NA
017	L1	2	198143568	198954568	1	rs699318	198281743	0.0141246	ENSG00000115524	SF3B1	YES	intron_variant	MODIFIER	Transcript	ENST00000335508.6	protein_coding	10768	NA	NA
017	L1	2	198143568	198954568	1	rs699318	198281743	0.0141246	ENSG00000115524	SF3B1	YES	intron_variant	MODIFIER	Transcript	ENST00000409915.4	protein_coding	10768	NA	NA
017	L1	2	198143568	198954568	1	rs699318	198281743	0.0141246	ENSG00000115524	SF3B1	YES	downstream_gene_variant	MODIFIER	Transcript	ENST00000414174.1	nonsense_mediated_decay	10768	NA	NA
017	L1	2	198143568	198954568	1	rs699318	198281743	0.0141246	ENSG00000115524	SF3B1	YES	downstream_gene_variant	MODIFIER	Transcript	ENST00000414963.2	protein_coding	10768	NA	NA
017	L1	2	198143568	198954568	1	rs699318	198281743	0.0141246	ENSG00000115524	SF3B1	YES	intron_variant,non_coding_transcript_variant	MODIFIER	Transcript	ENST00000470268.1	retained_intron	10768	NA	NA
017	L1	2	198143568	198954568	1	rs699318	198281743	0.0141246	ENSG00000115524	SF3B1	YES	intron_variant,non_coding_transcript_variant	MODIFIER	Transcript	ENST00000482158.1	retained_intron	10768	NA	NA
017	L1	2	198143568	198954568	1	rs699318	198281743	0.0141246	ENSG00000115524	SF3B1	YES	downstream_gene_variant	MODIFIER	Transcript	ENST00000487698.1	protein_coding	10768	NA	NA
017	L1	2	198143568	198954568	1	rs13418032	198413692	0.0131299	ENSG00000115540	MOB4	YES	intron_variant	MODIFIER	Transcript	ENST00000233892.4	protein_coding	17261	NA	NA
017	L1	2	198143568	198954568	1	rs13418032	198413692	0.0131299	ENSG00000115540	MOB4	YES	intron_variant	MODIFIER	Transcript	ENST00000323303.4	protein_coding	17261	NA	NA
017	L1	2	198143568	198954568	1	rs13418032	198413692	0.0131299	ENSG00000115540	MOB4	YES	intron_variant,NMD_transcript_variant	MODIFIER	Transcript	ENST00000409355.2	nonsense_mediated_decay	17261	NA	NA
017	L1	2	198143568	198954568	1	rs13418032	198413692	0.0131299	ENSG00000115540	MOB4	YES	intron_variant	MODIFIER	Transcript	ENST00000409360.1	protein_coding	17261	NA	NA
017	L1	2	198143568	198954568	1	rs13418032	198413692	0.0131299	ENSG00000115540	MOB4	YES	intron_variant	MODIFIER	Transcript	ENST00000409916.1	protein_coding	17261	NA	NA
017	L1	2	198143568	198954568	1	rs13418032	198413692	0.0131299	ENSG00000115540	MOB4	YES	intron_variant,NMD_transcript_variant	MODIFIER	Transcript	ENST00000417097.1	nonsense_mediated_decay	17261	NA	NA
017	L1	2	198143568	198954568	1	rs13418032	198413692	0.0131299	ENSG00000115540	MOB4	YES	intron_variant	MODIFIER	Transcript	ENST00000448447.2	protein_coding	17261	NA	NA
017	L1	2	198143568	198954568	1	rs13418032	198413692	0.0131299	ENSG00000115540	MOB4	YES	intron_variant,non_coding_transcript_variant	MODIFIER	Transcript	ENST00000497443.1	processed_transcript	17261	NA	NA
017	L1	2	198143568	198954568	1	rs2565160	198286474	0.0130757	ENSG00000115524	SF3B1	YES	intron_variant	MODIFIER	Transcript	ENST00000335508.6	protein_coding	10768	NA	NA
017	L1	2	198143568	198954568	1	rs2565160	198286474	0.0130757	ENSG00000115524	SF3B1	YES	intron_variant	MODIFIER	Transcript	ENST00000409915.4	protein_coding	10768	NA	NA
017	L1	2	198143568	198954568	1	rs2565160	198286474	0.0130757	ENSG00000115524	SF3B1	YES	intron_variant,NMD_transcript_variant	MODIFIER	Transcript	ENST00000414174.1	nonsense_mediated_decay	10768	NA	NA
017	L1	2	198143568	198954568	1	rs2565160	198286474	0.0130757	ENSG00000115524	SF3B1	YES	intron_variant	MODIFIER	Transcript	ENST00000414963.2	protein_coding	10768	NA	NA
017	L1	2	198143568	198954568	1	rs2565160	198286474	0.0130757	ENSG00000115524	SF3B1	YES	upstream_gene_variant	MODIFIER	Transcript	ENST00000470268.1	retained_intron	10768	NA	NA
017	L1	2	198143568	198954568	1	rs2565160	198286474	0.0130757	ENSG00000115524	SF3B1	YES	upstream_gene_variant	MODIFIER	Transcript	ENST00000482158.1	retained_intron	10768	NA	NA
017	L1	2	198143568	198954568	1	rs2565160	198286474	0.0130757	ENSG00000115524	SF3B1	YES	intron_variant	MODIFIER	Transcript	ENST00000487698.1	protein_coding	10768	NA	NA
017	L1	2	198143568	198954568	1	rs3097384	198278834	0.0130294	ENSG00000115524	SF3B1	YES	intron_variant	MODIFIER	Transcript	ENST00000335508.6	protein_coding	10768	NA	NA
017	L1	2	198143568	198954568	1	rs3097384	198278834	0.0130294	ENSG00000115524	SF3B1	YES	downstream_gene_variant	MODIFIER	Transcript	ENST00000409915.4	protein_coding	10768	NA	NA
017	L1	2	198143568	198954568	1	rs3097384	198278834	0.0130294	ENSG00000115524	SF3B1	YES	downstream_gene_variant	MODIFIER	Transcript	ENST00000414963.2	protein_coding	10768	NA	NA
017	L1	2	198143568	198954568	1	rs3097384	198278834	0.0130294	ENSG00000115524	SF3B1	YES	intron_variant,non_coding_transcript_variant	MODIFIER	Transcript	ENST00000470268.1	retained_intron	10768	NA	NA
017	L1	2	198143568	198954568	1	rs3097384	198278834	0.0130294	ENSG00000115524	SF3B1	YES	downstream_gene_variant	MODIFIER	Transcript	ENST00000482158.1	retained_intron	10768	NA	NA
017	L1	2	198143568	198954568	1	rs3097384	198278834	0.0130294	ENSG00000115524	SF3B1	YES	downstream_gene_variant	MODIFIER	Transcript	ENST00000487698.1	protein_coding	10768	NA	NA
017	L1	2	198143568	198954568	1	rs788022	198280586	0.0130273	ENSG00000115524	SF3B1	YES	intron_variant	MODIFIER	Transcript	ENST00000335508.6	protein_coding	10768	NA	NA
017	L1	2	198143568	198954568	1	rs788022	198280586	0.0130273	ENSG00000115524	SF3B1	YES	downstream_gene_variant	MODIFIER	Transcript	ENST00000409915.4	protein_coding	10768	NA	NA
017	L1	2	198143568	198954568	1	rs788022	198280586	0.0130273	ENSG00000115524	SF3B1	YES	downstream_gene_variant	MODIFIER	Transcript	ENST00000414174.1	nonsense_mediated_decay	10768	NA	NA
017	L1	2	198143568	198954568	1	rs788022	198280586	0.0130273	ENSG00000115524	SF3B1	YES	downstream_gene_variant	MODIFIER	Transcript	ENST00000414963.2	protein_coding	10768	NA	NA
017	L1	2	198143568	198954568	1	rs788022	198280586	0.0130273	ENSG00000115524	SF3B1	YES	intron_variant,non_coding_transcript_variant	MODIFIER	Transcript	ENST00000470268.1	retained_intron	10768	NA	NA
017	L1	2	198143568	198954568	1	rs788022	198280586	0.0130273	ENSG00000115524	SF3B1	YES	downstream_gene_variant	MODIFIER	Transcript	ENST00000482158.1	retained_intron	10768	NA	NA
017	L1	2	198143568	198954568	1	rs788022	198280586	0.0130273	ENSG00000115524	SF3B1	YES	downstream_gene_variant	MODIFIER	Transcript	ENST00000487698.1	protein_coding	10768	NA	NA
017	L1	2	198143568	198954568	1	rs787983	198345797	0.0130255	NA	NA	NO	intergenic_variant	MODIFIER	NA	NA	NA	NA	NA	NA
017	L1	2	198143568	198954568	1	rs35157131	198277498	0.0130254	ENSG00000115524	SF3B1	YES	intron_variant	MODIFIER	Transcript	ENST00000335508.6	protein_coding	10768	NA	NA
017	L1	2	198143568	198954568	1	rs35157131	198277498	0.0130254	ENSG00000115524	SF3B1	YES	downstream_gene_variant	MODIFIER	Transcript	ENST00000409915.4	protein_coding	10768	NA	NA
017	L1	2	198143568	198954568	1	rs35157131	198277498	0.0130254	ENSG00000115524	SF3B1	YES	upstream_gene_variant	MODIFIER	Transcript	ENST00000468925.1	retained_intron	10768	NA	NA
017	L1	2	198143568	198954568	1	rs35157131	198277498	0.0130254	ENSG00000115524	SF3B1	YES	intron_variant,non_coding_transcript_variant	MODIFIER	Transcript	ENST00000470268.1	retained_intron	10768	NA	NA
017	L1	2	198143568	198954568	1	rs35157131	198277498	0.0130254	ENSG00000115524	SF3B1	YES	downstream_gene_variant	MODIFIER	Transcript	ENST00000482158.1	retained_intron	10768	NA	NA
017	L1	2	198143568	198954568	1	rs6710530	198277551	0.0130252	ENSG00000115524	SF3B1	YES	intron_variant	MODIFIER	Transcript	ENST00000335508.6	protein_coding	10768	NA	NA
017	L1	2	198143568	198954568	1	rs6710530	198277551	0.0130252	ENSG00000115524	SF3B1	YES	downstream_gene_variant	MODIFIER	Transcript	ENST00000409915.4	protein_coding	10768	NA	NA
017	L1	2	198143568	198954568	1	rs6710530	198277551	0.0130252	ENSG00000115524	SF3B1	YES	upstream_gene_variant	MODIFIER	Transcript	ENST00000468925.1	retained_intron	10768	NA	NA
017	L1	2	198143568	198954568	1	rs6710530	198277551	0.0130252	ENSG00000115524	SF3B1	YES	intron_variant,non_coding_transcript_variant	MODIFIER	Transcript	ENST00000470268.1	retained_intron	10768	NA	NA
017	L1	2	198143568	198954568	1	rs6710530	198277551	0.0130252	ENSG00000115524	SF3B1	YES	downstream_gene_variant	MODIFIER	Transcript	ENST00000482158.1	retained_intron	10768	NA	NA
017	L1	2	198143568	198954568	1	rs1563340	198414713	0.0119721	ENSG00000115540	MOB4	YES	intron_variant	MODIFIER	Transcript	ENST00000233892.4	protein_coding	17261	NA	NA
017	L1	2	198143568	198954568	1	rs1563340	198414713	0.0119721	ENSG00000115540	MOB4	YES	intron_variant	MODIFIER	Transcript	ENST00000323303.4	protein_coding	17261	NA	NA
017	L1	2	198143568	198954568	1	rs1563340	198414713	0.0119721	ENSG00000115540	MOB4	YES	intron_variant,NMD_transcript_variant	MODIFIER	Transcript	ENST00000409355.2	nonsense_mediated_decay	17261	NA	NA
017	L1	2	198143568	198954568	1	rs1563340	198414713	0.0119721	ENSG00000115540	MOB4	YES	intron_variant	MODIFIER	Transcript	ENST00000409360.1	protein_coding	17261	NA	NA
017	L1	2	198143568	198954568	1	rs1563340	198414713	0.0119721	ENSG00000115540	MOB4	YES	intron_variant	MODIFIER	Transcript	ENST00000409916.1	protein_coding	17261	NA	NA
017	L1	2	198143568	198954568	1	rs1563340	198414713	0.0119721	ENSG00000115540	MOB4	YES	intron_variant,NMD_transcript_variant	MODIFIER	Transcript	ENST00000417097.1	nonsense_mediated_decay	17261	NA	NA
017	L1	2	198143568	198954568	1	rs1563340	198414713	0.0119721	ENSG00000115540	MOB4	YES	intron_variant	MODIFIER	Transcript	ENST00000448447.2	protein_coding	17261	NA	NA
017	L1	2	198143568	198954568	1	rs1563340	198414713	0.0119721	ENSG00000115540	MOB4	YES	intron_variant,non_coding_transcript_variant	MODIFIER	Transcript	ENST00000497443.1	processed_transcript	17261	NA	NA
017	L1	2	198143568	198954568	1	rs11680291	198409884	0.0119583	ENSG00000115540	MOB4	YES	intron_variant	MODIFIER	Transcript	ENST00000233892.4	protein_coding	17261	NA	NA
017	L1	2	198143568	198954568	1	rs11680291	198409884	0.0119583	ENSG00000115540	MOB4	YES	intron_variant	MODIFIER	Transcript	ENST00000323303.4	protein_coding	17261	NA	NA
017	L1	2	198143568	198954568	1	rs11680291	198409884	0.0119583	ENSG00000115540	MOB4	YES	intron_variant,NMD_transcript_variant	MODIFIER	Transcript	ENST00000409355.2	nonsense_mediated_decay	17261	NA	NA
017	L1	2	198143568	198954568	1	rs11680291	198409884	0.0119583	ENSG00000115540	MOB4	YES	intron_variant	MODIFIER	Transcript	ENST00000409360.1	protein_coding	17261	NA	NA
017	L1	2	198143568	198954568	1	rs11680291	198409884	0.0119583	ENSG00000115540	MOB4	YES	intron_variant	MODIFIER	Transcript	ENST00000409916.1	protein_coding	17261	NA	NA
017	L1	2	198143568	198954568	1	rs11680291	198409884	0.0119583	ENSG00000115540	MOB4	YES	intron_variant,NMD_transcript_variant	MODIFIER	Transcript	ENST00000417097.1	nonsense_mediated_decay	17261	NA	NA
017	L1	2	198143568	198954568	1	rs11680291	198409884	0.0119583	ENSG00000115540	MOB4	YES	intron_variant	MODIFIER	Transcript	ENST00000448447.2	protein_coding	17261	NA	NA
017	L1	2	198143568	198954568	1	rs11680291	198409884	0.0119583	ENSG00000115540	MOB4	YES	intron_variant,non_coding_transcript_variant	MODIFIER	Transcript	ENST00000497443.1	processed_transcript	17261	NA	NA
017	L1	2	198143568	198954568	1	rs788023	198283305	0.0119209	ENSG00000115524	SF3B1	YES	missense_variant	MODERATE	Transcript	ENST00000335508.6	protein_coding	10768	tolerated(0.06)	benign(0.022)
017	L1	2	198143568	198954568	1	rs788023	198283305	0.0119209	ENSG00000115524	SF3B1	YES	synonymous_variant	LOW	Transcript	ENST00000335508.6	protein_coding	10768	NA	NA
017	L1	2	198143568	198954568	1	rs788023	198283305	0.0119209	ENSG00000115524	SF3B1	YES	3_prime_UTR_variant	MODIFIER	Transcript	ENST00000409915.4	protein_coding	10768	NA	NA
017	L1	2	198143568	198954568	1	rs788023	198283305	0.0119209	ENSG00000115524	SF3B1	YES	downstream_gene_variant	MODIFIER	Transcript	ENST00000414174.1	nonsense_mediated_decay	10768	NA	NA
017	L1	2	198143568	198954568	1	rs788023	198283305	0.0119209	ENSG00000115524	SF3B1	YES	downstream_gene_variant	MODIFIER	Transcript	ENST00000414963.2	protein_coding	10768	NA	NA
017	L1	2	198143568	198954568	1	rs788023	198283305	0.0119209	ENSG00000115524	SF3B1	YES	non_coding_transcript_exon_variant	MODIFIER	Transcript	ENST00000470268.1	retained_intron	10768	NA	NA
017	L1	2	198143568	198954568	1	rs788023	198283305	0.0119209	ENSG00000115524	SF3B1	YES	non_coding_transcript_exon_variant	MODIFIER	Transcript	ENST00000482158.1	retained_intron	10768	NA	NA
017	L1	2	198143568	198954568	1	rs788023	198283305	0.0119209	ENSG00000115524	SF3B1	YES	downstream_gene_variant	MODIFIER	Transcript	ENST00000487698.1	protein_coding	10768	NA	NA
017	L1	2	198143568	198954568	1	rs11678929	198409392	0.0108575	ENSG00000115540	MOB4	YES	intron_variant	MODIFIER	Transcript	ENST00000233892.4	protein_coding	17261	NA	NA
017	L1	2	198143568	198954568	1	rs11678929	198409392	0.0108575	ENSG00000115540	MOB4	YES	intron_variant	MODIFIER	Transcript	ENST00000323303.4	protein_coding	17261	NA	NA
017	L1	2	198143568	198954568	1	rs11678929	198409392	0.0108575	ENSG00000115540	MOB4	YES	intron_variant,NMD_transcript_variant	MODIFIER	Transcript	ENST00000409355.2	nonsense_mediated_decay	17261	NA	NA
017	L1	2	198143568	198954568	1	rs11678929	198409392	0.0108575	ENSG00000115540	MOB4	YES	intron_variant	MODIFIER	Transcript	ENST00000409360.1	protein_coding	17261	NA	NA
017	L1	2	198143568	198954568	1	rs11678929	198409392	0.0108575	ENSG00000115540	MOB4	YES	intron_variant	MODIFIER	Transcript	ENST00000409916.1	protein_coding	17261	NA	NA
017	L1	2	198143568	198954568	1	rs11678929	198409392	0.0108575	ENSG00000115540	MOB4	YES	intron_variant,NMD_transcript_variant	MODIFIER	Transcript	ENST00000417097.1	nonsense_mediated_decay	17261	NA	NA
017	L1	2	198143568	198954568	1	rs11678929	198409392	0.0108575	ENSG00000115540	MOB4	YES	intron_variant	MODIFIER	Transcript	ENST00000448447.2	protein_coding	17261	NA	NA
017	L1	2	198143568	198954568	1	rs11678929	198409392	0.0108575	ENSG00000115540	MOB4	YES	intron_variant,non_coding_transcript_variant	MODIFIER	Transcript	ENST00000497443.1	processed_transcript	17261	NA	NA
017	L1	2	198143568	198954568	1	rs2565161	198285554	0.0100073	ENSG00000115524	SF3B1	YES	intron_variant	MODIFIER	Transcript	ENST00000335508.6	protein_coding	10768	NA	NA
017	L1	2	198143568	198954568	1	rs2565161	198285554	0.0100073	ENSG00000115524	SF3B1	YES	intron_variant	MODIFIER	Transcript	ENST00000409915.4	protein_coding	10768	NA	NA
017	L1	2	198143568	198954568	1	rs2565161	198285554	0.0100073	ENSG00000115524	SF3B1	YES	intron_variant,NMD_transcript_variant	MODIFIER	Transcript	ENST00000414174.1	nonsense_mediated_decay	10768	NA	NA
017	L1	2	198143568	198954568	1	rs2565161	198285554	0.0100073	ENSG00000115524	SF3B1	YES	intron_variant	MODIFIER	Transcript	ENST00000414963.2	protein_coding	10768	NA	NA
017	L1	2	198143568	198954568	1	rs2565161	198285554	0.0100073	ENSG00000115524	SF3B1	YES	upstream_gene_variant	MODIFIER	Transcript	ENST00000470268.1	retained_intron	10768	NA	NA
017	L1	2	198143568	198954568	1	rs2565161	198285554	0.0100073	ENSG00000115524	SF3B1	YES	upstream_gene_variant	MODIFIER	Transcript	ENST00000482158.1	retained_intron	10768	NA	NA
017	L1	2	198143568	198954568	1	rs2565161	198285554	0.0100073	ENSG00000115524	SF3B1	YES	intron_variant	MODIFIER	Transcript	ENST00000487698.1	protein_coding	10768	NA	NA
017	L1	2	198143568	198954568	1	rs2244271	198286581	0.00996872	ENSG00000115524	SF3B1	YES	intron_variant	MODIFIER	Transcript	ENST00000335508.6	protein_coding	10768	NA	NA
017	L1	2	198143568	198954568	1	rs2244271	198286581	0.00996872	ENSG00000115524	SF3B1	YES	intron_variant	MODIFIER	Transcript	ENST00000409915.4	protein_coding	10768	NA	NA
017	L1	2	198143568	198954568	1	rs2244271	198286581	0.00996872	ENSG00000115524	SF3B1	YES	intron_variant,NMD_transcript_variant	MODIFIER	Transcript	ENST00000414174.1	nonsense_mediated_decay	10768	NA	NA
017	L1	2	198143568	198954568	1	rs2244271	198286581	0.00996872	ENSG00000115524	SF3B1	YES	intron_variant	MODIFIER	Transcript	ENST00000414963.2	protein_coding	10768	NA	NA
017	L1	2	198143568	198954568	1	rs2244271	198286581	0.00996872	ENSG00000115524	SF3B1	YES	upstream_gene_variant	MODIFIER	Transcript	ENST00000470268.1	retained_intron	10768	NA	NA
017	L1	2	198143568	198954568	1	rs2244271	198286581	0.00996872	ENSG00000115524	SF3B1	YES	upstream_gene_variant	MODIFIER	Transcript	ENST00000482158.1	retained_intron	10768	NA	NA
017	L1	2	198143568	198954568	1	rs2244271	198286581	0.00996872	ENSG00000115524	SF3B1	YES	intron_variant	MODIFIER	Transcript	ENST00000487698.1	protein_coding	10768	NA	NA
017	L1	2	198143568	198954568	1	rs6434933	198426960	0.00914703	NA	NA	NO	intergenic_variant	MODIFIER	NA	NA	NA	NA	NA	NA
017	L1	2	198143568	198954568	1	rs12621129	198265350	0.00911923	ENSG00000115524	SF3B1	YES	intron_variant	MODIFIER	Transcript	ENST00000335508.6	protein_coding	10768	NA	NA
017	L1	2	198143568	198954568	1	rs12621129	198265350	0.00911923	ENSG00000115524	SF3B1	YES	upstream_gene_variant	MODIFIER	Transcript	ENST00000424674.1	protein_coding	10768	NA	NA
017	L1	2	198143568	198954568	1	rs12621129	198265350	0.00911923	ENSG00000115524	SF3B1	YES	downstream_gene_variant	MODIFIER	Transcript	ENST00000462613.1	processed_transcript	10768	NA	NA
017	L1	2	198143568	198954568	1	rs12621129	198265350	0.00911923	ENSG00000115524	SF3B1	YES	upstream_gene_variant	MODIFIER	Transcript	ENST00000496458.1	retained_intron	10768	NA	NA
017	L1	2	198143568	198954568	1	rs8539	198362018	0.0090919	ENSG00000144381	HSPD1	YES	missense_variant	MODERATE	Transcript	ENST00000345042.2	protein_coding	5261	deleterious(0.02)	benign(0.346)
017	L1	2	198143568	198954568	1	rs8539	198362018	0.0090919	ENSG00000144381	HSPD1	YES	synonymous_variant	LOW	Transcript	ENST00000345042.2	protein_coding	5261	NA	NA
017	L1	2	198143568	198954568	1	rs8539	198362018	0.0090919	ENSG00000144381	HSPD1	YES	missense_variant	MODERATE	Transcript	ENST00000388968.3	protein_coding	5261	deleterious(0.02)	benign(0.346)
017	L1	2	198143568	198954568	1	rs8539	198362018	0.0090919	ENSG00000144381	HSPD1	YES	synonymous_variant	LOW	Transcript	ENST00000388968.3	protein_coding	5261	NA	NA
017	L1	2	198143568	198954568	1	rs8539	198362018	0.0090919	ENSG00000144381	HSPD1	YES	downstream_gene_variant	MODIFIER	Transcript	ENST00000418022.1	protein_coding	5261	NA	NA
017	L1	2	198143568	198954568	1	rs8539	198362018	0.0090919	ENSG00000144381	HSPD1	YES	missense_variant	MODERATE	Transcript	ENST00000426480.1	protein_coding	5261	deleterious_low_confidence(0.02)	probably_damaging(0.932)
017	L1	2	198143568	198954568	1	rs8539	198362018	0.0090919	ENSG00000144381	HSPD1	YES	synonymous_variant	LOW	Transcript	ENST00000426480.1	protein_coding	5261	NA	NA
017	L1	2	198143568	198954568	1	rs8539	198362018	0.0090919	ENSG00000144381	HSPD1	YES	missense_variant	MODERATE	Transcript	ENST00000428204.1	protein_coding	5261	deleterious(0.03)	benign(0.346)
017	L1	2	198143568	198954568	1	rs8539	198362018	0.0090919	ENSG00000144381	HSPD1	YES	synonymous_variant	LOW	Transcript	ENST00000428204.1	protein_coding	5261	NA	NA
017	L1	2	198143568	198954568	1	rs8539	198362018	0.0090919	ENSG00000144381	HSPD1	YES	missense_variant	MODERATE	Transcript	ENST00000430176.1	protein_coding	5261	deleterious(0.04)	benign(0.03)
017	L1	2	198143568	198954568	1	rs8539	198362018	0.0090919	ENSG00000144381	HSPD1	YES	synonymous_variant	LOW	Transcript	ENST00000430176.1	protein_coding	5261	NA	NA
017	L1	2	198143568	198954568	1	rs8539	198362018	0.0090919	ENSG00000144381	HSPD1	YES	downstream_gene_variant	MODIFIER	Transcript	ENST00000439605.1	protein_coding	5261	NA	NA
017	L1	2	198143568	198954568	1	rs8539	198362018	0.0090919	ENSG00000144381	HSPD1	YES	3_prime_UTR_variant,NMD_transcript_variant	MODIFIER	Transcript	ENST00000440114.1	nonsense_mediated_decay	5261	NA	NA
017	L1	2	198143568	198954568	1	rs8539	198362018	0.0090919	ENSG00000144381	HSPD1	YES	missense_variant	MODERATE	Transcript	ENST00000452200.1	protein_coding	5261	deleterious(0.03)	benign(0.346)
017	L1	2	198143568	198954568	1	rs8539	198362018	0.0090919	ENSG00000144381	HSPD1	YES	synonymous_variant	LOW	Transcript	ENST00000452200.1	protein_coding	5261	NA	NA
017	L1	2	198143568	198954568	1	rs8539	198362018	0.0090919	ENSG00000144381	HSPD1	YES	non_coding_transcript_exon_variant	MODIFIER	Transcript	ENST00000461097.1	retained_intron	5261	NA	NA
017	L1	2	198143568	198954568	1	rs8539	198362018	0.0090919	ENSG00000144381	HSPD1	YES	non_coding_transcript_exon_variant	MODIFIER	Transcript	ENST00000476746.1	retained_intron	5261	NA	NA
017	L1	2	198143568	198954568	1	rs8539	198362018	0.0090919	ENSG00000144381	HSPD1	YES	upstream_gene_variant	MODIFIER	Transcript	ENST00000482167.1	retained_intron	5261	NA	NA
017	L1	2	198143568	198954568	1	rs8539	198362018	0.0090919	ENSG00000144381	HSPD1	YES	non_coding_transcript_exon_variant	MODIFIER	Transcript	ENST00000486181.1	retained_intron	5261	NA	NA
017	L1	2	198143568	198954568	1	rs8539	198362018	0.0090919	ENSG00000144381	HSPD1	YES	missense_variant	MODERATE	Transcript	ENST00000544407.1	protein_coding	5261	deleterious(0.02)	possibly_damaging(0.836)
017	L1	2	198143568	198954568	1	rs8539	198362018	0.0090919	ENSG00000144381	HSPD1	YES	synonymous_variant	LOW	Transcript	ENST00000544407.1	protein_coding	5261	NA	NA
017	L1	2	198143568	198954568	1	rs1455653	198478320	0.0090014	ENSG00000162944	RFTN2	YES	intron_variant	MODIFIER	Transcript	ENST00000295049.4	protein_coding	26402	NA	NA
017	L1	2	198143568	198954568	1	rs1455653	198478320	0.0090014	ENSG00000162944	RFTN2	YES	intron_variant	MODIFIER	Transcript	ENST00000454447.1	protein_coding	26402	NA	NA
017	L1	2	198143568	198954568	1	rs1455653	198478320	0.0090014	ENSG00000162944	RFTN2	YES	intron_variant,non_coding_transcript_variant	MODIFIER	Transcript	ENST00000494346.1	retained_intron	26402	NA	NA
017	L1	2	198143568	198954568	1	rs2124317	198477606	0.00898304	ENSG00000162944	RFTN2	YES	intron_variant	MODIFIER	Transcript	ENST00000295049.4	protein_coding	26402	NA	NA
017	L1	2	198143568	198954568	1	rs2124317	198477606	0.00898304	ENSG00000162944	RFTN2	YES	intron_variant	MODIFIER	Transcript	ENST00000454447.1	protein_coding	26402	NA	NA
017	L1	2	198143568	198954568	1	rs2124317	198477606	0.00898304	ENSG00000162944	RFTN2	YES	intron_variant,non_coding_transcript_variant	MODIFIER	Transcript	ENST00000494346.1	retained_intron	26402	NA	NA
017	L1	2	198143568	198954568	1	rs10172961	198446859	0.00827457	ENSG00000162944	RFTN2	YES	intron_variant	MODIFIER	Transcript	ENST00000295049.4	protein_coding	26402	NA	NA
017	L1	2	198143568	198954568	1	rs10172961	198446859	0.00827457	ENSG00000162944	RFTN2	YES	intron_variant	MODIFIER	Transcript	ENST00000454447.1	protein_coding	26402	NA	NA
017	L1	2	198143568	198954568	1	rs10172961	198446859	0.00827457	ENSG00000162944	RFTN2	YES	intron_variant,non_coding_transcript_variant	MODIFIER	Transcript	ENST00000494346.1	retained_intron	26402	NA	NA
017	L1	2	198143568	198954568	1	rs6723768	198474218	0.00826669	ENSG00000162944	RFTN2	YES	intron_variant	MODIFIER	Transcript	ENST00000295049.4	protein_coding	26402	NA	NA
017	L1	2	198143568	198954568	1	rs6723768	198474218	0.00826669	ENSG00000162944	RFTN2	YES	intron_variant	MODIFIER	Transcript	ENST00000454447.1	protein_coding	26402	NA	NA
017	L1	2	198143568	198954568	1	rs6723768	198474218	0.00826669	ENSG00000162944	RFTN2	YES	intron_variant,non_coding_transcript_variant	MODIFIER	Transcript	ENST00000494346.1	retained_intron	26402	NA	NA
017	L1	2	198143568	198954568	1	rs13429666	198376601	0.00763683	ENSG00000115540	MOB4	YES	upstream_gene_variant	MODIFIER	Transcript	ENST00000233892.4	protein_coding	17261	NA	NA
017	L1	2	198143568	198954568	1	rs13429666	198376601	0.00763683	ENSG00000115540	MOB4	YES	upstream_gene_variant	MODIFIER	Transcript	ENST00000323303.4	protein_coding	17261	NA	NA
017	L1	2	198143568	198954568	1	rs13429666	198376601	0.00763683	ENSG00000115540	MOB4	YES	upstream_gene_variant	MODIFIER	Transcript	ENST00000409355.2	nonsense_mediated_decay	17261	NA	NA
017	L1	2	198143568	198954568	1	rs13429666	198376601	0.00763683	ENSG00000115540	MOB4	YES	upstream_gene_variant	MODIFIER	Transcript	ENST00000409360.1	protein_coding	17261	NA	NA
017	L1	2	198143568	198954568	1	rs13429666	198376601	0.00763683	ENSG00000115540	MOB4	YES	upstream_gene_variant	MODIFIER	Transcript	ENST00000409916.1	protein_coding	17261	NA	NA
017	L1	2	198143568	198954568	1	rs13429666	198376601	0.00763683	ENSG00000115540	MOB4	YES	upstream_gene_variant	MODIFIER	Transcript	ENST00000417097.1	nonsense_mediated_decay	17261	NA	NA
017	L1	2	198143568	198954568	1	rs13429666	198376601	0.00763683	ENSG00000115540	MOB4	YES	upstream_gene_variant	MODIFIER	Transcript	ENST00000448447.2	protein_coding	17261	NA	NA
017	L1	2	198143568	198954568	1	rs13429666	198376601	0.00763683	ENSG00000115540	MOB4	YES	upstream_gene_variant	MODIFIER	Transcript	ENST00000497443.1	processed_transcript	17261	NA	NA
017	L1	2	198143568	198954568	1	rs13429666	198376601	0.00763683	ENSG00000144381	HSPD1	YES	intron_variant	MODIFIER	Transcript	ENST00000426480.1	protein_coding	5261	NA	NA
017	L1	2	198143568	198954568	1	rs11900232	198466273	0.00756381	ENSG00000162944	RFTN2	YES	intron_variant	MODIFIER	Transcript	ENST00000295049.4	protein_coding	26402	NA	NA
017	L1	2	198143568	198954568	1	rs11900232	198466273	0.00756381	ENSG00000162944	RFTN2	YES	intron_variant	MODIFIER	Transcript	ENST00000454447.1	protein_coding	26402	NA	NA
017	L1	2	198143568	198954568	1	rs11900232	198466273	0.00756381	ENSG00000162944	RFTN2	YES	intron_variant,non_coding_transcript_variant	MODIFIER	Transcript	ENST00000494346.1	retained_intron	26402	NA	NA
017	L1	2	198143568	198954568	1	rs6719729	198480072	0.0074967	ENSG00000162944	RFTN2	YES	intron_variant	MODIFIER	Transcript	ENST00000295049.4	protein_coding	26402	NA	NA
017	L1	2	198143568	198954568	1	rs6719729	198480072	0.0074967	ENSG00000162944	RFTN2	YES	intron_variant	MODIFIER	Transcript	ENST00000454447.1	protein_coding	26402	NA	NA
017	L1	2	198143568	198954568	1	rs6719729	198480072	0.0074967	ENSG00000162944	RFTN2	YES	intron_variant,non_coding_transcript_variant	MODIFIER	Transcript	ENST00000494346.1	retained_intron	26402	NA	NA
017	L1	2	198143568	198954568	1	rs787975	198248128	0.00734713	ENSG00000213104	NPM1P46	YES	upstream_gene_variant	MODIFIER	Transcript	ENST00000399556.2	processed_pseudogene	45225	NA	NA
017	L1	2	198143568	198954568	1	rs6715105	198445601	0.00727533	ENSG00000162944	RFTN2	YES	intron_variant	MODIFIER	Transcript	ENST00000295049.4	protein_coding	26402	NA	NA
017	L1	2	198143568	198954568	1	rs6715105	198445601	0.00727533	ENSG00000162944	RFTN2	YES	intron_variant	MODIFIER	Transcript	ENST00000454447.1	protein_coding	26402	NA	NA
017	L1	2	198143568	198954568	1	rs6715105	198445601	0.00727533	ENSG00000162944	RFTN2	YES	intron_variant,non_coding_transcript_variant	MODIFIER	Transcript	ENST00000494346.1	retained_intron	26402	NA	NA
017	L1	2	198143568	198954568	1	rs13414170	198450030	0.00727119	ENSG00000162944	RFTN2	YES	intron_variant	MODIFIER	Transcript	ENST00000295049.4	protein_coding	26402	NA	NA
017	L1	2	198143568	198954568	1	rs13414170	198450030	0.00727119	ENSG00000162944	RFTN2	YES	intron_variant	MODIFIER	Transcript	ENST00000454447.1	protein_coding	26402	NA	NA
017	L1	2	198143568	198954568	1	rs13414170	198450030	0.00727119	ENSG00000162944	RFTN2	YES	intron_variant,non_coding_transcript_variant	MODIFIER	Transcript	ENST00000494346.1	retained_intron	26402	NA	NA
017	L1	2	198143568	198954568	1	rs788010	198230949	0.00598244	NA	NA	NO	intergenic_variant	MODIFIER	NA	NA	NA	NA	NA	NA
017	L1	2	198143568	198954568	1	rs787979	198242868	0.0059433	ENSG00000213104	NPM1P46	YES	downstream_gene_variant	MODIFIER	Transcript	ENST00000399556.2	processed_pseudogene	45225	NA	NA
017	L1	2	198143568	198954568	1	rs68022726	198431214	0.00589143	ENSG00000162944	RFTN2	YES	downstream_gene_variant	MODIFIER	Transcript	ENST00000295049.4	protein_coding	26402	NA	NA
017	L1	2	198143568	198954568	1	rs2565165	198233575	0.00545635	NA	NA	NO	intergenic_variant	MODIFIER	NA	NA	NA	NA	NA	NA
017	L1	2	198143568	198954568	1	rs788007	198233676	0.00545608	NA	NA	NO	intergenic_variant	MODIFIER	NA	NA	NA	NA	NA	NA
017	L1	2	198143568	198954568	1	rs7582536	198436103	0.00537714	ENSG00000162944	RFTN2	YES	3_prime_UTR_variant	MODIFIER	Transcript	ENST00000295049.4	protein_coding	26402	NA	NA
017	L1	2	198143568	198954568	1	rs7582536	198436103	0.00537714	ENSG00000162944	RFTN2	YES	downstream_gene_variant	MODIFIER	Transcript	ENST00000454447.1	protein_coding	26402	NA	NA
017	L1	2	198143568	198954568	1	rs7582536	198436103	0.00537714	ENSG00000162944	RFTN2	YES	downstream_gene_variant	MODIFIER	Transcript	ENST00000494346.1	retained_intron	26402	NA	NA
017	L1	2	198143568	198954568	1	rs2045245	198485341	0.00510763	ENSG00000162944	RFTN2	YES	intron_variant	MODIFIER	Transcript	ENST00000295049.4	protein_coding	26402	NA	NA
017	L1	2	198143568	198954568	1	rs2045245	198485341	0.00510763	ENSG00000162944	RFTN2	YES	upstream_gene_variant	MODIFIER	Transcript	ENST00000454447.1	protein_coding	26402	NA	NA
017	L1	2	198143568	198954568	1	rs2045245	198485341	0.00510763	ENSG00000162944	RFTN2	YES	upstream_gene_variant	MODIFIER	Transcript	ENST00000494346.1	retained_intron	26402	NA	NA
017	L1	2	198143568	198954568	1	rs2565158	198236103	0.0050138	NA	NA	NO	intergenic_variant	MODIFIER	NA	NA	NA	NA	NA	NA
017	L1	2	198143568	198954568	1	rs2565157	198236244	0.00501299	NA	NA	NO	intergenic_variant	MODIFIER	NA	NA	NA	NA	NA	NA
017	L1	2	198143568	198954568	1	rs2565156	198236334	0.0050126	NA	NA	NO	intergenic_variant	MODIFIER	NA	NA	NA	NA	NA	NA
017	L1	2	198143568	198954568	1	rs2565155	198236425	0.00501162	NA	NA	NO	intergenic_variant	MODIFIER	NA	NA	NA	NA	NA	NA
017	L1	2	198143568	198954568	1	rs13411968	198467141	0.00487225	ENSG00000162944	RFTN2	YES	intron_variant	MODIFIER	Transcript	ENST00000295049.4	protein_coding	26402	NA	NA
017	L1	2	198143568	198954568	1	rs13411968	198467141	0.00487225	ENSG00000162944	RFTN2	YES	intron_variant	MODIFIER	Transcript	ENST00000454447.1	protein_coding	26402	NA	NA
017	L1	2	198143568	198954568	1	rs13411968	198467141	0.00487225	ENSG00000162944	RFTN2	YES	intron_variant,non_coding_transcript_variant	MODIFIER	Transcript	ENST00000494346.1	retained_intron	26402	NA	NA
017	L1	2	198143568	198954568	1	rs6719483	198472886	0.00485947	ENSG00000162944	RFTN2	YES	intron_variant	MODIFIER	Transcript	ENST00000295049.4	protein_coding	26402	NA	NA
017	L1	2	198143568	198954568	1	rs6719483	198472886	0.00485947	ENSG00000162944	RFTN2	YES	intron_variant	MODIFIER	Transcript	ENST00000454447.1	protein_coding	26402	NA	NA
017	L1	2	198143568	198954568	1	rs6719483	198472886	0.00485947	ENSG00000162944	RFTN2	YES	intron_variant,non_coding_transcript_variant	MODIFIER	Transcript	ENST00000494346.1	retained_intron	26402	NA	NA
017	L1	2	198143568	198954568	1	rs3097383	198236887	0.00457528	NA	NA	NO	intergenic_variant	MODIFIER	NA	NA	NA	NA	NA	NA
017	L1	2	198143568	198954568	1	rs2043018	198236958	0.00457492	NA	NA	NO	intergenic_variant	MODIFIER	NA	NA	NA	NA	NA	NA
017	L1	2	198143568	198954568	1	rs11904247	198238424	0.00454859	NA	NA	NO	intergenic_variant	MODIFIER	NA	NA	NA	NA	NA	NA
017	L1	2	198143568	198954568	1	rs6434934	198437386	0.0045052	ENSG00000162944	RFTN2	YES	intron_variant	MODIFIER	Transcript	ENST00000295049.4	protein_coding	26402	NA	NA
017	L1	2	198143568	198954568	1	rs6434934	198437386	0.0045052	ENSG00000162944	RFTN2	YES	intron_variant	MODIFIER	Transcript	ENST00000454447.1	protein_coding	26402	NA	NA
017	L1	2	198143568	198954568	1	rs6434934	198437386	0.0045052	ENSG00000162944	RFTN2	YES	intron_variant,non_coding_transcript_variant	MODIFIER	Transcript	ENST00000494346.1	retained_intron	26402	NA	NA
017	L1	2	198143568	198954568	1	rs10178946	198463090	0.00445175	ENSG00000162944	RFTN2	YES	intron_variant	MODIFIER	Transcript	ENST00000295049.4	protein_coding	26402	NA	NA
017	L1	2	198143568	198954568	1	rs10178946	198463090	0.00445175	ENSG00000162944	RFTN2	YES	intron_variant	MODIFIER	Transcript	ENST00000454447.1	protein_coding	26402	NA	NA
017	L1	2	198143568	198954568	1	rs10178946	198463090	0.00445175	ENSG00000162944	RFTN2	YES	intron_variant,non_coding_transcript_variant	MODIFIER	Transcript	ENST00000494346.1	retained_intron	26402	NA	NA
017	L1	2	198143568	198954568	1	rs788011	198230771	0.00386162	NA	NA	NO	intergenic_variant	MODIFIER	NA	NA	NA	NA	NA	NA
017	L1	2	198143568	198954568	1	rs2564380	198235374	0.00324269	NA	NA	NO	intergenic_variant	MODIFIER	NA	NA	NA	NA	NA	NA
017	L1	2	198143568	198954568	1	rs55642934	198491110	0.0030295	ENSG00000162944	RFTN2	YES	intron_variant	MODIFIER	Transcript	ENST00000295049.4	protein_coding	26402	NA	NA
017	L1	2	198143568	198954568	1	rs2564379	198236449	0.00296071	NA	NA	NO	intergenic_variant	MODIFIER	NA	NA	NA	NA	NA	NA
018	L1	7	104472253	105088253	1	rs2252074	104594253	0.141582	ENSG00000228393	KMT2E-AS1	YES	non_coding_transcript_exon_variant	MODIFIER	Transcript	ENST00000450686.1	antisense	48961	NA	NA
018	L1	7	104472253	105088253	1	rs2428162	104595664	0.095702	ENSG00000228393	KMT2E-AS1	YES	intron_variant,non_coding_transcript_variant	MODIFIER	Transcript	ENST00000450686.1	antisense	48961	NA	NA
018	L1	7	104472253	105088253	1	rs7776707	104605530	0.0894795	ENSG00000228393	KMT2E-AS1	YES	intron_variant,non_coding_transcript_variant	MODIFIER	Transcript	ENST00000450686.1	antisense	48961	NA	NA
018	L1	7	104472253	105088253	1	rs17777642	104599208	0.0872653	ENSG00000228393	KMT2E-AS1	YES	intron_variant,non_coding_transcript_variant	MODIFIER	Transcript	ENST00000450686.1	antisense	48961	NA	NA
018	L1	7	104472253	105088253	1	rs6466033	104598610	0.0787675	ENSG00000228393	KMT2E-AS1	YES	intron_variant,non_coding_transcript_variant	MODIFIER	Transcript	ENST00000450686.1	antisense	48961	NA	NA
018	L1	7	104472253	105088253	1	rs6965384	104603112	0.0743231	ENSG00000228393	KMT2E-AS1	YES	intron_variant,non_coding_transcript_variant	MODIFIER	Transcript	ENST00000450686.1	antisense	48961	NA	NA
018	L1	7	104472253	105088253	1	rs10266287	104606003	0.0743231	ENSG00000228393	KMT2E-AS1	YES	intron_variant,non_coding_transcript_variant	MODIFIER	Transcript	ENST00000450686.1	antisense	48961	NA	NA
018	L1	7	104472253	105088253	1	rs6466031	104598479	0.0648784	ENSG00000228393	KMT2E-AS1	YES	intron_variant,non_coding_transcript_variant	MODIFIER	Transcript	ENST00000450686.1	antisense	48961	NA	NA
018	L1	7	104472253	105088253	1	rs2470951	104593713	0.0461825	ENSG00000228393	KMT2E-AS1	YES	intron_variant,non_coding_transcript_variant	MODIFIER	Transcript	ENST00000450686.1	antisense	48961	NA	NA
018	L1	7	104472253	105088253	1	rs6466030	104598448	0.0367658	ENSG00000228393	KMT2E-AS1	YES	intron_variant,non_coding_transcript_variant	MODIFIER	Transcript	ENST00000450686.1	antisense	48961	NA	NA
018	L1	7	104472253	105088253	1	rs6466034	104598750	0.03324	ENSG00000228393	KMT2E-AS1	YES	intron_variant,non_coding_transcript_variant	MODIFIER	Transcript	ENST00000450686.1	antisense	48961	NA	NA
018	L1	7	104472253	105088253	1	rs4727614	104600854	0.0316702	ENSG00000228393	KMT2E-AS1	YES	intron_variant,non_coding_transcript_variant	MODIFIER	Transcript	ENST00000450686.1	antisense	48961	NA	NA
018	L1	7	104472253	105088253	1	rs6955349	104601236	0.0316702	ENSG00000228393	KMT2E-AS1	YES	intron_variant,non_coding_transcript_variant	MODIFIER	Transcript	ENST00000450686.1	antisense	48961	NA	NA
018	L1	7	104472253	105088253	1	rs7807853	104597669	0.0277412	ENSG00000228393	KMT2E-AS1	YES	intron_variant,non_coding_transcript_variant	MODIFIER	Transcript	ENST00000450686.1	antisense	48961	NA	NA
018	L1	7	104472253	105088253	1	rs2192932	104653265	0.0106278	ENSG00000005483	KMT2E	YES	upstream_gene_variant	MODIFIER	Transcript	ENST00000257745.4	protein_coding	18541	NA	NA
018	L1	7	104472253	105088253	1	rs2192932	104653265	0.0106278	ENSG00000005483	KMT2E	YES	upstream_gene_variant	MODIFIER	Transcript	ENST00000311117.3	protein_coding	18541	NA	NA
018	L1	7	104472253	105088253	1	rs2192932	104653265	0.0106278	ENSG00000005483	KMT2E	YES	upstream_gene_variant	MODIFIER	Transcript	ENST00000334877.4	protein_coding	18541	NA	NA
018	L1	7	104472253	105088253	1	rs2192932	104653265	0.0106278	ENSG00000005483	KMT2E	YES	upstream_gene_variant	MODIFIER	Transcript	ENST00000334884.5	nonsense_mediated_decay	18541	NA	NA
018	L1	7	104472253	105088253	1	rs2192932	104653265	0.0106278	ENSG00000005483	KMT2E	YES	upstream_gene_variant	MODIFIER	Transcript	ENST00000334914.7	protein_coding	18541	NA	NA
018	L1	7	104472253	105088253	1	rs2192932	104653265	0.0106278	ENSG00000005483	KMT2E	YES	upstream_gene_variant	MODIFIER	Transcript	ENST00000474203.1	protein_coding	18541	NA	NA
018	L1	7	104472253	105088253	1	rs2192932	104653265	0.0106278	ENSG00000005483	KMT2E	YES	upstream_gene_variant	MODIFIER	Transcript	ENST00000476671.1	protein_coding	18541	NA	NA
018	L1	7	104472253	105088253	1	rs2192932	104653265	0.0106278	ENSG00000005483	KMT2E	YES	upstream_gene_variant	MODIFIER	Transcript	ENST00000478990.1	protein_coding	18541	NA	NA
018	L1	7	104472253	105088253	1	rs2192932	104653265	0.0106278	ENSG00000005483	KMT2E	YES	upstream_gene_variant	MODIFIER	Transcript	ENST00000480368.1	processed_transcript	18541	NA	NA
018	L1	7	104472253	105088253	1	rs2192932	104653265	0.0106278	ENSG00000005483	KMT2E	YES	upstream_gene_variant	MODIFIER	Transcript	ENST00000495267.1	protein_coding	18541	NA	NA
018	L1	7	104472253	105088253	1	rs2192932	104653265	0.0106278	ENSG00000228393	KMT2E-AS1	YES	intron_variant,non_coding_transcript_variant	MODIFIER	Transcript	ENST00000445184.1	antisense	48961	NA	NA
018	L1	7	104472253	105088253	1	rs2192932	104653265	0.0106278	ENSG00000228393	KMT2E-AS1	YES	intron_variant,non_coding_transcript_variant	MODIFIER	Transcript	ENST00000450686.1	antisense	48961	NA	NA
018	L1	7	104472253	105088253	1	rs2057884	104930250	0.00771105	ENSG00000135250	SRPK2	YES	intron_variant	MODIFIER	Transcript	ENST00000393651.3	protein_coding	11306	NA	NA
018	L1	7	104472253	105088253	1	rs2057884	104930250	0.00771105	ENSG00000135250	SRPK2	YES	intron_variant	MODIFIER	Transcript	ENST00000460391.1	protein_coding	11306	NA	NA
018	L1	7	104472253	105088253	1	rs2057884	104930250	0.00771105	ENSG00000135250	SRPK2	YES	intron_variant,non_coding_transcript_variant	MODIFIER	Transcript	ENST00000462282.1	processed_transcript	11306	NA	NA
018	L1	7	104472253	105088253	1	rs2057884	104930250	0.00771105	ENSG00000135250	SRPK2	YES	intron_variant,NMD_transcript_variant	MODIFIER	Transcript	ENST00000465112.1	nonsense_mediated_decay	11306	NA	NA
018	L1	7	104472253	105088253	1	rs2057884	104930250	0.00771105	ENSG00000135250	SRPK2	YES	intron_variant,non_coding_transcript_variant	MODIFIER	Transcript	ENST00000482862.1	processed_transcript	11306	NA	NA
018	L1	7	104472253	105088253	1	rs2057884	104930250	0.00771105	ENSG00000135250	SRPK2	YES	intron_variant	MODIFIER	Transcript	ENST00000482897.1	protein_coding	11306	NA	NA
018	L1	7	104472253	105088253	1	rs2057884	104930250	0.00771105	ENSG00000135250	SRPK2	YES	intron_variant	MODIFIER	Transcript	ENST00000489828.1	protein_coding	11306	NA	NA
018	L1	7	104472253	105088253	1	rs3823752	104624626	0.00623915	ENSG00000228393	KMT2E-AS1	YES	intron_variant,non_coding_transcript_variant	MODIFIER	Transcript	ENST00000445184.1	antisense	48961	NA	NA
018	L1	7	104472253	105088253	1	rs3823752	104624626	0.00623915	ENSG00000228393	KMT2E-AS1	YES	intron_variant,non_coding_transcript_variant	MODIFIER	Transcript	ENST00000450686.1	antisense	48961	NA	NA
018	L1	7	104472253	105088253	1	rs11765899	104923002	0.00154108	ENSG00000135250	SRPK2	YES	intron_variant	MODIFIER	Transcript	ENST00000393651.3	protein_coding	11306	NA	NA
018	L1	7	104472253	105088253	1	rs11765899	104923002	0.00154108	ENSG00000135250	SRPK2	YES	intron_variant	MODIFIER	Transcript	ENST00000460391.1	protein_coding	11306	NA	NA
018	L1	7	104472253	105088253	1	rs11765899	104923002	0.00154108	ENSG00000135250	SRPK2	YES	intron_variant,non_coding_transcript_variant	MODIFIER	Transcript	ENST00000462282.1	processed_transcript	11306	NA	NA
018	L1	7	104472253	105088253	1	rs11765899	104923002	0.00154108	ENSG00000135250	SRPK2	YES	intron_variant,NMD_transcript_variant	MODIFIER	Transcript	ENST00000465112.1	nonsense_mediated_decay	11306	NA	NA
018	L1	7	104472253	105088253	1	rs11765899	104923002	0.00154108	ENSG00000135250	SRPK2	YES	intron_variant,non_coding_transcript_variant	MODIFIER	Transcript	ENST00000482862.1	processed_transcript	11306	NA	NA
018	L1	7	104472253	105088253	1	rs11765899	104923002	0.00154108	ENSG00000135250	SRPK2	YES	intron_variant	MODIFIER	Transcript	ENST00000482897.1	protein_coding	11306	NA	NA
018	L1	7	104472253	105088253	1	rs11765899	104923002	0.00154108	ENSG00000135250	SRPK2	YES	intron_variant	MODIFIER	Transcript	ENST00000489828.1	protein_coding	11306	NA	NA
018	L1	7	104472253	105088253	1	rs6466056	104929267	0.00154108	ENSG00000135250	SRPK2	YES	intron_variant	MODIFIER	Transcript	ENST00000393651.3	protein_coding	11306	NA	NA
018	L1	7	104472253	105088253	1	rs6466056	104929267	0.00154108	ENSG00000135250	SRPK2	YES	intron_variant	MODIFIER	Transcript	ENST00000460391.1	protein_coding	11306	NA	NA
018	L1	7	104472253	105088253	1	rs6466056	104929267	0.00154108	ENSG00000135250	SRPK2	YES	intron_variant,non_coding_transcript_variant	MODIFIER	Transcript	ENST00000462282.1	processed_transcript	11306	NA	NA
018	L1	7	104472253	105088253	1	rs6466056	104929267	0.00154108	ENSG00000135250	SRPK2	YES	intron_variant,NMD_transcript_variant	MODIFIER	Transcript	ENST00000465112.1	nonsense_mediated_decay	11306	NA	NA
018	L1	7	104472253	105088253	1	rs6466056	104929267	0.00154108	ENSG00000135250	SRPK2	YES	intron_variant,non_coding_transcript_variant	MODIFIER	Transcript	ENST00000482862.1	processed_transcript	11306	NA	NA
018	L1	7	104472253	105088253	1	rs6466056	104929267	0.00154108	ENSG00000135250	SRPK2	YES	intron_variant	MODIFIER	Transcript	ENST00000482897.1	protein_coding	11306	NA	NA
018	L1	7	104472253	105088253	1	rs6466056	104929267	0.00154108	ENSG00000135250	SRPK2	YES	intron_variant	MODIFIER	Transcript	ENST00000489828.1	protein_coding	11306	NA	NA
018	L1	7	104472253	105088253	1	rs12705304	104929633	0.00142067	ENSG00000135250	SRPK2	YES	intron_variant	MODIFIER	Transcript	ENST00000393651.3	protein_coding	11306	NA	NA
018	L1	7	104472253	105088253	1	rs12705304	104929633	0.00142067	ENSG00000135250	SRPK2	YES	intron_variant	MODIFIER	Transcript	ENST00000460391.1	protein_coding	11306	NA	NA
018	L1	7	104472253	105088253	1	rs12705304	104929633	0.00142067	ENSG00000135250	SRPK2	YES	intron_variant,non_coding_transcript_variant	MODIFIER	Transcript	ENST00000462282.1	processed_transcript	11306	NA	NA
018	L1	7	104472253	105088253	1	rs12705304	104929633	0.00142067	ENSG00000135250	SRPK2	YES	intron_variant,NMD_transcript_variant	MODIFIER	Transcript	ENST00000465112.1	nonsense_mediated_decay	11306	NA	NA
018	L1	7	104472253	105088253	1	rs12705304	104929633	0.00142067	ENSG00000135250	SRPK2	YES	intron_variant,non_coding_transcript_variant	MODIFIER	Transcript	ENST00000482862.1	processed_transcript	11306	NA	NA
018	L1	7	104472253	105088253	1	rs12705304	104929633	0.00142067	ENSG00000135250	SRPK2	YES	intron_variant	MODIFIER	Transcript	ENST00000482897.1	protein_coding	11306	NA	NA
018	L1	7	104472253	105088253	1	rs12705304	104929633	0.00142067	ENSG00000135250	SRPK2	YES	intron_variant	MODIFIER	Transcript	ENST00000489828.1	protein_coding	11306	NA	NA
018	L1	7	104472253	105088253	1	rs10953474	104923005	0.0012992	ENSG00000135250	SRPK2	YES	intron_variant	MODIFIER	Transcript	ENST00000393651.3	protein_coding	11306	NA	NA
018	L1	7	104472253	105088253	1	rs10953474	104923005	0.0012992	ENSG00000135250	SRPK2	YES	intron_variant	MODIFIER	Transcript	ENST00000460391.1	protein_coding	11306	NA	NA
018	L1	7	104472253	105088253	1	rs10953474	104923005	0.0012992	ENSG00000135250	SRPK2	YES	intron_variant,non_coding_transcript_variant	MODIFIER	Transcript	ENST00000462282.1	processed_transcript	11306	NA	NA
018	L1	7	104472253	105088253	1	rs10953474	104923005	0.0012992	ENSG00000135250	SRPK2	YES	intron_variant,NMD_transcript_variant	MODIFIER	Transcript	ENST00000465112.1	nonsense_mediated_decay	11306	NA	NA
018	L1	7	104472253	105088253	1	rs10953474	104923005	0.0012992	ENSG00000135250	SRPK2	YES	intron_variant,non_coding_transcript_variant	MODIFIER	Transcript	ENST00000482862.1	processed_transcript	11306	NA	NA
018	L1	7	104472253	105088253	1	rs10953474	104923005	0.0012992	ENSG00000135250	SRPK2	YES	intron_variant	MODIFIER	Transcript	ENST00000482897.1	protein_coding	11306	NA	NA
018	L1	7	104472253	105088253	1	rs10953474	104923005	0.0012992	ENSG00000135250	SRPK2	YES	intron_variant	MODIFIER	Transcript	ENST00000489828.1	protein_coding	11306	NA	NA
018	L1	7	104472253	105088253	1	rs7806591	104927776	0.0012992	ENSG00000135250	SRPK2	YES	intron_variant	MODIFIER	Transcript	ENST00000393651.3	protein_coding	11306	NA	NA
018	L1	7	104472253	105088253	1	rs7806591	104927776	0.0012992	ENSG00000135250	SRPK2	YES	intron_variant	MODIFIER	Transcript	ENST00000460391.1	protein_coding	11306	NA	NA
018	L1	7	104472253	105088253	1	rs7806591	104927776	0.0012992	ENSG00000135250	SRPK2	YES	intron_variant,non_coding_transcript_variant	MODIFIER	Transcript	ENST00000462282.1	processed_transcript	11306	NA	NA
018	L1	7	104472253	105088253	1	rs7806591	104927776	0.0012992	ENSG00000135250	SRPK2	YES	intron_variant,NMD_transcript_variant	MODIFIER	Transcript	ENST00000465112.1	nonsense_mediated_decay	11306	NA	NA
018	L1	7	104472253	105088253	1	rs7806591	104927776	0.0012992	ENSG00000135250	SRPK2	YES	intron_variant,non_coding_transcript_variant	MODIFIER	Transcript	ENST00000482862.1	processed_transcript	11306	NA	NA
018	L1	7	104472253	105088253	1	rs7806591	104927776	0.0012992	ENSG00000135250	SRPK2	YES	intron_variant	MODIFIER	Transcript	ENST00000482897.1	protein_coding	11306	NA	NA
018	L1	7	104472253	105088253	1	rs7806591	104927776	0.0012992	ENSG00000135250	SRPK2	YES	intron_variant	MODIFIER	Transcript	ENST00000489828.1	protein_coding	11306	NA	NA
018	L1	7	104472253	105088253	1	rs2299298	104745818	0.00127449	ENSG00000005483	KMT2E	YES	intron_variant	MODIFIER	Transcript	ENST00000257745.4	protein_coding	18541	NA	NA
018	L1	7	104472253	105088253	1	rs2299298	104745818	0.00127449	ENSG00000005483	KMT2E	YES	intron_variant	MODIFIER	Transcript	ENST00000311117.3	protein_coding	18541	NA	NA
018	L1	7	104472253	105088253	1	rs2299298	104745818	0.00127449	ENSG00000005483	KMT2E	YES	intron_variant	MODIFIER	Transcript	ENST00000334877.4	protein_coding	18541	NA	NA
018	L1	7	104472253	105088253	1	rs2299298	104745818	0.00127449	ENSG00000005483	KMT2E	YES	intron_variant,NMD_transcript_variant	MODIFIER	Transcript	ENST00000334884.5	nonsense_mediated_decay	18541	NA	NA
018	L1	7	104472253	105088253	1	rs2299298	104745818	0.00127449	ENSG00000005483	KMT2E	YES	intron_variant	MODIFIER	Transcript	ENST00000334914.7	protein_coding	18541	NA	NA
018	L1	7	104472253	105088253	1	rs2299298	104745818	0.00127449	ENSG00000005483	KMT2E	YES	upstream_gene_variant	MODIFIER	Transcript	ENST00000473063.1	protein_coding	18541	NA	NA
018	L1	7	104472253	105088253	1	rs2299298	104745818	0.00127449	ENSG00000005483	KMT2E	YES	upstream_gene_variant	MODIFIER	Transcript	ENST00000478079.1	nonsense_mediated_decay	18541	NA	NA
018	L1	7	104472253	105088253	1	rs2299298	104745818	0.00127449	ENSG00000005483	KMT2E	YES	downstream_gene_variant	MODIFIER	Transcript	ENST00000479838.2	protein_coding	18541	NA	NA
018	L1	7	104472253	105088253	1	rs6466055	104929064	0.00118831	ENSG00000135250	SRPK2	YES	intron_variant	MODIFIER	Transcript	ENST00000393651.3	protein_coding	11306	NA	NA
018	L1	7	104472253	105088253	1	rs6466055	104929064	0.00118831	ENSG00000135250	SRPK2	YES	intron_variant	MODIFIER	Transcript	ENST00000460391.1	protein_coding	11306	NA	NA
018	L1	7	104472253	105088253	1	rs6466055	104929064	0.00118831	ENSG00000135250	SRPK2	YES	intron_variant,non_coding_transcript_variant	MODIFIER	Transcript	ENST00000462282.1	processed_transcript	11306	NA	NA
018	L1	7	104472253	105088253	1	rs6466055	104929064	0.00118831	ENSG00000135250	SRPK2	YES	intron_variant,NMD_transcript_variant	MODIFIER	Transcript	ENST00000465112.1	nonsense_mediated_decay	11306	NA	NA
018	L1	7	104472253	105088253	1	rs6466055	104929064	0.00118831	ENSG00000135250	SRPK2	YES	intron_variant,non_coding_transcript_variant	MODIFIER	Transcript	ENST00000482862.1	processed_transcript	11306	NA	NA
018	L1	7	104472253	105088253	1	rs6466055	104929064	0.00118831	ENSG00000135250	SRPK2	YES	intron_variant	MODIFIER	Transcript	ENST00000482897.1	protein_coding	11306	NA	NA
018	L1	7	104472253	105088253	1	rs6466055	104929064	0.00118831	ENSG00000135250	SRPK2	YES	intron_variant	MODIFIER	Transcript	ENST00000489828.1	protein_coding	11306	NA	NA
018	L1	7	104472253	105088253	1	rs6963395	104721374	0.00117659	ENSG00000005483	KMT2E	YES	intron_variant	MODIFIER	Transcript	ENST00000257745.4	protein_coding	18541	NA	NA
018	L1	7	104472253	105088253	1	rs6963395	104721374	0.00117659	ENSG00000005483	KMT2E	YES	intron_variant	MODIFIER	Transcript	ENST00000311117.3	protein_coding	18541	NA	NA
018	L1	7	104472253	105088253	1	rs6963395	104721374	0.00117659	ENSG00000005483	KMT2E	YES	intron_variant	MODIFIER	Transcript	ENST00000334877.4	protein_coding	18541	NA	NA
018	L1	7	104472253	105088253	1	rs6963395	104721374	0.00117659	ENSG00000005483	KMT2E	YES	intron_variant,NMD_transcript_variant	MODIFIER	Transcript	ENST00000334884.5	nonsense_mediated_decay	18541	NA	NA
018	L1	7	104472253	105088253	1	rs6963395	104721374	0.00117659	ENSG00000005483	KMT2E	YES	intron_variant	MODIFIER	Transcript	ENST00000334914.7	protein_coding	18541	NA	NA
018	L1	7	104472253	105088253	1	rs6963395	104721374	0.00117659	ENSG00000005483	KMT2E	YES	intron_variant	MODIFIER	Transcript	ENST00000476671.1	protein_coding	18541	NA	NA
018	L1	7	104472253	105088253	1	rs6963395	104721374	0.00117659	ENSG00000005483	KMT2E	YES	intron_variant	MODIFIER	Transcript	ENST00000478990.1	protein_coding	18541	NA	NA
018	L1	7	104472253	105088253	1	rs6963395	104721374	0.00117659	ENSG00000005483	KMT2E	YES	intron_variant,NMD_transcript_variant	MODIFIER	Transcript	ENST00000482560.2	nonsense_mediated_decay	18541	NA	NA
018	L1	7	104472253	105088253	1	rs6963395	104721374	0.00117659	ENSG00000005483	KMT2E	YES	downstream_gene_variant	MODIFIER	Transcript	ENST00000496191.1	retained_intron	18541	NA	NA
018	L1	7	104472253	105088253	1	rs7784126	104731338	0.00117659	ENSG00000005483	KMT2E	YES	intron_variant	MODIFIER	Transcript	ENST00000257745.4	protein_coding	18541	NA	NA
018	L1	7	104472253	105088253	1	rs7784126	104731338	0.00117659	ENSG00000005483	KMT2E	YES	intron_variant	MODIFIER	Transcript	ENST00000311117.3	protein_coding	18541	NA	NA
018	L1	7	104472253	105088253	1	rs7784126	104731338	0.00117659	ENSG00000005483	KMT2E	YES	intron_variant	MODIFIER	Transcript	ENST00000334877.4	protein_coding	18541	NA	NA
018	L1	7	104472253	105088253	1	rs7784126	104731338	0.00117659	ENSG00000005483	KMT2E	YES	intron_variant,NMD_transcript_variant	MODIFIER	Transcript	ENST00000334884.5	nonsense_mediated_decay	18541	NA	NA
018	L1	7	104472253	105088253	1	rs7784126	104731338	0.00117659	ENSG00000005483	KMT2E	YES	intron_variant	MODIFIER	Transcript	ENST00000334914.7	protein_coding	18541	NA	NA
018	L1	7	104472253	105088253	1	rs7784126	104731338	0.00117659	ENSG00000005483	KMT2E	YES	intron_variant	MODIFIER	Transcript	ENST00000476671.1	protein_coding	18541	NA	NA
018	L1	7	104472253	105088253	1	rs7784126	104731338	0.00117659	ENSG00000005483	KMT2E	YES	downstream_gene_variant	MODIFIER	Transcript	ENST00000478990.1	protein_coding	18541	NA	NA
018	L1	7	104472253	105088253	1	rs7784126	104731338	0.00117659	ENSG00000005483	KMT2E	YES	downstream_gene_variant	MODIFIER	Transcript	ENST00000482560.2	nonsense_mediated_decay	18541	NA	NA
019	L1	12	57541956	57850956	1	rs61937595	57682956	0.992591	ENSG00000179912	R3HDM2	YES	intron_variant	MODIFIER	Transcript	ENST00000347140.3	protein_coding	29167	NA	NA
019	L1	12	57541956	57850956	1	rs61937595	57682956	0.992591	ENSG00000179912	R3HDM2	YES	intron_variant	MODIFIER	Transcript	ENST00000358907.2	protein_coding	29167	NA	NA
019	L1	12	57541956	57850956	1	rs61937595	57682956	0.992591	ENSG00000179912	R3HDM2	YES	intron_variant,non_coding_transcript_variant	MODIFIER	Transcript	ENST00000393811.2	retained_intron	29167	NA	NA
019	L1	12	57541956	57850956	1	rs61937595	57682956	0.992591	ENSG00000179912	R3HDM2	YES	intron_variant	MODIFIER	Transcript	ENST00000402412.1	protein_coding	29167	NA	NA
019	L1	12	57541956	57850956	1	rs61937595	57682956	0.992591	ENSG00000179912	R3HDM2	YES	intron_variant	MODIFIER	Transcript	ENST00000403821.2	protein_coding	29167	NA	NA
019	L1	12	57541956	57850956	1	rs61937595	57682956	0.992591	ENSG00000179912	R3HDM2	YES	intron_variant	MODIFIER	Transcript	ENST00000413953.2	protein_coding	29167	NA	NA
019	L1	12	57541956	57850956	1	rs61937595	57682956	0.992591	ENSG00000179912	R3HDM2	YES	intron_variant	MODIFIER	Transcript	ENST00000429355.2	protein_coding	29167	NA	NA
019	L1	12	57541956	57850956	1	rs61937595	57682956	0.992591	ENSG00000179912	R3HDM2	YES	intron_variant,non_coding_transcript_variant	MODIFIER	Transcript	ENST00000547019.1	retained_intron	29167	NA	NA
019	L1	12	57541956	57850956	1	rs61937595	57682956	0.992591	ENSG00000179912	R3HDM2	YES	intron_variant	MODIFIER	Transcript	ENST00000547262.1	protein_coding	29167	NA	NA
020	L1	19	50037927	50204327	1	rs2304205	50168927	0.2685	ENSG00000126456	IRF3	YES	upstream_gene_variant	MODIFIER	Transcript	ENST00000309877.7	protein_coding	6118	NA	NA
020	L1	19	50037927	50204327	1	rs2304205	50168927	0.2685	ENSG00000126456	IRF3	YES	upstream_gene_variant	MODIFIER	Transcript	ENST00000377135.4	protein_coding	6118	NA	NA
020	L1	19	50037927	50204327	1	rs2304205	50168927	0.2685	ENSG00000126456	IRF3	YES	5_prime_UTR_variant	MODIFIER	Transcript	ENST00000377139.3	protein_coding	6118	NA	NA
020	L1	19	50037927	50204327	1	rs2304205	50168927	0.2685	ENSG00000126456	IRF3	YES	upstream_gene_variant	MODIFIER	Transcript	ENST00000442265.2	protein_coding	6118	NA	NA
020	L1	19	50037927	50204327	1	rs2304205	50168927	0.2685	ENSG00000126456	IRF3	YES	splice_donor_variant	HIGH	Transcript	ENST00000593337.1	protein_coding	6118	NA	NA
020	L1	19	50037927	50204327	1	rs2304205	50168927	0.2685	ENSG00000126456	IRF3	YES	5_prime_UTR_variant	MODIFIER	Transcript	ENST00000593818.1	protein_coding	6118	NA	NA
020	L1	19	50037927	50204327	1	rs2304205	50168927	0.2685	ENSG00000126456	IRF3	YES	5_prime_UTR_variant	MODIFIER	Transcript	ENST00000593922.1	protein_coding	6118	NA	NA
020	L1	19	50037927	50204327	1	rs2304205	50168927	0.2685	ENSG00000126456	IRF3	YES	splice_donor_variant,non_coding_transcript_variant	HIGH	Transcript	ENST00000594387.1	retained_intron	6118	NA	NA
020	L1	19	50037927	50204327	1	rs2304205	50168927	0.2685	ENSG00000126456	IRF3	YES	5_prime_UTR_variant	MODIFIER	Transcript	ENST00000595034.1	protein_coding	6118	NA	NA
020	L1	19	50037927	50204327	1	rs2304205	50168927	0.2685	ENSG00000126456	IRF3	YES	upstream_gene_variant	MODIFIER	Transcript	ENST00000595240.1	retained_intron	6118	NA	NA
020	L1	19	50037927	50204327	1	rs2304205	50168927	0.2685	ENSG00000126456	IRF3	YES	upstream_gene_variant	MODIFIER	Transcript	ENST00000596644.1	retained_intron	6118	NA	NA
020	L1	19	50037927	50204327	1	rs2304205	50168927	0.2685	ENSG00000126456	IRF3	YES	upstream_gene_variant	MODIFIER	Transcript	ENST00000596756.1	protein_coding	6118	NA	NA
020	L1	19	50037927	50204327	1	rs2304205	50168927	0.2685	ENSG00000126456	IRF3	YES	5_prime_UTR_variant	MODIFIER	Transcript	ENST00000596765.1	protein_coding	6118	NA	NA
020	L1	19	50037927	50204327	1	rs2304205	50168927	0.2685	ENSG00000126456	IRF3	YES	upstream_gene_variant	MODIFIER	Transcript	ENST00000596788.1	nonsense_mediated_decay	6118	NA	NA
020	L1	19	50037927	50204327	1	rs2304205	50168927	0.2685	ENSG00000126456	IRF3	YES	5_prime_UTR_variant	MODIFIER	Transcript	ENST00000596822.1	protein_coding	6118	NA	NA
020	L1	19	50037927	50204327	1	rs2304205	50168927	0.2685	ENSG00000126456	IRF3	YES	non_coding_transcript_exon_variant	MODIFIER	Transcript	ENST00000597180.1	processed_transcript	6118	NA	NA
020	L1	19	50037927	50204327	1	rs2304205	50168927	0.2685	ENSG00000126456	IRF3	YES	5_prime_UTR_variant	MODIFIER	Transcript	ENST00000597198.1	protein_coding	6118	NA	NA
020	L1	19	50037927	50204327	1	rs2304205	50168927	0.2685	ENSG00000126456	IRF3	YES	upstream_gene_variant	MODIFIER	Transcript	ENST00000597369.1	retained_intron	6118	NA	NA
020	L1	19	50037927	50204327	1	rs2304205	50168927	0.2685	ENSG00000126456	IRF3	YES	5_prime_UTR_variant,NMD_transcript_variant	MODIFIER	Transcript	ENST00000597636.1	nonsense_mediated_decay	6118	NA	NA
020	L1	19	50037927	50204327	1	rs2304205	50168927	0.2685	ENSG00000126456	IRF3	YES	5_prime_UTR_variant	MODIFIER	Transcript	ENST00000598108.1	protein_coding	6118	NA	NA
020	L1	19	50037927	50204327	1	rs2304205	50168927	0.2685	ENSG00000126456	IRF3	YES	5_prime_UTR_variant	MODIFIER	Transcript	ENST00000598808.1	protein_coding	6118	NA	NA
020	L1	19	50037927	50204327	1	rs2304205	50168927	0.2685	ENSG00000126456	IRF3	YES	5_prime_UTR_variant	MODIFIER	Transcript	ENST00000599144.1	protein_coding	6118	NA	NA
020	L1	19	50037927	50204327	1	rs2304205	50168927	0.2685	ENSG00000126456	IRF3	YES	5_prime_UTR_variant	MODIFIER	Transcript	ENST00000599223.1	protein_coding	6118	NA	NA
020	L1	19	50037927	50204327	1	rs2304205	50168927	0.2685	ENSG00000126456	IRF3	YES	upstream_gene_variant	MODIFIER	Transcript	ENST00000599680.1	processed_transcript	6118	NA	NA
020	L1	19	50037927	50204327	1	rs2304205	50168927	0.2685	ENSG00000126456	IRF3	YES	5_prime_UTR_variant	MODIFIER	Transcript	ENST00000600022.1	protein_coding	6118	NA	NA
020	L1	19	50037927	50204327	1	rs2304205	50168927	0.2685	ENSG00000126456	IRF3	YES	5_prime_UTR_variant	MODIFIER	Transcript	ENST00000600453.1	protein_coding	6118	NA	NA
020	L1	19	50037927	50204327	1	rs2304205	50168927	0.2685	ENSG00000126456	IRF3	YES	upstream_gene_variant	MODIFIER	Transcript	ENST00000600911.1	protein_coding	6118	NA	NA
020	L1	19	50037927	50204327	1	rs2304205	50168927	0.2685	ENSG00000126456	IRF3	YES	5_prime_UTR_variant	MODIFIER	Transcript	ENST00000601291.1	protein_coding	6118	NA	NA
020	L1	19	50037927	50204327	1	rs2304205	50168927	0.2685	ENSG00000126456	IRF3	YES	5_prime_UTR_variant	MODIFIER	Transcript	ENST00000601373.1	protein_coding	6118	NA	NA
020	L1	19	50037927	50204327	1	rs2304205	50168927	0.2685	ENSG00000126456	IRF3	YES	splice_donor_variant	HIGH	Transcript	ENST00000601809.1	protein_coding	6118	NA	NA
020	L1	19	50037927	50204327	1	rs2304205	50168927	0.2685	ENSG00000126456	IRF3	YES	upstream_gene_variant	MODIFIER	Transcript	ENST00000602190.1	processed_transcript	6118	NA	NA
020	L1	19	50037927	50204327	1	rs2304206	50168871	0.247124	ENSG00000126456	IRF3	YES	upstream_gene_variant	MODIFIER	Transcript	ENST00000309877.7	protein_coding	6118	NA	NA
020	L1	19	50037927	50204327	1	rs2304206	50168871	0.247124	ENSG00000126456	IRF3	YES	upstream_gene_variant	MODIFIER	Transcript	ENST00000377135.4	protein_coding	6118	NA	NA
020	L1	19	50037927	50204327	1	rs2304206	50168871	0.247124	ENSG00000126456	IRF3	YES	intron_variant	MODIFIER	Transcript	ENST00000377139.3	protein_coding	6118	NA	NA
020	L1	19	50037927	50204327	1	rs2304206	50168871	0.247124	ENSG00000126456	IRF3	YES	upstream_gene_variant	MODIFIER	Transcript	ENST00000442265.2	protein_coding	6118	NA	NA
020	L1	19	50037927	50204327	1	rs2304206	50168871	0.247124	ENSG00000126456	IRF3	YES	intron_variant	MODIFIER	Transcript	ENST00000593337.1	protein_coding	6118	NA	NA
020	L1	19	50037927	50204327	1	rs2304206	50168871	0.247124	ENSG00000126456	IRF3	YES	intron_variant	MODIFIER	Transcript	ENST00000593818.1	protein_coding	6118	NA	NA
020	L1	19	50037927	50204327	1	rs2304206	50168871	0.247124	ENSG00000126456	IRF3	YES	intron_variant	MODIFIER	Transcript	ENST00000593922.1	protein_coding	6118	NA	NA
020	L1	19	50037927	50204327	1	rs2304206	50168871	0.247124	ENSG00000126456	IRF3	YES	intron_variant,non_coding_transcript_variant	MODIFIER	Transcript	ENST00000594387.1	retained_intron	6118	NA	NA
020	L1	19	50037927	50204327	1	rs2304206	50168871	0.247124	ENSG00000126456	IRF3	YES	intron_variant	MODIFIER	Transcript	ENST00000595034.1	protein_coding	6118	NA	NA
020	L1	19	50037927	50204327	1	rs2304206	50168871	0.247124	ENSG00000126456	IRF3	YES	upstream_gene_variant	MODIFIER	Transcript	ENST00000595240.1	retained_intron	6118	NA	NA
020	L1	19	50037927	50204327	1	rs2304206	50168871	0.247124	ENSG00000126456	IRF3	YES	upstream_gene_variant	MODIFIER	Transcript	ENST00000596644.1	retained_intron	6118	NA	NA
020	L1	19	50037927	50204327	1	rs2304206	50168871	0.247124	ENSG00000126456	IRF3	YES	upstream_gene_variant	MODIFIER	Transcript	ENST00000596756.1	protein_coding	6118	NA	NA
020	L1	19	50037927	50204327	1	rs2304206	50168871	0.247124	ENSG00000126456	IRF3	YES	intron_variant	MODIFIER	Transcript	ENST00000596765.1	protein_coding	6118	NA	NA
020	L1	19	50037927	50204327	1	rs2304206	50168871	0.247124	ENSG00000126456	IRF3	YES	upstream_gene_variant	MODIFIER	Transcript	ENST00000596788.1	nonsense_mediated_decay	6118	NA	NA
020	L1	19	50037927	50204327	1	rs2304206	50168871	0.247124	ENSG00000126456	IRF3	YES	intron_variant	MODIFIER	Transcript	ENST00000596822.1	protein_coding	6118	NA	NA
020	L1	19	50037927	50204327	1	rs2304206	50168871	0.247124	ENSG00000126456	IRF3	YES	intron_variant,non_coding_transcript_variant	MODIFIER	Transcript	ENST00000597180.1	processed_transcript	6118	NA	NA
020	L1	19	50037927	50204327	1	rs2304206	50168871	0.247124	ENSG00000126456	IRF3	YES	5_prime_UTR_variant	MODIFIER	Transcript	ENST00000597198.1	protein_coding	6118	NA	NA
020	L1	19	50037927	50204327	1	rs2304206	50168871	0.247124	ENSG00000126456	IRF3	YES	upstream_gene_variant	MODIFIER	Transcript	ENST00000597369.1	retained_intron	6118	NA	NA
020	L1	19	50037927	50204327	1	rs2304206	50168871	0.247124	ENSG00000126456	IRF3	YES	5_prime_UTR_variant,NMD_transcript_variant	MODIFIER	Transcript	ENST00000597636.1	nonsense_mediated_decay	6118	NA	NA
020	L1	19	50037927	50204327	1	rs2304206	50168871	0.247124	ENSG00000126456	IRF3	YES	intron_variant	MODIFIER	Transcript	ENST00000598108.1	protein_coding	6118	NA	NA
020	L1	19	50037927	50204327	1	rs2304206	50168871	0.247124	ENSG00000126456	IRF3	YES	intron_variant	MODIFIER	Transcript	ENST00000598808.1	protein_coding	6118	NA	NA
020	L1	19	50037927	50204327	1	rs2304206	50168871	0.247124	ENSG00000126456	IRF3	YES	intron_variant	MODIFIER	Transcript	ENST00000599144.1	protein_coding	6118	NA	NA
020	L1	19	50037927	50204327	1	rs2304206	50168871	0.247124	ENSG00000126456	IRF3	YES	intron_variant	MODIFIER	Transcript	ENST00000599223.1	protein_coding	6118	NA	NA
020	L1	19	50037927	50204327	1	rs2304206	50168871	0.247124	ENSG00000126456	IRF3	YES	upstream_gene_variant	MODIFIER	Transcript	ENST00000599680.1	processed_transcript	6118	NA	NA
020	L1	19	50037927	50204327	1	rs2304206	50168871	0.247124	ENSG00000126456	IRF3	YES	intron_variant	MODIFIER	Transcript	ENST00000600022.1	protein_coding	6118	NA	NA
020	L1	19	50037927	50204327	1	rs2304206	50168871	0.247124	ENSG00000126456	IRF3	YES	5_prime_UTR_variant	MODIFIER	Transcript	ENST00000600453.1	protein_coding	6118	NA	NA
020	L1	19	50037927	50204327	1	rs2304206	50168871	0.247124	ENSG00000126456	IRF3	YES	upstream_gene_variant	MODIFIER	Transcript	ENST00000600911.1	protein_coding	6118	NA	NA
020	L1	19	50037927	50204327	1	rs2304206	50168871	0.247124	ENSG00000126456	IRF3	YES	intron_variant	MODIFIER	Transcript	ENST00000601291.1	protein_coding	6118	NA	NA
020	L1	19	50037927	50204327	1	rs2304206	50168871	0.247124	ENSG00000126456	IRF3	YES	intron_variant	MODIFIER	Transcript	ENST00000601373.1	protein_coding	6118	NA	NA
020	L1	19	50037927	50204327	1	rs2304206	50168871	0.247124	ENSG00000126456	IRF3	YES	intron_variant	MODIFIER	Transcript	ENST00000601809.1	protein_coding	6118	NA	NA
020	L1	19	50037927	50204327	1	rs2304206	50168871	0.247124	ENSG00000126456	IRF3	YES	upstream_gene_variant	MODIFIER	Transcript	ENST00000602190.1	processed_transcript	6118	NA	NA
020	L1	19	50037927	50204327	1	rs7251	50162909	0.123957	ENSG00000126456	IRF3	YES	missense_variant	MODERATE	Transcript	ENST00000309877.7	protein_coding	6118	deleterious_low_confidence(0.01)	benign(0)
020	L1	19	50037927	50204327	1	rs7251	50162909	0.123957	ENSG00000126456	IRF3	YES	missense_variant	MODERATE	Transcript	ENST00000309877.7	protein_coding	6118	tolerated_low_confidence(0.51)	benign(0)
020	L1	19	50037927	50204327	1	rs7251	50162909	0.123957	ENSG00000126456	IRF3	YES	missense_variant	MODERATE	Transcript	ENST00000309877.7	protein_coding	6118	deleterious_low_confidence(0.02)	benign(0)
020	L1	19	50037927	50204327	1	rs7251	50162909	0.123957	ENSG00000126456	IRF3	YES	missense_variant	MODERATE	Transcript	ENST00000377135.4	protein_coding	6118	deleterious_low_confidence(0.01)	benign(0)
020	L1	19	50037927	50204327	1	rs7251	50162909	0.123957	ENSG00000126456	IRF3	YES	missense_variant	MODERATE	Transcript	ENST00000377135.4	protein_coding	6118	tolerated_low_confidence(0.61)	benign(0)
020	L1	19	50037927	50204327	1	rs7251	50162909	0.123957	ENSG00000126456	IRF3	YES	missense_variant	MODERATE	Transcript	ENST00000377135.4	protein_coding	6118	deleterious_low_confidence(0.03)	benign(0)
020	L1	19	50037927	50204327	1	rs7251	50162909	0.123957	ENSG00000126456	IRF3	YES	missense_variant	MODERATE	Transcript	ENST00000377139.3	protein_coding	6118	deleterious_low_confidence(0.01)	benign(0)
020	L1	19	50037927	50204327	1	rs7251	50162909	0.123957	ENSG00000126456	IRF3	YES	missense_variant	MODERATE	Transcript	ENST00000377139.3	protein_coding	6118	tolerated_low_confidence(0.51)	benign(0)
020	L1	19	50037927	50204327	1	rs7251	50162909	0.123957	ENSG00000126456	IRF3	YES	missense_variant	MODERATE	Transcript	ENST00000377139.3	protein_coding	6118	deleterious_low_confidence(0.02)	benign(0)
020	L1	19	50037927	50204327	1	rs7251	50162909	0.123957	ENSG00000126456	IRF3	YES	downstream_gene_variant	MODIFIER	Transcript	ENST00000442265.2	protein_coding	6118	NA	NA
020	L1	19	50037927	50204327	1	rs7251	50162909	0.123957	ENSG00000126456	IRF3	YES	downstream_gene_variant	MODIFIER	Transcript	ENST00000593337.1	protein_coding	6118	NA	NA
020	L1	19	50037927	50204327	1	rs7251	50162909	0.123957	ENSG00000126456	IRF3	YES	downstream_gene_variant	MODIFIER	Transcript	ENST00000593818.1	protein_coding	6118	NA	NA
020	L1	19	50037927	50204327	1	rs7251	50162909	0.123957	ENSG00000126456	IRF3	YES	missense_variant	MODERATE	Transcript	ENST00000593922.1	protein_coding	6118	deleterious_low_confidence(0.01)	benign(0)
020	L1	19	50037927	50204327	1	rs7251	50162909	0.123957	ENSG00000126456	IRF3	YES	missense_variant	MODERATE	Transcript	ENST00000593922.1	protein_coding	6118	tolerated_low_confidence(0.54)	benign(0)
020	L1	19	50037927	50204327	1	rs7251	50162909	0.123957	ENSG00000126456	IRF3	YES	missense_variant	MODERATE	Transcript	ENST00000593922.1	protein_coding	6118	deleterious_low_confidence(0.02)	benign(0)
020	L1	19	50037927	50204327	1	rs7251	50162909	0.123957	ENSG00000126456	IRF3	YES	downstream_gene_variant	MODIFIER	Transcript	ENST00000594387.1	retained_intron	6118	NA	NA
020	L1	19	50037927	50204327	1	rs7251	50162909	0.123957	ENSG00000126456	IRF3	YES	downstream_gene_variant	MODIFIER	Transcript	ENST00000595034.1	protein_coding	6118	NA	NA
020	L1	19	50037927	50204327	1	rs7251	50162909	0.123957	ENSG00000126456	IRF3	YES	downstream_gene_variant	MODIFIER	Transcript	ENST00000595240.1	retained_intron	6118	NA	NA
020	L1	19	50037927	50204327	1	rs7251	50162909	0.123957	ENSG00000126456	IRF3	YES	non_coding_transcript_exon_variant	MODIFIER	Transcript	ENST00000596644.1	retained_intron	6118	NA	NA
020	L1	19	50037927	50204327	1	rs7251	50162909	0.123957	ENSG00000126456	IRF3	YES	downstream_gene_variant	MODIFIER	Transcript	ENST00000596756.1	protein_coding	6118	NA	NA
020	L1	19	50037927	50204327	1	rs7251	50162909	0.123957	ENSG00000126456	IRF3	YES	missense_variant	MODERATE	Transcript	ENST00000596765.1	protein_coding	6118	deleterious_low_confidence(0)	benign(0)
020	L1	19	50037927	50204327	1	rs7251	50162909	0.123957	ENSG00000126456	IRF3	YES	missense_variant	MODERATE	Transcript	ENST00000596765.1	protein_coding	6118	tolerated_low_confidence(0.47)	benign(0)
020	L1	19	50037927	50204327	1	rs7251	50162909	0.123957	ENSG00000126456	IRF3	YES	missense_variant	MODERATE	Transcript	ENST00000596765.1	protein_coding	6118	deleterious_low_confidence(0.01)	benign(0)
020	L1	19	50037927	50204327	1	rs7251	50162909	0.123957	ENSG00000126456	IRF3	YES	downstream_gene_variant	MODIFIER	Transcript	ENST00000596788.1	nonsense_mediated_decay	6118	NA	NA
020	L1	19	50037927	50204327	1	rs7251	50162909	0.123957	ENSG00000126456	IRF3	YES	missense_variant	MODERATE	Transcript	ENST00000596822.1	protein_coding	6118	tolerated_low_confidence(1)	unknown(0)
020	L1	19	50037927	50204327	1	rs7251	50162909	0.123957	ENSG00000126456	IRF3	YES	synonymous_variant	LOW	Transcript	ENST00000596822.1	protein_coding	6118	NA	NA
020	L1	19	50037927	50204327	1	rs7251	50162909	0.123957	ENSG00000126456	IRF3	YES	downstream_gene_variant	MODIFIER	Transcript	ENST00000597180.1	processed_transcript	6118	NA	NA
020	L1	19	50037927	50204327	1	rs7251	50162909	0.123957	ENSG00000126456	IRF3	YES	missense_variant	MODERATE	Transcript	ENST00000597198.1	protein_coding	6118	deleterious_low_confidence(0.01)	benign(0)
020	L1	19	50037927	50204327	1	rs7251	50162909	0.123957	ENSG00000126456	IRF3	YES	missense_variant	MODERATE	Transcript	ENST00000597198.1	protein_coding	6118	tolerated_low_confidence(0.51)	benign(0)
020	L1	19	50037927	50204327	1	rs7251	50162909	0.123957	ENSG00000126456	IRF3	YES	missense_variant	MODERATE	Transcript	ENST00000597198.1	protein_coding	6118	deleterious_low_confidence(0.02)	benign(0)
020	L1	19	50037927	50204327	1	rs7251	50162909	0.123957	ENSG00000126456	IRF3	YES	downstream_gene_variant	MODIFIER	Transcript	ENST00000597369.1	retained_intron	6118	NA	NA
020	L1	19	50037927	50204327	1	rs7251	50162909	0.123957	ENSG00000126456	IRF3	YES	3_prime_UTR_variant,NMD_transcript_variant	MODIFIER	Transcript	ENST00000597636.1	nonsense_mediated_decay	6118	NA	NA
020	L1	19	50037927	50204327	1	rs7251	50162909	0.123957	ENSG00000126456	IRF3	YES	downstream_gene_variant	MODIFIER	Transcript	ENST00000598108.1	protein_coding	6118	NA	NA
020	L1	19	50037927	50204327	1	rs7251	50162909	0.123957	ENSG00000126456	IRF3	YES	missense_variant	MODERATE	Transcript	ENST00000598808.1	protein_coding	6118	deleterious_low_confidence(0.01)	benign(0)
020	L1	19	50037927	50204327	1	rs7251	50162909	0.123957	ENSG00000126456	IRF3	YES	missense_variant	MODERATE	Transcript	ENST00000598808.1	protein_coding	6118	tolerated_low_confidence(0.54)	benign(0)
020	L1	19	50037927	50204327	1	rs7251	50162909	0.123957	ENSG00000126456	IRF3	YES	missense_variant	MODERATE	Transcript	ENST00000598808.1	protein_coding	6118	deleterious_low_confidence(0.02)	benign(0)
020	L1	19	50037927	50204327	1	rs7251	50162909	0.123957	ENSG00000126456	IRF3	YES	missense_variant	MODERATE	Transcript	ENST00000599144.1	protein_coding	6118	deleterious_low_confidence(0.01)	benign(0)
020	L1	19	50037927	50204327	1	rs7251	50162909	0.123957	ENSG00000126456	IRF3	YES	missense_variant	MODERATE	Transcript	ENST00000599144.1	protein_coding	6118	tolerated_low_confidence(0.54)	benign(0)
020	L1	19	50037927	50204327	1	rs7251	50162909	0.123957	ENSG00000126456	IRF3	YES	missense_variant	MODERATE	Transcript	ENST00000599144.1	protein_coding	6118	deleterious_low_confidence(0.02)	benign(0)
020	L1	19	50037927	50204327	1	rs7251	50162909	0.123957	ENSG00000126456	IRF3	YES	missense_variant	MODERATE	Transcript	ENST00000599223.1	protein_coding	6118	deleterious_low_confidence(0.01)	benign(0)
020	L1	19	50037927	50204327	1	rs7251	50162909	0.123957	ENSG00000126456	IRF3	YES	missense_variant	MODERATE	Transcript	ENST00000599223.1	protein_coding	6118	tolerated_low_confidence(0.61)	benign(0)
020	L1	19	50037927	50204327	1	rs7251	50162909	0.123957	ENSG00000126456	IRF3	YES	missense_variant	MODERATE	Transcript	ENST00000599223.1	protein_coding	6118	deleterious_low_confidence(0.03)	benign(0)
020	L1	19	50037927	50204327	1	rs7251	50162909	0.123957	ENSG00000126456	IRF3	YES	non_coding_transcript_exon_variant	MODIFIER	Transcript	ENST00000599680.1	processed_transcript	6118	NA	NA
020	L1	19	50037927	50204327	1	rs7251	50162909	0.123957	ENSG00000126456	IRF3	YES	missense_variant	MODERATE	Transcript	ENST00000600022.1	protein_coding	6118	deleterious_low_confidence(0)	benign(0)
020	L1	19	50037927	50204327	1	rs7251	50162909	0.123957	ENSG00000126456	IRF3	YES	missense_variant	MODERATE	Transcript	ENST00000600022.1	protein_coding	6118	tolerated_low_confidence(0.47)	benign(0)
020	L1	19	50037927	50204327	1	rs7251	50162909	0.123957	ENSG00000126456	IRF3	YES	missense_variant	MODERATE	Transcript	ENST00000600022.1	protein_coding	6118	deleterious_low_confidence(0.01)	benign(0)
020	L1	19	50037927	50204327	1	rs7251	50162909	0.123957	ENSG00000126456	IRF3	YES	downstream_gene_variant	MODIFIER	Transcript	ENST00000600453.1	protein_coding	6118	NA	NA
020	L1	19	50037927	50204327	1	rs7251	50162909	0.123957	ENSG00000126456	IRF3	YES	missense_variant	MODERATE	Transcript	ENST00000600911.1	protein_coding	6118	tolerated_low_confidence(0.72)	benign(0)
020	L1	19	50037927	50204327	1	rs7251	50162909	0.123957	ENSG00000126456	IRF3	YES	synonymous_variant	LOW	Transcript	ENST00000600911.1	protein_coding	6118	NA	NA
020	L1	19	50037927	50204327	1	rs7251	50162909	0.123957	ENSG00000126456	IRF3	YES	missense_variant	MODERATE	Transcript	ENST00000601291.1	protein_coding	6118	tolerated_low_confidence(0.61)	benign(0)
020	L1	19	50037927	50204327	1	rs7251	50162909	0.123957	ENSG00000126456	IRF3	YES	synonymous_variant	LOW	Transcript	ENST00000601291.1	protein_coding	6118	NA	NA
020	L1	19	50037927	50204327	1	rs7251	50162909	0.123957	ENSG00000126456	IRF3	YES	downstream_gene_variant	MODIFIER	Transcript	ENST00000601373.1	protein_coding	6118	NA	NA
020	L1	19	50037927	50204327	1	rs7251	50162909	0.123957	ENSG00000126456	IRF3	YES	downstream_gene_variant	MODIFIER	Transcript	ENST00000601809.1	protein_coding	6118	NA	NA
020	L1	19	50037927	50204327	1	rs7251	50162909	0.123957	ENSG00000126456	IRF3	YES	downstream_gene_variant	MODIFIER	Transcript	ENST00000602190.1	processed_transcript	6118	NA	NA
020	L1	19	50037927	50204327	1	rs7251	50162909	0.123957	ENSG00000126461	SCAF1	YES	downstream_gene_variant	MODIFIER	Transcript	ENST00000360565.3	protein_coding	30403	NA	NA
020	L1	19	50037927	50204327	1	rs12104272	50148052	0.108399	ENSG00000126461	SCAF1	YES	intron_variant	MODIFIER	Transcript	ENST00000360565.3	protein_coding	30403	NA	NA
020	L1	19	50037927	50204327	1	rs12104272	50148052	0.108399	ENSG00000126461	SCAF1	YES	upstream_gene_variant	MODIFIER	Transcript	ENST00000595242.1	protein_coding	30403	NA	NA
020	L1	19	50037927	50204327	1	rs12104272	50148052	0.108399	ENSG00000126461	SCAF1	YES	intron_variant	MODIFIER	Transcript	ENST00000598359.1	protein_coding	30403	NA	NA
020	L1	19	50037927	50204327	1	rs12104272	50148052	0.108399	ENSG00000126461	SCAF1	YES	upstream_gene_variant	MODIFIER	Transcript	ENST00000601038.1	protein_coding	30403	NA	NA
020	L1	19	50037927	50204327	1	rs2304204	50169020	0.0911365	ENSG00000126456	IRF3	YES	upstream_gene_variant	MODIFIER	Transcript	ENST00000309877.7	protein_coding	6118	NA	NA
020	L1	19	50037927	50204327	1	rs2304204	50169020	0.0911365	ENSG00000126456	IRF3	YES	upstream_gene_variant	MODIFIER	Transcript	ENST00000377135.4	protein_coding	6118	NA	NA
020	L1	19	50037927	50204327	1	rs2304204	50169020	0.0911365	ENSG00000126456	IRF3	YES	5_prime_UTR_variant	MODIFIER	Transcript	ENST00000377139.3	protein_coding	6118	NA	NA
020	L1	19	50037927	50204327	1	rs2304204	50169020	0.0911365	ENSG00000126456	IRF3	YES	upstream_gene_variant	MODIFIER	Transcript	ENST00000442265.2	protein_coding	6118	NA	NA
020	L1	19	50037927	50204327	1	rs2304204	50169020	0.0911365	ENSG00000126456	IRF3	YES	5_prime_UTR_variant	MODIFIER	Transcript	ENST00000593337.1	protein_coding	6118	NA	NA
020	L1	19	50037927	50204327	1	rs2304204	50169020	0.0911365	ENSG00000126456	IRF3	YES	5_prime_UTR_variant	MODIFIER	Transcript	ENST00000593818.1	protein_coding	6118	NA	NA
020	L1	19	50037927	50204327	1	rs2304204	50169020	0.0911365	ENSG00000126456	IRF3	YES	upstream_gene_variant	MODIFIER	Transcript	ENST00000593922.1	protein_coding	6118	NA	NA
020	L1	19	50037927	50204327	1	rs2304204	50169020	0.0911365	ENSG00000126456	IRF3	YES	non_coding_transcript_exon_variant	MODIFIER	Transcript	ENST00000594387.1	retained_intron	6118	NA	NA
020	L1	19	50037927	50204327	1	rs2304204	50169020	0.0911365	ENSG00000126456	IRF3	YES	5_prime_UTR_variant	MODIFIER	Transcript	ENST00000595034.1	protein_coding	6118	NA	NA
020	L1	19	50037927	50204327	1	rs2304204	50169020	0.0911365	ENSG00000126456	IRF3	YES	upstream_gene_variant	MODIFIER	Transcript	ENST00000595240.1	retained_intron	6118	NA	NA
020	L1	19	50037927	50204327	1	rs2304204	50169020	0.0911365	ENSG00000126456	IRF3	YES	upstream_gene_variant	MODIFIER	Transcript	ENST00000596644.1	retained_intron	6118	NA	NA
020	L1	19	50037927	50204327	1	rs2304204	50169020	0.0911365	ENSG00000126456	IRF3	YES	upstream_gene_variant	MODIFIER	Transcript	ENST00000596756.1	protein_coding	6118	NA	NA
020	L1	19	50037927	50204327	1	rs2304204	50169020	0.0911365	ENSG00000126456	IRF3	YES	upstream_gene_variant	MODIFIER	Transcript	ENST00000596765.1	protein_coding	6118	NA	NA
020	L1	19	50037927	50204327	1	rs2304204	50169020	0.0911365	ENSG00000126456	IRF3	YES	upstream_gene_variant	MODIFIER	Transcript	ENST00000596788.1	nonsense_mediated_decay	6118	NA	NA
020	L1	19	50037927	50204327	1	rs2304204	50169020	0.0911365	ENSG00000126456	IRF3	YES	upstream_gene_variant	MODIFIER	Transcript	ENST00000596822.1	protein_coding	6118	NA	NA
020	L1	19	50037927	50204327	1	rs2304204	50169020	0.0911365	ENSG00000126456	IRF3	YES	upstream_gene_variant	MODIFIER	Transcript	ENST00000597180.1	processed_transcript	6118	NA	NA
020	L1	19	50037927	50204327	1	rs2304204	50169020	0.0911365	ENSG00000126456	IRF3	YES	5_prime_UTR_variant	MODIFIER	Transcript	ENST00000597198.1	protein_coding	6118	NA	NA
020	L1	19	50037927	50204327	1	rs2304204	50169020	0.0911365	ENSG00000126456	IRF3	YES	upstream_gene_variant	MODIFIER	Transcript	ENST00000597369.1	retained_intron	6118	NA	NA
020	L1	19	50037927	50204327	1	rs2304204	50169020	0.0911365	ENSG00000126456	IRF3	YES	5_prime_UTR_variant,NMD_transcript_variant	MODIFIER	Transcript	ENST00000597636.1	nonsense_mediated_decay	6118	NA	NA
020	L1	19	50037927	50204327	1	rs2304204	50169020	0.0911365	ENSG00000126456	IRF3	YES	5_prime_UTR_variant	MODIFIER	Transcript	ENST00000598108.1	protein_coding	6118	NA	NA
020	L1	19	50037927	50204327	1	rs2304204	50169020	0.0911365	ENSG00000126456	IRF3	YES	5_prime_UTR_variant	MODIFIER	Transcript	ENST00000598808.1	protein_coding	6118	NA	NA
020	L1	19	50037927	50204327	1	rs2304204	50169020	0.0911365	ENSG00000126456	IRF3	YES	upstream_gene_variant	MODIFIER	Transcript	ENST00000599144.1	protein_coding	6118	NA	NA
020	L1	19	50037927	50204327	1	rs2304204	50169020	0.0911365	ENSG00000126456	IRF3	YES	upstream_gene_variant	MODIFIER	Transcript	ENST00000599223.1	protein_coding	6118	NA	NA
020	L1	19	50037927	50204327	1	rs2304204	50169020	0.0911365	ENSG00000126456	IRF3	YES	upstream_gene_variant	MODIFIER	Transcript	ENST00000599680.1	processed_transcript	6118	NA	NA
020	L1	19	50037927	50204327	1	rs2304204	50169020	0.0911365	ENSG00000126456	IRF3	YES	upstream_gene_variant	MODIFIER	Transcript	ENST00000600022.1	protein_coding	6118	NA	NA
020	L1	19	50037927	50204327	1	rs2304204	50169020	0.0911365	ENSG00000126456	IRF3	YES	5_prime_UTR_variant	MODIFIER	Transcript	ENST00000600453.1	protein_coding	6118	NA	NA
020	L1	19	50037927	50204327	1	rs2304204	50169020	0.0911365	ENSG00000126456	IRF3	YES	upstream_gene_variant	MODIFIER	Transcript	ENST00000600911.1	protein_coding	6118	NA	NA
020	L1	19	50037927	50204327	1	rs2304204	50169020	0.0911365	ENSG00000126456	IRF3	YES	5_prime_UTR_variant	MODIFIER	Transcript	ENST00000601291.1	protein_coding	6118	NA	NA
020	L1	19	50037927	50204327	1	rs2304204	50169020	0.0911365	ENSG00000126456	IRF3	YES	5_prime_UTR_variant	MODIFIER	Transcript	ENST00000601373.1	protein_coding	6118	NA	NA
020	L1	19	50037927	50204327	1	rs2304204	50169020	0.0911365	ENSG00000126456	IRF3	YES	5_prime_UTR_variant	MODIFIER	Transcript	ENST00000601809.1	protein_coding	6118	NA	NA
020	L1	19	50037927	50204327	1	rs2304204	50169020	0.0911365	ENSG00000126456	IRF3	YES	upstream_gene_variant	MODIFIER	Transcript	ENST00000602190.1	processed_transcript	6118	NA	NA
020	L1	19	50037927	50204327	1	rs2082481	50151226	0.0260154	ENSG00000126461	SCAF1	YES	intron_variant	MODIFIER	Transcript	ENST00000360565.3	protein_coding	30403	NA	NA
020	L1	19	50037927	50204327	1	rs2082481	50151226	0.0260154	ENSG00000126461	SCAF1	YES	downstream_gene_variant	MODIFIER	Transcript	ENST00000595242.1	protein_coding	30403	NA	NA
020	L1	19	50037927	50204327	1	rs2082481	50151226	0.0260154	ENSG00000126461	SCAF1	YES	intron_variant	MODIFIER	Transcript	ENST00000598359.1	protein_coding	30403	NA	NA
020	L1	19	50037927	50204327	1	rs2082481	50151226	0.0260154	ENSG00000126461	SCAF1	YES	downstream_gene_variant	MODIFIER	Transcript	ENST00000601038.1	protein_coding	30403	NA	NA
020	L1	19	50037927	50204327	1	rs10415600	50158913	0.0252722	ENSG00000126456	IRF3	YES	downstream_gene_variant	MODIFIER	Transcript	ENST00000309877.7	protein_coding	6118	NA	NA
020	L1	19	50037927	50204327	1	rs10415600	50158913	0.0252722	ENSG00000126456	IRF3	YES	downstream_gene_variant	MODIFIER	Transcript	ENST00000377135.4	protein_coding	6118	NA	NA
020	L1	19	50037927	50204327	1	rs10415600	50158913	0.0252722	ENSG00000126456	IRF3	YES	downstream_gene_variant	MODIFIER	Transcript	ENST00000377139.3	protein_coding	6118	NA	NA
020	L1	19	50037927	50204327	1	rs10415600	50158913	0.0252722	ENSG00000126456	IRF3	YES	downstream_gene_variant	MODIFIER	Transcript	ENST00000593922.1	protein_coding	6118	NA	NA
020	L1	19	50037927	50204327	1	rs10415600	50158913	0.0252722	ENSG00000126456	IRF3	YES	downstream_gene_variant	MODIFIER	Transcript	ENST00000596644.1	retained_intron	6118	NA	NA
020	L1	19	50037927	50204327	1	rs10415600	50158913	0.0252722	ENSG00000126456	IRF3	YES	downstream_gene_variant	MODIFIER	Transcript	ENST00000596756.1	protein_coding	6118	NA	NA
020	L1	19	50037927	50204327	1	rs10415600	50158913	0.0252722	ENSG00000126456	IRF3	YES	downstream_gene_variant	MODIFIER	Transcript	ENST00000596765.1	protein_coding	6118	NA	NA
020	L1	19	50037927	50204327	1	rs10415600	50158913	0.0252722	ENSG00000126456	IRF3	YES	downstream_gene_variant	MODIFIER	Transcript	ENST00000596822.1	protein_coding	6118	NA	NA
020	L1	19	50037927	50204327	1	rs10415600	50158913	0.0252722	ENSG00000126456	IRF3	YES	downstream_gene_variant	MODIFIER	Transcript	ENST00000597198.1	protein_coding	6118	NA	NA
020	L1	19	50037927	50204327	1	rs10415600	50158913	0.0252722	ENSG00000126456	IRF3	YES	downstream_gene_variant	MODIFIER	Transcript	ENST00000597636.1	nonsense_mediated_decay	6118	NA	NA
020	L1	19	50037927	50204327	1	rs10415600	50158913	0.0252722	ENSG00000126456	IRF3	YES	downstream_gene_variant	MODIFIER	Transcript	ENST00000598808.1	protein_coding	6118	NA	NA
020	L1	19	50037927	50204327	1	rs10415600	50158913	0.0252722	ENSG00000126456	IRF3	YES	downstream_gene_variant	MODIFIER	Transcript	ENST00000599144.1	protein_coding	6118	NA	NA
020	L1	19	50037927	50204327	1	rs10415600	50158913	0.0252722	ENSG00000126456	IRF3	YES	downstream_gene_variant	MODIFIER	Transcript	ENST00000599223.1	protein_coding	6118	NA	NA
020	L1	19	50037927	50204327	1	rs10415600	50158913	0.0252722	ENSG00000126456	IRF3	YES	downstream_gene_variant	MODIFIER	Transcript	ENST00000599680.1	processed_transcript	6118	NA	NA
020	L1	19	50037927	50204327	1	rs10415600	50158913	0.0252722	ENSG00000126456	IRF3	YES	downstream_gene_variant	MODIFIER	Transcript	ENST00000600022.1	protein_coding	6118	NA	NA
020	L1	19	50037927	50204327	1	rs10415600	50158913	0.0252722	ENSG00000126456	IRF3	YES	downstream_gene_variant	MODIFIER	Transcript	ENST00000600911.1	protein_coding	6118	NA	NA
020	L1	19	50037927	50204327	1	rs10415600	50158913	0.0252722	ENSG00000126456	IRF3	YES	downstream_gene_variant	MODIFIER	Transcript	ENST00000601291.1	protein_coding	6118	NA	NA
020	L1	19	50037927	50204327	1	rs10415600	50158913	0.0252722	ENSG00000126461	SCAF1	YES	intron_variant	MODIFIER	Transcript	ENST00000360565.3	protein_coding	30403	NA	NA
020	L1	19	50037927	50204327	1	rs10415600	50158913	0.0252722	ENSG00000126461	SCAF1	YES	downstream_gene_variant	MODIFIER	Transcript	ENST00000598359.1	protein_coding	30403	NA	NA
020	L1	19	50037927	50204327	1	rs7508148	50152142	0.0234545	ENSG00000126461	SCAF1	YES	intron_variant	MODIFIER	Transcript	ENST00000360565.3	protein_coding	30403	NA	NA
020	L1	19	50037927	50204327	1	rs7508148	50152142	0.0234545	ENSG00000126461	SCAF1	YES	downstream_gene_variant	MODIFIER	Transcript	ENST00000595242.1	protein_coding	30403	NA	NA
020	L1	19	50037927	50204327	1	rs7508148	50152142	0.0234545	ENSG00000126461	SCAF1	YES	intron_variant	MODIFIER	Transcript	ENST00000598359.1	protein_coding	30403	NA	NA
020	L1	19	50037927	50204327	1	rs7508148	50152142	0.0234545	ENSG00000126461	SCAF1	YES	downstream_gene_variant	MODIFIER	Transcript	ENST00000601038.1	protein_coding	30403	NA	NA
020	L1	19	50037927	50204327	1	rs10415576	50164390	0.022827	ENSG00000126456	IRF3	YES	intron_variant	MODIFIER	Transcript	ENST00000309877.7	protein_coding	6118	NA	NA
020	L1	19	50037927	50204327	1	rs10415576	50164390	0.022827	ENSG00000126456	IRF3	YES	intron_variant	MODIFIER	Transcript	ENST00000377135.4	protein_coding	6118	NA	NA
020	L1	19	50037927	50204327	1	rs10415576	50164390	0.022827	ENSG00000126456	IRF3	YES	intron_variant	MODIFIER	Transcript	ENST00000377139.3	protein_coding	6118	NA	NA
020	L1	19	50037927	50204327	1	rs10415576	50164390	0.022827	ENSG00000126456	IRF3	YES	downstream_gene_variant	MODIFIER	Transcript	ENST00000442265.2	protein_coding	6118	NA	NA
020	L1	19	50037927	50204327	1	rs10415576	50164390	0.022827	ENSG00000126456	IRF3	YES	downstream_gene_variant	MODIFIER	Transcript	ENST00000593337.1	protein_coding	6118	NA	NA
020	L1	19	50037927	50204327	1	rs10415576	50164390	0.022827	ENSG00000126456	IRF3	YES	downstream_gene_variant	MODIFIER	Transcript	ENST00000593818.1	protein_coding	6118	NA	NA
020	L1	19	50037927	50204327	1	rs10415576	50164390	0.022827	ENSG00000126456	IRF3	YES	intron_variant	MODIFIER	Transcript	ENST00000593922.1	protein_coding	6118	NA	NA
020	L1	19	50037927	50204327	1	rs10415576	50164390	0.022827	ENSG00000126456	IRF3	YES	downstream_gene_variant	MODIFIER	Transcript	ENST00000594387.1	retained_intron	6118	NA	NA
020	L1	19	50037927	50204327	1	rs10415576	50164390	0.022827	ENSG00000126456	IRF3	YES	downstream_gene_variant	MODIFIER	Transcript	ENST00000595034.1	protein_coding	6118	NA	NA
020	L1	19	50037927	50204327	1	rs10415576	50164390	0.022827	ENSG00000126456	IRF3	YES	downstream_gene_variant	MODIFIER	Transcript	ENST00000595240.1	retained_intron	6118	NA	NA
020	L1	19	50037927	50204327	1	rs10415576	50164390	0.022827	ENSG00000126456	IRF3	YES	upstream_gene_variant	MODIFIER	Transcript	ENST00000596644.1	retained_intron	6118	NA	NA
020	L1	19	50037927	50204327	1	rs10415576	50164390	0.022827	ENSG00000126456	IRF3	YES	intron_variant	MODIFIER	Transcript	ENST00000596756.1	protein_coding	6118	NA	NA
020	L1	19	50037927	50204327	1	rs10415576	50164390	0.022827	ENSG00000126456	IRF3	YES	intron_variant	MODIFIER	Transcript	ENST00000596765.1	protein_coding	6118	NA	NA
020	L1	19	50037927	50204327	1	rs10415576	50164390	0.022827	ENSG00000126456	IRF3	YES	downstream_gene_variant	MODIFIER	Transcript	ENST00000596788.1	nonsense_mediated_decay	6118	NA	NA
020	L1	19	50037927	50204327	1	rs10415576	50164390	0.022827	ENSG00000126456	IRF3	YES	intron_variant	MODIFIER	Transcript	ENST00000596822.1	protein_coding	6118	NA	NA
020	L1	19	50037927	50204327	1	rs10415576	50164390	0.022827	ENSG00000126456	IRF3	YES	downstream_gene_variant	MODIFIER	Transcript	ENST00000597180.1	processed_transcript	6118	NA	NA
020	L1	19	50037927	50204327	1	rs10415576	50164390	0.022827	ENSG00000126456	IRF3	YES	intron_variant	MODIFIER	Transcript	ENST00000597198.1	protein_coding	6118	NA	NA
020	L1	19	50037927	50204327	1	rs10415576	50164390	0.022827	ENSG00000126456	IRF3	YES	downstream_gene_variant	MODIFIER	Transcript	ENST00000597369.1	retained_intron	6118	NA	NA
020	L1	19	50037927	50204327	1	rs10415576	50164390	0.022827	ENSG00000126456	IRF3	YES	intron_variant,NMD_transcript_variant	MODIFIER	Transcript	ENST00000597636.1	nonsense_mediated_decay	6118	NA	NA
020	L1	19	50037927	50204327	1	rs10415576	50164390	0.022827	ENSG00000126456	IRF3	YES	downstream_gene_variant	MODIFIER	Transcript	ENST00000598108.1	protein_coding	6118	NA	NA
020	L1	19	50037927	50204327	1	rs10415576	50164390	0.022827	ENSG00000126456	IRF3	YES	intron_variant	MODIFIER	Transcript	ENST00000598808.1	protein_coding	6118	NA	NA
020	L1	19	50037927	50204327	1	rs10415576	50164390	0.022827	ENSG00000126456	IRF3	YES	intron_variant	MODIFIER	Transcript	ENST00000599144.1	protein_coding	6118	NA	NA
020	L1	19	50037927	50204327	1	rs10415576	50164390	0.022827	ENSG00000126456	IRF3	YES	intron_variant	MODIFIER	Transcript	ENST00000599223.1	protein_coding	6118	NA	NA
020	L1	19	50037927	50204327	1	rs10415576	50164390	0.022827	ENSG00000126456	IRF3	YES	intron_variant,non_coding_transcript_variant	MODIFIER	Transcript	ENST00000599680.1	processed_transcript	6118	NA	NA
020	L1	19	50037927	50204327	1	rs10415576	50164390	0.022827	ENSG00000126456	IRF3	YES	intron_variant	MODIFIER	Transcript	ENST00000600022.1	protein_coding	6118	NA	NA
020	L1	19	50037927	50204327	1	rs10415576	50164390	0.022827	ENSG00000126456	IRF3	YES	downstream_gene_variant	MODIFIER	Transcript	ENST00000600453.1	protein_coding	6118	NA	NA
020	L1	19	50037927	50204327	1	rs10415576	50164390	0.022827	ENSG00000126456	IRF3	YES	intron_variant	MODIFIER	Transcript	ENST00000600911.1	protein_coding	6118	NA	NA
020	L1	19	50037927	50204327	1	rs10415576	50164390	0.022827	ENSG00000126456	IRF3	YES	intron_variant	MODIFIER	Transcript	ENST00000601291.1	protein_coding	6118	NA	NA
020	L1	19	50037927	50204327	1	rs10415576	50164390	0.022827	ENSG00000126456	IRF3	YES	downstream_gene_variant	MODIFIER	Transcript	ENST00000601373.1	protein_coding	6118	NA	NA
020	L1	19	50037927	50204327	1	rs10415576	50164390	0.022827	ENSG00000126456	IRF3	YES	downstream_gene_variant	MODIFIER	Transcript	ENST00000601809.1	protein_coding	6118	NA	NA
020	L1	19	50037927	50204327	1	rs10415576	50164390	0.022827	ENSG00000126456	IRF3	YES	downstream_gene_variant	MODIFIER	Transcript	ENST00000602190.1	processed_transcript	6118	NA	NA
020	L1	19	50037927	50204327	1	rs10415576	50164390	0.022827	ENSG00000126461	SCAF1	YES	downstream_gene_variant	MODIFIER	Transcript	ENST00000360565.3	protein_coding	30403	NA	NA
020	L1	19	50037927	50204327	1	rs7047	50161807	0.0171714	ENSG00000126456	IRF3	YES	downstream_gene_variant	MODIFIER	Transcript	ENST00000309877.7	protein_coding	6118	NA	NA
020	L1	19	50037927	50204327	1	rs7047	50161807	0.0171714	ENSG00000126456	IRF3	YES	downstream_gene_variant	MODIFIER	Transcript	ENST00000377135.4	protein_coding	6118	NA	NA
020	L1	19	50037927	50204327	1	rs7047	50161807	0.0171714	ENSG00000126456	IRF3	YES	downstream_gene_variant	MODIFIER	Transcript	ENST00000377139.3	protein_coding	6118	NA	NA
020	L1	19	50037927	50204327	1	rs7047	50161807	0.0171714	ENSG00000126456	IRF3	YES	downstream_gene_variant	MODIFIER	Transcript	ENST00000442265.2	protein_coding	6118	NA	NA
020	L1	19	50037927	50204327	1	rs7047	50161807	0.0171714	ENSG00000126456	IRF3	YES	downstream_gene_variant	MODIFIER	Transcript	ENST00000593337.1	protein_coding	6118	NA	NA
020	L1	19	50037927	50204327	1	rs7047	50161807	0.0171714	ENSG00000126456	IRF3	YES	downstream_gene_variant	MODIFIER	Transcript	ENST00000593818.1	protein_coding	6118	NA	NA
020	L1	19	50037927	50204327	1	rs7047	50161807	0.0171714	ENSG00000126456	IRF3	YES	downstream_gene_variant	MODIFIER	Transcript	ENST00000593922.1	protein_coding	6118	NA	NA
020	L1	19	50037927	50204327	1	rs7047	50161807	0.0171714	ENSG00000126456	IRF3	YES	downstream_gene_variant	MODIFIER	Transcript	ENST00000594387.1	retained_intron	6118	NA	NA
020	L1	19	50037927	50204327	1	rs7047	50161807	0.0171714	ENSG00000126456	IRF3	YES	downstream_gene_variant	MODIFIER	Transcript	ENST00000595034.1	protein_coding	6118	NA	NA
020	L1	19	50037927	50204327	1	rs7047	50161807	0.0171714	ENSG00000126456	IRF3	YES	downstream_gene_variant	MODIFIER	Transcript	ENST00000595240.1	retained_intron	6118	NA	NA
020	L1	19	50037927	50204327	1	rs7047	50161807	0.0171714	ENSG00000126456	IRF3	YES	downstream_gene_variant	MODIFIER	Transcript	ENST00000596644.1	retained_intron	6118	NA	NA
020	L1	19	50037927	50204327	1	rs7047	50161807	0.0171714	ENSG00000126456	IRF3	YES	downstream_gene_variant	MODIFIER	Transcript	ENST00000596756.1	protein_coding	6118	NA	NA
020	L1	19	50037927	50204327	1	rs7047	50161807	0.0171714	ENSG00000126456	IRF3	YES	downstream_gene_variant	MODIFIER	Transcript	ENST00000596765.1	protein_coding	6118	NA	NA
020	L1	19	50037927	50204327	1	rs7047	50161807	0.0171714	ENSG00000126456	IRF3	YES	downstream_gene_variant	MODIFIER	Transcript	ENST00000596788.1	nonsense_mediated_decay	6118	NA	NA
020	L1	19	50037927	50204327	1	rs7047	50161807	0.0171714	ENSG00000126456	IRF3	YES	downstream_gene_variant	MODIFIER	Transcript	ENST00000596822.1	protein_coding	6118	NA	NA
020	L1	19	50037927	50204327	1	rs7047	50161807	0.0171714	ENSG00000126456	IRF3	YES	downstream_gene_variant	MODIFIER	Transcript	ENST00000597180.1	processed_transcript	6118	NA	NA
020	L1	19	50037927	50204327	1	rs7047	50161807	0.0171714	ENSG00000126456	IRF3	YES	downstream_gene_variant	MODIFIER	Transcript	ENST00000597198.1	protein_coding	6118	NA	NA
020	L1	19	50037927	50204327	1	rs7047	50161807	0.0171714	ENSG00000126456	IRF3	YES	downstream_gene_variant	MODIFIER	Transcript	ENST00000597369.1	retained_intron	6118	NA	NA
020	L1	19	50037927	50204327	1	rs7047	50161807	0.0171714	ENSG00000126456	IRF3	YES	downstream_gene_variant	MODIFIER	Transcript	ENST00000597636.1	nonsense_mediated_decay	6118	NA	NA
020	L1	19	50037927	50204327	1	rs7047	50161807	0.0171714	ENSG00000126456	IRF3	YES	downstream_gene_variant	MODIFIER	Transcript	ENST00000598108.1	protein_coding	6118	NA	NA
020	L1	19	50037927	50204327	1	rs7047	50161807	0.0171714	ENSG00000126456	IRF3	YES	downstream_gene_variant	MODIFIER	Transcript	ENST00000598808.1	protein_coding	6118	NA	NA
020	L1	19	50037927	50204327	1	rs7047	50161807	0.0171714	ENSG00000126456	IRF3	YES	downstream_gene_variant	MODIFIER	Transcript	ENST00000599144.1	protein_coding	6118	NA	NA
020	L1	19	50037927	50204327	1	rs7047	50161807	0.0171714	ENSG00000126456	IRF3	YES	downstream_gene_variant	MODIFIER	Transcript	ENST00000599223.1	protein_coding	6118	NA	NA
020	L1	19	50037927	50204327	1	rs7047	50161807	0.0171714	ENSG00000126456	IRF3	YES	downstream_gene_variant	MODIFIER	Transcript	ENST00000599680.1	processed_transcript	6118	NA	NA
020	L1	19	50037927	50204327	1	rs7047	50161807	0.0171714	ENSG00000126456	IRF3	YES	downstream_gene_variant	MODIFIER	Transcript	ENST00000600022.1	protein_coding	6118	NA	NA
020	L1	19	50037927	50204327	1	rs7047	50161807	0.0171714	ENSG00000126456	IRF3	YES	downstream_gene_variant	MODIFIER	Transcript	ENST00000600453.1	protein_coding	6118	NA	NA
020	L1	19	50037927	50204327	1	rs7047	50161807	0.0171714	ENSG00000126456	IRF3	YES	downstream_gene_variant	MODIFIER	Transcript	ENST00000600911.1	protein_coding	6118	NA	NA
020	L1	19	50037927	50204327	1	rs7047	50161807	0.0171714	ENSG00000126456	IRF3	YES	downstream_gene_variant	MODIFIER	Transcript	ENST00000601291.1	protein_coding	6118	NA	NA
020	L1	19	50037927	50204327	1	rs7047	50161807	0.0171714	ENSG00000126456	IRF3	YES	downstream_gene_variant	MODIFIER	Transcript	ENST00000601373.1	protein_coding	6118	NA	NA
020	L1	19	50037927	50204327	1	rs7047	50161807	0.0171714	ENSG00000126456	IRF3	YES	downstream_gene_variant	MODIFIER	Transcript	ENST00000601809.1	protein_coding	6118	NA	NA
020	L1	19	50037927	50204327	1	rs7047	50161807	0.0171714	ENSG00000126456	IRF3	YES	downstream_gene_variant	MODIFIER	Transcript	ENST00000602190.1	processed_transcript	6118	NA	NA
020	L1	19	50037927	50204327	1	rs7047	50161807	0.0171714	ENSG00000126461	SCAF1	YES	3_prime_UTR_variant	MODIFIER	Transcript	ENST00000360565.3	protein_coding	30403	NA	NA
021	L1	19	19324669	19795669	1	rs1858999	19497669	0.0493977	ENSG00000167491	GATAD2A	YES	intron_variant	MODIFIER	Transcript	ENST00000252577.5	protein_coding	29989	NA	NA
021	L1	19	19324669	19795669	1	rs1858999	19497669	0.0493977	ENSG00000167491	GATAD2A	YES	intron_variant	MODIFIER	Transcript	ENST00000360315.3	protein_coding	29989	NA	NA
021	L1	19	19324669	19795669	1	rs1858999	19497669	0.0493977	ENSG00000167491	GATAD2A	YES	intron_variant	MODIFIER	Transcript	ENST00000417582.2	protein_coding	29989	NA	NA
021	L1	19	19324669	19795669	1	rs1858999	19497669	0.0493977	ENSG00000167491	GATAD2A	YES	intron_variant	MODIFIER	Transcript	ENST00000494516.2	protein_coding	29989	NA	NA
021	L1	19	19324669	19795669	1	rs1858999	19497669	0.0493977	ENSG00000167491	GATAD2A	YES	intron_variant	MODIFIER	Transcript	ENST00000537887.1	protein_coding	29989	NA	NA
021	L1	19	19324669	19795669	1	rs1858999	19497669	0.0493977	ENSG00000167491	GATAD2A	YES	intron_variant,NMD_transcript_variant	MODIFIER	Transcript	ENST00000609040.1	nonsense_mediated_decay	29989	NA	NA
021	L1	19	19324669	19795669	1	rs2905432	19484295	0.0427829	NA	NA	NO	intergenic_variant	MODIFIER	NA	NA	NA	NA	NA	NA
021	L1	19	19324669	19795669	1	rs2905426	19478022	0.0392576	NA	NA	NO	regulatory_region_variant	MODIFIER	RegulatoryFeature	ENSR19_B5SQX	enhancer	NA	NA	NA
021	L1	19	19324669	19795669	1	rs2905426	19478022	0.0392576	NA	NA	NO	intergenic_variant	MODIFIER	NA	NA	NA	NA	NA	NA
021	L1	19	19324669	19795669	1	rs2905427	19478023	0.0392576	NA	NA	NO	regulatory_region_variant	MODIFIER	RegulatoryFeature	ENSR19_B5SQX	enhancer	NA	NA	NA
021	L1	19	19324669	19795669	1	rs2905427	19478023	0.0392576	NA	NA	NO	intergenic_variant	MODIFIER	NA	NA	NA	NA	NA	NA
021	L1	19	19324669	19795669	1	rs1000237	19518316	0.0343815	ENSG00000167491	GATAD2A	YES	intron_variant	MODIFIER	Transcript	ENST00000252577.5	protein_coding	29989	NA	NA
021	L1	19	19324669	19795669	1	rs1000237	19518316	0.0343815	ENSG00000167491	GATAD2A	YES	intron_variant	MODIFIER	Transcript	ENST00000360315.3	protein_coding	29989	NA	NA
021	L1	19	19324669	19795669	1	rs1000237	19518316	0.0343815	ENSG00000167491	GATAD2A	YES	intron_variant	MODIFIER	Transcript	ENST00000417582.2	protein_coding	29989	NA	NA
021	L1	19	19324669	19795669	1	rs1000237	19518316	0.0343815	ENSG00000167491	GATAD2A	YES	intron_variant,non_coding_transcript_variant	MODIFIER	Transcript	ENST00000448576.2	processed_transcript	29989	NA	NA
021	L1	19	19324669	19795669	1	rs1000237	19518316	0.0343815	ENSG00000167491	GATAD2A	YES	intron_variant	MODIFIER	Transcript	ENST00000457895.2	protein_coding	29989	NA	NA
021	L1	19	19324669	19795669	1	rs1000237	19518316	0.0343815	ENSG00000167491	GATAD2A	YES	intron_variant	MODIFIER	Transcript	ENST00000494516.2	protein_coding	29989	NA	NA
021	L1	19	19324669	19795669	1	rs1000237	19518316	0.0343815	ENSG00000167491	GATAD2A	YES	intron_variant	MODIFIER	Transcript	ENST00000537887.1	protein_coding	29989	NA	NA
021	L1	19	19324669	19795669	1	rs1000237	19518316	0.0343815	ENSG00000167491	GATAD2A	YES	intron_variant,NMD_transcript_variant	MODIFIER	Transcript	ENST00000609040.1	nonsense_mediated_decay	29989	NA	NA
021	L1	19	19324669	19795669	1	rs2905435	19495954	0.0342889	ENSG00000167491	GATAD2A	YES	upstream_gene_variant	MODIFIER	Transcript	ENST00000252577.5	protein_coding	29989	NA	NA
021	L1	19	19324669	19795669	1	rs2905435	19495954	0.0342889	ENSG00000167491	GATAD2A	YES	upstream_gene_variant	MODIFIER	Transcript	ENST00000360315.3	protein_coding	29989	NA	NA
021	L1	19	19324669	19795669	1	rs2905435	19495954	0.0342889	ENSG00000167491	GATAD2A	YES	upstream_gene_variant	MODIFIER	Transcript	ENST00000417582.2	protein_coding	29989	NA	NA
021	L1	19	19324669	19795669	1	rs2905435	19495954	0.0342889	ENSG00000167491	GATAD2A	YES	upstream_gene_variant	MODIFIER	Transcript	ENST00000494516.2	protein_coding	29989	NA	NA
021	L1	19	19324669	19795669	1	rs2905435	19495954	0.0342889	ENSG00000167491	GATAD2A	YES	upstream_gene_variant	MODIFIER	Transcript	ENST00000537887.1	protein_coding	29989	NA	NA
021	L1	19	19324669	19795669	1	rs2905435	19495954	0.0342889	ENSG00000167491	GATAD2A	YES	upstream_gene_variant	MODIFIER	Transcript	ENST00000609040.1	nonsense_mediated_decay	29989	NA	NA
021	L1	19	19324669	19795669	1	rs2965189	19519518	0.0315531	ENSG00000167491	GATAD2A	YES	intron_variant	MODIFIER	Transcript	ENST00000252577.5	protein_coding	29989	NA	NA
021	L1	19	19324669	19795669	1	rs2965189	19519518	0.0315531	ENSG00000167491	GATAD2A	YES	intron_variant	MODIFIER	Transcript	ENST00000360315.3	protein_coding	29989	NA	NA
021	L1	19	19324669	19795669	1	rs2965189	19519518	0.0315531	ENSG00000167491	GATAD2A	YES	intron_variant	MODIFIER	Transcript	ENST00000417582.2	protein_coding	29989	NA	NA
021	L1	19	19324669	19795669	1	rs2965189	19519518	0.0315531	ENSG00000167491	GATAD2A	YES	intron_variant,non_coding_transcript_variant	MODIFIER	Transcript	ENST00000448576.2	processed_transcript	29989	NA	NA
021	L1	19	19324669	19795669	1	rs2965189	19519518	0.0315531	ENSG00000167491	GATAD2A	YES	intron_variant	MODIFIER	Transcript	ENST00000457895.2	protein_coding	29989	NA	NA
021	L1	19	19324669	19795669	1	rs2965189	19519518	0.0315531	ENSG00000167491	GATAD2A	YES	intron_variant	MODIFIER	Transcript	ENST00000494516.2	protein_coding	29989	NA	NA
021	L1	19	19324669	19795669	1	rs2965189	19519518	0.0315531	ENSG00000167491	GATAD2A	YES	intron_variant	MODIFIER	Transcript	ENST00000537887.1	protein_coding	29989	NA	NA
021	L1	19	19324669	19795669	1	rs2965189	19519518	0.0315531	ENSG00000167491	GATAD2A	YES	intron_variant,NMD_transcript_variant	MODIFIER	Transcript	ENST00000609040.1	nonsense_mediated_decay	29989	NA	NA
021	L1	19	19324669	19795669	1	rs2916069	19520358	0.0315531	ENSG00000167491	GATAD2A	YES	intron_variant	MODIFIER	Transcript	ENST00000252577.5	protein_coding	29989	NA	NA
021	L1	19	19324669	19795669	1	rs2916069	19520358	0.0315531	ENSG00000167491	GATAD2A	YES	intron_variant	MODIFIER	Transcript	ENST00000360315.3	protein_coding	29989	NA	NA
021	L1	19	19324669	19795669	1	rs2916069	19520358	0.0315531	ENSG00000167491	GATAD2A	YES	intron_variant	MODIFIER	Transcript	ENST00000417582.2	protein_coding	29989	NA	NA
021	L1	19	19324669	19795669	1	rs2916069	19520358	0.0315531	ENSG00000167491	GATAD2A	YES	intron_variant,non_coding_transcript_variant	MODIFIER	Transcript	ENST00000448576.2	processed_transcript	29989	NA	NA
021	L1	19	19324669	19795669	1	rs2916069	19520358	0.0315531	ENSG00000167491	GATAD2A	YES	intron_variant	MODIFIER	Transcript	ENST00000457895.2	protein_coding	29989	NA	NA
021	L1	19	19324669	19795669	1	rs2916069	19520358	0.0315531	ENSG00000167491	GATAD2A	YES	intron_variant	MODIFIER	Transcript	ENST00000494516.2	protein_coding	29989	NA	NA
021	L1	19	19324669	19795669	1	rs2916069	19520358	0.0315531	ENSG00000167491	GATAD2A	YES	intron_variant	MODIFIER	Transcript	ENST00000537887.1	protein_coding	29989	NA	NA
021	L1	19	19324669	19795669	1	rs2916069	19520358	0.0315531	ENSG00000167491	GATAD2A	YES	intron_variant,NMD_transcript_variant	MODIFIER	Transcript	ENST00000609040.1	nonsense_mediated_decay	29989	NA	NA
021	L1	19	19324669	19795669	1	rs2916073	19528324	0.0286877	ENSG00000167491	GATAD2A	YES	intron_variant	MODIFIER	Transcript	ENST00000252577.5	protein_coding	29989	NA	NA
021	L1	19	19324669	19795669	1	rs2916073	19528324	0.0286877	ENSG00000167491	GATAD2A	YES	intron_variant	MODIFIER	Transcript	ENST00000360315.3	protein_coding	29989	NA	NA
021	L1	19	19324669	19795669	1	rs2916073	19528324	0.0286877	ENSG00000167491	GATAD2A	YES	intron_variant	MODIFIER	Transcript	ENST00000417582.2	protein_coding	29989	NA	NA
021	L1	19	19324669	19795669	1	rs2916073	19528324	0.0286877	ENSG00000167491	GATAD2A	YES	intron_variant,non_coding_transcript_variant	MODIFIER	Transcript	ENST00000448576.2	processed_transcript	29989	NA	NA
021	L1	19	19324669	19795669	1	rs2916073	19528324	0.0286877	ENSG00000167491	GATAD2A	YES	intron_variant	MODIFIER	Transcript	ENST00000457895.2	protein_coding	29989	NA	NA
021	L1	19	19324669	19795669	1	rs2916073	19528324	0.0286877	ENSG00000167491	GATAD2A	YES	intron_variant	MODIFIER	Transcript	ENST00000494516.2	protein_coding	29989	NA	NA
021	L1	19	19324669	19795669	1	rs2916073	19528324	0.0286877	ENSG00000167491	GATAD2A	YES	intron_variant	MODIFIER	Transcript	ENST00000537887.1	protein_coding	29989	NA	NA
021	L1	19	19324669	19795669	1	rs2916073	19528324	0.0286877	ENSG00000167491	GATAD2A	YES	intron_variant,NMD_transcript_variant	MODIFIER	Transcript	ENST00000609040.1	nonsense_mediated_decay	29989	NA	NA
021	L1	19	19324669	19795669	1	rs1469713	19528806	0.0286877	ENSG00000167491	GATAD2A	YES	intron_variant	MODIFIER	Transcript	ENST00000252577.5	protein_coding	29989	NA	NA
021	L1	19	19324669	19795669	1	rs1469713	19528806	0.0286877	ENSG00000167491	GATAD2A	YES	intron_variant	MODIFIER	Transcript	ENST00000360315.3	protein_coding	29989	NA	NA
021	L1	19	19324669	19795669	1	rs1469713	19528806	0.0286877	ENSG00000167491	GATAD2A	YES	intron_variant	MODIFIER	Transcript	ENST00000417582.2	protein_coding	29989	NA	NA
021	L1	19	19324669	19795669	1	rs1469713	19528806	0.0286877	ENSG00000167491	GATAD2A	YES	intron_variant,non_coding_transcript_variant	MODIFIER	Transcript	ENST00000448576.2	processed_transcript	29989	NA	NA
021	L1	19	19324669	19795669	1	rs1469713	19528806	0.0286877	ENSG00000167491	GATAD2A	YES	intron_variant	MODIFIER	Transcript	ENST00000457895.2	protein_coding	29989	NA	NA
021	L1	19	19324669	19795669	1	rs1469713	19528806	0.0286877	ENSG00000167491	GATAD2A	YES	intron_variant	MODIFIER	Transcript	ENST00000494516.2	protein_coding	29989	NA	NA
021	L1	19	19324669	19795669	1	rs1469713	19528806	0.0286877	ENSG00000167491	GATAD2A	YES	intron_variant	MODIFIER	Transcript	ENST00000537887.1	protein_coding	29989	NA	NA
021	L1	19	19324669	19795669	1	rs1469713	19528806	0.0286877	ENSG00000167491	GATAD2A	YES	intron_variant,NMD_transcript_variant	MODIFIER	Transcript	ENST00000609040.1	nonsense_mediated_decay	29989	NA	NA
021	L1	19	19324669	19795669	1	rs2916074	19530270	0.0286877	ENSG00000167491	GATAD2A	YES	intron_variant	MODIFIER	Transcript	ENST00000252577.5	protein_coding	29989	NA	NA
021	L1	19	19324669	19795669	1	rs2916074	19530270	0.0286877	ENSG00000167491	GATAD2A	YES	intron_variant	MODIFIER	Transcript	ENST00000360315.3	protein_coding	29989	NA	NA
021	L1	19	19324669	19795669	1	rs2916074	19530270	0.0286877	ENSG00000167491	GATAD2A	YES	intron_variant	MODIFIER	Transcript	ENST00000417582.2	protein_coding	29989	NA	NA
021	L1	19	19324669	19795669	1	rs2916074	19530270	0.0286877	ENSG00000167491	GATAD2A	YES	intron_variant,non_coding_transcript_variant	MODIFIER	Transcript	ENST00000448576.2	processed_transcript	29989	NA	NA
021	L1	19	19324669	19795669	1	rs2916074	19530270	0.0286877	ENSG00000167491	GATAD2A	YES	intron_variant	MODIFIER	Transcript	ENST00000457895.2	protein_coding	29989	NA	NA
021	L1	19	19324669	19795669	1	rs2916074	19530270	0.0286877	ENSG00000167491	GATAD2A	YES	intron_variant	MODIFIER	Transcript	ENST00000494516.2	protein_coding	29989	NA	NA
021	L1	19	19324669	19795669	1	rs2916074	19530270	0.0286877	ENSG00000167491	GATAD2A	YES	intron_variant	MODIFIER	Transcript	ENST00000537887.1	protein_coding	29989	NA	NA
021	L1	19	19324669	19795669	1	rs2916074	19530270	0.0286877	ENSG00000167491	GATAD2A	YES	intron_variant,NMD_transcript_variant	MODIFIER	Transcript	ENST00000609040.1	nonsense_mediated_decay	29989	NA	NA
021	L1	19	19324669	19795669	1	rs2965182	19548246	0.0286877	ENSG00000167491	GATAD2A	YES	intron_variant	MODIFIER	Transcript	ENST00000252577.5	protein_coding	29989	NA	NA
021	L1	19	19324669	19795669	1	rs2965182	19548246	0.0286877	ENSG00000167491	GATAD2A	YES	intron_variant	MODIFIER	Transcript	ENST00000360315.3	protein_coding	29989	NA	NA
021	L1	19	19324669	19795669	1	rs2965182	19548246	0.0286877	ENSG00000167491	GATAD2A	YES	intron_variant	MODIFIER	Transcript	ENST00000404158.1	protein_coding	29989	NA	NA
021	L1	19	19324669	19795669	1	rs2965182	19548246	0.0286877	ENSG00000167491	GATAD2A	YES	intron_variant	MODIFIER	Transcript	ENST00000417582.2	protein_coding	29989	NA	NA
021	L1	19	19324669	19795669	1	rs2965182	19548246	0.0286877	ENSG00000167491	GATAD2A	YES	intron_variant	MODIFIER	Transcript	ENST00000432704.1	protein_coding	29989	NA	NA
021	L1	19	19324669	19795669	1	rs2965182	19548246	0.0286877	ENSG00000167491	GATAD2A	YES	downstream_gene_variant	MODIFIER	Transcript	ENST00000448576.2	processed_transcript	29989	NA	NA
021	L1	19	19324669	19795669	1	rs2965182	19548246	0.0286877	ENSG00000167491	GATAD2A	YES	intron_variant	MODIFIER	Transcript	ENST00000457895.2	protein_coding	29989	NA	NA
021	L1	19	19324669	19795669	1	rs2965182	19548246	0.0286877	ENSG00000167491	GATAD2A	YES	intron_variant	MODIFIER	Transcript	ENST00000494516.2	protein_coding	29989	NA	NA
021	L1	19	19324669	19795669	1	rs2965182	19548246	0.0286877	ENSG00000167491	GATAD2A	YES	intron_variant	MODIFIER	Transcript	ENST00000537887.1	protein_coding	29989	NA	NA
021	L1	19	19324669	19795669	1	rs2965182	19548246	0.0286877	ENSG00000167491	GATAD2A	YES	intron_variant,NMD_transcript_variant	MODIFIER	Transcript	ENST00000609040.1	nonsense_mediated_decay	29989	NA	NA
021	L1	19	19324669	19795669	1	rs2965183	19545696	0.0263377	ENSG00000167491	GATAD2A	YES	intron_variant	MODIFIER	Transcript	ENST00000252577.5	protein_coding	29989	NA	NA
021	L1	19	19324669	19795669	1	rs2965183	19545696	0.0263377	ENSG00000167491	GATAD2A	YES	intron_variant	MODIFIER	Transcript	ENST00000360315.3	protein_coding	29989	NA	NA
021	L1	19	19324669	19795669	1	rs2965183	19545696	0.0263377	ENSG00000167491	GATAD2A	YES	intron_variant	MODIFIER	Transcript	ENST00000404158.1	protein_coding	29989	NA	NA
021	L1	19	19324669	19795669	1	rs2965183	19545696	0.0263377	ENSG00000167491	GATAD2A	YES	intron_variant	MODIFIER	Transcript	ENST00000417582.2	protein_coding	29989	NA	NA
021	L1	19	19324669	19795669	1	rs2965183	19545696	0.0263377	ENSG00000167491	GATAD2A	YES	intron_variant	MODIFIER	Transcript	ENST00000432704.1	protein_coding	29989	NA	NA
021	L1	19	19324669	19795669	1	rs2965183	19545696	0.0263377	ENSG00000167491	GATAD2A	YES	intron_variant,non_coding_transcript_variant	MODIFIER	Transcript	ENST00000448576.2	processed_transcript	29989	NA	NA
021	L1	19	19324669	19795669	1	rs2965183	19545696	0.0263377	ENSG00000167491	GATAD2A	YES	intron_variant	MODIFIER	Transcript	ENST00000457895.2	protein_coding	29989	NA	NA
021	L1	19	19324669	19795669	1	rs2965183	19545696	0.0263377	ENSG00000167491	GATAD2A	YES	intron_variant	MODIFIER	Transcript	ENST00000494516.2	protein_coding	29989	NA	NA
021	L1	19	19324669	19795669	1	rs2965183	19545696	0.0263377	ENSG00000167491	GATAD2A	YES	intron_variant	MODIFIER	Transcript	ENST00000537887.1	protein_coding	29989	NA	NA
021	L1	19	19324669	19795669	1	rs2965183	19545696	0.0263377	ENSG00000167491	GATAD2A	YES	intron_variant,NMD_transcript_variant	MODIFIER	Transcript	ENST00000609040.1	nonsense_mediated_decay	29989	NA	NA
021	L1	19	19324669	19795669	1	rs2916076	19545990	0.0263377	ENSG00000167491	GATAD2A	YES	intron_variant	MODIFIER	Transcript	ENST00000252577.5	protein_coding	29989	NA	NA
021	L1	19	19324669	19795669	1	rs2916076	19545990	0.0263377	ENSG00000167491	GATAD2A	YES	intron_variant	MODIFIER	Transcript	ENST00000360315.3	protein_coding	29989	NA	NA
021	L1	19	19324669	19795669	1	rs2916076	19545990	0.0263377	ENSG00000167491	GATAD2A	YES	intron_variant	MODIFIER	Transcript	ENST00000404158.1	protein_coding	29989	NA	NA
021	L1	19	19324669	19795669	1	rs2916076	19545990	0.0263377	ENSG00000167491	GATAD2A	YES	intron_variant	MODIFIER	Transcript	ENST00000417582.2	protein_coding	29989	NA	NA
021	L1	19	19324669	19795669	1	rs2916076	19545990	0.0263377	ENSG00000167491	GATAD2A	YES	intron_variant	MODIFIER	Transcript	ENST00000432704.1	protein_coding	29989	NA	NA
021	L1	19	19324669	19795669	1	rs2916076	19545990	0.0263377	ENSG00000167491	GATAD2A	YES	intron_variant,non_coding_transcript_variant	MODIFIER	Transcript	ENST00000448576.2	processed_transcript	29989	NA	NA
021	L1	19	19324669	19795669	1	rs2916076	19545990	0.0263377	ENSG00000167491	GATAD2A	YES	intron_variant	MODIFIER	Transcript	ENST00000457895.2	protein_coding	29989	NA	NA
021	L1	19	19324669	19795669	1	rs2916076	19545990	0.0263377	ENSG00000167491	GATAD2A	YES	intron_variant	MODIFIER	Transcript	ENST00000494516.2	protein_coding	29989	NA	NA
021	L1	19	19324669	19795669	1	rs2916076	19545990	0.0263377	ENSG00000167491	GATAD2A	YES	intron_variant	MODIFIER	Transcript	ENST00000537887.1	protein_coding	29989	NA	NA
021	L1	19	19324669	19795669	1	rs2916076	19545990	0.0263377	ENSG00000167491	GATAD2A	YES	intron_variant,NMD_transcript_variant	MODIFIER	Transcript	ENST00000609040.1	nonsense_mediated_decay	29989	NA	NA
021	L1	19	19324669	19795669	1	rs12975119	19550464	0.0263377	ENSG00000167491	GATAD2A	YES	intron_variant	MODIFIER	Transcript	ENST00000252577.5	protein_coding	29989	NA	NA
021	L1	19	19324669	19795669	1	rs12975119	19550464	0.0263377	ENSG00000167491	GATAD2A	YES	intron_variant	MODIFIER	Transcript	ENST00000360315.3	protein_coding	29989	NA	NA
021	L1	19	19324669	19795669	1	rs12975119	19550464	0.0263377	ENSG00000167491	GATAD2A	YES	intron_variant	MODIFIER	Transcript	ENST00000404158.1	protein_coding	29989	NA	NA
021	L1	19	19324669	19795669	1	rs12975119	19550464	0.0263377	ENSG00000167491	GATAD2A	YES	intron_variant	MODIFIER	Transcript	ENST00000417582.2	protein_coding	29989	NA	NA
021	L1	19	19324669	19795669	1	rs12975119	19550464	0.0263377	ENSG00000167491	GATAD2A	YES	intron_variant	MODIFIER	Transcript	ENST00000432704.1	protein_coding	29989	NA	NA
021	L1	19	19324669	19795669	1	rs12975119	19550464	0.0263377	ENSG00000167491	GATAD2A	YES	downstream_gene_variant	MODIFIER	Transcript	ENST00000448576.2	processed_transcript	29989	NA	NA
021	L1	19	19324669	19795669	1	rs12975119	19550464	0.0263377	ENSG00000167491	GATAD2A	YES	intron_variant	MODIFIER	Transcript	ENST00000457895.2	protein_coding	29989	NA	NA
021	L1	19	19324669	19795669	1	rs12975119	19550464	0.0263377	ENSG00000167491	GATAD2A	YES	intron_variant	MODIFIER	Transcript	ENST00000494516.2	protein_coding	29989	NA	NA
021	L1	19	19324669	19795669	1	rs12975119	19550464	0.0263377	ENSG00000167491	GATAD2A	YES	intron_variant	MODIFIER	Transcript	ENST00000537887.1	protein_coding	29989	NA	NA
021	L1	19	19324669	19795669	1	rs12975119	19550464	0.0263377	ENSG00000167491	GATAD2A	YES	intron_variant,NMD_transcript_variant	MODIFIER	Transcript	ENST00000609040.1	nonsense_mediated_decay	29989	NA	NA
021	L1	19	19324669	19795669	1	rs2905430	19482608	0.0240586	NA	NA	NO	intergenic_variant	MODIFIER	NA	NA	NA	NA	NA	NA
021	L1	19	19324669	19795669	1	rs2905431	19482882	0.0240586	NA	NA	NO	intergenic_variant	MODIFIER	NA	NA	NA	NA	NA	NA
021	L1	19	19324669	19795669	1	rs8101499	19476984	0.021935	NA	NA	NO	intergenic_variant	MODIFIER	NA	NA	NA	NA	NA	NA
021	L1	19	19324669	19795669	1	rs4808955	19552413	0.0200146	ENSG00000167491	GATAD2A	YES	intron_variant	MODIFIER	Transcript	ENST00000252577.5	protein_coding	29989	NA	NA
021	L1	19	19324669	19795669	1	rs4808955	19552413	0.0200146	ENSG00000167491	GATAD2A	YES	intron_variant	MODIFIER	Transcript	ENST00000360315.3	protein_coding	29989	NA	NA
021	L1	19	19324669	19795669	1	rs4808955	19552413	0.0200146	ENSG00000167491	GATAD2A	YES	intron_variant	MODIFIER	Transcript	ENST00000404158.1	protein_coding	29989	NA	NA
021	L1	19	19324669	19795669	1	rs4808955	19552413	0.0200146	ENSG00000167491	GATAD2A	YES	intron_variant	MODIFIER	Transcript	ENST00000417582.2	protein_coding	29989	NA	NA
021	L1	19	19324669	19795669	1	rs4808955	19552413	0.0200146	ENSG00000167491	GATAD2A	YES	intron_variant	MODIFIER	Transcript	ENST00000432704.1	protein_coding	29989	NA	NA
021	L1	19	19324669	19795669	1	rs4808955	19552413	0.0200146	ENSG00000167491	GATAD2A	YES	intron_variant	MODIFIER	Transcript	ENST00000457895.2	protein_coding	29989	NA	NA
021	L1	19	19324669	19795669	1	rs4808955	19552413	0.0200146	ENSG00000167491	GATAD2A	YES	intron_variant	MODIFIER	Transcript	ENST00000494516.2	protein_coding	29989	NA	NA
021	L1	19	19324669	19795669	1	rs4808955	19552413	0.0200146	ENSG00000167491	GATAD2A	YES	intron_variant	MODIFIER	Transcript	ENST00000537887.1	protein_coding	29989	NA	NA
021	L1	19	19324669	19795669	1	rs4808955	19552413	0.0200146	ENSG00000167491	GATAD2A	YES	intron_variant,NMD_transcript_variant	MODIFIER	Transcript	ENST00000609040.1	nonsense_mediated_decay	29989	NA	NA
021	L1	19	19324669	19795669	1	rs35418933	19487102	0.0183938	NA	NA	NO	intergenic_variant	MODIFIER	NA	NA	NA	NA	NA	NA
021	L1	19	19324669	19795669	1	rs4808200	19554803	0.01689	ENSG00000167491	GATAD2A	YES	intron_variant	MODIFIER	Transcript	ENST00000252577.5	protein_coding	29989	NA	NA
021	L1	19	19324669	19795669	1	rs4808200	19554803	0.01689	ENSG00000167491	GATAD2A	YES	intron_variant	MODIFIER	Transcript	ENST00000360315.3	protein_coding	29989	NA	NA
021	L1	19	19324669	19795669	1	rs4808200	19554803	0.01689	ENSG00000167491	GATAD2A	YES	intron_variant	MODIFIER	Transcript	ENST00000404158.1	protein_coding	29989	NA	NA
021	L1	19	19324669	19795669	1	rs4808200	19554803	0.01689	ENSG00000167491	GATAD2A	YES	intron_variant	MODIFIER	Transcript	ENST00000417582.2	protein_coding	29989	NA	NA
021	L1	19	19324669	19795669	1	rs4808200	19554803	0.01689	ENSG00000167491	GATAD2A	YES	intron_variant	MODIFIER	Transcript	ENST00000432704.1	protein_coding	29989	NA	NA
021	L1	19	19324669	19795669	1	rs4808200	19554803	0.01689	ENSG00000167491	GATAD2A	YES	intron_variant	MODIFIER	Transcript	ENST00000457895.2	protein_coding	29989	NA	NA
021	L1	19	19324669	19795669	1	rs4808200	19554803	0.01689	ENSG00000167491	GATAD2A	YES	intron_variant	MODIFIER	Transcript	ENST00000494516.2	protein_coding	29989	NA	NA
021	L1	19	19324669	19795669	1	rs4808200	19554803	0.01689	ENSG00000167491	GATAD2A	YES	intron_variant	MODIFIER	Transcript	ENST00000537887.1	protein_coding	29989	NA	NA
021	L1	19	19324669	19795669	1	rs4808200	19554803	0.01689	ENSG00000167491	GATAD2A	YES	intron_variant,NMD_transcript_variant	MODIFIER	Transcript	ENST00000609040.1	nonsense_mediated_decay	29989	NA	NA
021	L1	19	19324669	19795669	1	rs34277109	19487302	0.016778	NA	NA	NO	intergenic_variant	MODIFIER	NA	NA	NA	NA	NA	NA
021	L1	19	19324669	19795669	1	rs2965200	19476365	0.0154332	NA	NA	NO	intergenic_variant	MODIFIER	NA	NA	NA	NA	NA	NA
021	L1	19	19324669	19795669	1	rs2965180	19491973	0.0154332	ENSG00000167491	GATAD2A	YES	upstream_gene_variant	MODIFIER	Transcript	ENST00000252577.5	protein_coding	29989	NA	NA
021	L1	19	19324669	19795669	1	rs2965180	19491973	0.0154332	ENSG00000167491	GATAD2A	YES	upstream_gene_variant	MODIFIER	Transcript	ENST00000360315.3	protein_coding	29989	NA	NA
021	L1	19	19324669	19795669	1	rs2965180	19491973	0.0154332	ENSG00000167491	GATAD2A	YES	upstream_gene_variant	MODIFIER	Transcript	ENST00000417582.2	protein_coding	29989	NA	NA
021	L1	19	19324669	19795669	1	rs2965180	19491973	0.0154332	ENSG00000167491	GATAD2A	YES	upstream_gene_variant	MODIFIER	Transcript	ENST00000494516.2	protein_coding	29989	NA	NA
021	L1	19	19324669	19795669	1	rs2965180	19491973	0.0154332	ENSG00000167491	GATAD2A	YES	upstream_gene_variant	MODIFIER	Transcript	ENST00000537887.1	protein_coding	29989	NA	NA
021	L1	19	19324669	19795669	1	rs2965180	19491973	0.0154332	ENSG00000167491	GATAD2A	YES	upstream_gene_variant	MODIFIER	Transcript	ENST00000609040.1	nonsense_mediated_decay	29989	NA	NA
021	L1	19	19324669	19795669	1	rs4808203	19568659	0.0153746	ENSG00000167491	GATAD2A	YES	intron_variant	MODIFIER	Transcript	ENST00000252577.5	protein_coding	29989	NA	NA
021	L1	19	19324669	19795669	1	rs4808203	19568659	0.0153746	ENSG00000167491	GATAD2A	YES	upstream_gene_variant	MODIFIER	Transcript	ENST00000358713.3	protein_coding	29989	NA	NA
021	L1	19	19324669	19795669	1	rs4808203	19568659	0.0153746	ENSG00000167491	GATAD2A	YES	intron_variant	MODIFIER	Transcript	ENST00000360315.3	protein_coding	29989	NA	NA
021	L1	19	19324669	19795669	1	rs4808203	19568659	0.0153746	ENSG00000167491	GATAD2A	YES	intron_variant	MODIFIER	Transcript	ENST00000404158.1	protein_coding	29989	NA	NA
021	L1	19	19324669	19795669	1	rs4808203	19568659	0.0153746	ENSG00000167491	GATAD2A	YES	intron_variant	MODIFIER	Transcript	ENST00000417582.2	protein_coding	29989	NA	NA
021	L1	19	19324669	19795669	1	rs4808203	19568659	0.0153746	ENSG00000167491	GATAD2A	YES	intron_variant	MODIFIER	Transcript	ENST00000429242.3	protein_coding	29989	NA	NA
021	L1	19	19324669	19795669	1	rs4808203	19568659	0.0153746	ENSG00000167491	GATAD2A	YES	intron_variant	MODIFIER	Transcript	ENST00000432704.1	protein_coding	29989	NA	NA
021	L1	19	19324669	19795669	1	rs4808203	19568659	0.0153746	ENSG00000167491	GATAD2A	YES	intron_variant	MODIFIER	Transcript	ENST00000457895.2	protein_coding	29989	NA	NA
021	L1	19	19324669	19795669	1	rs4808203	19568659	0.0153746	ENSG00000167491	GATAD2A	YES	intron_variant	MODIFIER	Transcript	ENST00000494516.2	protein_coding	29989	NA	NA
021	L1	19	19324669	19795669	1	rs4808203	19568659	0.0153746	ENSG00000167491	GATAD2A	YES	intron_variant	MODIFIER	Transcript	ENST00000537887.1	protein_coding	29989	NA	NA
021	L1	19	19324669	19795669	1	rs4808203	19568659	0.0153746	ENSG00000167491	GATAD2A	YES	intron_variant,NMD_transcript_variant	MODIFIER	Transcript	ENST00000609040.1	nonsense_mediated_decay	29989	NA	NA
021	L1	19	19324669	19795669	1	rs2315281	19480099	0.0140819	NA	NA	NO	intergenic_variant	MODIFIER	NA	NA	NA	NA	NA	NA
021	L1	19	19324669	19795669	1	rs34538000	19481379	0.0140819	NA	NA	NO	intergenic_variant	MODIFIER	NA	NA	NA	NA	NA	NA
021	L1	19	19324669	19795669	1	rs2965175	19481606	0.0140819	NA	NA	NO	intergenic_variant	MODIFIER	NA	NA	NA	NA	NA	NA
021	L1	19	19324669	19795669	1	rs7245983	19657632	0.0137742	ENSG00000160161	CILP2	YES	downstream_gene_variant	MODIFIER	Transcript	ENST00000291495.5	protein_coding	24213	NA	NA
021	L1	19	19324669	19795669	1	rs7245983	19657632	0.0137742	ENSG00000160161	CILP2	YES	downstream_gene_variant	MODIFIER	Transcript	ENST00000586018.1	protein_coding	24213	NA	NA
021	L1	19	19324669	19795669	1	rs7245983	19657632	0.0137742	ENSG00000160161	CILP2	YES	downstream_gene_variant	MODIFIER	Transcript	ENST00000588333.2	processed_transcript	24213	NA	NA
021	L1	19	19324669	19795669	1	rs2074088	19478395	0.0129568	NA	NA	NO	intergenic_variant	MODIFIER	NA	NA	NA	NA	NA	NA
021	L1	19	19324669	19795669	1	rs2315279	19479936	0.0129568	NA	NA	NO	intergenic_variant	MODIFIER	NA	NA	NA	NA	NA	NA
021	L1	19	19324669	19795669	1	rs2965188	19522557	0.011828	ENSG00000167491	GATAD2A	YES	intron_variant	MODIFIER	Transcript	ENST00000252577.5	protein_coding	29989	NA	NA
021	L1	19	19324669	19795669	1	rs2965188	19522557	0.011828	ENSG00000167491	GATAD2A	YES	intron_variant	MODIFIER	Transcript	ENST00000360315.3	protein_coding	29989	NA	NA
021	L1	19	19324669	19795669	1	rs2965188	19522557	0.011828	ENSG00000167491	GATAD2A	YES	intron_variant	MODIFIER	Transcript	ENST00000417582.2	protein_coding	29989	NA	NA
021	L1	19	19324669	19795669	1	rs2965188	19522557	0.011828	ENSG00000167491	GATAD2A	YES	intron_variant,non_coding_transcript_variant	MODIFIER	Transcript	ENST00000448576.2	processed_transcript	29989	NA	NA
021	L1	19	19324669	19795669	1	rs2965188	19522557	0.011828	ENSG00000167491	GATAD2A	YES	intron_variant	MODIFIER	Transcript	ENST00000457895.2	protein_coding	29989	NA	NA
021	L1	19	19324669	19795669	1	rs2965188	19522557	0.011828	ENSG00000167491	GATAD2A	YES	intron_variant	MODIFIER	Transcript	ENST00000494516.2	protein_coding	29989	NA	NA
021	L1	19	19324669	19795669	1	rs2965188	19522557	0.011828	ENSG00000167491	GATAD2A	YES	intron_variant	MODIFIER	Transcript	ENST00000537887.1	protein_coding	29989	NA	NA
021	L1	19	19324669	19795669	1	rs2965188	19522557	0.011828	ENSG00000167491	GATAD2A	YES	intron_variant,NMD_transcript_variant	MODIFIER	Transcript	ENST00000609040.1	nonsense_mediated_decay	29989	NA	NA
021	L1	19	19324669	19795669	1	rs2315283	19480575	0.0118249	NA	NA	NO	intergenic_variant	MODIFIER	NA	NA	NA	NA	NA	NA
021	L1	19	19324669	19795669	1	rs1469712	19528821	0.0107737	ENSG00000167491	GATAD2A	YES	intron_variant	MODIFIER	Transcript	ENST00000252577.5	protein_coding	29989	NA	NA
021	L1	19	19324669	19795669	1	rs1469712	19528821	0.0107737	ENSG00000167491	GATAD2A	YES	intron_variant	MODIFIER	Transcript	ENST00000360315.3	protein_coding	29989	NA	NA
021	L1	19	19324669	19795669	1	rs1469712	19528821	0.0107737	ENSG00000167491	GATAD2A	YES	intron_variant	MODIFIER	Transcript	ENST00000417582.2	protein_coding	29989	NA	NA
021	L1	19	19324669	19795669	1	rs1469712	19528821	0.0107737	ENSG00000167491	GATAD2A	YES	intron_variant,non_coding_transcript_variant	MODIFIER	Transcript	ENST00000448576.2	processed_transcript	29989	NA	NA
021	L1	19	19324669	19795669	1	rs1469712	19528821	0.0107737	ENSG00000167491	GATAD2A	YES	intron_variant	MODIFIER	Transcript	ENST00000457895.2	protein_coding	29989	NA	NA
021	L1	19	19324669	19795669	1	rs1469712	19528821	0.0107737	ENSG00000167491	GATAD2A	YES	intron_variant	MODIFIER	Transcript	ENST00000494516.2	protein_coding	29989	NA	NA
021	L1	19	19324669	19795669	1	rs1469712	19528821	0.0107737	ENSG00000167491	GATAD2A	YES	intron_variant	MODIFIER	Transcript	ENST00000537887.1	protein_coding	29989	NA	NA
021	L1	19	19324669	19795669	1	rs1469712	19528821	0.0107737	ENSG00000167491	GATAD2A	YES	intron_variant,NMD_transcript_variant	MODIFIER	Transcript	ENST00000609040.1	nonsense_mediated_decay	29989	NA	NA
021	L1	19	19324669	19795669	1	rs10414830	19562332	0.00990755	ENSG00000167491	GATAD2A	YES	intron_variant	MODIFIER	Transcript	ENST00000252577.5	protein_coding	29989	NA	NA
021	L1	19	19324669	19795669	1	rs10414830	19562332	0.00990755	ENSG00000167491	GATAD2A	YES	intron_variant	MODIFIER	Transcript	ENST00000360315.3	protein_coding	29989	NA	NA
021	L1	19	19324669	19795669	1	rs10414830	19562332	0.00990755	ENSG00000167491	GATAD2A	YES	intron_variant	MODIFIER	Transcript	ENST00000404158.1	protein_coding	29989	NA	NA
021	L1	19	19324669	19795669	1	rs10414830	19562332	0.00990755	ENSG00000167491	GATAD2A	YES	intron_variant	MODIFIER	Transcript	ENST00000417582.2	protein_coding	29989	NA	NA
021	L1	19	19324669	19795669	1	rs10414830	19562332	0.00990755	ENSG00000167491	GATAD2A	YES	intron_variant	MODIFIER	Transcript	ENST00000432704.1	protein_coding	29989	NA	NA
021	L1	19	19324669	19795669	1	rs10414830	19562332	0.00990755	ENSG00000167491	GATAD2A	YES	intron_variant	MODIFIER	Transcript	ENST00000457895.2	protein_coding	29989	NA	NA
021	L1	19	19324669	19795669	1	rs10414830	19562332	0.00990755	ENSG00000167491	GATAD2A	YES	intron_variant	MODIFIER	Transcript	ENST00000494516.2	protein_coding	29989	NA	NA
021	L1	19	19324669	19795669	1	rs10414830	19562332	0.00990755	ENSG00000167491	GATAD2A	YES	intron_variant	MODIFIER	Transcript	ENST00000537887.1	protein_coding	29989	NA	NA
021	L1	19	19324669	19795669	1	rs10414830	19562332	0.00990755	ENSG00000167491	GATAD2A	YES	intron_variant,NMD_transcript_variant	MODIFIER	Transcript	ENST00000609040.1	nonsense_mediated_decay	29989	NA	NA
021	L1	19	19324669	19795669	1	rs7256149	19566255	0.00911232	ENSG00000167491	GATAD2A	YES	intron_variant	MODIFIER	Transcript	ENST00000252577.5	protein_coding	29989	NA	NA
021	L1	19	19324669	19795669	1	rs7256149	19566255	0.00911232	ENSG00000167491	GATAD2A	YES	upstream_gene_variant	MODIFIER	Transcript	ENST00000358713.3	protein_coding	29989	NA	NA
021	L1	19	19324669	19795669	1	rs7256149	19566255	0.00911232	ENSG00000167491	GATAD2A	YES	intron_variant	MODIFIER	Transcript	ENST00000360315.3	protein_coding	29989	NA	NA
021	L1	19	19324669	19795669	1	rs7256149	19566255	0.00911232	ENSG00000167491	GATAD2A	YES	intron_variant	MODIFIER	Transcript	ENST00000404158.1	protein_coding	29989	NA	NA
021	L1	19	19324669	19795669	1	rs7256149	19566255	0.00911232	ENSG00000167491	GATAD2A	YES	intron_variant	MODIFIER	Transcript	ENST00000417582.2	protein_coding	29989	NA	NA
021	L1	19	19324669	19795669	1	rs7256149	19566255	0.00911232	ENSG00000167491	GATAD2A	YES	upstream_gene_variant	MODIFIER	Transcript	ENST00000429242.3	protein_coding	29989	NA	NA
021	L1	19	19324669	19795669	1	rs7256149	19566255	0.00911232	ENSG00000167491	GATAD2A	YES	intron_variant	MODIFIER	Transcript	ENST00000432704.1	protein_coding	29989	NA	NA
021	L1	19	19324669	19795669	1	rs7256149	19566255	0.00911232	ENSG00000167491	GATAD2A	YES	intron_variant	MODIFIER	Transcript	ENST00000457895.2	protein_coding	29989	NA	NA
021	L1	19	19324669	19795669	1	rs7256149	19566255	0.00911232	ENSG00000167491	GATAD2A	YES	intron_variant	MODIFIER	Transcript	ENST00000494516.2	protein_coding	29989	NA	NA
021	L1	19	19324669	19795669	1	rs7256149	19566255	0.00911232	ENSG00000167491	GATAD2A	YES	intron_variant	MODIFIER	Transcript	ENST00000537887.1	protein_coding	29989	NA	NA
021	L1	19	19324669	19795669	1	rs7256149	19566255	0.00911232	ENSG00000167491	GATAD2A	YES	intron_variant,NMD_transcript_variant	MODIFIER	Transcript	ENST00000609040.1	nonsense_mediated_decay	29989	NA	NA
021	L1	19	19324669	19795669	1	rs10410664	19556651	0.00830395	ENSG00000167491	GATAD2A	YES	intron_variant	MODIFIER	Transcript	ENST00000252577.5	protein_coding	29989	NA	NA
021	L1	19	19324669	19795669	1	rs10410664	19556651	0.00830395	ENSG00000167491	GATAD2A	YES	intron_variant	MODIFIER	Transcript	ENST00000360315.3	protein_coding	29989	NA	NA
021	L1	19	19324669	19795669	1	rs10410664	19556651	0.00830395	ENSG00000167491	GATAD2A	YES	intron_variant	MODIFIER	Transcript	ENST00000404158.1	protein_coding	29989	NA	NA
021	L1	19	19324669	19795669	1	rs10410664	19556651	0.00830395	ENSG00000167491	GATAD2A	YES	intron_variant	MODIFIER	Transcript	ENST00000417582.2	protein_coding	29989	NA	NA
021	L1	19	19324669	19795669	1	rs10410664	19556651	0.00830395	ENSG00000167491	GATAD2A	YES	intron_variant	MODIFIER	Transcript	ENST00000432704.1	protein_coding	29989	NA	NA
021	L1	19	19324669	19795669	1	rs10410664	19556651	0.00830395	ENSG00000167491	GATAD2A	YES	intron_variant	MODIFIER	Transcript	ENST00000457895.2	protein_coding	29989	NA	NA
021	L1	19	19324669	19795669	1	rs10410664	19556651	0.00830395	ENSG00000167491	GATAD2A	YES	intron_variant	MODIFIER	Transcript	ENST00000494516.2	protein_coding	29989	NA	NA
021	L1	19	19324669	19795669	1	rs10410664	19556651	0.00830395	ENSG00000167491	GATAD2A	YES	intron_variant	MODIFIER	Transcript	ENST00000537887.1	protein_coding	29989	NA	NA
021	L1	19	19324669	19795669	1	rs10410664	19556651	0.00830395	ENSG00000167491	GATAD2A	YES	intron_variant,NMD_transcript_variant	MODIFIER	Transcript	ENST00000609040.1	nonsense_mediated_decay	29989	NA	NA
021	L1	19	19324669	19795669	1	rs4808957	19567248	0.00830395	ENSG00000167491	GATAD2A	YES	intron_variant	MODIFIER	Transcript	ENST00000252577.5	protein_coding	29989	NA	NA
021	L1	19	19324669	19795669	1	rs4808957	19567248	0.00830395	ENSG00000167491	GATAD2A	YES	upstream_gene_variant	MODIFIER	Transcript	ENST00000358713.3	protein_coding	29989	NA	NA
021	L1	19	19324669	19795669	1	rs4808957	19567248	0.00830395	ENSG00000167491	GATAD2A	YES	intron_variant	MODIFIER	Transcript	ENST00000360315.3	protein_coding	29989	NA	NA
021	L1	19	19324669	19795669	1	rs4808957	19567248	0.00830395	ENSG00000167491	GATAD2A	YES	intron_variant	MODIFIER	Transcript	ENST00000404158.1	protein_coding	29989	NA	NA
021	L1	19	19324669	19795669	1	rs4808957	19567248	0.00830395	ENSG00000167491	GATAD2A	YES	intron_variant	MODIFIER	Transcript	ENST00000417582.2	protein_coding	29989	NA	NA
021	L1	19	19324669	19795669	1	rs4808957	19567248	0.00830395	ENSG00000167491	GATAD2A	YES	upstream_gene_variant	MODIFIER	Transcript	ENST00000429242.3	protein_coding	29989	NA	NA
021	L1	19	19324669	19795669	1	rs4808957	19567248	0.00830395	ENSG00000167491	GATAD2A	YES	intron_variant	MODIFIER	Transcript	ENST00000432704.1	protein_coding	29989	NA	NA
021	L1	19	19324669	19795669	1	rs4808957	19567248	0.00830395	ENSG00000167491	GATAD2A	YES	intron_variant	MODIFIER	Transcript	ENST00000457895.2	protein_coding	29989	NA	NA
021	L1	19	19324669	19795669	1	rs4808957	19567248	0.00830395	ENSG00000167491	GATAD2A	YES	intron_variant	MODIFIER	Transcript	ENST00000494516.2	protein_coding	29989	NA	NA
021	L1	19	19324669	19795669	1	rs4808957	19567248	0.00830395	ENSG00000167491	GATAD2A	YES	intron_variant	MODIFIER	Transcript	ENST00000537887.1	protein_coding	29989	NA	NA
021	L1	19	19324669	19795669	1	rs4808957	19567248	0.00830395	ENSG00000167491	GATAD2A	YES	intron_variant,NMD_transcript_variant	MODIFIER	Transcript	ENST00000609040.1	nonsense_mediated_decay	29989	NA	NA
021	L1	19	19324669	19795669	1	rs4808202	19568439	0.00830395	ENSG00000167491	GATAD2A	YES	intron_variant	MODIFIER	Transcript	ENST00000252577.5	protein_coding	29989	NA	NA
021	L1	19	19324669	19795669	1	rs4808202	19568439	0.00830395	ENSG00000167491	GATAD2A	YES	upstream_gene_variant	MODIFIER	Transcript	ENST00000358713.3	protein_coding	29989	NA	NA
021	L1	19	19324669	19795669	1	rs4808202	19568439	0.00830395	ENSG00000167491	GATAD2A	YES	intron_variant	MODIFIER	Transcript	ENST00000360315.3	protein_coding	29989	NA	NA
021	L1	19	19324669	19795669	1	rs4808202	19568439	0.00830395	ENSG00000167491	GATAD2A	YES	intron_variant	MODIFIER	Transcript	ENST00000404158.1	protein_coding	29989	NA	NA
021	L1	19	19324669	19795669	1	rs4808202	19568439	0.00830395	ENSG00000167491	GATAD2A	YES	intron_variant	MODIFIER	Transcript	ENST00000417582.2	protein_coding	29989	NA	NA
021	L1	19	19324669	19795669	1	rs4808202	19568439	0.00830395	ENSG00000167491	GATAD2A	YES	intron_variant	MODIFIER	Transcript	ENST00000429242.3	protein_coding	29989	NA	NA
021	L1	19	19324669	19795669	1	rs4808202	19568439	0.00830395	ENSG00000167491	GATAD2A	YES	intron_variant	MODIFIER	Transcript	ENST00000432704.1	protein_coding	29989	NA	NA
021	L1	19	19324669	19795669	1	rs4808202	19568439	0.00830395	ENSG00000167491	GATAD2A	YES	intron_variant	MODIFIER	Transcript	ENST00000457895.2	protein_coding	29989	NA	NA
021	L1	19	19324669	19795669	1	rs4808202	19568439	0.00830395	ENSG00000167491	GATAD2A	YES	intron_variant	MODIFIER	Transcript	ENST00000494516.2	protein_coding	29989	NA	NA
021	L1	19	19324669	19795669	1	rs4808202	19568439	0.00830395	ENSG00000167491	GATAD2A	YES	intron_variant	MODIFIER	Transcript	ENST00000537887.1	protein_coding	29989	NA	NA
021	L1	19	19324669	19795669	1	rs4808202	19568439	0.00830395	ENSG00000167491	GATAD2A	YES	intron_variant,NMD_transcript_variant	MODIFIER	Transcript	ENST00000609040.1	nonsense_mediated_decay	29989	NA	NA
021	L1	19	19324669	19795669	1	rs9917108	19572785	0.00640938	ENSG00000167491	GATAD2A	YES	intron_variant	MODIFIER	Transcript	ENST00000252577.5	protein_coding	29989	NA	NA
021	L1	19	19324669	19795669	1	rs9917108	19572785	0.00640938	ENSG00000167491	GATAD2A	YES	intron_variant	MODIFIER	Transcript	ENST00000358713.3	protein_coding	29989	NA	NA
021	L1	19	19324669	19795669	1	rs9917108	19572785	0.00640938	ENSG00000167491	GATAD2A	YES	intron_variant	MODIFIER	Transcript	ENST00000360315.3	protein_coding	29989	NA	NA
021	L1	19	19324669	19795669	1	rs9917108	19572785	0.00640938	ENSG00000167491	GATAD2A	YES	intron_variant	MODIFIER	Transcript	ENST00000404158.1	protein_coding	29989	NA	NA
021	L1	19	19324669	19795669	1	rs9917108	19572785	0.00640938	ENSG00000167491	GATAD2A	YES	intron_variant	MODIFIER	Transcript	ENST00000417582.2	protein_coding	29989	NA	NA
021	L1	19	19324669	19795669	1	rs9917108	19572785	0.00640938	ENSG00000167491	GATAD2A	YES	upstream_gene_variant	MODIFIER	Transcript	ENST00000418032.3	nonsense_mediated_decay	29989	NA	NA
021	L1	19	19324669	19795669	1	rs9917108	19572785	0.00640938	ENSG00000167491	GATAD2A	YES	intron_variant	MODIFIER	Transcript	ENST00000429242.3	protein_coding	29989	NA	NA
021	L1	19	19324669	19795669	1	rs9917108	19572785	0.00640938	ENSG00000167491	GATAD2A	YES	upstream_gene_variant	MODIFIER	Transcript	ENST00000429563.2	protein_coding	29989	NA	NA
021	L1	19	19324669	19795669	1	rs9917108	19572785	0.00640938	ENSG00000167491	GATAD2A	YES	intron_variant	MODIFIER	Transcript	ENST00000432704.1	protein_coding	29989	NA	NA
021	L1	19	19324669	19795669	1	rs9917108	19572785	0.00640938	ENSG00000167491	GATAD2A	YES	upstream_gene_variant	MODIFIER	Transcript	ENST00000444839.1	protein_coding	29989	NA	NA
021	L1	19	19324669	19795669	1	rs9917108	19572785	0.00640938	ENSG00000167491	GATAD2A	YES	intron_variant	MODIFIER	Transcript	ENST00000457895.2	protein_coding	29989	NA	NA
021	L1	19	19324669	19795669	1	rs9917108	19572785	0.00640938	ENSG00000167491	GATAD2A	YES	intron_variant	MODIFIER	Transcript	ENST00000494516.2	protein_coding	29989	NA	NA
021	L1	19	19324669	19795669	1	rs9917108	19572785	0.00640938	ENSG00000167491	GATAD2A	YES	intron_variant	MODIFIER	Transcript	ENST00000537887.1	protein_coding	29989	NA	NA
021	L1	19	19324669	19795669	1	rs9917108	19572785	0.00640938	ENSG00000167491	GATAD2A	YES	intron_variant,NMD_transcript_variant	MODIFIER	Transcript	ENST00000609040.1	nonsense_mediated_decay	29989	NA	NA
021	L1	19	19324669	19795669	1	rs2965198	19473030	0.00586436	ENSG00000129933	MAU2	YES	downstream_gene_variant	MODIFIER	Transcript	ENST00000262815.8	protein_coding	29140	NA	NA
021	L1	19	19324669	19795669	1	rs2965198	19473030	0.00586436	ENSG00000129933	MAU2	YES	downstream_gene_variant	MODIFIER	Transcript	ENST00000262816.7	retained_intron	29140	NA	NA
021	L1	19	19324669	19795669	1	rs2965198	19473030	0.00586436	ENSG00000129933	MAU2	YES	downstream_gene_variant	MODIFIER	Transcript	ENST00000392313.6	protein_coding	29140	NA	NA
021	L1	19	19324669	19795669	1	rs2965198	19473030	0.00586436	ENSG00000129933	MAU2	YES	downstream_gene_variant	MODIFIER	Transcript	ENST00000499453.2	retained_intron	29140	NA	NA
021	L1	19	19324669	19795669	1	rs2965198	19473030	0.00586436	ENSG00000129933	MAU2	YES	downstream_gene_variant	MODIFIER	Transcript	ENST00000587709.1	retained_intron	29140	NA	NA
021	L1	19	19324669	19795669	1	rs2965198	19473030	0.00586436	ENSG00000129933	MAU2	YES	downstream_gene_variant	MODIFIER	Transcript	ENST00000587938.3	retained_intron	29140	NA	NA
021	L1	19	19324669	19795669	1	rs2905425	19475717	0.00586436	NA	NA	NO	regulatory_region_variant	MODIFIER	RegulatoryFeature	ENSR19_B5SQL	enhancer	NA	NA	NA
021	L1	19	19324669	19795669	1	rs2905425	19475717	0.00586436	NA	NA	NO	intergenic_variant	MODIFIER	NA	NA	NA	NA	NA	NA
021	L1	19	19324669	19795669	1	rs1808653	19578072	0.00584503	ENSG00000167491	GATAD2A	YES	intron_variant	MODIFIER	Transcript	ENST00000252577.5	protein_coding	29989	NA	NA
021	L1	19	19324669	19795669	1	rs1808653	19578072	0.00584503	ENSG00000167491	GATAD2A	YES	intron_variant	MODIFIER	Transcript	ENST00000358713.3	protein_coding	29989	NA	NA
021	L1	19	19324669	19795669	1	rs1808653	19578072	0.00584503	ENSG00000167491	GATAD2A	YES	intron_variant	MODIFIER	Transcript	ENST00000360315.3	protein_coding	29989	NA	NA
021	L1	19	19324669	19795669	1	rs1808653	19578072	0.00584503	ENSG00000167491	GATAD2A	YES	intron_variant	MODIFIER	Transcript	ENST00000404158.1	protein_coding	29989	NA	NA
021	L1	19	19324669	19795669	1	rs1808653	19578072	0.00584503	ENSG00000167491	GATAD2A	YES	intron_variant	MODIFIER	Transcript	ENST00000417582.2	protein_coding	29989	NA	NA
021	L1	19	19324669	19795669	1	rs1808653	19578072	0.00584503	ENSG00000167491	GATAD2A	YES	intron_variant,NMD_transcript_variant	MODIFIER	Transcript	ENST00000418032.3	nonsense_mediated_decay	29989	NA	NA
021	L1	19	19324669	19795669	1	rs1808653	19578072	0.00584503	ENSG00000167491	GATAD2A	YES	intron_variant	MODIFIER	Transcript	ENST00000429242.3	protein_coding	29989	NA	NA
021	L1	19	19324669	19795669	1	rs1808653	19578072	0.00584503	ENSG00000167491	GATAD2A	YES	intron_variant	MODIFIER	Transcript	ENST00000429563.2	protein_coding	29989	NA	NA
021	L1	19	19324669	19795669	1	rs1808653	19578072	0.00584503	ENSG00000167491	GATAD2A	YES	intron_variant	MODIFIER	Transcript	ENST00000432704.1	protein_coding	29989	NA	NA
021	L1	19	19324669	19795669	1	rs1808653	19578072	0.00584503	ENSG00000167491	GATAD2A	YES	intron_variant	MODIFIER	Transcript	ENST00000444839.1	protein_coding	29989	NA	NA
021	L1	19	19324669	19795669	1	rs1808653	19578072	0.00584503	ENSG00000167491	GATAD2A	YES	intron_variant	MODIFIER	Transcript	ENST00000457895.2	protein_coding	29989	NA	NA
021	L1	19	19324669	19795669	1	rs1808653	19578072	0.00584503	ENSG00000167491	GATAD2A	YES	downstream_gene_variant	MODIFIER	Transcript	ENST00000494516.2	protein_coding	29989	NA	NA
021	L1	19	19324669	19795669	1	rs1808653	19578072	0.00584503	ENSG00000167491	GATAD2A	YES	intron_variant	MODIFIER	Transcript	ENST00000537887.1	protein_coding	29989	NA	NA
021	L1	19	19324669	19795669	1	rs1808653	19578072	0.00584503	ENSG00000167491	GATAD2A	YES	intron_variant,NMD_transcript_variant	MODIFIER	Transcript	ENST00000609040.1	nonsense_mediated_decay	29989	NA	NA
021	L1	19	19324669	19795669	1	rs2099334	19578450	0.00584503	ENSG00000167491	GATAD2A	YES	intron_variant	MODIFIER	Transcript	ENST00000252577.5	protein_coding	29989	NA	NA
021	L1	19	19324669	19795669	1	rs2099334	19578450	0.00584503	ENSG00000167491	GATAD2A	YES	intron_variant	MODIFIER	Transcript	ENST00000358713.3	protein_coding	29989	NA	NA
021	L1	19	19324669	19795669	1	rs2099334	19578450	0.00584503	ENSG00000167491	GATAD2A	YES	intron_variant	MODIFIER	Transcript	ENST00000360315.3	protein_coding	29989	NA	NA
021	L1	19	19324669	19795669	1	rs2099334	19578450	0.00584503	ENSG00000167491	GATAD2A	YES	intron_variant	MODIFIER	Transcript	ENST00000404158.1	protein_coding	29989	NA	NA
021	L1	19	19324669	19795669	1	rs2099334	19578450	0.00584503	ENSG00000167491	GATAD2A	YES	intron_variant	MODIFIER	Transcript	ENST00000417582.2	protein_coding	29989	NA	NA
021	L1	19	19324669	19795669	1	rs2099334	19578450	0.00584503	ENSG00000167491	GATAD2A	YES	intron_variant,NMD_transcript_variant	MODIFIER	Transcript	ENST00000418032.3	nonsense_mediated_decay	29989	NA	NA
021	L1	19	19324669	19795669	1	rs2099334	19578450	0.00584503	ENSG00000167491	GATAD2A	YES	intron_variant	MODIFIER	Transcript	ENST00000429242.3	protein_coding	29989	NA	NA
021	L1	19	19324669	19795669	1	rs2099334	19578450	0.00584503	ENSG00000167491	GATAD2A	YES	intron_variant	MODIFIER	Transcript	ENST00000429563.2	protein_coding	29989	NA	NA
021	L1	19	19324669	19795669	1	rs2099334	19578450	0.00584503	ENSG00000167491	GATAD2A	YES	intron_variant	MODIFIER	Transcript	ENST00000432704.1	protein_coding	29989	NA	NA
021	L1	19	19324669	19795669	1	rs2099334	19578450	0.00584503	ENSG00000167491	GATAD2A	YES	intron_variant	MODIFIER	Transcript	ENST00000444839.1	protein_coding	29989	NA	NA
021	L1	19	19324669	19795669	1	rs2099334	19578450	0.00584503	ENSG00000167491	GATAD2A	YES	intron_variant	MODIFIER	Transcript	ENST00000457895.2	protein_coding	29989	NA	NA
021	L1	19	19324669	19795669	1	rs2099334	19578450	0.00584503	ENSG00000167491	GATAD2A	YES	upstream_gene_variant	MODIFIER	Transcript	ENST00000473184.1	processed_transcript	29989	NA	NA
021	L1	19	19324669	19795669	1	rs2099334	19578450	0.00584503	ENSG00000167491	GATAD2A	YES	downstream_gene_variant	MODIFIER	Transcript	ENST00000494516.2	protein_coding	29989	NA	NA
021	L1	19	19324669	19795669	1	rs2099334	19578450	0.00584503	ENSG00000167491	GATAD2A	YES	intron_variant	MODIFIER	Transcript	ENST00000537887.1	protein_coding	29989	NA	NA
021	L1	19	19324669	19795669	1	rs2099334	19578450	0.00584503	ENSG00000167491	GATAD2A	YES	intron_variant,NMD_transcript_variant	MODIFIER	Transcript	ENST00000609040.1	nonsense_mediated_decay	29989	NA	NA
021	L1	19	19324669	19795669	1	rs10405625	19579046	0.00584503	ENSG00000167491	GATAD2A	YES	intron_variant	MODIFIER	Transcript	ENST00000252577.5	protein_coding	29989	NA	NA
021	L1	19	19324669	19795669	1	rs10405625	19579046	0.00584503	ENSG00000167491	GATAD2A	YES	intron_variant	MODIFIER	Transcript	ENST00000358713.3	protein_coding	29989	NA	NA
021	L1	19	19324669	19795669	1	rs10405625	19579046	0.00584503	ENSG00000167491	GATAD2A	YES	intron_variant	MODIFIER	Transcript	ENST00000360315.3	protein_coding	29989	NA	NA
021	L1	19	19324669	19795669	1	rs10405625	19579046	0.00584503	ENSG00000167491	GATAD2A	YES	intron_variant	MODIFIER	Transcript	ENST00000404158.1	protein_coding	29989	NA	NA
021	L1	19	19324669	19795669	1	rs10405625	19579046	0.00584503	ENSG00000167491	GATAD2A	YES	intron_variant	MODIFIER	Transcript	ENST00000417582.2	protein_coding	29989	NA	NA
021	L1	19	19324669	19795669	1	rs10405625	19579046	0.00584503	ENSG00000167491	GATAD2A	YES	intron_variant,NMD_transcript_variant	MODIFIER	Transcript	ENST00000418032.3	nonsense_mediated_decay	29989	NA	NA
021	L1	19	19324669	19795669	1	rs10405625	19579046	0.00584503	ENSG00000167491	GATAD2A	YES	intron_variant	MODIFIER	Transcript	ENST00000429242.3	protein_coding	29989	NA	NA
021	L1	19	19324669	19795669	1	rs10405625	19579046	0.00584503	ENSG00000167491	GATAD2A	YES	intron_variant	MODIFIER	Transcript	ENST00000429563.2	protein_coding	29989	NA	NA
021	L1	19	19324669	19795669	1	rs10405625	19579046	0.00584503	ENSG00000167491	GATAD2A	YES	intron_variant	MODIFIER	Transcript	ENST00000432704.1	protein_coding	29989	NA	NA
021	L1	19	19324669	19795669	1	rs10405625	19579046	0.00584503	ENSG00000167491	GATAD2A	YES	intron_variant	MODIFIER	Transcript	ENST00000444839.1	protein_coding	29989	NA	NA
021	L1	19	19324669	19795669	1	rs10405625	19579046	0.00584503	ENSG00000167491	GATAD2A	YES	intron_variant	MODIFIER	Transcript	ENST00000457895.2	protein_coding	29989	NA	NA
021	L1	19	19324669	19795669	1	rs10405625	19579046	0.00584503	ENSG00000167491	GATAD2A	YES	upstream_gene_variant	MODIFIER	Transcript	ENST00000473184.1	processed_transcript	29989	NA	NA
021	L1	19	19324669	19795669	1	rs10405625	19579046	0.00584503	ENSG00000167491	GATAD2A	YES	downstream_gene_variant	MODIFIER	Transcript	ENST00000494516.2	protein_coding	29989	NA	NA
021	L1	19	19324669	19795669	1	rs10405625	19579046	0.00584503	ENSG00000167491	GATAD2A	YES	intron_variant	MODIFIER	Transcript	ENST00000537887.1	protein_coding	29989	NA	NA
021	L1	19	19324669	19795669	1	rs10405625	19579046	0.00584503	ENSG00000167491	GATAD2A	YES	intron_variant,NMD_transcript_variant	MODIFIER	Transcript	ENST00000609040.1	nonsense_mediated_decay	29989	NA	NA
021	L1	19	19324669	19795669	1	rs2288852	19605348	0.00584503	ENSG00000167491	GATAD2A	YES	intron_variant	MODIFIER	Transcript	ENST00000252577.5	protein_coding	29989	NA	NA
021	L1	19	19324669	19795669	1	rs2288852	19605348	0.00584503	ENSG00000167491	GATAD2A	YES	intron_variant	MODIFIER	Transcript	ENST00000358713.3	protein_coding	29989	NA	NA
021	L1	19	19324669	19795669	1	rs2288852	19605348	0.00584503	ENSG00000167491	GATAD2A	YES	intron_variant	MODIFIER	Transcript	ENST00000360315.3	protein_coding	29989	NA	NA
021	L1	19	19324669	19795669	1	rs2288852	19605348	0.00584503	ENSG00000167491	GATAD2A	YES	intron_variant	MODIFIER	Transcript	ENST00000404158.1	protein_coding	29989	NA	NA
021	L1	19	19324669	19795669	1	rs2288852	19605348	0.00584503	ENSG00000167491	GATAD2A	YES	downstream_gene_variant	MODIFIER	Transcript	ENST00000417582.2	protein_coding	29989	NA	NA
021	L1	19	19324669	19795669	1	rs2288852	19605348	0.00584503	ENSG00000167491	GATAD2A	YES	intron_variant,NMD_transcript_variant	MODIFIER	Transcript	ENST00000418032.3	nonsense_mediated_decay	29989	NA	NA
021	L1	19	19324669	19795669	1	rs2288852	19605348	0.00584503	ENSG00000167491	GATAD2A	YES	downstream_gene_variant	MODIFIER	Transcript	ENST00000429242.3	protein_coding	29989	NA	NA
021	L1	19	19324669	19795669	1	rs2288852	19605348	0.00584503	ENSG00000167491	GATAD2A	YES	intron_variant	MODIFIER	Transcript	ENST00000429563.2	protein_coding	29989	NA	NA
021	L1	19	19324669	19795669	1	rs2288852	19605348	0.00584503	ENSG00000167491	GATAD2A	YES	downstream_gene_variant	MODIFIER	Transcript	ENST00000432704.1	protein_coding	29989	NA	NA
021	L1	19	19324669	19795669	1	rs2288852	19605348	0.00584503	ENSG00000167491	GATAD2A	YES	downstream_gene_variant	MODIFIER	Transcript	ENST00000444839.1	protein_coding	29989	NA	NA
021	L1	19	19324669	19795669	1	rs2288852	19605348	0.00584503	ENSG00000167491	GATAD2A	YES	downstream_gene_variant	MODIFIER	Transcript	ENST00000457895.2	protein_coding	29989	NA	NA
021	L1	19	19324669	19795669	1	rs2288852	19605348	0.00584503	ENSG00000167491	GATAD2A	YES	downstream_gene_variant	MODIFIER	Transcript	ENST00000473184.1	processed_transcript	29989	NA	NA
021	L1	19	19324669	19795669	1	rs2288852	19605348	0.00584503	ENSG00000167491	GATAD2A	YES	intron_variant	MODIFIER	Transcript	ENST00000537887.1	protein_coding	29989	NA	NA
021	L1	19	19324669	19795669	1	rs2288852	19605348	0.00584503	ENSG00000167491	GATAD2A	YES	intron_variant,NMD_transcript_variant	MODIFIER	Transcript	ENST00000609040.1	nonsense_mediated_decay	29989	NA	NA
021	L1	19	19324669	19795669	1	rs751856	19602945	0.00538051	ENSG00000167491	GATAD2A	YES	intron_variant	MODIFIER	Transcript	ENST00000252577.5	protein_coding	29989	NA	NA
021	L1	19	19324669	19795669	1	rs751856	19602945	0.00538051	ENSG00000167491	GATAD2A	YES	intron_variant	MODIFIER	Transcript	ENST00000358713.3	protein_coding	29989	NA	NA
021	L1	19	19324669	19795669	1	rs751856	19602945	0.00538051	ENSG00000167491	GATAD2A	YES	intron_variant	MODIFIER	Transcript	ENST00000360315.3	protein_coding	29989	NA	NA
021	L1	19	19324669	19795669	1	rs751856	19602945	0.00538051	ENSG00000167491	GATAD2A	YES	intron_variant	MODIFIER	Transcript	ENST00000404158.1	protein_coding	29989	NA	NA
021	L1	19	19324669	19795669	1	rs751856	19602945	0.00538051	ENSG00000167491	GATAD2A	YES	intron_variant	MODIFIER	Transcript	ENST00000417582.2	protein_coding	29989	NA	NA
021	L1	19	19324669	19795669	1	rs751856	19602945	0.00538051	ENSG00000167491	GATAD2A	YES	intron_variant,NMD_transcript_variant	MODIFIER	Transcript	ENST00000418032.3	nonsense_mediated_decay	29989	NA	NA
021	L1	19	19324669	19795669	1	rs751856	19602945	0.00538051	ENSG00000167491	GATAD2A	YES	intron_variant	MODIFIER	Transcript	ENST00000429242.3	protein_coding	29989	NA	NA
021	L1	19	19324669	19795669	1	rs751856	19602945	0.00538051	ENSG00000167491	GATAD2A	YES	intron_variant	MODIFIER	Transcript	ENST00000429563.2	protein_coding	29989	NA	NA
021	L1	19	19324669	19795669	1	rs751856	19602945	0.00538051	ENSG00000167491	GATAD2A	YES	intron_variant	MODIFIER	Transcript	ENST00000432704.1	protein_coding	29989	NA	NA
021	L1	19	19324669	19795669	1	rs751856	19602945	0.00538051	ENSG00000167491	GATAD2A	YES	intron_variant	MODIFIER	Transcript	ENST00000444839.1	protein_coding	29989	NA	NA
021	L1	19	19324669	19795669	1	rs751856	19602945	0.00538051	ENSG00000167491	GATAD2A	YES	intron_variant	MODIFIER	Transcript	ENST00000457895.2	protein_coding	29989	NA	NA
021	L1	19	19324669	19795669	1	rs751856	19602945	0.00538051	ENSG00000167491	GATAD2A	YES	intron_variant,non_coding_transcript_variant	MODIFIER	Transcript	ENST00000473184.1	processed_transcript	29989	NA	NA
021	L1	19	19324669	19795669	1	rs751856	19602945	0.00538051	ENSG00000167491	GATAD2A	YES	intron_variant	MODIFIER	Transcript	ENST00000537887.1	protein_coding	29989	NA	NA
021	L1	19	19324669	19795669	1	rs751856	19602945	0.00538051	ENSG00000167491	GATAD2A	YES	intron_variant,NMD_transcript_variant	MODIFIER	Transcript	ENST00000609040.1	nonsense_mediated_decay	29989	NA	NA
021	L1	19	19324669	19795669	1	rs1865034	19605763	0.00538051	ENSG00000167491	GATAD2A	YES	intron_variant	MODIFIER	Transcript	ENST00000252577.5	protein_coding	29989	NA	NA
021	L1	19	19324669	19795669	1	rs1865034	19605763	0.00538051	ENSG00000167491	GATAD2A	YES	intron_variant	MODIFIER	Transcript	ENST00000358713.3	protein_coding	29989	NA	NA
021	L1	19	19324669	19795669	1	rs1865034	19605763	0.00538051	ENSG00000167491	GATAD2A	YES	intron_variant	MODIFIER	Transcript	ENST00000360315.3	protein_coding	29989	NA	NA
021	L1	19	19324669	19795669	1	rs1865034	19605763	0.00538051	ENSG00000167491	GATAD2A	YES	intron_variant	MODIFIER	Transcript	ENST00000404158.1	protein_coding	29989	NA	NA
021	L1	19	19324669	19795669	1	rs1865034	19605763	0.00538051	ENSG00000167491	GATAD2A	YES	downstream_gene_variant	MODIFIER	Transcript	ENST00000417582.2	protein_coding	29989	NA	NA
021	L1	19	19324669	19795669	1	rs1865034	19605763	0.00538051	ENSG00000167491	GATAD2A	YES	intron_variant,NMD_transcript_variant	MODIFIER	Transcript	ENST00000418032.3	nonsense_mediated_decay	29989	NA	NA
021	L1	19	19324669	19795669	1	rs1865034	19605763	0.00538051	ENSG00000167491	GATAD2A	YES	downstream_gene_variant	MODIFIER	Transcript	ENST00000429242.3	protein_coding	29989	NA	NA
021	L1	19	19324669	19795669	1	rs1865034	19605763	0.00538051	ENSG00000167491	GATAD2A	YES	intron_variant	MODIFIER	Transcript	ENST00000429563.2	protein_coding	29989	NA	NA
021	L1	19	19324669	19795669	1	rs1865034	19605763	0.00538051	ENSG00000167491	GATAD2A	YES	downstream_gene_variant	MODIFIER	Transcript	ENST00000432704.1	protein_coding	29989	NA	NA
021	L1	19	19324669	19795669	1	rs1865034	19605763	0.00538051	ENSG00000167491	GATAD2A	YES	downstream_gene_variant	MODIFIER	Transcript	ENST00000444839.1	protein_coding	29989	NA	NA
021	L1	19	19324669	19795669	1	rs1865034	19605763	0.00538051	ENSG00000167491	GATAD2A	YES	downstream_gene_variant	MODIFIER	Transcript	ENST00000457895.2	protein_coding	29989	NA	NA
021	L1	19	19324669	19795669	1	rs1865034	19605763	0.00538051	ENSG00000167491	GATAD2A	YES	downstream_gene_variant	MODIFIER	Transcript	ENST00000473184.1	processed_transcript	29989	NA	NA
021	L1	19	19324669	19795669	1	rs1865034	19605763	0.00538051	ENSG00000167491	GATAD2A	YES	intron_variant	MODIFIER	Transcript	ENST00000537887.1	protein_coding	29989	NA	NA
021	L1	19	19324669	19795669	1	rs1865034	19605763	0.00538051	ENSG00000167491	GATAD2A	YES	intron_variant,NMD_transcript_variant	MODIFIER	Transcript	ENST00000609040.1	nonsense_mediated_decay	29989	NA	NA
021	L1	19	19324669	19795669	1	rs4808967	19640524	0.00538051	ENSG00000186010	NDUFA13	YES	downstream_gene_variant	MODIFIER	Transcript	ENST00000252576.5	protein_coding	17194	NA	NA
021	L1	19	19324669	19795669	1	rs4808967	19640524	0.00538051	ENSG00000186010	NDUFA13	YES	downstream_gene_variant	MODIFIER	Transcript	ENST00000428459.2	protein_coding	17194	NA	NA
021	L1	19	19324669	19795669	1	rs4808967	19640524	0.00538051	ENSG00000186010	NDUFA13	YES	downstream_gene_variant	MODIFIER	Transcript	ENST00000502506.2	nonsense_mediated_decay	17194	NA	NA
021	L1	19	19324669	19795669	1	rs4808967	19640524	0.00538051	ENSG00000186010	NDUFA13	YES	downstream_gene_variant	MODIFIER	Transcript	ENST00000503283.1	protein_coding	17194	NA	NA
021	L1	19	19324669	19795669	1	rs4808967	19640524	0.00538051	ENSG00000186010	NDUFA13	YES	downstream_gene_variant	MODIFIER	Transcript	ENST00000507754.4	protein_coding	17194	NA	NA
021	L1	19	19324669	19795669	1	rs4808967	19640524	0.00538051	ENSG00000186010	NDUFA13	YES	downstream_gene_variant	MODIFIER	Transcript	ENST00000511180.4	retained_intron	17194	NA	NA
021	L1	19	19324669	19795669	1	rs4808967	19640524	0.00538051	ENSG00000186010	NDUFA13	YES	downstream_gene_variant	MODIFIER	Transcript	ENST00000511584.2	retained_intron	17194	NA	NA
021	L1	19	19324669	19795669	1	rs4808967	19640524	0.00538051	ENSG00000186010	NDUFA13	YES	intron_variant	MODIFIER	Transcript	ENST00000512771.3	protein_coding	17194	NA	NA
021	L1	19	19324669	19795669	1	rs4808967	19640524	0.00538051	ENSG00000186010	NDUFA13	YES	downstream_gene_variant	MODIFIER	Transcript	ENST00000606722.1	nonsense_mediated_decay	17194	NA	NA
021	L1	19	19324669	19795669	1	rs4808967	19640524	0.00538051	ENSG00000250067	YJEFN3	YES	intron_variant	MODIFIER	Transcript	ENST00000436027.5	protein_coding	24785	NA	NA
021	L1	19	19324669	19795669	1	rs4808967	19640524	0.00538051	ENSG00000250067	YJEFN3	YES	intron_variant,non_coding_transcript_variant	MODIFIER	Transcript	ENST00000458210.3	retained_intron	24785	NA	NA
021	L1	19	19324669	19795669	1	rs4808967	19640524	0.00538051	ENSG00000250067	YJEFN3	YES	intron_variant	MODIFIER	Transcript	ENST00000514277.4	protein_coding	24785	NA	NA
021	L1	19	19324669	19795669	1	rs4808967	19640524	0.00538051	ENSG00000250067	YJEFN3	YES	intron_variant	MODIFIER	Transcript	ENST00000608404.1	protein_coding	24785	NA	NA
021	L1	19	19324669	19795669	1	rs2905424	19473445	0.00535909	ENSG00000129933	MAU2	YES	downstream_gene_variant	MODIFIER	Transcript	ENST00000262815.8	protein_coding	29140	NA	NA
021	L1	19	19324669	19795669	1	rs2905424	19473445	0.00535909	ENSG00000129933	MAU2	YES	downstream_gene_variant	MODIFIER	Transcript	ENST00000262816.7	retained_intron	29140	NA	NA
021	L1	19	19324669	19795669	1	rs2905424	19473445	0.00535909	ENSG00000129933	MAU2	YES	downstream_gene_variant	MODIFIER	Transcript	ENST00000392313.6	protein_coding	29140	NA	NA
021	L1	19	19324669	19795669	1	rs2905424	19473445	0.00535909	ENSG00000129933	MAU2	YES	downstream_gene_variant	MODIFIER	Transcript	ENST00000499453.2	retained_intron	29140	NA	NA
021	L1	19	19324669	19795669	1	rs2905424	19473445	0.00535909	ENSG00000129933	MAU2	YES	downstream_gene_variant	MODIFIER	Transcript	ENST00000587709.1	retained_intron	29140	NA	NA
021	L1	19	19324669	19795669	1	rs2905424	19473445	0.00535909	ENSG00000129933	MAU2	YES	downstream_gene_variant	MODIFIER	Transcript	ENST00000587938.3	retained_intron	29140	NA	NA
021	L1	19	19324669	19795669	1	rs10282	19619317	0.004954	ENSG00000167491	GATAD2A	YES	3_prime_UTR_variant	MODIFIER	Transcript	ENST00000252577.5	protein_coding	29989	NA	NA
021	L1	19	19324669	19795669	1	rs10282	19619317	0.004954	ENSG00000167491	GATAD2A	YES	3_prime_UTR_variant	MODIFIER	Transcript	ENST00000358713.3	protein_coding	29989	NA	NA
021	L1	19	19324669	19795669	1	rs10282	19619317	0.004954	ENSG00000167491	GATAD2A	YES	3_prime_UTR_variant	MODIFIER	Transcript	ENST00000360315.3	protein_coding	29989	NA	NA
021	L1	19	19324669	19795669	1	rs10282	19619317	0.004954	ENSG00000167491	GATAD2A	YES	3_prime_UTR_variant	MODIFIER	Transcript	ENST00000404158.1	protein_coding	29989	NA	NA
021	L1	19	19324669	19795669	1	rs10282	19619317	0.004954	ENSG00000167491	GATAD2A	YES	downstream_gene_variant	MODIFIER	Transcript	ENST00000418032.3	nonsense_mediated_decay	29989	NA	NA
021	L1	19	19324669	19795669	1	rs10282	19619317	0.004954	ENSG00000167491	GATAD2A	YES	downstream_gene_variant	MODIFIER	Transcript	ENST00000429563.2	protein_coding	29989	NA	NA
021	L1	19	19324669	19795669	1	rs10282	19619317	0.004954	ENSG00000167491	GATAD2A	YES	downstream_gene_variant	MODIFIER	Transcript	ENST00000537887.1	protein_coding	29989	NA	NA
021	L1	19	19324669	19795669	1	rs10282	19619317	0.004954	ENSG00000167491	GATAD2A	YES	downstream_gene_variant	MODIFIER	Transcript	ENST00000609040.1	nonsense_mediated_decay	29989	NA	NA
021	L1	19	19324669	19795669	1	rs10282	19619317	0.004954	ENSG00000178093	TSSK6	YES	downstream_gene_variant	MODIFIER	Transcript	ENST00000360913.3	protein_coding	30410	NA	NA
021	L1	19	19324669	19795669	1	rs10282	19619317	0.004954	ENSG00000178093	TSSK6	YES	downstream_gene_variant	MODIFIER	Transcript	ENST00000587522.3	nonsense_mediated_decay	30410	NA	NA
021	L1	19	19324669	19795669	1	rs10282	19619317	0.004954	ENSG00000178093	TSSK6	YES	downstream_gene_variant	MODIFIER	Transcript	ENST00000602623.1	nonsense_mediated_decay	30410	NA	NA
021	L1	19	19324669	19795669	1	rs10402627	19621038	0.004954	ENSG00000167491	GATAD2A	YES	downstream_gene_variant	MODIFIER	Transcript	ENST00000252577.5	protein_coding	29989	NA	NA
021	L1	19	19324669	19795669	1	rs10402627	19621038	0.004954	ENSG00000167491	GATAD2A	YES	downstream_gene_variant	MODIFIER	Transcript	ENST00000358713.3	protein_coding	29989	NA	NA
021	L1	19	19324669	19795669	1	rs10402627	19621038	0.004954	ENSG00000167491	GATAD2A	YES	downstream_gene_variant	MODIFIER	Transcript	ENST00000360315.3	protein_coding	29989	NA	NA
021	L1	19	19324669	19795669	1	rs10402627	19621038	0.004954	ENSG00000167491	GATAD2A	YES	downstream_gene_variant	MODIFIER	Transcript	ENST00000404158.1	protein_coding	29989	NA	NA
021	L1	19	19324669	19795669	1	rs10402627	19621038	0.004954	ENSG00000167491	GATAD2A	YES	downstream_gene_variant	MODIFIER	Transcript	ENST00000418032.3	nonsense_mediated_decay	29989	NA	NA
021	L1	19	19324669	19795669	1	rs10402627	19621038	0.004954	ENSG00000167491	GATAD2A	YES	downstream_gene_variant	MODIFIER	Transcript	ENST00000429563.2	protein_coding	29989	NA	NA
021	L1	19	19324669	19795669	1	rs10402627	19621038	0.004954	ENSG00000167491	GATAD2A	YES	downstream_gene_variant	MODIFIER	Transcript	ENST00000537887.1	protein_coding	29989	NA	NA
021	L1	19	19324669	19795669	1	rs10402627	19621038	0.004954	ENSG00000167491	GATAD2A	YES	downstream_gene_variant	MODIFIER	Transcript	ENST00000609040.1	nonsense_mediated_decay	29989	NA	NA
021	L1	19	19324669	19795669	1	rs10402627	19621038	0.004954	ENSG00000178093	TSSK6	YES	downstream_gene_variant	MODIFIER	Transcript	ENST00000360913.3	protein_coding	30410	NA	NA
021	L1	19	19324669	19795669	1	rs10402627	19621038	0.004954	ENSG00000178093	TSSK6	YES	downstream_gene_variant	MODIFIER	Transcript	ENST00000585580.3	protein_coding	30410	NA	NA
021	L1	19	19324669	19795669	1	rs10402627	19621038	0.004954	ENSG00000178093	TSSK6	YES	downstream_gene_variant	MODIFIER	Transcript	ENST00000587522.3	nonsense_mediated_decay	30410	NA	NA
021	L1	19	19324669	19795669	1	rs10402627	19621038	0.004954	ENSG00000178093	TSSK6	YES	downstream_gene_variant	MODIFIER	Transcript	ENST00000602623.1	nonsense_mediated_decay	30410	NA	NA
021	L1	19	19324669	19795669	1	rs1047361	19606634	0.00451992	ENSG00000167491	GATAD2A	YES	synonymous_variant	LOW	Transcript	ENST00000252577.5	protein_coding	29989	NA	NA
021	L1	19	19324669	19795669	1	rs1047361	19606634	0.00451992	ENSG00000167491	GATAD2A	YES	synonymous_variant	LOW	Transcript	ENST00000358713.3	protein_coding	29989	NA	NA
021	L1	19	19324669	19795669	1	rs1047361	19606634	0.00451992	ENSG00000167491	GATAD2A	YES	synonymous_variant	LOW	Transcript	ENST00000360315.3	protein_coding	29989	NA	NA
021	L1	19	19324669	19795669	1	rs1047361	19606634	0.00451992	ENSG00000167491	GATAD2A	YES	synonymous_variant	LOW	Transcript	ENST00000404158.1	protein_coding	29989	NA	NA
021	L1	19	19324669	19795669	1	rs1047361	19606634	0.00451992	ENSG00000167491	GATAD2A	YES	downstream_gene_variant	MODIFIER	Transcript	ENST00000417582.2	protein_coding	29989	NA	NA
021	L1	19	19324669	19795669	1	rs1047361	19606634	0.00451992	ENSG00000167491	GATAD2A	YES	3_prime_UTR_variant,NMD_transcript_variant	MODIFIER	Transcript	ENST00000418032.3	nonsense_mediated_decay	29989	NA	NA
021	L1	19	19324669	19795669	1	rs1047361	19606634	0.00451992	ENSG00000167491	GATAD2A	YES	downstream_gene_variant	MODIFIER	Transcript	ENST00000429242.3	protein_coding	29989	NA	NA
021	L1	19	19324669	19795669	1	rs1047361	19606634	0.00451992	ENSG00000167491	GATAD2A	YES	synonymous_variant	LOW	Transcript	ENST00000429563.2	protein_coding	29989	NA	NA
021	L1	19	19324669	19795669	1	rs1047361	19606634	0.00451992	ENSG00000167491	GATAD2A	YES	downstream_gene_variant	MODIFIER	Transcript	ENST00000432704.1	protein_coding	29989	NA	NA
021	L1	19	19324669	19795669	1	rs1047361	19606634	0.00451992	ENSG00000167491	GATAD2A	YES	downstream_gene_variant	MODIFIER	Transcript	ENST00000444839.1	protein_coding	29989	NA	NA
021	L1	19	19324669	19795669	1	rs1047361	19606634	0.00451992	ENSG00000167491	GATAD2A	YES	downstream_gene_variant	MODIFIER	Transcript	ENST00000457895.2	protein_coding	29989	NA	NA
021	L1	19	19324669	19795669	1	rs1047361	19606634	0.00451992	ENSG00000167491	GATAD2A	YES	downstream_gene_variant	MODIFIER	Transcript	ENST00000473184.1	processed_transcript	29989	NA	NA
021	L1	19	19324669	19795669	1	rs1047361	19606634	0.00451992	ENSG00000167491	GATAD2A	YES	intron_variant	MODIFIER	Transcript	ENST00000537887.1	protein_coding	29989	NA	NA
021	L1	19	19324669	19795669	1	rs1047361	19606634	0.00451992	ENSG00000167491	GATAD2A	YES	intron_variant,NMD_transcript_variant	MODIFIER	Transcript	ENST00000609040.1	nonsense_mediated_decay	29989	NA	NA
021	L1	19	19324669	19795669	1	rs6511038	19607564	0.00451992	ENSG00000167491	GATAD2A	YES	intron_variant	MODIFIER	Transcript	ENST00000252577.5	protein_coding	29989	NA	NA
021	L1	19	19324669	19795669	1	rs6511038	19607564	0.00451992	ENSG00000167491	GATAD2A	YES	intron_variant	MODIFIER	Transcript	ENST00000358713.3	protein_coding	29989	NA	NA
021	L1	19	19324669	19795669	1	rs6511038	19607564	0.00451992	ENSG00000167491	GATAD2A	YES	intron_variant	MODIFIER	Transcript	ENST00000360315.3	protein_coding	29989	NA	NA
021	L1	19	19324669	19795669	1	rs6511038	19607564	0.00451992	ENSG00000167491	GATAD2A	YES	intron_variant	MODIFIER	Transcript	ENST00000404158.1	protein_coding	29989	NA	NA
021	L1	19	19324669	19795669	1	rs6511038	19607564	0.00451992	ENSG00000167491	GATAD2A	YES	downstream_gene_variant	MODIFIER	Transcript	ENST00000417582.2	protein_coding	29989	NA	NA
021	L1	19	19324669	19795669	1	rs6511038	19607564	0.00451992	ENSG00000167491	GATAD2A	YES	intron_variant,NMD_transcript_variant	MODIFIER	Transcript	ENST00000418032.3	nonsense_mediated_decay	29989	NA	NA
021	L1	19	19324669	19795669	1	rs6511038	19607564	0.00451992	ENSG00000167491	GATAD2A	YES	downstream_gene_variant	MODIFIER	Transcript	ENST00000429242.3	protein_coding	29989	NA	NA
021	L1	19	19324669	19795669	1	rs6511038	19607564	0.00451992	ENSG00000167491	GATAD2A	YES	intron_variant	MODIFIER	Transcript	ENST00000429563.2	protein_coding	29989	NA	NA
021	L1	19	19324669	19795669	1	rs6511038	19607564	0.00451992	ENSG00000167491	GATAD2A	YES	downstream_gene_variant	MODIFIER	Transcript	ENST00000432704.1	protein_coding	29989	NA	NA
021	L1	19	19324669	19795669	1	rs6511038	19607564	0.00451992	ENSG00000167491	GATAD2A	YES	downstream_gene_variant	MODIFIER	Transcript	ENST00000444839.1	protein_coding	29989	NA	NA
021	L1	19	19324669	19795669	1	rs6511038	19607564	0.00451992	ENSG00000167491	GATAD2A	YES	downstream_gene_variant	MODIFIER	Transcript	ENST00000457895.2	protein_coding	29989	NA	NA
021	L1	19	19324669	19795669	1	rs6511038	19607564	0.00451992	ENSG00000167491	GATAD2A	YES	downstream_gene_variant	MODIFIER	Transcript	ENST00000473184.1	processed_transcript	29989	NA	NA
021	L1	19	19324669	19795669	1	rs6511038	19607564	0.00451992	ENSG00000167491	GATAD2A	YES	intron_variant	MODIFIER	Transcript	ENST00000537887.1	protein_coding	29989	NA	NA
021	L1	19	19324669	19795669	1	rs6511038	19607564	0.00451992	ENSG00000167491	GATAD2A	YES	intron_variant,NMD_transcript_variant	MODIFIER	Transcript	ENST00000609040.1	nonsense_mediated_decay	29989	NA	NA
021	L1	19	19324669	19795669	1	rs10402451	19608537	0.00451992	ENSG00000167491	GATAD2A	YES	intron_variant	MODIFIER	Transcript	ENST00000252577.5	protein_coding	29989	NA	NA
021	L1	19	19324669	19795669	1	rs10402451	19608537	0.00451992	ENSG00000167491	GATAD2A	YES	intron_variant	MODIFIER	Transcript	ENST00000358713.3	protein_coding	29989	NA	NA
021	L1	19	19324669	19795669	1	rs10402451	19608537	0.00451992	ENSG00000167491	GATAD2A	YES	intron_variant	MODIFIER	Transcript	ENST00000360315.3	protein_coding	29989	NA	NA
021	L1	19	19324669	19795669	1	rs10402451	19608537	0.00451992	ENSG00000167491	GATAD2A	YES	intron_variant	MODIFIER	Transcript	ENST00000404158.1	protein_coding	29989	NA	NA
021	L1	19	19324669	19795669	1	rs10402451	19608537	0.00451992	ENSG00000167491	GATAD2A	YES	intron_variant,NMD_transcript_variant	MODIFIER	Transcript	ENST00000418032.3	nonsense_mediated_decay	29989	NA	NA
021	L1	19	19324669	19795669	1	rs10402451	19608537	0.00451992	ENSG00000167491	GATAD2A	YES	intron_variant	MODIFIER	Transcript	ENST00000429563.2	protein_coding	29989	NA	NA
021	L1	19	19324669	19795669	1	rs10402451	19608537	0.00451992	ENSG00000167491	GATAD2A	YES	intron_variant	MODIFIER	Transcript	ENST00000537887.1	protein_coding	29989	NA	NA
021	L1	19	19324669	19795669	1	rs10402451	19608537	0.00451992	ENSG00000167491	GATAD2A	YES	intron_variant,NMD_transcript_variant	MODIFIER	Transcript	ENST00000609040.1	nonsense_mediated_decay	29989	NA	NA
021	L1	19	19324669	19795669	1	rs6909	19619542	0.00451992	ENSG00000167491	GATAD2A	YES	3_prime_UTR_variant	MODIFIER	Transcript	ENST00000252577.5	protein_coding	29989	NA	NA
021	L1	19	19324669	19795669	1	rs6909	19619542	0.00451992	ENSG00000167491	GATAD2A	YES	3_prime_UTR_variant	MODIFIER	Transcript	ENST00000358713.3	protein_coding	29989	NA	NA
021	L1	19	19324669	19795669	1	rs6909	19619542	0.00451992	ENSG00000167491	GATAD2A	YES	3_prime_UTR_variant	MODIFIER	Transcript	ENST00000360315.3	protein_coding	29989	NA	NA
021	L1	19	19324669	19795669	1	rs6909	19619542	0.00451992	ENSG00000167491	GATAD2A	YES	3_prime_UTR_variant	MODIFIER	Transcript	ENST00000404158.1	protein_coding	29989	NA	NA
021	L1	19	19324669	19795669	1	rs6909	19619542	0.00451992	ENSG00000167491	GATAD2A	YES	downstream_gene_variant	MODIFIER	Transcript	ENST00000418032.3	nonsense_mediated_decay	29989	NA	NA
021	L1	19	19324669	19795669	1	rs6909	19619542	0.00451992	ENSG00000167491	GATAD2A	YES	downstream_gene_variant	MODIFIER	Transcript	ENST00000429563.2	protein_coding	29989	NA	NA
021	L1	19	19324669	19795669	1	rs6909	19619542	0.00451992	ENSG00000167491	GATAD2A	YES	downstream_gene_variant	MODIFIER	Transcript	ENST00000537887.1	protein_coding	29989	NA	NA
021	L1	19	19324669	19795669	1	rs6909	19619542	0.00451992	ENSG00000167491	GATAD2A	YES	downstream_gene_variant	MODIFIER	Transcript	ENST00000609040.1	nonsense_mediated_decay	29989	NA	NA
021	L1	19	19324669	19795669	1	rs6909	19619542	0.00451992	ENSG00000178093	TSSK6	YES	downstream_gene_variant	MODIFIER	Transcript	ENST00000360913.3	protein_coding	30410	NA	NA
021	L1	19	19324669	19795669	1	rs6909	19619542	0.00451992	ENSG00000178093	TSSK6	YES	downstream_gene_variant	MODIFIER	Transcript	ENST00000587522.3	nonsense_mediated_decay	30410	NA	NA
021	L1	19	19324669	19795669	1	rs6909	19619542	0.00451992	ENSG00000178093	TSSK6	YES	downstream_gene_variant	MODIFIER	Transcript	ENST00000602623.1	nonsense_mediated_decay	30410	NA	NA
021	L1	19	19324669	19795669	1	rs7250893	19625547	0.00451992	ENSG00000186010	NDUFA13	YES	upstream_gene_variant	MODIFIER	Transcript	ENST00000252576.5	protein_coding	17194	NA	NA
021	L1	19	19324669	19795669	1	rs7250893	19625547	0.00451992	ENSG00000186010	NDUFA13	YES	upstream_gene_variant	MODIFIER	Transcript	ENST00000428459.2	protein_coding	17194	NA	NA
021	L1	19	19324669	19795669	1	rs7250893	19625547	0.00451992	ENSG00000186010	NDUFA13	YES	upstream_gene_variant	MODIFIER	Transcript	ENST00000502506.2	nonsense_mediated_decay	17194	NA	NA
021	L1	19	19324669	19795669	1	rs7250893	19625547	0.00451992	ENSG00000186010	NDUFA13	YES	upstream_gene_variant	MODIFIER	Transcript	ENST00000503283.1	protein_coding	17194	NA	NA
021	L1	19	19324669	19795669	1	rs7250893	19625547	0.00451992	ENSG00000186010	NDUFA13	YES	upstream_gene_variant	MODIFIER	Transcript	ENST00000507754.4	protein_coding	17194	NA	NA
021	L1	19	19324669	19795669	1	rs7250893	19625547	0.00451992	ENSG00000186010	NDUFA13	YES	upstream_gene_variant	MODIFIER	Transcript	ENST00000511180.4	retained_intron	17194	NA	NA
021	L1	19	19324669	19795669	1	rs7250893	19625547	0.00451992	ENSG00000186010	NDUFA13	YES	upstream_gene_variant	MODIFIER	Transcript	ENST00000511584.2	retained_intron	17194	NA	NA
021	L1	19	19324669	19795669	1	rs7250893	19625547	0.00451992	ENSG00000186010	NDUFA13	YES	upstream_gene_variant	MODIFIER	Transcript	ENST00000512771.3	protein_coding	17194	NA	NA
021	L1	19	19324669	19795669	1	rs7250893	19625547	0.00451992	ENSG00000186010	NDUFA13	YES	upstream_gene_variant	MODIFIER	Transcript	ENST00000606722.1	nonsense_mediated_decay	17194	NA	NA
021	L1	19	19324669	19795669	1	rs7250893	19625547	0.00451992	ENSG00000178093	TSSK6	YES	synonymous_variant	LOW	Transcript	ENST00000360913.3	protein_coding	30410	NA	NA
021	L1	19	19324669	19795669	1	rs7250893	19625547	0.00451992	ENSG00000178093	TSSK6	YES	synonymous_variant	LOW	Transcript	ENST00000585580.3	protein_coding	30410	NA	NA
021	L1	19	19324669	19795669	1	rs7250893	19625547	0.00451992	ENSG00000178093	TSSK6	YES	synonymous_variant,NMD_transcript_variant	LOW	Transcript	ENST00000587522.3	nonsense_mediated_decay	30410	NA	NA
021	L1	19	19324669	19795669	1	rs7250893	19625547	0.00451992	ENSG00000178093	TSSK6	YES	synonymous_variant,NMD_transcript_variant	LOW	Transcript	ENST00000602623.1	nonsense_mediated_decay	30410	NA	NA
021	L1	19	19324669	19795669	1	rs7250893	19625547	0.00451992	ENSG00000250067	YJEFN3	YES	upstream_gene_variant	MODIFIER	Transcript	ENST00000608404.1	protein_coding	24785	NA	NA
021	L1	19	19324669	19795669	1	rs4808959	19572108	0.00416283	ENSG00000167491	GATAD2A	YES	intron_variant	MODIFIER	Transcript	ENST00000252577.5	protein_coding	29989	NA	NA
021	L1	19	19324669	19795669	1	rs4808959	19572108	0.00416283	ENSG00000167491	GATAD2A	YES	intron_variant	MODIFIER	Transcript	ENST00000358713.3	protein_coding	29989	NA	NA
021	L1	19	19324669	19795669	1	rs4808959	19572108	0.00416283	ENSG00000167491	GATAD2A	YES	intron_variant	MODIFIER	Transcript	ENST00000360315.3	protein_coding	29989	NA	NA
021	L1	19	19324669	19795669	1	rs4808959	19572108	0.00416283	ENSG00000167491	GATAD2A	YES	intron_variant	MODIFIER	Transcript	ENST00000404158.1	protein_coding	29989	NA	NA
021	L1	19	19324669	19795669	1	rs4808959	19572108	0.00416283	ENSG00000167491	GATAD2A	YES	intron_variant	MODIFIER	Transcript	ENST00000417582.2	protein_coding	29989	NA	NA
021	L1	19	19324669	19795669	1	rs4808959	19572108	0.00416283	ENSG00000167491	GATAD2A	YES	upstream_gene_variant	MODIFIER	Transcript	ENST00000418032.3	nonsense_mediated_decay	29989	NA	NA
021	L1	19	19324669	19795669	1	rs4808959	19572108	0.00416283	ENSG00000167491	GATAD2A	YES	intron_variant	MODIFIER	Transcript	ENST00000429242.3	protein_coding	29989	NA	NA
021	L1	19	19324669	19795669	1	rs4808959	19572108	0.00416283	ENSG00000167491	GATAD2A	YES	upstream_gene_variant	MODIFIER	Transcript	ENST00000429563.2	protein_coding	29989	NA	NA
021	L1	19	19324669	19795669	1	rs4808959	19572108	0.00416283	ENSG00000167491	GATAD2A	YES	intron_variant	MODIFIER	Transcript	ENST00000432704.1	protein_coding	29989	NA	NA
021	L1	19	19324669	19795669	1	rs4808959	19572108	0.00416283	ENSG00000167491	GATAD2A	YES	upstream_gene_variant	MODIFIER	Transcript	ENST00000444839.1	protein_coding	29989	NA	NA
021	L1	19	19324669	19795669	1	rs4808959	19572108	0.00416283	ENSG00000167491	GATAD2A	YES	intron_variant	MODIFIER	Transcript	ENST00000457895.2	protein_coding	29989	NA	NA
021	L1	19	19324669	19795669	1	rs4808959	19572108	0.00416283	ENSG00000167491	GATAD2A	YES	intron_variant	MODIFIER	Transcript	ENST00000494516.2	protein_coding	29989	NA	NA
021	L1	19	19324669	19795669	1	rs4808959	19572108	0.00416283	ENSG00000167491	GATAD2A	YES	intron_variant	MODIFIER	Transcript	ENST00000537887.1	protein_coding	29989	NA	NA
021	L1	19	19324669	19795669	1	rs4808959	19572108	0.00416283	ENSG00000167491	GATAD2A	YES	intron_variant,NMD_transcript_variant	MODIFIER	Transcript	ENST00000609040.1	nonsense_mediated_decay	29989	NA	NA
021	L1	19	19324669	19795669	1	rs892021	19613480	0.00416283	ENSG00000167491	GATAD2A	YES	intron_variant	MODIFIER	Transcript	ENST00000252577.5	protein_coding	29989	NA	NA
021	L1	19	19324669	19795669	1	rs892021	19613480	0.00416283	ENSG00000167491	GATAD2A	YES	intron_variant	MODIFIER	Transcript	ENST00000358713.3	protein_coding	29989	NA	NA
021	L1	19	19324669	19795669	1	rs892021	19613480	0.00416283	ENSG00000167491	GATAD2A	YES	intron_variant	MODIFIER	Transcript	ENST00000360315.3	protein_coding	29989	NA	NA
021	L1	19	19324669	19795669	1	rs892021	19613480	0.00416283	ENSG00000167491	GATAD2A	YES	intron_variant	MODIFIER	Transcript	ENST00000404158.1	protein_coding	29989	NA	NA
021	L1	19	19324669	19795669	1	rs892021	19613480	0.00416283	ENSG00000167491	GATAD2A	YES	intron_variant,NMD_transcript_variant	MODIFIER	Transcript	ENST00000418032.3	nonsense_mediated_decay	29989	NA	NA
021	L1	19	19324669	19795669	1	rs892021	19613480	0.00416283	ENSG00000167491	GATAD2A	YES	intron_variant	MODIFIER	Transcript	ENST00000429563.2	protein_coding	29989	NA	NA
021	L1	19	19324669	19795669	1	rs892021	19613480	0.00416283	ENSG00000167491	GATAD2A	YES	intron_variant	MODIFIER	Transcript	ENST00000537887.1	protein_coding	29989	NA	NA
021	L1	19	19324669	19795669	1	rs892021	19613480	0.00416283	ENSG00000167491	GATAD2A	YES	intron_variant,NMD_transcript_variant	MODIFIER	Transcript	ENST00000609040.1	nonsense_mediated_decay	29989	NA	NA
021	L1	19	19324669	19795669	1	rs6626	19617655	0.00416283	ENSG00000167491	GATAD2A	YES	3_prime_UTR_variant	MODIFIER	Transcript	ENST00000252577.5	protein_coding	29989	NA	NA
021	L1	19	19324669	19795669	1	rs6626	19617655	0.00416283	ENSG00000167491	GATAD2A	YES	3_prime_UTR_variant	MODIFIER	Transcript	ENST00000358713.3	protein_coding	29989	NA	NA
021	L1	19	19324669	19795669	1	rs6626	19617655	0.00416283	ENSG00000167491	GATAD2A	YES	3_prime_UTR_variant	MODIFIER	Transcript	ENST00000360315.3	protein_coding	29989	NA	NA
021	L1	19	19324669	19795669	1	rs6626	19617655	0.00416283	ENSG00000167491	GATAD2A	YES	3_prime_UTR_variant	MODIFIER	Transcript	ENST00000404158.1	protein_coding	29989	NA	NA
021	L1	19	19324669	19795669	1	rs6626	19617655	0.00416283	ENSG00000167491	GATAD2A	YES	3_prime_UTR_variant,NMD_transcript_variant	MODIFIER	Transcript	ENST00000418032.3	nonsense_mediated_decay	29989	NA	NA
021	L1	19	19324669	19795669	1	rs6626	19617655	0.00416283	ENSG00000167491	GATAD2A	YES	downstream_gene_variant	MODIFIER	Transcript	ENST00000429563.2	protein_coding	29989	NA	NA
021	L1	19	19324669	19795669	1	rs6626	19617655	0.00416283	ENSG00000167491	GATAD2A	YES	downstream_gene_variant	MODIFIER	Transcript	ENST00000537887.1	protein_coding	29989	NA	NA
021	L1	19	19324669	19795669	1	rs6626	19617655	0.00416283	ENSG00000167491	GATAD2A	YES	downstream_gene_variant	MODIFIER	Transcript	ENST00000609040.1	nonsense_mediated_decay	29989	NA	NA
022	L1	11	124599040	124678940	2	rs1940171	124633640	0.10145	ENSG00000120458	MSANTD2	YES	downstream_gene_variant	MODIFIER	Transcript	ENST00000239614.4	protein_coding	26266	NA	NA
022	L1	11	124599040	124678940	2	rs1940171	124633640	0.10145	ENSG00000120458	MSANTD2	YES	downstream_gene_variant	MODIFIER	Transcript	ENST00000374979.3	protein_coding	26266	NA	NA
022	L1	11	124599040	124678940	2	rs1940171	124633640	0.10145	ENSG00000120458	MSANTD2	YES	downstream_gene_variant	MODIFIER	Transcript	ENST00000524950.1	protein_coding	26266	NA	NA
022	L1	11	124599040	124678940	2	rs1940171	124633640	0.10145	ENSG00000120458	MSANTD2	YES	downstream_gene_variant	MODIFIER	Transcript	ENST00000526629.1	protein_coding	26266	NA	NA
022	L1	11	124599040	124678940	2	rs1940171	124633640	0.10145	ENSG00000120458	MSANTD2	YES	downstream_gene_variant	MODIFIER	Transcript	ENST00000527140.1	nonsense_mediated_decay	26266	NA	NA
022	L1	11	124599040	124678940	2	rs1940171	124633640	0.10145	ENSG00000120458	MSANTD2	YES	downstream_gene_variant	MODIFIER	Transcript	ENST00000533514.1	retained_intron	26266	NA	NA
022	L1	11	124599040	124678940	2	rs1940171	124633640	0.10145	ENSG00000149564	ESAM	YES	upstream_gene_variant	MODIFIER	Transcript	ENST00000278927.5	protein_coding	17474	NA	NA
022	L1	11	124599040	124678940	2	rs1940171	124633640	0.10145	ENSG00000149564	ESAM	YES	upstream_gene_variant	MODIFIER	Transcript	ENST00000417453.1	nonsense_mediated_decay	17474	NA	NA
022	L1	11	124599040	124678940	2	rs1940171	124633640	0.10145	ENSG00000149564	ESAM	YES	upstream_gene_variant	MODIFIER	Transcript	ENST00000435477.1	protein_coding	17474	NA	NA
022	L1	11	124599040	124678940	2	rs1940171	124633640	0.10145	ENSG00000149564	ESAM	YES	upstream_gene_variant	MODIFIER	Transcript	ENST00000442070.2	protein_coding	17474	NA	NA
022	L1	11	124599040	124678940	2	rs1940171	124633640	0.10145	ENSG00000149564	ESAM	YES	upstream_gene_variant	MODIFIER	Transcript	ENST00000444566.1	protein_coding	17474	NA	NA
022	L1	11	124599040	124678940	2	rs1940171	124633640	0.10145	ENSG00000250073	RP11-677M14.3	NO	intron_variant,non_coding_transcript_variant	MODIFIER	Transcript	ENST00000504932.2	antisense	NA	NA	NA
022	L1	11	124599040	124678940	2	rs1940171	124633640	0.10145	ENSG00000250073	RP11-677M14.3	NO	intron_variant,non_coding_transcript_variant	MODIFIER	Transcript	ENST00000532579.1	antisense	NA	NA	NA
022	L1	11	124599040	124678940	2	rs3802901	124635144	0.0970507	ENSG00000120458	MSANTD2	YES	downstream_gene_variant	MODIFIER	Transcript	ENST00000239614.4	protein_coding	26266	NA	NA
022	L1	11	124599040	124678940	2	rs3802901	124635144	0.0970507	ENSG00000120458	MSANTD2	YES	downstream_gene_variant	MODIFIER	Transcript	ENST00000374979.3	protein_coding	26266	NA	NA
022	L1	11	124599040	124678940	2	rs3802901	124635144	0.0970507	ENSG00000120458	MSANTD2	YES	downstream_gene_variant	MODIFIER	Transcript	ENST00000524950.1	protein_coding	26266	NA	NA
022	L1	11	124599040	124678940	2	rs3802901	124635144	0.0970507	ENSG00000120458	MSANTD2	YES	downstream_gene_variant	MODIFIER	Transcript	ENST00000526629.1	protein_coding	26266	NA	NA
022	L1	11	124599040	124678940	2	rs3802901	124635144	0.0970507	ENSG00000120458	MSANTD2	YES	downstream_gene_variant	MODIFIER	Transcript	ENST00000527140.1	nonsense_mediated_decay	26266	NA	NA
022	L1	11	124599040	124678940	2	rs3802901	124635144	0.0970507	ENSG00000120458	MSANTD2	YES	downstream_gene_variant	MODIFIER	Transcript	ENST00000533514.1	retained_intron	26266	NA	NA
022	L1	11	124599040	124678940	2	rs3802901	124635144	0.0970507	ENSG00000149564	ESAM	YES	upstream_gene_variant	MODIFIER	Transcript	ENST00000278927.5	protein_coding	17474	NA	NA
022	L1	11	124599040	124678940	2	rs3802901	124635144	0.0970507	ENSG00000149564	ESAM	YES	upstream_gene_variant	MODIFIER	Transcript	ENST00000417453.1	nonsense_mediated_decay	17474	NA	NA
022	L1	11	124599040	124678940	2	rs3802901	124635144	0.0970507	ENSG00000149564	ESAM	YES	upstream_gene_variant	MODIFIER	Transcript	ENST00000435477.1	protein_coding	17474	NA	NA
022	L1	11	124599040	124678940	2	rs3802901	124635144	0.0970507	ENSG00000149564	ESAM	YES	upstream_gene_variant	MODIFIER	Transcript	ENST00000442070.2	protein_coding	17474	NA	NA
022	L1	11	124599040	124678940	2	rs3802901	124635144	0.0970507	ENSG00000149564	ESAM	YES	upstream_gene_variant	MODIFIER	Transcript	ENST00000444566.1	protein_coding	17474	NA	NA
022	L1	11	124599040	124678940	2	rs3802901	124635144	0.0970507	ENSG00000250073	RP11-677M14.3	NO	non_coding_transcript_exon_variant	MODIFIER	Transcript	ENST00000504932.2	antisense	NA	NA	NA
022	L1	11	124599040	124678940	2	rs3802901	124635144	0.0970507	ENSG00000250073	RP11-677M14.3	NO	non_coding_transcript_exon_variant	MODIFIER	Transcript	ENST00000532579.1	antisense	NA	NA	NA
022	L1	11	124599040	124678940	2	rs11219774	124636373	0.0941122	ENSG00000120458	MSANTD2	YES	downstream_gene_variant	MODIFIER	Transcript	ENST00000239614.4	protein_coding	26266	NA	NA
022	L1	11	124599040	124678940	2	rs11219774	124636373	0.0941122	ENSG00000120458	MSANTD2	YES	downstream_gene_variant	MODIFIER	Transcript	ENST00000374979.3	protein_coding	26266	NA	NA
022	L1	11	124599040	124678940	2	rs11219774	124636373	0.0941122	ENSG00000120458	MSANTD2	YES	downstream_gene_variant	MODIFIER	Transcript	ENST00000524950.1	protein_coding	26266	NA	NA
022	L1	11	124599040	124678940	2	rs11219774	124636373	0.0941122	ENSG00000120458	MSANTD2	YES	downstream_gene_variant	MODIFIER	Transcript	ENST00000526629.1	protein_coding	26266	NA	NA
022	L1	11	124599040	124678940	2	rs11219774	124636373	0.0941122	ENSG00000120458	MSANTD2	YES	downstream_gene_variant	MODIFIER	Transcript	ENST00000527140.1	nonsense_mediated_decay	26266	NA	NA
022	L1	11	124599040	124678940	2	rs11219774	124636373	0.0941122	ENSG00000120458	MSANTD2	YES	downstream_gene_variant	MODIFIER	Transcript	ENST00000533514.1	retained_intron	26266	NA	NA
022	L1	11	124599040	124678940	2	rs11219774	124636373	0.0941122	ENSG00000149564	ESAM	YES	upstream_gene_variant	MODIFIER	Transcript	ENST00000278927.5	protein_coding	17474	NA	NA
022	L1	11	124599040	124678940	2	rs11219774	124636373	0.0941122	ENSG00000149564	ESAM	YES	upstream_gene_variant	MODIFIER	Transcript	ENST00000417453.1	nonsense_mediated_decay	17474	NA	NA
022	L1	11	124599040	124678940	2	rs11219774	124636373	0.0941122	ENSG00000149564	ESAM	YES	upstream_gene_variant	MODIFIER	Transcript	ENST00000435477.1	protein_coding	17474	NA	NA
022	L1	11	124599040	124678940	2	rs11219774	124636373	0.0941122	ENSG00000149564	ESAM	YES	upstream_gene_variant	MODIFIER	Transcript	ENST00000442070.2	protein_coding	17474	NA	NA
022	L1	11	124599040	124678940	2	rs11219774	124636373	0.0941122	ENSG00000149564	ESAM	YES	upstream_gene_variant	MODIFIER	Transcript	ENST00000444566.1	protein_coding	17474	NA	NA
022	L1	11	124599040	124678940	2	rs11219774	124636373	0.0941122	ENSG00000250073	RP11-677M14.3	NO	downstream_gene_variant	MODIFIER	Transcript	ENST00000504932.2	antisense	NA	NA	NA
022	L1	11	124599040	124678940	2	rs11219774	124636373	0.0941122	ENSG00000250073	RP11-677M14.3	NO	downstream_gene_variant	MODIFIER	Transcript	ENST00000532579.1	antisense	NA	NA	NA
022	L1	11	124599040	124678940	2	rs7113068	124633529	0.0905828	ENSG00000120458	MSANTD2	YES	downstream_gene_variant	MODIFIER	Transcript	ENST00000239614.4	protein_coding	26266	NA	NA
022	L1	11	124599040	124678940	2	rs7113068	124633529	0.0905828	ENSG00000120458	MSANTD2	YES	downstream_gene_variant	MODIFIER	Transcript	ENST00000374979.3	protein_coding	26266	NA	NA
022	L1	11	124599040	124678940	2	rs7113068	124633529	0.0905828	ENSG00000120458	MSANTD2	YES	downstream_gene_variant	MODIFIER	Transcript	ENST00000524950.1	protein_coding	26266	NA	NA
022	L1	11	124599040	124678940	2	rs7113068	124633529	0.0905828	ENSG00000120458	MSANTD2	YES	downstream_gene_variant	MODIFIER	Transcript	ENST00000526629.1	protein_coding	26266	NA	NA
022	L1	11	124599040	124678940	2	rs7113068	124633529	0.0905828	ENSG00000120458	MSANTD2	YES	downstream_gene_variant	MODIFIER	Transcript	ENST00000527140.1	nonsense_mediated_decay	26266	NA	NA
022	L1	11	124599040	124678940	2	rs7113068	124633529	0.0905828	ENSG00000120458	MSANTD2	YES	downstream_gene_variant	MODIFIER	Transcript	ENST00000533514.1	retained_intron	26266	NA	NA
022	L1	11	124599040	124678940	2	rs7113068	124633529	0.0905828	ENSG00000149564	ESAM	YES	upstream_gene_variant	MODIFIER	Transcript	ENST00000278927.5	protein_coding	17474	NA	NA
022	L1	11	124599040	124678940	2	rs7113068	124633529	0.0905828	ENSG00000149564	ESAM	YES	upstream_gene_variant	MODIFIER	Transcript	ENST00000417453.1	nonsense_mediated_decay	17474	NA	NA
022	L1	11	124599040	124678940	2	rs7113068	124633529	0.0905828	ENSG00000149564	ESAM	YES	upstream_gene_variant	MODIFIER	Transcript	ENST00000435477.1	protein_coding	17474	NA	NA
022	L1	11	124599040	124678940	2	rs7113068	124633529	0.0905828	ENSG00000149564	ESAM	YES	upstream_gene_variant	MODIFIER	Transcript	ENST00000442070.2	protein_coding	17474	NA	NA
022	L1	11	124599040	124678940	2	rs7113068	124633529	0.0905828	ENSG00000149564	ESAM	YES	upstream_gene_variant	MODIFIER	Transcript	ENST00000444566.1	protein_coding	17474	NA	NA
022	L1	11	124599040	124678940	2	rs7113068	124633529	0.0905828	ENSG00000250073	RP11-677M14.3	NO	intron_variant,non_coding_transcript_variant	MODIFIER	Transcript	ENST00000504932.2	antisense	NA	NA	NA
022	L1	11	124599040	124678940	2	rs7113068	124633529	0.0905828	ENSG00000250073	RP11-677M14.3	NO	intron_variant,non_coding_transcript_variant	MODIFIER	Transcript	ENST00000532579.1	antisense	NA	NA	NA
022	L1	11	124599040	124678940	2	rs7126463	124646163	0.0759493	ENSG00000120458	MSANTD2	YES	intron_variant	MODIFIER	Transcript	ENST00000239614.4	protein_coding	26266	NA	NA
022	L1	11	124599040	124678940	2	rs7126463	124646163	0.0759493	ENSG00000120458	MSANTD2	YES	intron_variant	MODIFIER	Transcript	ENST00000374979.3	protein_coding	26266	NA	NA
022	L1	11	124599040	124678940	2	rs7126463	124646163	0.0759493	ENSG00000120458	MSANTD2	YES	intron_variant	MODIFIER	Transcript	ENST00000524950.1	protein_coding	26266	NA	NA
022	L1	11	124599040	124678940	2	rs7126463	124646163	0.0759493	ENSG00000120458	MSANTD2	YES	upstream_gene_variant	MODIFIER	Transcript	ENST00000526629.1	protein_coding	26266	NA	NA
022	L1	11	124599040	124678940	2	rs7126463	124646163	0.0759493	ENSG00000120458	MSANTD2	YES	intron_variant,NMD_transcript_variant	MODIFIER	Transcript	ENST00000527140.1	nonsense_mediated_decay	26266	NA	NA
022	L1	11	124599040	124678940	2	rs7126463	124646163	0.0759493	ENSG00000120458	MSANTD2	YES	upstream_gene_variant	MODIFIER	Transcript	ENST00000533514.1	retained_intron	26266	NA	NA
022	L1	11	124599040	124678940	2	rs7928640	124628619	0.0679787	ENSG00000149564	ESAM	YES	intron_variant	MODIFIER	Transcript	ENST00000278927.5	protein_coding	17474	NA	NA
022	L1	11	124599040	124678940	2	rs7928640	124628619	0.0679787	ENSG00000149564	ESAM	YES	intron_variant,NMD_transcript_variant	MODIFIER	Transcript	ENST00000417453.1	nonsense_mediated_decay	17474	NA	NA
022	L1	11	124599040	124678940	2	rs7928640	124628619	0.0679787	ENSG00000149564	ESAM	YES	intron_variant	MODIFIER	Transcript	ENST00000435477.1	protein_coding	17474	NA	NA
022	L1	11	124599040	124678940	2	rs7928640	124628619	0.0679787	ENSG00000149564	ESAM	YES	intron_variant	MODIFIER	Transcript	ENST00000442070.2	protein_coding	17474	NA	NA
022	L1	11	124599040	124678940	2	rs7928640	124628619	0.0679787	ENSG00000149564	ESAM	YES	intron_variant	MODIFIER	Transcript	ENST00000444566.1	protein_coding	17474	NA	NA
022	L1	11	124599040	124678940	2	rs7928640	124628619	0.0679787	ENSG00000149564	ESAM	YES	upstream_gene_variant	MODIFIER	Transcript	ENST00000464067.1	retained_intron	17474	NA	NA
022	L1	11	124599040	124678940	2	rs7928640	124628619	0.0679787	ENSG00000149564	ESAM	YES	upstream_gene_variant	MODIFIER	Transcript	ENST00000485116.1	retained_intron	17474	NA	NA
022	L1	11	124599040	124678940	2	rs7928640	124628619	0.0679787	ENSG00000250073	RP11-677M14.3	NO	upstream_gene_variant	MODIFIER	Transcript	ENST00000504932.2	antisense	NA	NA	NA
022	L1	11	124599040	124678940	2	rs7928640	124628619	0.0679787	ENSG00000250073	RP11-677M14.3	NO	upstream_gene_variant	MODIFIER	Transcript	ENST00000532579.1	antisense	NA	NA	NA
022	L1	11	124599040	124678940	2	rs7937766	124648487	0.0625503	ENSG00000120458	MSANTD2	YES	intron_variant	MODIFIER	Transcript	ENST00000239614.4	protein_coding	26266	NA	NA
022	L1	11	124599040	124678940	2	rs7937766	124648487	0.0625503	ENSG00000120458	MSANTD2	YES	intron_variant	MODIFIER	Transcript	ENST00000374979.3	protein_coding	26266	NA	NA
022	L1	11	124599040	124678940	2	rs7937766	124648487	0.0625503	ENSG00000120458	MSANTD2	YES	intron_variant	MODIFIER	Transcript	ENST00000524950.1	protein_coding	26266	NA	NA
022	L1	11	124599040	124678940	2	rs7937766	124648487	0.0625503	ENSG00000120458	MSANTD2	YES	upstream_gene_variant	MODIFIER	Transcript	ENST00000526629.1	protein_coding	26266	NA	NA
022	L1	11	124599040	124678940	2	rs7937766	124648487	0.0625503	ENSG00000120458	MSANTD2	YES	intron_variant,NMD_transcript_variant	MODIFIER	Transcript	ENST00000527140.1	nonsense_mediated_decay	26266	NA	NA
022	L1	11	124599040	124678940	2	rs6590094	124643836	0.0614809	ENSG00000120458	MSANTD2	YES	intron_variant	MODIFIER	Transcript	ENST00000239614.4	protein_coding	26266	NA	NA
022	L1	11	124599040	124678940	2	rs6590094	124643836	0.0614809	ENSG00000120458	MSANTD2	YES	intron_variant	MODIFIER	Transcript	ENST00000374979.3	protein_coding	26266	NA	NA
022	L1	11	124599040	124678940	2	rs6590094	124643836	0.0614809	ENSG00000120458	MSANTD2	YES	intron_variant	MODIFIER	Transcript	ENST00000524950.1	protein_coding	26266	NA	NA
022	L1	11	124599040	124678940	2	rs6590094	124643836	0.0614809	ENSG00000120458	MSANTD2	YES	intron_variant	MODIFIER	Transcript	ENST00000526629.1	protein_coding	26266	NA	NA
022	L1	11	124599040	124678940	2	rs6590094	124643836	0.0614809	ENSG00000120458	MSANTD2	YES	intron_variant,NMD_transcript_variant	MODIFIER	Transcript	ENST00000527140.1	nonsense_mediated_decay	26266	NA	NA
022	L1	11	124599040	124678940	2	rs6590094	124643836	0.0614809	ENSG00000120458	MSANTD2	YES	upstream_gene_variant	MODIFIER	Transcript	ENST00000533514.1	retained_intron	26266	NA	NA
022	L1	11	124599040	124678940	2	rs7112807	124642600	0.0583595	ENSG00000120458	MSANTD2	YES	intron_variant	MODIFIER	Transcript	ENST00000239614.4	protein_coding	26266	NA	NA
022	L1	11	124599040	124678940	2	rs7112807	124642600	0.0583595	ENSG00000120458	MSANTD2	YES	intron_variant	MODIFIER	Transcript	ENST00000374979.3	protein_coding	26266	NA	NA
022	L1	11	124599040	124678940	2	rs7112807	124642600	0.0583595	ENSG00000120458	MSANTD2	YES	intron_variant	MODIFIER	Transcript	ENST00000524950.1	protein_coding	26266	NA	NA
022	L1	11	124599040	124678940	2	rs7112807	124642600	0.0583595	ENSG00000120458	MSANTD2	YES	intron_variant	MODIFIER	Transcript	ENST00000526629.1	protein_coding	26266	NA	NA
022	L1	11	124599040	124678940	2	rs7112807	124642600	0.0583595	ENSG00000120458	MSANTD2	YES	intron_variant,NMD_transcript_variant	MODIFIER	Transcript	ENST00000527140.1	nonsense_mediated_decay	26266	NA	NA
022	L1	11	124599040	124678940	2	rs7112807	124642600	0.0583595	ENSG00000120458	MSANTD2	YES	intron_variant,non_coding_transcript_variant	MODIFIER	Transcript	ENST00000533514.1	retained_intron	26266	NA	NA
022	L1	11	124599040	124678940	2	rs7124686	124650484	0.0531623	ENSG00000120458	MSANTD2	YES	intron_variant	MODIFIER	Transcript	ENST00000239614.4	protein_coding	26266	NA	NA
022	L1	11	124599040	124678940	2	rs7124686	124650484	0.0531623	ENSG00000120458	MSANTD2	YES	intron_variant	MODIFIER	Transcript	ENST00000374979.3	protein_coding	26266	NA	NA
022	L1	11	124599040	124678940	2	rs7124686	124650484	0.0531623	ENSG00000120458	MSANTD2	YES	intron_variant	MODIFIER	Transcript	ENST00000524950.1	protein_coding	26266	NA	NA
022	L1	11	124599040	124678940	2	rs7124686	124650484	0.0531623	ENSG00000120458	MSANTD2	YES	upstream_gene_variant	MODIFIER	Transcript	ENST00000526629.1	protein_coding	26266	NA	NA
022	L1	11	124599040	124678940	2	rs7124686	124650484	0.0531623	ENSG00000120458	MSANTD2	YES	intron_variant,NMD_transcript_variant	MODIFIER	Transcript	ENST00000527140.1	nonsense_mediated_decay	26266	NA	NA
022	L1	11	124599040	124678940	2	rs6590095	124643939	0.0512539	ENSG00000120458	MSANTD2	YES	intron_variant	MODIFIER	Transcript	ENST00000239614.4	protein_coding	26266	NA	NA
022	L1	11	124599040	124678940	2	rs6590095	124643939	0.0512539	ENSG00000120458	MSANTD2	YES	intron_variant	MODIFIER	Transcript	ENST00000374979.3	protein_coding	26266	NA	NA
022	L1	11	124599040	124678940	2	rs6590095	124643939	0.0512539	ENSG00000120458	MSANTD2	YES	intron_variant	MODIFIER	Transcript	ENST00000524950.1	protein_coding	26266	NA	NA
022	L1	11	124599040	124678940	2	rs6590095	124643939	0.0512539	ENSG00000120458	MSANTD2	YES	intron_variant	MODIFIER	Transcript	ENST00000526629.1	protein_coding	26266	NA	NA
022	L1	11	124599040	124678940	2	rs6590095	124643939	0.0512539	ENSG00000120458	MSANTD2	YES	intron_variant,NMD_transcript_variant	MODIFIER	Transcript	ENST00000527140.1	nonsense_mediated_decay	26266	NA	NA
022	L1	11	124599040	124678940	2	rs6590095	124643939	0.0512539	ENSG00000120458	MSANTD2	YES	upstream_gene_variant	MODIFIER	Transcript	ENST00000533514.1	retained_intron	26266	NA	NA
022	L1	11	124599040	124678940	2	rs57321508	124627977	0.0455108	ENSG00000149564	ESAM	YES	intron_variant	MODIFIER	Transcript	ENST00000278927.5	protein_coding	17474	NA	NA
022	L1	11	124599040	124678940	2	rs57321508	124627977	0.0455108	ENSG00000149564	ESAM	YES	intron_variant,NMD_transcript_variant	MODIFIER	Transcript	ENST00000417453.1	nonsense_mediated_decay	17474	NA	NA
022	L1	11	124599040	124678940	2	rs57321508	124627977	0.0455108	ENSG00000149564	ESAM	YES	intron_variant	MODIFIER	Transcript	ENST00000435477.1	protein_coding	17474	NA	NA
022	L1	11	124599040	124678940	2	rs57321508	124627977	0.0455108	ENSG00000149564	ESAM	YES	intron_variant	MODIFIER	Transcript	ENST00000442070.2	protein_coding	17474	NA	NA
022	L1	11	124599040	124678940	2	rs57321508	124627977	0.0455108	ENSG00000149564	ESAM	YES	intron_variant	MODIFIER	Transcript	ENST00000444566.1	protein_coding	17474	NA	NA
022	L1	11	124599040	124678940	2	rs57321508	124627977	0.0455108	ENSG00000149564	ESAM	YES	upstream_gene_variant	MODIFIER	Transcript	ENST00000464067.1	retained_intron	17474	NA	NA
022	L1	11	124599040	124678940	2	rs57321508	124627977	0.0455108	ENSG00000149564	ESAM	YES	upstream_gene_variant	MODIFIER	Transcript	ENST00000485116.1	retained_intron	17474	NA	NA
022	L1	11	124599040	124678940	2	rs57321508	124627977	0.0455108	ENSG00000250073	RP11-677M14.3	NO	upstream_gene_variant	MODIFIER	Transcript	ENST00000504932.2	antisense	NA	NA	NA
022	L1	11	124599040	124678940	2	rs57321508	124627977	0.0455108	ENSG00000250073	RP11-677M14.3	NO	upstream_gene_variant	MODIFIER	Transcript	ENST00000532579.1	antisense	NA	NA	NA
022	L1	11	124599040	124678940	2	rs7939412	124643693	0.0436053	ENSG00000120458	MSANTD2	YES	intron_variant	MODIFIER	Transcript	ENST00000239614.4	protein_coding	26266	NA	NA
022	L1	11	124599040	124678940	2	rs7939412	124643693	0.0436053	ENSG00000120458	MSANTD2	YES	intron_variant	MODIFIER	Transcript	ENST00000374979.3	protein_coding	26266	NA	NA
022	L1	11	124599040	124678940	2	rs7939412	124643693	0.0436053	ENSG00000120458	MSANTD2	YES	intron_variant	MODIFIER	Transcript	ENST00000524950.1	protein_coding	26266	NA	NA
022	L1	11	124599040	124678940	2	rs7939412	124643693	0.0436053	ENSG00000120458	MSANTD2	YES	intron_variant	MODIFIER	Transcript	ENST00000526629.1	protein_coding	26266	NA	NA
022	L1	11	124599040	124678940	2	rs7939412	124643693	0.0436053	ENSG00000120458	MSANTD2	YES	intron_variant,NMD_transcript_variant	MODIFIER	Transcript	ENST00000527140.1	nonsense_mediated_decay	26266	NA	NA
022	L1	11	124599040	124678940	2	rs7939412	124643693	0.0436053	ENSG00000120458	MSANTD2	YES	upstream_gene_variant	MODIFIER	Transcript	ENST00000533514.1	retained_intron	26266	NA	NA
022	L1	11	124599040	124678940	2	rs12283429	124640271	0.0425595	ENSG00000120458	MSANTD2	YES	intron_variant	MODIFIER	Transcript	ENST00000239614.4	protein_coding	26266	NA	NA
022	L1	11	124599040	124678940	2	rs12283429	124640271	0.0425595	ENSG00000120458	MSANTD2	YES	intron_variant	MODIFIER	Transcript	ENST00000374979.3	protein_coding	26266	NA	NA
022	L1	11	124599040	124678940	2	rs12283429	124640271	0.0425595	ENSG00000120458	MSANTD2	YES	intron_variant	MODIFIER	Transcript	ENST00000524950.1	protein_coding	26266	NA	NA
022	L1	11	124599040	124678940	2	rs12283429	124640271	0.0425595	ENSG00000120458	MSANTD2	YES	intron_variant	MODIFIER	Transcript	ENST00000526629.1	protein_coding	26266	NA	NA
022	L1	11	124599040	124678940	2	rs12283429	124640271	0.0425595	ENSG00000120458	MSANTD2	YES	intron_variant,NMD_transcript_variant	MODIFIER	Transcript	ENST00000527140.1	nonsense_mediated_decay	26266	NA	NA
022	L1	11	124599040	124678940	2	rs12283429	124640271	0.0425595	ENSG00000120458	MSANTD2	YES	intron_variant,non_coding_transcript_variant	MODIFIER	Transcript	ENST00000533514.1	retained_intron	26266	NA	NA
022	L1	11	124599040	124678940	2	rs12283429	124640271	0.0425595	ENSG00000250073	RP11-677M14.3	NO	downstream_gene_variant	MODIFIER	Transcript	ENST00000504932.2	antisense	NA	NA	NA
022	L1	11	124599040	124678940	2	rs11601322	124652066	0.0394141	ENSG00000120458	MSANTD2	YES	intron_variant	MODIFIER	Transcript	ENST00000239614.4	protein_coding	26266	NA	NA
022	L1	11	124599040	124678940	2	rs11601322	124652066	0.0394141	ENSG00000120458	MSANTD2	YES	intron_variant	MODIFIER	Transcript	ENST00000374979.3	protein_coding	26266	NA	NA
022	L1	11	124599040	124678940	2	rs11601322	124652066	0.0394141	ENSG00000120458	MSANTD2	YES	intron_variant	MODIFIER	Transcript	ENST00000524950.1	protein_coding	26266	NA	NA
022	L1	11	124599040	124678940	2	rs11601322	124652066	0.0394141	ENSG00000120458	MSANTD2	YES	intron_variant,NMD_transcript_variant	MODIFIER	Transcript	ENST00000527140.1	nonsense_mediated_decay	26266	NA	NA
022	L2	11	124599040	124678940	2	rs11604175	124619407	0.397778	ENSG00000149564	ESAM	YES	downstream_gene_variant	MODIFIER	Transcript	ENST00000278927.5	protein_coding	17474	NA	NA
022	L2	11	124599040	124678940	2	rs11604175	124619407	0.397778	ENSG00000149564	ESAM	YES	downstream_gene_variant	MODIFIER	Transcript	ENST00000417453.1	nonsense_mediated_decay	17474	NA	NA
022	L2	11	124599040	124678940	2	rs11604175	124619407	0.397778	ENSG00000149564	ESAM	YES	downstream_gene_variant	MODIFIER	Transcript	ENST00000435477.1	protein_coding	17474	NA	NA
022	L2	11	124599040	124678940	2	rs11604175	124619407	0.397778	ENSG00000149564	ESAM	YES	downstream_gene_variant	MODIFIER	Transcript	ENST00000442070.2	protein_coding	17474	NA	NA
022	L2	11	124599040	124678940	2	rs11604175	124619407	0.397778	ENSG00000149564	ESAM	YES	downstream_gene_variant	MODIFIER	Transcript	ENST00000444566.1	protein_coding	17474	NA	NA
022	L2	11	124599040	124678940	2	rs11604175	124619407	0.397778	ENSG00000149564	ESAM	YES	downstream_gene_variant	MODIFIER	Transcript	ENST00000464067.1	retained_intron	17474	NA	NA
022	L2	11	124599040	124678940	2	rs11604175	124619407	0.397778	ENSG00000149564	ESAM	YES	downstream_gene_variant	MODIFIER	Transcript	ENST00000485116.1	retained_intron	17474	NA	NA
022	L2	11	124599040	124678940	2	rs11604175	124619407	0.397778	ENSG00000154146	NRGN	YES	downstream_gene_variant	MODIFIER	Transcript	ENST00000284292.6	protein_coding	8000	NA	NA
022	L2	11	124599040	124678940	2	rs11604175	124619407	0.397778	ENSG00000154146	NRGN	YES	downstream_gene_variant	MODIFIER	Transcript	ENST00000412681.2	protein_coding	8000	NA	NA
022	L2	11	124599040	124678940	2	rs11604175	124619407	0.397778	ENSG00000019102	VSIG2	YES	intron_variant	MODIFIER	Transcript	ENST00000326621.5	protein_coding	17149	NA	NA
022	L2	11	124599040	124678940	2	rs11604175	124619407	0.397778	ENSG00000019102	VSIG2	YES	intron_variant	MODIFIER	Transcript	ENST00000403470.1	protein_coding	17149	NA	NA
022	L2	11	124599040	124678940	2	rs11219769	124620147	0.292405	ENSG00000149564	ESAM	YES	downstream_gene_variant	MODIFIER	Transcript	ENST00000278927.5	protein_coding	17474	NA	NA
022	L2	11	124599040	124678940	2	rs11219769	124620147	0.292405	ENSG00000149564	ESAM	YES	downstream_gene_variant	MODIFIER	Transcript	ENST00000417453.1	nonsense_mediated_decay	17474	NA	NA
022	L2	11	124599040	124678940	2	rs11219769	124620147	0.292405	ENSG00000149564	ESAM	YES	downstream_gene_variant	MODIFIER	Transcript	ENST00000435477.1	protein_coding	17474	NA	NA
022	L2	11	124599040	124678940	2	rs11219769	124620147	0.292405	ENSG00000149564	ESAM	YES	downstream_gene_variant	MODIFIER	Transcript	ENST00000442070.2	protein_coding	17474	NA	NA
022	L2	11	124599040	124678940	2	rs11219769	124620147	0.292405	ENSG00000149564	ESAM	YES	downstream_gene_variant	MODIFIER	Transcript	ENST00000444566.1	protein_coding	17474	NA	NA
022	L2	11	124599040	124678940	2	rs11219769	124620147	0.292405	ENSG00000149564	ESAM	YES	downstream_gene_variant	MODIFIER	Transcript	ENST00000464067.1	retained_intron	17474	NA	NA
022	L2	11	124599040	124678940	2	rs11219769	124620147	0.292405	ENSG00000149564	ESAM	YES	downstream_gene_variant	MODIFIER	Transcript	ENST00000485116.1	retained_intron	17474	NA	NA
022	L2	11	124599040	124678940	2	rs11219769	124620147	0.292405	ENSG00000154146	NRGN	YES	downstream_gene_variant	MODIFIER	Transcript	ENST00000284292.6	protein_coding	8000	NA	NA
022	L2	11	124599040	124678940	2	rs11219769	124620147	0.292405	ENSG00000154146	NRGN	YES	downstream_gene_variant	MODIFIER	Transcript	ENST00000412681.2	protein_coding	8000	NA	NA
022	L2	11	124599040	124678940	2	rs11219769	124620147	0.292405	ENSG00000019102	VSIG2	YES	intron_variant	MODIFIER	Transcript	ENST00000326621.5	protein_coding	17149	NA	NA
022	L2	11	124599040	124678940	2	rs11219769	124620147	0.292405	ENSG00000019102	VSIG2	YES	intron_variant	MODIFIER	Transcript	ENST00000403470.1	protein_coding	17149	NA	NA
022	L2	11	124599040	124678940	2	rs12541	124623492	0.176865	ENSG00000149564	ESAM	YES	3_prime_UTR_variant	MODIFIER	Transcript	ENST00000278927.5	protein_coding	17474	NA	NA
022	L2	11	124599040	124678940	2	rs12541	124623492	0.176865	ENSG00000149564	ESAM	YES	3_prime_UTR_variant,NMD_transcript_variant	MODIFIER	Transcript	ENST00000417453.1	nonsense_mediated_decay	17474	NA	NA
022	L2	11	124599040	124678940	2	rs12541	124623492	0.176865	ENSG00000149564	ESAM	YES	downstream_gene_variant	MODIFIER	Transcript	ENST00000435477.1	protein_coding	17474	NA	NA
022	L2	11	124599040	124678940	2	rs12541	124623492	0.176865	ENSG00000149564	ESAM	YES	intron_variant	MODIFIER	Transcript	ENST00000442070.2	protein_coding	17474	NA	NA
022	L2	11	124599040	124678940	2	rs12541	124623492	0.176865	ENSG00000149564	ESAM	YES	intron_variant	MODIFIER	Transcript	ENST00000444566.1	protein_coding	17474	NA	NA
022	L2	11	124599040	124678940	2	rs12541	124623492	0.176865	ENSG00000149564	ESAM	YES	non_coding_transcript_exon_variant	MODIFIER	Transcript	ENST00000464067.1	retained_intron	17474	NA	NA
022	L2	11	124599040	124678940	2	rs12541	124623492	0.176865	ENSG00000149564	ESAM	YES	non_coding_transcript_exon_variant	MODIFIER	Transcript	ENST00000485116.1	retained_intron	17474	NA	NA
022	L2	11	124599040	124678940	2	rs12541	124623492	0.176865	ENSG00000019102	VSIG2	YES	upstream_gene_variant	MODIFIER	Transcript	ENST00000326621.5	protein_coding	17149	NA	NA
022	L2	11	124599040	124678940	2	rs12541	124623492	0.176865	ENSG00000019102	VSIG2	YES	upstream_gene_variant	MODIFIER	Transcript	ENST00000403470.1	protein_coding	17149	NA	NA
022	L2	11	124599040	124678940	2	rs55661361	124613957	0.0414142	ENSG00000154146	NRGN	YES	intron_variant	MODIFIER	Transcript	ENST00000284292.6	protein_coding	8000	NA	NA
022	L2	11	124599040	124678940	2	rs55661361	124613957	0.0414142	ENSG00000154146	NRGN	YES	intron_variant	MODIFIER	Transcript	ENST00000412681.2	protein_coding	8000	NA	NA
022	L2	11	124599040	124678940	2	rs55661361	124613957	0.0414142	ENSG00000019102	VSIG2	YES	downstream_gene_variant	MODIFIER	Transcript	ENST00000326621.5	protein_coding	17149	NA	NA
022	L2	11	124599040	124678940	2	rs55661361	124613957	0.0414142	ENSG00000019102	VSIG2	YES	downstream_gene_variant	MODIFIER	Transcript	ENST00000403470.1	protein_coding	17149	NA	NA
022	L2	11	124599040	124678940	2	rs12293670	124612932	0.0401861	ENSG00000154146	NRGN	YES	intron_variant	MODIFIER	Transcript	ENST00000284292.6	protein_coding	8000	NA	NA
022	L2	11	124599040	124678940	2	rs12293670	124612932	0.0401861	ENSG00000154146	NRGN	YES	intron_variant	MODIFIER	Transcript	ENST00000412681.2	protein_coding	8000	NA	NA
022	L2	11	124599040	124678940	2	rs12293670	124612932	0.0401861	ENSG00000019102	VSIG2	YES	downstream_gene_variant	MODIFIER	Transcript	ENST00000326621.5	protein_coding	17149	NA	NA
022	L2	11	124599040	124678940	2	rs6590090	124624854	0.0264651	ENSG00000149564	ESAM	YES	intron_variant	MODIFIER	Transcript	ENST00000278927.5	protein_coding	17474	NA	NA
022	L2	11	124599040	124678940	2	rs6590090	124624854	0.0264651	ENSG00000149564	ESAM	YES	intron_variant,NMD_transcript_variant	MODIFIER	Transcript	ENST00000417453.1	nonsense_mediated_decay	17474	NA	NA
022	L2	11	124599040	124678940	2	rs6590090	124624854	0.0264651	ENSG00000149564	ESAM	YES	intron_variant	MODIFIER	Transcript	ENST00000435477.1	protein_coding	17474	NA	NA
022	L2	11	124599040	124678940	2	rs6590090	124624854	0.0264651	ENSG00000149564	ESAM	YES	intron_variant	MODIFIER	Transcript	ENST00000442070.2	protein_coding	17474	NA	NA
022	L2	11	124599040	124678940	2	rs6590090	124624854	0.0264651	ENSG00000149564	ESAM	YES	intron_variant	MODIFIER	Transcript	ENST00000444566.1	protein_coding	17474	NA	NA
022	L2	11	124599040	124678940	2	rs6590090	124624854	0.0264651	ENSG00000149564	ESAM	YES	intron_variant,non_coding_transcript_variant	MODIFIER	Transcript	ENST00000464067.1	retained_intron	17474	NA	NA
022	L2	11	124599040	124678940	2	rs6590090	124624854	0.0264651	ENSG00000149564	ESAM	YES	intron_variant,non_coding_transcript_variant	MODIFIER	Transcript	ENST00000485116.1	retained_intron	17474	NA	NA
022	L2	11	124599040	124678940	2	rs6590090	124624854	0.0264651	ENSG00000019102	VSIG2	YES	upstream_gene_variant	MODIFIER	Transcript	ENST00000326621.5	protein_coding	17149	NA	NA
022	L2	11	124599040	124678940	2	rs6590090	124624854	0.0264651	ENSG00000019102	VSIG2	YES	upstream_gene_variant	MODIFIER	Transcript	ENST00000403470.1	protein_coding	17149	NA	NA
022	L2	11	124599040	124678940	2	rs6590090	124624854	0.0264651	ENSG00000250073	RP11-677M14.3	NO	upstream_gene_variant	MODIFIER	Transcript	ENST00000504932.2	antisense	NA	NA	NA
023	L1	7	110584912	111270912	1	rs7803571	110993511	0.215135	ENSG00000184903	IMMP2L	YES	intron_variant	MODIFIER	Transcript	ENST00000331762.3	protein_coding	14598	NA	NA
023	L1	7	110584912	111270912	1	rs7803571	110993511	0.215135	ENSG00000184903	IMMP2L	YES	intron_variant	MODIFIER	Transcript	ENST00000405709.2	protein_coding	14598	NA	NA
023	L1	7	110584912	111270912	1	rs7803571	110993511	0.215135	ENSG00000184903	IMMP2L	YES	intron_variant	MODIFIER	Transcript	ENST00000415362.1	protein_coding	14598	NA	NA
023	L1	7	110584912	111270912	1	rs7803571	110993511	0.215135	ENSG00000184903	IMMP2L	YES	intron_variant	MODIFIER	Transcript	ENST00000437687.1	protein_coding	14598	NA	NA
023	L1	7	110584912	111270912	1	rs7803571	110993511	0.215135	ENSG00000184903	IMMP2L	YES	intron_variant	MODIFIER	Transcript	ENST00000447215.1	protein_coding	14598	NA	NA
023	L1	7	110584912	111270912	1	rs7803571	110993511	0.215135	ENSG00000184903	IMMP2L	YES	intron_variant	MODIFIER	Transcript	ENST00000450877.1	protein_coding	14598	NA	NA
023	L1	7	110584912	111270912	1	rs7803571	110993511	0.215135	ENSG00000184903	IMMP2L	YES	intron_variant	MODIFIER	Transcript	ENST00000452895.1	protein_coding	14598	NA	NA
023	L1	7	110584912	111270912	1	rs7803571	110993511	0.215135	ENSG00000184903	IMMP2L	YES	intron_variant,non_coding_transcript_variant	MODIFIER	Transcript	ENST00000489381.1	processed_transcript	14598	NA	NA
023	L1	7	110584912	111270912	1	rs38752	111078912	0.151649	ENSG00000184903	IMMP2L	YES	intron_variant	MODIFIER	Transcript	ENST00000331762.3	protein_coding	14598	NA	NA
023	L1	7	110584912	111270912	1	rs38752	111078912	0.151649	ENSG00000184903	IMMP2L	YES	intron_variant	MODIFIER	Transcript	ENST00000405709.2	protein_coding	14598	NA	NA
023	L1	7	110584912	111270912	1	rs38752	111078912	0.151649	ENSG00000184903	IMMP2L	YES	intron_variant	MODIFIER	Transcript	ENST00000415362.1	protein_coding	14598	NA	NA
023	L1	7	110584912	111270912	1	rs38752	111078912	0.151649	ENSG00000184903	IMMP2L	YES	intron_variant	MODIFIER	Transcript	ENST00000437687.1	protein_coding	14598	NA	NA
023	L1	7	110584912	111270912	1	rs38752	111078912	0.151649	ENSG00000184903	IMMP2L	YES	intron_variant	MODIFIER	Transcript	ENST00000447215.1	protein_coding	14598	NA	NA
023	L1	7	110584912	111270912	1	rs38752	111078912	0.151649	ENSG00000184903	IMMP2L	YES	intron_variant	MODIFIER	Transcript	ENST00000452895.1	protein_coding	14598	NA	NA
023	L1	7	110584912	111270912	1	rs12539177	110977701	0.148007	ENSG00000184903	IMMP2L	YES	intron_variant	MODIFIER	Transcript	ENST00000331762.3	protein_coding	14598	NA	NA
023	L1	7	110584912	111270912	1	rs12539177	110977701	0.148007	ENSG00000184903	IMMP2L	YES	intron_variant	MODIFIER	Transcript	ENST00000405709.2	protein_coding	14598	NA	NA
023	L1	7	110584912	111270912	1	rs12539177	110977701	0.148007	ENSG00000184903	IMMP2L	YES	intron_variant	MODIFIER	Transcript	ENST00000415362.1	protein_coding	14598	NA	NA
023	L1	7	110584912	111270912	1	rs12539177	110977701	0.148007	ENSG00000184903	IMMP2L	YES	intron_variant	MODIFIER	Transcript	ENST00000437687.1	protein_coding	14598	NA	NA
023	L1	7	110584912	111270912	1	rs12539177	110977701	0.148007	ENSG00000184903	IMMP2L	YES	intron_variant	MODIFIER	Transcript	ENST00000447215.1	protein_coding	14598	NA	NA
023	L1	7	110584912	111270912	1	rs12539177	110977701	0.148007	ENSG00000184903	IMMP2L	YES	intron_variant	MODIFIER	Transcript	ENST00000450877.1	protein_coding	14598	NA	NA
023	L1	7	110584912	111270912	1	rs12539177	110977701	0.148007	ENSG00000184903	IMMP2L	YES	intron_variant	MODIFIER	Transcript	ENST00000452895.1	protein_coding	14598	NA	NA
023	L1	7	110584912	111270912	1	rs12539177	110977701	0.148007	ENSG00000184903	IMMP2L	YES	intron_variant,non_coding_transcript_variant	MODIFIER	Transcript	ENST00000489381.1	processed_transcript	14598	NA	NA
023	L1	7	110584912	111270912	1	rs7810543	110894778	0.0367342	ENSG00000184903	IMMP2L	YES	intron_variant	MODIFIER	Transcript	ENST00000331762.3	protein_coding	14598	NA	NA
023	L1	7	110584912	111270912	1	rs7810543	110894778	0.0367342	ENSG00000184903	IMMP2L	YES	intron_variant	MODIFIER	Transcript	ENST00000405709.2	protein_coding	14598	NA	NA
023	L1	7	110584912	111270912	1	rs7810543	110894778	0.0367342	ENSG00000184903	IMMP2L	YES	intron_variant	MODIFIER	Transcript	ENST00000415362.1	protein_coding	14598	NA	NA
023	L1	7	110584912	111270912	1	rs7810543	110894778	0.0367342	ENSG00000184903	IMMP2L	YES	intron_variant	MODIFIER	Transcript	ENST00000437687.1	protein_coding	14598	NA	NA
023	L1	7	110584912	111270912	1	rs7810543	110894778	0.0367342	ENSG00000184903	IMMP2L	YES	intron_variant	MODIFIER	Transcript	ENST00000447215.1	protein_coding	14598	NA	NA
023	L1	7	110584912	111270912	1	rs7810543	110894778	0.0367342	ENSG00000184903	IMMP2L	YES	intron_variant	MODIFIER	Transcript	ENST00000450877.1	protein_coding	14598	NA	NA
023	L1	7	110584912	111270912	1	rs7810543	110894778	0.0367342	ENSG00000184903	IMMP2L	YES	intron_variant	MODIFIER	Transcript	ENST00000452895.1	protein_coding	14598	NA	NA
023	L1	7	110584912	111270912	1	rs7810543	110894778	0.0367342	ENSG00000184903	IMMP2L	YES	intron_variant,non_coding_transcript_variant	MODIFIER	Transcript	ENST00000489381.1	processed_transcript	14598	NA	NA
023	L1	7	110584912	111270912	1	rs12536395	110975636	0.033198	ENSG00000184903	IMMP2L	YES	intron_variant	MODIFIER	Transcript	ENST00000331762.3	protein_coding	14598	NA	NA
023	L1	7	110584912	111270912	1	rs12536395	110975636	0.033198	ENSG00000184903	IMMP2L	YES	intron_variant	MODIFIER	Transcript	ENST00000405709.2	protein_coding	14598	NA	NA
023	L1	7	110584912	111270912	1	rs12536395	110975636	0.033198	ENSG00000184903	IMMP2L	YES	intron_variant	MODIFIER	Transcript	ENST00000415362.1	protein_coding	14598	NA	NA
023	L1	7	110584912	111270912	1	rs12536395	110975636	0.033198	ENSG00000184903	IMMP2L	YES	intron_variant	MODIFIER	Transcript	ENST00000437687.1	protein_coding	14598	NA	NA
023	L1	7	110584912	111270912	1	rs12536395	110975636	0.033198	ENSG00000184903	IMMP2L	YES	intron_variant	MODIFIER	Transcript	ENST00000447215.1	protein_coding	14598	NA	NA
023	L1	7	110584912	111270912	1	rs12536395	110975636	0.033198	ENSG00000184903	IMMP2L	YES	intron_variant	MODIFIER	Transcript	ENST00000450877.1	protein_coding	14598	NA	NA
023	L1	7	110584912	111270912	1	rs12536395	110975636	0.033198	ENSG00000184903	IMMP2L	YES	intron_variant	MODIFIER	Transcript	ENST00000452895.1	protein_coding	14598	NA	NA
023	L1	7	110584912	111270912	1	rs12536395	110975636	0.033198	ENSG00000184903	IMMP2L	YES	intron_variant,non_coding_transcript_variant	MODIFIER	Transcript	ENST00000489381.1	processed_transcript	14598	NA	NA
023	L1	7	110584912	111270912	1	rs12705760	110928777	0.0314635	ENSG00000184903	IMMP2L	YES	intron_variant	MODIFIER	Transcript	ENST00000331762.3	protein_coding	14598	NA	NA
023	L1	7	110584912	111270912	1	rs12705760	110928777	0.0314635	ENSG00000184903	IMMP2L	YES	intron_variant	MODIFIER	Transcript	ENST00000405709.2	protein_coding	14598	NA	NA
023	L1	7	110584912	111270912	1	rs12705760	110928777	0.0314635	ENSG00000184903	IMMP2L	YES	intron_variant	MODIFIER	Transcript	ENST00000415362.1	protein_coding	14598	NA	NA
023	L1	7	110584912	111270912	1	rs12705760	110928777	0.0314635	ENSG00000184903	IMMP2L	YES	intron_variant	MODIFIER	Transcript	ENST00000437687.1	protein_coding	14598	NA	NA
023	L1	7	110584912	111270912	1	rs12705760	110928777	0.0314635	ENSG00000184903	IMMP2L	YES	intron_variant	MODIFIER	Transcript	ENST00000447215.1	protein_coding	14598	NA	NA
023	L1	7	110584912	111270912	1	rs12705760	110928777	0.0314635	ENSG00000184903	IMMP2L	YES	intron_variant	MODIFIER	Transcript	ENST00000450877.1	protein_coding	14598	NA	NA
023	L1	7	110584912	111270912	1	rs12705760	110928777	0.0314635	ENSG00000184903	IMMP2L	YES	intron_variant	MODIFIER	Transcript	ENST00000452895.1	protein_coding	14598	NA	NA
023	L1	7	110584912	111270912	1	rs12705760	110928777	0.0314635	ENSG00000184903	IMMP2L	YES	intron_variant,non_coding_transcript_variant	MODIFIER	Transcript	ENST00000489381.1	processed_transcript	14598	NA	NA
023	L1	7	110584912	111270912	1	rs7811867	110912462	0.0277801	ENSG00000184903	IMMP2L	YES	intron_variant	MODIFIER	Transcript	ENST00000331762.3	protein_coding	14598	NA	NA
023	L1	7	110584912	111270912	1	rs7811867	110912462	0.0277801	ENSG00000184903	IMMP2L	YES	intron_variant	MODIFIER	Transcript	ENST00000405709.2	protein_coding	14598	NA	NA
023	L1	7	110584912	111270912	1	rs7811867	110912462	0.0277801	ENSG00000184903	IMMP2L	YES	intron_variant	MODIFIER	Transcript	ENST00000415362.1	protein_coding	14598	NA	NA
023	L1	7	110584912	111270912	1	rs7811867	110912462	0.0277801	ENSG00000184903	IMMP2L	YES	intron_variant	MODIFIER	Transcript	ENST00000437687.1	protein_coding	14598	NA	NA
023	L1	7	110584912	111270912	1	rs7811867	110912462	0.0277801	ENSG00000184903	IMMP2L	YES	intron_variant	MODIFIER	Transcript	ENST00000447215.1	protein_coding	14598	NA	NA
023	L1	7	110584912	111270912	1	rs7811867	110912462	0.0277801	ENSG00000184903	IMMP2L	YES	intron_variant	MODIFIER	Transcript	ENST00000450877.1	protein_coding	14598	NA	NA
023	L1	7	110584912	111270912	1	rs7811867	110912462	0.0277801	ENSG00000184903	IMMP2L	YES	intron_variant	MODIFIER	Transcript	ENST00000452895.1	protein_coding	14598	NA	NA
023	L1	7	110584912	111270912	1	rs7811867	110912462	0.0277801	ENSG00000184903	IMMP2L	YES	intron_variant,non_coding_transcript_variant	MODIFIER	Transcript	ENST00000489381.1	processed_transcript	14598	NA	NA
023	L1	7	110584912	111270912	1	rs214467	110858268	0.0217707	ENSG00000184903	IMMP2L	YES	intron_variant	MODIFIER	Transcript	ENST00000331762.3	protein_coding	14598	NA	NA
023	L1	7	110584912	111270912	1	rs214467	110858268	0.0217707	ENSG00000184903	IMMP2L	YES	intron_variant	MODIFIER	Transcript	ENST00000405709.2	protein_coding	14598	NA	NA
023	L1	7	110584912	111270912	1	rs214467	110858268	0.0217707	ENSG00000184903	IMMP2L	YES	intron_variant	MODIFIER	Transcript	ENST00000415362.1	protein_coding	14598	NA	NA
023	L1	7	110584912	111270912	1	rs214467	110858268	0.0217707	ENSG00000184903	IMMP2L	YES	intron_variant	MODIFIER	Transcript	ENST00000437687.1	protein_coding	14598	NA	NA
023	L1	7	110584912	111270912	1	rs214467	110858268	0.0217707	ENSG00000184903	IMMP2L	YES	intron_variant	MODIFIER	Transcript	ENST00000447215.1	protein_coding	14598	NA	NA
023	L1	7	110584912	111270912	1	rs214467	110858268	0.0217707	ENSG00000184903	IMMP2L	YES	intron_variant	MODIFIER	Transcript	ENST00000450877.1	protein_coding	14598	NA	NA
023	L1	7	110584912	111270912	1	rs214467	110858268	0.0217707	ENSG00000184903	IMMP2L	YES	intron_variant	MODIFIER	Transcript	ENST00000452895.1	protein_coding	14598	NA	NA
023	L1	7	110584912	111270912	1	rs214467	110858268	0.0217707	ENSG00000184903	IMMP2L	YES	intron_variant,non_coding_transcript_variant	MODIFIER	Transcript	ENST00000489381.1	processed_transcript	14598	NA	NA
023	L1	7	110584912	111270912	1	rs6959670	110909169	0.0214597	ENSG00000184903	IMMP2L	YES	intron_variant	MODIFIER	Transcript	ENST00000331762.3	protein_coding	14598	NA	NA
023	L1	7	110584912	111270912	1	rs6959670	110909169	0.0214597	ENSG00000184903	IMMP2L	YES	intron_variant	MODIFIER	Transcript	ENST00000405709.2	protein_coding	14598	NA	NA
023	L1	7	110584912	111270912	1	rs6959670	110909169	0.0214597	ENSG00000184903	IMMP2L	YES	intron_variant	MODIFIER	Transcript	ENST00000415362.1	protein_coding	14598	NA	NA
023	L1	7	110584912	111270912	1	rs6959670	110909169	0.0214597	ENSG00000184903	IMMP2L	YES	intron_variant	MODIFIER	Transcript	ENST00000437687.1	protein_coding	14598	NA	NA
023	L1	7	110584912	111270912	1	rs6959670	110909169	0.0214597	ENSG00000184903	IMMP2L	YES	intron_variant	MODIFIER	Transcript	ENST00000447215.1	protein_coding	14598	NA	NA
023	L1	7	110584912	111270912	1	rs6959670	110909169	0.0214597	ENSG00000184903	IMMP2L	YES	intron_variant	MODIFIER	Transcript	ENST00000450877.1	protein_coding	14598	NA	NA
023	L1	7	110584912	111270912	1	rs6959670	110909169	0.0214597	ENSG00000184903	IMMP2L	YES	intron_variant	MODIFIER	Transcript	ENST00000452895.1	protein_coding	14598	NA	NA
023	L1	7	110584912	111270912	1	rs6959670	110909169	0.0214597	ENSG00000184903	IMMP2L	YES	intron_variant,non_coding_transcript_variant	MODIFIER	Transcript	ENST00000489381.1	processed_transcript	14598	NA	NA
023	L1	7	110584912	111270912	1	rs214475	110867535	0.0202872	ENSG00000184903	IMMP2L	YES	intron_variant	MODIFIER	Transcript	ENST00000331762.3	protein_coding	14598	NA	NA
023	L1	7	110584912	111270912	1	rs214475	110867535	0.0202872	ENSG00000184903	IMMP2L	YES	intron_variant	MODIFIER	Transcript	ENST00000405709.2	protein_coding	14598	NA	NA
023	L1	7	110584912	111270912	1	rs214475	110867535	0.0202872	ENSG00000184903	IMMP2L	YES	intron_variant	MODIFIER	Transcript	ENST00000415362.1	protein_coding	14598	NA	NA
023	L1	7	110584912	111270912	1	rs214475	110867535	0.0202872	ENSG00000184903	IMMP2L	YES	intron_variant	MODIFIER	Transcript	ENST00000437687.1	protein_coding	14598	NA	NA
023	L1	7	110584912	111270912	1	rs214475	110867535	0.0202872	ENSG00000184903	IMMP2L	YES	intron_variant	MODIFIER	Transcript	ENST00000447215.1	protein_coding	14598	NA	NA
023	L1	7	110584912	111270912	1	rs214475	110867535	0.0202872	ENSG00000184903	IMMP2L	YES	intron_variant	MODIFIER	Transcript	ENST00000450877.1	protein_coding	14598	NA	NA
023	L1	7	110584912	111270912	1	rs214475	110867535	0.0202872	ENSG00000184903	IMMP2L	YES	intron_variant	MODIFIER	Transcript	ENST00000452895.1	protein_coding	14598	NA	NA
023	L1	7	110584912	111270912	1	rs214475	110867535	0.0202872	ENSG00000184903	IMMP2L	YES	intron_variant,non_coding_transcript_variant	MODIFIER	Transcript	ENST00000489381.1	processed_transcript	14598	NA	NA
023	L1	7	110584912	111270912	1	rs11534045	110935979	0.0198021	ENSG00000184903	IMMP2L	YES	intron_variant	MODIFIER	Transcript	ENST00000331762.3	protein_coding	14598	NA	NA
023	L1	7	110584912	111270912	1	rs11534045	110935979	0.0198021	ENSG00000184903	IMMP2L	YES	intron_variant	MODIFIER	Transcript	ENST00000405709.2	protein_coding	14598	NA	NA
023	L1	7	110584912	111270912	1	rs11534045	110935979	0.0198021	ENSG00000184903	IMMP2L	YES	intron_variant	MODIFIER	Transcript	ENST00000415362.1	protein_coding	14598	NA	NA
023	L1	7	110584912	111270912	1	rs11534045	110935979	0.0198021	ENSG00000184903	IMMP2L	YES	intron_variant	MODIFIER	Transcript	ENST00000437687.1	protein_coding	14598	NA	NA
023	L1	7	110584912	111270912	1	rs11534045	110935979	0.0198021	ENSG00000184903	IMMP2L	YES	intron_variant	MODIFIER	Transcript	ENST00000447215.1	protein_coding	14598	NA	NA
023	L1	7	110584912	111270912	1	rs11534045	110935979	0.0198021	ENSG00000184903	IMMP2L	YES	intron_variant	MODIFIER	Transcript	ENST00000450877.1	protein_coding	14598	NA	NA
023	L1	7	110584912	111270912	1	rs11534045	110935979	0.0198021	ENSG00000184903	IMMP2L	YES	intron_variant	MODIFIER	Transcript	ENST00000452895.1	protein_coding	14598	NA	NA
023	L1	7	110584912	111270912	1	rs11534045	110935979	0.0198021	ENSG00000184903	IMMP2L	YES	intron_variant,non_coding_transcript_variant	MODIFIER	Transcript	ENST00000489381.1	processed_transcript	14598	NA	NA
023	L1	7	110584912	111270912	1	rs7802797	110911133	0.0181279	ENSG00000184903	IMMP2L	YES	intron_variant	MODIFIER	Transcript	ENST00000331762.3	protein_coding	14598	NA	NA
023	L1	7	110584912	111270912	1	rs7802797	110911133	0.0181279	ENSG00000184903	IMMP2L	YES	intron_variant	MODIFIER	Transcript	ENST00000405709.2	protein_coding	14598	NA	NA
023	L1	7	110584912	111270912	1	rs7802797	110911133	0.0181279	ENSG00000184903	IMMP2L	YES	intron_variant	MODIFIER	Transcript	ENST00000415362.1	protein_coding	14598	NA	NA
023	L1	7	110584912	111270912	1	rs7802797	110911133	0.0181279	ENSG00000184903	IMMP2L	YES	intron_variant	MODIFIER	Transcript	ENST00000437687.1	protein_coding	14598	NA	NA
023	L1	7	110584912	111270912	1	rs7802797	110911133	0.0181279	ENSG00000184903	IMMP2L	YES	intron_variant	MODIFIER	Transcript	ENST00000447215.1	protein_coding	14598	NA	NA
023	L1	7	110584912	111270912	1	rs7802797	110911133	0.0181279	ENSG00000184903	IMMP2L	YES	intron_variant	MODIFIER	Transcript	ENST00000450877.1	protein_coding	14598	NA	NA
023	L1	7	110584912	111270912	1	rs7802797	110911133	0.0181279	ENSG00000184903	IMMP2L	YES	intron_variant	MODIFIER	Transcript	ENST00000452895.1	protein_coding	14598	NA	NA
023	L1	7	110584912	111270912	1	rs7802797	110911133	0.0181279	ENSG00000184903	IMMP2L	YES	intron_variant,non_coding_transcript_variant	MODIFIER	Transcript	ENST00000489381.1	processed_transcript	14598	NA	NA
023	L1	7	110584912	111270912	1	rs13240464	110898915	0.0169194	ENSG00000184903	IMMP2L	YES	intron_variant	MODIFIER	Transcript	ENST00000331762.3	protein_coding	14598	NA	NA
023	L1	7	110584912	111270912	1	rs13240464	110898915	0.0169194	ENSG00000184903	IMMP2L	YES	intron_variant	MODIFIER	Transcript	ENST00000405709.2	protein_coding	14598	NA	NA
023	L1	7	110584912	111270912	1	rs13240464	110898915	0.0169194	ENSG00000184903	IMMP2L	YES	intron_variant	MODIFIER	Transcript	ENST00000415362.1	protein_coding	14598	NA	NA
023	L1	7	110584912	111270912	1	rs13240464	110898915	0.0169194	ENSG00000184903	IMMP2L	YES	intron_variant	MODIFIER	Transcript	ENST00000437687.1	protein_coding	14598	NA	NA
023	L1	7	110584912	111270912	1	rs13240464	110898915	0.0169194	ENSG00000184903	IMMP2L	YES	intron_variant	MODIFIER	Transcript	ENST00000447215.1	protein_coding	14598	NA	NA
023	L1	7	110584912	111270912	1	rs13240464	110898915	0.0169194	ENSG00000184903	IMMP2L	YES	intron_variant	MODIFIER	Transcript	ENST00000450877.1	protein_coding	14598	NA	NA
023	L1	7	110584912	111270912	1	rs13240464	110898915	0.0169194	ENSG00000184903	IMMP2L	YES	intron_variant	MODIFIER	Transcript	ENST00000452895.1	protein_coding	14598	NA	NA
023	L1	7	110584912	111270912	1	rs13240464	110898915	0.0169194	ENSG00000184903	IMMP2L	YES	intron_variant,non_coding_transcript_variant	MODIFIER	Transcript	ENST00000489381.1	processed_transcript	14598	NA	NA
023	L1	7	110584912	111270912	1	rs2109299	110901229	0.0168968	ENSG00000184903	IMMP2L	YES	intron_variant	MODIFIER	Transcript	ENST00000331762.3	protein_coding	14598	NA	NA
023	L1	7	110584912	111270912	1	rs2109299	110901229	0.0168968	ENSG00000184903	IMMP2L	YES	intron_variant	MODIFIER	Transcript	ENST00000405709.2	protein_coding	14598	NA	NA
023	L1	7	110584912	111270912	1	rs2109299	110901229	0.0168968	ENSG00000184903	IMMP2L	YES	intron_variant	MODIFIER	Transcript	ENST00000415362.1	protein_coding	14598	NA	NA
023	L1	7	110584912	111270912	1	rs2109299	110901229	0.0168968	ENSG00000184903	IMMP2L	YES	intron_variant	MODIFIER	Transcript	ENST00000437687.1	protein_coding	14598	NA	NA
023	L1	7	110584912	111270912	1	rs2109299	110901229	0.0168968	ENSG00000184903	IMMP2L	YES	intron_variant	MODIFIER	Transcript	ENST00000447215.1	protein_coding	14598	NA	NA
023	L1	7	110584912	111270912	1	rs2109299	110901229	0.0168968	ENSG00000184903	IMMP2L	YES	intron_variant	MODIFIER	Transcript	ENST00000450877.1	protein_coding	14598	NA	NA
023	L1	7	110584912	111270912	1	rs2109299	110901229	0.0168968	ENSG00000184903	IMMP2L	YES	intron_variant	MODIFIER	Transcript	ENST00000452895.1	protein_coding	14598	NA	NA
023	L1	7	110584912	111270912	1	rs2109299	110901229	0.0168968	ENSG00000184903	IMMP2L	YES	intron_variant,non_coding_transcript_variant	MODIFIER	Transcript	ENST00000489381.1	processed_transcript	14598	NA	NA
023	L1	7	110584912	111270912	1	rs1541473	110938398	0.0167322	ENSG00000184903	IMMP2L	YES	intron_variant	MODIFIER	Transcript	ENST00000331762.3	protein_coding	14598	NA	NA
023	L1	7	110584912	111270912	1	rs1541473	110938398	0.0167322	ENSG00000184903	IMMP2L	YES	intron_variant	MODIFIER	Transcript	ENST00000405709.2	protein_coding	14598	NA	NA
023	L1	7	110584912	111270912	1	rs1541473	110938398	0.0167322	ENSG00000184903	IMMP2L	YES	intron_variant	MODIFIER	Transcript	ENST00000415362.1	protein_coding	14598	NA	NA
023	L1	7	110584912	111270912	1	rs1541473	110938398	0.0167322	ENSG00000184903	IMMP2L	YES	intron_variant	MODIFIER	Transcript	ENST00000437687.1	protein_coding	14598	NA	NA
023	L1	7	110584912	111270912	1	rs1541473	110938398	0.0167322	ENSG00000184903	IMMP2L	YES	intron_variant	MODIFIER	Transcript	ENST00000447215.1	protein_coding	14598	NA	NA
023	L1	7	110584912	111270912	1	rs1541473	110938398	0.0167322	ENSG00000184903	IMMP2L	YES	intron_variant	MODIFIER	Transcript	ENST00000450877.1	protein_coding	14598	NA	NA
023	L1	7	110584912	111270912	1	rs1541473	110938398	0.0167322	ENSG00000184903	IMMP2L	YES	intron_variant	MODIFIER	Transcript	ENST00000452895.1	protein_coding	14598	NA	NA
023	L1	7	110584912	111270912	1	rs1541473	110938398	0.0167322	ENSG00000184903	IMMP2L	YES	intron_variant,non_coding_transcript_variant	MODIFIER	Transcript	ENST00000489381.1	processed_transcript	14598	NA	NA
023	L1	7	110584912	111270912	1	rs982256	110904226	0.0154545	ENSG00000184903	IMMP2L	YES	intron_variant	MODIFIER	Transcript	ENST00000331762.3	protein_coding	14598	NA	NA
023	L1	7	110584912	111270912	1	rs982256	110904226	0.0154545	ENSG00000184903	IMMP2L	YES	intron_variant	MODIFIER	Transcript	ENST00000405709.2	protein_coding	14598	NA	NA
023	L1	7	110584912	111270912	1	rs982256	110904226	0.0154545	ENSG00000184903	IMMP2L	YES	intron_variant	MODIFIER	Transcript	ENST00000415362.1	protein_coding	14598	NA	NA
023	L1	7	110584912	111270912	1	rs982256	110904226	0.0154545	ENSG00000184903	IMMP2L	YES	intron_variant	MODIFIER	Transcript	ENST00000437687.1	protein_coding	14598	NA	NA
023	L1	7	110584912	111270912	1	rs982256	110904226	0.0154545	ENSG00000184903	IMMP2L	YES	intron_variant	MODIFIER	Transcript	ENST00000447215.1	protein_coding	14598	NA	NA
023	L1	7	110584912	111270912	1	rs982256	110904226	0.0154545	ENSG00000184903	IMMP2L	YES	intron_variant	MODIFIER	Transcript	ENST00000450877.1	protein_coding	14598	NA	NA
023	L1	7	110584912	111270912	1	rs982256	110904226	0.0154545	ENSG00000184903	IMMP2L	YES	intron_variant	MODIFIER	Transcript	ENST00000452895.1	protein_coding	14598	NA	NA
023	L1	7	110584912	111270912	1	rs982256	110904226	0.0154545	ENSG00000184903	IMMP2L	YES	intron_variant,non_coding_transcript_variant	MODIFIER	Transcript	ENST00000489381.1	processed_transcript	14598	NA	NA
023	L1	7	110584912	111270912	1	rs13239254	110917686	0.0141375	ENSG00000184903	IMMP2L	YES	intron_variant	MODIFIER	Transcript	ENST00000331762.3	protein_coding	14598	NA	NA
023	L1	7	110584912	111270912	1	rs13239254	110917686	0.0141375	ENSG00000184903	IMMP2L	YES	intron_variant	MODIFIER	Transcript	ENST00000405709.2	protein_coding	14598	NA	NA
023	L1	7	110584912	111270912	1	rs13239254	110917686	0.0141375	ENSG00000184903	IMMP2L	YES	intron_variant	MODIFIER	Transcript	ENST00000415362.1	protein_coding	14598	NA	NA
023	L1	7	110584912	111270912	1	rs13239254	110917686	0.0141375	ENSG00000184903	IMMP2L	YES	intron_variant	MODIFIER	Transcript	ENST00000437687.1	protein_coding	14598	NA	NA
023	L1	7	110584912	111270912	1	rs13239254	110917686	0.0141375	ENSG00000184903	IMMP2L	YES	intron_variant	MODIFIER	Transcript	ENST00000447215.1	protein_coding	14598	NA	NA
023	L1	7	110584912	111270912	1	rs13239254	110917686	0.0141375	ENSG00000184903	IMMP2L	YES	intron_variant	MODIFIER	Transcript	ENST00000450877.1	protein_coding	14598	NA	NA
023	L1	7	110584912	111270912	1	rs13239254	110917686	0.0141375	ENSG00000184903	IMMP2L	YES	intron_variant	MODIFIER	Transcript	ENST00000452895.1	protein_coding	14598	NA	NA
023	L1	7	110584912	111270912	1	rs13239254	110917686	0.0141375	ENSG00000184903	IMMP2L	YES	intron_variant,non_coding_transcript_variant	MODIFIER	Transcript	ENST00000489381.1	processed_transcript	14598	NA	NA
023	L1	7	110584912	111270912	1	rs1541472	110932739	0.0140331	ENSG00000184903	IMMP2L	YES	intron_variant	MODIFIER	Transcript	ENST00000331762.3	protein_coding	14598	NA	NA
023	L1	7	110584912	111270912	1	rs1541472	110932739	0.0140331	ENSG00000184903	IMMP2L	YES	intron_variant	MODIFIER	Transcript	ENST00000405709.2	protein_coding	14598	NA	NA
023	L1	7	110584912	111270912	1	rs1541472	110932739	0.0140331	ENSG00000184903	IMMP2L	YES	intron_variant	MODIFIER	Transcript	ENST00000415362.1	protein_coding	14598	NA	NA
023	L1	7	110584912	111270912	1	rs1541472	110932739	0.0140331	ENSG00000184903	IMMP2L	YES	intron_variant	MODIFIER	Transcript	ENST00000437687.1	protein_coding	14598	NA	NA
023	L1	7	110584912	111270912	1	rs1541472	110932739	0.0140331	ENSG00000184903	IMMP2L	YES	intron_variant	MODIFIER	Transcript	ENST00000447215.1	protein_coding	14598	NA	NA
023	L1	7	110584912	111270912	1	rs1541472	110932739	0.0140331	ENSG00000184903	IMMP2L	YES	intron_variant	MODIFIER	Transcript	ENST00000450877.1	protein_coding	14598	NA	NA
023	L1	7	110584912	111270912	1	rs1541472	110932739	0.0140331	ENSG00000184903	IMMP2L	YES	intron_variant	MODIFIER	Transcript	ENST00000452895.1	protein_coding	14598	NA	NA
023	L1	7	110584912	111270912	1	rs1541472	110932739	0.0140331	ENSG00000184903	IMMP2L	YES	intron_variant,non_coding_transcript_variant	MODIFIER	Transcript	ENST00000489381.1	processed_transcript	14598	NA	NA
023	L1	7	110584912	111270912	1	rs214469	110864299	0.0129581	ENSG00000184903	IMMP2L	YES	intron_variant	MODIFIER	Transcript	ENST00000331762.3	protein_coding	14598	NA	NA
023	L1	7	110584912	111270912	1	rs214469	110864299	0.0129581	ENSG00000184903	IMMP2L	YES	intron_variant	MODIFIER	Transcript	ENST00000405709.2	protein_coding	14598	NA	NA
023	L1	7	110584912	111270912	1	rs214469	110864299	0.0129581	ENSG00000184903	IMMP2L	YES	intron_variant	MODIFIER	Transcript	ENST00000415362.1	protein_coding	14598	NA	NA
023	L1	7	110584912	111270912	1	rs214469	110864299	0.0129581	ENSG00000184903	IMMP2L	YES	intron_variant	MODIFIER	Transcript	ENST00000437687.1	protein_coding	14598	NA	NA
023	L1	7	110584912	111270912	1	rs214469	110864299	0.0129581	ENSG00000184903	IMMP2L	YES	intron_variant	MODIFIER	Transcript	ENST00000447215.1	protein_coding	14598	NA	NA
023	L1	7	110584912	111270912	1	rs214469	110864299	0.0129581	ENSG00000184903	IMMP2L	YES	intron_variant	MODIFIER	Transcript	ENST00000450877.1	protein_coding	14598	NA	NA
023	L1	7	110584912	111270912	1	rs214469	110864299	0.0129581	ENSG00000184903	IMMP2L	YES	intron_variant	MODIFIER	Transcript	ENST00000452895.1	protein_coding	14598	NA	NA
023	L1	7	110584912	111270912	1	rs214469	110864299	0.0129581	ENSG00000184903	IMMP2L	YES	intron_variant,non_coding_transcript_variant	MODIFIER	Transcript	ENST00000489381.1	processed_transcript	14598	NA	NA
023	L1	7	110584912	111270912	1	rs35426637	110988593	0.0118704	ENSG00000184903	IMMP2L	YES	intron_variant	MODIFIER	Transcript	ENST00000331762.3	protein_coding	14598	NA	NA
023	L1	7	110584912	111270912	1	rs35426637	110988593	0.0118704	ENSG00000184903	IMMP2L	YES	intron_variant	MODIFIER	Transcript	ENST00000405709.2	protein_coding	14598	NA	NA
023	L1	7	110584912	111270912	1	rs35426637	110988593	0.0118704	ENSG00000184903	IMMP2L	YES	intron_variant	MODIFIER	Transcript	ENST00000415362.1	protein_coding	14598	NA	NA
023	L1	7	110584912	111270912	1	rs35426637	110988593	0.0118704	ENSG00000184903	IMMP2L	YES	intron_variant	MODIFIER	Transcript	ENST00000437687.1	protein_coding	14598	NA	NA
023	L1	7	110584912	111270912	1	rs35426637	110988593	0.0118704	ENSG00000184903	IMMP2L	YES	intron_variant	MODIFIER	Transcript	ENST00000447215.1	protein_coding	14598	NA	NA
023	L1	7	110584912	111270912	1	rs35426637	110988593	0.0118704	ENSG00000184903	IMMP2L	YES	intron_variant	MODIFIER	Transcript	ENST00000450877.1	protein_coding	14598	NA	NA
023	L1	7	110584912	111270912	1	rs35426637	110988593	0.0118704	ENSG00000184903	IMMP2L	YES	intron_variant	MODIFIER	Transcript	ENST00000452895.1	protein_coding	14598	NA	NA
023	L1	7	110584912	111270912	1	rs35426637	110988593	0.0118704	ENSG00000184903	IMMP2L	YES	intron_variant,non_coding_transcript_variant	MODIFIER	Transcript	ENST00000489381.1	processed_transcript	14598	NA	NA
023	L1	7	110584912	111270912	1	rs12668070	110929121	0.00851933	ENSG00000184903	IMMP2L	YES	intron_variant	MODIFIER	Transcript	ENST00000331762.3	protein_coding	14598	NA	NA
023	L1	7	110584912	111270912	1	rs12668070	110929121	0.00851933	ENSG00000184903	IMMP2L	YES	intron_variant	MODIFIER	Transcript	ENST00000405709.2	protein_coding	14598	NA	NA
023	L1	7	110584912	111270912	1	rs12668070	110929121	0.00851933	ENSG00000184903	IMMP2L	YES	intron_variant	MODIFIER	Transcript	ENST00000415362.1	protein_coding	14598	NA	NA
023	L1	7	110584912	111270912	1	rs12668070	110929121	0.00851933	ENSG00000184903	IMMP2L	YES	intron_variant	MODIFIER	Transcript	ENST00000437687.1	protein_coding	14598	NA	NA
023	L1	7	110584912	111270912	1	rs12668070	110929121	0.00851933	ENSG00000184903	IMMP2L	YES	intron_variant	MODIFIER	Transcript	ENST00000447215.1	protein_coding	14598	NA	NA
023	L1	7	110584912	111270912	1	rs12668070	110929121	0.00851933	ENSG00000184903	IMMP2L	YES	intron_variant	MODIFIER	Transcript	ENST00000450877.1	protein_coding	14598	NA	NA
023	L1	7	110584912	111270912	1	rs12668070	110929121	0.00851933	ENSG00000184903	IMMP2L	YES	intron_variant	MODIFIER	Transcript	ENST00000452895.1	protein_coding	14598	NA	NA
023	L1	7	110584912	111270912	1	rs12668070	110929121	0.00851933	ENSG00000184903	IMMP2L	YES	intron_variant,non_coding_transcript_variant	MODIFIER	Transcript	ENST00000489381.1	processed_transcript	14598	NA	NA
023	L1	7	110584912	111270912	1	rs1978247	110892851	0.0085148	ENSG00000184903	IMMP2L	YES	intron_variant	MODIFIER	Transcript	ENST00000331762.3	protein_coding	14598	NA	NA
023	L1	7	110584912	111270912	1	rs1978247	110892851	0.0085148	ENSG00000184903	IMMP2L	YES	intron_variant	MODIFIER	Transcript	ENST00000405709.2	protein_coding	14598	NA	NA
023	L1	7	110584912	111270912	1	rs1978247	110892851	0.0085148	ENSG00000184903	IMMP2L	YES	intron_variant	MODIFIER	Transcript	ENST00000415362.1	protein_coding	14598	NA	NA
023	L1	7	110584912	111270912	1	rs1978247	110892851	0.0085148	ENSG00000184903	IMMP2L	YES	intron_variant	MODIFIER	Transcript	ENST00000437687.1	protein_coding	14598	NA	NA
023	L1	7	110584912	111270912	1	rs1978247	110892851	0.0085148	ENSG00000184903	IMMP2L	YES	intron_variant	MODIFIER	Transcript	ENST00000447215.1	protein_coding	14598	NA	NA
023	L1	7	110584912	111270912	1	rs1978247	110892851	0.0085148	ENSG00000184903	IMMP2L	YES	intron_variant	MODIFIER	Transcript	ENST00000450877.1	protein_coding	14598	NA	NA
023	L1	7	110584912	111270912	1	rs1978247	110892851	0.0085148	ENSG00000184903	IMMP2L	YES	intron_variant	MODIFIER	Transcript	ENST00000452895.1	protein_coding	14598	NA	NA
023	L1	7	110584912	111270912	1	rs1978247	110892851	0.0085148	ENSG00000184903	IMMP2L	YES	intron_variant,non_coding_transcript_variant	MODIFIER	Transcript	ENST00000489381.1	processed_transcript	14598	NA	NA
023	L1	7	110584912	111270912	1	rs12532143	111025948	0.0085148	ENSG00000184903	IMMP2L	YES	intron_variant	MODIFIER	Transcript	ENST00000331762.3	protein_coding	14598	NA	NA
023	L1	7	110584912	111270912	1	rs12532143	111025948	0.0085148	ENSG00000184903	IMMP2L	YES	intron_variant	MODIFIER	Transcript	ENST00000405709.2	protein_coding	14598	NA	NA
023	L1	7	110584912	111270912	1	rs12532143	111025948	0.0085148	ENSG00000184903	IMMP2L	YES	intron_variant	MODIFIER	Transcript	ENST00000415362.1	protein_coding	14598	NA	NA
023	L1	7	110584912	111270912	1	rs12532143	111025948	0.0085148	ENSG00000184903	IMMP2L	YES	intron_variant	MODIFIER	Transcript	ENST00000437687.1	protein_coding	14598	NA	NA
023	L1	7	110584912	111270912	1	rs12532143	111025948	0.0085148	ENSG00000184903	IMMP2L	YES	intron_variant	MODIFIER	Transcript	ENST00000447215.1	protein_coding	14598	NA	NA
023	L1	7	110584912	111270912	1	rs12532143	111025948	0.0085148	ENSG00000184903	IMMP2L	YES	intron_variant	MODIFIER	Transcript	ENST00000450877.1	protein_coding	14598	NA	NA
023	L1	7	110584912	111270912	1	rs12532143	111025948	0.0085148	ENSG00000184903	IMMP2L	YES	intron_variant	MODIFIER	Transcript	ENST00000452895.1	protein_coding	14598	NA	NA
023	L1	7	110584912	111270912	1	rs12532143	111025948	0.0085148	ENSG00000184903	IMMP2L	YES	intron_variant,non_coding_transcript_variant	MODIFIER	Transcript	ENST00000489381.1	processed_transcript	14598	NA	NA
023	L1	7	110584912	111270912	1	rs214463	110854261	0.00848383	ENSG00000184903	IMMP2L	YES	intron_variant	MODIFIER	Transcript	ENST00000331762.3	protein_coding	14598	NA	NA
023	L1	7	110584912	111270912	1	rs214463	110854261	0.00848383	ENSG00000184903	IMMP2L	YES	intron_variant	MODIFIER	Transcript	ENST00000405709.2	protein_coding	14598	NA	NA
023	L1	7	110584912	111270912	1	rs214463	110854261	0.00848383	ENSG00000184903	IMMP2L	YES	intron_variant	MODIFIER	Transcript	ENST00000415362.1	protein_coding	14598	NA	NA
023	L1	7	110584912	111270912	1	rs214463	110854261	0.00848383	ENSG00000184903	IMMP2L	YES	intron_variant	MODIFIER	Transcript	ENST00000437687.1	protein_coding	14598	NA	NA
023	L1	7	110584912	111270912	1	rs214463	110854261	0.00848383	ENSG00000184903	IMMP2L	YES	intron_variant	MODIFIER	Transcript	ENST00000447215.1	protein_coding	14598	NA	NA
023	L1	7	110584912	111270912	1	rs214463	110854261	0.00848383	ENSG00000184903	IMMP2L	YES	intron_variant	MODIFIER	Transcript	ENST00000450877.1	protein_coding	14598	NA	NA
023	L1	7	110584912	111270912	1	rs214463	110854261	0.00848383	ENSG00000184903	IMMP2L	YES	intron_variant	MODIFIER	Transcript	ENST00000452895.1	protein_coding	14598	NA	NA
023	L1	7	110584912	111270912	1	rs214463	110854261	0.00848383	ENSG00000184903	IMMP2L	YES	intron_variant,non_coding_transcript_variant	MODIFIER	Transcript	ENST00000489381.1	processed_transcript	14598	NA	NA
023	L1	7	110584912	111270912	1	rs7804021	110896833	0.00719901	ENSG00000184903	IMMP2L	YES	intron_variant	MODIFIER	Transcript	ENST00000331762.3	protein_coding	14598	NA	NA
023	L1	7	110584912	111270912	1	rs7804021	110896833	0.00719901	ENSG00000184903	IMMP2L	YES	intron_variant	MODIFIER	Transcript	ENST00000405709.2	protein_coding	14598	NA	NA
023	L1	7	110584912	111270912	1	rs7804021	110896833	0.00719901	ENSG00000184903	IMMP2L	YES	intron_variant	MODIFIER	Transcript	ENST00000415362.1	protein_coding	14598	NA	NA
023	L1	7	110584912	111270912	1	rs7804021	110896833	0.00719901	ENSG00000184903	IMMP2L	YES	intron_variant	MODIFIER	Transcript	ENST00000437687.1	protein_coding	14598	NA	NA
023	L1	7	110584912	111270912	1	rs7804021	110896833	0.00719901	ENSG00000184903	IMMP2L	YES	intron_variant	MODIFIER	Transcript	ENST00000447215.1	protein_coding	14598	NA	NA
023	L1	7	110584912	111270912	1	rs7804021	110896833	0.00719901	ENSG00000184903	IMMP2L	YES	intron_variant	MODIFIER	Transcript	ENST00000450877.1	protein_coding	14598	NA	NA
023	L1	7	110584912	111270912	1	rs7804021	110896833	0.00719901	ENSG00000184903	IMMP2L	YES	intron_variant	MODIFIER	Transcript	ENST00000452895.1	protein_coding	14598	NA	NA
023	L1	7	110584912	111270912	1	rs7804021	110896833	0.00719901	ENSG00000184903	IMMP2L	YES	intron_variant,non_coding_transcript_variant	MODIFIER	Transcript	ENST00000489381.1	processed_transcript	14598	NA	NA
023	L1	7	110584912	111270912	1	rs12705762	111039799	0.00719901	ENSG00000184903	IMMP2L	YES	intron_variant	MODIFIER	Transcript	ENST00000331762.3	protein_coding	14598	NA	NA
023	L1	7	110584912	111270912	1	rs12705762	111039799	0.00719901	ENSG00000184903	IMMP2L	YES	intron_variant	MODIFIER	Transcript	ENST00000405709.2	protein_coding	14598	NA	NA
023	L1	7	110584912	111270912	1	rs12705762	111039799	0.00719901	ENSG00000184903	IMMP2L	YES	intron_variant	MODIFIER	Transcript	ENST00000415362.1	protein_coding	14598	NA	NA
023	L1	7	110584912	111270912	1	rs12705762	111039799	0.00719901	ENSG00000184903	IMMP2L	YES	intron_variant	MODIFIER	Transcript	ENST00000437687.1	protein_coding	14598	NA	NA
023	L1	7	110584912	111270912	1	rs12705762	111039799	0.00719901	ENSG00000184903	IMMP2L	YES	intron_variant	MODIFIER	Transcript	ENST00000447215.1	protein_coding	14598	NA	NA
023	L1	7	110584912	111270912	1	rs12705762	111039799	0.00719901	ENSG00000184903	IMMP2L	YES	intron_variant	MODIFIER	Transcript	ENST00000452895.1	protein_coding	14598	NA	NA
023	L1	7	110584912	111270912	1	rs37667	111022481	0.00715188	ENSG00000184903	IMMP2L	YES	intron_variant	MODIFIER	Transcript	ENST00000331762.3	protein_coding	14598	NA	NA
023	L1	7	110584912	111270912	1	rs37667	111022481	0.00715188	ENSG00000184903	IMMP2L	YES	intron_variant	MODIFIER	Transcript	ENST00000405709.2	protein_coding	14598	NA	NA
023	L1	7	110584912	111270912	1	rs37667	111022481	0.00715188	ENSG00000184903	IMMP2L	YES	intron_variant	MODIFIER	Transcript	ENST00000415362.1	protein_coding	14598	NA	NA
023	L1	7	110584912	111270912	1	rs37667	111022481	0.00715188	ENSG00000184903	IMMP2L	YES	intron_variant	MODIFIER	Transcript	ENST00000437687.1	protein_coding	14598	NA	NA
023	L1	7	110584912	111270912	1	rs37667	111022481	0.00715188	ENSG00000184903	IMMP2L	YES	intron_variant	MODIFIER	Transcript	ENST00000447215.1	protein_coding	14598	NA	NA
023	L1	7	110584912	111270912	1	rs37667	111022481	0.00715188	ENSG00000184903	IMMP2L	YES	intron_variant	MODIFIER	Transcript	ENST00000450877.1	protein_coding	14598	NA	NA
023	L1	7	110584912	111270912	1	rs37667	111022481	0.00715188	ENSG00000184903	IMMP2L	YES	intron_variant	MODIFIER	Transcript	ENST00000452895.1	protein_coding	14598	NA	NA
023	L1	7	110584912	111270912	1	rs37667	111022481	0.00715188	ENSG00000184903	IMMP2L	YES	intron_variant,non_coding_transcript_variant	MODIFIER	Transcript	ENST00000489381.1	processed_transcript	14598	NA	NA
023	L1	7	110584912	111270912	1	rs12670206	110950216	0.00611082	ENSG00000184903	IMMP2L	YES	intron_variant	MODIFIER	Transcript	ENST00000331762.3	protein_coding	14598	NA	NA
023	L1	7	110584912	111270912	1	rs12670206	110950216	0.00611082	ENSG00000184903	IMMP2L	YES	intron_variant	MODIFIER	Transcript	ENST00000405709.2	protein_coding	14598	NA	NA
023	L1	7	110584912	111270912	1	rs12670206	110950216	0.00611082	ENSG00000184903	IMMP2L	YES	intron_variant	MODIFIER	Transcript	ENST00000415362.1	protein_coding	14598	NA	NA
023	L1	7	110584912	111270912	1	rs12670206	110950216	0.00611082	ENSG00000184903	IMMP2L	YES	intron_variant	MODIFIER	Transcript	ENST00000437687.1	protein_coding	14598	NA	NA
023	L1	7	110584912	111270912	1	rs12670206	110950216	0.00611082	ENSG00000184903	IMMP2L	YES	intron_variant	MODIFIER	Transcript	ENST00000447215.1	protein_coding	14598	NA	NA
023	L1	7	110584912	111270912	1	rs12670206	110950216	0.00611082	ENSG00000184903	IMMP2L	YES	intron_variant	MODIFIER	Transcript	ENST00000450877.1	protein_coding	14598	NA	NA
023	L1	7	110584912	111270912	1	rs12670206	110950216	0.00611082	ENSG00000184903	IMMP2L	YES	intron_variant	MODIFIER	Transcript	ENST00000452895.1	protein_coding	14598	NA	NA
023	L1	7	110584912	111270912	1	rs12670206	110950216	0.00611082	ENSG00000184903	IMMP2L	YES	intron_variant,non_coding_transcript_variant	MODIFIER	Transcript	ENST00000489381.1	processed_transcript	14598	NA	NA
023	L1	7	110584912	111270912	1	rs10242018	110929652	0.00608962	ENSG00000184903	IMMP2L	YES	intron_variant	MODIFIER	Transcript	ENST00000331762.3	protein_coding	14598	NA	NA
023	L1	7	110584912	111270912	1	rs10242018	110929652	0.00608962	ENSG00000184903	IMMP2L	YES	intron_variant	MODIFIER	Transcript	ENST00000405709.2	protein_coding	14598	NA	NA
023	L1	7	110584912	111270912	1	rs10242018	110929652	0.00608962	ENSG00000184903	IMMP2L	YES	intron_variant	MODIFIER	Transcript	ENST00000415362.1	protein_coding	14598	NA	NA
023	L1	7	110584912	111270912	1	rs10242018	110929652	0.00608962	ENSG00000184903	IMMP2L	YES	intron_variant	MODIFIER	Transcript	ENST00000437687.1	protein_coding	14598	NA	NA
023	L1	7	110584912	111270912	1	rs10242018	110929652	0.00608962	ENSG00000184903	IMMP2L	YES	intron_variant	MODIFIER	Transcript	ENST00000447215.1	protein_coding	14598	NA	NA
023	L1	7	110584912	111270912	1	rs10242018	110929652	0.00608962	ENSG00000184903	IMMP2L	YES	intron_variant	MODIFIER	Transcript	ENST00000450877.1	protein_coding	14598	NA	NA
023	L1	7	110584912	111270912	1	rs10242018	110929652	0.00608962	ENSG00000184903	IMMP2L	YES	intron_variant	MODIFIER	Transcript	ENST00000452895.1	protein_coding	14598	NA	NA
023	L1	7	110584912	111270912	1	rs10242018	110929652	0.00608962	ENSG00000184903	IMMP2L	YES	intron_variant,non_coding_transcript_variant	MODIFIER	Transcript	ENST00000489381.1	processed_transcript	14598	NA	NA
023	L1	7	110584912	111270912	1	rs214460	110851553	0.00604163	ENSG00000184903	IMMP2L	YES	intron_variant	MODIFIER	Transcript	ENST00000331762.3	protein_coding	14598	NA	NA
023	L1	7	110584912	111270912	1	rs214460	110851553	0.00604163	ENSG00000184903	IMMP2L	YES	intron_variant	MODIFIER	Transcript	ENST00000405709.2	protein_coding	14598	NA	NA
023	L1	7	110584912	111270912	1	rs214460	110851553	0.00604163	ENSG00000184903	IMMP2L	YES	intron_variant	MODIFIER	Transcript	ENST00000415362.1	protein_coding	14598	NA	NA
023	L1	7	110584912	111270912	1	rs214460	110851553	0.00604163	ENSG00000184903	IMMP2L	YES	intron_variant	MODIFIER	Transcript	ENST00000437687.1	protein_coding	14598	NA	NA
023	L1	7	110584912	111270912	1	rs214460	110851553	0.00604163	ENSG00000184903	IMMP2L	YES	intron_variant	MODIFIER	Transcript	ENST00000447215.1	protein_coding	14598	NA	NA
023	L1	7	110584912	111270912	1	rs214460	110851553	0.00604163	ENSG00000184903	IMMP2L	YES	intron_variant	MODIFIER	Transcript	ENST00000450877.1	protein_coding	14598	NA	NA
023	L1	7	110584912	111270912	1	rs214460	110851553	0.00604163	ENSG00000184903	IMMP2L	YES	intron_variant	MODIFIER	Transcript	ENST00000452895.1	protein_coding	14598	NA	NA
023	L1	7	110584912	111270912	1	rs214460	110851553	0.00604163	ENSG00000184903	IMMP2L	YES	intron_variant,non_coding_transcript_variant	MODIFIER	Transcript	ENST00000489381.1	processed_transcript	14598	NA	NA
023	L1	7	110584912	111270912	1	rs10282292	111092478	0.00507979	ENSG00000184903	IMMP2L	YES	intron_variant	MODIFIER	Transcript	ENST00000331762.3	protein_coding	14598	NA	NA
023	L1	7	110584912	111270912	1	rs10282292	111092478	0.00507979	ENSG00000184903	IMMP2L	YES	intron_variant	MODIFIER	Transcript	ENST00000405709.2	protein_coding	14598	NA	NA
023	L1	7	110584912	111270912	1	rs10282292	111092478	0.00507979	ENSG00000184903	IMMP2L	YES	intron_variant	MODIFIER	Transcript	ENST00000415362.1	protein_coding	14598	NA	NA
023	L1	7	110584912	111270912	1	rs10282292	111092478	0.00507979	ENSG00000184903	IMMP2L	YES	intron_variant	MODIFIER	Transcript	ENST00000437687.1	protein_coding	14598	NA	NA
023	L1	7	110584912	111270912	1	rs10282292	111092478	0.00507979	ENSG00000184903	IMMP2L	YES	intron_variant	MODIFIER	Transcript	ENST00000447215.1	protein_coding	14598	NA	NA
023	L1	7	110584912	111270912	1	rs10282292	111092478	0.00507979	ENSG00000184903	IMMP2L	YES	intron_variant	MODIFIER	Transcript	ENST00000452895.1	protein_coding	14598	NA	NA
023	L1	7	110584912	111270912	1	rs2110309	110953303	0.00433055	ENSG00000184903	IMMP2L	YES	intron_variant	MODIFIER	Transcript	ENST00000331762.3	protein_coding	14598	NA	NA
023	L1	7	110584912	111270912	1	rs2110309	110953303	0.00433055	ENSG00000184903	IMMP2L	YES	intron_variant	MODIFIER	Transcript	ENST00000405709.2	protein_coding	14598	NA	NA
023	L1	7	110584912	111270912	1	rs2110309	110953303	0.00433055	ENSG00000184903	IMMP2L	YES	intron_variant	MODIFIER	Transcript	ENST00000415362.1	protein_coding	14598	NA	NA
023	L1	7	110584912	111270912	1	rs2110309	110953303	0.00433055	ENSG00000184903	IMMP2L	YES	intron_variant	MODIFIER	Transcript	ENST00000437687.1	protein_coding	14598	NA	NA
023	L1	7	110584912	111270912	1	rs2110309	110953303	0.00433055	ENSG00000184903	IMMP2L	YES	intron_variant	MODIFIER	Transcript	ENST00000447215.1	protein_coding	14598	NA	NA
023	L1	7	110584912	111270912	1	rs2110309	110953303	0.00433055	ENSG00000184903	IMMP2L	YES	intron_variant	MODIFIER	Transcript	ENST00000450877.1	protein_coding	14598	NA	NA
023	L1	7	110584912	111270912	1	rs2110309	110953303	0.00433055	ENSG00000184903	IMMP2L	YES	intron_variant	MODIFIER	Transcript	ENST00000452895.1	protein_coding	14598	NA	NA
023	L1	7	110584912	111270912	1	rs2110309	110953303	0.00433055	ENSG00000184903	IMMP2L	YES	intron_variant,non_coding_transcript_variant	MODIFIER	Transcript	ENST00000489381.1	processed_transcript	14598	NA	NA
023	L1	7	110584912	111270912	1	rs37658	110999503	0.00388256	ENSG00000184903	IMMP2L	YES	intron_variant	MODIFIER	Transcript	ENST00000331762.3	protein_coding	14598	NA	NA
023	L1	7	110584912	111270912	1	rs37658	110999503	0.00388256	ENSG00000184903	IMMP2L	YES	intron_variant	MODIFIER	Transcript	ENST00000405709.2	protein_coding	14598	NA	NA
023	L1	7	110584912	111270912	1	rs37658	110999503	0.00388256	ENSG00000184903	IMMP2L	YES	intron_variant	MODIFIER	Transcript	ENST00000415362.1	protein_coding	14598	NA	NA
023	L1	7	110584912	111270912	1	rs37658	110999503	0.00388256	ENSG00000184903	IMMP2L	YES	intron_variant	MODIFIER	Transcript	ENST00000437687.1	protein_coding	14598	NA	NA
023	L1	7	110584912	111270912	1	rs37658	110999503	0.00388256	ENSG00000184903	IMMP2L	YES	intron_variant	MODIFIER	Transcript	ENST00000447215.1	protein_coding	14598	NA	NA
023	L1	7	110584912	111270912	1	rs37658	110999503	0.00388256	ENSG00000184903	IMMP2L	YES	intron_variant	MODIFIER	Transcript	ENST00000450877.1	protein_coding	14598	NA	NA
023	L1	7	110584912	111270912	1	rs37658	110999503	0.00388256	ENSG00000184903	IMMP2L	YES	intron_variant	MODIFIER	Transcript	ENST00000452895.1	protein_coding	14598	NA	NA
023	L1	7	110584912	111270912	1	rs37658	110999503	0.00388256	ENSG00000184903	IMMP2L	YES	intron_variant,non_coding_transcript_variant	MODIFIER	Transcript	ENST00000489381.1	processed_transcript	14598	NA	NA
024	L1	1	238935959	239252559	1	rs11587347	239198959	0.743671	NA	NA	NO	intergenic_variant	MODIFIER	NA	NA	NA	NA	NA	NA
024	L1	1	238935959	239252559	1	rs72769124	239210058	0.256328	NA	NA	NO	intergenic_variant	MODIFIER	NA	NA	NA	NA	NA	NA
025	L1	2	185406420	186057420	1	rs11693094	185601420	0.601934	ENSG00000170396	ZNF804A	YES	intron_variant	MODIFIER	Transcript	ENST00000302277.6	protein_coding	21711	NA	NA
025	L1	2	185406420	186057420	1	rs10196799	185640728	0.196565	ENSG00000170396	ZNF804A	YES	intron_variant	MODIFIER	Transcript	ENST00000302277.6	protein_coding	21711	NA	NA
025	L1	2	185406420	186057420	1	rs4666990	185663304	0.0945521	ENSG00000170396	ZNF804A	YES	intron_variant	MODIFIER	Transcript	ENST00000302277.6	protein_coding	21711	NA	NA
025	L1	2	185406420	186057420	1	rs11681373	185785791	0.0546109	ENSG00000170396	ZNF804A	YES	intron_variant	MODIFIER	Transcript	ENST00000302277.6	protein_coding	21711	NA	NA
025	L1	2	185406420	186057420	1	rs1344706	185778428	0.0499994	ENSG00000170396	ZNF804A	YES	intron_variant	MODIFIER	Transcript	ENST00000302277.6	protein_coding	21711	NA	NA
026	L1	15	61805697	61909697	1	rs35351411	61872197	0.147384	ENSG00000259616	RP11-507B12.2	NO	intron_variant,non_coding_transcript_variant	MODIFIER	Transcript	ENST00000559783.1	lincRNA	NA	NA	NA
026	L1	15	61805697	61909697	1	rs11632947	61852732	0.0961627	ENSG00000259616	RP11-507B12.2	NO	intron_variant,non_coding_transcript_variant	MODIFIER	Transcript	ENST00000559783.1	lincRNA	NA	NA	NA
026	L1	15	61805697	61909697	1	rs8042151	61862802	0.0874029	ENSG00000259616	RP11-507B12.2	NO	intron_variant,non_coding_transcript_variant	MODIFIER	Transcript	ENST00000559783.1	lincRNA	NA	NA	NA
026	L1	15	61805697	61909697	1	rs2414716	61861402	0.0669654	ENSG00000259616	RP11-507B12.2	NO	intron_variant,non_coding_transcript_variant	MODIFIER	Transcript	ENST00000559783.1	lincRNA	NA	NA	NA
026	L1	15	61805697	61909697	1	rs2899670	61873251	0.0601214	ENSG00000259616	RP11-507B12.2	NO	intron_variant,non_coding_transcript_variant	MODIFIER	Transcript	ENST00000559783.1	lincRNA	NA	NA	NA
026	L1	15	61805697	61909697	1	rs12898315	61854003	0.0559391	ENSG00000259616	RP11-507B12.2	NO	intron_variant,non_coding_transcript_variant	MODIFIER	Transcript	ENST00000559783.1	lincRNA	NA	NA	NA
026	L1	15	61805697	61909697	1	rs12903146	61854663	0.0559391	ENSG00000259616	RP11-507B12.2	NO	intron_variant,non_coding_transcript_variant	MODIFIER	Transcript	ENST00000559783.1	lincRNA	NA	NA	NA
026	L1	15	61805697	61909697	1	rs34366144	61879179	0.0552685	ENSG00000259616	RP11-507B12.2	NO	intron_variant,non_coding_transcript_variant	MODIFIER	Transcript	ENST00000559783.1	lincRNA	NA	NA	NA
026	L1	15	61805697	61909697	1	rs62008395	61854104	0.0509001	ENSG00000259616	RP11-507B12.2	NO	intron_variant,non_coding_transcript_variant	MODIFIER	Transcript	ENST00000559783.1	lincRNA	NA	NA	NA
026	L1	15	61805697	61909697	1	rs12592967	61870943	0.0467628	ENSG00000259616	RP11-507B12.2	NO	intron_variant,non_coding_transcript_variant	MODIFIER	Transcript	ENST00000559783.1	lincRNA	NA	NA	NA
026	L1	15	61805697	61909697	1	rs12595508	61870977	0.0467628	ENSG00000259616	RP11-507B12.2	NO	intron_variant,non_coding_transcript_variant	MODIFIER	Transcript	ENST00000559783.1	lincRNA	NA	NA	NA
026	L1	15	61805697	61909697	1	rs12905969	61858816	0.042565	ENSG00000259616	RP11-507B12.2	NO	intron_variant,non_coding_transcript_variant	MODIFIER	Transcript	ENST00000559783.1	lincRNA	NA	NA	NA
026	L1	15	61805697	61909697	1	rs35225048	61856263	0.0357157	ENSG00000259616	RP11-507B12.2	NO	intron_variant,non_coding_transcript_variant	MODIFIER	Transcript	ENST00000559783.1	lincRNA	NA	NA	NA
026	L1	15	61805697	61909697	1	rs12905487	61858657	0.0327457	ENSG00000259616	RP11-507B12.2	NO	intron_variant,non_coding_transcript_variant	MODIFIER	Transcript	ENST00000559783.1	lincRNA	NA	NA	NA
026	L1	15	61805697	61909697	1	rs12594873	61877355	0.0116139	ENSG00000259616	RP11-507B12.2	NO	intron_variant,non_coding_transcript_variant	MODIFIER	Transcript	ENST00000559783.1	lincRNA	NA	NA	NA
026	L1	15	61805697	61909697	1	rs4594198	61877593	0.0116139	ENSG00000259616	RP11-507B12.2	NO	intron_variant,non_coding_transcript_variant	MODIFIER	Transcript	ENST00000559783.1	lincRNA	NA	NA	NA
026	L1	15	61805697	61909697	1	rs4775413	61840103	0.0105283	ENSG00000259616	RP11-507B12.2	NO	intron_variant,non_coding_transcript_variant	MODIFIER	Transcript	ENST00000559783.1	lincRNA	NA	NA	NA
026	L1	15	61805697	61909697	1	rs4635285	61838313	0.00885852	ENSG00000259616	RP11-507B12.2	NO	intron_variant,non_coding_transcript_variant	MODIFIER	Transcript	ENST00000559783.1	lincRNA	NA	NA	NA
026	L1	15	61805697	61909697	1	rs12903705	61854506	0.00825448	ENSG00000259616	RP11-507B12.2	NO	intron_variant,non_coding_transcript_variant	MODIFIER	Transcript	ENST00000559783.1	lincRNA	NA	NA	NA
026	L1	15	61805697	61909697	1	rs11071612	61834227	0.00696615	ENSG00000259616	RP11-507B12.2	NO	intron_variant,non_coding_transcript_variant	MODIFIER	Transcript	ENST00000559783.1	lincRNA	NA	NA	NA
026	L1	15	61805697	61909697	1	rs11631683	61851859	0.00681429	ENSG00000259616	RP11-507B12.2	NO	intron_variant,non_coding_transcript_variant	MODIFIER	Transcript	ENST00000559783.1	lincRNA	NA	NA	NA
026	L1	15	61805697	61909697	1	rs28615721	61835519	0.00637271	ENSG00000259616	RP11-507B12.2	NO	intron_variant,non_coding_transcript_variant	MODIFIER	Transcript	ENST00000559783.1	lincRNA	NA	NA	NA
027	L1	15	84641231	85433231	1	rs11638554	85148231	0.0588452	ENSG00000176371	ZSCAN2	YES	intron_variant	MODIFIER	Transcript	ENST00000327179.6	protein_coding	20994	NA	NA
027	L1	15	84641231	85433231	1	rs11638554	85148231	0.0588452	ENSG00000176371	ZSCAN2	YES	intron_variant	MODIFIER	Transcript	ENST00000334141.3	protein_coding	20994	NA	NA
027	L1	15	84641231	85433231	1	rs11638554	85148231	0.0588452	ENSG00000176371	ZSCAN2	YES	intron_variant	MODIFIER	Transcript	ENST00000358472.3	protein_coding	20994	NA	NA
027	L1	15	84641231	85433231	1	rs11638554	85148231	0.0588452	ENSG00000176371	ZSCAN2	YES	intron_variant	MODIFIER	Transcript	ENST00000379358.3	protein_coding	20994	NA	NA
027	L1	15	84641231	85433231	1	rs11638554	85148231	0.0588452	ENSG00000176371	ZSCAN2	YES	downstream_gene_variant	MODIFIER	Transcript	ENST00000442073.3	protein_coding	20994	NA	NA
027	L1	15	84641231	85433231	1	rs11638554	85148231	0.0588452	ENSG00000176371	ZSCAN2	YES	intron_variant	MODIFIER	Transcript	ENST00000448803.2	protein_coding	20994	NA	NA
027	L1	15	84641231	85433231	1	rs11638554	85148231	0.0588452	ENSG00000176371	ZSCAN2	YES	intron_variant	MODIFIER	Transcript	ENST00000485222.2	protein_coding	20994	NA	NA
027	L1	15	84641231	85433231	1	rs11638554	85148231	0.0588452	ENSG00000176371	ZSCAN2	YES	downstream_gene_variant	MODIFIER	Transcript	ENST00000502939.2	protein_coding	20994	NA	NA
027	L1	15	84641231	85433231	1	rs11638554	85148231	0.0588452	ENSG00000176371	ZSCAN2	YES	intron_variant	MODIFIER	Transcript	ENST00000538076.1	protein_coding	20994	NA	NA
027	L1	15	84641231	85433231	1	rs11638554	85148231	0.0588452	ENSG00000176371	ZSCAN2	YES	intron_variant,NMD_transcript_variant	MODIFIER	Transcript	ENST00000540894.1	nonsense_mediated_decay	20994	NA	NA
027	L1	15	84641231	85433231	1	rs11638554	85148231	0.0588452	ENSG00000176371	ZSCAN2	YES	intron_variant	MODIFIER	Transcript	ENST00000540936.1	protein_coding	20994	NA	NA
027	L1	15	84641231	85433231	1	rs11638554	85148231	0.0588452	ENSG00000176371	ZSCAN2	YES	intron_variant	MODIFIER	Transcript	ENST00000541040.1	protein_coding	20994	NA	NA
027	L1	15	84641231	85433231	1	rs11638554	85148231	0.0588452	ENSG00000176371	ZSCAN2	YES	intron_variant	MODIFIER	Transcript	ENST00000546148.1	protein_coding	20994	NA	NA
027	L1	15	84641231	85433231	1	rs11638554	85148231	0.0588452	ENSG00000176371	ZSCAN2	YES	downstream_gene_variant	MODIFIER	Transcript	ENST00000546275.1	protein_coding	20994	NA	NA
027	L1	15	84641231	85433231	1	rs35828350	85355841	0.0520888	ENSG00000136383	ALPK3	YES	upstream_gene_variant	MODIFIER	Transcript	ENST00000258888.5	protein_coding	17574	NA	NA
027	L1	15	84641231	85433231	1	rs12908161	85207825	0.0447091	ENSG00000140612	SEC11A	YES	downstream_gene_variant	MODIFIER	Transcript	ENST00000268220.7	protein_coding	17718	NA	NA
027	L1	15	84641231	85433231	1	rs12908161	85207825	0.0447091	ENSG00000140612	SEC11A	YES	downstream_gene_variant	MODIFIER	Transcript	ENST00000455959.3	protein_coding	17718	NA	NA
027	L1	15	84641231	85433231	1	rs12908161	85207825	0.0447091	ENSG00000140612	SEC11A	YES	downstream_gene_variant	MODIFIER	Transcript	ENST00000558134.1	protein_coding	17718	NA	NA
027	L1	15	84641231	85433231	1	rs12908161	85207825	0.0447091	ENSG00000140612	SEC11A	YES	downstream_gene_variant	MODIFIER	Transcript	ENST00000558217.1	protein_coding	17718	NA	NA
027	L1	15	84641231	85433231	1	rs12908161	85207825	0.0447091	ENSG00000140612	SEC11A	YES	downstream_gene_variant	MODIFIER	Transcript	ENST00000558924.1	retained_intron	17718	NA	NA
027	L1	15	84641231	85433231	1	rs12908161	85207825	0.0447091	ENSG00000140612	SEC11A	YES	downstream_gene_variant	MODIFIER	Transcript	ENST00000559376.1	retained_intron	17718	NA	NA
027	L1	15	84641231	85433231	1	rs12908161	85207825	0.0447091	ENSG00000140612	SEC11A	YES	downstream_gene_variant	MODIFIER	Transcript	ENST00000560266.1	protein_coding	17718	NA	NA
027	L1	15	84641231	85433231	1	rs35630683	85349231	0.0412745	ENSG00000166716	ZNF592	YES	3_prime_UTR_variant	MODIFIER	Transcript	ENST00000299927.3	protein_coding	28986	NA	NA
027	L1	15	84641231	85433231	1	rs35630683	85349231	0.0412745	ENSG00000166716	ZNF592	YES	downstream_gene_variant	MODIFIER	Transcript	ENST00000559607.1	nonsense_mediated_decay	28986	NA	NA
027	L1	15	84641231	85433231	1	rs35630683	85349231	0.0412745	ENSG00000166716	ZNF592	YES	downstream_gene_variant	MODIFIER	Transcript	ENST00000560079.2	protein_coding	28986	NA	NA
027	L1	15	84641231	85433231	1	rs56864281	85357649	0.0412745	ENSG00000136383	ALPK3	YES	upstream_gene_variant	MODIFIER	Transcript	ENST00000258888.5	protein_coding	17574	NA	NA
027	L1	15	84641231	85433231	1	rs71395455	85153804	0.0336808	ENSG00000176371	ZSCAN2	YES	intron_variant	MODIFIER	Transcript	ENST00000327179.6	protein_coding	20994	NA	NA
027	L1	15	84641231	85433231	1	rs71395455	85153804	0.0336808	ENSG00000176371	ZSCAN2	YES	downstream_gene_variant	MODIFIER	Transcript	ENST00000334141.3	protein_coding	20994	NA	NA
027	L1	15	84641231	85433231	1	rs71395455	85153804	0.0336808	ENSG00000176371	ZSCAN2	YES	intron_variant	MODIFIER	Transcript	ENST00000358472.3	protein_coding	20994	NA	NA
027	L1	15	84641231	85433231	1	rs71395455	85153804	0.0336808	ENSG00000176371	ZSCAN2	YES	intron_variant	MODIFIER	Transcript	ENST00000379358.3	protein_coding	20994	NA	NA
027	L1	15	84641231	85433231	1	rs71395455	85153804	0.0336808	ENSG00000176371	ZSCAN2	YES	intron_variant	MODIFIER	Transcript	ENST00000448803.2	protein_coding	20994	NA	NA
027	L1	15	84641231	85433231	1	rs71395455	85153804	0.0336808	ENSG00000176371	ZSCAN2	YES	intron_variant	MODIFIER	Transcript	ENST00000485222.2	protein_coding	20994	NA	NA
027	L1	15	84641231	85433231	1	rs71395455	85153804	0.0336808	ENSG00000176371	ZSCAN2	YES	intron_variant	MODIFIER	Transcript	ENST00000538076.1	protein_coding	20994	NA	NA
027	L1	15	84641231	85433231	1	rs71395455	85153804	0.0336808	ENSG00000176371	ZSCAN2	YES	intron_variant,NMD_transcript_variant	MODIFIER	Transcript	ENST00000540894.1	nonsense_mediated_decay	20994	NA	NA
027	L1	15	84641231	85433231	1	rs71395455	85153804	0.0336808	ENSG00000176371	ZSCAN2	YES	intron_variant	MODIFIER	Transcript	ENST00000540936.1	protein_coding	20994	NA	NA
027	L1	15	84641231	85433231	1	rs71395455	85153804	0.0336808	ENSG00000176371	ZSCAN2	YES	intron_variant	MODIFIER	Transcript	ENST00000541040.1	protein_coding	20994	NA	NA
027	L1	15	84641231	85433231	1	rs71395455	85153804	0.0336808	ENSG00000176371	ZSCAN2	YES	intron_variant	MODIFIER	Transcript	ENST00000546148.1	protein_coding	20994	NA	NA
027	L1	15	84641231	85433231	1	rs12913702	85153184	0.0288396	ENSG00000176371	ZSCAN2	YES	intron_variant	MODIFIER	Transcript	ENST00000327179.6	protein_coding	20994	NA	NA
027	L1	15	84641231	85433231	1	rs12913702	85153184	0.0288396	ENSG00000176371	ZSCAN2	YES	downstream_gene_variant	MODIFIER	Transcript	ENST00000334141.3	protein_coding	20994	NA	NA
027	L1	15	84641231	85433231	1	rs12913702	85153184	0.0288396	ENSG00000176371	ZSCAN2	YES	intron_variant	MODIFIER	Transcript	ENST00000358472.3	protein_coding	20994	NA	NA
027	L1	15	84641231	85433231	1	rs12913702	85153184	0.0288396	ENSG00000176371	ZSCAN2	YES	intron_variant	MODIFIER	Transcript	ENST00000379358.3	protein_coding	20994	NA	NA
027	L1	15	84641231	85433231	1	rs12913702	85153184	0.0288396	ENSG00000176371	ZSCAN2	YES	intron_variant	MODIFIER	Transcript	ENST00000448803.2	protein_coding	20994	NA	NA
027	L1	15	84641231	85433231	1	rs12913702	85153184	0.0288396	ENSG00000176371	ZSCAN2	YES	intron_variant	MODIFIER	Transcript	ENST00000485222.2	protein_coding	20994	NA	NA
027	L1	15	84641231	85433231	1	rs12913702	85153184	0.0288396	ENSG00000176371	ZSCAN2	YES	intron_variant	MODIFIER	Transcript	ENST00000538076.1	protein_coding	20994	NA	NA
027	L1	15	84641231	85433231	1	rs12913702	85153184	0.0288396	ENSG00000176371	ZSCAN2	YES	intron_variant,NMD_transcript_variant	MODIFIER	Transcript	ENST00000540894.1	nonsense_mediated_decay	20994	NA	NA
027	L1	15	84641231	85433231	1	rs12913702	85153184	0.0288396	ENSG00000176371	ZSCAN2	YES	intron_variant	MODIFIER	Transcript	ENST00000540936.1	protein_coding	20994	NA	NA
027	L1	15	84641231	85433231	1	rs12913702	85153184	0.0288396	ENSG00000176371	ZSCAN2	YES	intron_variant	MODIFIER	Transcript	ENST00000541040.1	protein_coding	20994	NA	NA
027	L1	15	84641231	85433231	1	rs12913702	85153184	0.0288396	ENSG00000176371	ZSCAN2	YES	intron_variant	MODIFIER	Transcript	ENST00000546148.1	protein_coding	20994	NA	NA
027	L1	15	84641231	85433231	1	rs748455	85149575	0.0245228	ENSG00000176371	ZSCAN2	YES	intron_variant	MODIFIER	Transcript	ENST00000327179.6	protein_coding	20994	NA	NA
027	L1	15	84641231	85433231	1	rs748455	85149575	0.0245228	ENSG00000176371	ZSCAN2	YES	intron_variant	MODIFIER	Transcript	ENST00000334141.3	protein_coding	20994	NA	NA
027	L1	15	84641231	85433231	1	rs748455	85149575	0.0245228	ENSG00000176371	ZSCAN2	YES	intron_variant	MODIFIER	Transcript	ENST00000358472.3	protein_coding	20994	NA	NA
027	L1	15	84641231	85433231	1	rs748455	85149575	0.0245228	ENSG00000176371	ZSCAN2	YES	intron_variant	MODIFIER	Transcript	ENST00000379358.3	protein_coding	20994	NA	NA
027	L1	15	84641231	85433231	1	rs748455	85149575	0.0245228	ENSG00000176371	ZSCAN2	YES	downstream_gene_variant	MODIFIER	Transcript	ENST00000442073.3	protein_coding	20994	NA	NA
027	L1	15	84641231	85433231	1	rs748455	85149575	0.0245228	ENSG00000176371	ZSCAN2	YES	intron_variant	MODIFIER	Transcript	ENST00000448803.2	protein_coding	20994	NA	NA
027	L1	15	84641231	85433231	1	rs748455	85149575	0.0245228	ENSG00000176371	ZSCAN2	YES	intron_variant	MODIFIER	Transcript	ENST00000485222.2	protein_coding	20994	NA	NA
027	L1	15	84641231	85433231	1	rs748455	85149575	0.0245228	ENSG00000176371	ZSCAN2	YES	downstream_gene_variant	MODIFIER	Transcript	ENST00000502939.2	protein_coding	20994	NA	NA
027	L1	15	84641231	85433231	1	rs748455	85149575	0.0245228	ENSG00000176371	ZSCAN2	YES	intron_variant	MODIFIER	Transcript	ENST00000538076.1	protein_coding	20994	NA	NA
027	L1	15	84641231	85433231	1	rs748455	85149575	0.0245228	ENSG00000176371	ZSCAN2	YES	intron_variant,NMD_transcript_variant	MODIFIER	Transcript	ENST00000540894.1	nonsense_mediated_decay	20994	NA	NA
027	L1	15	84641231	85433231	1	rs748455	85149575	0.0245228	ENSG00000176371	ZSCAN2	YES	intron_variant	MODIFIER	Transcript	ENST00000540936.1	protein_coding	20994	NA	NA
027	L1	15	84641231	85433231	1	rs748455	85149575	0.0245228	ENSG00000176371	ZSCAN2	YES	intron_variant	MODIFIER	Transcript	ENST00000541040.1	protein_coding	20994	NA	NA
027	L1	15	84641231	85433231	1	rs748455	85149575	0.0245228	ENSG00000176371	ZSCAN2	YES	intron_variant	MODIFIER	Transcript	ENST00000546148.1	protein_coding	20994	NA	NA
027	L1	15	84641231	85433231	1	rs748455	85149575	0.0245228	ENSG00000176371	ZSCAN2	YES	downstream_gene_variant	MODIFIER	Transcript	ENST00000546275.1	protein_coding	20994	NA	NA
027	L1	15	84641231	85433231	1	rs12904605	85201419	0.0241913	ENSG00000197696	NMB	YES	5_prime_UTR_variant	MODIFIER	Transcript	ENST00000360476.3	protein_coding	7842	NA	NA
027	L1	15	84641231	85433231	1	rs12904605	85201419	0.0241913	ENSG00000197696	NMB	YES	5_prime_UTR_variant	MODIFIER	Transcript	ENST00000394588.3	protein_coding	7842	NA	NA
027	L1	15	84641231	85433231	1	rs12904605	85201419	0.0241913	ENSG00000177082	WDR73	YES	upstream_gene_variant	MODIFIER	Transcript	ENST00000398528.3	processed_transcript	25928	NA	NA
027	L1	15	84641231	85433231	1	rs12904605	85201419	0.0241913	ENSG00000177082	WDR73	YES	upstream_gene_variant	MODIFIER	Transcript	ENST00000434634.2	protein_coding	25928	NA	NA
027	L1	15	84641231	85433231	1	rs12904605	85201419	0.0241913	ENSG00000177082	WDR73	YES	upstream_gene_variant	MODIFIER	Transcript	ENST00000558019.1	retained_intron	25928	NA	NA
027	L1	15	84641231	85433231	1	rs12904605	85201419	0.0241913	ENSG00000177082	WDR73	YES	upstream_gene_variant	MODIFIER	Transcript	ENST00000558487.1	retained_intron	25928	NA	NA
027	L1	15	84641231	85433231	1	rs12904605	85201419	0.0241913	ENSG00000177082	WDR73	YES	upstream_gene_variant	MODIFIER	Transcript	ENST00000558521.1	nonsense_mediated_decay	25928	NA	NA
027	L1	15	84641231	85433231	1	rs12904605	85201419	0.0241913	ENSG00000177082	WDR73	YES	upstream_gene_variant	MODIFIER	Transcript	ENST00000559015.1	retained_intron	25928	NA	NA
027	L1	15	84641231	85433231	1	rs12904605	85201419	0.0241913	ENSG00000177082	WDR73	YES	upstream_gene_variant	MODIFIER	Transcript	ENST00000559126.1	retained_intron	25928	NA	NA
027	L1	15	84641231	85433231	1	rs12904605	85201419	0.0241913	ENSG00000177082	WDR73	YES	upstream_gene_variant	MODIFIER	Transcript	ENST00000559178.1	nonsense_mediated_decay	25928	NA	NA
027	L1	15	84641231	85433231	1	rs12904605	85201419	0.0241913	ENSG00000177082	WDR73	YES	upstream_gene_variant	MODIFIER	Transcript	ENST00000559224.1	nonsense_mediated_decay	25928	NA	NA
027	L1	15	84641231	85433231	1	rs12904605	85201419	0.0241913	ENSG00000177082	WDR73	YES	upstream_gene_variant	MODIFIER	Transcript	ENST00000559452.1	retained_intron	25928	NA	NA
027	L1	15	84641231	85433231	1	rs12904605	85201419	0.0241913	ENSG00000177082	WDR73	YES	upstream_gene_variant	MODIFIER	Transcript	ENST00000559877.1	retained_intron	25928	NA	NA
027	L1	15	84641231	85433231	1	rs12904605	85201419	0.0241913	ENSG00000177082	WDR73	YES	upstream_gene_variant	MODIFIER	Transcript	ENST00000559994.1	retained_intron	25928	NA	NA
027	L1	15	84641231	85433231	1	rs12904605	85201419	0.0241913	ENSG00000177082	WDR73	YES	upstream_gene_variant	MODIFIER	Transcript	ENST00000560088.1	retained_intron	25928	NA	NA
027	L1	15	84641231	85433231	1	rs12904605	85201419	0.0241913	ENSG00000177082	WDR73	YES	upstream_gene_variant	MODIFIER	Transcript	ENST00000560182.1	retained_intron	25928	NA	NA
027	L1	15	84641231	85433231	1	rs12904605	85201419	0.0241913	ENSG00000177082	WDR73	YES	upstream_gene_variant	MODIFIER	Transcript	ENST00000560252.1	retained_intron	25928	NA	NA
027	L1	15	84641231	85433231	1	rs12904605	85201419	0.0241913	ENSG00000177082	WDR73	YES	upstream_gene_variant	MODIFIER	Transcript	ENST00000560835.1	processed_transcript	25928	NA	NA
027	L1	15	84641231	85433231	1	rs12904605	85201419	0.0241913	ENSG00000177082	WDR73	YES	upstream_gene_variant	MODIFIER	Transcript	ENST00000560966.1	retained_intron	25928	NA	NA
027	L1	15	84641231	85433231	1	rs12904605	85201419	0.0241913	ENSG00000177082	WDR73	YES	upstream_gene_variant	MODIFIER	Transcript	ENST00000561329.1	retained_intron	25928	NA	NA
027	L1	15	84641231	85433231	1	rs12904605	85201419	0.0241913	ENSG00000177082	WDR73	YES	upstream_gene_variant	MODIFIER	Transcript	ENST00000561434.1	retained_intron	25928	NA	NA
027	L1	15	84641231	85433231	1	rs12904605	85201419	0.0241913	ENSG00000177082	WDR73	YES	upstream_gene_variant	MODIFIER	Transcript	ENST00000561447.1	processed_transcript	25928	NA	NA
027	L1	15	84641231	85433231	1	rs1051168	85200520	0.0206598	ENSG00000197696	NMB	YES	missense_variant	MODERATE	Transcript	ENST00000360476.3	protein_coding	7842	deleterious(0.04)	benign(0.033)
027	L1	15	84641231	85433231	1	rs1051168	85200520	0.0206598	ENSG00000197696	NMB	YES	missense_variant	MODERATE	Transcript	ENST00000360476.3	protein_coding	7842	tolerated(0.18)	benign(0.021)
027	L1	15	84641231	85433231	1	rs1051168	85200520	0.0206598	ENSG00000197696	NMB	YES	missense_variant	MODERATE	Transcript	ENST00000394588.3	protein_coding	7842	deleterious(0.05)	benign(0.073)
027	L1	15	84641231	85433231	1	rs1051168	85200520	0.0206598	ENSG00000197696	NMB	YES	missense_variant	MODERATE	Transcript	ENST00000394588.3	protein_coding	7842	tolerated(0.09)	benign(0.046)
027	L1	15	84641231	85433231	1	rs1051168	85200520	0.0206598	ENSG00000177082	WDR73	YES	upstream_gene_variant	MODIFIER	Transcript	ENST00000398528.3	processed_transcript	25928	NA	NA
027	L1	15	84641231	85433231	1	rs1051168	85200520	0.0206598	ENSG00000177082	WDR73	YES	upstream_gene_variant	MODIFIER	Transcript	ENST00000434634.2	protein_coding	25928	NA	NA
027	L1	15	84641231	85433231	1	rs1051168	85200520	0.0206598	ENSG00000177082	WDR73	YES	upstream_gene_variant	MODIFIER	Transcript	ENST00000558019.1	retained_intron	25928	NA	NA
027	L1	15	84641231	85433231	1	rs1051168	85200520	0.0206598	ENSG00000177082	WDR73	YES	upstream_gene_variant	MODIFIER	Transcript	ENST00000558487.1	retained_intron	25928	NA	NA
027	L1	15	84641231	85433231	1	rs1051168	85200520	0.0206598	ENSG00000177082	WDR73	YES	upstream_gene_variant	MODIFIER	Transcript	ENST00000558521.1	nonsense_mediated_decay	25928	NA	NA
027	L1	15	84641231	85433231	1	rs1051168	85200520	0.0206598	ENSG00000177082	WDR73	YES	upstream_gene_variant	MODIFIER	Transcript	ENST00000559015.1	retained_intron	25928	NA	NA
027	L1	15	84641231	85433231	1	rs1051168	85200520	0.0206598	ENSG00000177082	WDR73	YES	upstream_gene_variant	MODIFIER	Transcript	ENST00000559126.1	retained_intron	25928	NA	NA
027	L1	15	84641231	85433231	1	rs1051168	85200520	0.0206598	ENSG00000177082	WDR73	YES	upstream_gene_variant	MODIFIER	Transcript	ENST00000559178.1	nonsense_mediated_decay	25928	NA	NA
027	L1	15	84641231	85433231	1	rs1051168	85200520	0.0206598	ENSG00000177082	WDR73	YES	upstream_gene_variant	MODIFIER	Transcript	ENST00000559224.1	nonsense_mediated_decay	25928	NA	NA
027	L1	15	84641231	85433231	1	rs1051168	85200520	0.0206598	ENSG00000177082	WDR73	YES	upstream_gene_variant	MODIFIER	Transcript	ENST00000559452.1	retained_intron	25928	NA	NA
027	L1	15	84641231	85433231	1	rs1051168	85200520	0.0206598	ENSG00000177082	WDR73	YES	upstream_gene_variant	MODIFIER	Transcript	ENST00000559877.1	retained_intron	25928	NA	NA
027	L1	15	84641231	85433231	1	rs1051168	85200520	0.0206598	ENSG00000177082	WDR73	YES	upstream_gene_variant	MODIFIER	Transcript	ENST00000559994.1	retained_intron	25928	NA	NA
027	L1	15	84641231	85433231	1	rs1051168	85200520	0.0206598	ENSG00000177082	WDR73	YES	upstream_gene_variant	MODIFIER	Transcript	ENST00000560088.1	retained_intron	25928	NA	NA
027	L1	15	84641231	85433231	1	rs1051168	85200520	0.0206598	ENSG00000177082	WDR73	YES	upstream_gene_variant	MODIFIER	Transcript	ENST00000560182.1	retained_intron	25928	NA	NA
027	L1	15	84641231	85433231	1	rs1051168	85200520	0.0206598	ENSG00000177082	WDR73	YES	upstream_gene_variant	MODIFIER	Transcript	ENST00000560252.1	retained_intron	25928	NA	NA
027	L1	15	84641231	85433231	1	rs1051168	85200520	0.0206598	ENSG00000177082	WDR73	YES	upstream_gene_variant	MODIFIER	Transcript	ENST00000560835.1	processed_transcript	25928	NA	NA
027	L1	15	84641231	85433231	1	rs1051168	85200520	0.0206598	ENSG00000177082	WDR73	YES	upstream_gene_variant	MODIFIER	Transcript	ENST00000560966.1	retained_intron	25928	NA	NA
027	L1	15	84641231	85433231	1	rs1051168	85200520	0.0206598	ENSG00000177082	WDR73	YES	upstream_gene_variant	MODIFIER	Transcript	ENST00000561329.1	retained_intron	25928	NA	NA
027	L1	15	84641231	85433231	1	rs1051168	85200520	0.0206598	ENSG00000177082	WDR73	YES	upstream_gene_variant	MODIFIER	Transcript	ENST00000561434.1	retained_intron	25928	NA	NA
027	L1	15	84641231	85433231	1	rs1051168	85200520	0.0206598	ENSG00000177082	WDR73	YES	upstream_gene_variant	MODIFIER	Transcript	ENST00000561447.1	processed_transcript	25928	NA	NA
027	L1	15	84641231	85433231	1	rs2175567	85200946	0.0206598	ENSG00000197696	NMB	YES	intron_variant	MODIFIER	Transcript	ENST00000360476.3	protein_coding	7842	NA	NA
027	L1	15	84641231	85433231	1	rs2175567	85200946	0.0206598	ENSG00000197696	NMB	YES	intron_variant	MODIFIER	Transcript	ENST00000394588.3	protein_coding	7842	NA	NA
027	L1	15	84641231	85433231	1	rs2175567	85200946	0.0206598	ENSG00000177082	WDR73	YES	upstream_gene_variant	MODIFIER	Transcript	ENST00000398528.3	processed_transcript	25928	NA	NA
027	L1	15	84641231	85433231	1	rs2175567	85200946	0.0206598	ENSG00000177082	WDR73	YES	upstream_gene_variant	MODIFIER	Transcript	ENST00000434634.2	protein_coding	25928	NA	NA
027	L1	15	84641231	85433231	1	rs2175567	85200946	0.0206598	ENSG00000177082	WDR73	YES	upstream_gene_variant	MODIFIER	Transcript	ENST00000558019.1	retained_intron	25928	NA	NA
027	L1	15	84641231	85433231	1	rs2175567	85200946	0.0206598	ENSG00000177082	WDR73	YES	upstream_gene_variant	MODIFIER	Transcript	ENST00000558487.1	retained_intron	25928	NA	NA
027	L1	15	84641231	85433231	1	rs2175567	85200946	0.0206598	ENSG00000177082	WDR73	YES	upstream_gene_variant	MODIFIER	Transcript	ENST00000558521.1	nonsense_mediated_decay	25928	NA	NA
027	L1	15	84641231	85433231	1	rs2175567	85200946	0.0206598	ENSG00000177082	WDR73	YES	upstream_gene_variant	MODIFIER	Transcript	ENST00000559015.1	retained_intron	25928	NA	NA
027	L1	15	84641231	85433231	1	rs2175567	85200946	0.0206598	ENSG00000177082	WDR73	YES	upstream_gene_variant	MODIFIER	Transcript	ENST00000559126.1	retained_intron	25928	NA	NA
027	L1	15	84641231	85433231	1	rs2175567	85200946	0.0206598	ENSG00000177082	WDR73	YES	upstream_gene_variant	MODIFIER	Transcript	ENST00000559178.1	nonsense_mediated_decay	25928	NA	NA
027	L1	15	84641231	85433231	1	rs2175567	85200946	0.0206598	ENSG00000177082	WDR73	YES	upstream_gene_variant	MODIFIER	Transcript	ENST00000559224.1	nonsense_mediated_decay	25928	NA	NA
027	L1	15	84641231	85433231	1	rs2175567	85200946	0.0206598	ENSG00000177082	WDR73	YES	upstream_gene_variant	MODIFIER	Transcript	ENST00000559452.1	retained_intron	25928	NA	NA
027	L1	15	84641231	85433231	1	rs2175567	85200946	0.0206598	ENSG00000177082	WDR73	YES	upstream_gene_variant	MODIFIER	Transcript	ENST00000559877.1	retained_intron	25928	NA	NA
027	L1	15	84641231	85433231	1	rs2175567	85200946	0.0206598	ENSG00000177082	WDR73	YES	upstream_gene_variant	MODIFIER	Transcript	ENST00000559994.1	retained_intron	25928	NA	NA
027	L1	15	84641231	85433231	1	rs2175567	85200946	0.0206598	ENSG00000177082	WDR73	YES	upstream_gene_variant	MODIFIER	Transcript	ENST00000560088.1	retained_intron	25928	NA	NA
027	L1	15	84641231	85433231	1	rs2175567	85200946	0.0206598	ENSG00000177082	WDR73	YES	upstream_gene_variant	MODIFIER	Transcript	ENST00000560182.1	retained_intron	25928	NA	NA
027	L1	15	84641231	85433231	1	rs2175567	85200946	0.0206598	ENSG00000177082	WDR73	YES	upstream_gene_variant	MODIFIER	Transcript	ENST00000560252.1	retained_intron	25928	NA	NA
027	L1	15	84641231	85433231	1	rs2175567	85200946	0.0206598	ENSG00000177082	WDR73	YES	upstream_gene_variant	MODIFIER	Transcript	ENST00000560835.1	processed_transcript	25928	NA	NA
027	L1	15	84641231	85433231	1	rs2175567	85200946	0.0206598	ENSG00000177082	WDR73	YES	upstream_gene_variant	MODIFIER	Transcript	ENST00000560966.1	retained_intron	25928	NA	NA
027	L1	15	84641231	85433231	1	rs2175567	85200946	0.0206598	ENSG00000177082	WDR73	YES	upstream_gene_variant	MODIFIER	Transcript	ENST00000561329.1	retained_intron	25928	NA	NA
027	L1	15	84641231	85433231	1	rs2175567	85200946	0.0206598	ENSG00000177082	WDR73	YES	upstream_gene_variant	MODIFIER	Transcript	ENST00000561434.1	retained_intron	25928	NA	NA
027	L1	15	84641231	85433231	1	rs2175567	85200946	0.0206598	ENSG00000177082	WDR73	YES	upstream_gene_variant	MODIFIER	Transcript	ENST00000561447.1	processed_transcript	25928	NA	NA
027	L1	15	84641231	85433231	1	rs17598603	85200211	0.0177783	ENSG00000197696	NMB	YES	intron_variant	MODIFIER	Transcript	ENST00000360476.3	protein_coding	7842	NA	NA
027	L1	15	84641231	85433231	1	rs17598603	85200211	0.0177783	ENSG00000197696	NMB	YES	intron_variant	MODIFIER	Transcript	ENST00000394588.3	protein_coding	7842	NA	NA
027	L1	15	84641231	85433231	1	rs17598603	85200211	0.0177783	ENSG00000177082	WDR73	YES	upstream_gene_variant	MODIFIER	Transcript	ENST00000398528.3	processed_transcript	25928	NA	NA
027	L1	15	84641231	85433231	1	rs17598603	85200211	0.0177783	ENSG00000177082	WDR73	YES	upstream_gene_variant	MODIFIER	Transcript	ENST00000434634.2	protein_coding	25928	NA	NA
027	L1	15	84641231	85433231	1	rs17598603	85200211	0.0177783	ENSG00000177082	WDR73	YES	upstream_gene_variant	MODIFIER	Transcript	ENST00000558019.1	retained_intron	25928	NA	NA
027	L1	15	84641231	85433231	1	rs17598603	85200211	0.0177783	ENSG00000177082	WDR73	YES	upstream_gene_variant	MODIFIER	Transcript	ENST00000558487.1	retained_intron	25928	NA	NA
027	L1	15	84641231	85433231	1	rs17598603	85200211	0.0177783	ENSG00000177082	WDR73	YES	upstream_gene_variant	MODIFIER	Transcript	ENST00000558521.1	nonsense_mediated_decay	25928	NA	NA
027	L1	15	84641231	85433231	1	rs17598603	85200211	0.0177783	ENSG00000177082	WDR73	YES	upstream_gene_variant	MODIFIER	Transcript	ENST00000559015.1	retained_intron	25928	NA	NA
027	L1	15	84641231	85433231	1	rs17598603	85200211	0.0177783	ENSG00000177082	WDR73	YES	upstream_gene_variant	MODIFIER	Transcript	ENST00000559126.1	retained_intron	25928	NA	NA
027	L1	15	84641231	85433231	1	rs17598603	85200211	0.0177783	ENSG00000177082	WDR73	YES	upstream_gene_variant	MODIFIER	Transcript	ENST00000559178.1	nonsense_mediated_decay	25928	NA	NA
027	L1	15	84641231	85433231	1	rs17598603	85200211	0.0177783	ENSG00000177082	WDR73	YES	upstream_gene_variant	MODIFIER	Transcript	ENST00000559224.1	nonsense_mediated_decay	25928	NA	NA
027	L1	15	84641231	85433231	1	rs17598603	85200211	0.0177783	ENSG00000177082	WDR73	YES	upstream_gene_variant	MODIFIER	Transcript	ENST00000559452.1	retained_intron	25928	NA	NA
027	L1	15	84641231	85433231	1	rs17598603	85200211	0.0177783	ENSG00000177082	WDR73	YES	upstream_gene_variant	MODIFIER	Transcript	ENST00000559877.1	retained_intron	25928	NA	NA
027	L1	15	84641231	85433231	1	rs17598603	85200211	0.0177783	ENSG00000177082	WDR73	YES	upstream_gene_variant	MODIFIER	Transcript	ENST00000559994.1	retained_intron	25928	NA	NA
027	L1	15	84641231	85433231	1	rs17598603	85200211	0.0177783	ENSG00000177082	WDR73	YES	upstream_gene_variant	MODIFIER	Transcript	ENST00000560088.1	retained_intron	25928	NA	NA
027	L1	15	84641231	85433231	1	rs17598603	85200211	0.0177783	ENSG00000177082	WDR73	YES	upstream_gene_variant	MODIFIER	Transcript	ENST00000560182.1	retained_intron	25928	NA	NA
027	L1	15	84641231	85433231	1	rs17598603	85200211	0.0177783	ENSG00000177082	WDR73	YES	upstream_gene_variant	MODIFIER	Transcript	ENST00000560252.1	retained_intron	25928	NA	NA
027	L1	15	84641231	85433231	1	rs17598603	85200211	0.0177783	ENSG00000177082	WDR73	YES	upstream_gene_variant	MODIFIER	Transcript	ENST00000560835.1	processed_transcript	25928	NA	NA
027	L1	15	84641231	85433231	1	rs17598603	85200211	0.0177783	ENSG00000177082	WDR73	YES	upstream_gene_variant	MODIFIER	Transcript	ENST00000560966.1	retained_intron	25928	NA	NA
027	L1	15	84641231	85433231	1	rs17598603	85200211	0.0177783	ENSG00000177082	WDR73	YES	upstream_gene_variant	MODIFIER	Transcript	ENST00000561329.1	retained_intron	25928	NA	NA
027	L1	15	84641231	85433231	1	rs17598603	85200211	0.0177783	ENSG00000177082	WDR73	YES	upstream_gene_variant	MODIFIER	Transcript	ENST00000561434.1	retained_intron	25928	NA	NA
027	L1	15	84641231	85433231	1	rs17598603	85200211	0.0177783	ENSG00000177082	WDR73	YES	upstream_gene_variant	MODIFIER	Transcript	ENST00000561447.1	processed_transcript	25928	NA	NA
027	L1	15	84641231	85433231	1	rs35960805	85343980	0.0141604	ENSG00000166716	ZNF592	YES	intron_variant	MODIFIER	Transcript	ENST00000299927.3	protein_coding	28986	NA	NA
027	L1	15	84641231	85433231	1	rs35960805	85343980	0.0141604	ENSG00000166716	ZNF592	YES	intron_variant,NMD_transcript_variant	MODIFIER	Transcript	ENST00000559607.1	nonsense_mediated_decay	28986	NA	NA
027	L1	15	84641231	85433231	1	rs35960805	85343980	0.0141604	ENSG00000166716	ZNF592	YES	intron_variant	MODIFIER	Transcript	ENST00000560079.2	protein_coding	28986	NA	NA
027	L1	15	84641231	85433231	1	rs11638290	85227636	0.0131786	ENSG00000140612	SEC11A	YES	intron_variant	MODIFIER	Transcript	ENST00000268220.7	protein_coding	17718	NA	NA
027	L1	15	84641231	85433231	1	rs11638290	85227636	0.0131786	ENSG00000140612	SEC11A	YES	intron_variant	MODIFIER	Transcript	ENST00000455959.3	protein_coding	17718	NA	NA
027	L1	15	84641231	85433231	1	rs11638290	85227636	0.0131786	ENSG00000140612	SEC11A	YES	intron_variant	MODIFIER	Transcript	ENST00000558134.1	protein_coding	17718	NA	NA
027	L1	15	84641231	85433231	1	rs11638290	85227636	0.0131786	ENSG00000140612	SEC11A	YES	intron_variant	MODIFIER	Transcript	ENST00000558196.1	protein_coding	17718	NA	NA
027	L1	15	84641231	85433231	1	rs11638290	85227636	0.0131786	ENSG00000140612	SEC11A	YES	intron_variant	MODIFIER	Transcript	ENST00000558217.1	protein_coding	17718	NA	NA
027	L1	15	84641231	85433231	1	rs11638290	85227636	0.0131786	ENSG00000140612	SEC11A	YES	intron_variant	MODIFIER	Transcript	ENST00000559729.1	protein_coding	17718	NA	NA
027	L1	15	84641231	85433231	1	rs11638290	85227636	0.0131786	ENSG00000140612	SEC11A	YES	intron_variant	MODIFIER	Transcript	ENST00000560266.1	protein_coding	17718	NA	NA
027	L1	15	84641231	85433231	1	rs11638290	85227636	0.0131786	ENSG00000140612	SEC11A	YES	intron_variant,NMD_transcript_variant	MODIFIER	Transcript	ENST00000560409.1	nonsense_mediated_decay	17718	NA	NA
027	L1	15	84641231	85433231	1	rs34028043	85231585	0.0131786	ENSG00000140612	SEC11A	YES	intron_variant	MODIFIER	Transcript	ENST00000268220.7	protein_coding	17718	NA	NA
027	L1	15	84641231	85433231	1	rs34028043	85231585	0.0131786	ENSG00000140612	SEC11A	YES	intron_variant	MODIFIER	Transcript	ENST00000455959.3	protein_coding	17718	NA	NA
027	L1	15	84641231	85433231	1	rs34028043	85231585	0.0131786	ENSG00000140612	SEC11A	YES	intron_variant	MODIFIER	Transcript	ENST00000558134.1	protein_coding	17718	NA	NA
027	L1	15	84641231	85433231	1	rs34028043	85231585	0.0131786	ENSG00000140612	SEC11A	YES	intron_variant	MODIFIER	Transcript	ENST00000558196.1	protein_coding	17718	NA	NA
027	L1	15	84641231	85433231	1	rs34028043	85231585	0.0131786	ENSG00000140612	SEC11A	YES	intron_variant	MODIFIER	Transcript	ENST00000558217.1	protein_coding	17718	NA	NA
027	L1	15	84641231	85433231	1	rs34028043	85231585	0.0131786	ENSG00000140612	SEC11A	YES	intron_variant	MODIFIER	Transcript	ENST00000559729.1	protein_coding	17718	NA	NA
027	L1	15	84641231	85433231	1	rs34028043	85231585	0.0131786	ENSG00000140612	SEC11A	YES	intron_variant	MODIFIER	Transcript	ENST00000560266.1	protein_coding	17718	NA	NA
027	L1	15	84641231	85433231	1	rs34028043	85231585	0.0131786	ENSG00000140612	SEC11A	YES	intron_variant,NMD_transcript_variant	MODIFIER	Transcript	ENST00000560409.1	nonsense_mediated_decay	17718	NA	NA
027	L1	15	84641231	85433231	1	rs34570071	85280212	0.0131786	NA	NA	NO	intergenic_variant	MODIFIER	NA	NA	NA	NA	NA	NA
027	L1	15	84641231	85433231	1	rs12912388	85344550	0.0131786	ENSG00000166716	ZNF592	YES	intron_variant	MODIFIER	Transcript	ENST00000299927.3	protein_coding	28986	NA	NA
027	L1	15	84641231	85433231	1	rs12912388	85344550	0.0131786	ENSG00000166716	ZNF592	YES	intron_variant,NMD_transcript_variant	MODIFIER	Transcript	ENST00000559607.1	nonsense_mediated_decay	28986	NA	NA
027	L1	15	84641231	85433231	1	rs12912388	85344550	0.0131786	ENSG00000166716	ZNF592	YES	intron_variant	MODIFIER	Transcript	ENST00000560079.2	protein_coding	28986	NA	NA
027	L1	15	84641231	85433231	1	rs4643294	85250253	0.0121774	ENSG00000140612	SEC11A	YES	intron_variant	MODIFIER	Transcript	ENST00000268220.7	protein_coding	17718	NA	NA
027	L1	15	84641231	85433231	1	rs4643294	85250253	0.0121774	ENSG00000140612	SEC11A	YES	intron_variant	MODIFIER	Transcript	ENST00000455959.3	protein_coding	17718	NA	NA
027	L1	15	84641231	85433231	1	rs4643294	85250253	0.0121774	ENSG00000140612	SEC11A	YES	intron_variant	MODIFIER	Transcript	ENST00000558134.1	protein_coding	17718	NA	NA
027	L1	15	84641231	85433231	1	rs4643294	85250253	0.0121774	ENSG00000140612	SEC11A	YES	intron_variant	MODIFIER	Transcript	ENST00000558196.1	protein_coding	17718	NA	NA
027	L1	15	84641231	85433231	1	rs4643294	85250253	0.0121774	ENSG00000140612	SEC11A	YES	intron_variant	MODIFIER	Transcript	ENST00000558217.1	protein_coding	17718	NA	NA
027	L1	15	84641231	85433231	1	rs4643294	85250253	0.0121774	ENSG00000140612	SEC11A	YES	intron_variant	MODIFIER	Transcript	ENST00000559729.1	protein_coding	17718	NA	NA
027	L1	15	84641231	85433231	1	rs4643294	85250253	0.0121774	ENSG00000140612	SEC11A	YES	intron_variant	MODIFIER	Transcript	ENST00000560266.1	protein_coding	17718	NA	NA
027	L1	15	84641231	85433231	1	rs4643294	85250253	0.0121774	ENSG00000140612	SEC11A	YES	intron_variant,NMD_transcript_variant	MODIFIER	Transcript	ENST00000560409.1	nonsense_mediated_decay	17718	NA	NA
027	L1	15	84641231	85433231	1	rs11633377	85318065	0.0121774	ENSG00000166716	ZNF592	YES	upstream_gene_variant	MODIFIER	Transcript	ENST00000559607.1	nonsense_mediated_decay	28986	NA	NA
027	L1	15	84641231	85433231	1	rs11633377	85318065	0.0121774	ENSG00000166716	ZNF592	YES	intron_variant	MODIFIER	Transcript	ENST00000560079.2	protein_coding	28986	NA	NA
027	L1	15	84641231	85433231	1	rs11633413	85318159	0.0121774	ENSG00000166716	ZNF592	YES	upstream_gene_variant	MODIFIER	Transcript	ENST00000559607.1	nonsense_mediated_decay	28986	NA	NA
027	L1	15	84641231	85433231	1	rs11633413	85318159	0.0121774	ENSG00000166716	ZNF592	YES	intron_variant	MODIFIER	Transcript	ENST00000560079.2	protein_coding	28986	NA	NA
027	L1	15	84641231	85433231	1	rs11636499	85243681	0.0112546	ENSG00000140612	SEC11A	YES	intron_variant	MODIFIER	Transcript	ENST00000268220.7	protein_coding	17718	NA	NA
027	L1	15	84641231	85433231	1	rs11636499	85243681	0.0112546	ENSG00000140612	SEC11A	YES	intron_variant	MODIFIER	Transcript	ENST00000455959.3	protein_coding	17718	NA	NA
027	L1	15	84641231	85433231	1	rs11636499	85243681	0.0112546	ENSG00000140612	SEC11A	YES	intron_variant	MODIFIER	Transcript	ENST00000558134.1	protein_coding	17718	NA	NA
027	L1	15	84641231	85433231	1	rs11636499	85243681	0.0112546	ENSG00000140612	SEC11A	YES	intron_variant	MODIFIER	Transcript	ENST00000558196.1	protein_coding	17718	NA	NA
027	L1	15	84641231	85433231	1	rs11636499	85243681	0.0112546	ENSG00000140612	SEC11A	YES	intron_variant	MODIFIER	Transcript	ENST00000558217.1	protein_coding	17718	NA	NA
027	L1	15	84641231	85433231	1	rs11636499	85243681	0.0112546	ENSG00000140612	SEC11A	YES	intron_variant	MODIFIER	Transcript	ENST00000559729.1	protein_coding	17718	NA	NA
027	L1	15	84641231	85433231	1	rs11636499	85243681	0.0112546	ENSG00000140612	SEC11A	YES	intron_variant	MODIFIER	Transcript	ENST00000560266.1	protein_coding	17718	NA	NA
027	L1	15	84641231	85433231	1	rs11636499	85243681	0.0112546	ENSG00000140612	SEC11A	YES	intron_variant,NMD_transcript_variant	MODIFIER	Transcript	ENST00000560409.1	nonsense_mediated_decay	17718	NA	NA
027	L1	15	84641231	85433231	1	rs34900908	85257599	0.0112546	ENSG00000140612	SEC11A	YES	intron_variant	MODIFIER	Transcript	ENST00000268220.7	protein_coding	17718	NA	NA
027	L1	15	84641231	85433231	1	rs34900908	85257599	0.0112546	ENSG00000140612	SEC11A	YES	intron_variant	MODIFIER	Transcript	ENST00000455959.3	protein_coding	17718	NA	NA
027	L1	15	84641231	85433231	1	rs34900908	85257599	0.0112546	ENSG00000140612	SEC11A	YES	intron_variant	MODIFIER	Transcript	ENST00000558134.1	protein_coding	17718	NA	NA
027	L1	15	84641231	85433231	1	rs34900908	85257599	0.0112546	ENSG00000140612	SEC11A	YES	intron_variant	MODIFIER	Transcript	ENST00000558196.1	protein_coding	17718	NA	NA
027	L1	15	84641231	85433231	1	rs34900908	85257599	0.0112546	ENSG00000140612	SEC11A	YES	intron_variant	MODIFIER	Transcript	ENST00000558217.1	protein_coding	17718	NA	NA
027	L1	15	84641231	85433231	1	rs34900908	85257599	0.0112546	ENSG00000140612	SEC11A	YES	intron_variant	MODIFIER	Transcript	ENST00000559729.1	protein_coding	17718	NA	NA
027	L1	15	84641231	85433231	1	rs34900908	85257599	0.0112546	ENSG00000140612	SEC11A	YES	intron_variant	MODIFIER	Transcript	ENST00000560266.1	protein_coding	17718	NA	NA
027	L1	15	84641231	85433231	1	rs34900908	85257599	0.0112546	ENSG00000140612	SEC11A	YES	intron_variant,NMD_transcript_variant	MODIFIER	Transcript	ENST00000560409.1	nonsense_mediated_decay	17718	NA	NA
027	L1	15	84641231	85433231	1	rs11637142	85295927	0.0112546	ENSG00000166716	ZNF592	YES	intron_variant	MODIFIER	Transcript	ENST00000560079.2	protein_coding	28986	NA	NA
027	L1	15	84641231	85433231	1	rs12899981	85302373	0.0112546	ENSG00000166716	ZNF592	YES	intron_variant	MODIFIER	Transcript	ENST00000560079.2	protein_coding	28986	NA	NA
027	L1	15	84641231	85433231	1	rs34342559	85331271	0.0112546	ENSG00000166716	ZNF592	YES	intron_variant	MODIFIER	Transcript	ENST00000299927.3	protein_coding	28986	NA	NA
027	L1	15	84641231	85433231	1	rs34342559	85331271	0.0112546	ENSG00000166716	ZNF592	YES	intron_variant,NMD_transcript_variant	MODIFIER	Transcript	ENST00000559607.1	nonsense_mediated_decay	28986	NA	NA
027	L1	15	84641231	85433231	1	rs34342559	85331271	0.0112546	ENSG00000166716	ZNF592	YES	intron_variant	MODIFIER	Transcript	ENST00000560079.2	protein_coding	28986	NA	NA
027	L1	15	84641231	85433231	1	rs62019472	85331493	0.0112546	ENSG00000166716	ZNF592	YES	intron_variant	MODIFIER	Transcript	ENST00000299927.3	protein_coding	28986	NA	NA
027	L1	15	84641231	85433231	1	rs62019472	85331493	0.0112546	ENSG00000166716	ZNF592	YES	intron_variant,NMD_transcript_variant	MODIFIER	Transcript	ENST00000559607.1	nonsense_mediated_decay	28986	NA	NA
027	L1	15	84641231	85433231	1	rs62019472	85331493	0.0112546	ENSG00000166716	ZNF592	YES	intron_variant	MODIFIER	Transcript	ENST00000560079.2	protein_coding	28986	NA	NA
027	L1	15	84641231	85433231	1	rs12903134	85337699	0.0112546	ENSG00000166716	ZNF592	YES	intron_variant	MODIFIER	Transcript	ENST00000299927.3	protein_coding	28986	NA	NA
027	L1	15	84641231	85433231	1	rs12903134	85337699	0.0112546	ENSG00000166716	ZNF592	YES	intron_variant,NMD_transcript_variant	MODIFIER	Transcript	ENST00000559607.1	nonsense_mediated_decay	28986	NA	NA
027	L1	15	84641231	85433231	1	rs12903134	85337699	0.0112546	ENSG00000166716	ZNF592	YES	intron_variant	MODIFIER	Transcript	ENST00000560079.2	protein_coding	28986	NA	NA
027	L1	15	84641231	85433231	1	rs35726233	85337800	0.0112546	ENSG00000166716	ZNF592	YES	intron_variant	MODIFIER	Transcript	ENST00000299927.3	protein_coding	28986	NA	NA
027	L1	15	84641231	85433231	1	rs35726233	85337800	0.0112546	ENSG00000166716	ZNF592	YES	intron_variant,NMD_transcript_variant	MODIFIER	Transcript	ENST00000559607.1	nonsense_mediated_decay	28986	NA	NA
027	L1	15	84641231	85433231	1	rs35726233	85337800	0.0112546	ENSG00000166716	ZNF592	YES	intron_variant	MODIFIER	Transcript	ENST00000560079.2	protein_coding	28986	NA	NA
027	L1	15	84641231	85433231	1	rs34784022	85231906	0.010477	ENSG00000140612	SEC11A	YES	intron_variant	MODIFIER	Transcript	ENST00000268220.7	protein_coding	17718	NA	NA
027	L1	15	84641231	85433231	1	rs34784022	85231906	0.010477	ENSG00000140612	SEC11A	YES	intron_variant	MODIFIER	Transcript	ENST00000455959.3	protein_coding	17718	NA	NA
027	L1	15	84641231	85433231	1	rs34784022	85231906	0.010477	ENSG00000140612	SEC11A	YES	intron_variant	MODIFIER	Transcript	ENST00000558134.1	protein_coding	17718	NA	NA
027	L1	15	84641231	85433231	1	rs34784022	85231906	0.010477	ENSG00000140612	SEC11A	YES	intron_variant	MODIFIER	Transcript	ENST00000558196.1	protein_coding	17718	NA	NA
027	L1	15	84641231	85433231	1	rs34784022	85231906	0.010477	ENSG00000140612	SEC11A	YES	intron_variant	MODIFIER	Transcript	ENST00000558217.1	protein_coding	17718	NA	NA
027	L1	15	84641231	85433231	1	rs34784022	85231906	0.010477	ENSG00000140612	SEC11A	YES	intron_variant	MODIFIER	Transcript	ENST00000559729.1	protein_coding	17718	NA	NA
027	L1	15	84641231	85433231	1	rs34784022	85231906	0.010477	ENSG00000140612	SEC11A	YES	intron_variant	MODIFIER	Transcript	ENST00000560266.1	protein_coding	17718	NA	NA
027	L1	15	84641231	85433231	1	rs34784022	85231906	0.010477	ENSG00000140612	SEC11A	YES	intron_variant,NMD_transcript_variant	MODIFIER	Transcript	ENST00000560409.1	nonsense_mediated_decay	17718	NA	NA
027	L1	15	84641231	85433231	1	rs12908699	85240403	0.010477	ENSG00000140612	SEC11A	YES	intron_variant	MODIFIER	Transcript	ENST00000268220.7	protein_coding	17718	NA	NA
027	L1	15	84641231	85433231	1	rs12908699	85240403	0.010477	ENSG00000140612	SEC11A	YES	intron_variant	MODIFIER	Transcript	ENST00000455959.3	protein_coding	17718	NA	NA
027	L1	15	84641231	85433231	1	rs12908699	85240403	0.010477	ENSG00000140612	SEC11A	YES	intron_variant	MODIFIER	Transcript	ENST00000558134.1	protein_coding	17718	NA	NA
027	L1	15	84641231	85433231	1	rs12908699	85240403	0.010477	ENSG00000140612	SEC11A	YES	intron_variant	MODIFIER	Transcript	ENST00000558196.1	protein_coding	17718	NA	NA
027	L1	15	84641231	85433231	1	rs12908699	85240403	0.010477	ENSG00000140612	SEC11A	YES	intron_variant	MODIFIER	Transcript	ENST00000558217.1	protein_coding	17718	NA	NA
027	L1	15	84641231	85433231	1	rs12908699	85240403	0.010477	ENSG00000140612	SEC11A	YES	intron_variant	MODIFIER	Transcript	ENST00000559729.1	protein_coding	17718	NA	NA
027	L1	15	84641231	85433231	1	rs12908699	85240403	0.010477	ENSG00000140612	SEC11A	YES	intron_variant	MODIFIER	Transcript	ENST00000560266.1	protein_coding	17718	NA	NA
027	L1	15	84641231	85433231	1	rs12908699	85240403	0.010477	ENSG00000140612	SEC11A	YES	intron_variant,NMD_transcript_variant	MODIFIER	Transcript	ENST00000560409.1	nonsense_mediated_decay	17718	NA	NA
027	L1	15	84641231	85433231	1	rs35524990	85258203	0.010477	ENSG00000140612	SEC11A	YES	intron_variant	MODIFIER	Transcript	ENST00000268220.7	protein_coding	17718	NA	NA
027	L1	15	84641231	85433231	1	rs35524990	85258203	0.010477	ENSG00000140612	SEC11A	YES	intron_variant	MODIFIER	Transcript	ENST00000455959.3	protein_coding	17718	NA	NA
027	L1	15	84641231	85433231	1	rs35524990	85258203	0.010477	ENSG00000140612	SEC11A	YES	intron_variant	MODIFIER	Transcript	ENST00000558134.1	protein_coding	17718	NA	NA
027	L1	15	84641231	85433231	1	rs35524990	85258203	0.010477	ENSG00000140612	SEC11A	YES	intron_variant	MODIFIER	Transcript	ENST00000558196.1	protein_coding	17718	NA	NA
027	L1	15	84641231	85433231	1	rs35524990	85258203	0.010477	ENSG00000140612	SEC11A	YES	intron_variant	MODIFIER	Transcript	ENST00000558217.1	protein_coding	17718	NA	NA
027	L1	15	84641231	85433231	1	rs35524990	85258203	0.010477	ENSG00000140612	SEC11A	YES	intron_variant	MODIFIER	Transcript	ENST00000559729.1	protein_coding	17718	NA	NA
027	L1	15	84641231	85433231	1	rs35524990	85258203	0.010477	ENSG00000140612	SEC11A	YES	intron_variant	MODIFIER	Transcript	ENST00000560266.1	protein_coding	17718	NA	NA
027	L1	15	84641231	85433231	1	rs35524990	85258203	0.010477	ENSG00000140612	SEC11A	YES	intron_variant,NMD_transcript_variant	MODIFIER	Transcript	ENST00000560409.1	nonsense_mediated_decay	17718	NA	NA
027	L1	15	84641231	85433231	1	rs60957376	85280792	0.010477	NA	NA	NO	intergenic_variant	MODIFIER	NA	NA	NA	NA	NA	NA
027	L1	15	84641231	85433231	1	rs62019464	85294469	0.010477	ENSG00000166716	ZNF592	YES	intron_variant	MODIFIER	Transcript	ENST00000560079.2	protein_coding	28986	NA	NA
027	L1	15	84641231	85433231	1	rs34162609	85304446	0.010477	ENSG00000166716	ZNF592	YES	intron_variant	MODIFIER	Transcript	ENST00000560079.2	protein_coding	28986	NA	NA
027	L1	15	84641231	85433231	1	rs36033486	85319692	0.010477	ENSG00000166716	ZNF592	YES	upstream_gene_variant	MODIFIER	Transcript	ENST00000559607.1	nonsense_mediated_decay	28986	NA	NA
027	L1	15	84641231	85433231	1	rs36033486	85319692	0.010477	ENSG00000166716	ZNF592	YES	intron_variant	MODIFIER	Transcript	ENST00000560079.2	protein_coding	28986	NA	NA
027	L1	15	84641231	85433231	1	rs12905057	85210765	0.00968473	ENSG00000140612	SEC11A	YES	downstream_gene_variant	MODIFIER	Transcript	ENST00000268220.7	protein_coding	17718	NA	NA
027	L1	15	84641231	85433231	1	rs12905057	85210765	0.00968473	ENSG00000140612	SEC11A	YES	downstream_gene_variant	MODIFIER	Transcript	ENST00000455959.3	protein_coding	17718	NA	NA
027	L1	15	84641231	85433231	1	rs12905057	85210765	0.00968473	ENSG00000140612	SEC11A	YES	downstream_gene_variant	MODIFIER	Transcript	ENST00000558134.1	protein_coding	17718	NA	NA
027	L1	15	84641231	85433231	1	rs12905057	85210765	0.00968473	ENSG00000140612	SEC11A	YES	downstream_gene_variant	MODIFIER	Transcript	ENST00000558217.1	protein_coding	17718	NA	NA
027	L1	15	84641231	85433231	1	rs12905057	85210765	0.00968473	ENSG00000140612	SEC11A	YES	downstream_gene_variant	MODIFIER	Transcript	ENST00000558924.1	retained_intron	17718	NA	NA
027	L1	15	84641231	85433231	1	rs12905057	85210765	0.00968473	ENSG00000140612	SEC11A	YES	downstream_gene_variant	MODIFIER	Transcript	ENST00000559376.1	retained_intron	17718	NA	NA
027	L1	15	84641231	85433231	1	rs12905057	85210765	0.00968473	ENSG00000140612	SEC11A	YES	downstream_gene_variant	MODIFIER	Transcript	ENST00000559729.1	protein_coding	17718	NA	NA
027	L1	15	84641231	85433231	1	rs12905057	85210765	0.00968473	ENSG00000140612	SEC11A	YES	downstream_gene_variant	MODIFIER	Transcript	ENST00000560266.1	protein_coding	17718	NA	NA
027	L1	15	84641231	85433231	1	rs12905057	85210765	0.00968473	ENSG00000140612	SEC11A	YES	downstream_gene_variant	MODIFIER	Transcript	ENST00000560409.1	nonsense_mediated_decay	17718	NA	NA
027	L1	15	84641231	85433231	1	rs35316992	85248133	0.00968473	ENSG00000140612	SEC11A	YES	intron_variant	MODIFIER	Transcript	ENST00000268220.7	protein_coding	17718	NA	NA
027	L1	15	84641231	85433231	1	rs35316992	85248133	0.00968473	ENSG00000140612	SEC11A	YES	intron_variant	MODIFIER	Transcript	ENST00000455959.3	protein_coding	17718	NA	NA
027	L1	15	84641231	85433231	1	rs35316992	85248133	0.00968473	ENSG00000140612	SEC11A	YES	intron_variant	MODIFIER	Transcript	ENST00000558134.1	protein_coding	17718	NA	NA
027	L1	15	84641231	85433231	1	rs35316992	85248133	0.00968473	ENSG00000140612	SEC11A	YES	intron_variant	MODIFIER	Transcript	ENST00000558196.1	protein_coding	17718	NA	NA
027	L1	15	84641231	85433231	1	rs35316992	85248133	0.00968473	ENSG00000140612	SEC11A	YES	intron_variant	MODIFIER	Transcript	ENST00000558217.1	protein_coding	17718	NA	NA
027	L1	15	84641231	85433231	1	rs35316992	85248133	0.00968473	ENSG00000140612	SEC11A	YES	intron_variant	MODIFIER	Transcript	ENST00000559729.1	protein_coding	17718	NA	NA
027	L1	15	84641231	85433231	1	rs35316992	85248133	0.00968473	ENSG00000140612	SEC11A	YES	intron_variant	MODIFIER	Transcript	ENST00000560266.1	protein_coding	17718	NA	NA
027	L1	15	84641231	85433231	1	rs35316992	85248133	0.00968473	ENSG00000140612	SEC11A	YES	intron_variant,NMD_transcript_variant	MODIFIER	Transcript	ENST00000560409.1	nonsense_mediated_decay	17718	NA	NA
027	L1	15	84641231	85433231	1	rs17599989	85285536	0.00968473	NA	NA	NO	intergenic_variant	MODIFIER	NA	NA	NA	NA	NA	NA
027	L1	15	84641231	85433231	1	rs12910012	85298662	0.00968473	ENSG00000166716	ZNF592	YES	intron_variant	MODIFIER	Transcript	ENST00000560079.2	protein_coding	28986	NA	NA
027	L1	15	84641231	85433231	1	rs11633450	85307287	0.00968473	ENSG00000166716	ZNF592	YES	intron_variant	MODIFIER	Transcript	ENST00000560079.2	protein_coding	28986	NA	NA
027	L1	15	84641231	85433231	1	rs17600551	85319258	0.00968473	ENSG00000166716	ZNF592	YES	upstream_gene_variant	MODIFIER	Transcript	ENST00000559607.1	nonsense_mediated_decay	28986	NA	NA
027	L1	15	84641231	85433231	1	rs17600551	85319258	0.00968473	ENSG00000166716	ZNF592	YES	intron_variant	MODIFIER	Transcript	ENST00000560079.2	protein_coding	28986	NA	NA
027	L1	15	84641231	85433231	1	rs11633267	85324467	0.00968473	ENSG00000166716	ZNF592	YES	upstream_gene_variant	MODIFIER	Transcript	ENST00000299927.3	protein_coding	28986	NA	NA
027	L1	15	84641231	85433231	1	rs11633267	85324467	0.00968473	ENSG00000166716	ZNF592	YES	intron_variant,NMD_transcript_variant	MODIFIER	Transcript	ENST00000559607.1	nonsense_mediated_decay	28986	NA	NA
027	L1	15	84641231	85433231	1	rs11633267	85324467	0.00968473	ENSG00000166716	ZNF592	YES	intron_variant	MODIFIER	Transcript	ENST00000560079.2	protein_coding	28986	NA	NA
027	L1	15	84641231	85433231	1	rs62021219	85256159	0.00895349	ENSG00000140612	SEC11A	YES	intron_variant	MODIFIER	Transcript	ENST00000268220.7	protein_coding	17718	NA	NA
027	L1	15	84641231	85433231	1	rs62021219	85256159	0.00895349	ENSG00000140612	SEC11A	YES	intron_variant	MODIFIER	Transcript	ENST00000455959.3	protein_coding	17718	NA	NA
027	L1	15	84641231	85433231	1	rs62021219	85256159	0.00895349	ENSG00000140612	SEC11A	YES	intron_variant	MODIFIER	Transcript	ENST00000558134.1	protein_coding	17718	NA	NA
027	L1	15	84641231	85433231	1	rs62021219	85256159	0.00895349	ENSG00000140612	SEC11A	YES	intron_variant	MODIFIER	Transcript	ENST00000558196.1	protein_coding	17718	NA	NA
027	L1	15	84641231	85433231	1	rs62021219	85256159	0.00895349	ENSG00000140612	SEC11A	YES	intron_variant	MODIFIER	Transcript	ENST00000558217.1	protein_coding	17718	NA	NA
027	L1	15	84641231	85433231	1	rs62021219	85256159	0.00895349	ENSG00000140612	SEC11A	YES	intron_variant	MODIFIER	Transcript	ENST00000559729.1	protein_coding	17718	NA	NA
027	L1	15	84641231	85433231	1	rs62021219	85256159	0.00895349	ENSG00000140612	SEC11A	YES	intron_variant	MODIFIER	Transcript	ENST00000560266.1	protein_coding	17718	NA	NA
027	L1	15	84641231	85433231	1	rs62021219	85256159	0.00895349	ENSG00000140612	SEC11A	YES	intron_variant,NMD_transcript_variant	MODIFIER	Transcript	ENST00000560409.1	nonsense_mediated_decay	17718	NA	NA
027	L1	15	84641231	85433231	1	rs35758837	85311382	0.00895349	ENSG00000166716	ZNF592	YES	intron_variant	MODIFIER	Transcript	ENST00000560079.2	protein_coding	28986	NA	NA
027	L1	15	84641231	85433231	1	rs12908549	85322351	0.00895349	ENSG00000166716	ZNF592	YES	upstream_gene_variant	MODIFIER	Transcript	ENST00000299927.3	protein_coding	28986	NA	NA
027	L1	15	84641231	85433231	1	rs12908549	85322351	0.00895349	ENSG00000166716	ZNF592	YES	intron_variant,NMD_transcript_variant	MODIFIER	Transcript	ENST00000559607.1	nonsense_mediated_decay	28986	NA	NA
027	L1	15	84641231	85433231	1	rs12908549	85322351	0.00895349	ENSG00000166716	ZNF592	YES	intron_variant	MODIFIER	Transcript	ENST00000560079.2	protein_coding	28986	NA	NA
027	L1	15	84641231	85433231	1	rs12906348	85329421	0.00895349	ENSG00000166716	ZNF592	YES	intron_variant	MODIFIER	Transcript	ENST00000299927.3	protein_coding	28986	NA	NA
027	L1	15	84641231	85433231	1	rs12906348	85329421	0.00895349	ENSG00000166716	ZNF592	YES	intron_variant,NMD_transcript_variant	MODIFIER	Transcript	ENST00000559607.1	nonsense_mediated_decay	28986	NA	NA
027	L1	15	84641231	85433231	1	rs12906348	85329421	0.00895349	ENSG00000166716	ZNF592	YES	intron_variant	MODIFIER	Transcript	ENST00000560079.2	protein_coding	28986	NA	NA
027	L1	15	84641231	85433231	1	rs12911736	85240008	0.00833774	ENSG00000140612	SEC11A	YES	intron_variant	MODIFIER	Transcript	ENST00000268220.7	protein_coding	17718	NA	NA
027	L1	15	84641231	85433231	1	rs12911736	85240008	0.00833774	ENSG00000140612	SEC11A	YES	intron_variant	MODIFIER	Transcript	ENST00000455959.3	protein_coding	17718	NA	NA
027	L1	15	84641231	85433231	1	rs12911736	85240008	0.00833774	ENSG00000140612	SEC11A	YES	intron_variant	MODIFIER	Transcript	ENST00000558134.1	protein_coding	17718	NA	NA
027	L1	15	84641231	85433231	1	rs12911736	85240008	0.00833774	ENSG00000140612	SEC11A	YES	intron_variant	MODIFIER	Transcript	ENST00000558196.1	protein_coding	17718	NA	NA
027	L1	15	84641231	85433231	1	rs12911736	85240008	0.00833774	ENSG00000140612	SEC11A	YES	intron_variant	MODIFIER	Transcript	ENST00000558217.1	protein_coding	17718	NA	NA
027	L1	15	84641231	85433231	1	rs12911736	85240008	0.00833774	ENSG00000140612	SEC11A	YES	intron_variant	MODIFIER	Transcript	ENST00000559729.1	protein_coding	17718	NA	NA
027	L1	15	84641231	85433231	1	rs12911736	85240008	0.00833774	ENSG00000140612	SEC11A	YES	intron_variant	MODIFIER	Transcript	ENST00000560266.1	protein_coding	17718	NA	NA
027	L1	15	84641231	85433231	1	rs12911736	85240008	0.00833774	ENSG00000140612	SEC11A	YES	intron_variant,NMD_transcript_variant	MODIFIER	Transcript	ENST00000560409.1	nonsense_mediated_decay	17718	NA	NA
027	L1	15	84641231	85433231	1	rs62021226	85268036	0.00833774	NA	NA	NO	intergenic_variant	MODIFIER	NA	NA	NA	NA	NA	NA
027	L1	15	84641231	85433231	1	rs62019463	85288087	0.00833774	ENSG00000166716	ZNF592	YES	upstream_gene_variant	MODIFIER	Transcript	ENST00000560079.2	protein_coding	28986	NA	NA
027	L1	15	84641231	85433231	1	rs62019469	85321220	0.00833774	ENSG00000166716	ZNF592	YES	upstream_gene_variant	MODIFIER	Transcript	ENST00000299927.3	protein_coding	28986	NA	NA
027	L1	15	84641231	85433231	1	rs62019469	85321220	0.00833774	ENSG00000166716	ZNF592	YES	upstream_gene_variant	MODIFIER	Transcript	ENST00000559607.1	nonsense_mediated_decay	28986	NA	NA
027	L1	15	84641231	85433231	1	rs62019469	85321220	0.00833774	ENSG00000166716	ZNF592	YES	intron_variant	MODIFIER	Transcript	ENST00000560079.2	protein_coding	28986	NA	NA
027	L1	15	84641231	85433231	1	rs58416181	85264461	0.00770951	ENSG00000140612	SEC11A	YES	upstream_gene_variant	MODIFIER	Transcript	ENST00000268220.7	protein_coding	17718	NA	NA
027	L1	15	84641231	85433231	1	rs12916867	85270275	0.00770951	NA	NA	NO	intergenic_variant	MODIFIER	NA	NA	NA	NA	NA	NA
027	L1	15	84641231	85433231	1	rs11632465	85282045	0.00770951	NA	NA	NO	intergenic_variant	MODIFIER	NA	NA	NA	NA	NA	NA
027	L1	15	84641231	85433231	1	rs3748376	85328352	0.00718305	ENSG00000166716	ZNF592	YES	intron_variant	MODIFIER	Transcript	ENST00000299927.3	protein_coding	28986	NA	NA
027	L1	15	84641231	85433231	1	rs3748376	85328352	0.00718305	ENSG00000166716	ZNF592	YES	intron_variant,NMD_transcript_variant	MODIFIER	Transcript	ENST00000559607.1	nonsense_mediated_decay	28986	NA	NA
027	L1	15	84641231	85433231	1	rs3748376	85328352	0.00718305	ENSG00000166716	ZNF592	YES	intron_variant	MODIFIER	Transcript	ENST00000560079.2	protein_coding	28986	NA	NA
027	L1	15	84641231	85433231	1	rs11637728	85203392	0.00665016	ENSG00000197696	NMB	YES	upstream_gene_variant	MODIFIER	Transcript	ENST00000360476.3	protein_coding	7842	NA	NA
027	L1	15	84641231	85433231	1	rs11637728	85203392	0.00665016	ENSG00000197696	NMB	YES	upstream_gene_variant	MODIFIER	Transcript	ENST00000394588.3	protein_coding	7842	NA	NA
027	L1	15	84641231	85433231	1	rs17534709	85314397	0.00665016	ENSG00000166716	ZNF592	YES	intron_variant	MODIFIER	Transcript	ENST00000560079.2	protein_coding	28986	NA	NA
027	L1	15	84641231	85433231	1	rs35808647	85377441	0.00572412	ENSG00000136383	ALPK3	YES	intron_variant	MODIFIER	Transcript	ENST00000258888.5	protein_coding	17574	NA	NA
027	L1	15	84641231	85433231	1	rs35557864	85331629	0.00531696	ENSG00000166716	ZNF592	YES	intron_variant	MODIFIER	Transcript	ENST00000299927.3	protein_coding	28986	NA	NA
027	L1	15	84641231	85433231	1	rs35557864	85331629	0.00531696	ENSG00000166716	ZNF592	YES	intron_variant,NMD_transcript_variant	MODIFIER	Transcript	ENST00000559607.1	nonsense_mediated_decay	28986	NA	NA
027	L1	15	84641231	85433231	1	rs35557864	85331629	0.00531696	ENSG00000166716	ZNF592	YES	intron_variant	MODIFIER	Transcript	ENST00000560079.2	protein_coding	28986	NA	NA
027	L1	15	84641231	85433231	1	rs11630887	85193015	0.00456785	ENSG00000177082	WDR73	YES	intron_variant,non_coding_transcript_variant	MODIFIER	Transcript	ENST00000398528.3	processed_transcript	25928	NA	NA
027	L1	15	84641231	85433231	1	rs11630887	85193015	0.00456785	ENSG00000177082	WDR73	YES	intron_variant	MODIFIER	Transcript	ENST00000434634.2	protein_coding	25928	NA	NA
027	L1	15	84641231	85433231	1	rs11630887	85193015	0.00456785	ENSG00000177082	WDR73	YES	intron_variant,non_coding_transcript_variant	MODIFIER	Transcript	ENST00000558019.1	retained_intron	25928	NA	NA
027	L1	15	84641231	85433231	1	rs11630887	85193015	0.00456785	ENSG00000177082	WDR73	YES	intron_variant,non_coding_transcript_variant	MODIFIER	Transcript	ENST00000558487.1	retained_intron	25928	NA	NA
027	L1	15	84641231	85433231	1	rs11630887	85193015	0.00456785	ENSG00000177082	WDR73	YES	intron_variant,NMD_transcript_variant	MODIFIER	Transcript	ENST00000558521.1	nonsense_mediated_decay	25928	NA	NA
027	L1	15	84641231	85433231	1	rs11630887	85193015	0.00456785	ENSG00000177082	WDR73	YES	upstream_gene_variant	MODIFIER	Transcript	ENST00000558608.1	retained_intron	25928	NA	NA
027	L1	15	84641231	85433231	1	rs11630887	85193015	0.00456785	ENSG00000177082	WDR73	YES	intron_variant,non_coding_transcript_variant	MODIFIER	Transcript	ENST00000559015.1	retained_intron	25928	NA	NA
027	L1	15	84641231	85433231	1	rs11630887	85193015	0.00456785	ENSG00000177082	WDR73	YES	intron_variant,non_coding_transcript_variant	MODIFIER	Transcript	ENST00000559126.1	retained_intron	25928	NA	NA
027	L1	15	84641231	85433231	1	rs11630887	85193015	0.00456785	ENSG00000177082	WDR73	YES	intron_variant,NMD_transcript_variant	MODIFIER	Transcript	ENST00000559178.1	nonsense_mediated_decay	25928	NA	NA
027	L1	15	84641231	85433231	1	rs11630887	85193015	0.00456785	ENSG00000177082	WDR73	YES	intron_variant,NMD_transcript_variant	MODIFIER	Transcript	ENST00000559224.1	nonsense_mediated_decay	25928	NA	NA
027	L1	15	84641231	85433231	1	rs11630887	85193015	0.00456785	ENSG00000177082	WDR73	YES	intron_variant,non_coding_transcript_variant	MODIFIER	Transcript	ENST00000559452.1	retained_intron	25928	NA	NA
027	L1	15	84641231	85433231	1	rs11630887	85193015	0.00456785	ENSG00000177082	WDR73	YES	intron_variant,non_coding_transcript_variant	MODIFIER	Transcript	ENST00000559877.1	retained_intron	25928	NA	NA
027	L1	15	84641231	85433231	1	rs11630887	85193015	0.00456785	ENSG00000177082	WDR73	YES	intron_variant,non_coding_transcript_variant	MODIFIER	Transcript	ENST00000559994.1	retained_intron	25928	NA	NA
027	L1	15	84641231	85433231	1	rs11630887	85193015	0.00456785	ENSG00000177082	WDR73	YES	intron_variant,non_coding_transcript_variant	MODIFIER	Transcript	ENST00000560088.1	retained_intron	25928	NA	NA
027	L1	15	84641231	85433231	1	rs11630887	85193015	0.00456785	ENSG00000177082	WDR73	YES	intron_variant,non_coding_transcript_variant	MODIFIER	Transcript	ENST00000560182.1	retained_intron	25928	NA	NA
027	L1	15	84641231	85433231	1	rs11630887	85193015	0.00456785	ENSG00000177082	WDR73	YES	intron_variant,non_coding_transcript_variant	MODIFIER	Transcript	ENST00000560252.1	retained_intron	25928	NA	NA
027	L1	15	84641231	85433231	1	rs11630887	85193015	0.00456785	ENSG00000177082	WDR73	YES	intron_variant,non_coding_transcript_variant	MODIFIER	Transcript	ENST00000560835.1	processed_transcript	25928	NA	NA
027	L1	15	84641231	85433231	1	rs11630887	85193015	0.00456785	ENSG00000177082	WDR73	YES	intron_variant,non_coding_transcript_variant	MODIFIER	Transcript	ENST00000560966.1	retained_intron	25928	NA	NA
027	L1	15	84641231	85433231	1	rs11630887	85193015	0.00456785	ENSG00000177082	WDR73	YES	intron_variant,non_coding_transcript_variant	MODIFIER	Transcript	ENST00000561329.1	retained_intron	25928	NA	NA
027	L1	15	84641231	85433231	1	rs11630887	85193015	0.00456785	ENSG00000177082	WDR73	YES	downstream_gene_variant	MODIFIER	Transcript	ENST00000561434.1	retained_intron	25928	NA	NA
027	L1	15	84641231	85433231	1	rs11630887	85193015	0.00456785	ENSG00000177082	WDR73	YES	intron_variant,non_coding_transcript_variant	MODIFIER	Transcript	ENST00000561447.1	processed_transcript	25928	NA	NA
027	L1	15	84641231	85433231	1	rs11636189	85193554	0.00422789	ENSG00000197696	NMB	YES	downstream_gene_variant	MODIFIER	Transcript	ENST00000360476.3	protein_coding	7842	NA	NA
027	L1	15	84641231	85433231	1	rs11636189	85193554	0.00422789	ENSG00000197696	NMB	YES	downstream_gene_variant	MODIFIER	Transcript	ENST00000394588.3	protein_coding	7842	NA	NA
027	L1	15	84641231	85433231	1	rs11636189	85193554	0.00422789	ENSG00000177082	WDR73	YES	intron_variant,non_coding_transcript_variant	MODIFIER	Transcript	ENST00000398528.3	processed_transcript	25928	NA	NA
027	L1	15	84641231	85433231	1	rs11636189	85193554	0.00422789	ENSG00000177082	WDR73	YES	intron_variant	MODIFIER	Transcript	ENST00000434634.2	protein_coding	25928	NA	NA
027	L1	15	84641231	85433231	1	rs11636189	85193554	0.00422789	ENSG00000177082	WDR73	YES	intron_variant,non_coding_transcript_variant	MODIFIER	Transcript	ENST00000558019.1	retained_intron	25928	NA	NA
027	L1	15	84641231	85433231	1	rs11636189	85193554	0.00422789	ENSG00000177082	WDR73	YES	intron_variant,non_coding_transcript_variant	MODIFIER	Transcript	ENST00000558487.1	retained_intron	25928	NA	NA
027	L1	15	84641231	85433231	1	rs11636189	85193554	0.00422789	ENSG00000177082	WDR73	YES	intron_variant,NMD_transcript_variant	MODIFIER	Transcript	ENST00000558521.1	nonsense_mediated_decay	25928	NA	NA
027	L1	15	84641231	85433231	1	rs11636189	85193554	0.00422789	ENSG00000177082	WDR73	YES	upstream_gene_variant	MODIFIER	Transcript	ENST00000558608.1	retained_intron	25928	NA	NA
027	L1	15	84641231	85433231	1	rs11636189	85193554	0.00422789	ENSG00000177082	WDR73	YES	intron_variant,non_coding_transcript_variant	MODIFIER	Transcript	ENST00000559015.1	retained_intron	25928	NA	NA
027	L1	15	84641231	85433231	1	rs11636189	85193554	0.00422789	ENSG00000177082	WDR73	YES	intron_variant,non_coding_transcript_variant	MODIFIER	Transcript	ENST00000559126.1	retained_intron	25928	NA	NA
027	L1	15	84641231	85433231	1	rs11636189	85193554	0.00422789	ENSG00000177082	WDR73	YES	intron_variant,NMD_transcript_variant	MODIFIER	Transcript	ENST00000559178.1	nonsense_mediated_decay	25928	NA	NA
027	L1	15	84641231	85433231	1	rs11636189	85193554	0.00422789	ENSG00000177082	WDR73	YES	intron_variant,NMD_transcript_variant	MODIFIER	Transcript	ENST00000559224.1	nonsense_mediated_decay	25928	NA	NA
027	L1	15	84641231	85433231	1	rs11636189	85193554	0.00422789	ENSG00000177082	WDR73	YES	intron_variant,non_coding_transcript_variant	MODIFIER	Transcript	ENST00000559452.1	retained_intron	25928	NA	NA
027	L1	15	84641231	85433231	1	rs11636189	85193554	0.00422789	ENSG00000177082	WDR73	YES	intron_variant,non_coding_transcript_variant	MODIFIER	Transcript	ENST00000559877.1	retained_intron	25928	NA	NA
027	L1	15	84641231	85433231	1	rs11636189	85193554	0.00422789	ENSG00000177082	WDR73	YES	intron_variant,non_coding_transcript_variant	MODIFIER	Transcript	ENST00000559994.1	retained_intron	25928	NA	NA
027	L1	15	84641231	85433231	1	rs11636189	85193554	0.00422789	ENSG00000177082	WDR73	YES	intron_variant,non_coding_transcript_variant	MODIFIER	Transcript	ENST00000560088.1	retained_intron	25928	NA	NA
027	L1	15	84641231	85433231	1	rs11636189	85193554	0.00422789	ENSG00000177082	WDR73	YES	intron_variant,non_coding_transcript_variant	MODIFIER	Transcript	ENST00000560182.1	retained_intron	25928	NA	NA
027	L1	15	84641231	85433231	1	rs11636189	85193554	0.00422789	ENSG00000177082	WDR73	YES	intron_variant,non_coding_transcript_variant	MODIFIER	Transcript	ENST00000560252.1	retained_intron	25928	NA	NA
027	L1	15	84641231	85433231	1	rs11636189	85193554	0.00422789	ENSG00000177082	WDR73	YES	intron_variant,non_coding_transcript_variant	MODIFIER	Transcript	ENST00000560835.1	processed_transcript	25928	NA	NA
027	L1	15	84641231	85433231	1	rs11636189	85193554	0.00422789	ENSG00000177082	WDR73	YES	intron_variant,non_coding_transcript_variant	MODIFIER	Transcript	ENST00000560966.1	retained_intron	25928	NA	NA
027	L1	15	84641231	85433231	1	rs11636189	85193554	0.00422789	ENSG00000177082	WDR73	YES	intron_variant,non_coding_transcript_variant	MODIFIER	Transcript	ENST00000561329.1	retained_intron	25928	NA	NA
027	L1	15	84641231	85433231	1	rs11636189	85193554	0.00422789	ENSG00000177082	WDR73	YES	downstream_gene_variant	MODIFIER	Transcript	ENST00000561434.1	retained_intron	25928	NA	NA
027	L1	15	84641231	85433231	1	rs11636189	85193554	0.00422789	ENSG00000177082	WDR73	YES	intron_variant,non_coding_transcript_variant	MODIFIER	Transcript	ENST00000561447.1	processed_transcript	25928	NA	NA
027	L1	15	84641231	85433231	1	rs62021198	85193937	0.00422789	ENSG00000197696	NMB	YES	downstream_gene_variant	MODIFIER	Transcript	ENST00000360476.3	protein_coding	7842	NA	NA
027	L1	15	84641231	85433231	1	rs62021198	85193937	0.00422789	ENSG00000197696	NMB	YES	downstream_gene_variant	MODIFIER	Transcript	ENST00000394588.3	protein_coding	7842	NA	NA
027	L1	15	84641231	85433231	1	rs62021198	85193937	0.00422789	ENSG00000177082	WDR73	YES	intron_variant,non_coding_transcript_variant	MODIFIER	Transcript	ENST00000398528.3	processed_transcript	25928	NA	NA
027	L1	15	84641231	85433231	1	rs62021198	85193937	0.00422789	ENSG00000177082	WDR73	YES	intron_variant	MODIFIER	Transcript	ENST00000434634.2	protein_coding	25928	NA	NA
027	L1	15	84641231	85433231	1	rs62021198	85193937	0.00422789	ENSG00000177082	WDR73	YES	intron_variant,non_coding_transcript_variant	MODIFIER	Transcript	ENST00000558019.1	retained_intron	25928	NA	NA
027	L1	15	84641231	85433231	1	rs62021198	85193937	0.00422789	ENSG00000177082	WDR73	YES	intron_variant,non_coding_transcript_variant	MODIFIER	Transcript	ENST00000558487.1	retained_intron	25928	NA	NA
027	L1	15	84641231	85433231	1	rs62021198	85193937	0.00422789	ENSG00000177082	WDR73	YES	intron_variant,NMD_transcript_variant	MODIFIER	Transcript	ENST00000558521.1	nonsense_mediated_decay	25928	NA	NA
027	L1	15	84641231	85433231	1	rs62021198	85193937	0.00422789	ENSG00000177082	WDR73	YES	upstream_gene_variant	MODIFIER	Transcript	ENST00000558608.1	retained_intron	25928	NA	NA
027	L1	15	84641231	85433231	1	rs62021198	85193937	0.00422789	ENSG00000177082	WDR73	YES	intron_variant,non_coding_transcript_variant	MODIFIER	Transcript	ENST00000559015.1	retained_intron	25928	NA	NA
027	L1	15	84641231	85433231	1	rs62021198	85193937	0.00422789	ENSG00000177082	WDR73	YES	intron_variant,non_coding_transcript_variant	MODIFIER	Transcript	ENST00000559126.1	retained_intron	25928	NA	NA
027	L1	15	84641231	85433231	1	rs62021198	85193937	0.00422789	ENSG00000177082	WDR73	YES	intron_variant,NMD_transcript_variant	MODIFIER	Transcript	ENST00000559178.1	nonsense_mediated_decay	25928	NA	NA
027	L1	15	84641231	85433231	1	rs62021198	85193937	0.00422789	ENSG00000177082	WDR73	YES	intron_variant,NMD_transcript_variant	MODIFIER	Transcript	ENST00000559224.1	nonsense_mediated_decay	25928	NA	NA
027	L1	15	84641231	85433231	1	rs62021198	85193937	0.00422789	ENSG00000177082	WDR73	YES	intron_variant,non_coding_transcript_variant	MODIFIER	Transcript	ENST00000559452.1	retained_intron	25928	NA	NA
027	L1	15	84641231	85433231	1	rs62021198	85193937	0.00422789	ENSG00000177082	WDR73	YES	intron_variant,non_coding_transcript_variant	MODIFIER	Transcript	ENST00000559877.1	retained_intron	25928	NA	NA
027	L1	15	84641231	85433231	1	rs62021198	85193937	0.00422789	ENSG00000177082	WDR73	YES	intron_variant,non_coding_transcript_variant	MODIFIER	Transcript	ENST00000559994.1	retained_intron	25928	NA	NA
027	L1	15	84641231	85433231	1	rs62021198	85193937	0.00422789	ENSG00000177082	WDR73	YES	intron_variant,non_coding_transcript_variant	MODIFIER	Transcript	ENST00000560088.1	retained_intron	25928	NA	NA
027	L1	15	84641231	85433231	1	rs62021198	85193937	0.00422789	ENSG00000177082	WDR73	YES	intron_variant,non_coding_transcript_variant	MODIFIER	Transcript	ENST00000560182.1	retained_intron	25928	NA	NA
027	L1	15	84641231	85433231	1	rs62021198	85193937	0.00422789	ENSG00000177082	WDR73	YES	intron_variant,non_coding_transcript_variant	MODIFIER	Transcript	ENST00000560252.1	retained_intron	25928	NA	NA
027	L1	15	84641231	85433231	1	rs62021198	85193937	0.00422789	ENSG00000177082	WDR73	YES	intron_variant,non_coding_transcript_variant	MODIFIER	Transcript	ENST00000560835.1	processed_transcript	25928	NA	NA
027	L1	15	84641231	85433231	1	rs62021198	85193937	0.00422789	ENSG00000177082	WDR73	YES	intron_variant,non_coding_transcript_variant	MODIFIER	Transcript	ENST00000560966.1	retained_intron	25928	NA	NA
027	L1	15	84641231	85433231	1	rs62021198	85193937	0.00422789	ENSG00000177082	WDR73	YES	intron_variant,non_coding_transcript_variant	MODIFIER	Transcript	ENST00000561329.1	retained_intron	25928	NA	NA
027	L1	15	84641231	85433231	1	rs62021198	85193937	0.00422789	ENSG00000177082	WDR73	YES	downstream_gene_variant	MODIFIER	Transcript	ENST00000561434.1	retained_intron	25928	NA	NA
027	L1	15	84641231	85433231	1	rs62021198	85193937	0.00422789	ENSG00000177082	WDR73	YES	intron_variant,non_coding_transcript_variant	MODIFIER	Transcript	ENST00000561447.1	processed_transcript	25928	NA	NA
027	L1	15	84641231	85433231	1	rs35516100	85195430	0.00422789	ENSG00000197696	NMB	YES	downstream_gene_variant	MODIFIER	Transcript	ENST00000360476.3	protein_coding	7842	NA	NA
027	L1	15	84641231	85433231	1	rs35516100	85195430	0.00422789	ENSG00000197696	NMB	YES	downstream_gene_variant	MODIFIER	Transcript	ENST00000394588.3	protein_coding	7842	NA	NA
027	L1	15	84641231	85433231	1	rs35516100	85195430	0.00422789	ENSG00000177082	WDR73	YES	intron_variant,non_coding_transcript_variant	MODIFIER	Transcript	ENST00000398528.3	processed_transcript	25928	NA	NA
027	L1	15	84641231	85433231	1	rs35516100	85195430	0.00422789	ENSG00000177082	WDR73	YES	intron_variant	MODIFIER	Transcript	ENST00000434634.2	protein_coding	25928	NA	NA
027	L1	15	84641231	85433231	1	rs35516100	85195430	0.00422789	ENSG00000177082	WDR73	YES	intron_variant,non_coding_transcript_variant	MODIFIER	Transcript	ENST00000558019.1	retained_intron	25928	NA	NA
027	L1	15	84641231	85433231	1	rs35516100	85195430	0.00422789	ENSG00000177082	WDR73	YES	intron_variant,non_coding_transcript_variant	MODIFIER	Transcript	ENST00000558487.1	retained_intron	25928	NA	NA
027	L1	15	84641231	85433231	1	rs35516100	85195430	0.00422789	ENSG00000177082	WDR73	YES	intron_variant,NMD_transcript_variant	MODIFIER	Transcript	ENST00000558521.1	nonsense_mediated_decay	25928	NA	NA
027	L1	15	84641231	85433231	1	rs35516100	85195430	0.00422789	ENSG00000177082	WDR73	YES	upstream_gene_variant	MODIFIER	Transcript	ENST00000558608.1	retained_intron	25928	NA	NA
027	L1	15	84641231	85433231	1	rs35516100	85195430	0.00422789	ENSG00000177082	WDR73	YES	intron_variant,non_coding_transcript_variant	MODIFIER	Transcript	ENST00000559015.1	retained_intron	25928	NA	NA
027	L1	15	84641231	85433231	1	rs35516100	85195430	0.00422789	ENSG00000177082	WDR73	YES	intron_variant,non_coding_transcript_variant	MODIFIER	Transcript	ENST00000559126.1	retained_intron	25928	NA	NA
027	L1	15	84641231	85433231	1	rs35516100	85195430	0.00422789	ENSG00000177082	WDR73	YES	intron_variant,NMD_transcript_variant	MODIFIER	Transcript	ENST00000559178.1	nonsense_mediated_decay	25928	NA	NA
027	L1	15	84641231	85433231	1	rs35516100	85195430	0.00422789	ENSG00000177082	WDR73	YES	intron_variant,NMD_transcript_variant	MODIFIER	Transcript	ENST00000559224.1	nonsense_mediated_decay	25928	NA	NA
027	L1	15	84641231	85433231	1	rs35516100	85195430	0.00422789	ENSG00000177082	WDR73	YES	intron_variant,non_coding_transcript_variant	MODIFIER	Transcript	ENST00000559452.1	retained_intron	25928	NA	NA
027	L1	15	84641231	85433231	1	rs35516100	85195430	0.00422789	ENSG00000177082	WDR73	YES	intron_variant,non_coding_transcript_variant	MODIFIER	Transcript	ENST00000559877.1	retained_intron	25928	NA	NA
027	L1	15	84641231	85433231	1	rs35516100	85195430	0.00422789	ENSG00000177082	WDR73	YES	intron_variant,non_coding_transcript_variant	MODIFIER	Transcript	ENST00000559994.1	retained_intron	25928	NA	NA
027	L1	15	84641231	85433231	1	rs35516100	85195430	0.00422789	ENSG00000177082	WDR73	YES	intron_variant,non_coding_transcript_variant	MODIFIER	Transcript	ENST00000560088.1	retained_intron	25928	NA	NA
027	L1	15	84641231	85433231	1	rs35516100	85195430	0.00422789	ENSG00000177082	WDR73	YES	intron_variant,non_coding_transcript_variant	MODIFIER	Transcript	ENST00000560182.1	retained_intron	25928	NA	NA
027	L1	15	84641231	85433231	1	rs35516100	85195430	0.00422789	ENSG00000177082	WDR73	YES	intron_variant,non_coding_transcript_variant	MODIFIER	Transcript	ENST00000560252.1	retained_intron	25928	NA	NA
027	L1	15	84641231	85433231	1	rs35516100	85195430	0.00422789	ENSG00000177082	WDR73	YES	intron_variant,non_coding_transcript_variant	MODIFIER	Transcript	ENST00000560835.1	processed_transcript	25928	NA	NA
027	L1	15	84641231	85433231	1	rs35516100	85195430	0.00422789	ENSG00000177082	WDR73	YES	intron_variant,non_coding_transcript_variant	MODIFIER	Transcript	ENST00000560966.1	retained_intron	25928	NA	NA
027	L1	15	84641231	85433231	1	rs35516100	85195430	0.00422789	ENSG00000177082	WDR73	YES	intron_variant,non_coding_transcript_variant	MODIFIER	Transcript	ENST00000561329.1	retained_intron	25928	NA	NA
027	L1	15	84641231	85433231	1	rs35516100	85195430	0.00422789	ENSG00000177082	WDR73	YES	downstream_gene_variant	MODIFIER	Transcript	ENST00000561434.1	retained_intron	25928	NA	NA
027	L1	15	84641231	85433231	1	rs35516100	85195430	0.00422789	ENSG00000177082	WDR73	YES	intron_variant,non_coding_transcript_variant	MODIFIER	Transcript	ENST00000561447.1	processed_transcript	25928	NA	NA
027	L1	15	84641231	85433231	1	rs62021208	85196244	0.00422789	ENSG00000197696	NMB	YES	downstream_gene_variant	MODIFIER	Transcript	ENST00000360476.3	protein_coding	7842	NA	NA
027	L1	15	84641231	85433231	1	rs62021208	85196244	0.00422789	ENSG00000197696	NMB	YES	downstream_gene_variant	MODIFIER	Transcript	ENST00000394588.3	protein_coding	7842	NA	NA
027	L1	15	84641231	85433231	1	rs62021208	85196244	0.00422789	ENSG00000177082	WDR73	YES	intron_variant,non_coding_transcript_variant	MODIFIER	Transcript	ENST00000398528.3	processed_transcript	25928	NA	NA
027	L1	15	84641231	85433231	1	rs62021208	85196244	0.00422789	ENSG00000177082	WDR73	YES	intron_variant	MODIFIER	Transcript	ENST00000434634.2	protein_coding	25928	NA	NA
027	L1	15	84641231	85433231	1	rs62021208	85196244	0.00422789	ENSG00000177082	WDR73	YES	intron_variant,non_coding_transcript_variant	MODIFIER	Transcript	ENST00000558019.1	retained_intron	25928	NA	NA
027	L1	15	84641231	85433231	1	rs62021208	85196244	0.00422789	ENSG00000177082	WDR73	YES	intron_variant,non_coding_transcript_variant	MODIFIER	Transcript	ENST00000558487.1	retained_intron	25928	NA	NA
027	L1	15	84641231	85433231	1	rs62021208	85196244	0.00422789	ENSG00000177082	WDR73	YES	intron_variant,NMD_transcript_variant	MODIFIER	Transcript	ENST00000558521.1	nonsense_mediated_decay	25928	NA	NA
027	L1	15	84641231	85433231	1	rs62021208	85196244	0.00422789	ENSG00000177082	WDR73	YES	upstream_gene_variant	MODIFIER	Transcript	ENST00000558608.1	retained_intron	25928	NA	NA
027	L1	15	84641231	85433231	1	rs62021208	85196244	0.00422789	ENSG00000177082	WDR73	YES	intron_variant,non_coding_transcript_variant	MODIFIER	Transcript	ENST00000559015.1	retained_intron	25928	NA	NA
027	L1	15	84641231	85433231	1	rs62021208	85196244	0.00422789	ENSG00000177082	WDR73	YES	intron_variant,non_coding_transcript_variant	MODIFIER	Transcript	ENST00000559126.1	retained_intron	25928	NA	NA
027	L1	15	84641231	85433231	1	rs62021208	85196244	0.00422789	ENSG00000177082	WDR73	YES	intron_variant,NMD_transcript_variant	MODIFIER	Transcript	ENST00000559178.1	nonsense_mediated_decay	25928	NA	NA
027	L1	15	84641231	85433231	1	rs62021208	85196244	0.00422789	ENSG00000177082	WDR73	YES	intron_variant,NMD_transcript_variant	MODIFIER	Transcript	ENST00000559224.1	nonsense_mediated_decay	25928	NA	NA
027	L1	15	84641231	85433231	1	rs62021208	85196244	0.00422789	ENSG00000177082	WDR73	YES	intron_variant,non_coding_transcript_variant	MODIFIER	Transcript	ENST00000559452.1	retained_intron	25928	NA	NA
027	L1	15	84641231	85433231	1	rs62021208	85196244	0.00422789	ENSG00000177082	WDR73	YES	intron_variant,non_coding_transcript_variant	MODIFIER	Transcript	ENST00000559877.1	retained_intron	25928	NA	NA
027	L1	15	84641231	85433231	1	rs62021208	85196244	0.00422789	ENSG00000177082	WDR73	YES	intron_variant,non_coding_transcript_variant	MODIFIER	Transcript	ENST00000559994.1	retained_intron	25928	NA	NA
027	L1	15	84641231	85433231	1	rs62021208	85196244	0.00422789	ENSG00000177082	WDR73	YES	intron_variant,non_coding_transcript_variant	MODIFIER	Transcript	ENST00000560088.1	retained_intron	25928	NA	NA
027	L1	15	84641231	85433231	1	rs62021208	85196244	0.00422789	ENSG00000177082	WDR73	YES	intron_variant,non_coding_transcript_variant	MODIFIER	Transcript	ENST00000560182.1	retained_intron	25928	NA	NA
027	L1	15	84641231	85433231	1	rs62021208	85196244	0.00422789	ENSG00000177082	WDR73	YES	intron_variant,non_coding_transcript_variant	MODIFIER	Transcript	ENST00000560252.1	retained_intron	25928	NA	NA
027	L1	15	84641231	85433231	1	rs62021208	85196244	0.00422789	ENSG00000177082	WDR73	YES	intron_variant,non_coding_transcript_variant	MODIFIER	Transcript	ENST00000560835.1	processed_transcript	25928	NA	NA
027	L1	15	84641231	85433231	1	rs62021208	85196244	0.00422789	ENSG00000177082	WDR73	YES	non_coding_transcript_exon_variant	MODIFIER	Transcript	ENST00000560966.1	retained_intron	25928	NA	NA
027	L1	15	84641231	85433231	1	rs62021208	85196244	0.00422789	ENSG00000177082	WDR73	YES	intron_variant,non_coding_transcript_variant	MODIFIER	Transcript	ENST00000561329.1	retained_intron	25928	NA	NA
027	L1	15	84641231	85433231	1	rs62021208	85196244	0.00422789	ENSG00000177082	WDR73	YES	downstream_gene_variant	MODIFIER	Transcript	ENST00000561434.1	retained_intron	25928	NA	NA
027	L1	15	84641231	85433231	1	rs62021208	85196244	0.00422789	ENSG00000177082	WDR73	YES	intron_variant,non_coding_transcript_variant	MODIFIER	Transcript	ENST00000561447.1	processed_transcript	25928	NA	NA
027	L1	15	84641231	85433231	1	rs62021197	85193869	0.00391374	ENSG00000197696	NMB	YES	downstream_gene_variant	MODIFIER	Transcript	ENST00000360476.3	protein_coding	7842	NA	NA
027	L1	15	84641231	85433231	1	rs62021197	85193869	0.00391374	ENSG00000197696	NMB	YES	downstream_gene_variant	MODIFIER	Transcript	ENST00000394588.3	protein_coding	7842	NA	NA
027	L1	15	84641231	85433231	1	rs62021197	85193869	0.00391374	ENSG00000177082	WDR73	YES	intron_variant,non_coding_transcript_variant	MODIFIER	Transcript	ENST00000398528.3	processed_transcript	25928	NA	NA
027	L1	15	84641231	85433231	1	rs62021197	85193869	0.00391374	ENSG00000177082	WDR73	YES	intron_variant	MODIFIER	Transcript	ENST00000434634.2	protein_coding	25928	NA	NA
027	L1	15	84641231	85433231	1	rs62021197	85193869	0.00391374	ENSG00000177082	WDR73	YES	intron_variant,non_coding_transcript_variant	MODIFIER	Transcript	ENST00000558019.1	retained_intron	25928	NA	NA
027	L1	15	84641231	85433231	1	rs62021197	85193869	0.00391374	ENSG00000177082	WDR73	YES	intron_variant,non_coding_transcript_variant	MODIFIER	Transcript	ENST00000558487.1	retained_intron	25928	NA	NA
027	L1	15	84641231	85433231	1	rs62021197	85193869	0.00391374	ENSG00000177082	WDR73	YES	intron_variant,NMD_transcript_variant	MODIFIER	Transcript	ENST00000558521.1	nonsense_mediated_decay	25928	NA	NA
027	L1	15	84641231	85433231	1	rs62021197	85193869	0.00391374	ENSG00000177082	WDR73	YES	upstream_gene_variant	MODIFIER	Transcript	ENST00000558608.1	retained_intron	25928	NA	NA
027	L1	15	84641231	85433231	1	rs62021197	85193869	0.00391374	ENSG00000177082	WDR73	YES	intron_variant,non_coding_transcript_variant	MODIFIER	Transcript	ENST00000559015.1	retained_intron	25928	NA	NA
027	L1	15	84641231	85433231	1	rs62021197	85193869	0.00391374	ENSG00000177082	WDR73	YES	intron_variant,non_coding_transcript_variant	MODIFIER	Transcript	ENST00000559126.1	retained_intron	25928	NA	NA
027	L1	15	84641231	85433231	1	rs62021197	85193869	0.00391374	ENSG00000177082	WDR73	YES	intron_variant,NMD_transcript_variant	MODIFIER	Transcript	ENST00000559178.1	nonsense_mediated_decay	25928	NA	NA
027	L1	15	84641231	85433231	1	rs62021197	85193869	0.00391374	ENSG00000177082	WDR73	YES	intron_variant,NMD_transcript_variant	MODIFIER	Transcript	ENST00000559224.1	nonsense_mediated_decay	25928	NA	NA
027	L1	15	84641231	85433231	1	rs62021197	85193869	0.00391374	ENSG00000177082	WDR73	YES	intron_variant,non_coding_transcript_variant	MODIFIER	Transcript	ENST00000559452.1	retained_intron	25928	NA	NA
027	L1	15	84641231	85433231	1	rs62021197	85193869	0.00391374	ENSG00000177082	WDR73	YES	intron_variant,non_coding_transcript_variant	MODIFIER	Transcript	ENST00000559877.1	retained_intron	25928	NA	NA
027	L1	15	84641231	85433231	1	rs62021197	85193869	0.00391374	ENSG00000177082	WDR73	YES	intron_variant,non_coding_transcript_variant	MODIFIER	Transcript	ENST00000559994.1	retained_intron	25928	NA	NA
027	L1	15	84641231	85433231	1	rs62021197	85193869	0.00391374	ENSG00000177082	WDR73	YES	intron_variant,non_coding_transcript_variant	MODIFIER	Transcript	ENST00000560088.1	retained_intron	25928	NA	NA
027	L1	15	84641231	85433231	1	rs62021197	85193869	0.00391374	ENSG00000177082	WDR73	YES	intron_variant,non_coding_transcript_variant	MODIFIER	Transcript	ENST00000560182.1	retained_intron	25928	NA	NA
027	L1	15	84641231	85433231	1	rs62021197	85193869	0.00391374	ENSG00000177082	WDR73	YES	intron_variant,non_coding_transcript_variant	MODIFIER	Transcript	ENST00000560252.1	retained_intron	25928	NA	NA
027	L1	15	84641231	85433231	1	rs62021197	85193869	0.00391374	ENSG00000177082	WDR73	YES	intron_variant,non_coding_transcript_variant	MODIFIER	Transcript	ENST00000560835.1	processed_transcript	25928	NA	NA
027	L1	15	84641231	85433231	1	rs62021197	85193869	0.00391374	ENSG00000177082	WDR73	YES	intron_variant,non_coding_transcript_variant	MODIFIER	Transcript	ENST00000560966.1	retained_intron	25928	NA	NA
027	L1	15	84641231	85433231	1	rs62021197	85193869	0.00391374	ENSG00000177082	WDR73	YES	intron_variant,non_coding_transcript_variant	MODIFIER	Transcript	ENST00000561329.1	retained_intron	25928	NA	NA
027	L1	15	84641231	85433231	1	rs62021197	85193869	0.00391374	ENSG00000177082	WDR73	YES	downstream_gene_variant	MODIFIER	Transcript	ENST00000561434.1	retained_intron	25928	NA	NA
027	L1	15	84641231	85433231	1	rs62021197	85193869	0.00391374	ENSG00000177082	WDR73	YES	intron_variant,non_coding_transcript_variant	MODIFIER	Transcript	ENST00000561447.1	processed_transcript	25928	NA	NA
027	L1	15	84641231	85433231	1	rs12914433	85184963	0.00343261	ENSG00000176700	SCAND2P	YES	non_coding_transcript_exon_variant	MODIFIER	Transcript	ENST00000348993.5	processed_transcript	10567	NA	NA
027	L1	15	84641231	85433231	1	rs12914433	85184963	0.00343261	ENSG00000176700	SCAND2P	YES	downstream_gene_variant	MODIFIER	Transcript	ENST00000530891.3	processed_transcript	10567	NA	NA
027	L1	15	84641231	85433231	1	rs12914433	85184963	0.00343261	ENSG00000176700	SCAND2P	YES	intron_variant,non_coding_transcript_variant	MODIFIER	Transcript	ENST00000541103.2	transcribed_unprocessed_pseudogene	10567	NA	NA
027	L1	15	84641231	85433231	1	rs12914433	85184963	0.00343261	ENSG00000176700	SCAND2P	YES	downstream_gene_variant	MODIFIER	Transcript	ENST00000541482.1	transcribed_unprocessed_pseudogene	10567	NA	NA
027	L1	15	84641231	85433231	1	rs12914433	85184963	0.00343261	ENSG00000176700	SCAND2P	YES	downstream_gene_variant	MODIFIER	Transcript	ENST00000558508.1	processed_transcript	10567	NA	NA
027	L1	15	84641231	85433231	1	rs12914433	85184963	0.00343261	ENSG00000176700	SCAND2P	YES	downstream_gene_variant	MODIFIER	Transcript	ENST00000560416.1	processed_transcript	10567	NA	NA
027	L1	15	84641231	85433231	1	rs12914433	85184963	0.00343261	ENSG00000176700	SCAND2P	YES	downstream_gene_variant	MODIFIER	Transcript	ENST00000560543.1	processed_transcript	10567	NA	NA
027	L1	15	84641231	85433231	1	rs12914433	85184963	0.00343261	ENSG00000176700	SCAND2P	YES	downstream_gene_variant	MODIFIER	Transcript	ENST00000560678.1	processed_transcript	10567	NA	NA
027	L1	15	84641231	85433231	1	rs12914433	85184963	0.00343261	ENSG00000177082	WDR73	YES	downstream_gene_variant	MODIFIER	Transcript	ENST00000398528.3	processed_transcript	25928	NA	NA
027	L1	15	84641231	85433231	1	rs12914433	85184963	0.00343261	ENSG00000177082	WDR73	YES	downstream_gene_variant	MODIFIER	Transcript	ENST00000434634.2	protein_coding	25928	NA	NA
027	L1	15	84641231	85433231	1	rs12914433	85184963	0.00343261	ENSG00000177082	WDR73	YES	downstream_gene_variant	MODIFIER	Transcript	ENST00000558521.1	nonsense_mediated_decay	25928	NA	NA
027	L1	15	84641231	85433231	1	rs12914433	85184963	0.00343261	ENSG00000177082	WDR73	YES	downstream_gene_variant	MODIFIER	Transcript	ENST00000558608.1	retained_intron	25928	NA	NA
027	L1	15	84641231	85433231	1	rs12914433	85184963	0.00343261	ENSG00000177082	WDR73	YES	downstream_gene_variant	MODIFIER	Transcript	ENST00000559015.1	retained_intron	25928	NA	NA
027	L1	15	84641231	85433231	1	rs12914433	85184963	0.00343261	ENSG00000177082	WDR73	YES	downstream_gene_variant	MODIFIER	Transcript	ENST00000559126.1	retained_intron	25928	NA	NA
027	L1	15	84641231	85433231	1	rs12914433	85184963	0.00343261	ENSG00000177082	WDR73	YES	downstream_gene_variant	MODIFIER	Transcript	ENST00000559178.1	nonsense_mediated_decay	25928	NA	NA
027	L1	15	84641231	85433231	1	rs12914433	85184963	0.00343261	ENSG00000177082	WDR73	YES	downstream_gene_variant	MODIFIER	Transcript	ENST00000559224.1	nonsense_mediated_decay	25928	NA	NA
027	L1	15	84641231	85433231	1	rs12914433	85184963	0.00343261	ENSG00000177082	WDR73	YES	downstream_gene_variant	MODIFIER	Transcript	ENST00000559452.1	retained_intron	25928	NA	NA
027	L1	15	84641231	85433231	1	rs12914433	85184963	0.00343261	ENSG00000177082	WDR73	YES	downstream_gene_variant	MODIFIER	Transcript	ENST00000559994.1	retained_intron	25928	NA	NA
027	L1	15	84641231	85433231	1	rs12914433	85184963	0.00343261	ENSG00000177082	WDR73	YES	downstream_gene_variant	MODIFIER	Transcript	ENST00000560088.1	retained_intron	25928	NA	NA
027	L1	15	84641231	85433231	1	rs12914433	85184963	0.00343261	ENSG00000177082	WDR73	YES	downstream_gene_variant	MODIFIER	Transcript	ENST00000560835.1	processed_transcript	25928	NA	NA
027	L1	15	84641231	85433231	1	rs12914433	85184963	0.00343261	ENSG00000177082	WDR73	YES	downstream_gene_variant	MODIFIER	Transcript	ENST00000560966.1	retained_intron	25928	NA	NA
027	L1	15	84641231	85433231	1	rs12914433	85184963	0.00343261	ENSG00000177082	WDR73	YES	downstream_gene_variant	MODIFIER	Transcript	ENST00000561329.1	retained_intron	25928	NA	NA
027	L1	15	84641231	85433231	1	rs12914433	85184963	0.00343261	ENSG00000177082	WDR73	YES	downstream_gene_variant	MODIFIER	Transcript	ENST00000561447.1	processed_transcript	25928	NA	NA
027	L1	15	84641231	85433231	1	rs17598114	85171317	0.00270241	ENSG00000176371	ZSCAN2	YES	downstream_gene_variant	MODIFIER	Transcript	ENST00000303310.2	processed_transcript	20994	NA	NA
027	L1	15	84641231	85433231	1	rs17598114	85171317	0.00270241	ENSG00000176371	ZSCAN2	YES	downstream_gene_variant	MODIFIER	Transcript	ENST00000358472.3	protein_coding	20994	NA	NA
027	L1	15	84641231	85433231	1	rs17598114	85171317	0.00270241	ENSG00000176371	ZSCAN2	YES	downstream_gene_variant	MODIFIER	Transcript	ENST00000448803.2	protein_coding	20994	NA	NA
027	L1	15	84641231	85433231	1	rs17598114	85171317	0.00270241	ENSG00000176371	ZSCAN2	YES	downstream_gene_variant	MODIFIER	Transcript	ENST00000485222.2	protein_coding	20994	NA	NA
027	L1	15	84641231	85433231	1	rs17598114	85171317	0.00270241	ENSG00000176371	ZSCAN2	YES	downstream_gene_variant	MODIFIER	Transcript	ENST00000538076.1	protein_coding	20994	NA	NA
027	L1	15	84641231	85433231	1	rs17598114	85171317	0.00270241	ENSG00000176371	ZSCAN2	YES	downstream_gene_variant	MODIFIER	Transcript	ENST00000540894.1	nonsense_mediated_decay	20994	NA	NA
027	L1	15	84641231	85433231	1	rs17598114	85171317	0.00270241	ENSG00000176371	ZSCAN2	YES	downstream_gene_variant	MODIFIER	Transcript	ENST00000541040.1	protein_coding	20994	NA	NA
027	L1	15	84641231	85433231	1	rs17598114	85171317	0.00270241	ENSG00000176700	SCAND2P	YES	upstream_gene_variant	MODIFIER	Transcript	ENST00000348993.5	processed_transcript	10567	NA	NA
027	L1	15	84641231	85433231	1	rs17598114	85171317	0.00270241	ENSG00000176700	SCAND2P	YES	upstream_gene_variant	MODIFIER	Transcript	ENST00000427525.2	processed_transcript	10567	NA	NA
027	L1	15	84641231	85433231	1	rs17598114	85171317	0.00270241	ENSG00000176700	SCAND2P	YES	upstream_gene_variant	MODIFIER	Transcript	ENST00000530891.3	processed_transcript	10567	NA	NA
027	L1	15	84641231	85433231	1	rs17598114	85171317	0.00270241	ENSG00000176700	SCAND2P	YES	upstream_gene_variant	MODIFIER	Transcript	ENST00000541103.2	transcribed_unprocessed_pseudogene	10567	NA	NA
027	L1	15	84641231	85433231	1	rs17598114	85171317	0.00270241	ENSG00000176700	SCAND2P	YES	upstream_gene_variant	MODIFIER	Transcript	ENST00000541482.1	transcribed_unprocessed_pseudogene	10567	NA	NA
027	L1	15	84641231	85433231	1	rs17598114	85171317	0.00270241	ENSG00000176700	SCAND2P	YES	upstream_gene_variant	MODIFIER	Transcript	ENST00000558612.1	processed_transcript	10567	NA	NA
027	L1	15	84641231	85433231	1	rs17598114	85171317	0.00270241	ENSG00000176700	SCAND2P	YES	upstream_gene_variant	MODIFIER	Transcript	ENST00000560416.1	processed_transcript	10567	NA	NA
027	L1	15	84641231	85433231	1	rs17532346	85171495	0.00252075	ENSG00000176371	ZSCAN2	YES	downstream_gene_variant	MODIFIER	Transcript	ENST00000303310.2	processed_transcript	20994	NA	NA
027	L1	15	84641231	85433231	1	rs17532346	85171495	0.00252075	ENSG00000176371	ZSCAN2	YES	downstream_gene_variant	MODIFIER	Transcript	ENST00000358472.3	protein_coding	20994	NA	NA
027	L1	15	84641231	85433231	1	rs17532346	85171495	0.00252075	ENSG00000176371	ZSCAN2	YES	downstream_gene_variant	MODIFIER	Transcript	ENST00000448803.2	protein_coding	20994	NA	NA
027	L1	15	84641231	85433231	1	rs17532346	85171495	0.00252075	ENSG00000176371	ZSCAN2	YES	downstream_gene_variant	MODIFIER	Transcript	ENST00000485222.2	protein_coding	20994	NA	NA
027	L1	15	84641231	85433231	1	rs17532346	85171495	0.00252075	ENSG00000176371	ZSCAN2	YES	downstream_gene_variant	MODIFIER	Transcript	ENST00000538076.1	protein_coding	20994	NA	NA
027	L1	15	84641231	85433231	1	rs17532346	85171495	0.00252075	ENSG00000176371	ZSCAN2	YES	downstream_gene_variant	MODIFIER	Transcript	ENST00000540894.1	nonsense_mediated_decay	20994	NA	NA
027	L1	15	84641231	85433231	1	rs17532346	85171495	0.00252075	ENSG00000176371	ZSCAN2	YES	downstream_gene_variant	MODIFIER	Transcript	ENST00000541040.1	protein_coding	20994	NA	NA
027	L1	15	84641231	85433231	1	rs17532346	85171495	0.00252075	ENSG00000176700	SCAND2P	YES	upstream_gene_variant	MODIFIER	Transcript	ENST00000348993.5	processed_transcript	10567	NA	NA
027	L1	15	84641231	85433231	1	rs17532346	85171495	0.00252075	ENSG00000176700	SCAND2P	YES	upstream_gene_variant	MODIFIER	Transcript	ENST00000427525.2	processed_transcript	10567	NA	NA
027	L1	15	84641231	85433231	1	rs17532346	85171495	0.00252075	ENSG00000176700	SCAND2P	YES	upstream_gene_variant	MODIFIER	Transcript	ENST00000530891.3	processed_transcript	10567	NA	NA
027	L1	15	84641231	85433231	1	rs17532346	85171495	0.00252075	ENSG00000176700	SCAND2P	YES	upstream_gene_variant	MODIFIER	Transcript	ENST00000541103.2	transcribed_unprocessed_pseudogene	10567	NA	NA
027	L1	15	84641231	85433231	1	rs17532346	85171495	0.00252075	ENSG00000176700	SCAND2P	YES	upstream_gene_variant	MODIFIER	Transcript	ENST00000541482.1	transcribed_unprocessed_pseudogene	10567	NA	NA
027	L1	15	84641231	85433231	1	rs17532346	85171495	0.00252075	ENSG00000176700	SCAND2P	YES	upstream_gene_variant	MODIFIER	Transcript	ENST00000558612.1	processed_transcript	10567	NA	NA
027	L1	15	84641231	85433231	1	rs17532346	85171495	0.00252075	ENSG00000176700	SCAND2P	YES	upstream_gene_variant	MODIFIER	Transcript	ENST00000560416.1	processed_transcript	10567	NA	NA
027	L1	15	84641231	85433231	1	rs34452033	85221993	0.00247067	ENSG00000140612	SEC11A	YES	intron_variant	MODIFIER	Transcript	ENST00000268220.7	protein_coding	17718	NA	NA
027	L1	15	84641231	85433231	1	rs34452033	85221993	0.00247067	ENSG00000140612	SEC11A	YES	intron_variant	MODIFIER	Transcript	ENST00000455959.3	protein_coding	17718	NA	NA
027	L1	15	84641231	85433231	1	rs34452033	85221993	0.00247067	ENSG00000140612	SEC11A	YES	intron_variant	MODIFIER	Transcript	ENST00000558134.1	protein_coding	17718	NA	NA
027	L1	15	84641231	85433231	1	rs34452033	85221993	0.00247067	ENSG00000140612	SEC11A	YES	downstream_gene_variant	MODIFIER	Transcript	ENST00000558196.1	protein_coding	17718	NA	NA
027	L1	15	84641231	85433231	1	rs34452033	85221993	0.00247067	ENSG00000140612	SEC11A	YES	intron_variant	MODIFIER	Transcript	ENST00000558217.1	protein_coding	17718	NA	NA
027	L1	15	84641231	85433231	1	rs34452033	85221993	0.00247067	ENSG00000140612	SEC11A	YES	upstream_gene_variant	MODIFIER	Transcript	ENST00000558924.1	retained_intron	17718	NA	NA
027	L1	15	84641231	85433231	1	rs34452033	85221993	0.00247067	ENSG00000140612	SEC11A	YES	intron_variant	MODIFIER	Transcript	ENST00000559729.1	protein_coding	17718	NA	NA
027	L1	15	84641231	85433231	1	rs34452033	85221993	0.00247067	ENSG00000140612	SEC11A	YES	intron_variant	MODIFIER	Transcript	ENST00000560266.1	protein_coding	17718	NA	NA
027	L1	15	84641231	85433231	1	rs34452033	85221993	0.00247067	ENSG00000140612	SEC11A	YES	intron_variant,NMD_transcript_variant	MODIFIER	Transcript	ENST00000560409.1	nonsense_mediated_decay	17718	NA	NA
027	L1	15	84641231	85433231	1	rs11638445	85137694	0.00236654	NA	NA	NO	intergenic_variant	MODIFIER	NA	NA	NA	NA	NA	NA
027	L1	15	84641231	85433231	1	rs1061737	85183790	0.00236654	ENSG00000176700	SCAND2P	YES	non_coding_transcript_exon_variant	MODIFIER	Transcript	ENST00000348993.5	processed_transcript	10567	NA	NA
027	L1	15	84641231	85433231	1	rs1061737	85183790	0.00236654	ENSG00000176700	SCAND2P	YES	downstream_gene_variant	MODIFIER	Transcript	ENST00000530891.3	processed_transcript	10567	NA	NA
027	L1	15	84641231	85433231	1	rs1061737	85183790	0.00236654	ENSG00000176700	SCAND2P	YES	intron_variant,non_coding_transcript_variant	MODIFIER	Transcript	ENST00000541103.2	transcribed_unprocessed_pseudogene	10567	NA	NA
027	L1	15	84641231	85433231	1	rs1061737	85183790	0.00236654	ENSG00000176700	SCAND2P	YES	downstream_gene_variant	MODIFIER	Transcript	ENST00000541482.1	transcribed_unprocessed_pseudogene	10567	NA	NA
027	L1	15	84641231	85433231	1	rs1061737	85183790	0.00236654	ENSG00000176700	SCAND2P	YES	downstream_gene_variant	MODIFIER	Transcript	ENST00000558508.1	processed_transcript	10567	NA	NA
027	L1	15	84641231	85433231	1	rs1061737	85183790	0.00236654	ENSG00000176700	SCAND2P	YES	downstream_gene_variant	MODIFIER	Transcript	ENST00000560416.1	processed_transcript	10567	NA	NA
027	L1	15	84641231	85433231	1	rs1061737	85183790	0.00236654	ENSG00000176700	SCAND2P	YES	downstream_gene_variant	MODIFIER	Transcript	ENST00000560543.1	processed_transcript	10567	NA	NA
027	L1	15	84641231	85433231	1	rs1061737	85183790	0.00236654	ENSG00000176700	SCAND2P	YES	non_coding_transcript_exon_variant	MODIFIER	Transcript	ENST00000560678.1	processed_transcript	10567	NA	NA
027	L1	15	84641231	85433231	1	rs1061737	85183790	0.00236654	ENSG00000177082	WDR73	YES	downstream_gene_variant	MODIFIER	Transcript	ENST00000398528.3	processed_transcript	25928	NA	NA
027	L1	15	84641231	85433231	1	rs1061737	85183790	0.00236654	ENSG00000177082	WDR73	YES	downstream_gene_variant	MODIFIER	Transcript	ENST00000434634.2	protein_coding	25928	NA	NA
027	L1	15	84641231	85433231	1	rs1061737	85183790	0.00236654	ENSG00000177082	WDR73	YES	downstream_gene_variant	MODIFIER	Transcript	ENST00000558521.1	nonsense_mediated_decay	25928	NA	NA
027	L1	15	84641231	85433231	1	rs1061737	85183790	0.00236654	ENSG00000177082	WDR73	YES	downstream_gene_variant	MODIFIER	Transcript	ENST00000558608.1	retained_intron	25928	NA	NA
027	L1	15	84641231	85433231	1	rs1061737	85183790	0.00236654	ENSG00000177082	WDR73	YES	downstream_gene_variant	MODIFIER	Transcript	ENST00000559015.1	retained_intron	25928	NA	NA
027	L1	15	84641231	85433231	1	rs1061737	85183790	0.00236654	ENSG00000177082	WDR73	YES	downstream_gene_variant	MODIFIER	Transcript	ENST00000559126.1	retained_intron	25928	NA	NA
027	L1	15	84641231	85433231	1	rs1061737	85183790	0.00236654	ENSG00000177082	WDR73	YES	downstream_gene_variant	MODIFIER	Transcript	ENST00000559224.1	nonsense_mediated_decay	25928	NA	NA
027	L1	15	84641231	85433231	1	rs1061737	85183790	0.00236654	ENSG00000177082	WDR73	YES	downstream_gene_variant	MODIFIER	Transcript	ENST00000559994.1	retained_intron	25928	NA	NA
027	L1	15	84641231	85433231	1	rs1061737	85183790	0.00236654	ENSG00000177082	WDR73	YES	downstream_gene_variant	MODIFIER	Transcript	ENST00000560966.1	retained_intron	25928	NA	NA
027	L1	15	84641231	85433231	1	rs11634322	85172209	0.0023353	ENSG00000176371	ZSCAN2	YES	downstream_gene_variant	MODIFIER	Transcript	ENST00000303310.2	processed_transcript	20994	NA	NA
027	L1	15	84641231	85433231	1	rs11634322	85172209	0.0023353	ENSG00000176700	SCAND2P	YES	upstream_gene_variant	MODIFIER	Transcript	ENST00000348993.5	processed_transcript	10567	NA	NA
027	L1	15	84641231	85433231	1	rs11634322	85172209	0.0023353	ENSG00000176700	SCAND2P	YES	upstream_gene_variant	MODIFIER	Transcript	ENST00000427525.2	processed_transcript	10567	NA	NA
027	L1	15	84641231	85433231	1	rs11634322	85172209	0.0023353	ENSG00000176700	SCAND2P	YES	upstream_gene_variant	MODIFIER	Transcript	ENST00000530891.3	processed_transcript	10567	NA	NA
027	L1	15	84641231	85433231	1	rs11634322	85172209	0.0023353	ENSG00000176700	SCAND2P	YES	upstream_gene_variant	MODIFIER	Transcript	ENST00000541103.2	transcribed_unprocessed_pseudogene	10567	NA	NA
027	L1	15	84641231	85433231	1	rs11634322	85172209	0.0023353	ENSG00000176700	SCAND2P	YES	upstream_gene_variant	MODIFIER	Transcript	ENST00000541482.1	transcribed_unprocessed_pseudogene	10567	NA	NA
027	L1	15	84641231	85433231	1	rs11634322	85172209	0.0023353	ENSG00000176700	SCAND2P	YES	upstream_gene_variant	MODIFIER	Transcript	ENST00000558612.1	processed_transcript	10567	NA	NA
027	L1	15	84641231	85433231	1	rs11634322	85172209	0.0023353	ENSG00000176700	SCAND2P	YES	upstream_gene_variant	MODIFIER	Transcript	ENST00000560416.1	processed_transcript	10567	NA	NA
027	L1	15	84641231	85433231	1	rs4603535	85173872	0.0023353	ENSG00000176371	ZSCAN2	YES	downstream_gene_variant	MODIFIER	Transcript	ENST00000303310.2	processed_transcript	20994	NA	NA
027	L1	15	84641231	85433231	1	rs4603535	85173872	0.0023353	ENSG00000176700	SCAND2P	YES	upstream_gene_variant	MODIFIER	Transcript	ENST00000348993.5	processed_transcript	10567	NA	NA
027	L1	15	84641231	85433231	1	rs4603535	85173872	0.0023353	ENSG00000176700	SCAND2P	YES	upstream_gene_variant	MODIFIER	Transcript	ENST00000427525.2	processed_transcript	10567	NA	NA
027	L1	15	84641231	85433231	1	rs4603535	85173872	0.0023353	ENSG00000176700	SCAND2P	YES	upstream_gene_variant	MODIFIER	Transcript	ENST00000530891.3	processed_transcript	10567	NA	NA
027	L1	15	84641231	85433231	1	rs4603535	85173872	0.0023353	ENSG00000176700	SCAND2P	YES	upstream_gene_variant	MODIFIER	Transcript	ENST00000541103.2	transcribed_unprocessed_pseudogene	10567	NA	NA
027	L1	15	84641231	85433231	1	rs4603535	85173872	0.0023353	ENSG00000176700	SCAND2P	YES	upstream_gene_variant	MODIFIER	Transcript	ENST00000541482.1	transcribed_unprocessed_pseudogene	10567	NA	NA
027	L1	15	84641231	85433231	1	rs4603535	85173872	0.0023353	ENSG00000176700	SCAND2P	YES	upstream_gene_variant	MODIFIER	Transcript	ENST00000558508.1	processed_transcript	10567	NA	NA
027	L1	15	84641231	85433231	1	rs4603535	85173872	0.0023353	ENSG00000176700	SCAND2P	YES	upstream_gene_variant	MODIFIER	Transcript	ENST00000558612.1	processed_transcript	10567	NA	NA
027	L1	15	84641231	85433231	1	rs4603535	85173872	0.0023353	ENSG00000176700	SCAND2P	YES	upstream_gene_variant	MODIFIER	Transcript	ENST00000560416.1	processed_transcript	10567	NA	NA
027	L1	15	84641231	85433231	1	rs4603535	85173872	0.0023353	ENSG00000176700	SCAND2P	YES	upstream_gene_variant	MODIFIER	Transcript	ENST00000560543.1	processed_transcript	10567	NA	NA
027	L1	15	84641231	85433231	1	rs4603535	85173872	0.0023353	ENSG00000176700	SCAND2P	YES	upstream_gene_variant	MODIFIER	Transcript	ENST00000560678.1	processed_transcript	10567	NA	NA
027	L1	15	84641231	85433231	1	rs17601029	85347709	0.0023353	ENSG00000166716	ZNF592	YES	3_prime_UTR_variant	MODIFIER	Transcript	ENST00000299927.3	protein_coding	28986	NA	NA
027	L1	15	84641231	85433231	1	rs17601029	85347709	0.0023353	ENSG00000166716	ZNF592	YES	downstream_gene_variant	MODIFIER	Transcript	ENST00000559607.1	nonsense_mediated_decay	28986	NA	NA
027	L1	15	84641231	85433231	1	rs17601029	85347709	0.0023353	ENSG00000166716	ZNF592	YES	3_prime_UTR_variant	MODIFIER	Transcript	ENST00000560079.2	protein_coding	28986	NA	NA
027	L1	15	84641231	85433231	1	rs10795	85177297	0.00201902	ENSG00000176700	SCAND2P	YES	intron_variant,non_coding_transcript_variant	MODIFIER	Transcript	ENST00000348993.5	processed_transcript	10567	NA	NA
027	L1	15	84641231	85433231	1	rs10795	85177297	0.00201902	ENSG00000176700	SCAND2P	YES	non_coding_transcript_exon_variant	MODIFIER	Transcript	ENST00000427525.2	processed_transcript	10567	NA	NA
027	L1	15	84641231	85433231	1	rs10795	85177297	0.00201902	ENSG00000176700	SCAND2P	YES	intron_variant,non_coding_transcript_variant	MODIFIER	Transcript	ENST00000530891.3	processed_transcript	10567	NA	NA
027	L1	15	84641231	85433231	1	rs10795	85177297	0.00201902	ENSG00000176700	SCAND2P	YES	intron_variant,non_coding_transcript_variant	MODIFIER	Transcript	ENST00000541103.2	transcribed_unprocessed_pseudogene	10567	NA	NA
027	L1	15	84641231	85433231	1	rs10795	85177297	0.00201902	ENSG00000176700	SCAND2P	YES	intron_variant,non_coding_transcript_variant	MODIFIER	Transcript	ENST00000541482.1	transcribed_unprocessed_pseudogene	10567	NA	NA
027	L1	15	84641231	85433231	1	rs10795	85177297	0.00201902	ENSG00000176700	SCAND2P	YES	upstream_gene_variant	MODIFIER	Transcript	ENST00000558508.1	processed_transcript	10567	NA	NA
027	L1	15	84641231	85433231	1	rs10795	85177297	0.00201902	ENSG00000176700	SCAND2P	YES	downstream_gene_variant	MODIFIER	Transcript	ENST00000558612.1	processed_transcript	10567	NA	NA
027	L1	15	84641231	85433231	1	rs10795	85177297	0.00201902	ENSG00000176700	SCAND2P	YES	intron_variant,non_coding_transcript_variant	MODIFIER	Transcript	ENST00000560416.1	processed_transcript	10567	NA	NA
027	L1	15	84641231	85433231	1	rs10795	85177297	0.00201902	ENSG00000176700	SCAND2P	YES	upstream_gene_variant	MODIFIER	Transcript	ENST00000560543.1	processed_transcript	10567	NA	NA
027	L1	15	84641231	85433231	1	rs10795	85177297	0.00201902	ENSG00000176700	SCAND2P	YES	upstream_gene_variant	MODIFIER	Transcript	ENST00000560678.1	processed_transcript	10567	NA	NA
027	L1	15	84641231	85433231	1	rs62021193	85170583	0.00187119	ENSG00000176371	ZSCAN2	YES	intron_variant,non_coding_transcript_variant	MODIFIER	Transcript	ENST00000303310.2	processed_transcript	20994	NA	NA
027	L1	15	84641231	85433231	1	rs62021193	85170583	0.00187119	ENSG00000176371	ZSCAN2	YES	downstream_gene_variant	MODIFIER	Transcript	ENST00000327179.6	protein_coding	20994	NA	NA
027	L1	15	84641231	85433231	1	rs62021193	85170583	0.00187119	ENSG00000176371	ZSCAN2	YES	downstream_gene_variant	MODIFIER	Transcript	ENST00000358472.3	protein_coding	20994	NA	NA
027	L1	15	84641231	85433231	1	rs62021193	85170583	0.00187119	ENSG00000176371	ZSCAN2	YES	downstream_gene_variant	MODIFIER	Transcript	ENST00000448803.2	protein_coding	20994	NA	NA
027	L1	15	84641231	85433231	1	rs62021193	85170583	0.00187119	ENSG00000176371	ZSCAN2	YES	downstream_gene_variant	MODIFIER	Transcript	ENST00000485222.2	protein_coding	20994	NA	NA
027	L1	15	84641231	85433231	1	rs62021193	85170583	0.00187119	ENSG00000176371	ZSCAN2	YES	downstream_gene_variant	MODIFIER	Transcript	ENST00000538076.1	protein_coding	20994	NA	NA
027	L1	15	84641231	85433231	1	rs62021193	85170583	0.00187119	ENSG00000176371	ZSCAN2	YES	downstream_gene_variant	MODIFIER	Transcript	ENST00000540894.1	nonsense_mediated_decay	20994	NA	NA
027	L1	15	84641231	85433231	1	rs62021193	85170583	0.00187119	ENSG00000176371	ZSCAN2	YES	downstream_gene_variant	MODIFIER	Transcript	ENST00000541040.1	protein_coding	20994	NA	NA
027	L1	15	84641231	85433231	1	rs62021193	85170583	0.00187119	ENSG00000176700	SCAND2P	YES	upstream_gene_variant	MODIFIER	Transcript	ENST00000348993.5	processed_transcript	10567	NA	NA
027	L1	15	84641231	85433231	1	rs62021193	85170583	0.00187119	ENSG00000176700	SCAND2P	YES	upstream_gene_variant	MODIFIER	Transcript	ENST00000427525.2	processed_transcript	10567	NA	NA
027	L1	15	84641231	85433231	1	rs62021193	85170583	0.00187119	ENSG00000176700	SCAND2P	YES	upstream_gene_variant	MODIFIER	Transcript	ENST00000530891.3	processed_transcript	10567	NA	NA
027	L1	15	84641231	85433231	1	rs62021193	85170583	0.00187119	ENSG00000176700	SCAND2P	YES	upstream_gene_variant	MODIFIER	Transcript	ENST00000541103.2	transcribed_unprocessed_pseudogene	10567	NA	NA
027	L1	15	84641231	85433231	1	rs62021193	85170583	0.00187119	ENSG00000176700	SCAND2P	YES	upstream_gene_variant	MODIFIER	Transcript	ENST00000541482.1	transcribed_unprocessed_pseudogene	10567	NA	NA
027	L1	15	84641231	85433231	1	rs62021193	85170583	0.00187119	ENSG00000176700	SCAND2P	YES	upstream_gene_variant	MODIFIER	Transcript	ENST00000558612.1	processed_transcript	10567	NA	NA
027	L1	15	84641231	85433231	1	rs62021193	85170583	0.00187119	ENSG00000176700	SCAND2P	YES	upstream_gene_variant	MODIFIER	Transcript	ENST00000560416.1	processed_transcript	10567	NA	NA
027	L1	15	84641231	85433231	1	rs36126054	85177723	0.00187119	ENSG00000176700	SCAND2P	YES	intron_variant,non_coding_transcript_variant	MODIFIER	Transcript	ENST00000348993.5	processed_transcript	10567	NA	NA
027	L1	15	84641231	85433231	1	rs36126054	85177723	0.00187119	ENSG00000176700	SCAND2P	YES	non_coding_transcript_exon_variant	MODIFIER	Transcript	ENST00000427525.2	processed_transcript	10567	NA	NA
027	L1	15	84641231	85433231	1	rs36126054	85177723	0.00187119	ENSG00000176700	SCAND2P	YES	intron_variant,non_coding_transcript_variant	MODIFIER	Transcript	ENST00000530891.3	processed_transcript	10567	NA	NA
027	L1	15	84641231	85433231	1	rs36126054	85177723	0.00187119	ENSG00000176700	SCAND2P	YES	intron_variant,non_coding_transcript_variant	MODIFIER	Transcript	ENST00000541103.2	transcribed_unprocessed_pseudogene	10567	NA	NA
027	L1	15	84641231	85433231	1	rs36126054	85177723	0.00187119	ENSG00000176700	SCAND2P	YES	intron_variant,non_coding_transcript_variant	MODIFIER	Transcript	ENST00000541482.1	transcribed_unprocessed_pseudogene	10567	NA	NA
027	L1	15	84641231	85433231	1	rs36126054	85177723	0.00187119	ENSG00000176700	SCAND2P	YES	intron_variant,non_coding_transcript_variant	MODIFIER	Transcript	ENST00000558508.1	processed_transcript	10567	NA	NA
027	L1	15	84641231	85433231	1	rs36126054	85177723	0.00187119	ENSG00000176700	SCAND2P	YES	downstream_gene_variant	MODIFIER	Transcript	ENST00000558612.1	processed_transcript	10567	NA	NA
027	L1	15	84641231	85433231	1	rs36126054	85177723	0.00187119	ENSG00000176700	SCAND2P	YES	intron_variant,non_coding_transcript_variant	MODIFIER	Transcript	ENST00000560416.1	processed_transcript	10567	NA	NA
027	L1	15	84641231	85433231	1	rs36126054	85177723	0.00187119	ENSG00000176700	SCAND2P	YES	intron_variant,non_coding_transcript_variant	MODIFIER	Transcript	ENST00000560543.1	processed_transcript	10567	NA	NA
027	L1	15	84641231	85433231	1	rs36126054	85177723	0.00187119	ENSG00000176700	SCAND2P	YES	intron_variant,non_coding_transcript_variant	MODIFIER	Transcript	ENST00000560678.1	processed_transcript	10567	NA	NA
027	L1	15	84641231	85433231	1	rs4842937	84814202	0.00177434	NA	NA	NO	intergenic_variant	MODIFIER	NA	NA	NA	NA	NA	NA
027	L1	15	84641231	85433231	1	rs4842939	84827966	0.00177434	NA	NA	NO	intergenic_variant	MODIFIER	NA	NA	NA	NA	NA	NA
027	L1	15	84641231	85433231	1	rs35159785	84804014	0.00175131	NA	NA	NO	intergenic_variant	MODIFIER	NA	NA	NA	NA	NA	NA
027	L1	15	84641231	85433231	1	rs11633762	85187152	0.00164735	ENSG00000176700	SCAND2P	YES	downstream_gene_variant	MODIFIER	Transcript	ENST00000348993.5	processed_transcript	10567	NA	NA
027	L1	15	84641231	85433231	1	rs11633762	85187152	0.00164735	ENSG00000176700	SCAND2P	YES	downstream_gene_variant	MODIFIER	Transcript	ENST00000541103.2	transcribed_unprocessed_pseudogene	10567	NA	NA
027	L1	15	84641231	85433231	1	rs11633762	85187152	0.00164735	ENSG00000176700	SCAND2P	YES	downstream_gene_variant	MODIFIER	Transcript	ENST00000558508.1	processed_transcript	10567	NA	NA
027	L1	15	84641231	85433231	1	rs11633762	85187152	0.00164735	ENSG00000176700	SCAND2P	YES	downstream_gene_variant	MODIFIER	Transcript	ENST00000560543.1	processed_transcript	10567	NA	NA
027	L1	15	84641231	85433231	1	rs11633762	85187152	0.00164735	ENSG00000176700	SCAND2P	YES	downstream_gene_variant	MODIFIER	Transcript	ENST00000560678.1	processed_transcript	10567	NA	NA
027	L1	15	84641231	85433231	1	rs11633762	85187152	0.00164735	ENSG00000177082	WDR73	YES	intron_variant,non_coding_transcript_variant	MODIFIER	Transcript	ENST00000398528.3	processed_transcript	25928	NA	NA
027	L1	15	84641231	85433231	1	rs11633762	85187152	0.00164735	ENSG00000177082	WDR73	YES	intron_variant	MODIFIER	Transcript	ENST00000434634.2	protein_coding	25928	NA	NA
027	L1	15	84641231	85433231	1	rs11633762	85187152	0.00164735	ENSG00000177082	WDR73	YES	downstream_gene_variant	MODIFIER	Transcript	ENST00000558019.1	retained_intron	25928	NA	NA
027	L1	15	84641231	85433231	1	rs11633762	85187152	0.00164735	ENSG00000177082	WDR73	YES	downstream_gene_variant	MODIFIER	Transcript	ENST00000558487.1	retained_intron	25928	NA	NA
027	L1	15	84641231	85433231	1	rs11633762	85187152	0.00164735	ENSG00000177082	WDR73	YES	downstream_gene_variant	MODIFIER	Transcript	ENST00000558521.1	nonsense_mediated_decay	25928	NA	NA
027	L1	15	84641231	85433231	1	rs11633762	85187152	0.00164735	ENSG00000177082	WDR73	YES	intron_variant,non_coding_transcript_variant	MODIFIER	Transcript	ENST00000558608.1	retained_intron	25928	NA	NA
027	L1	15	84641231	85433231	1	rs11633762	85187152	0.00164735	ENSG00000177082	WDR73	YES	intron_variant,non_coding_transcript_variant	MODIFIER	Transcript	ENST00000559015.1	retained_intron	25928	NA	NA
027	L1	15	84641231	85433231	1	rs11633762	85187152	0.00164735	ENSG00000177082	WDR73	YES	intron_variant,non_coding_transcript_variant	MODIFIER	Transcript	ENST00000559126.1	retained_intron	25928	NA	NA
027	L1	15	84641231	85433231	1	rs11633762	85187152	0.00164735	ENSG00000177082	WDR73	YES	downstream_gene_variant	MODIFIER	Transcript	ENST00000559178.1	nonsense_mediated_decay	25928	NA	NA
027	L1	15	84641231	85433231	1	rs11633762	85187152	0.00164735	ENSG00000177082	WDR73	YES	downstream_gene_variant	MODIFIER	Transcript	ENST00000559224.1	nonsense_mediated_decay	25928	NA	NA
027	L1	15	84641231	85433231	1	rs11633762	85187152	0.00164735	ENSG00000177082	WDR73	YES	downstream_gene_variant	MODIFIER	Transcript	ENST00000559452.1	retained_intron	25928	NA	NA
027	L1	15	84641231	85433231	1	rs11633762	85187152	0.00164735	ENSG00000177082	WDR73	YES	downstream_gene_variant	MODIFIER	Transcript	ENST00000559877.1	retained_intron	25928	NA	NA
027	L1	15	84641231	85433231	1	rs11633762	85187152	0.00164735	ENSG00000177082	WDR73	YES	intron_variant,non_coding_transcript_variant	MODIFIER	Transcript	ENST00000559994.1	retained_intron	25928	NA	NA
027	L1	15	84641231	85433231	1	rs11633762	85187152	0.00164735	ENSG00000177082	WDR73	YES	downstream_gene_variant	MODIFIER	Transcript	ENST00000560088.1	retained_intron	25928	NA	NA
027	L1	15	84641231	85433231	1	rs11633762	85187152	0.00164735	ENSG00000177082	WDR73	YES	downstream_gene_variant	MODIFIER	Transcript	ENST00000560182.1	retained_intron	25928	NA	NA
027	L1	15	84641231	85433231	1	rs11633762	85187152	0.00164735	ENSG00000177082	WDR73	YES	downstream_gene_variant	MODIFIER	Transcript	ENST00000560252.1	retained_intron	25928	NA	NA
027	L1	15	84641231	85433231	1	rs11633762	85187152	0.00164735	ENSG00000177082	WDR73	YES	downstream_gene_variant	MODIFIER	Transcript	ENST00000560835.1	processed_transcript	25928	NA	NA
027	L1	15	84641231	85433231	1	rs11633762	85187152	0.00164735	ENSG00000177082	WDR73	YES	downstream_gene_variant	MODIFIER	Transcript	ENST00000560966.1	retained_intron	25928	NA	NA
027	L1	15	84641231	85433231	1	rs11633762	85187152	0.00164735	ENSG00000177082	WDR73	YES	downstream_gene_variant	MODIFIER	Transcript	ENST00000561329.1	retained_intron	25928	NA	NA
027	L1	15	84641231	85433231	1	rs11633762	85187152	0.00164735	ENSG00000177082	WDR73	YES	downstream_gene_variant	MODIFIER	Transcript	ENST00000561447.1	processed_transcript	25928	NA	NA
027	L1	15	84641231	85433231	1	rs117132876	84816354	0.00164283	NA	NA	NO	intergenic_variant	MODIFIER	NA	NA	NA	NA	NA	NA
027	L1	15	84641231	85433231	1	rs4586394	84822385	0.00143059	NA	NA	NO	intergenic_variant	MODIFIER	NA	NA	NA	NA	NA	NA
027	L1	15	84641231	85433231	1	rs8025070	84823902	0.00143059	NA	NA	NO	intergenic_variant	MODIFIER	NA	NA	NA	NA	NA	NA
027	L1	15	84641231	85433231	1	rs11630487	85187103	0.00140123	ENSG00000176700	SCAND2P	YES	downstream_gene_variant	MODIFIER	Transcript	ENST00000348993.5	processed_transcript	10567	NA	NA
027	L1	15	84641231	85433231	1	rs11630487	85187103	0.00140123	ENSG00000176700	SCAND2P	YES	downstream_gene_variant	MODIFIER	Transcript	ENST00000541103.2	transcribed_unprocessed_pseudogene	10567	NA	NA
027	L1	15	84641231	85433231	1	rs11630487	85187103	0.00140123	ENSG00000176700	SCAND2P	YES	downstream_gene_variant	MODIFIER	Transcript	ENST00000558508.1	processed_transcript	10567	NA	NA
027	L1	15	84641231	85433231	1	rs11630487	85187103	0.00140123	ENSG00000176700	SCAND2P	YES	downstream_gene_variant	MODIFIER	Transcript	ENST00000560543.1	processed_transcript	10567	NA	NA
027	L1	15	84641231	85433231	1	rs11630487	85187103	0.00140123	ENSG00000176700	SCAND2P	YES	downstream_gene_variant	MODIFIER	Transcript	ENST00000560678.1	processed_transcript	10567	NA	NA
027	L1	15	84641231	85433231	1	rs11630487	85187103	0.00140123	ENSG00000177082	WDR73	YES	intron_variant,non_coding_transcript_variant	MODIFIER	Transcript	ENST00000398528.3	processed_transcript	25928	NA	NA
027	L1	15	84641231	85433231	1	rs11630487	85187103	0.00140123	ENSG00000177082	WDR73	YES	intron_variant	MODIFIER	Transcript	ENST00000434634.2	protein_coding	25928	NA	NA
027	L1	15	84641231	85433231	1	rs11630487	85187103	0.00140123	ENSG00000177082	WDR73	YES	downstream_gene_variant	MODIFIER	Transcript	ENST00000558019.1	retained_intron	25928	NA	NA
027	L1	15	84641231	85433231	1	rs11630487	85187103	0.00140123	ENSG00000177082	WDR73	YES	downstream_gene_variant	MODIFIER	Transcript	ENST00000558487.1	retained_intron	25928	NA	NA
027	L1	15	84641231	85433231	1	rs11630487	85187103	0.00140123	ENSG00000177082	WDR73	YES	downstream_gene_variant	MODIFIER	Transcript	ENST00000558521.1	nonsense_mediated_decay	25928	NA	NA
027	L1	15	84641231	85433231	1	rs11630487	85187103	0.00140123	ENSG00000177082	WDR73	YES	intron_variant,non_coding_transcript_variant	MODIFIER	Transcript	ENST00000558608.1	retained_intron	25928	NA	NA
027	L1	15	84641231	85433231	1	rs11630487	85187103	0.00140123	ENSG00000177082	WDR73	YES	intron_variant,non_coding_transcript_variant	MODIFIER	Transcript	ENST00000559015.1	retained_intron	25928	NA	NA
027	L1	15	84641231	85433231	1	rs11630487	85187103	0.00140123	ENSG00000177082	WDR73	YES	intron_variant,non_coding_transcript_variant	MODIFIER	Transcript	ENST00000559126.1	retained_intron	25928	NA	NA
027	L1	15	84641231	85433231	1	rs11630487	85187103	0.00140123	ENSG00000177082	WDR73	YES	downstream_gene_variant	MODIFIER	Transcript	ENST00000559178.1	nonsense_mediated_decay	25928	NA	NA
027	L1	15	84641231	85433231	1	rs11630487	85187103	0.00140123	ENSG00000177082	WDR73	YES	downstream_gene_variant	MODIFIER	Transcript	ENST00000559224.1	nonsense_mediated_decay	25928	NA	NA
027	L1	15	84641231	85433231	1	rs11630487	85187103	0.00140123	ENSG00000177082	WDR73	YES	downstream_gene_variant	MODIFIER	Transcript	ENST00000559452.1	retained_intron	25928	NA	NA
027	L1	15	84641231	85433231	1	rs11630487	85187103	0.00140123	ENSG00000177082	WDR73	YES	downstream_gene_variant	MODIFIER	Transcript	ENST00000559877.1	retained_intron	25928	NA	NA
027	L1	15	84641231	85433231	1	rs11630487	85187103	0.00140123	ENSG00000177082	WDR73	YES	intron_variant,non_coding_transcript_variant	MODIFIER	Transcript	ENST00000559994.1	retained_intron	25928	NA	NA
027	L1	15	84641231	85433231	1	rs11630487	85187103	0.00140123	ENSG00000177082	WDR73	YES	downstream_gene_variant	MODIFIER	Transcript	ENST00000560088.1	retained_intron	25928	NA	NA
027	L1	15	84641231	85433231	1	rs11630487	85187103	0.00140123	ENSG00000177082	WDR73	YES	downstream_gene_variant	MODIFIER	Transcript	ENST00000560182.1	retained_intron	25928	NA	NA
027	L1	15	84641231	85433231	1	rs11630487	85187103	0.00140123	ENSG00000177082	WDR73	YES	downstream_gene_variant	MODIFIER	Transcript	ENST00000560252.1	retained_intron	25928	NA	NA
027	L1	15	84641231	85433231	1	rs11630487	85187103	0.00140123	ENSG00000177082	WDR73	YES	downstream_gene_variant	MODIFIER	Transcript	ENST00000560835.1	processed_transcript	25928	NA	NA
027	L1	15	84641231	85433231	1	rs11630487	85187103	0.00140123	ENSG00000177082	WDR73	YES	downstream_gene_variant	MODIFIER	Transcript	ENST00000560966.1	retained_intron	25928	NA	NA
027	L1	15	84641231	85433231	1	rs11630487	85187103	0.00140123	ENSG00000177082	WDR73	YES	downstream_gene_variant	MODIFIER	Transcript	ENST00000561329.1	retained_intron	25928	NA	NA
027	L1	15	84641231	85433231	1	rs11630487	85187103	0.00140123	ENSG00000177082	WDR73	YES	downstream_gene_variant	MODIFIER	Transcript	ENST00000561447.1	processed_transcript	25928	NA	NA
027	L1	15	84641231	85433231	1	rs12916712	85190780	0.00140123	ENSG00000177082	WDR73	YES	intron_variant,non_coding_transcript_variant	MODIFIER	Transcript	ENST00000398528.3	processed_transcript	25928	NA	NA
027	L1	15	84641231	85433231	1	rs12916712	85190780	0.00140123	ENSG00000177082	WDR73	YES	intron_variant	MODIFIER	Transcript	ENST00000434634.2	protein_coding	25928	NA	NA
027	L1	15	84641231	85433231	1	rs12916712	85190780	0.00140123	ENSG00000177082	WDR73	YES	downstream_gene_variant	MODIFIER	Transcript	ENST00000558019.1	retained_intron	25928	NA	NA
027	L1	15	84641231	85433231	1	rs12916712	85190780	0.00140123	ENSG00000177082	WDR73	YES	downstream_gene_variant	MODIFIER	Transcript	ENST00000558487.1	retained_intron	25928	NA	NA
027	L1	15	84641231	85433231	1	rs12916712	85190780	0.00140123	ENSG00000177082	WDR73	YES	intron_variant,NMD_transcript_variant	MODIFIER	Transcript	ENST00000558521.1	nonsense_mediated_decay	25928	NA	NA
027	L1	15	84641231	85433231	1	rs12916712	85190780	0.00140123	ENSG00000177082	WDR73	YES	intron_variant,non_coding_transcript_variant	MODIFIER	Transcript	ENST00000558608.1	retained_intron	25928	NA	NA
027	L1	15	84641231	85433231	1	rs12916712	85190780	0.00140123	ENSG00000177082	WDR73	YES	intron_variant,non_coding_transcript_variant	MODIFIER	Transcript	ENST00000559015.1	retained_intron	25928	NA	NA
027	L1	15	84641231	85433231	1	rs12916712	85190780	0.00140123	ENSG00000177082	WDR73	YES	intron_variant,non_coding_transcript_variant	MODIFIER	Transcript	ENST00000559126.1	retained_intron	25928	NA	NA
027	L1	15	84641231	85433231	1	rs12916712	85190780	0.00140123	ENSG00000177082	WDR73	YES	intron_variant,NMD_transcript_variant	MODIFIER	Transcript	ENST00000559178.1	nonsense_mediated_decay	25928	NA	NA
027	L1	15	84641231	85433231	1	rs12916712	85190780	0.00140123	ENSG00000177082	WDR73	YES	intron_variant,NMD_transcript_variant	MODIFIER	Transcript	ENST00000559224.1	nonsense_mediated_decay	25928	NA	NA
027	L1	15	84641231	85433231	1	rs12916712	85190780	0.00140123	ENSG00000177082	WDR73	YES	intron_variant,non_coding_transcript_variant	MODIFIER	Transcript	ENST00000559452.1	retained_intron	25928	NA	NA
027	L1	15	84641231	85433231	1	rs12916712	85190780	0.00140123	ENSG00000177082	WDR73	YES	downstream_gene_variant	MODIFIER	Transcript	ENST00000559877.1	retained_intron	25928	NA	NA
027	L1	15	84641231	85433231	1	rs12916712	85190780	0.00140123	ENSG00000177082	WDR73	YES	intron_variant,non_coding_transcript_variant	MODIFIER	Transcript	ENST00000559994.1	retained_intron	25928	NA	NA
027	L1	15	84641231	85433231	1	rs12916712	85190780	0.00140123	ENSG00000177082	WDR73	YES	intron_variant,non_coding_transcript_variant	MODIFIER	Transcript	ENST00000560088.1	retained_intron	25928	NA	NA
027	L1	15	84641231	85433231	1	rs12916712	85190780	0.00140123	ENSG00000177082	WDR73	YES	downstream_gene_variant	MODIFIER	Transcript	ENST00000560182.1	retained_intron	25928	NA	NA
027	L1	15	84641231	85433231	1	rs12916712	85190780	0.00140123	ENSG00000177082	WDR73	YES	non_coding_transcript_exon_variant	MODIFIER	Transcript	ENST00000560252.1	retained_intron	25928	NA	NA
027	L1	15	84641231	85433231	1	rs12916712	85190780	0.00140123	ENSG00000177082	WDR73	YES	intron_variant,non_coding_transcript_variant	MODIFIER	Transcript	ENST00000560835.1	processed_transcript	25928	NA	NA
027	L1	15	84641231	85433231	1	rs12916712	85190780	0.00140123	ENSG00000177082	WDR73	YES	non_coding_transcript_exon_variant	MODIFIER	Transcript	ENST00000560966.1	retained_intron	25928	NA	NA
027	L1	15	84641231	85433231	1	rs12916712	85190780	0.00140123	ENSG00000177082	WDR73	YES	intron_variant,non_coding_transcript_variant	MODIFIER	Transcript	ENST00000561329.1	retained_intron	25928	NA	NA
027	L1	15	84641231	85433231	1	rs12916712	85190780	0.00140123	ENSG00000177082	WDR73	YES	intron_variant,non_coding_transcript_variant	MODIFIER	Transcript	ENST00000561447.1	processed_transcript	25928	NA	NA
027	L1	15	84641231	85433231	1	rs8041103	85226652	0.00140123	ENSG00000140612	SEC11A	YES	intron_variant	MODIFIER	Transcript	ENST00000268220.7	protein_coding	17718	NA	NA
027	L1	15	84641231	85433231	1	rs8041103	85226652	0.00140123	ENSG00000140612	SEC11A	YES	intron_variant	MODIFIER	Transcript	ENST00000455959.3	protein_coding	17718	NA	NA
027	L1	15	84641231	85433231	1	rs8041103	85226652	0.00140123	ENSG00000140612	SEC11A	YES	intron_variant	MODIFIER	Transcript	ENST00000558134.1	protein_coding	17718	NA	NA
027	L1	15	84641231	85433231	1	rs8041103	85226652	0.00140123	ENSG00000140612	SEC11A	YES	intron_variant	MODIFIER	Transcript	ENST00000558196.1	protein_coding	17718	NA	NA
027	L1	15	84641231	85433231	1	rs8041103	85226652	0.00140123	ENSG00000140612	SEC11A	YES	intron_variant	MODIFIER	Transcript	ENST00000558217.1	protein_coding	17718	NA	NA
027	L1	15	84641231	85433231	1	rs8041103	85226652	0.00140123	ENSG00000140612	SEC11A	YES	intron_variant	MODIFIER	Transcript	ENST00000559729.1	protein_coding	17718	NA	NA
027	L1	15	84641231	85433231	1	rs8041103	85226652	0.00140123	ENSG00000140612	SEC11A	YES	intron_variant	MODIFIER	Transcript	ENST00000560266.1	protein_coding	17718	NA	NA
027	L1	15	84641231	85433231	1	rs8041103	85226652	0.00140123	ENSG00000140612	SEC11A	YES	intron_variant,NMD_transcript_variant	MODIFIER	Transcript	ENST00000560409.1	nonsense_mediated_decay	17718	NA	NA
027	L1	15	84641231	85433231	1	rs12912342	85248216	0.00137423	ENSG00000140612	SEC11A	YES	intron_variant	MODIFIER	Transcript	ENST00000268220.7	protein_coding	17718	NA	NA
027	L1	15	84641231	85433231	1	rs12912342	85248216	0.00137423	ENSG00000140612	SEC11A	YES	intron_variant	MODIFIER	Transcript	ENST00000455959.3	protein_coding	17718	NA	NA
027	L1	15	84641231	85433231	1	rs12912342	85248216	0.00137423	ENSG00000140612	SEC11A	YES	intron_variant	MODIFIER	Transcript	ENST00000558134.1	protein_coding	17718	NA	NA
027	L1	15	84641231	85433231	1	rs12912342	85248216	0.00137423	ENSG00000140612	SEC11A	YES	intron_variant	MODIFIER	Transcript	ENST00000558196.1	protein_coding	17718	NA	NA
027	L1	15	84641231	85433231	1	rs12912342	85248216	0.00137423	ENSG00000140612	SEC11A	YES	intron_variant	MODIFIER	Transcript	ENST00000558217.1	protein_coding	17718	NA	NA
027	L1	15	84641231	85433231	1	rs12912342	85248216	0.00137423	ENSG00000140612	SEC11A	YES	intron_variant	MODIFIER	Transcript	ENST00000559729.1	protein_coding	17718	NA	NA
027	L1	15	84641231	85433231	1	rs12912342	85248216	0.00137423	ENSG00000140612	SEC11A	YES	intron_variant	MODIFIER	Transcript	ENST00000560266.1	protein_coding	17718	NA	NA
027	L1	15	84641231	85433231	1	rs12912342	85248216	0.00137423	ENSG00000140612	SEC11A	YES	intron_variant,NMD_transcript_variant	MODIFIER	Transcript	ENST00000560409.1	nonsense_mediated_decay	17718	NA	NA
027	L1	15	84641231	85433231	1	rs4494498	84817152	0.00132514	NA	NA	NO	intergenic_variant	MODIFIER	NA	NA	NA	NA	NA	NA
027	L1	15	84641231	85433231	1	rs8037078	84818871	0.00132514	NA	NA	NO	intergenic_variant	MODIFIER	NA	NA	NA	NA	NA	NA
027	L1	15	84641231	85433231	1	rs12905475	84800495	0.00125965	NA	NA	NO	intergenic_variant	MODIFIER	NA	NA	NA	NA	NA	NA
027	L1	15	84641231	85433231	1	rs2036949	85163605	0.00123863	ENSG00000176371	ZSCAN2	YES	upstream_gene_variant	MODIFIER	Transcript	ENST00000303310.2	processed_transcript	20994	NA	NA
027	L1	15	84641231	85433231	1	rs2036949	85163605	0.00123863	ENSG00000176371	ZSCAN2	YES	intron_variant	MODIFIER	Transcript	ENST00000327179.6	protein_coding	20994	NA	NA
027	L1	15	84641231	85433231	1	rs2036949	85163605	0.00123863	ENSG00000176371	ZSCAN2	YES	intron_variant	MODIFIER	Transcript	ENST00000358472.3	protein_coding	20994	NA	NA
027	L1	15	84641231	85433231	1	rs2036949	85163605	0.00123863	ENSG00000176371	ZSCAN2	YES	downstream_gene_variant	MODIFIER	Transcript	ENST00000379358.3	protein_coding	20994	NA	NA
027	L1	15	84641231	85433231	1	rs2036949	85163605	0.00123863	ENSG00000176371	ZSCAN2	YES	intron_variant	MODIFIER	Transcript	ENST00000448803.2	protein_coding	20994	NA	NA
027	L1	15	84641231	85433231	1	rs2036949	85163605	0.00123863	ENSG00000176371	ZSCAN2	YES	intron_variant	MODIFIER	Transcript	ENST00000485222.2	protein_coding	20994	NA	NA
027	L1	15	84641231	85433231	1	rs2036949	85163605	0.00123863	ENSG00000176371	ZSCAN2	YES	intron_variant	MODIFIER	Transcript	ENST00000538076.1	protein_coding	20994	NA	NA
027	L1	15	84641231	85433231	1	rs2036949	85163605	0.00123863	ENSG00000176371	ZSCAN2	YES	intron_variant,NMD_transcript_variant	MODIFIER	Transcript	ENST00000540894.1	nonsense_mediated_decay	20994	NA	NA
027	L1	15	84641231	85433231	1	rs2036949	85163605	0.00123863	ENSG00000176371	ZSCAN2	YES	intron_variant	MODIFIER	Transcript	ENST00000540936.1	protein_coding	20994	NA	NA
027	L1	15	84641231	85433231	1	rs2036949	85163605	0.00123863	ENSG00000176371	ZSCAN2	YES	intron_variant	MODIFIER	Transcript	ENST00000541040.1	protein_coding	20994	NA	NA
027	L1	15	84641231	85433231	1	rs2036949	85163605	0.00123863	ENSG00000176371	ZSCAN2	YES	intron_variant	MODIFIER	Transcript	ENST00000546148.1	protein_coding	20994	NA	NA
027	L1	15	84641231	85433231	1	rs11634320	85172183	0.00120503	ENSG00000176371	ZSCAN2	YES	downstream_gene_variant	MODIFIER	Transcript	ENST00000303310.2	processed_transcript	20994	NA	NA
027	L1	15	84641231	85433231	1	rs11634320	85172183	0.00120503	ENSG00000176700	SCAND2P	YES	upstream_gene_variant	MODIFIER	Transcript	ENST00000348993.5	processed_transcript	10567	NA	NA
027	L1	15	84641231	85433231	1	rs11634320	85172183	0.00120503	ENSG00000176700	SCAND2P	YES	upstream_gene_variant	MODIFIER	Transcript	ENST00000427525.2	processed_transcript	10567	NA	NA
027	L1	15	84641231	85433231	1	rs11634320	85172183	0.00120503	ENSG00000176700	SCAND2P	YES	upstream_gene_variant	MODIFIER	Transcript	ENST00000530891.3	processed_transcript	10567	NA	NA
027	L1	15	84641231	85433231	1	rs11634320	85172183	0.00120503	ENSG00000176700	SCAND2P	YES	upstream_gene_variant	MODIFIER	Transcript	ENST00000541103.2	transcribed_unprocessed_pseudogene	10567	NA	NA
027	L1	15	84641231	85433231	1	rs11634320	85172183	0.00120503	ENSG00000176700	SCAND2P	YES	upstream_gene_variant	MODIFIER	Transcript	ENST00000541482.1	transcribed_unprocessed_pseudogene	10567	NA	NA
027	L1	15	84641231	85433231	1	rs11634320	85172183	0.00120503	ENSG00000176700	SCAND2P	YES	upstream_gene_variant	MODIFIER	Transcript	ENST00000558612.1	processed_transcript	10567	NA	NA
027	L1	15	84641231	85433231	1	rs11634320	85172183	0.00120503	ENSG00000176700	SCAND2P	YES	upstream_gene_variant	MODIFIER	Transcript	ENST00000560416.1	processed_transcript	10567	NA	NA
027	L1	15	84641231	85433231	1	rs66486766	84806060	0.00117315	NA	NA	NO	intergenic_variant	MODIFIER	NA	NA	NA	NA	NA	NA
027	L1	15	84641231	85433231	1	rs3803403	85383145	0.00114985	ENSG00000136383	ALPK3	YES	missense_variant	MODERATE	Transcript	ENST00000258888.5	protein_coding	17574	deleterious(0.03)	benign(0.255)
027	L1	15	84641231	85433231	1	rs3803403	85383145	0.00114985	ENSG00000136383	ALPK3	YES	missense_variant	MODERATE	Transcript	ENST00000258888.5	protein_coding	17574	tolerated(0.07)	benign(0.057)
027	L1	15	84641231	85433231	1	rs71395431	84806031	0.00109988	NA	NA	NO	intergenic_variant	MODIFIER	NA	NA	NA	NA	NA	NA
027	L1	15	84641231	85433231	1	rs950169	84706461	0.00107128	ENSG00000156218	ADAMTSL3	YES	missense_variant	MODERATE	Transcript	ENST00000286744.5	protein_coding	14633	deleterious(0.05)	benign(0)
027	L1	15	84641231	85433231	1	rs950169	84706461	0.00107128	ENSG00000156218	ADAMTSL3	YES	intron_variant	MODIFIER	Transcript	ENST00000567476.1	protein_coding	14633	NA	NA
027	L1	15	84641231	85433231	1	rs12915390	84792069	0.00107128	ENSG00000259404	EFL1P1	YES	downstream_gene_variant	MODIFIER	Transcript	ENST00000560381.1	processed_transcript	31739	NA	NA
027	L1	15	84641231	85433231	1	rs12915390	84792069	0.00107128	ENSG00000259404	EFL1P1	YES	intron_variant,non_coding_transcript_variant	MODIFIER	Transcript	ENST00000560401.1	transcribed_unprocessed_pseudogene	31739	NA	NA
027	L1	15	84641231	85433231	1	rs12911210	84792083	0.00107128	ENSG00000259404	EFL1P1	YES	downstream_gene_variant	MODIFIER	Transcript	ENST00000560381.1	processed_transcript	31739	NA	NA
027	L1	15	84641231	85433231	1	rs12911210	84792083	0.00107128	ENSG00000259404	EFL1P1	YES	intron_variant,non_coding_transcript_variant	MODIFIER	Transcript	ENST00000560401.1	transcribed_unprocessed_pseudogene	31739	NA	NA
028	L1	10	3789861	3828281	1	rs17731	3821561	0.535354	ENSG00000067082	KLF6	YES	non_coding_transcript_exon_variant	MODIFIER	Transcript	ENST00000173785.4	processed_transcript	2235	NA	NA
028	L1	10	3789861	3828281	1	rs17731	3821561	0.535354	ENSG00000067082	KLF6	YES	downstream_gene_variant	MODIFIER	Transcript	ENST00000380946.3	processed_transcript	2235	NA	NA
028	L1	10	3789861	3828281	1	rs17731	3821561	0.535354	ENSG00000067082	KLF6	YES	non_coding_transcript_exon_variant	MODIFIER	Transcript	ENST00000461124.1	processed_transcript	2235	NA	NA
028	L1	10	3789861	3828281	1	rs17731	3821561	0.535354	ENSG00000067082	KLF6	YES	downstream_gene_variant	MODIFIER	Transcript	ENST00000469435.1	protein_coding	2235	NA	NA
028	L1	10	3789861	3828281	1	rs17731	3821561	0.535354	ENSG00000067082	KLF6	YES	downstream_gene_variant	MODIFIER	Transcript	ENST00000492125.1	processed_transcript	2235	NA	NA
028	L1	10	3789861	3828281	1	rs17731	3821561	0.535354	ENSG00000067082	KLF6	YES	3_prime_UTR_variant	MODIFIER	Transcript	ENST00000497571.1	protein_coding	2235	NA	NA
028	L1	10	3789861	3828281	1	rs17731	3821561	0.535354	ENSG00000067082	KLF6	YES	3_prime_UTR_variant	MODIFIER	Transcript	ENST00000542957.1	protein_coding	2235	NA	NA
028	L1	10	3789861	3828281	1	rs1043003	3820787	0.321335	ENSG00000067082	KLF6	YES	downstream_gene_variant	MODIFIER	Transcript	ENST00000173785.4	processed_transcript	2235	NA	NA
028	L1	10	3789861	3828281	1	rs1043003	3820787	0.321335	ENSG00000067082	KLF6	YES	downstream_gene_variant	MODIFIER	Transcript	ENST00000380946.3	processed_transcript	2235	NA	NA
028	L1	10	3789861	3828281	1	rs1043003	3820787	0.321335	ENSG00000067082	KLF6	YES	intron_variant,non_coding_transcript_variant	MODIFIER	Transcript	ENST00000461124.1	processed_transcript	2235	NA	NA
028	L1	10	3789861	3828281	1	rs1043003	3820787	0.321335	ENSG00000067082	KLF6	YES	downstream_gene_variant	MODIFIER	Transcript	ENST00000469435.1	protein_coding	2235	NA	NA
028	L1	10	3789861	3828281	1	rs1043003	3820787	0.321335	ENSG00000067082	KLF6	YES	downstream_gene_variant	MODIFIER	Transcript	ENST00000492125.1	processed_transcript	2235	NA	NA
028	L1	10	3789861	3828281	1	rs1043003	3820787	0.321335	ENSG00000067082	KLF6	YES	3_prime_UTR_variant	MODIFIER	Transcript	ENST00000497571.1	protein_coding	2235	NA	NA
028	L1	10	3789861	3828281	1	rs1043003	3820787	0.321335	ENSG00000067082	KLF6	YES	3_prime_UTR_variant	MODIFIER	Transcript	ENST00000542957.1	protein_coding	2235	NA	NA
028	L1	10	3789861	3828281	1	rs1043009	3819714	0.14328	ENSG00000067082	KLF6	YES	downstream_gene_variant	MODIFIER	Transcript	ENST00000173785.4	processed_transcript	2235	NA	NA
028	L1	10	3789861	3828281	1	rs1043009	3819714	0.14328	ENSG00000067082	KLF6	YES	downstream_gene_variant	MODIFIER	Transcript	ENST00000380946.3	processed_transcript	2235	NA	NA
028	L1	10	3789861	3828281	1	rs1043009	3819714	0.14328	ENSG00000067082	KLF6	YES	intron_variant,non_coding_transcript_variant	MODIFIER	Transcript	ENST00000461124.1	processed_transcript	2235	NA	NA
028	L1	10	3789861	3828281	1	rs1043009	3819714	0.14328	ENSG00000067082	KLF6	YES	downstream_gene_variant	MODIFIER	Transcript	ENST00000469435.1	protein_coding	2235	NA	NA
028	L1	10	3789861	3828281	1	rs1043009	3819714	0.14328	ENSG00000067082	KLF6	YES	downstream_gene_variant	MODIFIER	Transcript	ENST00000492125.1	processed_transcript	2235	NA	NA
028	L1	10	3789861	3828281	1	rs1043009	3819714	0.14328	ENSG00000067082	KLF6	YES	3_prime_UTR_variant	MODIFIER	Transcript	ENST00000497571.1	protein_coding	2235	NA	NA
028	L1	10	3789861	3828281	1	rs1043009	3819714	0.14328	ENSG00000067082	KLF6	YES	3_prime_UTR_variant	MODIFIER	Transcript	ENST00000542957.1	protein_coding	2235	NA	NA
029	L1	8	27277127	27557127	1	rs73229090	27442127	0.323908	ENSG00000234770	GULOP	YES	intron_variant,non_coding_transcript_variant	MODIFIER	Transcript	ENST00000454030.1	unitary_pseudogene	4695	NA	NA
029	L1	8	27277127	27557127	1	rs7838316	27425314	0.16824	ENSG00000234770	GULOP	YES	intron_variant,non_coding_transcript_variant	MODIFIER	Transcript	ENST00000454030.1	unitary_pseudogene	4695	NA	NA
029	L1	8	27277127	27557127	1	rs59724122	27424696	0.165022	ENSG00000234770	GULOP	YES	intron_variant,non_coding_transcript_variant	MODIFIER	Transcript	ENST00000454030.1	unitary_pseudogene	4695	NA	NA
029	L1	8	27277127	27557127	1	rs11783093	27425349	0.16265	ENSG00000234770	GULOP	YES	intron_variant,non_coding_transcript_variant	MODIFIER	Transcript	ENST00000454030.1	unitary_pseudogene	4695	NA	NA
029	L1	8	27277127	27557127	1	rs56372821	27436500	0.0697822	ENSG00000234770	GULOP	YES	intron_variant,non_coding_transcript_variant	MODIFIER	Transcript	ENST00000454030.1	unitary_pseudogene	4695	NA	NA
029	L1	8	27277127	27557127	1	rs11778040	27419807	0.0387452	ENSG00000234770	GULOP	YES	intron_variant,non_coding_transcript_variant	MODIFIER	Transcript	ENST00000454030.1	unitary_pseudogene	4695	NA	NA
029	L1	8	27277127	27557127	1	rs73229093	27442329	0.0195743	ENSG00000234770	GULOP	YES	intron_variant,non_coding_transcript_variant	MODIFIER	Transcript	ENST00000454030.1	unitary_pseudogene	4695	NA	NA
029	L1	8	27277127	27557127	1	rs56223946	27413986	0.0158652	ENSG00000234770	GULOP	YES	upstream_gene_variant	MODIFIER	Transcript	ENST00000454030.1	unitary_pseudogene	4695	NA	NA
030	L1	18	53769014	53845314	1	rs715170	53795514	0.404401	ENSG00000206129	CTD-2008L17.2	NO	intron_variant,non_coding_transcript_variant	MODIFIER	Transcript	ENST00000382897.2	lincRNA	NA	NA	NA
030	L1	18	53769014	53845314	1	rs715170	53795514	0.404401	ENSG00000267712	RP11-456O19.4	NO	intron_variant,non_coding_transcript_variant	MODIFIER	Transcript	ENST00000587904.1	lincRNA	NA	NA	NA
030	L1	18	53769014	53845314	1	rs715170	53795514	0.404401	ENSG00000267712	RP11-456O19.4	NO	intron_variant,non_coding_transcript_variant	MODIFIER	Transcript	ENST00000589293.1	lincRNA	NA	NA	NA
030	L1	18	53769014	53845314	1	rs715170	53795514	0.404401	ENSG00000267712	RP11-456O19.4	NO	intron_variant,non_coding_transcript_variant	MODIFIER	Transcript	ENST00000590484.1	lincRNA	NA	NA	NA
030	L1	18	53769014	53845314	1	rs715170	53795514	0.404401	ENSG00000267712	RP11-456O19.4	NO	intron_variant,non_coding_transcript_variant	MODIFIER	Transcript	ENST00000591974.1	lincRNA	NA	NA	NA
030	L1	18	53769014	53845314	1	rs1789595	53775254	0.202123	ENSG00000206129	CTD-2008L17.2	NO	intron_variant,non_coding_transcript_variant	MODIFIER	Transcript	ENST00000382897.2	lincRNA	NA	NA	NA
030	L1	18	53769014	53845314	1	rs1789595	53775254	0.202123	ENSG00000267712	RP11-456O19.4	NO	intron_variant,non_coding_transcript_variant	MODIFIER	Transcript	ENST00000587904.1	lincRNA	NA	NA	NA
030	L1	18	53769014	53845314	1	rs1789595	53775254	0.202123	ENSG00000267712	RP11-456O19.4	NO	intron_variant,non_coding_transcript_variant	MODIFIER	Transcript	ENST00000589293.1	lincRNA	NA	NA	NA
030	L1	18	53769014	53845314	1	rs1789595	53775254	0.202123	ENSG00000267712	RP11-456O19.4	NO	intron_variant,non_coding_transcript_variant	MODIFIER	Transcript	ENST00000589447.1	lincRNA	NA	NA	NA
030	L1	18	53769014	53845314	1	rs1789595	53775254	0.202123	ENSG00000267712	RP11-456O19.4	NO	intron_variant,non_coding_transcript_variant	MODIFIER	Transcript	ENST00000590484.1	lincRNA	NA	NA	NA
030	L1	18	53769014	53845314	1	rs1789595	53775254	0.202123	ENSG00000267712	RP11-456O19.4	NO	intron_variant,non_coding_transcript_variant	MODIFIER	Transcript	ENST00000591974.1	lincRNA	NA	NA	NA
030	L1	18	53769014	53845314	1	rs1789595	53775254	0.202123	ENSG00000267712	RP11-456O19.4	NO	intron_variant,non_coding_transcript_variant	MODIFIER	Transcript	ENST00000593282.1	lincRNA	NA	NA	NA
030	L1	18	53769014	53845314	1	rs1789593	53770443	0.128066	ENSG00000206129	CTD-2008L17.2	NO	intron_variant,non_coding_transcript_variant	MODIFIER	Transcript	ENST00000382897.2	lincRNA	NA	NA	NA
030	L1	18	53769014	53845314	1	rs1789593	53770443	0.128066	ENSG00000267712	RP11-456O19.4	NO	intron_variant,non_coding_transcript_variant	MODIFIER	Transcript	ENST00000587904.1	lincRNA	NA	NA	NA
030	L1	18	53769014	53845314	1	rs1789593	53770443	0.128066	ENSG00000267712	RP11-456O19.4	NO	intron_variant,non_coding_transcript_variant	MODIFIER	Transcript	ENST00000589293.1	lincRNA	NA	NA	NA
030	L1	18	53769014	53845314	1	rs1789593	53770443	0.128066	ENSG00000267712	RP11-456O19.4	NO	downstream_gene_variant	MODIFIER	Transcript	ENST00000589447.1	lincRNA	NA	NA	NA
030	L1	18	53769014	53845314	1	rs1789593	53770443	0.128066	ENSG00000267712	RP11-456O19.4	NO	intron_variant,non_coding_transcript_variant	MODIFIER	Transcript	ENST00000590484.1	lincRNA	NA	NA	NA
030	L1	18	53769014	53845314	1	rs1789593	53770443	0.128066	ENSG00000267712	RP11-456O19.4	NO	intron_variant,non_coding_transcript_variant	MODIFIER	Transcript	ENST00000591974.1	lincRNA	NA	NA	NA
030	L1	18	53769014	53845314	1	rs1789593	53770443	0.128066	ENSG00000267712	RP11-456O19.4	NO	intron_variant,non_coding_transcript_variant	MODIFIER	Transcript	ENST00000593282.1	lincRNA	NA	NA	NA
030	L1	18	53769014	53845314	1	rs1789562	53780029	0.101289	ENSG00000206129	CTD-2008L17.2	NO	intron_variant,non_coding_transcript_variant	MODIFIER	Transcript	ENST00000382897.2	lincRNA	NA	NA	NA
030	L1	18	53769014	53845314	1	rs1789562	53780029	0.101289	ENSG00000267712	RP11-456O19.4	NO	intron_variant,non_coding_transcript_variant	MODIFIER	Transcript	ENST00000587904.1	lincRNA	NA	NA	NA
030	L1	18	53769014	53845314	1	rs1789562	53780029	0.101289	ENSG00000267712	RP11-456O19.4	NO	intron_variant,non_coding_transcript_variant	MODIFIER	Transcript	ENST00000589293.1	lincRNA	NA	NA	NA
030	L1	18	53769014	53845314	1	rs1789562	53780029	0.101289	ENSG00000267712	RP11-456O19.4	NO	upstream_gene_variant	MODIFIER	Transcript	ENST00000589447.1	lincRNA	NA	NA	NA
030	L1	18	53769014	53845314	1	rs1789562	53780029	0.101289	ENSG00000267712	RP11-456O19.4	NO	intron_variant,non_coding_transcript_variant	MODIFIER	Transcript	ENST00000590484.1	lincRNA	NA	NA	NA
030	L1	18	53769014	53845314	1	rs1789562	53780029	0.101289	ENSG00000267712	RP11-456O19.4	NO	intron_variant,non_coding_transcript_variant	MODIFIER	Transcript	ENST00000591974.1	lincRNA	NA	NA	NA
030	L1	18	53769014	53845314	1	rs1789562	53780029	0.101289	ENSG00000267712	RP11-456O19.4	NO	upstream_gene_variant	MODIFIER	Transcript	ENST00000593282.1	lincRNA	NA	NA	NA
030	L1	18	53769014	53845314	1	rs1792707	53774879	0.0809623	ENSG00000206129	CTD-2008L17.2	NO	intron_variant,non_coding_transcript_variant	MODIFIER	Transcript	ENST00000382897.2	lincRNA	NA	NA	NA
030	L1	18	53769014	53845314	1	rs1792707	53774879	0.0809623	ENSG00000267712	RP11-456O19.4	NO	intron_variant,non_coding_transcript_variant	MODIFIER	Transcript	ENST00000587904.1	lincRNA	NA	NA	NA
030	L1	18	53769014	53845314	1	rs1792707	53774879	0.0809623	ENSG00000267712	RP11-456O19.4	NO	intron_variant,non_coding_transcript_variant	MODIFIER	Transcript	ENST00000589293.1	lincRNA	NA	NA	NA
030	L1	18	53769014	53845314	1	rs1792707	53774879	0.0809623	ENSG00000267712	RP11-456O19.4	NO	intron_variant,non_coding_transcript_variant	MODIFIER	Transcript	ENST00000589447.1	lincRNA	NA	NA	NA
030	L1	18	53769014	53845314	1	rs1792707	53774879	0.0809623	ENSG00000267712	RP11-456O19.4	NO	intron_variant,non_coding_transcript_variant	MODIFIER	Transcript	ENST00000590484.1	lincRNA	NA	NA	NA
030	L1	18	53769014	53845314	1	rs1792707	53774879	0.0809623	ENSG00000267712	RP11-456O19.4	NO	intron_variant,non_coding_transcript_variant	MODIFIER	Transcript	ENST00000591974.1	lincRNA	NA	NA	NA
030	L1	18	53769014	53845314	1	rs1792707	53774879	0.0809623	ENSG00000267712	RP11-456O19.4	NO	intron_variant,non_coding_transcript_variant	MODIFIER	Transcript	ENST00000593282.1	lincRNA	NA	NA	NA
030	L1	18	53769014	53845314	1	rs1792695	53782900	0.0439655	ENSG00000206129	CTD-2008L17.2	NO	intron_variant,non_coding_transcript_variant	MODIFIER	Transcript	ENST00000382897.2	lincRNA	NA	NA	NA
030	L1	18	53769014	53845314	1	rs1792695	53782900	0.0439655	ENSG00000267712	RP11-456O19.4	NO	intron_variant,non_coding_transcript_variant	MODIFIER	Transcript	ENST00000587904.1	lincRNA	NA	NA	NA
030	L1	18	53769014	53845314	1	rs1792695	53782900	0.0439655	ENSG00000267712	RP11-456O19.4	NO	intron_variant,non_coding_transcript_variant	MODIFIER	Transcript	ENST00000589293.1	lincRNA	NA	NA	NA
030	L1	18	53769014	53845314	1	rs1792695	53782900	0.0439655	ENSG00000267712	RP11-456O19.4	NO	intron_variant,non_coding_transcript_variant	MODIFIER	Transcript	ENST00000590484.1	lincRNA	NA	NA	NA
030	L1	18	53769014	53845314	1	rs1792695	53782900	0.0439655	ENSG00000267712	RP11-456O19.4	NO	intron_variant,non_coding_transcript_variant	MODIFIER	Transcript	ENST00000591974.1	lincRNA	NA	NA	NA
031	L1	11	132502194	132583694	1	rs1939514	132572894	0.190248	ENSG00000183715	OPCML	YES	intron_variant	MODIFIER	Transcript	ENST00000331898.7	protein_coding	8143	NA	NA
031	L1	11	132502194	132583694	1	rs1939514	132572894	0.190248	ENSG00000183715	OPCML	YES	intron_variant	MODIFIER	Transcript	ENST00000374778.4	protein_coding	8143	NA	NA
031	L1	11	132502194	132583694	1	rs1939514	132572894	0.190248	ENSG00000183715	OPCML	YES	intron_variant	MODIFIER	Transcript	ENST00000524381.1	protein_coding	8143	NA	NA
031	L1	11	132502194	132583694	1	rs1939514	132572894	0.190248	ENSG00000183715	OPCML	YES	intron_variant,non_coding_transcript_variant	MODIFIER	Transcript	ENST00000525412.1	processed_transcript	8143	NA	NA
031	L1	11	132502194	132583694	1	rs1939514	132572894	0.190248	ENSG00000183715	OPCML	YES	intron_variant,non_coding_transcript_variant	MODIFIER	Transcript	ENST00000529038.1	processed_transcript	8143	NA	NA
031	L1	11	132502194	132583694	1	rs1939514	132572894	0.190248	ENSG00000183715	OPCML	YES	intron_variant	MODIFIER	Transcript	ENST00000541867.1	protein_coding	8143	NA	NA
031	L1	11	132502194	132583694	1	rs1939515	132572770	0.11078	ENSG00000183715	OPCML	YES	intron_variant	MODIFIER	Transcript	ENST00000331898.7	protein_coding	8143	NA	NA
031	L1	11	132502194	132583694	1	rs1939515	132572770	0.11078	ENSG00000183715	OPCML	YES	intron_variant	MODIFIER	Transcript	ENST00000374778.4	protein_coding	8143	NA	NA
031	L1	11	132502194	132583694	1	rs1939515	132572770	0.11078	ENSG00000183715	OPCML	YES	intron_variant	MODIFIER	Transcript	ENST00000524381.1	protein_coding	8143	NA	NA
031	L1	11	132502194	132583694	1	rs1939515	132572770	0.11078	ENSG00000183715	OPCML	YES	intron_variant,non_coding_transcript_variant	MODIFIER	Transcript	ENST00000525412.1	processed_transcript	8143	NA	NA
031	L1	11	132502194	132583694	1	rs1939515	132572770	0.11078	ENSG00000183715	OPCML	YES	intron_variant,non_coding_transcript_variant	MODIFIER	Transcript	ENST00000529038.1	processed_transcript	8143	NA	NA
031	L1	11	132502194	132583694	1	rs1939515	132572770	0.11078	ENSG00000183715	OPCML	YES	intron_variant	MODIFIER	Transcript	ENST00000541867.1	protein_coding	8143	NA	NA
031	L1	11	132502194	132583694	1	rs3016384	132573390	0.11078	ENSG00000183715	OPCML	YES	intron_variant	MODIFIER	Transcript	ENST00000331898.7	protein_coding	8143	NA	NA
031	L1	11	132502194	132583694	1	rs3016384	132573390	0.11078	ENSG00000183715	OPCML	YES	intron_variant	MODIFIER	Transcript	ENST00000374778.4	protein_coding	8143	NA	NA
031	L1	11	132502194	132583694	1	rs3016384	132573390	0.11078	ENSG00000183715	OPCML	YES	intron_variant	MODIFIER	Transcript	ENST00000524381.1	protein_coding	8143	NA	NA
031	L1	11	132502194	132583694	1	rs3016384	132573390	0.11078	ENSG00000183715	OPCML	YES	intron_variant,non_coding_transcript_variant	MODIFIER	Transcript	ENST00000525412.1	processed_transcript	8143	NA	NA
031	L1	11	132502194	132583694	1	rs3016384	132573390	0.11078	ENSG00000183715	OPCML	YES	intron_variant,non_coding_transcript_variant	MODIFIER	Transcript	ENST00000529038.1	processed_transcript	8143	NA	NA
031	L1	11	132502194	132583694	1	rs3016384	132573390	0.11078	ENSG00000183715	OPCML	YES	intron_variant	MODIFIER	Transcript	ENST00000541867.1	protein_coding	8143	NA	NA
031	L1	11	132502194	132583694	1	rs3018396	132562494	0.0840146	ENSG00000183715	OPCML	YES	intron_variant	MODIFIER	Transcript	ENST00000331898.7	protein_coding	8143	NA	NA
031	L1	11	132502194	132583694	1	rs3018396	132562494	0.0840146	ENSG00000183715	OPCML	YES	intron_variant	MODIFIER	Transcript	ENST00000374778.4	protein_coding	8143	NA	NA
031	L1	11	132502194	132583694	1	rs3018396	132562494	0.0840146	ENSG00000183715	OPCML	YES	intron_variant	MODIFIER	Transcript	ENST00000524381.1	protein_coding	8143	NA	NA
031	L1	11	132502194	132583694	1	rs3018396	132562494	0.0840146	ENSG00000183715	OPCML	YES	intron_variant,non_coding_transcript_variant	MODIFIER	Transcript	ENST00000525412.1	processed_transcript	8143	NA	NA
031	L1	11	132502194	132583694	1	rs3018396	132562494	0.0840146	ENSG00000183715	OPCML	YES	intron_variant,non_coding_transcript_variant	MODIFIER	Transcript	ENST00000529038.1	processed_transcript	8143	NA	NA
031	L1	11	132502194	132583694	1	rs3018396	132562494	0.0840146	ENSG00000183715	OPCML	YES	intron_variant	MODIFIER	Transcript	ENST00000541867.1	protein_coding	8143	NA	NA
031	L1	11	132502194	132583694	1	rs3016507	132568604	0.0591158	ENSG00000183715	OPCML	YES	intron_variant	MODIFIER	Transcript	ENST00000331898.7	protein_coding	8143	NA	NA
031	L1	11	132502194	132583694	1	rs3016507	132568604	0.0591158	ENSG00000183715	OPCML	YES	intron_variant	MODIFIER	Transcript	ENST00000374778.4	protein_coding	8143	NA	NA
031	L1	11	132502194	132583694	1	rs3016507	132568604	0.0591158	ENSG00000183715	OPCML	YES	intron_variant	MODIFIER	Transcript	ENST00000524381.1	protein_coding	8143	NA	NA
031	L1	11	132502194	132583694	1	rs3016507	132568604	0.0591158	ENSG00000183715	OPCML	YES	intron_variant,non_coding_transcript_variant	MODIFIER	Transcript	ENST00000525412.1	processed_transcript	8143	NA	NA
031	L1	11	132502194	132583694	1	rs3016507	132568604	0.0591158	ENSG00000183715	OPCML	YES	intron_variant,non_coding_transcript_variant	MODIFIER	Transcript	ENST00000529038.1	processed_transcript	8143	NA	NA
031	L1	11	132502194	132583694	1	rs3016507	132568604	0.0591158	ENSG00000183715	OPCML	YES	intron_variant	MODIFIER	Transcript	ENST00000541867.1	protein_coding	8143	NA	NA
031	L1	11	132502194	132583694	1	rs2917565	132567487	0.0417635	ENSG00000183715	OPCML	YES	intron_variant	MODIFIER	Transcript	ENST00000331898.7	protein_coding	8143	NA	NA
031	L1	11	132502194	132583694	1	rs2917565	132567487	0.0417635	ENSG00000183715	OPCML	YES	intron_variant	MODIFIER	Transcript	ENST00000374778.4	protein_coding	8143	NA	NA
031	L1	11	132502194	132583694	1	rs2917565	132567487	0.0417635	ENSG00000183715	OPCML	YES	intron_variant	MODIFIER	Transcript	ENST00000524381.1	protein_coding	8143	NA	NA
031	L1	11	132502194	132583694	1	rs2917565	132567487	0.0417635	ENSG00000183715	OPCML	YES	intron_variant,non_coding_transcript_variant	MODIFIER	Transcript	ENST00000525412.1	processed_transcript	8143	NA	NA
031	L1	11	132502194	132583694	1	rs2917565	132567487	0.0417635	ENSG00000183715	OPCML	YES	intron_variant,non_coding_transcript_variant	MODIFIER	Transcript	ENST00000529038.1	processed_transcript	8143	NA	NA
031	L1	11	132502194	132583694	1	rs2917565	132567487	0.0417635	ENSG00000183715	OPCML	YES	intron_variant	MODIFIER	Transcript	ENST00000541867.1	protein_coding	8143	NA	NA
031	L1	11	132502194	132583694	1	rs3016389	132566087	0.0320798	ENSG00000183715	OPCML	YES	intron_variant	MODIFIER	Transcript	ENST00000331898.7	protein_coding	8143	NA	NA
031	L1	11	132502194	132583694	1	rs3016389	132566087	0.0320798	ENSG00000183715	OPCML	YES	intron_variant	MODIFIER	Transcript	ENST00000374778.4	protein_coding	8143	NA	NA
031	L1	11	132502194	132583694	1	rs3016389	132566087	0.0320798	ENSG00000183715	OPCML	YES	intron_variant	MODIFIER	Transcript	ENST00000524381.1	protein_coding	8143	NA	NA
031	L1	11	132502194	132583694	1	rs3016389	132566087	0.0320798	ENSG00000183715	OPCML	YES	intron_variant,non_coding_transcript_variant	MODIFIER	Transcript	ENST00000525412.1	processed_transcript	8143	NA	NA
031	L1	11	132502194	132583694	1	rs3016389	132566087	0.0320798	ENSG00000183715	OPCML	YES	intron_variant,non_coding_transcript_variant	MODIFIER	Transcript	ENST00000529038.1	processed_transcript	8143	NA	NA
031	L1	11	132502194	132583694	1	rs3016389	132566087	0.0320798	ENSG00000183715	OPCML	YES	intron_variant	MODIFIER	Transcript	ENST00000541867.1	protein_coding	8143	NA	NA
031	L1	11	132502194	132583694	1	rs2917570	132569761	0.031789	ENSG00000183715	OPCML	YES	intron_variant	MODIFIER	Transcript	ENST00000331898.7	protein_coding	8143	NA	NA
031	L1	11	132502194	132583694	1	rs2917570	132569761	0.031789	ENSG00000183715	OPCML	YES	intron_variant	MODIFIER	Transcript	ENST00000374778.4	protein_coding	8143	NA	NA
031	L1	11	132502194	132583694	1	rs2917570	132569761	0.031789	ENSG00000183715	OPCML	YES	intron_variant	MODIFIER	Transcript	ENST00000524381.1	protein_coding	8143	NA	NA
031	L1	11	132502194	132583694	1	rs2917570	132569761	0.031789	ENSG00000183715	OPCML	YES	intron_variant,non_coding_transcript_variant	MODIFIER	Transcript	ENST00000525412.1	processed_transcript	8143	NA	NA
031	L1	11	132502194	132583694	1	rs2917570	132569761	0.031789	ENSG00000183715	OPCML	YES	intron_variant,non_coding_transcript_variant	MODIFIER	Transcript	ENST00000529038.1	processed_transcript	8143	NA	NA
031	L1	11	132502194	132583694	1	rs2917570	132569761	0.031789	ENSG00000183715	OPCML	YES	intron_variant	MODIFIER	Transcript	ENST00000541867.1	protein_coding	8143	NA	NA
031	L1	11	132502194	132583694	1	rs3019860	132564668	0.0293094	ENSG00000183715	OPCML	YES	intron_variant	MODIFIER	Transcript	ENST00000331898.7	protein_coding	8143	NA	NA
031	L1	11	132502194	132583694	1	rs3019860	132564668	0.0293094	ENSG00000183715	OPCML	YES	intron_variant	MODIFIER	Transcript	ENST00000374778.4	protein_coding	8143	NA	NA
031	L1	11	132502194	132583694	1	rs3019860	132564668	0.0293094	ENSG00000183715	OPCML	YES	intron_variant	MODIFIER	Transcript	ENST00000524381.1	protein_coding	8143	NA	NA
031	L1	11	132502194	132583694	1	rs3019860	132564668	0.0293094	ENSG00000183715	OPCML	YES	intron_variant,non_coding_transcript_variant	MODIFIER	Transcript	ENST00000525412.1	processed_transcript	8143	NA	NA
031	L1	11	132502194	132583694	1	rs3019860	132564668	0.0293094	ENSG00000183715	OPCML	YES	intron_variant,non_coding_transcript_variant	MODIFIER	Transcript	ENST00000529038.1	processed_transcript	8143	NA	NA
031	L1	11	132502194	132583694	1	rs3019860	132564668	0.0293094	ENSG00000183715	OPCML	YES	intron_variant	MODIFIER	Transcript	ENST00000541867.1	protein_coding	8143	NA	NA
031	L1	11	132502194	132583694	1	rs1940149	132567326	0.0293094	ENSG00000183715	OPCML	YES	intron_variant	MODIFIER	Transcript	ENST00000331898.7	protein_coding	8143	NA	NA
031	L1	11	132502194	132583694	1	rs1940149	132567326	0.0293094	ENSG00000183715	OPCML	YES	intron_variant	MODIFIER	Transcript	ENST00000374778.4	protein_coding	8143	NA	NA
031	L1	11	132502194	132583694	1	rs1940149	132567326	0.0293094	ENSG00000183715	OPCML	YES	intron_variant	MODIFIER	Transcript	ENST00000524381.1	protein_coding	8143	NA	NA
031	L1	11	132502194	132583694	1	rs1940149	132567326	0.0293094	ENSG00000183715	OPCML	YES	intron_variant,non_coding_transcript_variant	MODIFIER	Transcript	ENST00000525412.1	processed_transcript	8143	NA	NA
031	L1	11	132502194	132583694	1	rs1940149	132567326	0.0293094	ENSG00000183715	OPCML	YES	intron_variant,non_coding_transcript_variant	MODIFIER	Transcript	ENST00000529038.1	processed_transcript	8143	NA	NA
031	L1	11	132502194	132583694	1	rs1940149	132567326	0.0293094	ENSG00000183715	OPCML	YES	intron_variant	MODIFIER	Transcript	ENST00000541867.1	protein_coding	8143	NA	NA
031	L1	11	132502194	132583694	1	rs1939498	132558337	0.0270015	ENSG00000183715	OPCML	YES	intron_variant	MODIFIER	Transcript	ENST00000331898.7	protein_coding	8143	NA	NA
031	L1	11	132502194	132583694	1	rs1939498	132558337	0.0270015	ENSG00000183715	OPCML	YES	intron_variant	MODIFIER	Transcript	ENST00000374778.4	protein_coding	8143	NA	NA
031	L1	11	132502194	132583694	1	rs1939498	132558337	0.0270015	ENSG00000183715	OPCML	YES	intron_variant	MODIFIER	Transcript	ENST00000524381.1	protein_coding	8143	NA	NA
031	L1	11	132502194	132583694	1	rs1939498	132558337	0.0270015	ENSG00000183715	OPCML	YES	intron_variant,non_coding_transcript_variant	MODIFIER	Transcript	ENST00000525412.1	processed_transcript	8143	NA	NA
031	L1	11	132502194	132583694	1	rs1939498	132558337	0.0270015	ENSG00000183715	OPCML	YES	intron_variant,non_coding_transcript_variant	MODIFIER	Transcript	ENST00000529038.1	processed_transcript	8143	NA	NA
031	L1	11	132502194	132583694	1	rs1939498	132558337	0.0270015	ENSG00000183715	OPCML	YES	intron_variant	MODIFIER	Transcript	ENST00000541867.1	protein_coding	8143	NA	NA
031	L1	11	132502194	132583694	1	rs1940150	132566972	0.0270015	ENSG00000183715	OPCML	YES	intron_variant	MODIFIER	Transcript	ENST00000331898.7	protein_coding	8143	NA	NA
031	L1	11	132502194	132583694	1	rs1940150	132566972	0.0270015	ENSG00000183715	OPCML	YES	intron_variant	MODIFIER	Transcript	ENST00000374778.4	protein_coding	8143	NA	NA
031	L1	11	132502194	132583694	1	rs1940150	132566972	0.0270015	ENSG00000183715	OPCML	YES	intron_variant	MODIFIER	Transcript	ENST00000524381.1	protein_coding	8143	NA	NA
031	L1	11	132502194	132583694	1	rs1940150	132566972	0.0270015	ENSG00000183715	OPCML	YES	intron_variant,non_coding_transcript_variant	MODIFIER	Transcript	ENST00000525412.1	processed_transcript	8143	NA	NA
031	L1	11	132502194	132583694	1	rs1940150	132566972	0.0270015	ENSG00000183715	OPCML	YES	intron_variant,non_coding_transcript_variant	MODIFIER	Transcript	ENST00000529038.1	processed_transcript	8143	NA	NA
031	L1	11	132502194	132583694	1	rs1940150	132566972	0.0270015	ENSG00000183715	OPCML	YES	intron_variant	MODIFIER	Transcript	ENST00000541867.1	protein_coding	8143	NA	NA
031	L1	11	132502194	132583694	1	rs3016506	132566601	0.0246758	ENSG00000183715	OPCML	YES	intron_variant	MODIFIER	Transcript	ENST00000331898.7	protein_coding	8143	NA	NA
031	L1	11	132502194	132583694	1	rs3016506	132566601	0.0246758	ENSG00000183715	OPCML	YES	intron_variant	MODIFIER	Transcript	ENST00000374778.4	protein_coding	8143	NA	NA
031	L1	11	132502194	132583694	1	rs3016506	132566601	0.0246758	ENSG00000183715	OPCML	YES	intron_variant	MODIFIER	Transcript	ENST00000524381.1	protein_coding	8143	NA	NA
031	L1	11	132502194	132583694	1	rs3016506	132566601	0.0246758	ENSG00000183715	OPCML	YES	intron_variant,non_coding_transcript_variant	MODIFIER	Transcript	ENST00000525412.1	processed_transcript	8143	NA	NA
031	L1	11	132502194	132583694	1	rs3016506	132566601	0.0246758	ENSG00000183715	OPCML	YES	intron_variant,non_coding_transcript_variant	MODIFIER	Transcript	ENST00000529038.1	processed_transcript	8143	NA	NA
031	L1	11	132502194	132583694	1	rs3016506	132566601	0.0246758	ENSG00000183715	OPCML	YES	intron_variant	MODIFIER	Transcript	ENST00000541867.1	protein_coding	8143	NA	NA
031	L1	11	132502194	132583694	1	rs3016388	132566169	0.0227415	ENSG00000183715	OPCML	YES	intron_variant	MODIFIER	Transcript	ENST00000331898.7	protein_coding	8143	NA	NA
031	L1	11	132502194	132583694	1	rs3016388	132566169	0.0227415	ENSG00000183715	OPCML	YES	intron_variant	MODIFIER	Transcript	ENST00000374778.4	protein_coding	8143	NA	NA
031	L1	11	132502194	132583694	1	rs3016388	132566169	0.0227415	ENSG00000183715	OPCML	YES	intron_variant	MODIFIER	Transcript	ENST00000524381.1	protein_coding	8143	NA	NA
031	L1	11	132502194	132583694	1	rs3016388	132566169	0.0227415	ENSG00000183715	OPCML	YES	intron_variant,non_coding_transcript_variant	MODIFIER	Transcript	ENST00000525412.1	processed_transcript	8143	NA	NA
031	L1	11	132502194	132583694	1	rs3016388	132566169	0.0227415	ENSG00000183715	OPCML	YES	intron_variant,non_coding_transcript_variant	MODIFIER	Transcript	ENST00000529038.1	processed_transcript	8143	NA	NA
031	L1	11	132502194	132583694	1	rs3016388	132566169	0.0227415	ENSG00000183715	OPCML	YES	intron_variant	MODIFIER	Transcript	ENST00000541867.1	protein_coding	8143	NA	NA
031	L1	11	132502194	132583694	1	rs3016387	132568065	0.0227415	ENSG00000183715	OPCML	YES	intron_variant	MODIFIER	Transcript	ENST00000331898.7	protein_coding	8143	NA	NA
031	L1	11	132502194	132583694	1	rs3016387	132568065	0.0227415	ENSG00000183715	OPCML	YES	intron_variant	MODIFIER	Transcript	ENST00000374778.4	protein_coding	8143	NA	NA
031	L1	11	132502194	132583694	1	rs3016387	132568065	0.0227415	ENSG00000183715	OPCML	YES	intron_variant	MODIFIER	Transcript	ENST00000524381.1	protein_coding	8143	NA	NA
031	L1	11	132502194	132583694	1	rs3016387	132568065	0.0227415	ENSG00000183715	OPCML	YES	intron_variant,non_coding_transcript_variant	MODIFIER	Transcript	ENST00000525412.1	processed_transcript	8143	NA	NA
031	L1	11	132502194	132583694	1	rs3016387	132568065	0.0227415	ENSG00000183715	OPCML	YES	intron_variant,non_coding_transcript_variant	MODIFIER	Transcript	ENST00000529038.1	processed_transcript	8143	NA	NA
031	L1	11	132502194	132583694	1	rs3016387	132568065	0.0227415	ENSG00000183715	OPCML	YES	intron_variant	MODIFIER	Transcript	ENST00000541867.1	protein_coding	8143	NA	NA
031	L1	11	132502194	132583694	1	rs1940148	132568126	0.0227415	ENSG00000183715	OPCML	YES	intron_variant	MODIFIER	Transcript	ENST00000331898.7	protein_coding	8143	NA	NA
031	L1	11	132502194	132583694	1	rs1940148	132568126	0.0227415	ENSG00000183715	OPCML	YES	intron_variant	MODIFIER	Transcript	ENST00000374778.4	protein_coding	8143	NA	NA
031	L1	11	132502194	132583694	1	rs1940148	132568126	0.0227415	ENSG00000183715	OPCML	YES	intron_variant	MODIFIER	Transcript	ENST00000524381.1	protein_coding	8143	NA	NA
031	L1	11	132502194	132583694	1	rs1940148	132568126	0.0227415	ENSG00000183715	OPCML	YES	intron_variant,non_coding_transcript_variant	MODIFIER	Transcript	ENST00000525412.1	processed_transcript	8143	NA	NA
031	L1	11	132502194	132583694	1	rs1940148	132568126	0.0227415	ENSG00000183715	OPCML	YES	intron_variant,non_coding_transcript_variant	MODIFIER	Transcript	ENST00000529038.1	processed_transcript	8143	NA	NA
031	L1	11	132502194	132583694	1	rs1940148	132568126	0.0227415	ENSG00000183715	OPCML	YES	intron_variant	MODIFIER	Transcript	ENST00000541867.1	protein_coding	8143	NA	NA
