## Supplementary Table 4 for "Statistical fine-mapping of schizophrenia common risk loci using FINEMAP and SuSiE" (part 2 of 3)

### Sheet: Supplementary Table 4 (continued)
locus	CS	chromosome	start	stop	k	rsid	BP	PIP	gene_ensembl	gene_symbol	HGNC_approved	consequence	impact	feature_type	feature	biotype	gene_hgnc	sift	polyphen
031	L1	11	132502194	132583694	1	rs2917568	132568254	0.0227415	ENSG00000183715	OPCML	YES	intron_variant	MODIFIER	Transcript	ENST00000331898.7	protein_coding	8143	NA	NA
031	L1	11	132502194	132583694	1	rs2917568	132568254	0.0227415	ENSG00000183715	OPCML	YES	intron_variant	MODIFIER	Transcript	ENST00000374778.4	protein_coding	8143	NA	NA
031	L1	11	132502194	132583694	1	rs2917568	132568254	0.0227415	ENSG00000183715	OPCML	YES	intron_variant	MODIFIER	Transcript	ENST00000524381.1	protein_coding	8143	NA	NA
031	L1	11	132502194	132583694	1	rs2917568	132568254	0.0227415	ENSG00000183715	OPCML	YES	intron_variant,non_coding_transcript_variant	MODIFIER	Transcript	ENST00000525412.1	processed_transcript	8143	NA	NA
031	L1	11	132502194	132583694	1	rs2917568	132568254	0.0227415	ENSG00000183715	OPCML	YES	intron_variant,non_coding_transcript_variant	MODIFIER	Transcript	ENST00000529038.1	processed_transcript	8143	NA	NA
031	L1	11	132502194	132583694	1	rs2917568	132568254	0.0227415	ENSG00000183715	OPCML	YES	intron_variant	MODIFIER	Transcript	ENST00000541867.1	protein_coding	8143	NA	NA
031	L1	11	132502194	132583694	1	rs3016386	132572282	0.0227415	ENSG00000183715	OPCML	YES	intron_variant	MODIFIER	Transcript	ENST00000331898.7	protein_coding	8143	NA	NA
031	L1	11	132502194	132583694	1	rs3016386	132572282	0.0227415	ENSG00000183715	OPCML	YES	intron_variant	MODIFIER	Transcript	ENST00000374778.4	protein_coding	8143	NA	NA
031	L1	11	132502194	132583694	1	rs3016386	132572282	0.0227415	ENSG00000183715	OPCML	YES	intron_variant	MODIFIER	Transcript	ENST00000524381.1	protein_coding	8143	NA	NA
031	L1	11	132502194	132583694	1	rs3016386	132572282	0.0227415	ENSG00000183715	OPCML	YES	intron_variant,non_coding_transcript_variant	MODIFIER	Transcript	ENST00000525412.1	processed_transcript	8143	NA	NA
031	L1	11	132502194	132583694	1	rs3016386	132572282	0.0227415	ENSG00000183715	OPCML	YES	intron_variant,non_coding_transcript_variant	MODIFIER	Transcript	ENST00000529038.1	processed_transcript	8143	NA	NA
031	L1	11	132502194	132583694	1	rs3016386	132572282	0.0227415	ENSG00000183715	OPCML	YES	intron_variant	MODIFIER	Transcript	ENST00000541867.1	protein_coding	8143	NA	NA
031	L1	11	132502194	132583694	1	rs2917566	132567962	0.0207897	ENSG00000183715	OPCML	YES	intron_variant	MODIFIER	Transcript	ENST00000331898.7	protein_coding	8143	NA	NA
031	L1	11	132502194	132583694	1	rs2917566	132567962	0.0207897	ENSG00000183715	OPCML	YES	intron_variant	MODIFIER	Transcript	ENST00000374778.4	protein_coding	8143	NA	NA
031	L1	11	132502194	132583694	1	rs2917566	132567962	0.0207897	ENSG00000183715	OPCML	YES	intron_variant	MODIFIER	Transcript	ENST00000524381.1	protein_coding	8143	NA	NA
031	L1	11	132502194	132583694	1	rs2917566	132567962	0.0207897	ENSG00000183715	OPCML	YES	intron_variant,non_coding_transcript_variant	MODIFIER	Transcript	ENST00000525412.1	processed_transcript	8143	NA	NA
031	L1	11	132502194	132583694	1	rs2917566	132567962	0.0207897	ENSG00000183715	OPCML	YES	intron_variant,non_coding_transcript_variant	MODIFIER	Transcript	ENST00000529038.1	processed_transcript	8143	NA	NA
031	L1	11	132502194	132583694	1	rs2917566	132567962	0.0207897	ENSG00000183715	OPCML	YES	intron_variant	MODIFIER	Transcript	ENST00000541867.1	protein_coding	8143	NA	NA
031	L1	11	132502194	132583694	1	rs3018395	132572326	0.0207897	ENSG00000183715	OPCML	YES	intron_variant	MODIFIER	Transcript	ENST00000331898.7	protein_coding	8143	NA	NA
031	L1	11	132502194	132583694	1	rs3018395	132572326	0.0207897	ENSG00000183715	OPCML	YES	intron_variant	MODIFIER	Transcript	ENST00000374778.4	protein_coding	8143	NA	NA
031	L1	11	132502194	132583694	1	rs3018395	132572326	0.0207897	ENSG00000183715	OPCML	YES	intron_variant	MODIFIER	Transcript	ENST00000524381.1	protein_coding	8143	NA	NA
031	L1	11	132502194	132583694	1	rs3018395	132572326	0.0207897	ENSG00000183715	OPCML	YES	intron_variant,non_coding_transcript_variant	MODIFIER	Transcript	ENST00000525412.1	processed_transcript	8143	NA	NA
031	L1	11	132502194	132583694	1	rs3018395	132572326	0.0207897	ENSG00000183715	OPCML	YES	intron_variant,non_coding_transcript_variant	MODIFIER	Transcript	ENST00000529038.1	processed_transcript	8143	NA	NA
031	L1	11	132502194	132583694	1	rs3018395	132572326	0.0207897	ENSG00000183715	OPCML	YES	intron_variant	MODIFIER	Transcript	ENST00000541867.1	protein_coding	8143	NA	NA
032	L1	1	2365888	2404368	1	rs2494638	2372133	0.213119	ENSG00000149527	PLCH2	YES	intron_variant	MODIFIER	Transcript	ENST00000609981.1	protein_coding	29037	NA	NA
032	L1	1	2365888	2404368	1	rs6673880	2373168	0.201204	ENSG00000149527	PLCH2	YES	intron_variant	MODIFIER	Transcript	ENST00000609981.1	protein_coding	29037	NA	NA
032	L1	1	2365888	2404368	1	rs6673661	2372954	0.184674	ENSG00000149527	PLCH2	YES	intron_variant	MODIFIER	Transcript	ENST00000609981.1	protein_coding	29037	NA	NA
032	L1	1	2365888	2404368	1	rs6688934	2372397	0.170966	ENSG00000149527	PLCH2	YES	intron_variant	MODIFIER	Transcript	ENST00000609981.1	protein_coding	29037	NA	NA
032	L1	1	2365888	2404368	1	rs4648844	2374758	0.105246	ENSG00000149527	PLCH2	YES	intron_variant	MODIFIER	Transcript	ENST00000609981.1	protein_coding	29037	NA	NA
032	L1	1	2365888	2404368	1	rs6687012	2375844	0.0708122	ENSG00000149527	PLCH2	YES	intron_variant	MODIFIER	Transcript	ENST00000609981.1	protein_coding	29037	NA	NA
032	L1	1	2365888	2404368	1	rs942820	2379705	0.022028	ENSG00000149527	PLCH2	YES	intron_variant	MODIFIER	Transcript	ENST00000609981.1	protein_coding	29037	NA	NA
033	L1	16	13654984	13807584	1	rs8055219	13753384	0.140642	NA	NA	NO	intergenic_variant	MODIFIER	NA	NA	NA	NA	NA	NA
033	L1	16	13654984	13807584	1	rs7499750	13749265	0.13064	NA	NA	NO	intergenic_variant	MODIFIER	NA	NA	NA	NA	NA	NA
033	L1	16	13654984	13807584	1	rs7405404	13749859	0.113056	NA	NA	NO	intergenic_variant	MODIFIER	NA	NA	NA	NA	NA	NA
033	L1	16	13654984	13807584	1	rs12925872	13752356	0.112721	NA	NA	NO	intergenic_variant	MODIFIER	NA	NA	NA	NA	NA	NA
033	L1	16	13654984	13807584	1	rs11864886	13751825	0.105091	NA	NA	NO	intergenic_variant	MODIFIER	NA	NA	NA	NA	NA	NA
033	L1	16	13654984	13807584	1	rs7499362	13748916	0.104066	NA	NA	NO	intergenic_variant	MODIFIER	NA	NA	NA	NA	NA	NA
033	L1	16	13654984	13807584	1	rs1076884	13747803	0.0972214	NA	NA	NO	intergenic_variant	MODIFIER	NA	NA	NA	NA	NA	NA
033	L1	16	13654984	13807584	1	rs7403809	13750219	0.0972035	NA	NA	NO	intergenic_variant	MODIFIER	NA	NA	NA	NA	NA	NA
033	L1	16	13654984	13807584	1	rs7185124	13750694	0.0960015	NA	NA	NO	intergenic_variant	MODIFIER	NA	NA	NA	NA	NA	NA
034	L1	1	177082006	177428006	1	rs16851048	177276006	0.219594	NA	NA	NO	intergenic_variant	MODIFIER	NA	NA	NA	NA	NA	NA
034	L1	1	177082006	177428006	1	rs16851037	177271313	0.177977	NA	NA	NO	intergenic_variant	MODIFIER	NA	NA	NA	NA	NA	NA
034	L1	1	177082006	177428006	1	rs68105828	177268669	0.154412	NA	NA	NO	intergenic_variant	MODIFIER	NA	NA	NA	NA	NA	NA
034	L1	1	177082006	177428006	1	rs67664585	177265737	0.125353	NA	NA	NO	intergenic_variant	MODIFIER	NA	NA	NA	NA	NA	NA
034	L1	1	177082006	177428006	1	rs66465149	177262675	0.116387	NA	NA	NO	intergenic_variant	MODIFIER	NA	NA	NA	NA	NA	NA
034	L1	1	177082006	177428006	1	rs6670165	177280121	0.0835518	NA	NA	NO	intergenic_variant	MODIFIER	NA	NA	NA	NA	NA	NA
034	L1	1	177082006	177428006	1	rs58967969	177254482	0.0445382	ENSG00000198797	BRINP2	YES	downstream_gene_variant	MODIFIER	Transcript	ENST00000361539.4	protein_coding	13746	NA	NA
034	L1	1	177082006	177428006	1	rs58967969	177254482	0.0445382	ENSG00000198797	BRINP2	YES	downstream_gene_variant	MODIFIER	Transcript	ENST00000478325.1	processed_transcript	13746	NA	NA
034	L1	1	177082006	177428006	1	rs17659437	177306387	0.0308881	NA	NA	NO	intergenic_variant	MODIFIER	NA	NA	NA	NA	NA	NA
035	L1	8	26119047	26279847	1	rs73219806	26279173	0.193668	ENSG00000104765	BNIP3L	YES	intron_variant	MODIFIER	Transcript	ENST00000523949.1	protein_coding	1085	NA	NA
035	L1	8	26119047	26279847	1	rs3808581	26250047	0.146285	ENSG00000104765	BNIP3L	YES	intron_variant	MODIFIER	Transcript	ENST00000380629.2	protein_coding	1085	NA	NA
035	L1	8	26119047	26279847	1	rs3808581	26250047	0.146285	ENSG00000104765	BNIP3L	YES	intron_variant	MODIFIER	Transcript	ENST00000518611.1	protein_coding	1085	NA	NA
035	L1	8	26119047	26279847	1	rs3808581	26250047	0.146285	ENSG00000104765	BNIP3L	YES	intron_variant,NMD_transcript_variant	MODIFIER	Transcript	ENST00000520077.1	nonsense_mediated_decay	1085	NA	NA
035	L1	8	26119047	26279847	1	rs3808581	26250047	0.146285	ENSG00000104765	BNIP3L	YES	intron_variant	MODIFIER	Transcript	ENST00000520409.1	protein_coding	1085	NA	NA
035	L1	8	26119047	26279847	1	rs3808581	26250047	0.146285	ENSG00000104765	BNIP3L	YES	upstream_gene_variant	MODIFIER	Transcript	ENST00000521254.1	processed_transcript	1085	NA	NA
035	L1	8	26119047	26279847	1	rs3808581	26250047	0.146285	ENSG00000104765	BNIP3L	YES	intron_variant	MODIFIER	Transcript	ENST00000523515.1	protein_coding	1085	NA	NA
035	L1	8	26119047	26279847	1	rs3808581	26250047	0.146285	ENSG00000104765	BNIP3L	YES	intron_variant	MODIFIER	Transcript	ENST00000523949.1	protein_coding	1085	NA	NA
035	L1	8	26119047	26279847	1	rs73219805	26272768	0.146069	ENSG00000104765	BNIP3L	YES	downstream_gene_variant	MODIFIER	Transcript	ENST00000380629.2	protein_coding	1085	NA	NA
035	L1	8	26119047	26279847	1	rs73219805	26272768	0.146069	ENSG00000104765	BNIP3L	YES	downstream_gene_variant	MODIFIER	Transcript	ENST00000518611.1	protein_coding	1085	NA	NA
035	L1	8	26119047	26279847	1	rs73219805	26272768	0.146069	ENSG00000104765	BNIP3L	YES	downstream_gene_variant	MODIFIER	Transcript	ENST00000520077.1	nonsense_mediated_decay	1085	NA	NA
035	L1	8	26119047	26279847	1	rs73219805	26272768	0.146069	ENSG00000104765	BNIP3L	YES	downstream_gene_variant	MODIFIER	Transcript	ENST00000520409.1	protein_coding	1085	NA	NA
035	L1	8	26119047	26279847	1	rs73219805	26272768	0.146069	ENSG00000104765	BNIP3L	YES	downstream_gene_variant	MODIFIER	Transcript	ENST00000521254.1	processed_transcript	1085	NA	NA
035	L1	8	26119047	26279847	1	rs73219805	26272768	0.146069	ENSG00000104765	BNIP3L	YES	downstream_gene_variant	MODIFIER	Transcript	ENST00000523515.1	protein_coding	1085	NA	NA
035	L1	8	26119047	26279847	1	rs73219805	26272768	0.146069	ENSG00000104765	BNIP3L	YES	intron_variant	MODIFIER	Transcript	ENST00000523949.1	protein_coding	1085	NA	NA
035	L1	8	26119047	26279847	1	rs1042992	26269191	0.145869	ENSG00000104765	BNIP3L	YES	3_prime_UTR_variant	MODIFIER	Transcript	ENST00000380629.2	protein_coding	1085	NA	NA
035	L1	8	26119047	26279847	1	rs1042992	26269191	0.145869	ENSG00000104765	BNIP3L	YES	downstream_gene_variant	MODIFIER	Transcript	ENST00000518611.1	protein_coding	1085	NA	NA
035	L1	8	26119047	26279847	1	rs1042992	26269191	0.145869	ENSG00000104765	BNIP3L	YES	downstream_gene_variant	MODIFIER	Transcript	ENST00000520077.1	nonsense_mediated_decay	1085	NA	NA
035	L1	8	26119047	26279847	1	rs1042992	26269191	0.145869	ENSG00000104765	BNIP3L	YES	downstream_gene_variant	MODIFIER	Transcript	ENST00000520409.1	protein_coding	1085	NA	NA
035	L1	8	26119047	26279847	1	rs1042992	26269191	0.145869	ENSG00000104765	BNIP3L	YES	downstream_gene_variant	MODIFIER	Transcript	ENST00000521254.1	processed_transcript	1085	NA	NA
035	L1	8	26119047	26279847	1	rs1042992	26269191	0.145869	ENSG00000104765	BNIP3L	YES	downstream_gene_variant	MODIFIER	Transcript	ENST00000523515.1	protein_coding	1085	NA	NA
035	L1	8	26119047	26279847	1	rs1042992	26269191	0.145869	ENSG00000104765	BNIP3L	YES	intron_variant	MODIFIER	Transcript	ENST00000523949.1	protein_coding	1085	NA	NA
035	L1	8	26119047	26279847	1	rs147506820	26266345	0.111095	ENSG00000104765	BNIP3L	YES	intron_variant	MODIFIER	Transcript	ENST00000380629.2	protein_coding	1085	NA	NA
035	L1	8	26119047	26279847	1	rs147506820	26266345	0.111095	ENSG00000104765	BNIP3L	YES	intron_variant	MODIFIER	Transcript	ENST00000518611.1	protein_coding	1085	NA	NA
035	L1	8	26119047	26279847	1	rs147506820	26266345	0.111095	ENSG00000104765	BNIP3L	YES	intron_variant,NMD_transcript_variant	MODIFIER	Transcript	ENST00000520077.1	nonsense_mediated_decay	1085	NA	NA
035	L1	8	26119047	26279847	1	rs147506820	26266345	0.111095	ENSG00000104765	BNIP3L	YES	intron_variant	MODIFIER	Transcript	ENST00000520409.1	protein_coding	1085	NA	NA
035	L1	8	26119047	26279847	1	rs147506820	26266345	0.111095	ENSG00000104765	BNIP3L	YES	intron_variant,non_coding_transcript_variant	MODIFIER	Transcript	ENST00000521254.1	processed_transcript	1085	NA	NA
035	L1	8	26119047	26279847	1	rs147506820	26266345	0.111095	ENSG00000104765	BNIP3L	YES	intron_variant	MODIFIER	Transcript	ENST00000523515.1	protein_coding	1085	NA	NA
035	L1	8	26119047	26279847	1	rs147506820	26266345	0.111095	ENSG00000104765	BNIP3L	YES	intron_variant	MODIFIER	Transcript	ENST00000523949.1	protein_coding	1085	NA	NA
035	L1	8	26119047	26279847	1	rs73217798	26264363	0.111028	ENSG00000104765	BNIP3L	YES	intron_variant	MODIFIER	Transcript	ENST00000380629.2	protein_coding	1085	NA	NA
035	L1	8	26119047	26279847	1	rs73217798	26264363	0.111028	ENSG00000104765	BNIP3L	YES	intron_variant	MODIFIER	Transcript	ENST00000518611.1	protein_coding	1085	NA	NA
035	L1	8	26119047	26279847	1	rs73217798	26264363	0.111028	ENSG00000104765	BNIP3L	YES	intron_variant,NMD_transcript_variant	MODIFIER	Transcript	ENST00000520077.1	nonsense_mediated_decay	1085	NA	NA
035	L1	8	26119047	26279847	1	rs73217798	26264363	0.111028	ENSG00000104765	BNIP3L	YES	intron_variant	MODIFIER	Transcript	ENST00000520409.1	protein_coding	1085	NA	NA
035	L1	8	26119047	26279847	1	rs73217798	26264363	0.111028	ENSG00000104765	BNIP3L	YES	intron_variant,non_coding_transcript_variant	MODIFIER	Transcript	ENST00000521254.1	processed_transcript	1085	NA	NA
035	L1	8	26119047	26279847	1	rs73217798	26264363	0.111028	ENSG00000104765	BNIP3L	YES	intron_variant	MODIFIER	Transcript	ENST00000523515.1	protein_coding	1085	NA	NA
035	L1	8	26119047	26279847	1	rs73217798	26264363	0.111028	ENSG00000104765	BNIP3L	YES	intron_variant	MODIFIER	Transcript	ENST00000523949.1	protein_coding	1085	NA	NA
035	L1	8	26119047	26279847	1	rs17310286	26269032	0.103929	ENSG00000104765	BNIP3L	YES	3_prime_UTR_variant	MODIFIER	Transcript	ENST00000380629.2	protein_coding	1085	NA	NA
035	L1	8	26119047	26279847	1	rs17310286	26269032	0.103929	ENSG00000104765	BNIP3L	YES	downstream_gene_variant	MODIFIER	Transcript	ENST00000518611.1	protein_coding	1085	NA	NA
035	L1	8	26119047	26279847	1	rs17310286	26269032	0.103929	ENSG00000104765	BNIP3L	YES	downstream_gene_variant	MODIFIER	Transcript	ENST00000520077.1	nonsense_mediated_decay	1085	NA	NA
035	L1	8	26119047	26279847	1	rs17310286	26269032	0.103929	ENSG00000104765	BNIP3L	YES	downstream_gene_variant	MODIFIER	Transcript	ENST00000520409.1	protein_coding	1085	NA	NA
035	L1	8	26119047	26279847	1	rs17310286	26269032	0.103929	ENSG00000104765	BNIP3L	YES	downstream_gene_variant	MODIFIER	Transcript	ENST00000521254.1	processed_transcript	1085	NA	NA
035	L1	8	26119047	26279847	1	rs17310286	26269032	0.103929	ENSG00000104765	BNIP3L	YES	downstream_gene_variant	MODIFIER	Transcript	ENST00000523515.1	protein_coding	1085	NA	NA
035	L1	8	26119047	26279847	1	rs17310286	26269032	0.103929	ENSG00000104765	BNIP3L	YES	intron_variant	MODIFIER	Transcript	ENST00000523949.1	protein_coding	1085	NA	NA
036	L1	17	18911305	19411305	1	rs959071	19142226	0.392226	ENSG00000072134	EPN2	YES	intron_variant	MODIFIER	Transcript	ENST00000314728.5	protein_coding	18639	NA	NA
036	L1	17	18911305	19411305	1	rs959071	19142226	0.392226	ENSG00000072134	EPN2	YES	intron_variant	MODIFIER	Transcript	ENST00000347697.2	protein_coding	18639	NA	NA
036	L1	17	18911305	19411305	1	rs959071	19142226	0.392226	ENSG00000072134	EPN2	YES	intron_variant	MODIFIER	Transcript	ENST00000395618.3	protein_coding	18639	NA	NA
036	L1	17	18911305	19411305	1	rs959071	19142226	0.392226	ENSG00000072134	EPN2	YES	intron_variant	MODIFIER	Transcript	ENST00000395628.2	protein_coding	18639	NA	NA
036	L1	17	18911305	19411305	1	rs959071	19142226	0.392226	ENSG00000072134	EPN2	YES	intron_variant,non_coding_transcript_variant	MODIFIER	Transcript	ENST00000441293.2	processed_transcript	18639	NA	NA
036	L1	17	18911305	19411305	1	rs959071	19142226	0.392226	ENSG00000072134	EPN2	YES	intron_variant	MODIFIER	Transcript	ENST00000494192.2	protein_coding	18639	NA	NA
036	L1	17	18911305	19411305	1	rs959071	19142226	0.392226	ENSG00000072134	EPN2	YES	intron_variant	MODIFIER	Transcript	ENST00000575595.1	protein_coding	18639	NA	NA
036	L1	17	18911305	19411305	1	rs959071	19142226	0.392226	ENSG00000072134	EPN2	YES	intron_variant,non_coding_transcript_variant	MODIFIER	Transcript	ENST00000577244.1	processed_transcript	18639	NA	NA
036	L1	17	18911305	19411305	1	rs959071	19142226	0.392226	ENSG00000072134	EPN2	YES	intron_variant	MODIFIER	Transcript	ENST00000577692.1	protein_coding	18639	NA	NA
036	L1	17	18911305	19411305	1	rs959071	19142226	0.392226	ENSG00000072134	EPN2	YES	intron_variant,NMD_transcript_variant	MODIFIER	Transcript	ENST00000580579.1	nonsense_mediated_decay	18639	NA	NA
036	L1	17	18911305	19411305	1	rs959071	19142226	0.392226	ENSG00000072134	EPN2	YES	intron_variant	MODIFIER	Transcript	ENST00000581024.1	protein_coding	18639	NA	NA
036	L1	17	18911305	19411305	1	rs959071	19142226	0.392226	ENSG00000072134	EPN2	YES	intron_variant	MODIFIER	Transcript	ENST00000582015.1	protein_coding	18639	NA	NA
036	L1	17	18911305	19411305	1	rs959071	19142226	0.392226	ENSG00000072134	EPN2	YES	intron_variant,non_coding_transcript_variant	MODIFIER	Transcript	ENST00000582234.1	processed_transcript	18639	NA	NA
036	L1	17	18911305	19411305	1	rs959071	19142226	0.392226	ENSG00000072134	EPN2	YES	intron_variant,non_coding_transcript_variant	MODIFIER	Transcript	ENST00000582659.1	processed_transcript	18639	NA	NA
036	L1	17	18911305	19411305	1	rs959071	19142226	0.392226	ENSG00000072134	EPN2	YES	intron_variant,non_coding_transcript_variant	MODIFIER	Transcript	ENST00000582969.1	processed_transcript	18639	NA	NA
036	L1	17	18911305	19411305	1	rs959071	19142226	0.392226	ENSG00000072134	EPN2	YES	intron_variant	MODIFIER	Transcript	ENST00000583197.1	protein_coding	18639	NA	NA
036	L1	17	18911305	19411305	1	rs959071	19142226	0.392226	ENSG00000072134	EPN2	YES	intron_variant	MODIFIER	Transcript	ENST00000584633.1	protein_coding	18639	NA	NA
036	L1	17	18911305	19411305	1	rs959071	19142226	0.392226	ENSG00000072134	EPN2	YES	intron_variant	MODIFIER	Transcript	ENST00000584707.1	protein_coding	18639	NA	NA
036	L1	17	18911305	19411305	1	rs4073003	19148305	0.391475	ENSG00000072134	EPN2	YES	intron_variant	MODIFIER	Transcript	ENST00000314728.5	protein_coding	18639	NA	NA
036	L1	17	18911305	19411305	1	rs4073003	19148305	0.391475	ENSG00000072134	EPN2	YES	intron_variant	MODIFIER	Transcript	ENST00000347697.2	protein_coding	18639	NA	NA
036	L1	17	18911305	19411305	1	rs4073003	19148305	0.391475	ENSG00000072134	EPN2	YES	intron_variant	MODIFIER	Transcript	ENST00000395618.3	protein_coding	18639	NA	NA
036	L1	17	18911305	19411305	1	rs4073003	19148305	0.391475	ENSG00000072134	EPN2	YES	intron_variant	MODIFIER	Transcript	ENST00000395628.2	protein_coding	18639	NA	NA
036	L1	17	18911305	19411305	1	rs4073003	19148305	0.391475	ENSG00000072134	EPN2	YES	intron_variant,non_coding_transcript_variant	MODIFIER	Transcript	ENST00000441293.2	processed_transcript	18639	NA	NA
036	L1	17	18911305	19411305	1	rs4073003	19148305	0.391475	ENSG00000072134	EPN2	YES	intron_variant	MODIFIER	Transcript	ENST00000494192.2	protein_coding	18639	NA	NA
036	L1	17	18911305	19411305	1	rs4073003	19148305	0.391475	ENSG00000072134	EPN2	YES	intron_variant	MODIFIER	Transcript	ENST00000575595.1	protein_coding	18639	NA	NA
036	L1	17	18911305	19411305	1	rs4073003	19148305	0.391475	ENSG00000072134	EPN2	YES	intron_variant,non_coding_transcript_variant	MODIFIER	Transcript	ENST00000577244.1	processed_transcript	18639	NA	NA
036	L1	17	18911305	19411305	1	rs4073003	19148305	0.391475	ENSG00000072134	EPN2	YES	intron_variant	MODIFIER	Transcript	ENST00000577692.1	protein_coding	18639	NA	NA
036	L1	17	18911305	19411305	1	rs4073003	19148305	0.391475	ENSG00000072134	EPN2	YES	intron_variant,NMD_transcript_variant	MODIFIER	Transcript	ENST00000580579.1	nonsense_mediated_decay	18639	NA	NA
036	L1	17	18911305	19411305	1	rs4073003	19148305	0.391475	ENSG00000072134	EPN2	YES	intron_variant	MODIFIER	Transcript	ENST00000581024.1	protein_coding	18639	NA	NA
036	L1	17	18911305	19411305	1	rs4073003	19148305	0.391475	ENSG00000072134	EPN2	YES	intron_variant	MODIFIER	Transcript	ENST00000582015.1	protein_coding	18639	NA	NA
036	L1	17	18911305	19411305	1	rs4073003	19148305	0.391475	ENSG00000072134	EPN2	YES	intron_variant,non_coding_transcript_variant	MODIFIER	Transcript	ENST00000582234.1	processed_transcript	18639	NA	NA
036	L1	17	18911305	19411305	1	rs4073003	19148305	0.391475	ENSG00000072134	EPN2	YES	intron_variant,non_coding_transcript_variant	MODIFIER	Transcript	ENST00000582659.1	processed_transcript	18639	NA	NA
036	L1	17	18911305	19411305	1	rs4073003	19148305	0.391475	ENSG00000072134	EPN2	YES	intron_variant,non_coding_transcript_variant	MODIFIER	Transcript	ENST00000582969.1	processed_transcript	18639	NA	NA
036	L1	17	18911305	19411305	1	rs4073003	19148305	0.391475	ENSG00000072134	EPN2	YES	intron_variant	MODIFIER	Transcript	ENST00000583197.1	protein_coding	18639	NA	NA
036	L1	17	18911305	19411305	1	rs4073003	19148305	0.391475	ENSG00000072134	EPN2	YES	upstream_gene_variant	MODIFIER	Transcript	ENST00000584150.1	protein_coding	18639	NA	NA
036	L1	17	18911305	19411305	1	rs4073003	19148305	0.391475	ENSG00000072134	EPN2	YES	intron_variant	MODIFIER	Transcript	ENST00000584633.1	protein_coding	18639	NA	NA
036	L1	17	18911305	19411305	1	rs4073003	19148305	0.391475	ENSG00000072134	EPN2	YES	intron_variant	MODIFIER	Transcript	ENST00000584707.1	protein_coding	18639	NA	NA
036	L1	17	18911305	19411305	1	rs12602286	19236954	0.182875	ENSG00000072134	EPN2	YES	intron_variant	MODIFIER	Transcript	ENST00000314728.5	protein_coding	18639	NA	NA
036	L1	17	18911305	19411305	1	rs12602286	19236954	0.182875	ENSG00000072134	EPN2	YES	intron_variant	MODIFIER	Transcript	ENST00000347697.2	protein_coding	18639	NA	NA
036	L1	17	18911305	19411305	1	rs12602286	19236954	0.182875	ENSG00000072134	EPN2	YES	intron_variant	MODIFIER	Transcript	ENST00000395618.3	protein_coding	18639	NA	NA
036	L1	17	18911305	19411305	1	rs12602286	19236954	0.182875	ENSG00000072134	EPN2	YES	intron_variant	MODIFIER	Transcript	ENST00000395620.2	protein_coding	18639	NA	NA
036	L1	17	18911305	19411305	1	rs12602286	19236954	0.182875	ENSG00000072134	EPN2	YES	intron_variant	MODIFIER	Transcript	ENST00000395626.1	protein_coding	18639	NA	NA
036	L1	17	18911305	19411305	1	rs12602286	19236954	0.182875	ENSG00000072134	EPN2	YES	downstream_gene_variant	MODIFIER	Transcript	ENST00000395628.2	protein_coding	18639	NA	NA
036	L1	17	18911305	19411305	1	rs12602286	19236954	0.182875	ENSG00000072134	EPN2	YES	downstream_gene_variant	MODIFIER	Transcript	ENST00000494192.2	protein_coding	18639	NA	NA
036	L1	17	18911305	19411305	1	rs12602286	19236954	0.182875	ENSG00000072134	EPN2	YES	intron_variant	MODIFIER	Transcript	ENST00000571254.1	protein_coding	18639	NA	NA
036	L1	17	18911305	19411305	1	rs12602286	19236954	0.182875	ENSG00000072134	EPN2	YES	downstream_gene_variant	MODIFIER	Transcript	ENST00000572627.2	processed_transcript	18639	NA	NA
036	L1	17	18911305	19411305	1	rs12602286	19236954	0.182875	ENSG00000072134	EPN2	YES	intron_variant	MODIFIER	Transcript	ENST00000575595.1	protein_coding	18639	NA	NA
036	L1	17	18911305	19411305	1	rs12602286	19236954	0.182875	ENSG00000072134	EPN2	YES	downstream_gene_variant	MODIFIER	Transcript	ENST00000580579.1	nonsense_mediated_decay	18639	NA	NA
036	L1	17	18911305	19411305	1	rs12602286	19236954	0.182875	ENSG00000072134	EPN2	YES	downstream_gene_variant	MODIFIER	Transcript	ENST00000584954.1	retained_intron	18639	NA	NA
036	L1	17	18911305	19411305	1	rs12602286	19236954	0.182875	ENSG00000072134	EPN2	YES	downstream_gene_variant	MODIFIER	Transcript	ENST00000585097.1	processed_transcript	18639	NA	NA
037	L1	22	39872166	40091566	2	rs2294369	40075400	0.389062	ENSG00000100346	CACNA1I	YES	missense_variant	MODERATE	Transcript	ENST00000336649.4	protein_coding	1396	tolerated(0.3)	benign(0)
037	L1	22	39872166	40091566	2	rs2294369	40075400	0.389062	ENSG00000100346	CACNA1I	YES	missense_variant	MODERATE	Transcript	ENST00000400164.3	protein_coding	1396	tolerated(0.3)	benign(0)
037	L1	22	39872166	40091566	2	rs2294369	40075400	0.389062	ENSG00000100346	CACNA1I	YES	missense_variant	MODERATE	Transcript	ENST00000401624.1	protein_coding	1396	tolerated(0.26)	benign(0.003)
037	L1	22	39872166	40091566	2	rs2294369	40075400	0.389062	ENSG00000100346	CACNA1I	YES	missense_variant	MODERATE	Transcript	ENST00000402142.3	protein_coding	1396	tolerated(0.3)	benign(0)
037	L1	22	39872166	40091566	2	rs2294369	40075400	0.389062	ENSG00000100346	CACNA1I	YES	missense_variant	MODERATE	Transcript	ENST00000404898.1	protein_coding	1396	tolerated(0.3)	benign(0)
037	L1	22	39872166	40091566	2	rs2294369	40075400	0.389062	ENSG00000100346	CACNA1I	YES	missense_variant	MODERATE	Transcript	ENST00000407673.1	protein_coding	1396	tolerated_low_confidence(0.26)	benign(0)
037	L1	22	39872166	40091566	2	rs8136019	40071545	0.275597	ENSG00000100346	CACNA1I	YES	intron_variant	MODIFIER	Transcript	ENST00000336649.4	protein_coding	1396	NA	NA
037	L1	22	39872166	40091566	2	rs8136019	40071545	0.275597	ENSG00000100346	CACNA1I	YES	intron_variant	MODIFIER	Transcript	ENST00000400164.3	protein_coding	1396	NA	NA
037	L1	22	39872166	40091566	2	rs8136019	40071545	0.275597	ENSG00000100346	CACNA1I	YES	intron_variant	MODIFIER	Transcript	ENST00000401624.1	protein_coding	1396	NA	NA
037	L1	22	39872166	40091566	2	rs8136019	40071545	0.275597	ENSG00000100346	CACNA1I	YES	intron_variant	MODIFIER	Transcript	ENST00000402142.3	protein_coding	1396	NA	NA
037	L1	22	39872166	40091566	2	rs8136019	40071545	0.275597	ENSG00000100346	CACNA1I	YES	intron_variant	MODIFIER	Transcript	ENST00000404898.1	protein_coding	1396	NA	NA
037	L1	22	39872166	40091566	2	rs8136019	40071545	0.275597	ENSG00000100346	CACNA1I	YES	intron_variant	MODIFIER	Transcript	ENST00000407673.1	protein_coding	1396	NA	NA
037	L1	22	39872166	40091566	2	rs3747179	40083730	0.121631	ENSG00000100346	CACNA1I	YES	3_prime_UTR_variant	MODIFIER	Transcript	ENST00000336649.4	protein_coding	1396	NA	NA
037	L1	22	39872166	40091566	2	rs3747179	40083730	0.121631	ENSG00000100346	CACNA1I	YES	3_prime_UTR_variant	MODIFIER	Transcript	ENST00000400164.3	protein_coding	1396	NA	NA
037	L1	22	39872166	40091566	2	rs3747179	40083730	0.121631	ENSG00000100346	CACNA1I	YES	downstream_gene_variant	MODIFIER	Transcript	ENST00000401624.1	protein_coding	1396	NA	NA
037	L1	22	39872166	40091566	2	rs3747179	40083730	0.121631	ENSG00000100346	CACNA1I	YES	3_prime_UTR_variant	MODIFIER	Transcript	ENST00000402142.3	protein_coding	1396	NA	NA
037	L1	22	39872166	40091566	2	rs3747179	40083730	0.121631	ENSG00000100346	CACNA1I	YES	3_prime_UTR_variant	MODIFIER	Transcript	ENST00000404898.1	protein_coding	1396	NA	NA
037	L1	22	39872166	40091566	2	rs3747179	40083730	0.121631	ENSG00000100346	CACNA1I	YES	downstream_gene_variant	MODIFIER	Transcript	ENST00000407673.1	protein_coding	1396	NA	NA
037	L1	22	39872166	40091566	2	rs4821913	40089308	0.0775617	ENSG00000100346	CACNA1I	YES	downstream_gene_variant	MODIFIER	Transcript	ENST00000336649.4	protein_coding	1396	NA	NA
037	L1	22	39872166	40091566	2	rs4821913	40089308	0.0775617	ENSG00000100346	CACNA1I	YES	downstream_gene_variant	MODIFIER	Transcript	ENST00000400164.3	protein_coding	1396	NA	NA
037	L1	22	39872166	40091566	2	rs4821913	40089308	0.0775617	ENSG00000100346	CACNA1I	YES	downstream_gene_variant	MODIFIER	Transcript	ENST00000402142.3	protein_coding	1396	NA	NA
037	L1	22	39872166	40091566	2	rs4821913	40089308	0.0775617	ENSG00000100346	CACNA1I	YES	downstream_gene_variant	MODIFIER	Transcript	ENST00000404898.1	protein_coding	1396	NA	NA
037	L1	22	39872166	40091566	2	rs136855	40061683	0.0666781	ENSG00000100346	CACNA1I	YES	intron_variant	MODIFIER	Transcript	ENST00000336649.4	protein_coding	1396	NA	NA
037	L1	22	39872166	40091566	2	rs136855	40061683	0.0666781	ENSG00000100346	CACNA1I	YES	intron_variant	MODIFIER	Transcript	ENST00000400164.3	protein_coding	1396	NA	NA
037	L1	22	39872166	40091566	2	rs136855	40061683	0.0666781	ENSG00000100346	CACNA1I	YES	intron_variant	MODIFIER	Transcript	ENST00000401624.1	protein_coding	1396	NA	NA
037	L1	22	39872166	40091566	2	rs136855	40061683	0.0666781	ENSG00000100346	CACNA1I	YES	intron_variant	MODIFIER	Transcript	ENST00000402142.3	protein_coding	1396	NA	NA
037	L1	22	39872166	40091566	2	rs136855	40061683	0.0666781	ENSG00000100346	CACNA1I	YES	intron_variant	MODIFIER	Transcript	ENST00000404898.1	protein_coding	1396	NA	NA
037	L1	22	39872166	40091566	2	rs136855	40061683	0.0666781	ENSG00000100346	CACNA1I	YES	intron_variant	MODIFIER	Transcript	ENST00000407673.1	protein_coding	1396	NA	NA
037	L1	22	39872166	40091566	2	rs136854	40058999	0.0491611	ENSG00000100346	CACNA1I	YES	intron_variant	MODIFIER	Transcript	ENST00000336649.4	protein_coding	1396	NA	NA
037	L1	22	39872166	40091566	2	rs136854	40058999	0.0491611	ENSG00000100346	CACNA1I	YES	intron_variant	MODIFIER	Transcript	ENST00000400164.3	protein_coding	1396	NA	NA
037	L1	22	39872166	40091566	2	rs136854	40058999	0.0491611	ENSG00000100346	CACNA1I	YES	intron_variant	MODIFIER	Transcript	ENST00000401624.1	protein_coding	1396	NA	NA
037	L1	22	39872166	40091566	2	rs136854	40058999	0.0491611	ENSG00000100346	CACNA1I	YES	intron_variant	MODIFIER	Transcript	ENST00000402142.3	protein_coding	1396	NA	NA
037	L1	22	39872166	40091566	2	rs136854	40058999	0.0491611	ENSG00000100346	CACNA1I	YES	intron_variant	MODIFIER	Transcript	ENST00000404898.1	protein_coding	1396	NA	NA
037	L1	22	39872166	40091566	2	rs136854	40058999	0.0491611	ENSG00000100346	CACNA1I	YES	intron_variant	MODIFIER	Transcript	ENST00000407673.1	protein_coding	1396	NA	NA
037	L2	22	39872166	40091566	2	rs5757730	39967430	0.423288	ENSG00000100346	CACNA1I	YES	intron_variant	MODIFIER	Transcript	ENST00000336649.4	protein_coding	1396	NA	NA
037	L2	22	39872166	40091566	2	rs5757730	39967430	0.423288	ENSG00000100346	CACNA1I	YES	intron_variant	MODIFIER	Transcript	ENST00000400164.3	protein_coding	1396	NA	NA
037	L2	22	39872166	40091566	2	rs5757730	39967430	0.423288	ENSG00000100346	CACNA1I	YES	intron_variant	MODIFIER	Transcript	ENST00000401624.1	protein_coding	1396	NA	NA
037	L2	22	39872166	40091566	2	rs5757730	39967430	0.423288	ENSG00000100346	CACNA1I	YES	intron_variant	MODIFIER	Transcript	ENST00000402142.3	protein_coding	1396	NA	NA
037	L2	22	39872166	40091566	2	rs5757730	39967430	0.423288	ENSG00000100346	CACNA1I	YES	intron_variant	MODIFIER	Transcript	ENST00000404898.1	protein_coding	1396	NA	NA
037	L2	22	39872166	40091566	2	rs5757730	39967430	0.423288	ENSG00000100346	CACNA1I	YES	intron_variant	MODIFIER	Transcript	ENST00000407673.1	protein_coding	1396	NA	NA
037	L2	22	39872166	40091566	2	rs5757731	39967785	0.0567833	ENSG00000100346	CACNA1I	YES	intron_variant	MODIFIER	Transcript	ENST00000336649.4	protein_coding	1396	NA	NA
037	L2	22	39872166	40091566	2	rs5757731	39967785	0.0567833	ENSG00000100346	CACNA1I	YES	intron_variant	MODIFIER	Transcript	ENST00000400164.3	protein_coding	1396	NA	NA
037	L2	22	39872166	40091566	2	rs5757731	39967785	0.0567833	ENSG00000100346	CACNA1I	YES	intron_variant	MODIFIER	Transcript	ENST00000401624.1	protein_coding	1396	NA	NA
037	L2	22	39872166	40091566	2	rs5757731	39967785	0.0567833	ENSG00000100346	CACNA1I	YES	intron_variant	MODIFIER	Transcript	ENST00000402142.3	protein_coding	1396	NA	NA
037	L2	22	39872166	40091566	2	rs5757731	39967785	0.0567833	ENSG00000100346	CACNA1I	YES	intron_variant	MODIFIER	Transcript	ENST00000404898.1	protein_coding	1396	NA	NA
037	L2	22	39872166	40091566	2	rs5757731	39967785	0.0567833	ENSG00000100346	CACNA1I	YES	intron_variant	MODIFIER	Transcript	ENST00000407673.1	protein_coding	1396	NA	NA
037	L2	22	39872166	40091566	2	rs6001639	40003309	0.0530457	ENSG00000100346	CACNA1I	YES	intron_variant	MODIFIER	Transcript	ENST00000336649.4	protein_coding	1396	NA	NA
037	L2	22	39872166	40091566	2	rs6001639	40003309	0.0530457	ENSG00000100346	CACNA1I	YES	intron_variant	MODIFIER	Transcript	ENST00000400164.3	protein_coding	1396	NA	NA
037	L2	22	39872166	40091566	2	rs6001639	40003309	0.0530457	ENSG00000100346	CACNA1I	YES	intron_variant	MODIFIER	Transcript	ENST00000401624.1	protein_coding	1396	NA	NA
037	L2	22	39872166	40091566	2	rs6001639	40003309	0.0530457	ENSG00000100346	CACNA1I	YES	intron_variant	MODIFIER	Transcript	ENST00000402142.3	protein_coding	1396	NA	NA
037	L2	22	39872166	40091566	2	rs6001639	40003309	0.0530457	ENSG00000100346	CACNA1I	YES	intron_variant	MODIFIER	Transcript	ENST00000404898.1	protein_coding	1396	NA	NA
037	L2	22	39872166	40091566	2	rs6001639	40003309	0.0530457	ENSG00000100346	CACNA1I	YES	intron_variant	MODIFIER	Transcript	ENST00000407673.1	protein_coding	1396	NA	NA
037	L2	22	39872166	40091566	2	rs1076614	39996264	0.0476432	ENSG00000100346	CACNA1I	YES	intron_variant	MODIFIER	Transcript	ENST00000336649.4	protein_coding	1396	NA	NA
037	L2	22	39872166	40091566	2	rs1076614	39996264	0.0476432	ENSG00000100346	CACNA1I	YES	intron_variant	MODIFIER	Transcript	ENST00000400164.3	protein_coding	1396	NA	NA
037	L2	22	39872166	40091566	2	rs1076614	39996264	0.0476432	ENSG00000100346	CACNA1I	YES	intron_variant	MODIFIER	Transcript	ENST00000401624.1	protein_coding	1396	NA	NA
037	L2	22	39872166	40091566	2	rs1076614	39996264	0.0476432	ENSG00000100346	CACNA1I	YES	intron_variant	MODIFIER	Transcript	ENST00000402142.3	protein_coding	1396	NA	NA
037	L2	22	39872166	40091566	2	rs1076614	39996264	0.0476432	ENSG00000100346	CACNA1I	YES	intron_variant	MODIFIER	Transcript	ENST00000404898.1	protein_coding	1396	NA	NA
037	L2	22	39872166	40091566	2	rs1076614	39996264	0.0476432	ENSG00000100346	CACNA1I	YES	intron_variant	MODIFIER	Transcript	ENST00000407673.1	protein_coding	1396	NA	NA
037	L2	22	39872166	40091566	2	rs1883123	39996882	0.041152	ENSG00000100346	CACNA1I	YES	intron_variant	MODIFIER	Transcript	ENST00000336649.4	protein_coding	1396	NA	NA
037	L2	22	39872166	40091566	2	rs1883123	39996882	0.041152	ENSG00000100346	CACNA1I	YES	intron_variant	MODIFIER	Transcript	ENST00000400164.3	protein_coding	1396	NA	NA
037	L2	22	39872166	40091566	2	rs1883123	39996882	0.041152	ENSG00000100346	CACNA1I	YES	intron_variant	MODIFIER	Transcript	ENST00000401624.1	protein_coding	1396	NA	NA
037	L2	22	39872166	40091566	2	rs1883123	39996882	0.041152	ENSG00000100346	CACNA1I	YES	intron_variant	MODIFIER	Transcript	ENST00000402142.3	protein_coding	1396	NA	NA
037	L2	22	39872166	40091566	2	rs1883123	39996882	0.041152	ENSG00000100346	CACNA1I	YES	intron_variant	MODIFIER	Transcript	ENST00000404898.1	protein_coding	1396	NA	NA
037	L2	22	39872166	40091566	2	rs1883123	39996882	0.041152	ENSG00000100346	CACNA1I	YES	intron_variant	MODIFIER	Transcript	ENST00000407673.1	protein_coding	1396	NA	NA
037	L2	22	39872166	40091566	2	rs136803	40017065	0.0407195	ENSG00000100346	CACNA1I	YES	intron_variant	MODIFIER	Transcript	ENST00000336649.4	protein_coding	1396	NA	NA
037	L2	22	39872166	40091566	2	rs136803	40017065	0.0407195	ENSG00000100346	CACNA1I	YES	intron_variant	MODIFIER	Transcript	ENST00000400164.3	protein_coding	1396	NA	NA
037	L2	22	39872166	40091566	2	rs136803	40017065	0.0407195	ENSG00000100346	CACNA1I	YES	intron_variant	MODIFIER	Transcript	ENST00000401624.1	protein_coding	1396	NA	NA
037	L2	22	39872166	40091566	2	rs136803	40017065	0.0407195	ENSG00000100346	CACNA1I	YES	intron_variant	MODIFIER	Transcript	ENST00000402142.3	protein_coding	1396	NA	NA
037	L2	22	39872166	40091566	2	rs136803	40017065	0.0407195	ENSG00000100346	CACNA1I	YES	intron_variant	MODIFIER	Transcript	ENST00000404898.1	protein_coding	1396	NA	NA
037	L2	22	39872166	40091566	2	rs136803	40017065	0.0407195	ENSG00000100346	CACNA1I	YES	intron_variant	MODIFIER	Transcript	ENST00000407673.1	protein_coding	1396	NA	NA
037	L2	22	39872166	40091566	2	rs5757733	39968173	0.0319353	ENSG00000100346	CACNA1I	YES	intron_variant	MODIFIER	Transcript	ENST00000336649.4	protein_coding	1396	NA	NA
037	L2	22	39872166	40091566	2	rs5757733	39968173	0.0319353	ENSG00000100346	CACNA1I	YES	intron_variant	MODIFIER	Transcript	ENST00000400164.3	protein_coding	1396	NA	NA
037	L2	22	39872166	40091566	2	rs5757733	39968173	0.0319353	ENSG00000100346	CACNA1I	YES	intron_variant	MODIFIER	Transcript	ENST00000401624.1	protein_coding	1396	NA	NA
037	L2	22	39872166	40091566	2	rs5757733	39968173	0.0319353	ENSG00000100346	CACNA1I	YES	intron_variant	MODIFIER	Transcript	ENST00000402142.3	protein_coding	1396	NA	NA
037	L2	22	39872166	40091566	2	rs5757733	39968173	0.0319353	ENSG00000100346	CACNA1I	YES	intron_variant	MODIFIER	Transcript	ENST00000404898.1	protein_coding	1396	NA	NA
037	L2	22	39872166	40091566	2	rs5757733	39968173	0.0319353	ENSG00000100346	CACNA1I	YES	intron_variant	MODIFIER	Transcript	ENST00000407673.1	protein_coding	1396	NA	NA
037	L2	22	39872166	40091566	2	rs5750851	39969767	0.0316854	ENSG00000100346	CACNA1I	YES	intron_variant	MODIFIER	Transcript	ENST00000336649.4	protein_coding	1396	NA	NA
037	L2	22	39872166	40091566	2	rs5750851	39969767	0.0316854	ENSG00000100346	CACNA1I	YES	intron_variant	MODIFIER	Transcript	ENST00000400164.3	protein_coding	1396	NA	NA
037	L2	22	39872166	40091566	2	rs5750851	39969767	0.0316854	ENSG00000100346	CACNA1I	YES	intron_variant	MODIFIER	Transcript	ENST00000401624.1	protein_coding	1396	NA	NA
037	L2	22	39872166	40091566	2	rs5750851	39969767	0.0316854	ENSG00000100346	CACNA1I	YES	intron_variant	MODIFIER	Transcript	ENST00000402142.3	protein_coding	1396	NA	NA
037	L2	22	39872166	40091566	2	rs5750851	39969767	0.0316854	ENSG00000100346	CACNA1I	YES	intron_variant	MODIFIER	Transcript	ENST00000404898.1	protein_coding	1396	NA	NA
037	L2	22	39872166	40091566	2	rs5750851	39969767	0.0316854	ENSG00000100346	CACNA1I	YES	intron_variant	MODIFIER	Transcript	ENST00000407673.1	protein_coding	1396	NA	NA
037	L2	22	39872166	40091566	2	rs5995759	40006626	0.0242057	ENSG00000100346	CACNA1I	YES	intron_variant	MODIFIER	Transcript	ENST00000336649.4	protein_coding	1396	NA	NA
037	L2	22	39872166	40091566	2	rs5995759	40006626	0.0242057	ENSG00000100346	CACNA1I	YES	intron_variant	MODIFIER	Transcript	ENST00000400164.3	protein_coding	1396	NA	NA
037	L2	22	39872166	40091566	2	rs5995759	40006626	0.0242057	ENSG00000100346	CACNA1I	YES	intron_variant	MODIFIER	Transcript	ENST00000401624.1	protein_coding	1396	NA	NA
037	L2	22	39872166	40091566	2	rs5995759	40006626	0.0242057	ENSG00000100346	CACNA1I	YES	intron_variant	MODIFIER	Transcript	ENST00000402142.3	protein_coding	1396	NA	NA
037	L2	22	39872166	40091566	2	rs5995759	40006626	0.0242057	ENSG00000100346	CACNA1I	YES	intron_variant	MODIFIER	Transcript	ENST00000404898.1	protein_coding	1396	NA	NA
037	L2	22	39872166	40091566	2	rs5995759	40006626	0.0242057	ENSG00000100346	CACNA1I	YES	intron_variant	MODIFIER	Transcript	ENST00000407673.1	protein_coding	1396	NA	NA
037	L2	22	39872166	40091566	2	rs12170452	40019773	0.020264	ENSG00000100346	CACNA1I	YES	intron_variant	MODIFIER	Transcript	ENST00000336649.4	protein_coding	1396	NA	NA
037	L2	22	39872166	40091566	2	rs12170452	40019773	0.020264	ENSG00000100346	CACNA1I	YES	intron_variant	MODIFIER	Transcript	ENST00000400164.3	protein_coding	1396	NA	NA
037	L2	22	39872166	40091566	2	rs12170452	40019773	0.020264	ENSG00000100346	CACNA1I	YES	intron_variant	MODIFIER	Transcript	ENST00000401624.1	protein_coding	1396	NA	NA
037	L2	22	39872166	40091566	2	rs12170452	40019773	0.020264	ENSG00000100346	CACNA1I	YES	intron_variant	MODIFIER	Transcript	ENST00000402142.3	protein_coding	1396	NA	NA
037	L2	22	39872166	40091566	2	rs12170452	40019773	0.020264	ENSG00000100346	CACNA1I	YES	intron_variant	MODIFIER	Transcript	ENST00000404898.1	protein_coding	1396	NA	NA
037	L2	22	39872166	40091566	2	rs12170452	40019773	0.020264	ENSG00000100346	CACNA1I	YES	intron_variant	MODIFIER	Transcript	ENST00000407673.1	protein_coding	1396	NA	NA
037	L2	22	39872166	40091566	2	rs62228477	39963426	0.0184564	ENSG00000100346	CACNA1I	YES	upstream_gene_variant	MODIFIER	Transcript	ENST00000336649.4	protein_coding	1396	NA	NA
037	L2	22	39872166	40091566	2	rs62228477	39963426	0.0184564	ENSG00000100346	CACNA1I	YES	upstream_gene_variant	MODIFIER	Transcript	ENST00000400164.3	protein_coding	1396	NA	NA
037	L2	22	39872166	40091566	2	rs62228477	39963426	0.0184564	ENSG00000100346	CACNA1I	YES	upstream_gene_variant	MODIFIER	Transcript	ENST00000401624.1	protein_coding	1396	NA	NA
037	L2	22	39872166	40091566	2	rs62228477	39963426	0.0184564	ENSG00000100346	CACNA1I	YES	upstream_gene_variant	MODIFIER	Transcript	ENST00000402142.3	protein_coding	1396	NA	NA
037	L2	22	39872166	40091566	2	rs62228477	39963426	0.0184564	ENSG00000100346	CACNA1I	YES	upstream_gene_variant	MODIFIER	Transcript	ENST00000404898.1	protein_coding	1396	NA	NA
037	L2	22	39872166	40091566	2	rs62228477	39963426	0.0184564	ENSG00000100346	CACNA1I	YES	upstream_gene_variant	MODIFIER	Transcript	ENST00000407673.1	protein_coding	1396	NA	NA
037	L2	22	39872166	40091566	2	rs3788556	39972162	0.0168693	ENSG00000100346	CACNA1I	YES	intron_variant	MODIFIER	Transcript	ENST00000336649.4	protein_coding	1396	NA	NA
037	L2	22	39872166	40091566	2	rs3788556	39972162	0.0168693	ENSG00000100346	CACNA1I	YES	intron_variant	MODIFIER	Transcript	ENST00000400164.3	protein_coding	1396	NA	NA
037	L2	22	39872166	40091566	2	rs3788556	39972162	0.0168693	ENSG00000100346	CACNA1I	YES	intron_variant	MODIFIER	Transcript	ENST00000401624.1	protein_coding	1396	NA	NA
037	L2	22	39872166	40091566	2	rs3788556	39972162	0.0168693	ENSG00000100346	CACNA1I	YES	intron_variant	MODIFIER	Transcript	ENST00000402142.3	protein_coding	1396	NA	NA
037	L2	22	39872166	40091566	2	rs3788556	39972162	0.0168693	ENSG00000100346	CACNA1I	YES	intron_variant	MODIFIER	Transcript	ENST00000404898.1	protein_coding	1396	NA	NA
037	L2	22	39872166	40091566	2	rs3788556	39972162	0.0168693	ENSG00000100346	CACNA1I	YES	intron_variant	MODIFIER	Transcript	ENST00000407673.1	protein_coding	1396	NA	NA
037	L2	22	39872166	40091566	2	rs5995755	39999013	0.0147591	ENSG00000100346	CACNA1I	YES	intron_variant	MODIFIER	Transcript	ENST00000336649.4	protein_coding	1396	NA	NA
037	L2	22	39872166	40091566	2	rs5995755	39999013	0.0147591	ENSG00000100346	CACNA1I	YES	intron_variant	MODIFIER	Transcript	ENST00000400164.3	protein_coding	1396	NA	NA
037	L2	22	39872166	40091566	2	rs5995755	39999013	0.0147591	ENSG00000100346	CACNA1I	YES	intron_variant	MODIFIER	Transcript	ENST00000401624.1	protein_coding	1396	NA	NA
037	L2	22	39872166	40091566	2	rs5995755	39999013	0.0147591	ENSG00000100346	CACNA1I	YES	intron_variant	MODIFIER	Transcript	ENST00000402142.3	protein_coding	1396	NA	NA
037	L2	22	39872166	40091566	2	rs5995755	39999013	0.0147591	ENSG00000100346	CACNA1I	YES	intron_variant	MODIFIER	Transcript	ENST00000404898.1	protein_coding	1396	NA	NA
037	L2	22	39872166	40091566	2	rs5995755	39999013	0.0147591	ENSG00000100346	CACNA1I	YES	intron_variant	MODIFIER	Transcript	ENST00000407673.1	protein_coding	1396	NA	NA
037	L2	22	39872166	40091566	2	rs5995756	40000313	0.0127318	ENSG00000100346	CACNA1I	YES	intron_variant	MODIFIER	Transcript	ENST00000336649.4	protein_coding	1396	NA	NA
037	L2	22	39872166	40091566	2	rs5995756	40000313	0.0127318	ENSG00000100346	CACNA1I	YES	intron_variant	MODIFIER	Transcript	ENST00000400164.3	protein_coding	1396	NA	NA
037	L2	22	39872166	40091566	2	rs5995756	40000313	0.0127318	ENSG00000100346	CACNA1I	YES	intron_variant	MODIFIER	Transcript	ENST00000401624.1	protein_coding	1396	NA	NA
037	L2	22	39872166	40091566	2	rs5995756	40000313	0.0127318	ENSG00000100346	CACNA1I	YES	intron_variant	MODIFIER	Transcript	ENST00000402142.3	protein_coding	1396	NA	NA
037	L2	22	39872166	40091566	2	rs5995756	40000313	0.0127318	ENSG00000100346	CACNA1I	YES	intron_variant	MODIFIER	Transcript	ENST00000404898.1	protein_coding	1396	NA	NA
037	L2	22	39872166	40091566	2	rs5995756	40000313	0.0127318	ENSG00000100346	CACNA1I	YES	intron_variant	MODIFIER	Transcript	ENST00000407673.1	protein_coding	1396	NA	NA
037	L2	22	39872166	40091566	2	rs9607658	39957740	0.0121498	NA	NA	NO	intergenic_variant	MODIFIER	NA	NA	NA	NA	NA	NA
037	L2	22	39872166	40091566	2	rs5995757	40002570	0.0119593	ENSG00000100346	CACNA1I	YES	intron_variant	MODIFIER	Transcript	ENST00000336649.4	protein_coding	1396	NA	NA
037	L2	22	39872166	40091566	2	rs5995757	40002570	0.0119593	ENSG00000100346	CACNA1I	YES	intron_variant	MODIFIER	Transcript	ENST00000400164.3	protein_coding	1396	NA	NA
037	L2	22	39872166	40091566	2	rs5995757	40002570	0.0119593	ENSG00000100346	CACNA1I	YES	intron_variant	MODIFIER	Transcript	ENST00000401624.1	protein_coding	1396	NA	NA
037	L2	22	39872166	40091566	2	rs5995757	40002570	0.0119593	ENSG00000100346	CACNA1I	YES	intron_variant	MODIFIER	Transcript	ENST00000402142.3	protein_coding	1396	NA	NA
037	L2	22	39872166	40091566	2	rs5995757	40002570	0.0119593	ENSG00000100346	CACNA1I	YES	intron_variant	MODIFIER	Transcript	ENST00000404898.1	protein_coding	1396	NA	NA
037	L2	22	39872166	40091566	2	rs5995757	40002570	0.0119593	ENSG00000100346	CACNA1I	YES	intron_variant	MODIFIER	Transcript	ENST00000407673.1	protein_coding	1396	NA	NA
037	L2	22	39872166	40091566	2	rs7288455	39966547	0.0113239	ENSG00000100346	CACNA1I	YES	upstream_gene_variant	MODIFIER	Transcript	ENST00000336649.4	protein_coding	1396	NA	NA
037	L2	22	39872166	40091566	2	rs7288455	39966547	0.0113239	ENSG00000100346	CACNA1I	YES	upstream_gene_variant	MODIFIER	Transcript	ENST00000400164.3	protein_coding	1396	NA	NA
037	L2	22	39872166	40091566	2	rs7288455	39966547	0.0113239	ENSG00000100346	CACNA1I	YES	upstream_gene_variant	MODIFIER	Transcript	ENST00000401624.1	protein_coding	1396	NA	NA
037	L2	22	39872166	40091566	2	rs7288455	39966547	0.0113239	ENSG00000100346	CACNA1I	YES	upstream_gene_variant	MODIFIER	Transcript	ENST00000402142.3	protein_coding	1396	NA	NA
037	L2	22	39872166	40091566	2	rs7288455	39966547	0.0113239	ENSG00000100346	CACNA1I	YES	upstream_gene_variant	MODIFIER	Transcript	ENST00000404898.1	protein_coding	1396	NA	NA
037	L2	22	39872166	40091566	2	rs7288455	39966547	0.0113239	ENSG00000100346	CACNA1I	YES	upstream_gene_variant	MODIFIER	Transcript	ENST00000407673.1	protein_coding	1396	NA	NA
037	L2	22	39872166	40091566	2	rs6001638	40003267	0.0106659	ENSG00000100346	CACNA1I	YES	intron_variant	MODIFIER	Transcript	ENST00000336649.4	protein_coding	1396	NA	NA
037	L2	22	39872166	40091566	2	rs6001638	40003267	0.0106659	ENSG00000100346	CACNA1I	YES	intron_variant	MODIFIER	Transcript	ENST00000400164.3	protein_coding	1396	NA	NA
037	L2	22	39872166	40091566	2	rs6001638	40003267	0.0106659	ENSG00000100346	CACNA1I	YES	intron_variant	MODIFIER	Transcript	ENST00000401624.1	protein_coding	1396	NA	NA
037	L2	22	39872166	40091566	2	rs6001638	40003267	0.0106659	ENSG00000100346	CACNA1I	YES	intron_variant	MODIFIER	Transcript	ENST00000402142.3	protein_coding	1396	NA	NA
037	L2	22	39872166	40091566	2	rs6001638	40003267	0.0106659	ENSG00000100346	CACNA1I	YES	intron_variant	MODIFIER	Transcript	ENST00000404898.1	protein_coding	1396	NA	NA
037	L2	22	39872166	40091566	2	rs6001638	40003267	0.0106659	ENSG00000100346	CACNA1I	YES	intron_variant	MODIFIER	Transcript	ENST00000407673.1	protein_coding	1396	NA	NA
037	L2	22	39872166	40091566	2	rs713865	39997630	0.0103137	ENSG00000100346	CACNA1I	YES	intron_variant	MODIFIER	Transcript	ENST00000336649.4	protein_coding	1396	NA	NA
037	L2	22	39872166	40091566	2	rs713865	39997630	0.0103137	ENSG00000100346	CACNA1I	YES	intron_variant	MODIFIER	Transcript	ENST00000400164.3	protein_coding	1396	NA	NA
037	L2	22	39872166	40091566	2	rs713865	39997630	0.0103137	ENSG00000100346	CACNA1I	YES	intron_variant	MODIFIER	Transcript	ENST00000401624.1	protein_coding	1396	NA	NA
037	L2	22	39872166	40091566	2	rs713865	39997630	0.0103137	ENSG00000100346	CACNA1I	YES	intron_variant	MODIFIER	Transcript	ENST00000402142.3	protein_coding	1396	NA	NA
037	L2	22	39872166	40091566	2	rs713865	39997630	0.0103137	ENSG00000100346	CACNA1I	YES	intron_variant	MODIFIER	Transcript	ENST00000404898.1	protein_coding	1396	NA	NA
037	L2	22	39872166	40091566	2	rs713865	39997630	0.0103137	ENSG00000100346	CACNA1I	YES	intron_variant	MODIFIER	Transcript	ENST00000407673.1	protein_coding	1396	NA	NA
037	L2	22	39872166	40091566	2	rs9611204	40010383	0.010223	ENSG00000100346	CACNA1I	YES	intron_variant	MODIFIER	Transcript	ENST00000336649.4	protein_coding	1396	NA	NA
037	L2	22	39872166	40091566	2	rs9611204	40010383	0.010223	ENSG00000100346	CACNA1I	YES	intron_variant	MODIFIER	Transcript	ENST00000400164.3	protein_coding	1396	NA	NA
037	L2	22	39872166	40091566	2	rs9611204	40010383	0.010223	ENSG00000100346	CACNA1I	YES	intron_variant	MODIFIER	Transcript	ENST00000401624.1	protein_coding	1396	NA	NA
037	L2	22	39872166	40091566	2	rs9611204	40010383	0.010223	ENSG00000100346	CACNA1I	YES	intron_variant	MODIFIER	Transcript	ENST00000402142.3	protein_coding	1396	NA	NA
037	L2	22	39872166	40091566	2	rs9611204	40010383	0.010223	ENSG00000100346	CACNA1I	YES	intron_variant	MODIFIER	Transcript	ENST00000404898.1	protein_coding	1396	NA	NA
037	L2	22	39872166	40091566	2	rs9611204	40010383	0.010223	ENSG00000100346	CACNA1I	YES	intron_variant	MODIFIER	Transcript	ENST00000407673.1	protein_coding	1396	NA	NA
037	L2	22	39872166	40091566	2	rs11705236	40010682	0.01016	ENSG00000100346	CACNA1I	YES	intron_variant	MODIFIER	Transcript	ENST00000336649.4	protein_coding	1396	NA	NA
037	L2	22	39872166	40091566	2	rs11705236	40010682	0.01016	ENSG00000100346	CACNA1I	YES	intron_variant	MODIFIER	Transcript	ENST00000400164.3	protein_coding	1396	NA	NA
037	L2	22	39872166	40091566	2	rs11705236	40010682	0.01016	ENSG00000100346	CACNA1I	YES	intron_variant	MODIFIER	Transcript	ENST00000401624.1	protein_coding	1396	NA	NA
037	L2	22	39872166	40091566	2	rs11705236	40010682	0.01016	ENSG00000100346	CACNA1I	YES	intron_variant	MODIFIER	Transcript	ENST00000402142.3	protein_coding	1396	NA	NA
037	L2	22	39872166	40091566	2	rs11705236	40010682	0.01016	ENSG00000100346	CACNA1I	YES	intron_variant	MODIFIER	Transcript	ENST00000404898.1	protein_coding	1396	NA	NA
037	L2	22	39872166	40091566	2	rs11705236	40010682	0.01016	ENSG00000100346	CACNA1I	YES	intron_variant	MODIFIER	Transcript	ENST00000407673.1	protein_coding	1396	NA	NA
037	L2	22	39872166	40091566	2	rs713733	39997170	0.00963636	ENSG00000100346	CACNA1I	YES	intron_variant	MODIFIER	Transcript	ENST00000336649.4	protein_coding	1396	NA	NA
037	L2	22	39872166	40091566	2	rs713733	39997170	0.00963636	ENSG00000100346	CACNA1I	YES	intron_variant	MODIFIER	Transcript	ENST00000400164.3	protein_coding	1396	NA	NA
037	L2	22	39872166	40091566	2	rs713733	39997170	0.00963636	ENSG00000100346	CACNA1I	YES	intron_variant	MODIFIER	Transcript	ENST00000401624.1	protein_coding	1396	NA	NA
037	L2	22	39872166	40091566	2	rs713733	39997170	0.00963636	ENSG00000100346	CACNA1I	YES	intron_variant	MODIFIER	Transcript	ENST00000402142.3	protein_coding	1396	NA	NA
037	L2	22	39872166	40091566	2	rs713733	39997170	0.00963636	ENSG00000100346	CACNA1I	YES	intron_variant	MODIFIER	Transcript	ENST00000404898.1	protein_coding	1396	NA	NA
037	L2	22	39872166	40091566	2	rs713733	39997170	0.00963636	ENSG00000100346	CACNA1I	YES	intron_variant	MODIFIER	Transcript	ENST00000407673.1	protein_coding	1396	NA	NA
037	L2	22	39872166	40091566	2	rs17401961	40012284	0.00962134	ENSG00000100346	CACNA1I	YES	intron_variant	MODIFIER	Transcript	ENST00000336649.4	protein_coding	1396	NA	NA
037	L2	22	39872166	40091566	2	rs17401961	40012284	0.00962134	ENSG00000100346	CACNA1I	YES	intron_variant	MODIFIER	Transcript	ENST00000400164.3	protein_coding	1396	NA	NA
037	L2	22	39872166	40091566	2	rs17401961	40012284	0.00962134	ENSG00000100346	CACNA1I	YES	intron_variant	MODIFIER	Transcript	ENST00000401624.1	protein_coding	1396	NA	NA
037	L2	22	39872166	40091566	2	rs17401961	40012284	0.00962134	ENSG00000100346	CACNA1I	YES	intron_variant	MODIFIER	Transcript	ENST00000402142.3	protein_coding	1396	NA	NA
037	L2	22	39872166	40091566	2	rs17401961	40012284	0.00962134	ENSG00000100346	CACNA1I	YES	intron_variant	MODIFIER	Transcript	ENST00000404898.1	protein_coding	1396	NA	NA
037	L2	22	39872166	40091566	2	rs17401961	40012284	0.00962134	ENSG00000100346	CACNA1I	YES	intron_variant	MODIFIER	Transcript	ENST00000407673.1	protein_coding	1396	NA	NA
037	L2	22	39872166	40091566	2	rs1534883	40005425	0.0091126	ENSG00000100346	CACNA1I	YES	intron_variant	MODIFIER	Transcript	ENST00000336649.4	protein_coding	1396	NA	NA
037	L2	22	39872166	40091566	2	rs1534883	40005425	0.0091126	ENSG00000100346	CACNA1I	YES	intron_variant	MODIFIER	Transcript	ENST00000400164.3	protein_coding	1396	NA	NA
037	L2	22	39872166	40091566	2	rs1534883	40005425	0.0091126	ENSG00000100346	CACNA1I	YES	intron_variant	MODIFIER	Transcript	ENST00000401624.1	protein_coding	1396	NA	NA
037	L2	22	39872166	40091566	2	rs1534883	40005425	0.0091126	ENSG00000100346	CACNA1I	YES	intron_variant	MODIFIER	Transcript	ENST00000402142.3	protein_coding	1396	NA	NA
037	L2	22	39872166	40091566	2	rs1534883	40005425	0.0091126	ENSG00000100346	CACNA1I	YES	intron_variant	MODIFIER	Transcript	ENST00000404898.1	protein_coding	1396	NA	NA
037	L2	22	39872166	40091566	2	rs1534883	40005425	0.0091126	ENSG00000100346	CACNA1I	YES	intron_variant	MODIFIER	Transcript	ENST00000407673.1	protein_coding	1396	NA	NA
037	L2	22	39872166	40091566	2	rs9611198	39955873	0.00858706	NA	NA	NO	regulatory_region_variant	MODIFIER	RegulatoryFeature	ENSR22_B9SZC	enhancer	NA	NA	NA
037	L2	22	39872166	40091566	2	rs9611198	39955873	0.00858706	NA	NA	NO	intergenic_variant	MODIFIER	NA	NA	NA	NA	NA	NA
037	L2	22	39872166	40091566	2	rs9611205	40010521	0.00802444	ENSG00000100346	CACNA1I	YES	intron_variant	MODIFIER	Transcript	ENST00000336649.4	protein_coding	1396	NA	NA
037	L2	22	39872166	40091566	2	rs9611205	40010521	0.00802444	ENSG00000100346	CACNA1I	YES	intron_variant	MODIFIER	Transcript	ENST00000400164.3	protein_coding	1396	NA	NA
037	L2	22	39872166	40091566	2	rs9611205	40010521	0.00802444	ENSG00000100346	CACNA1I	YES	intron_variant	MODIFIER	Transcript	ENST00000401624.1	protein_coding	1396	NA	NA
037	L2	22	39872166	40091566	2	rs9611205	40010521	0.00802444	ENSG00000100346	CACNA1I	YES	intron_variant	MODIFIER	Transcript	ENST00000402142.3	protein_coding	1396	NA	NA
037	L2	22	39872166	40091566	2	rs9611205	40010521	0.00802444	ENSG00000100346	CACNA1I	YES	intron_variant	MODIFIER	Transcript	ENST00000404898.1	protein_coding	1396	NA	NA
037	L2	22	39872166	40091566	2	rs9611205	40010521	0.00802444	ENSG00000100346	CACNA1I	YES	intron_variant	MODIFIER	Transcript	ENST00000407673.1	protein_coding	1396	NA	NA
038	L1	14	33257940	33309940	1	rs12883788	33303540	0.901383	ENSG00000151320	AKAP6	YES	downstream_gene_variant	MODIFIER	Transcript	ENST00000280979.4	protein_coding	376	NA	NA
038	L1	14	33257940	33309940	1	rs12883788	33303540	0.901383	ENSG00000151320	AKAP6	YES	downstream_gene_variant	MODIFIER	Transcript	ENST00000557272.1	protein_coding	376	NA	NA
038	L1	14	33257940	33309940	1	rs2239647	33292743	0.0173854	ENSG00000151320	AKAP6	YES	synonymous_variant	LOW	Transcript	ENST00000280979.4	protein_coding	376	NA	NA
038	L1	14	33257940	33309940	1	rs2239647	33292743	0.0173854	ENSG00000151320	AKAP6	YES	intron_variant	MODIFIER	Transcript	ENST00000557272.1	protein_coding	376	NA	NA
038	L1	14	33257940	33309940	1	rs12896446	33305499	0.00572931	ENSG00000151320	AKAP6	YES	downstream_gene_variant	MODIFIER	Transcript	ENST00000280979.4	protein_coding	376	NA	NA
038	L1	14	33257940	33309940	1	rs12894833	33305209	0.00572236	ENSG00000151320	AKAP6	YES	downstream_gene_variant	MODIFIER	Transcript	ENST00000280979.4	protein_coding	376	NA	NA
038	L1	14	33257940	33309940	1	rs7145828	33303298	0.00517744	ENSG00000151320	AKAP6	YES	downstream_gene_variant	MODIFIER	Transcript	ENST00000280979.4	protein_coding	376	NA	NA
038	L1	14	33257940	33309940	1	rs7145828	33303298	0.00517744	ENSG00000151320	AKAP6	YES	downstream_gene_variant	MODIFIER	Transcript	ENST00000557272.1	protein_coding	376	NA	NA
038	L1	14	33257940	33309940	1	rs12894779	33305020	0.00480893	ENSG00000151320	AKAP6	YES	downstream_gene_variant	MODIFIER	Transcript	ENST00000280979.4	protein_coding	376	NA	NA
038	L1	14	33257940	33309940	1	rs12894779	33305020	0.00480893	ENSG00000151320	AKAP6	YES	downstream_gene_variant	MODIFIER	Transcript	ENST00000557272.1	protein_coding	376	NA	NA
038	L1	14	33257940	33309940	1	rs11156769	33304534	0.0043892	ENSG00000151320	AKAP6	YES	downstream_gene_variant	MODIFIER	Transcript	ENST00000280979.4	protein_coding	376	NA	NA
038	L1	14	33257940	33309940	1	rs11156769	33304534	0.0043892	ENSG00000151320	AKAP6	YES	downstream_gene_variant	MODIFIER	Transcript	ENST00000557272.1	protein_coding	376	NA	NA
038	L1	14	33257940	33309940	1	rs12433255	33304711	0.0043878	ENSG00000151320	AKAP6	YES	downstream_gene_variant	MODIFIER	Transcript	ENST00000280979.4	protein_coding	376	NA	NA
038	L1	14	33257940	33309940	1	rs12433255	33304711	0.0043878	ENSG00000151320	AKAP6	YES	downstream_gene_variant	MODIFIER	Transcript	ENST00000557272.1	protein_coding	376	NA	NA
038	L1	14	33257940	33309940	1	rs7161424	33309274	0.0039135	NA	NA	NO	intergenic_variant	MODIFIER	NA	NA	NA	NA	NA	NA
039	L1	15	43541313	44475313	1	rs2929278	44250313	0.320819	ENSG00000171877	FRMD5	YES	intron_variant	MODIFIER	Transcript	ENST00000402883.1	protein_coding	28214	NA	NA
039	L1	15	43541313	44475313	1	rs2929278	44250313	0.320819	ENSG00000171877	FRMD5	YES	intron_variant	MODIFIER	Transcript	ENST00000417257.1	protein_coding	28214	NA	NA
039	L1	15	43541313	44475313	1	rs2929278	44250313	0.320819	ENSG00000171877	FRMD5	YES	intron_variant,NMD_transcript_variant	MODIFIER	Transcript	ENST00000421674.1	nonsense_mediated_decay	28214	NA	NA
039	L1	15	43541313	44475313	1	rs2929278	44250313	0.320819	ENSG00000171877	FRMD5	YES	intron_variant,NMD_transcript_variant	MODIFIER	Transcript	ENST00000451277.1	nonsense_mediated_decay	28214	NA	NA
039	L1	15	43541313	44475313	1	rs2929278	44250313	0.320819	ENSG00000171877	FRMD5	YES	intron_variant,NMD_transcript_variant	MODIFIER	Transcript	ENST00000458630.1	nonsense_mediated_decay	28214	NA	NA
039	L1	15	43541313	44475313	1	rs2929278	44250313	0.320819	ENSG00000171877	FRMD5	YES	intron_variant	MODIFIER	Transcript	ENST00000484674.1	protein_coding	28214	NA	NA
039	L1	15	43541313	44475313	1	rs2412823	44227270	0.183422	ENSG00000171877	FRMD5	YES	intron_variant	MODIFIER	Transcript	ENST00000402883.1	protein_coding	28214	NA	NA
039	L1	15	43541313	44475313	1	rs2412823	44227270	0.183422	ENSG00000171877	FRMD5	YES	intron_variant	MODIFIER	Transcript	ENST00000417257.1	protein_coding	28214	NA	NA
039	L1	15	43541313	44475313	1	rs2412823	44227270	0.183422	ENSG00000171877	FRMD5	YES	intron_variant,NMD_transcript_variant	MODIFIER	Transcript	ENST00000421674.1	nonsense_mediated_decay	28214	NA	NA
039	L1	15	43541313	44475313	1	rs2412823	44227270	0.183422	ENSG00000171877	FRMD5	YES	intron_variant,NMD_transcript_variant	MODIFIER	Transcript	ENST00000451277.1	nonsense_mediated_decay	28214	NA	NA
039	L1	15	43541313	44475313	1	rs2412823	44227270	0.183422	ENSG00000171877	FRMD5	YES	intron_variant,NMD_transcript_variant	MODIFIER	Transcript	ENST00000458630.1	nonsense_mediated_decay	28214	NA	NA
039	L1	15	43541313	44475313	1	rs2412823	44227270	0.183422	ENSG00000171877	FRMD5	YES	intron_variant	MODIFIER	Transcript	ENST00000484674.1	protein_coding	28214	NA	NA
039	L1	15	43541313	44475313	1	rs2957582	44257954	0.136144	ENSG00000171877	FRMD5	YES	intron_variant	MODIFIER	Transcript	ENST00000402883.1	protein_coding	28214	NA	NA
039	L1	15	43541313	44475313	1	rs2957582	44257954	0.136144	ENSG00000171877	FRMD5	YES	intron_variant	MODIFIER	Transcript	ENST00000417257.1	protein_coding	28214	NA	NA
039	L1	15	43541313	44475313	1	rs2957582	44257954	0.136144	ENSG00000171877	FRMD5	YES	intron_variant,NMD_transcript_variant	MODIFIER	Transcript	ENST00000421674.1	nonsense_mediated_decay	28214	NA	NA
039	L1	15	43541313	44475313	1	rs2957582	44257954	0.136144	ENSG00000171877	FRMD5	YES	intron_variant,NMD_transcript_variant	MODIFIER	Transcript	ENST00000451277.1	nonsense_mediated_decay	28214	NA	NA
039	L1	15	43541313	44475313	1	rs2957582	44257954	0.136144	ENSG00000171877	FRMD5	YES	intron_variant,NMD_transcript_variant	MODIFIER	Transcript	ENST00000458630.1	nonsense_mediated_decay	28214	NA	NA
039	L1	15	43541313	44475313	1	rs2957582	44257954	0.136144	ENSG00000171877	FRMD5	YES	intron_variant	MODIFIER	Transcript	ENST00000484674.1	protein_coding	28214	NA	NA
039	L1	15	43541313	44475313	1	rs12899922	44080575	0.0179186	ENSG00000140264	SERF2	YES	upstream_gene_variant	MODIFIER	Transcript	ENST00000249786.4	protein_coding	10757	NA	NA
039	L1	15	43541313	44475313	1	rs12899922	44080575	0.0179186	ENSG00000140264	SERF2	YES	upstream_gene_variant	MODIFIER	Transcript	ENST00000339624.5	protein_coding	10757	NA	NA
039	L1	15	43541313	44475313	1	rs12899922	44080575	0.0179186	ENSG00000140264	SERF2	YES	intron_variant	MODIFIER	Transcript	ENST00000381359.1	protein_coding	10757	NA	NA
039	L1	15	43541313	44475313	1	rs12899922	44080575	0.0179186	ENSG00000140264	SERF2	YES	upstream_gene_variant	MODIFIER	Transcript	ENST00000402131.1	protein_coding	10757	NA	NA
039	L1	15	43541313	44475313	1	rs12899922	44080575	0.0179186	ENSG00000140264	SERF2	YES	upstream_gene_variant	MODIFIER	Transcript	ENST00000403425.1	protein_coding	10757	NA	NA
039	L1	15	43541313	44475313	1	rs12899922	44080575	0.0179186	ENSG00000140264	SERF2	YES	upstream_gene_variant	MODIFIER	Transcript	ENST00000409291.1	protein_coding	10757	NA	NA
039	L1	15	43541313	44475313	1	rs12899922	44080575	0.0179186	ENSG00000140264	SERF2	YES	upstream_gene_variant	MODIFIER	Transcript	ENST00000409614.1	protein_coding	10757	NA	NA
039	L1	15	43541313	44475313	1	rs12899922	44080575	0.0179186	ENSG00000140264	SERF2	YES	upstream_gene_variant	MODIFIER	Transcript	ENST00000409617.1	nonsense_mediated_decay	10757	NA	NA
039	L1	15	43541313	44475313	1	rs12899922	44080575	0.0179186	ENSG00000140264	SERF2	YES	upstream_gene_variant	MODIFIER	Transcript	ENST00000409646.1	protein_coding	10757	NA	NA
039	L1	15	43541313	44475313	1	rs12899922	44080575	0.0179186	ENSG00000140264	SERF2	YES	upstream_gene_variant	MODIFIER	Transcript	ENST00000409960.2	protein_coding	10757	NA	NA
039	L1	15	43541313	44475313	1	rs12899922	44080575	0.0179186	ENSG00000140264	SERF2	YES	upstream_gene_variant	MODIFIER	Transcript	ENST00000430901.1	protein_coding	10757	NA	NA
039	L1	15	43541313	44475313	1	rs12899922	44080575	0.0179186	ENSG00000140264	SERF2	YES	upstream_gene_variant	MODIFIER	Transcript	ENST00000445816.1	nonsense_mediated_decay	10757	NA	NA
039	L1	15	43541313	44475313	1	rs12899922	44080575	0.0179186	ENSG00000140264	SERF2	YES	upstream_gene_variant	MODIFIER	Transcript	ENST00000448830.1	nonsense_mediated_decay	10757	NA	NA
039	L1	15	43541313	44475313	1	rs12899922	44080575	0.0179186	ENSG00000140264	SERF2	YES	upstream_gene_variant	MODIFIER	Transcript	ENST00000475927.1	retained_intron	10757	NA	NA
039	L1	15	43541313	44475313	1	rs12899922	44080575	0.0179186	ENSG00000140264	SERF2	YES	upstream_gene_variant	MODIFIER	Transcript	ENST00000486144.1	retained_intron	10757	NA	NA
039	L1	15	43541313	44475313	1	rs12899922	44080575	0.0179186	ENSG00000140264	SERF2	YES	upstream_gene_variant	MODIFIER	Transcript	ENST00000594896.1	protein_coding	10757	NA	NA
039	L1	15	43541313	44475313	1	rs7180818	44075259	0.0179097	ENSG00000140264	SERF2	YES	intron_variant	MODIFIER	Transcript	ENST00000381359.1	protein_coding	10757	NA	NA
039	L1	15	43541313	44475313	1	rs7180818	44075259	0.0179097	ENSG00000140264	SERF2	YES	downstream_gene_variant	MODIFIER	Transcript	ENST00000474290.1	processed_transcript	10757	NA	NA
039	L1	15	43541313	44475313	1	rs62018952	44080737	0.0179093	ENSG00000140264	SERF2	YES	upstream_gene_variant	MODIFIER	Transcript	ENST00000249786.4	protein_coding	10757	NA	NA
039	L1	15	43541313	44475313	1	rs62018952	44080737	0.0179093	ENSG00000140264	SERF2	YES	upstream_gene_variant	MODIFIER	Transcript	ENST00000339624.5	protein_coding	10757	NA	NA
039	L1	15	43541313	44475313	1	rs62018952	44080737	0.0179093	ENSG00000140264	SERF2	YES	intron_variant	MODIFIER	Transcript	ENST00000381359.1	protein_coding	10757	NA	NA
039	L1	15	43541313	44475313	1	rs62018952	44080737	0.0179093	ENSG00000140264	SERF2	YES	upstream_gene_variant	MODIFIER	Transcript	ENST00000402131.1	protein_coding	10757	NA	NA
039	L1	15	43541313	44475313	1	rs62018952	44080737	0.0179093	ENSG00000140264	SERF2	YES	upstream_gene_variant	MODIFIER	Transcript	ENST00000403425.1	protein_coding	10757	NA	NA
039	L1	15	43541313	44475313	1	rs62018952	44080737	0.0179093	ENSG00000140264	SERF2	YES	upstream_gene_variant	MODIFIER	Transcript	ENST00000409291.1	protein_coding	10757	NA	NA
039	L1	15	43541313	44475313	1	rs62018952	44080737	0.0179093	ENSG00000140264	SERF2	YES	upstream_gene_variant	MODIFIER	Transcript	ENST00000409614.1	protein_coding	10757	NA	NA
039	L1	15	43541313	44475313	1	rs62018952	44080737	0.0179093	ENSG00000140264	SERF2	YES	upstream_gene_variant	MODIFIER	Transcript	ENST00000409617.1	nonsense_mediated_decay	10757	NA	NA
039	L1	15	43541313	44475313	1	rs62018952	44080737	0.0179093	ENSG00000140264	SERF2	YES	upstream_gene_variant	MODIFIER	Transcript	ENST00000409646.1	protein_coding	10757	NA	NA
039	L1	15	43541313	44475313	1	rs62018952	44080737	0.0179093	ENSG00000140264	SERF2	YES	upstream_gene_variant	MODIFIER	Transcript	ENST00000409960.2	protein_coding	10757	NA	NA
039	L1	15	43541313	44475313	1	rs62018952	44080737	0.0179093	ENSG00000140264	SERF2	YES	upstream_gene_variant	MODIFIER	Transcript	ENST00000430901.1	protein_coding	10757	NA	NA
039	L1	15	43541313	44475313	1	rs62018952	44080737	0.0179093	ENSG00000140264	SERF2	YES	upstream_gene_variant	MODIFIER	Transcript	ENST00000445816.1	nonsense_mediated_decay	10757	NA	NA
039	L1	15	43541313	44475313	1	rs62018952	44080737	0.0179093	ENSG00000140264	SERF2	YES	upstream_gene_variant	MODIFIER	Transcript	ENST00000448830.1	nonsense_mediated_decay	10757	NA	NA
039	L1	15	43541313	44475313	1	rs62018952	44080737	0.0179093	ENSG00000140264	SERF2	YES	upstream_gene_variant	MODIFIER	Transcript	ENST00000475927.1	retained_intron	10757	NA	NA
039	L1	15	43541313	44475313	1	rs62018952	44080737	0.0179093	ENSG00000140264	SERF2	YES	upstream_gene_variant	MODIFIER	Transcript	ENST00000486144.1	retained_intron	10757	NA	NA
039	L1	15	43541313	44475313	1	rs62018952	44080737	0.0179093	ENSG00000140264	SERF2	YES	upstream_gene_variant	MODIFIER	Transcript	ENST00000594896.1	protein_coding	10757	NA	NA
039	L1	15	43541313	44475313	1	rs7174732	44038463	0.0155991	ENSG00000167004	PDIA3	YES	upstream_gene_variant	MODIFIER	Transcript	ENST00000300289.5	protein_coding	4606	NA	NA
039	L1	15	43541313	44475313	1	rs7174732	44038463	0.0155991	ENSG00000167004	PDIA3	YES	upstream_gene_variant	MODIFIER	Transcript	ENST00000434494.1	nonsense_mediated_decay	4606	NA	NA
039	L1	15	43541313	44475313	1	rs7174732	44038463	0.0155991	ENSG00000167004	PDIA3	YES	upstream_gene_variant	MODIFIER	Transcript	ENST00000446523.1	nonsense_mediated_decay	4606	NA	NA
039	L1	15	43541313	44475313	1	rs7174732	44038463	0.0155991	ENSG00000167004	PDIA3	YES	upstream_gene_variant	MODIFIER	Transcript	ENST00000455250.1	nonsense_mediated_decay	4606	NA	NA
039	L1	15	43541313	44475313	1	rs7174732	44038463	0.0155991	ENSG00000167004	PDIA3	YES	upstream_gene_variant	MODIFIER	Transcript	ENST00000469684.1	processed_transcript	4606	NA	NA
039	L1	15	43541313	44475313	1	rs7174732	44038463	0.0155991	ENSG00000167004	PDIA3	YES	upstream_gene_variant	MODIFIER	Transcript	ENST00000538521.1	protein_coding	4606	NA	NA
039	L1	15	43541313	44475313	1	rs7174732	44038463	0.0155991	ENSG00000205771	CATSPER2P1	YES	non_coding_transcript_exon_variant	MODIFIER	Transcript	ENST00000381680.2	processed_transcript	31054	NA	NA
039	L1	15	43541313	44475313	1	rs7174732	44038463	0.0155991	ENSG00000205771	CATSPER2P1	YES	non_coding_transcript_exon_variant	MODIFIER	Transcript	ENST00000416302.1	processed_transcript	31054	NA	NA
039	L1	15	43541313	44475313	1	rs7174732	44038463	0.0155991	ENSG00000205771	CATSPER2P1	YES	intron_variant,non_coding_transcript_variant	MODIFIER	Transcript	ENST00000429276.1	processed_transcript	31054	NA	NA
039	L1	15	43541313	44475313	1	rs7174732	44038463	0.0155991	ENSG00000205771	CATSPER2P1	YES	upstream_gene_variant	MODIFIER	Transcript	ENST00000439564.1	transcribed_unprocessed_pseudogene	31054	NA	NA
039	L1	15	43541313	44475313	1	rs524908	44187991	0.0154082	ENSG00000171877	FRMD5	YES	intron_variant	MODIFIER	Transcript	ENST00000402883.1	protein_coding	28214	NA	NA
039	L1	15	43541313	44475313	1	rs524908	44187991	0.0154082	ENSG00000171877	FRMD5	YES	intron_variant	MODIFIER	Transcript	ENST00000417257.1	protein_coding	28214	NA	NA
039	L1	15	43541313	44475313	1	rs524908	44187991	0.0154082	ENSG00000171877	FRMD5	YES	intron_variant,NMD_transcript_variant	MODIFIER	Transcript	ENST00000421674.1	nonsense_mediated_decay	28214	NA	NA
039	L1	15	43541313	44475313	1	rs524908	44187991	0.0154082	ENSG00000171877	FRMD5	YES	intron_variant	MODIFIER	Transcript	ENST00000449926.1	protein_coding	28214	NA	NA
039	L1	15	43541313	44475313	1	rs524908	44187991	0.0154082	ENSG00000171877	FRMD5	YES	intron_variant,NMD_transcript_variant	MODIFIER	Transcript	ENST00000451277.1	nonsense_mediated_decay	28214	NA	NA
039	L1	15	43541313	44475313	1	rs524908	44187991	0.0154082	ENSG00000171877	FRMD5	YES	intron_variant,NMD_transcript_variant	MODIFIER	Transcript	ENST00000458630.1	nonsense_mediated_decay	28214	NA	NA
039	L1	15	43541313	44475313	1	rs524908	44187991	0.0154082	ENSG00000171877	FRMD5	YES	intron_variant	MODIFIER	Transcript	ENST00000484674.1	protein_coding	28214	NA	NA
039	L1	15	43541313	44475313	1	rs524908	44187991	0.0154082	ENSG00000171877	FRMD5	YES	intron_variant	MODIFIER	Transcript	ENST00000558108.2	protein_coding	28214	NA	NA
039	L1	15	43541313	44475313	1	rs11070410	44057045	0.0136366	ENSG00000167004	PDIA3	YES	intron_variant	MODIFIER	Transcript	ENST00000300289.5	protein_coding	4606	NA	NA
039	L1	15	43541313	44475313	1	rs11070410	44057045	0.0136366	ENSG00000167004	PDIA3	YES	intron_variant,NMD_transcript_variant	MODIFIER	Transcript	ENST00000434494.1	nonsense_mediated_decay	4606	NA	NA
039	L1	15	43541313	44475313	1	rs11070410	44057045	0.0136366	ENSG00000167004	PDIA3	YES	intron_variant,NMD_transcript_variant	MODIFIER	Transcript	ENST00000455250.1	nonsense_mediated_decay	4606	NA	NA
039	L1	15	43541313	44475313	1	rs11070410	44057045	0.0136366	ENSG00000167004	PDIA3	YES	intron_variant	MODIFIER	Transcript	ENST00000538521.1	protein_coding	4606	NA	NA
039	L1	15	43541313	44475313	1	rs4332723	44030271	0.0127706	ENSG00000205771	CATSPER2P1	YES	intron_variant,non_coding_transcript_variant	MODIFIER	Transcript	ENST00000381680.2	processed_transcript	31054	NA	NA
039	L1	15	43541313	44475313	1	rs4332723	44030271	0.0127706	ENSG00000205771	CATSPER2P1	YES	intron_variant,non_coding_transcript_variant	MODIFIER	Transcript	ENST00000416302.1	processed_transcript	31054	NA	NA
039	L1	15	43541313	44475313	1	rs4332723	44030271	0.0127706	ENSG00000205771	CATSPER2P1	YES	intron_variant,non_coding_transcript_variant	MODIFIER	Transcript	ENST00000439564.1	transcribed_unprocessed_pseudogene	31054	NA	NA
039	L1	15	43541313	44475313	1	rs7175129	44030018	0.01277	ENSG00000205771	CATSPER2P1	YES	intron_variant,non_coding_transcript_variant	MODIFIER	Transcript	ENST00000381680.2	processed_transcript	31054	NA	NA
039	L1	15	43541313	44475313	1	rs7175129	44030018	0.01277	ENSG00000205771	CATSPER2P1	YES	intron_variant,non_coding_transcript_variant	MODIFIER	Transcript	ENST00000416302.1	processed_transcript	31054	NA	NA
039	L1	15	43541313	44475313	1	rs7175129	44030018	0.01277	ENSG00000205771	CATSPER2P1	YES	intron_variant,non_coding_transcript_variant	MODIFIER	Transcript	ENST00000439564.1	transcribed_unprocessed_pseudogene	31054	NA	NA
039	L1	15	43541313	44475313	1	rs8033846	44035363	0.0118911	ENSG00000167004	PDIA3	YES	upstream_gene_variant	MODIFIER	Transcript	ENST00000300289.5	protein_coding	4606	NA	NA
039	L1	15	43541313	44475313	1	rs8033846	44035363	0.0118911	ENSG00000167004	PDIA3	YES	upstream_gene_variant	MODIFIER	Transcript	ENST00000434494.1	nonsense_mediated_decay	4606	NA	NA
039	L1	15	43541313	44475313	1	rs8033846	44035363	0.0118911	ENSG00000167004	PDIA3	YES	upstream_gene_variant	MODIFIER	Transcript	ENST00000446523.1	nonsense_mediated_decay	4606	NA	NA
039	L1	15	43541313	44475313	1	rs8033846	44035363	0.0118911	ENSG00000167004	PDIA3	YES	upstream_gene_variant	MODIFIER	Transcript	ENST00000455250.1	nonsense_mediated_decay	4606	NA	NA
039	L1	15	43541313	44475313	1	rs8033846	44035363	0.0118911	ENSG00000167004	PDIA3	YES	upstream_gene_variant	MODIFIER	Transcript	ENST00000469684.1	processed_transcript	4606	NA	NA
039	L1	15	43541313	44475313	1	rs8033846	44035363	0.0118911	ENSG00000167004	PDIA3	YES	upstream_gene_variant	MODIFIER	Transcript	ENST00000538521.1	protein_coding	4606	NA	NA
039	L1	15	43541313	44475313	1	rs8033846	44035363	0.0118911	ENSG00000205771	CATSPER2P1	YES	intron_variant,non_coding_transcript_variant	MODIFIER	Transcript	ENST00000381680.2	processed_transcript	31054	NA	NA
039	L1	15	43541313	44475313	1	rs8033846	44035363	0.0118911	ENSG00000205771	CATSPER2P1	YES	intron_variant,non_coding_transcript_variant	MODIFIER	Transcript	ENST00000416302.1	processed_transcript	31054	NA	NA
039	L1	15	43541313	44475313	1	rs8033846	44035363	0.0118911	ENSG00000205771	CATSPER2P1	YES	downstream_gene_variant	MODIFIER	Transcript	ENST00000429276.1	processed_transcript	31054	NA	NA
039	L1	15	43541313	44475313	1	rs8033846	44035363	0.0118911	ENSG00000205771	CATSPER2P1	YES	intron_variant,non_coding_transcript_variant	MODIFIER	Transcript	ENST00000439564.1	transcribed_unprocessed_pseudogene	31054	NA	NA
039	L1	15	43541313	44475313	1	rs693919	44102328	0.0112106	ENSG00000140259	MFAP1	YES	intron_variant	MODIFIER	Transcript	ENST00000267812.3	protein_coding	7032	NA	NA
039	L1	15	43541313	44475313	1	rs693919	44102328	0.0112106	ENSG00000140259	MFAP1	YES	non_coding_transcript_exon_variant	MODIFIER	Transcript	ENST00000484386.1	retained_intron	7032	NA	NA
039	L1	15	43541313	44475313	1	rs8034451	44074284	0.0093658	ENSG00000128886	ELL3	YES	upstream_gene_variant	MODIFIER	Transcript	ENST00000319359.3	protein_coding	23113	NA	NA
039	L1	15	43541313	44475313	1	rs8034451	44074284	0.0093658	ENSG00000128886	ELL3	YES	upstream_gene_variant	MODIFIER	Transcript	ENST00000433927.1	protein_coding	23113	NA	NA
039	L1	15	43541313	44475313	1	rs8034451	44074284	0.0093658	ENSG00000140264	SERF2	YES	intron_variant	MODIFIER	Transcript	ENST00000381359.1	protein_coding	10757	NA	NA
039	L1	15	43541313	44475313	1	rs8034451	44074284	0.0093658	ENSG00000140264	SERF2	YES	downstream_gene_variant	MODIFIER	Transcript	ENST00000474290.1	processed_transcript	10757	NA	NA
039	L1	15	43541313	44475313	1	rs2411284	44038899	0.00936392	ENSG00000167004	PDIA3	YES	synonymous_variant	LOW	Transcript	ENST00000300289.5	protein_coding	4606	NA	NA
039	L1	15	43541313	44475313	1	rs2411284	44038899	0.00936392	ENSG00000167004	PDIA3	YES	synonymous_variant,NMD_transcript_variant	LOW	Transcript	ENST00000434494.1	nonsense_mediated_decay	4606	NA	NA
039	L1	15	43541313	44475313	1	rs2411284	44038899	0.00936392	ENSG00000167004	PDIA3	YES	synonymous_variant,NMD_transcript_variant	LOW	Transcript	ENST00000446523.1	nonsense_mediated_decay	4606	NA	NA
039	L1	15	43541313	44475313	1	rs2411284	44038899	0.00936392	ENSG00000167004	PDIA3	YES	synonymous_variant,NMD_transcript_variant	LOW	Transcript	ENST00000455250.1	nonsense_mediated_decay	4606	NA	NA
039	L1	15	43541313	44475313	1	rs2411284	44038899	0.00936392	ENSG00000167004	PDIA3	YES	non_coding_transcript_exon_variant	MODIFIER	Transcript	ENST00000469684.1	processed_transcript	4606	NA	NA
039	L1	15	43541313	44475313	1	rs2411284	44038899	0.00936392	ENSG00000167004	PDIA3	YES	5_prime_UTR_variant	MODIFIER	Transcript	ENST00000538521.1	protein_coding	4606	NA	NA
039	L1	15	43541313	44475313	1	rs2411284	44038899	0.00936392	ENSG00000205771	CATSPER2P1	YES	upstream_gene_variant	MODIFIER	Transcript	ENST00000381680.2	processed_transcript	31054	NA	NA
039	L1	15	43541313	44475313	1	rs2411284	44038899	0.00936392	ENSG00000205771	CATSPER2P1	YES	upstream_gene_variant	MODIFIER	Transcript	ENST00000416302.1	processed_transcript	31054	NA	NA
039	L1	15	43541313	44475313	1	rs2411284	44038899	0.00936392	ENSG00000205771	CATSPER2P1	YES	non_coding_transcript_exon_variant	MODIFIER	Transcript	ENST00000429276.1	processed_transcript	31054	NA	NA
039	L1	15	43541313	44475313	1	rs2411284	44038899	0.00936392	ENSG00000205771	CATSPER2P1	YES	upstream_gene_variant	MODIFIER	Transcript	ENST00000439564.1	transcribed_unprocessed_pseudogene	31054	NA	NA
039	L1	15	43541313	44475313	1	rs694461	44096063	0.00914935	ENSG00000140259	MFAP1	YES	downstream_gene_variant	MODIFIER	Transcript	ENST00000267812.3	protein_coding	7032	NA	NA
039	L1	15	43541313	44475313	1	rs694461	44096063	0.00914935	ENSG00000140259	MFAP1	YES	downstream_gene_variant	MODIFIER	Transcript	ENST00000484386.1	retained_intron	7032	NA	NA
039	L1	15	43541313	44475313	1	rs694461	44096063	0.00914935	ENSG00000140264	SERF2	YES	downstream_gene_variant	MODIFIER	Transcript	ENST00000409291.1	protein_coding	10757	NA	NA
039	L1	15	43541313	44475313	1	rs694461	44096063	0.00914935	ENSG00000140264	SERF2	YES	downstream_gene_variant	MODIFIER	Transcript	ENST00000409617.1	nonsense_mediated_decay	10757	NA	NA
039	L1	15	43541313	44475313	1	rs694461	44096063	0.00914935	ENSG00000140264	SERF2	YES	downstream_gene_variant	MODIFIER	Transcript	ENST00000409646.1	protein_coding	10757	NA	NA
039	L1	15	43541313	44475313	1	rs694461	44096063	0.00914935	ENSG00000140264	SERF2	YES	downstream_gene_variant	MODIFIER	Transcript	ENST00000430901.1	protein_coding	10757	NA	NA
039	L1	15	43541313	44475313	1	rs694461	44096063	0.00914935	ENSG00000140264	SERF2	YES	downstream_gene_variant	MODIFIER	Transcript	ENST00000448830.1	nonsense_mediated_decay	10757	NA	NA
039	L1	15	43541313	44475313	1	rs694461	44096063	0.00914935	ENSG00000140264	SERF2	YES	downstream_gene_variant	MODIFIER	Transcript	ENST00000594896.1	protein_coding	10757	NA	NA
039	L1	15	43541313	44475313	1	rs694461	44096063	0.00914935	ENSG00000140264	SERF2	YES	downstream_gene_variant	MODIFIER	Transcript	ENST00000600633.1	protein_coding	10757	NA	NA
039	L1	15	43541313	44475313	1	rs12908467	44047430	0.00872984	ENSG00000167004	PDIA3	YES	intron_variant	MODIFIER	Transcript	ENST00000300289.5	protein_coding	4606	NA	NA
039	L1	15	43541313	44475313	1	rs12908467	44047430	0.00872984	ENSG00000167004	PDIA3	YES	intron_variant,NMD_transcript_variant	MODIFIER	Transcript	ENST00000434494.1	nonsense_mediated_decay	4606	NA	NA
039	L1	15	43541313	44475313	1	rs12908467	44047430	0.00872984	ENSG00000167004	PDIA3	YES	intron_variant,NMD_transcript_variant	MODIFIER	Transcript	ENST00000446523.1	nonsense_mediated_decay	4606	NA	NA
039	L1	15	43541313	44475313	1	rs12908467	44047430	0.00872984	ENSG00000167004	PDIA3	YES	intron_variant,NMD_transcript_variant	MODIFIER	Transcript	ENST00000455250.1	nonsense_mediated_decay	4606	NA	NA
039	L1	15	43541313	44475313	1	rs12908467	44047430	0.00872984	ENSG00000167004	PDIA3	YES	intron_variant,non_coding_transcript_variant	MODIFIER	Transcript	ENST00000469684.1	processed_transcript	4606	NA	NA
039	L1	15	43541313	44475313	1	rs12908467	44047430	0.00872984	ENSG00000167004	PDIA3	YES	intron_variant	MODIFIER	Transcript	ENST00000538521.1	protein_coding	4606	NA	NA
039	L1	15	43541313	44475313	1	rs2016840	44211868	0.00872882	ENSG00000171877	FRMD5	YES	intron_variant	MODIFIER	Transcript	ENST00000402883.1	protein_coding	28214	NA	NA
039	L1	15	43541313	44475313	1	rs2016840	44211868	0.00872882	ENSG00000171877	FRMD5	YES	intron_variant	MODIFIER	Transcript	ENST00000417257.1	protein_coding	28214	NA	NA
039	L1	15	43541313	44475313	1	rs2016840	44211868	0.00872882	ENSG00000171877	FRMD5	YES	intron_variant,NMD_transcript_variant	MODIFIER	Transcript	ENST00000421674.1	nonsense_mediated_decay	28214	NA	NA
039	L1	15	43541313	44475313	1	rs2016840	44211868	0.00872882	ENSG00000171877	FRMD5	YES	intron_variant	MODIFIER	Transcript	ENST00000449926.1	protein_coding	28214	NA	NA
039	L1	15	43541313	44475313	1	rs2016840	44211868	0.00872882	ENSG00000171877	FRMD5	YES	intron_variant,NMD_transcript_variant	MODIFIER	Transcript	ENST00000451277.1	nonsense_mediated_decay	28214	NA	NA
039	L1	15	43541313	44475313	1	rs2016840	44211868	0.00872882	ENSG00000171877	FRMD5	YES	intron_variant,NMD_transcript_variant	MODIFIER	Transcript	ENST00000458630.1	nonsense_mediated_decay	28214	NA	NA
039	L1	15	43541313	44475313	1	rs2016840	44211868	0.00872882	ENSG00000171877	FRMD5	YES	intron_variant	MODIFIER	Transcript	ENST00000484674.1	protein_coding	28214	NA	NA
039	L1	15	43541313	44475313	1	rs2016840	44211868	0.00872882	ENSG00000171877	FRMD5	YES	upstream_gene_variant	MODIFIER	Transcript	ENST00000558108.2	protein_coding	28214	NA	NA
039	L1	15	43541313	44475313	1	rs4617832	44030579	0.008176	ENSG00000205771	CATSPER2P1	YES	intron_variant,non_coding_transcript_variant	MODIFIER	Transcript	ENST00000381680.2	processed_transcript	31054	NA	NA
039	L1	15	43541313	44475313	1	rs4617832	44030579	0.008176	ENSG00000205771	CATSPER2P1	YES	intron_variant,non_coding_transcript_variant	MODIFIER	Transcript	ENST00000416302.1	processed_transcript	31054	NA	NA
039	L1	15	43541313	44475313	1	rs4617832	44030579	0.008176	ENSG00000205771	CATSPER2P1	YES	intron_variant,non_coding_transcript_variant	MODIFIER	Transcript	ENST00000439564.1	transcribed_unprocessed_pseudogene	31054	NA	NA
039	L1	15	43541313	44475313	1	rs4924720	44019788	0.00712625	ENSG00000205771	CATSPER2P1	YES	intron_variant,non_coding_transcript_variant	MODIFIER	Transcript	ENST00000439564.1	transcribed_unprocessed_pseudogene	31054	NA	NA
039	L1	15	43541313	44475313	1	rs4924720	44019788	0.00712625	ENSG00000205771	CATSPER2P1	YES	intron_variant,non_coding_transcript_variant	MODIFIER	Transcript	ENST00000446479.1	processed_transcript	31054	NA	NA
039	L1	15	43541313	44475313	1	rs575082	44110142	0.00617603	ENSG00000140259	MFAP1	YES	intron_variant	MODIFIER	Transcript	ENST00000267812.3	protein_coding	7032	NA	NA
039	L1	15	43541313	44475313	1	rs533143	44188854	0.00541068	ENSG00000171877	FRMD5	YES	intron_variant	MODIFIER	Transcript	ENST00000402883.1	protein_coding	28214	NA	NA
039	L1	15	43541313	44475313	1	rs533143	44188854	0.00541068	ENSG00000171877	FRMD5	YES	intron_variant	MODIFIER	Transcript	ENST00000417257.1	protein_coding	28214	NA	NA
039	L1	15	43541313	44475313	1	rs533143	44188854	0.00541068	ENSG00000171877	FRMD5	YES	intron_variant,NMD_transcript_variant	MODIFIER	Transcript	ENST00000421674.1	nonsense_mediated_decay	28214	NA	NA
039	L1	15	43541313	44475313	1	rs533143	44188854	0.00541068	ENSG00000171877	FRMD5	YES	intron_variant	MODIFIER	Transcript	ENST00000449926.1	protein_coding	28214	NA	NA
039	L1	15	43541313	44475313	1	rs533143	44188854	0.00541068	ENSG00000171877	FRMD5	YES	intron_variant,NMD_transcript_variant	MODIFIER	Transcript	ENST00000451277.1	nonsense_mediated_decay	28214	NA	NA
039	L1	15	43541313	44475313	1	rs533143	44188854	0.00541068	ENSG00000171877	FRMD5	YES	intron_variant,NMD_transcript_variant	MODIFIER	Transcript	ENST00000458630.1	nonsense_mediated_decay	28214	NA	NA
039	L1	15	43541313	44475313	1	rs533143	44188854	0.00541068	ENSG00000171877	FRMD5	YES	intron_variant	MODIFIER	Transcript	ENST00000484674.1	protein_coding	28214	NA	NA
039	L1	15	43541313	44475313	1	rs533143	44188854	0.00541068	ENSG00000171877	FRMD5	YES	intron_variant	MODIFIER	Transcript	ENST00000558108.2	protein_coding	28214	NA	NA
039	L1	15	43541313	44475313	1	rs2447201	44017343	0.00523599	ENSG00000205771	CATSPER2P1	YES	downstream_gene_variant	MODIFIER	Transcript	ENST00000439564.1	transcribed_unprocessed_pseudogene	31054	NA	NA
039	L1	15	43541313	44475313	1	rs2447201	44017343	0.00523599	ENSG00000205771	CATSPER2P1	YES	downstream_gene_variant	MODIFIER	Transcript	ENST00000446479.1	processed_transcript	31054	NA	NA
039	L1	15	43541313	44475313	1	rs2955969	44114527	0.00505344	ENSG00000092470	WDR76	YES	upstream_gene_variant	MODIFIER	Transcript	ENST00000263795.6	protein_coding	25773	NA	NA
039	L1	15	43541313	44475313	1	rs2955969	44114527	0.00505344	ENSG00000092470	WDR76	YES	upstream_gene_variant	MODIFIER	Transcript	ENST00000381246.2	protein_coding	25773	NA	NA
039	L1	15	43541313	44475313	1	rs2955969	44114527	0.00505344	ENSG00000092470	WDR76	YES	upstream_gene_variant	MODIFIER	Transcript	ENST00000452115.1	protein_coding	25773	NA	NA
039	L1	15	43541313	44475313	1	rs2955969	44114527	0.00505344	ENSG00000140259	MFAP1	YES	intron_variant	MODIFIER	Transcript	ENST00000267812.3	protein_coding	7032	NA	NA
039	L1	15	43541313	44475313	1	rs3087657	44063859	0.00480003	ENSG00000167004	PDIA3	YES	3_prime_UTR_variant	MODIFIER	Transcript	ENST00000300289.5	protein_coding	4606	NA	NA
039	L1	15	43541313	44475313	1	rs3087657	44063859	0.00480003	ENSG00000167004	PDIA3	YES	downstream_gene_variant	MODIFIER	Transcript	ENST00000434494.1	nonsense_mediated_decay	4606	NA	NA
039	L1	15	43541313	44475313	1	rs3087657	44063859	0.00480003	ENSG00000167004	PDIA3	YES	downstream_gene_variant	MODIFIER	Transcript	ENST00000455250.1	nonsense_mediated_decay	4606	NA	NA
039	L1	15	43541313	44475313	1	rs3087657	44063859	0.00480003	ENSG00000167004	PDIA3	YES	downstream_gene_variant	MODIFIER	Transcript	ENST00000497349.1	retained_intron	4606	NA	NA
039	L1	15	43541313	44475313	1	rs3087657	44063859	0.00480003	ENSG00000167004	PDIA3	YES	downstream_gene_variant	MODIFIER	Transcript	ENST00000538521.1	protein_coding	4606	NA	NA
039	L1	15	43541313	44475313	1	rs3087657	44063859	0.00480003	ENSG00000128886	ELL3	YES	downstream_gene_variant	MODIFIER	Transcript	ENST00000319359.3	protein_coding	23113	NA	NA
039	L1	15	43541313	44475313	1	rs3087657	44063859	0.00480003	ENSG00000128886	ELL3	YES	downstream_gene_variant	MODIFIER	Transcript	ENST00000433927.1	protein_coding	23113	NA	NA
039	L1	15	43541313	44475313	1	rs3087657	44063859	0.00480003	ENSG00000128886	ELL3	YES	downstream_gene_variant	MODIFIER	Transcript	ENST00000467869.1	retained_intron	23113	NA	NA
039	L1	15	43541313	44475313	1	rs3087657	44063859	0.00480003	ENSG00000128886	ELL3	YES	downstream_gene_variant	MODIFIER	Transcript	ENST00000476335.1	processed_transcript	23113	NA	NA
039	L1	15	43541313	44475313	1	rs3087657	44063859	0.00480003	ENSG00000128886	ELL3	YES	downstream_gene_variant	MODIFIER	Transcript	ENST00000486851.1	retained_intron	23113	NA	NA
039	L1	15	43541313	44475313	1	rs3087657	44063859	0.00480003	ENSG00000128886	ELL3	YES	downstream_gene_variant	MODIFIER	Transcript	ENST00000497465.1	processed_transcript	23113	NA	NA
039	L1	15	43541313	44475313	1	rs3087657	44063859	0.00480003	ENSG00000128886	ELL3	YES	downstream_gene_variant	MODIFIER	Transcript	ENST00000497530.1	processed_transcript	23113	NA	NA
039	L1	15	43541313	44475313	1	rs3087657	44063859	0.00480003	ENSG00000128886	ELL3	YES	downstream_gene_variant	MODIFIER	Transcript	ENST00000497700.1	retained_intron	23113	NA	NA
039	L1	15	43541313	44475313	1	rs11070412	44079477	0.00417747	ENSG00000140264	SERF2	YES	upstream_gene_variant	MODIFIER	Transcript	ENST00000249786.4	protein_coding	10757	NA	NA
039	L1	15	43541313	44475313	1	rs11070412	44079477	0.00417747	ENSG00000140264	SERF2	YES	intron_variant	MODIFIER	Transcript	ENST00000381359.1	protein_coding	10757	NA	NA
039	L1	15	43541313	44475313	1	rs686666	44161550	0.00349342	ENSG00000092470	WDR76	YES	downstream_gene_variant	MODIFIER	Transcript	ENST00000263795.6	protein_coding	25773	NA	NA
039	L1	15	43541313	44475313	1	rs686666	44161550	0.00349342	ENSG00000092470	WDR76	YES	downstream_gene_variant	MODIFIER	Transcript	ENST00000381246.2	protein_coding	25773	NA	NA
039	L1	15	43541313	44475313	1	rs686666	44161550	0.00349342	ENSG00000092470	WDR76	YES	downstream_gene_variant	MODIFIER	Transcript	ENST00000478130.1	processed_transcript	25773	NA	NA
039	L1	15	43541313	44475313	1	rs686666	44161550	0.00349342	ENSG00000171877	FRMD5	YES	downstream_gene_variant	MODIFIER	Transcript	ENST00000402883.1	protein_coding	28214	NA	NA
039	L1	15	43541313	44475313	1	rs686666	44161550	0.00349342	ENSG00000171877	FRMD5	YES	downstream_gene_variant	MODIFIER	Transcript	ENST00000417257.1	protein_coding	28214	NA	NA
039	L1	15	43541313	44475313	1	rs686666	44161550	0.00349342	ENSG00000171877	FRMD5	YES	downstream_gene_variant	MODIFIER	Transcript	ENST00000421674.1	nonsense_mediated_decay	28214	NA	NA
039	L1	15	43541313	44475313	1	rs686666	44161550	0.00349342	ENSG00000171877	FRMD5	YES	downstream_gene_variant	MODIFIER	Transcript	ENST00000449926.1	protein_coding	28214	NA	NA
039	L1	15	43541313	44475313	1	rs686666	44161550	0.00349342	ENSG00000171877	FRMD5	YES	downstream_gene_variant	MODIFIER	Transcript	ENST00000451277.1	nonsense_mediated_decay	28214	NA	NA
039	L1	15	43541313	44475313	1	rs686666	44161550	0.00349342	ENSG00000171877	FRMD5	YES	downstream_gene_variant	MODIFIER	Transcript	ENST00000458630.1	nonsense_mediated_decay	28214	NA	NA
039	L1	15	43541313	44475313	1	rs686666	44161550	0.00349342	ENSG00000171877	FRMD5	YES	downstream_gene_variant	MODIFIER	Transcript	ENST00000484674.1	protein_coding	28214	NA	NA
039	L1	15	43541313	44475313	1	rs686666	44161550	0.00349342	ENSG00000171877	FRMD5	YES	downstream_gene_variant	MODIFIER	Transcript	ENST00000558108.2	protein_coding	28214	NA	NA
039	L1	15	43541313	44475313	1	rs688009	44156302	0.00324028	ENSG00000092470	WDR76	YES	intron_variant	MODIFIER	Transcript	ENST00000263795.6	protein_coding	25773	NA	NA
039	L1	15	43541313	44475313	1	rs688009	44156302	0.00324028	ENSG00000092470	WDR76	YES	intron_variant	MODIFIER	Transcript	ENST00000381246.2	protein_coding	25773	NA	NA
039	L1	15	43541313	44475313	1	rs688009	44156302	0.00324028	ENSG00000092470	WDR76	YES	intron_variant,non_coding_transcript_variant	MODIFIER	Transcript	ENST00000478130.1	processed_transcript	25773	NA	NA
039	L1	15	43541313	44475313	1	rs1053492	44061802	0.00320728	ENSG00000167004	PDIA3	YES	missense_variant	MODERATE	Transcript	ENST00000300289.5	protein_coding	4606	deleterious(0)	probably_damaging(0.999)
039	L1	15	43541313	44475313	1	rs1053492	44061802	0.00320728	ENSG00000167004	PDIA3	YES	synonymous_variant	LOW	Transcript	ENST00000300289.5	protein_coding	4606	NA	NA
039	L1	15	43541313	44475313	1	rs1053492	44061802	0.00320728	ENSG00000167004	PDIA3	YES	3_prime_UTR_variant,NMD_transcript_variant	MODIFIER	Transcript	ENST00000434494.1	nonsense_mediated_decay	4606	NA	NA
039	L1	15	43541313	44475313	1	rs1053492	44061802	0.00320728	ENSG00000167004	PDIA3	YES	downstream_gene_variant	MODIFIER	Transcript	ENST00000455250.1	nonsense_mediated_decay	4606	NA	NA
039	L1	15	43541313	44475313	1	rs1053492	44061802	0.00320728	ENSG00000167004	PDIA3	YES	upstream_gene_variant	MODIFIER	Transcript	ENST00000497349.1	retained_intron	4606	NA	NA
039	L1	15	43541313	44475313	1	rs1053492	44061802	0.00320728	ENSG00000167004	PDIA3	YES	missense_variant	MODERATE	Transcript	ENST00000538521.1	protein_coding	4606	deleterious(0)	probably_damaging(1)
039	L1	15	43541313	44475313	1	rs1053492	44061802	0.00320728	ENSG00000167004	PDIA3	YES	synonymous_variant	LOW	Transcript	ENST00000538521.1	protein_coding	4606	NA	NA
039	L1	15	43541313	44475313	1	rs1053492	44061802	0.00320728	ENSG00000128886	ELL3	YES	downstream_gene_variant	MODIFIER	Transcript	ENST00000319359.3	protein_coding	23113	NA	NA
039	L1	15	43541313	44475313	1	rs1053492	44061802	0.00320728	ENSG00000128886	ELL3	YES	downstream_gene_variant	MODIFIER	Transcript	ENST00000467869.1	retained_intron	23113	NA	NA
039	L1	15	43541313	44475313	1	rs1053492	44061802	0.00320728	ENSG00000128886	ELL3	YES	downstream_gene_variant	MODIFIER	Transcript	ENST00000497465.1	processed_transcript	23113	NA	NA
039	L1	15	43541313	44475313	1	rs2927071	43919081	0.00315801	ENSG00000242866	STRC	YES	intron_variant	MODIFIER	Transcript	ENST00000541030.1	protein_coding	16035	NA	NA
039	L1	15	43541313	44475313	1	rs2255410	43831097	0.00305314	ENSG00000168781	PPIP5K1	YES	intron_variant	MODIFIER	Transcript	ENST00000334933.4	protein_coding	29023	NA	NA
039	L1	15	43541313	44475313	1	rs2255410	43831097	0.00305314	ENSG00000168781	PPIP5K1	YES	intron_variant	MODIFIER	Transcript	ENST00000348806.6	protein_coding	29023	NA	NA
039	L1	15	43541313	44475313	1	rs2255410	43831097	0.00305314	ENSG00000168781	PPIP5K1	YES	intron_variant	MODIFIER	Transcript	ENST00000360135.4	protein_coding	29023	NA	NA
039	L1	15	43541313	44475313	1	rs2255410	43831097	0.00305314	ENSG00000168781	PPIP5K1	YES	intron_variant	MODIFIER	Transcript	ENST00000360301.4	protein_coding	29023	NA	NA
039	L1	15	43541313	44475313	1	rs2255410	43831097	0.00305314	ENSG00000168781	PPIP5K1	YES	intron_variant	MODIFIER	Transcript	ENST00000381879.4	protein_coding	29023	NA	NA
039	L1	15	43541313	44475313	1	rs2255410	43831097	0.00305314	ENSG00000168781	PPIP5K1	YES	intron_variant	MODIFIER	Transcript	ENST00000381885.1	protein_coding	29023	NA	NA
039	L1	15	43541313	44475313	1	rs2255410	43831097	0.00305314	ENSG00000168781	PPIP5K1	YES	intron_variant	MODIFIER	Transcript	ENST00000396923.3	protein_coding	29023	NA	NA
039	L1	15	43541313	44475313	1	rs2255410	43831097	0.00305314	ENSG00000168781	PPIP5K1	YES	intron_variant	MODIFIER	Transcript	ENST00000420765.1	protein_coding	29023	NA	NA
039	L1	15	43541313	44475313	1	rs4924732	44307583	0.00302192	ENSG00000171877	FRMD5	YES	intron_variant	MODIFIER	Transcript	ENST00000402883.1	protein_coding	28214	NA	NA
039	L1	15	43541313	44475313	1	rs4924732	44307583	0.00302192	ENSG00000171877	FRMD5	YES	intron_variant	MODIFIER	Transcript	ENST00000417257.1	protein_coding	28214	NA	NA
039	L1	15	43541313	44475313	1	rs4924732	44307583	0.00302192	ENSG00000171877	FRMD5	YES	intron_variant,NMD_transcript_variant	MODIFIER	Transcript	ENST00000421674.1	nonsense_mediated_decay	28214	NA	NA
039	L1	15	43541313	44475313	1	rs4924732	44307583	0.00302192	ENSG00000171877	FRMD5	YES	intron_variant,NMD_transcript_variant	MODIFIER	Transcript	ENST00000451277.1	nonsense_mediated_decay	28214	NA	NA
039	L1	15	43541313	44475313	1	rs4924732	44307583	0.00302192	ENSG00000171877	FRMD5	YES	intron_variant,NMD_transcript_variant	MODIFIER	Transcript	ENST00000458630.1	nonsense_mediated_decay	28214	NA	NA
039	L1	15	43541313	44475313	1	rs4924732	44307583	0.00302192	ENSG00000171877	FRMD5	YES	intron_variant	MODIFIER	Transcript	ENST00000484674.1	protein_coding	28214	NA	NA
039	L1	15	43541313	44475313	1	rs11638972	44074691	0.0029941	ENSG00000128886	ELL3	YES	upstream_gene_variant	MODIFIER	Transcript	ENST00000319359.3	protein_coding	23113	NA	NA
039	L1	15	43541313	44475313	1	rs11638972	44074691	0.0029941	ENSG00000140264	SERF2	YES	intron_variant	MODIFIER	Transcript	ENST00000381359.1	protein_coding	10757	NA	NA
039	L1	15	43541313	44475313	1	rs11638972	44074691	0.0029941	ENSG00000140264	SERF2	YES	downstream_gene_variant	MODIFIER	Transcript	ENST00000474290.1	processed_transcript	10757	NA	NA
039	L1	15	43541313	44475313	1	rs4924722	44056735	0.00299375	ENSG00000167004	PDIA3	YES	intron_variant	MODIFIER	Transcript	ENST00000300289.5	protein_coding	4606	NA	NA
039	L1	15	43541313	44475313	1	rs4924722	44056735	0.00299375	ENSG00000167004	PDIA3	YES	intron_variant,NMD_transcript_variant	MODIFIER	Transcript	ENST00000434494.1	nonsense_mediated_decay	4606	NA	NA
039	L1	15	43541313	44475313	1	rs4924722	44056735	0.00299375	ENSG00000167004	PDIA3	YES	intron_variant,NMD_transcript_variant	MODIFIER	Transcript	ENST00000455250.1	nonsense_mediated_decay	4606	NA	NA
039	L1	15	43541313	44475313	1	rs4924722	44056735	0.00299375	ENSG00000167004	PDIA3	YES	intron_variant	MODIFIER	Transcript	ENST00000538521.1	protein_coding	4606	NA	NA
039	L1	15	43541313	44475313	1	rs2470120	43929070	0.00296903	ENSG00000242866	STRC	YES	intron_variant	MODIFIER	Transcript	ENST00000541030.1	protein_coding	16035	NA	NA
039	L1	15	43541313	44475313	1	rs62018894	43912987	0.00296895	ENSG00000242866	STRC	YES	upstream_gene_variant	MODIFIER	Transcript	ENST00000428650.1	nonsense_mediated_decay	16035	NA	NA
039	L1	15	43541313	44475313	1	rs62018894	43912987	0.00296895	ENSG00000242866	STRC	YES	upstream_gene_variant	MODIFIER	Transcript	ENST00000432436.1	protein_coding	16035	NA	NA
039	L1	15	43541313	44475313	1	rs62018894	43912987	0.00296895	ENSG00000242866	STRC	YES	upstream_gene_variant	MODIFIER	Transcript	ENST00000440125.1	nonsense_mediated_decay	16035	NA	NA
039	L1	15	43541313	44475313	1	rs62018894	43912987	0.00296895	ENSG00000242866	STRC	YES	upstream_gene_variant	MODIFIER	Transcript	ENST00000450892.2	protein_coding	16035	NA	NA
039	L1	15	43541313	44475313	1	rs62018894	43912987	0.00296895	ENSG00000242866	STRC	YES	intron_variant	MODIFIER	Transcript	ENST00000541030.1	protein_coding	16035	NA	NA
039	L1	15	43541313	44475313	1	rs2957639	43920488	0.002965	ENSG00000242866	STRC	YES	intron_variant	MODIFIER	Transcript	ENST00000541030.1	protein_coding	16035	NA	NA
039	L1	15	43541313	44475313	1	rs3099047	43926033	0.00296404	ENSG00000242866	STRC	YES	intron_variant	MODIFIER	Transcript	ENST00000541030.1	protein_coding	16035	NA	NA
039	L1	15	43541313	44475313	1	rs2255663	43829008	0.00284994	ENSG00000168781	PPIP5K1	YES	intron_variant	MODIFIER	Transcript	ENST00000334933.4	protein_coding	29023	NA	NA
039	L1	15	43541313	44475313	1	rs2255663	43829008	0.00284994	ENSG00000168781	PPIP5K1	YES	intron_variant	MODIFIER	Transcript	ENST00000348806.6	protein_coding	29023	NA	NA
039	L1	15	43541313	44475313	1	rs2255663	43829008	0.00284994	ENSG00000168781	PPIP5K1	YES	intron_variant	MODIFIER	Transcript	ENST00000360135.4	protein_coding	29023	NA	NA
039	L1	15	43541313	44475313	1	rs2255663	43829008	0.00284994	ENSG00000168781	PPIP5K1	YES	intron_variant	MODIFIER	Transcript	ENST00000360301.4	protein_coding	29023	NA	NA
039	L1	15	43541313	44475313	1	rs2255663	43829008	0.00284994	ENSG00000168781	PPIP5K1	YES	intron_variant	MODIFIER	Transcript	ENST00000381879.4	protein_coding	29023	NA	NA
039	L1	15	43541313	44475313	1	rs2255663	43829008	0.00284994	ENSG00000168781	PPIP5K1	YES	intron_variant	MODIFIER	Transcript	ENST00000381885.1	protein_coding	29023	NA	NA
039	L1	15	43541313	44475313	1	rs2255663	43829008	0.00284994	ENSG00000168781	PPIP5K1	YES	intron_variant	MODIFIER	Transcript	ENST00000396923.3	protein_coding	29023	NA	NA
039	L1	15	43541313	44475313	1	rs2255663	43829008	0.00284994	ENSG00000168781	PPIP5K1	YES	intron_variant	MODIFIER	Transcript	ENST00000420765.1	protein_coding	29023	NA	NA
039	L1	15	43541313	44475313	1	rs3099045	43923955	0.0027865	ENSG00000242866	STRC	YES	intron_variant	MODIFIER	Transcript	ENST00000541030.1	protein_coding	16035	NA	NA
039	L1	15	43541313	44475313	1	rs689797	43826557	0.00267537	ENSG00000168781	PPIP5K1	YES	3_prime_UTR_variant	MODIFIER	Transcript	ENST00000334933.4	protein_coding	29023	NA	NA
039	L1	15	43541313	44475313	1	rs689797	43826557	0.00267537	ENSG00000168781	PPIP5K1	YES	3_prime_UTR_variant	MODIFIER	Transcript	ENST00000348806.6	protein_coding	29023	NA	NA
039	L1	15	43541313	44475313	1	rs689797	43826557	0.00267537	ENSG00000168781	PPIP5K1	YES	3_prime_UTR_variant	MODIFIER	Transcript	ENST00000360135.4	protein_coding	29023	NA	NA
039	L1	15	43541313	44475313	1	rs689797	43826557	0.00267537	ENSG00000168781	PPIP5K1	YES	3_prime_UTR_variant	MODIFIER	Transcript	ENST00000360301.4	protein_coding	29023	NA	NA
039	L1	15	43541313	44475313	1	rs689797	43826557	0.00267537	ENSG00000168781	PPIP5K1	YES	3_prime_UTR_variant	MODIFIER	Transcript	ENST00000381879.4	protein_coding	29023	NA	NA
039	L1	15	43541313	44475313	1	rs689797	43826557	0.00267537	ENSG00000168781	PPIP5K1	YES	3_prime_UTR_variant	MODIFIER	Transcript	ENST00000381885.1	protein_coding	29023	NA	NA
039	L1	15	43541313	44475313	1	rs689797	43826557	0.00267537	ENSG00000168781	PPIP5K1	YES	3_prime_UTR_variant	MODIFIER	Transcript	ENST00000396923.3	protein_coding	29023	NA	NA
039	L1	15	43541313	44475313	1	rs689797	43826557	0.00267537	ENSG00000168781	PPIP5K1	YES	3_prime_UTR_variant	MODIFIER	Transcript	ENST00000420765.1	protein_coding	29023	NA	NA
039	L1	15	43541313	44475313	1	rs2439843	43846036	0.00265868	ENSG00000168781	PPIP5K1	YES	intron_variant	MODIFIER	Transcript	ENST00000334933.4	protein_coding	29023	NA	NA
039	L1	15	43541313	44475313	1	rs2439843	43846036	0.00265868	ENSG00000168781	PPIP5K1	YES	intron_variant	MODIFIER	Transcript	ENST00000348806.6	protein_coding	29023	NA	NA
039	L1	15	43541313	44475313	1	rs2439843	43846036	0.00265868	ENSG00000168781	PPIP5K1	YES	intron_variant	MODIFIER	Transcript	ENST00000360135.4	protein_coding	29023	NA	NA
039	L1	15	43541313	44475313	1	rs2439843	43846036	0.00265868	ENSG00000168781	PPIP5K1	YES	intron_variant	MODIFIER	Transcript	ENST00000360301.4	protein_coding	29023	NA	NA
039	L1	15	43541313	44475313	1	rs2439843	43846036	0.00265868	ENSG00000168781	PPIP5K1	YES	intron_variant	MODIFIER	Transcript	ENST00000381879.4	protein_coding	29023	NA	NA
039	L1	15	43541313	44475313	1	rs2439843	43846036	0.00265868	ENSG00000168781	PPIP5K1	YES	intron_variant	MODIFIER	Transcript	ENST00000381885.1	protein_coding	29023	NA	NA
039	L1	15	43541313	44475313	1	rs2439843	43846036	0.00265868	ENSG00000168781	PPIP5K1	YES	intron_variant	MODIFIER	Transcript	ENST00000396923.3	protein_coding	29023	NA	NA
039	L1	15	43541313	44475313	1	rs2439843	43846036	0.00265868	ENSG00000168781	PPIP5K1	YES	intron_variant	MODIFIER	Transcript	ENST00000420765.1	protein_coding	29023	NA	NA
039	L1	15	43541313	44475313	1	rs2439843	43846036	0.00265868	ENSG00000168781	PPIP5K1	YES	downstream_gene_variant	MODIFIER	Transcript	ENST00000439195.1	protein_coding	29023	NA	NA
039	L1	15	43541313	44475313	1	rs2439843	43846036	0.00265868	ENSG00000168781	PPIP5K1	YES	intron_variant,non_coding_transcript_variant	MODIFIER	Transcript	ENST00000488490.1	processed_transcript	29023	NA	NA
039	L1	15	43541313	44475313	1	rs2254927	43847137	0.00265742	ENSG00000168781	PPIP5K1	YES	intron_variant	MODIFIER	Transcript	ENST00000334933.4	protein_coding	29023	NA	NA
039	L1	15	43541313	44475313	1	rs2254927	43847137	0.00265742	ENSG00000168781	PPIP5K1	YES	intron_variant	MODIFIER	Transcript	ENST00000348806.6	protein_coding	29023	NA	NA
039	L1	15	43541313	44475313	1	rs2254927	43847137	0.00265742	ENSG00000168781	PPIP5K1	YES	intron_variant	MODIFIER	Transcript	ENST00000360135.4	protein_coding	29023	NA	NA
039	L1	15	43541313	44475313	1	rs2254927	43847137	0.00265742	ENSG00000168781	PPIP5K1	YES	intron_variant	MODIFIER	Transcript	ENST00000360301.4	protein_coding	29023	NA	NA
039	L1	15	43541313	44475313	1	rs2254927	43847137	0.00265742	ENSG00000168781	PPIP5K1	YES	intron_variant	MODIFIER	Transcript	ENST00000381879.4	protein_coding	29023	NA	NA
039	L1	15	43541313	44475313	1	rs2254927	43847137	0.00265742	ENSG00000168781	PPIP5K1	YES	intron_variant	MODIFIER	Transcript	ENST00000381885.1	protein_coding	29023	NA	NA
039	L1	15	43541313	44475313	1	rs2254927	43847137	0.00265742	ENSG00000168781	PPIP5K1	YES	intron_variant	MODIFIER	Transcript	ENST00000396923.3	protein_coding	29023	NA	NA
039	L1	15	43541313	44475313	1	rs2254927	43847137	0.00265742	ENSG00000168781	PPIP5K1	YES	intron_variant	MODIFIER	Transcript	ENST00000420765.1	protein_coding	29023	NA	NA
039	L1	15	43541313	44475313	1	rs2254927	43847137	0.00265742	ENSG00000168781	PPIP5K1	YES	downstream_gene_variant	MODIFIER	Transcript	ENST00000439195.1	protein_coding	29023	NA	NA
039	L1	15	43541313	44475313	1	rs2254927	43847137	0.00265742	ENSG00000168781	PPIP5K1	YES	intron_variant,non_coding_transcript_variant	MODIFIER	Transcript	ENST00000488490.1	processed_transcript	29023	NA	NA
039	L1	15	43541313	44475313	1	rs2447195	43931449	0.00262648	ENSG00000242866	STRC	YES	intron_variant	MODIFIER	Transcript	ENST00000541030.1	protein_coding	16035	NA	NA
039	L1	15	43541313	44475313	1	rs62018947	44031917	0.00262293	ENSG00000205771	CATSPER2P1	YES	intron_variant,non_coding_transcript_variant	MODIFIER	Transcript	ENST00000381680.2	processed_transcript	31054	NA	NA
039	L1	15	43541313	44475313	1	rs62018947	44031917	0.00262293	ENSG00000205771	CATSPER2P1	YES	intron_variant,non_coding_transcript_variant	MODIFIER	Transcript	ENST00000416302.1	processed_transcript	31054	NA	NA
039	L1	15	43541313	44475313	1	rs62018947	44031917	0.00262293	ENSG00000205771	CATSPER2P1	YES	downstream_gene_variant	MODIFIER	Transcript	ENST00000429276.1	processed_transcript	31054	NA	NA
039	L1	15	43541313	44475313	1	rs62018947	44031917	0.00262293	ENSG00000205771	CATSPER2P1	YES	intron_variant,non_coding_transcript_variant	MODIFIER	Transcript	ENST00000439564.1	transcribed_unprocessed_pseudogene	31054	NA	NA
039	L1	15	43541313	44475313	1	rs35654783	44018656	0.00229701	ENSG00000205771	CATSPER2P1	YES	downstream_gene_variant	MODIFIER	Transcript	ENST00000439564.1	transcribed_unprocessed_pseudogene	31054	NA	NA
039	L1	15	43541313	44475313	1	rs35654783	44018656	0.00229701	ENSG00000205771	CATSPER2P1	YES	downstream_gene_variant	MODIFIER	Transcript	ENST00000446479.1	processed_transcript	31054	NA	NA
039	L1	15	43541313	44475313	1	rs570933	43824030	0.00218518	ENSG00000168781	PPIP5K1	YES	downstream_gene_variant	MODIFIER	Transcript	ENST00000334933.4	protein_coding	29023	NA	NA
039	L1	15	43541313	44475313	1	rs570933	43824030	0.00218518	ENSG00000168781	PPIP5K1	YES	downstream_gene_variant	MODIFIER	Transcript	ENST00000348806.6	protein_coding	29023	NA	NA
039	L1	15	43541313	44475313	1	rs570933	43824030	0.00218518	ENSG00000168781	PPIP5K1	YES	downstream_gene_variant	MODIFIER	Transcript	ENST00000360135.4	protein_coding	29023	NA	NA
039	L1	15	43541313	44475313	1	rs570933	43824030	0.00218518	ENSG00000168781	PPIP5K1	YES	downstream_gene_variant	MODIFIER	Transcript	ENST00000360301.4	protein_coding	29023	NA	NA
039	L1	15	43541313	44475313	1	rs570933	43824030	0.00218518	ENSG00000168781	PPIP5K1	YES	downstream_gene_variant	MODIFIER	Transcript	ENST00000381879.4	protein_coding	29023	NA	NA
039	L1	15	43541313	44475313	1	rs570933	43824030	0.00218518	ENSG00000168781	PPIP5K1	YES	downstream_gene_variant	MODIFIER	Transcript	ENST00000381885.1	protein_coding	29023	NA	NA
039	L1	15	43541313	44475313	1	rs570933	43824030	0.00218518	ENSG00000168781	PPIP5K1	YES	downstream_gene_variant	MODIFIER	Transcript	ENST00000396923.3	protein_coding	29023	NA	NA
039	L1	15	43541313	44475313	1	rs570933	43824030	0.00218518	ENSG00000168781	PPIP5K1	YES	downstream_gene_variant	MODIFIER	Transcript	ENST00000420765.1	protein_coding	29023	NA	NA
039	L1	15	43541313	44475313	1	rs7178343	44026936	0.00216586	ENSG00000205771	CATSPER2P1	YES	downstream_gene_variant	MODIFIER	Transcript	ENST00000381680.2	processed_transcript	31054	NA	NA
039	L1	15	43541313	44475313	1	rs7178343	44026936	0.00216586	ENSG00000205771	CATSPER2P1	YES	downstream_gene_variant	MODIFIER	Transcript	ENST00000416302.1	processed_transcript	31054	NA	NA
039	L1	15	43541313	44475313	1	rs7178343	44026936	0.00216586	ENSG00000205771	CATSPER2P1	YES	intron_variant,non_coding_transcript_variant	MODIFIER	Transcript	ENST00000439564.1	transcribed_unprocessed_pseudogene	31054	NA	NA
039	L1	15	43541313	44475313	1	rs2957636	43938607	0.00215851	ENSG00000242866	STRC	YES	intron_variant	MODIFIER	Transcript	ENST00000541030.1	protein_coding	16035	NA	NA
039	L1	15	43541313	44475313	1	rs2447210	43936103	0.00203022	ENSG00000242866	STRC	YES	intron_variant	MODIFIER	Transcript	ENST00000541030.1	protein_coding	16035	NA	NA
039	L1	15	43541313	44475313	1	rs2447215	43941722	0.00202299	ENSG00000242866	STRC	YES	intron_variant	MODIFIER	Transcript	ENST00000541030.1	protein_coding	16035	NA	NA
039	L1	15	43541313	44475313	1	rs572837	43823813	0.00191171	ENSG00000168781	PPIP5K1	YES	downstream_gene_variant	MODIFIER	Transcript	ENST00000334933.4	protein_coding	29023	NA	NA
039	L1	15	43541313	44475313	1	rs572837	43823813	0.00191171	ENSG00000168781	PPIP5K1	YES	downstream_gene_variant	MODIFIER	Transcript	ENST00000348806.6	protein_coding	29023	NA	NA
039	L1	15	43541313	44475313	1	rs572837	43823813	0.00191171	ENSG00000168781	PPIP5K1	YES	downstream_gene_variant	MODIFIER	Transcript	ENST00000360135.4	protein_coding	29023	NA	NA
039	L1	15	43541313	44475313	1	rs572837	43823813	0.00191171	ENSG00000168781	PPIP5K1	YES	downstream_gene_variant	MODIFIER	Transcript	ENST00000360301.4	protein_coding	29023	NA	NA
039	L1	15	43541313	44475313	1	rs572837	43823813	0.00191171	ENSG00000168781	PPIP5K1	YES	downstream_gene_variant	MODIFIER	Transcript	ENST00000381879.4	protein_coding	29023	NA	NA
039	L1	15	43541313	44475313	1	rs572837	43823813	0.00191171	ENSG00000168781	PPIP5K1	YES	downstream_gene_variant	MODIFIER	Transcript	ENST00000381885.1	protein_coding	29023	NA	NA
039	L1	15	43541313	44475313	1	rs572837	43823813	0.00191171	ENSG00000168781	PPIP5K1	YES	downstream_gene_variant	MODIFIER	Transcript	ENST00000396923.3	protein_coding	29023	NA	NA
039	L1	15	43541313	44475313	1	rs572837	43823813	0.00191171	ENSG00000168781	PPIP5K1	YES	downstream_gene_variant	MODIFIER	Transcript	ENST00000420765.1	protein_coding	29023	NA	NA
039	L1	15	43541313	44475313	1	rs2920782	43938682	0.0019	ENSG00000242866	STRC	YES	intron_variant	MODIFIER	Transcript	ENST00000541030.1	protein_coding	16035	NA	NA
040	L1	5	137450170	137948170	1	rs10117	137892170	0.0692772	ENSG00000113013	HSPA9	YES	synonymous_variant	LOW	Transcript	ENST00000297185.3	protein_coding	5244	NA	NA
040	L1	5	137450170	137948170	1	rs10117	137892170	0.0692772	ENSG00000113013	HSPA9	YES	missense_variant	MODERATE	Transcript	ENST00000297185.3	protein_coding	5244	deleterious_low_confidence(0)	probably_damaging(0.964)
040	L1	5	137450170	137948170	1	rs10117	137892170	0.0692772	ENSG00000113013	HSPA9	YES	intron_variant,non_coding_transcript_variant	MODIFIER	Transcript	ENST00000501917.2	processed_transcript	5244	NA	NA
040	L1	5	137450170	137948170	1	rs10117	137892170	0.0692772	ENSG00000113013	HSPA9	YES	downstream_gene_variant	MODIFIER	Transcript	ENST00000507097.1	retained_intron	5244	NA	NA
040	L1	5	137450170	137948170	1	rs10117	137892170	0.0692772	ENSG00000113013	HSPA9	YES	downstream_gene_variant	MODIFIER	Transcript	ENST00000508003.1	retained_intron	5244	NA	NA
040	L1	5	137450170	137948170	1	rs10117	137892170	0.0692772	ENSG00000113013	HSPA9	YES	3_prime_UTR_variant,NMD_transcript_variant	MODIFIER	Transcript	ENST00000512328.1	nonsense_mediated_decay	5244	NA	NA
040	L1	5	137450170	137948170	1	rs10117	137892170	0.0692772	ENSG00000113013	HSPA9	YES	downstream_gene_variant	MODIFIER	Transcript	ENST00000523929.1	nonsense_mediated_decay	5244	NA	NA
040	L1	5	137450170	137948170	1	rs10117	137892170	0.0692772	ENSG00000113013	HSPA9	YES	non_coding_transcript_exon_variant	MODIFIER	Transcript	ENST00000524109.1	retained_intron	5244	NA	NA
040	L1	5	137450170	137948170	1	rs187653	137882698	0.0673118	ENSG00000120705	ETF1	YES	upstream_gene_variant	MODIFIER	Transcript	ENST00000360541.5	protein_coding	3477	NA	NA
040	L1	5	137450170	137948170	1	rs187653	137882698	0.0673118	ENSG00000120705	ETF1	YES	upstream_gene_variant	MODIFIER	Transcript	ENST00000499810.2	protein_coding	3477	NA	NA
040	L1	5	137450170	137948170	1	rs187653	137882698	0.0673118	ENSG00000120705	ETF1	YES	upstream_gene_variant	MODIFIER	Transcript	ENST00000507939.1	protein_coding	3477	NA	NA
040	L1	5	137450170	137948170	1	rs187653	137882698	0.0673118	ENSG00000120705	ETF1	YES	upstream_gene_variant	MODIFIER	Transcript	ENST00000512198.1	nonsense_mediated_decay	3477	NA	NA
040	L1	5	137450170	137948170	1	rs187653	137882698	0.0673118	ENSG00000120705	ETF1	YES	upstream_gene_variant	MODIFIER	Transcript	ENST00000572514.1	protein_coding	3477	NA	NA
040	L1	5	137450170	137948170	1	rs181919	137882612	0.0492492	ENSG00000120705	ETF1	YES	upstream_gene_variant	MODIFIER	Transcript	ENST00000360541.5	protein_coding	3477	NA	NA
040	L1	5	137450170	137948170	1	rs181919	137882612	0.0492492	ENSG00000120705	ETF1	YES	upstream_gene_variant	MODIFIER	Transcript	ENST00000499810.2	protein_coding	3477	NA	NA
040	L1	5	137450170	137948170	1	rs181919	137882612	0.0492492	ENSG00000120705	ETF1	YES	upstream_gene_variant	MODIFIER	Transcript	ENST00000507939.1	protein_coding	3477	NA	NA
040	L1	5	137450170	137948170	1	rs181919	137882612	0.0492492	ENSG00000120705	ETF1	YES	upstream_gene_variant	MODIFIER	Transcript	ENST00000512198.1	nonsense_mediated_decay	3477	NA	NA
040	L1	5	137450170	137948170	1	rs181919	137882612	0.0492492	ENSG00000120705	ETF1	YES	upstream_gene_variant	MODIFIER	Transcript	ENST00000572514.1	protein_coding	3477	NA	NA
040	L1	5	137450170	137948170	1	rs188731	137881104	0.0492253	ENSG00000120705	ETF1	YES	upstream_gene_variant	MODIFIER	Transcript	ENST00000360541.5	protein_coding	3477	NA	NA
040	L1	5	137450170	137948170	1	rs188731	137881104	0.0492253	ENSG00000120705	ETF1	YES	upstream_gene_variant	MODIFIER	Transcript	ENST00000499810.2	protein_coding	3477	NA	NA
040	L1	5	137450170	137948170	1	rs188731	137881104	0.0492253	ENSG00000120705	ETF1	YES	upstream_gene_variant	MODIFIER	Transcript	ENST00000503014.1	protein_coding	3477	NA	NA
040	L1	5	137450170	137948170	1	rs188731	137881104	0.0492253	ENSG00000120705	ETF1	YES	upstream_gene_variant	MODIFIER	Transcript	ENST00000507939.1	protein_coding	3477	NA	NA
040	L1	5	137450170	137948170	1	rs188731	137881104	0.0492253	ENSG00000120705	ETF1	YES	upstream_gene_variant	MODIFIER	Transcript	ENST00000512198.1	nonsense_mediated_decay	3477	NA	NA
040	L1	5	137450170	137948170	1	rs188731	137881104	0.0492253	ENSG00000120705	ETF1	YES	upstream_gene_variant	MODIFIER	Transcript	ENST00000514005.1	processed_transcript	3477	NA	NA
040	L1	5	137450170	137948170	1	rs188731	137881104	0.0492253	ENSG00000120705	ETF1	YES	upstream_gene_variant	MODIFIER	Transcript	ENST00000572514.1	protein_coding	3477	NA	NA
040	L1	5	137450170	137948170	1	rs256006	137897094	0.0475966	ENSG00000113013	HSPA9	YES	intron_variant	MODIFIER	Transcript	ENST00000297185.3	protein_coding	5244	NA	NA
040	L1	5	137450170	137948170	1	rs256006	137897094	0.0475966	ENSG00000113013	HSPA9	YES	intron_variant,non_coding_transcript_variant	MODIFIER	Transcript	ENST00000501917.2	processed_transcript	5244	NA	NA
040	L1	5	137450170	137948170	1	rs256006	137897094	0.0475966	ENSG00000113013	HSPA9	YES	intron_variant,non_coding_transcript_variant	MODIFIER	Transcript	ENST00000507097.1	retained_intron	5244	NA	NA
040	L1	5	137450170	137948170	1	rs256006	137897094	0.0475966	ENSG00000113013	HSPA9	YES	intron_variant,non_coding_transcript_variant	MODIFIER	Transcript	ENST00000508003.1	retained_intron	5244	NA	NA
040	L1	5	137450170	137948170	1	rs256006	137897094	0.0475966	ENSG00000113013	HSPA9	YES	upstream_gene_variant	MODIFIER	Transcript	ENST00000512328.1	nonsense_mediated_decay	5244	NA	NA
040	L1	5	137450170	137948170	1	rs256006	137897094	0.0475966	ENSG00000113013	HSPA9	YES	intron_variant,NMD_transcript_variant	MODIFIER	Transcript	ENST00000523929.1	nonsense_mediated_decay	5244	NA	NA
040	L1	5	137450170	137948170	1	rs256006	137897094	0.0475966	ENSG00000113013	HSPA9	YES	upstream_gene_variant	MODIFIER	Transcript	ENST00000524109.1	retained_intron	5244	NA	NA
040	L1	5	137450170	137948170	1	rs256002	137895218	0.0475676	ENSG00000113013	HSPA9	YES	intron_variant	MODIFIER	Transcript	ENST00000297185.3	protein_coding	5244	NA	NA
040	L1	5	137450170	137948170	1	rs256002	137895218	0.0475676	ENSG00000113013	HSPA9	YES	intron_variant,non_coding_transcript_variant	MODIFIER	Transcript	ENST00000501917.2	processed_transcript	5244	NA	NA
040	L1	5	137450170	137948170	1	rs256002	137895218	0.0475676	ENSG00000113013	HSPA9	YES	intron_variant,non_coding_transcript_variant	MODIFIER	Transcript	ENST00000507097.1	retained_intron	5244	NA	NA
040	L1	5	137450170	137948170	1	rs256002	137895218	0.0475676	ENSG00000113013	HSPA9	YES	downstream_gene_variant	MODIFIER	Transcript	ENST00000508003.1	retained_intron	5244	NA	NA
040	L1	5	137450170	137948170	1	rs256002	137895218	0.0475676	ENSG00000113013	HSPA9	YES	upstream_gene_variant	MODIFIER	Transcript	ENST00000512328.1	nonsense_mediated_decay	5244	NA	NA
040	L1	5	137450170	137948170	1	rs256002	137895218	0.0475676	ENSG00000113013	HSPA9	YES	intron_variant,NMD_transcript_variant	MODIFIER	Transcript	ENST00000523929.1	nonsense_mediated_decay	5244	NA	NA
040	L1	5	137450170	137948170	1	rs256002	137895218	0.0475676	ENSG00000113013	HSPA9	YES	upstream_gene_variant	MODIFIER	Transcript	ENST00000524109.1	retained_intron	5244	NA	NA
040	L1	5	137450170	137948170	1	rs256007	137897589	0.0394976	ENSG00000113013	HSPA9	YES	intron_variant	MODIFIER	Transcript	ENST00000297185.3	protein_coding	5244	NA	NA
040	L1	5	137450170	137948170	1	rs256007	137897589	0.0394976	ENSG00000113013	HSPA9	YES	intron_variant,non_coding_transcript_variant	MODIFIER	Transcript	ENST00000501917.2	processed_transcript	5244	NA	NA
040	L1	5	137450170	137948170	1	rs256007	137897589	0.0394976	ENSG00000113013	HSPA9	YES	intron_variant,non_coding_transcript_variant	MODIFIER	Transcript	ENST00000507097.1	retained_intron	5244	NA	NA
040	L1	5	137450170	137948170	1	rs256007	137897589	0.0394976	ENSG00000113013	HSPA9	YES	upstream_gene_variant	MODIFIER	Transcript	ENST00000508003.1	retained_intron	5244	NA	NA
040	L1	5	137450170	137948170	1	rs256007	137897589	0.0394976	ENSG00000113013	HSPA9	YES	upstream_gene_variant	MODIFIER	Transcript	ENST00000512328.1	nonsense_mediated_decay	5244	NA	NA
040	L1	5	137450170	137948170	1	rs256007	137897589	0.0394976	ENSG00000113013	HSPA9	YES	intron_variant,NMD_transcript_variant	MODIFIER	Transcript	ENST00000523929.1	nonsense_mediated_decay	5244	NA	NA
040	L1	5	137450170	137948170	1	rs256007	137897589	0.0394976	ENSG00000113013	HSPA9	YES	upstream_gene_variant	MODIFIER	Transcript	ENST00000524109.1	retained_intron	5244	NA	NA
040	L1	5	137450170	137948170	1	rs255999	137889799	0.0327305	ENSG00000113013	HSPA9	YES	downstream_gene_variant	MODIFIER	Transcript	ENST00000297185.3	protein_coding	5244	NA	NA
040	L1	5	137450170	137948170	1	rs255999	137889799	0.0327305	ENSG00000113013	HSPA9	YES	downstream_gene_variant	MODIFIER	Transcript	ENST00000501917.2	processed_transcript	5244	NA	NA
040	L1	5	137450170	137948170	1	rs255999	137889799	0.0327305	ENSG00000113013	HSPA9	YES	downstream_gene_variant	MODIFIER	Transcript	ENST00000507097.1	retained_intron	5244	NA	NA
040	L1	5	137450170	137948170	1	rs255999	137889799	0.0327305	ENSG00000113013	HSPA9	YES	downstream_gene_variant	MODIFIER	Transcript	ENST00000512328.1	nonsense_mediated_decay	5244	NA	NA
040	L1	5	137450170	137948170	1	rs255999	137889799	0.0327305	ENSG00000113013	HSPA9	YES	downstream_gene_variant	MODIFIER	Transcript	ENST00000523929.1	nonsense_mediated_decay	5244	NA	NA
040	L1	5	137450170	137948170	1	rs255999	137889799	0.0327305	ENSG00000113013	HSPA9	YES	downstream_gene_variant	MODIFIER	Transcript	ENST00000524109.1	retained_intron	5244	NA	NA
040	L1	5	137450170	137948170	1	rs154069	137876920	0.0325186	ENSG00000120705	ETF1	YES	intron_variant	MODIFIER	Transcript	ENST00000360541.5	protein_coding	3477	NA	NA
040	L1	5	137450170	137948170	1	rs154069	137876920	0.0325186	ENSG00000120705	ETF1	YES	intron_variant	MODIFIER	Transcript	ENST00000499810.2	protein_coding	3477	NA	NA
040	L1	5	137450170	137948170	1	rs154069	137876920	0.0325186	ENSG00000120705	ETF1	YES	intron_variant	MODIFIER	Transcript	ENST00000503014.1	protein_coding	3477	NA	NA
040	L1	5	137450170	137948170	1	rs154069	137876920	0.0325186	ENSG00000120705	ETF1	YES	intron_variant	MODIFIER	Transcript	ENST00000507939.1	protein_coding	3477	NA	NA
040	L1	5	137450170	137948170	1	rs154069	137876920	0.0325186	ENSG00000120705	ETF1	YES	intron_variant,NMD_transcript_variant	MODIFIER	Transcript	ENST00000512198.1	nonsense_mediated_decay	3477	NA	NA
040	L1	5	137450170	137948170	1	rs154069	137876920	0.0325186	ENSG00000120705	ETF1	YES	intron_variant,non_coding_transcript_variant	MODIFIER	Transcript	ENST00000514005.1	processed_transcript	3477	NA	NA
040	L1	5	137450170	137948170	1	rs154069	137876920	0.0325186	ENSG00000120705	ETF1	YES	intron_variant	MODIFIER	Transcript	ENST00000572514.1	protein_coding	3477	NA	NA
040	L1	5	137450170	137948170	1	rs55985421	137841263	0.0312581	ENSG00000120705	ETF1	YES	downstream_gene_variant	MODIFIER	Transcript	ENST00000360541.5	protein_coding	3477	NA	NA
040	L1	5	137450170	137948170	1	rs55985421	137841263	0.0312581	ENSG00000120705	ETF1	YES	downstream_gene_variant	MODIFIER	Transcript	ENST00000499810.2	protein_coding	3477	NA	NA
040	L1	5	137450170	137948170	1	rs55985421	137841263	0.0312581	ENSG00000120705	ETF1	YES	downstream_gene_variant	MODIFIER	Transcript	ENST00000503014.1	protein_coding	3477	NA	NA
040	L1	5	137450170	137948170	1	rs11956240	137840293	0.0311899	ENSG00000120705	ETF1	YES	downstream_gene_variant	MODIFIER	Transcript	ENST00000360541.5	protein_coding	3477	NA	NA
040	L1	5	137450170	137948170	1	rs11956240	137840293	0.0311899	ENSG00000120705	ETF1	YES	downstream_gene_variant	MODIFIER	Transcript	ENST00000499810.2	protein_coding	3477	NA	NA
040	L1	5	137450170	137948170	1	rs11956240	137840293	0.0311899	ENSG00000120705	ETF1	YES	downstream_gene_variant	MODIFIER	Transcript	ENST00000503014.1	protein_coding	3477	NA	NA
040	L1	5	137450170	137948170	1	rs13164092	137840860	0.0311764	ENSG00000120705	ETF1	YES	downstream_gene_variant	MODIFIER	Transcript	ENST00000360541.5	protein_coding	3477	NA	NA
040	L1	5	137450170	137948170	1	rs13164092	137840860	0.0311764	ENSG00000120705	ETF1	YES	downstream_gene_variant	MODIFIER	Transcript	ENST00000499810.2	protein_coding	3477	NA	NA
040	L1	5	137450170	137948170	1	rs13164092	137840860	0.0311764	ENSG00000120705	ETF1	YES	downstream_gene_variant	MODIFIER	Transcript	ENST00000503014.1	protein_coding	3477	NA	NA
040	L1	5	137450170	137948170	1	rs256014	137903084	0.0286638	ENSG00000113013	HSPA9	YES	intron_variant	MODIFIER	Transcript	ENST00000297185.3	protein_coding	5244	NA	NA
040	L1	5	137450170	137948170	1	rs256014	137903084	0.0286638	ENSG00000113013	HSPA9	YES	upstream_gene_variant	MODIFIER	Transcript	ENST00000501917.2	processed_transcript	5244	NA	NA
040	L1	5	137450170	137948170	1	rs256014	137903084	0.0286638	ENSG00000113013	HSPA9	YES	downstream_gene_variant	MODIFIER	Transcript	ENST00000504810.1	protein_coding	5244	NA	NA
040	L1	5	137450170	137948170	1	rs256014	137903084	0.0286638	ENSG00000113013	HSPA9	YES	intron_variant,NMD_transcript_variant	MODIFIER	Transcript	ENST00000504902.1	nonsense_mediated_decay	5244	NA	NA
040	L1	5	137450170	137948170	1	rs256014	137903084	0.0286638	ENSG00000113013	HSPA9	YES	downstream_gene_variant	MODIFIER	Transcript	ENST00000505110.1	nonsense_mediated_decay	5244	NA	NA
040	L1	5	137450170	137948170	1	rs256014	137903084	0.0286638	ENSG00000113013	HSPA9	YES	downstream_gene_variant	MODIFIER	Transcript	ENST00000506477.1	retained_intron	5244	NA	NA
040	L1	5	137450170	137948170	1	rs256014	137903084	0.0286638	ENSG00000113013	HSPA9	YES	intron_variant,non_coding_transcript_variant	MODIFIER	Transcript	ENST00000507097.1	retained_intron	5244	NA	NA
040	L1	5	137450170	137948170	1	rs256014	137903084	0.0286638	ENSG00000113013	HSPA9	YES	downstream_gene_variant	MODIFIER	Transcript	ENST00000507115.1	nonsense_mediated_decay	5244	NA	NA
040	L1	5	137450170	137948170	1	rs256014	137903084	0.0286638	ENSG00000113013	HSPA9	YES	downstream_gene_variant	MODIFIER	Transcript	ENST00000507886.1	protein_coding	5244	NA	NA
040	L1	5	137450170	137948170	1	rs256014	137903084	0.0286638	ENSG00000113013	HSPA9	YES	upstream_gene_variant	MODIFIER	Transcript	ENST00000523929.1	nonsense_mediated_decay	5244	NA	NA
040	L1	5	137450170	137948170	1	rs7378744	137917639	0.0282359	NA	NA	NO	intergenic_variant	MODIFIER	NA	NA	NA	NA	NA	NA
040	L1	5	137450170	137948170	1	rs11957778	137917826	0.028234	NA	NA	NO	intergenic_variant	MODIFIER	NA	NA	NA	NA	NA	NA
040	L1	5	137450170	137948170	1	rs256017	137900039	0.0256937	ENSG00000113013	HSPA9	YES	intron_variant	MODIFIER	Transcript	ENST00000297185.3	protein_coding	5244	NA	NA
040	L1	5	137450170	137948170	1	rs256017	137900039	0.0256937	ENSG00000113013	HSPA9	YES	intron_variant,non_coding_transcript_variant	MODIFIER	Transcript	ENST00000501917.2	processed_transcript	5244	NA	NA
040	L1	5	137450170	137948170	1	rs256017	137900039	0.0256937	ENSG00000113013	HSPA9	YES	downstream_gene_variant	MODIFIER	Transcript	ENST00000504810.1	protein_coding	5244	NA	NA
040	L1	5	137450170	137948170	1	rs256017	137900039	0.0256937	ENSG00000113013	HSPA9	YES	downstream_gene_variant	MODIFIER	Transcript	ENST00000504902.1	nonsense_mediated_decay	5244	NA	NA
040	L1	5	137450170	137948170	1	rs256017	137900039	0.0256937	ENSG00000113013	HSPA9	YES	downstream_gene_variant	MODIFIER	Transcript	ENST00000505110.1	nonsense_mediated_decay	5244	NA	NA
040	L1	5	137450170	137948170	1	rs256017	137900039	0.0256937	ENSG00000113013	HSPA9	YES	intron_variant,non_coding_transcript_variant	MODIFIER	Transcript	ENST00000507097.1	retained_intron	5244	NA	NA
040	L1	5	137450170	137948170	1	rs256017	137900039	0.0256937	ENSG00000113013	HSPA9	YES	downstream_gene_variant	MODIFIER	Transcript	ENST00000507115.1	nonsense_mediated_decay	5244	NA	NA
040	L1	5	137450170	137948170	1	rs256017	137900039	0.0256937	ENSG00000113013	HSPA9	YES	upstream_gene_variant	MODIFIER	Transcript	ENST00000508003.1	retained_intron	5244	NA	NA
040	L1	5	137450170	137948170	1	rs256017	137900039	0.0256937	ENSG00000113013	HSPA9	YES	intron_variant,NMD_transcript_variant	MODIFIER	Transcript	ENST00000523929.1	nonsense_mediated_decay	5244	NA	NA
040	L1	5	137450170	137948170	1	rs68128065	137926467	0.02498	NA	NA	NO	intergenic_variant	MODIFIER	NA	NA	NA	NA	NA	NA
040	L1	5	137450170	137948170	1	rs13185992	137925635	0.0239213	NA	NA	NO	intergenic_variant	MODIFIER	NA	NA	NA	NA	NA	NA
040	L1	5	137450170	137948170	1	rs256013	137903798	0.02382	ENSG00000113013	HSPA9	YES	intron_variant	MODIFIER	Transcript	ENST00000297185.3	protein_coding	5244	NA	NA
040	L1	5	137450170	137948170	1	rs256013	137903798	0.02382	ENSG00000113013	HSPA9	YES	upstream_gene_variant	MODIFIER	Transcript	ENST00000501917.2	processed_transcript	5244	NA	NA
040	L1	5	137450170	137948170	1	rs256013	137903798	0.02382	ENSG00000113013	HSPA9	YES	downstream_gene_variant	MODIFIER	Transcript	ENST00000504810.1	protein_coding	5244	NA	NA
040	L1	5	137450170	137948170	1	rs256013	137903798	0.02382	ENSG00000113013	HSPA9	YES	intron_variant,NMD_transcript_variant	MODIFIER	Transcript	ENST00000504902.1	nonsense_mediated_decay	5244	NA	NA
040	L1	5	137450170	137948170	1	rs256013	137903798	0.02382	ENSG00000113013	HSPA9	YES	downstream_gene_variant	MODIFIER	Transcript	ENST00000505110.1	nonsense_mediated_decay	5244	NA	NA
040	L1	5	137450170	137948170	1	rs256013	137903798	0.02382	ENSG00000113013	HSPA9	YES	downstream_gene_variant	MODIFIER	Transcript	ENST00000506477.1	retained_intron	5244	NA	NA
040	L1	5	137450170	137948170	1	rs256013	137903798	0.02382	ENSG00000113013	HSPA9	YES	intron_variant,non_coding_transcript_variant	MODIFIER	Transcript	ENST00000507097.1	retained_intron	5244	NA	NA
040	L1	5	137450170	137948170	1	rs256013	137903798	0.02382	ENSG00000113013	HSPA9	YES	downstream_gene_variant	MODIFIER	Transcript	ENST00000507115.1	nonsense_mediated_decay	5244	NA	NA
040	L1	5	137450170	137948170	1	rs256013	137903798	0.02382	ENSG00000113013	HSPA9	YES	downstream_gene_variant	MODIFIER	Transcript	ENST00000507886.1	protein_coding	5244	NA	NA
040	L1	5	137450170	137948170	1	rs256013	137903798	0.02382	ENSG00000113013	HSPA9	YES	upstream_gene_variant	MODIFIER	Transcript	ENST00000523929.1	nonsense_mediated_decay	5244	NA	NA
040	L1	5	137450170	137948170	1	rs409273	137913882	0.0237641	ENSG00000113013	HSPA9	YES	upstream_gene_variant	MODIFIER	Transcript	ENST00000297185.3	protein_coding	5244	NA	NA
040	L1	5	137450170	137948170	1	rs409273	137913882	0.0237641	ENSG00000113013	HSPA9	YES	upstream_gene_variant	MODIFIER	Transcript	ENST00000504810.1	protein_coding	5244	NA	NA
040	L1	5	137450170	137948170	1	rs409273	137913882	0.0237641	ENSG00000113013	HSPA9	YES	upstream_gene_variant	MODIFIER	Transcript	ENST00000504902.1	nonsense_mediated_decay	5244	NA	NA
040	L1	5	137450170	137948170	1	rs409273	137913882	0.0237641	ENSG00000113013	HSPA9	YES	upstream_gene_variant	MODIFIER	Transcript	ENST00000505110.1	nonsense_mediated_decay	5244	NA	NA
040	L1	5	137450170	137948170	1	rs409273	137913882	0.0237641	ENSG00000113013	HSPA9	YES	upstream_gene_variant	MODIFIER	Transcript	ENST00000506477.1	retained_intron	5244	NA	NA
040	L1	5	137450170	137948170	1	rs409273	137913882	0.0237641	ENSG00000113013	HSPA9	YES	upstream_gene_variant	MODIFIER	Transcript	ENST00000507097.1	retained_intron	5244	NA	NA
040	L1	5	137450170	137948170	1	rs409273	137913882	0.0237641	ENSG00000113013	HSPA9	YES	upstream_gene_variant	MODIFIER	Transcript	ENST00000507115.1	nonsense_mediated_decay	5244	NA	NA
040	L1	5	137450170	137948170	1	rs409273	137913882	0.0237641	ENSG00000113013	HSPA9	YES	upstream_gene_variant	MODIFIER	Transcript	ENST00000507886.1	protein_coding	5244	NA	NA
040	L1	5	137450170	137948170	1	rs11738995	137927619	0.0232075	NA	NA	NO	intergenic_variant	MODIFIER	NA	NA	NA	NA	NA	NA
040	L1	5	137450170	137948170	1	rs13169274	137855305	0.0218595	ENSG00000120705	ETF1	YES	intron_variant	MODIFIER	Transcript	ENST00000360541.5	protein_coding	3477	NA	NA
040	L1	5	137450170	137948170	1	rs13169274	137855305	0.0218595	ENSG00000120705	ETF1	YES	intron_variant	MODIFIER	Transcript	ENST00000499810.2	protein_coding	3477	NA	NA
040	L1	5	137450170	137948170	1	rs13169274	137855305	0.0218595	ENSG00000120705	ETF1	YES	intron_variant	MODIFIER	Transcript	ENST00000503014.1	protein_coding	3477	NA	NA
040	L1	5	137450170	137948170	1	rs13169274	137855305	0.0218595	ENSG00000120705	ETF1	YES	upstream_gene_variant	MODIFIER	Transcript	ENST00000503183.1	retained_intron	3477	NA	NA
040	L1	5	137450170	137948170	1	rs13169274	137855305	0.0218595	ENSG00000120705	ETF1	YES	upstream_gene_variant	MODIFIER	Transcript	ENST00000506345.1	retained_intron	3477	NA	NA
040	L1	5	137450170	137948170	1	rs13169274	137855305	0.0218595	ENSG00000120705	ETF1	YES	intron_variant	MODIFIER	Transcript	ENST00000507939.1	protein_coding	3477	NA	NA
040	L1	5	137450170	137948170	1	rs13169274	137855305	0.0218595	ENSG00000120705	ETF1	YES	intron_variant,NMD_transcript_variant	MODIFIER	Transcript	ENST00000512198.1	nonsense_mediated_decay	3477	NA	NA
040	L1	5	137450170	137948170	1	rs13169274	137855305	0.0218595	ENSG00000120705	ETF1	YES	intron_variant,non_coding_transcript_variant	MODIFIER	Transcript	ENST00000514005.1	processed_transcript	3477	NA	NA
040	L1	5	137450170	137948170	1	rs13169274	137855305	0.0218595	ENSG00000120705	ETF1	YES	intron_variant	MODIFIER	Transcript	ENST00000572514.1	protein_coding	3477	NA	NA
040	L1	5	137450170	137948170	1	rs7714751	137849066	0.0217573	ENSG00000120705	ETF1	YES	intron_variant	MODIFIER	Transcript	ENST00000360541.5	protein_coding	3477	NA	NA
040	L1	5	137450170	137948170	1	rs7714751	137849066	0.0217573	ENSG00000120705	ETF1	YES	intron_variant	MODIFIER	Transcript	ENST00000499810.2	protein_coding	3477	NA	NA
040	L1	5	137450170	137948170	1	rs7714751	137849066	0.0217573	ENSG00000120705	ETF1	YES	intron_variant	MODIFIER	Transcript	ENST00000503014.1	protein_coding	3477	NA	NA
040	L1	5	137450170	137948170	1	rs7714751	137849066	0.0217573	ENSG00000120705	ETF1	YES	intron_variant,non_coding_transcript_variant	MODIFIER	Transcript	ENST00000503183.1	retained_intron	3477	NA	NA
040	L1	5	137450170	137948170	1	rs7714751	137849066	0.0217573	ENSG00000120705	ETF1	YES	intron_variant,non_coding_transcript_variant	MODIFIER	Transcript	ENST00000506345.1	retained_intron	3477	NA	NA
040	L1	5	137450170	137948170	1	rs7714751	137849066	0.0217573	ENSG00000120705	ETF1	YES	downstream_gene_variant	MODIFIER	Transcript	ENST00000507939.1	protein_coding	3477	NA	NA
040	L1	5	137450170	137948170	1	rs7714751	137849066	0.0217573	ENSG00000120705	ETF1	YES	intron_variant,NMD_transcript_variant	MODIFIER	Transcript	ENST00000512198.1	nonsense_mediated_decay	3477	NA	NA
040	L1	5	137450170	137948170	1	rs7714751	137849066	0.0217573	ENSG00000120705	ETF1	YES	downstream_gene_variant	MODIFIER	Transcript	ENST00000514005.1	processed_transcript	3477	NA	NA
040	L1	5	137450170	137948170	1	rs7714751	137849066	0.0217573	ENSG00000120705	ETF1	YES	intron_variant	MODIFIER	Transcript	ENST00000572514.1	protein_coding	3477	NA	NA
040	L1	5	137450170	137948170	1	rs17207604	137931590	0.0215991	NA	NA	NO	intergenic_variant	MODIFIER	NA	NA	NA	NA	NA	NA
040	L1	5	137450170	137948170	1	rs13165802	137858492	0.0213992	ENSG00000120705	ETF1	YES	intron_variant	MODIFIER	Transcript	ENST00000360541.5	protein_coding	3477	NA	NA
040	L1	5	137450170	137948170	1	rs13165802	137858492	0.0213992	ENSG00000120705	ETF1	YES	intron_variant	MODIFIER	Transcript	ENST00000499810.2	protein_coding	3477	NA	NA
040	L1	5	137450170	137948170	1	rs13165802	137858492	0.0213992	ENSG00000120705	ETF1	YES	intron_variant	MODIFIER	Transcript	ENST00000503014.1	protein_coding	3477	NA	NA
040	L1	5	137450170	137948170	1	rs13165802	137858492	0.0213992	ENSG00000120705	ETF1	YES	intron_variant	MODIFIER	Transcript	ENST00000507939.1	protein_coding	3477	NA	NA
040	L1	5	137450170	137948170	1	rs13165802	137858492	0.0213992	ENSG00000120705	ETF1	YES	intron_variant,NMD_transcript_variant	MODIFIER	Transcript	ENST00000512198.1	nonsense_mediated_decay	3477	NA	NA
040	L1	5	137450170	137948170	1	rs13165802	137858492	0.0213992	ENSG00000120705	ETF1	YES	intron_variant,non_coding_transcript_variant	MODIFIER	Transcript	ENST00000514005.1	processed_transcript	3477	NA	NA
040	L1	5	137450170	137948170	1	rs13165802	137858492	0.0213992	ENSG00000120705	ETF1	YES	intron_variant	MODIFIER	Transcript	ENST00000572514.1	protein_coding	3477	NA	NA
040	L1	5	137450170	137948170	1	rs13155345	137854924	0.0205471	ENSG00000120705	ETF1	YES	intron_variant	MODIFIER	Transcript	ENST00000360541.5	protein_coding	3477	NA	NA
040	L1	5	137450170	137948170	1	rs13155345	137854924	0.0205471	ENSG00000120705	ETF1	YES	intron_variant	MODIFIER	Transcript	ENST00000499810.2	protein_coding	3477	NA	NA
040	L1	5	137450170	137948170	1	rs13155345	137854924	0.0205471	ENSG00000120705	ETF1	YES	intron_variant	MODIFIER	Transcript	ENST00000503014.1	protein_coding	3477	NA	NA
040	L1	5	137450170	137948170	1	rs13155345	137854924	0.0205471	ENSG00000120705	ETF1	YES	upstream_gene_variant	MODIFIER	Transcript	ENST00000503183.1	retained_intron	3477	NA	NA
040	L1	5	137450170	137948170	1	rs13155345	137854924	0.0205471	ENSG00000120705	ETF1	YES	upstream_gene_variant	MODIFIER	Transcript	ENST00000506345.1	retained_intron	3477	NA	NA
040	L1	5	137450170	137948170	1	rs13155345	137854924	0.0205471	ENSG00000120705	ETF1	YES	intron_variant	MODIFIER	Transcript	ENST00000507939.1	protein_coding	3477	NA	NA
040	L1	5	137450170	137948170	1	rs13155345	137854924	0.0205471	ENSG00000120705	ETF1	YES	intron_variant,NMD_transcript_variant	MODIFIER	Transcript	ENST00000512198.1	nonsense_mediated_decay	3477	NA	NA
040	L1	5	137450170	137948170	1	rs13155345	137854924	0.0205471	ENSG00000120705	ETF1	YES	intron_variant,non_coding_transcript_variant	MODIFIER	Transcript	ENST00000514005.1	processed_transcript	3477	NA	NA
040	L1	5	137450170	137948170	1	rs13155345	137854924	0.0205471	ENSG00000120705	ETF1	YES	intron_variant	MODIFIER	Transcript	ENST00000572514.1	protein_coding	3477	NA	NA
040	L1	5	137450170	137948170	1	rs2043273	137931091	0.0175265	NA	NA	NO	intergenic_variant	MODIFIER	NA	NA	NA	NA	NA	NA
040	L1	5	137450170	137948170	1	rs4835691	137938573	0.0159954	NA	NA	NO	intergenic_variant	MODIFIER	NA	NA	NA	NA	NA	NA
040	L1	5	137450170	137948170	1	rs154076	137863134	0.0149828	ENSG00000120705	ETF1	YES	intron_variant	MODIFIER	Transcript	ENST00000360541.5	protein_coding	3477	NA	NA
040	L1	5	137450170	137948170	1	rs154076	137863134	0.0149828	ENSG00000120705	ETF1	YES	intron_variant	MODIFIER	Transcript	ENST00000499810.2	protein_coding	3477	NA	NA
040	L1	5	137450170	137948170	1	rs154076	137863134	0.0149828	ENSG00000120705	ETF1	YES	intron_variant	MODIFIER	Transcript	ENST00000503014.1	protein_coding	3477	NA	NA
040	L1	5	137450170	137948170	1	rs154076	137863134	0.0149828	ENSG00000120705	ETF1	YES	intron_variant	MODIFIER	Transcript	ENST00000507939.1	protein_coding	3477	NA	NA
040	L1	5	137450170	137948170	1	rs154076	137863134	0.0149828	ENSG00000120705	ETF1	YES	intron_variant,NMD_transcript_variant	MODIFIER	Transcript	ENST00000512198.1	nonsense_mediated_decay	3477	NA	NA
040	L1	5	137450170	137948170	1	rs154076	137863134	0.0149828	ENSG00000120705	ETF1	YES	intron_variant,non_coding_transcript_variant	MODIFIER	Transcript	ENST00000514005.1	processed_transcript	3477	NA	NA
040	L1	5	137450170	137948170	1	rs154076	137863134	0.0149828	ENSG00000120705	ETF1	YES	intron_variant	MODIFIER	Transcript	ENST00000572514.1	protein_coding	3477	NA	NA
040	L1	5	137450170	137948170	1	rs462783	137872116	0.0144965	ENSG00000120705	ETF1	YES	intron_variant	MODIFIER	Transcript	ENST00000360541.5	protein_coding	3477	NA	NA
040	L1	5	137450170	137948170	1	rs462783	137872116	0.0144965	ENSG00000120705	ETF1	YES	intron_variant	MODIFIER	Transcript	ENST00000499810.2	protein_coding	3477	NA	NA
040	L1	5	137450170	137948170	1	rs462783	137872116	0.0144965	ENSG00000120705	ETF1	YES	intron_variant	MODIFIER	Transcript	ENST00000503014.1	protein_coding	3477	NA	NA
040	L1	5	137450170	137948170	1	rs462783	137872116	0.0144965	ENSG00000120705	ETF1	YES	intron_variant	MODIFIER	Transcript	ENST00000507939.1	protein_coding	3477	NA	NA
040	L1	5	137450170	137948170	1	rs462783	137872116	0.0144965	ENSG00000120705	ETF1	YES	intron_variant,NMD_transcript_variant	MODIFIER	Transcript	ENST00000512198.1	nonsense_mediated_decay	3477	NA	NA
040	L1	5	137450170	137948170	1	rs462783	137872116	0.0144965	ENSG00000120705	ETF1	YES	intron_variant,non_coding_transcript_variant	MODIFIER	Transcript	ENST00000514005.1	processed_transcript	3477	NA	NA
040	L1	5	137450170	137948170	1	rs462783	137872116	0.0144965	ENSG00000120705	ETF1	YES	intron_variant	MODIFIER	Transcript	ENST00000572514.1	protein_coding	3477	NA	NA
040	L1	5	137450170	137948170	1	rs154075	137862582	0.01436	ENSG00000120705	ETF1	YES	intron_variant	MODIFIER	Transcript	ENST00000360541.5	protein_coding	3477	NA	NA
040	L1	5	137450170	137948170	1	rs154075	137862582	0.01436	ENSG00000120705	ETF1	YES	intron_variant	MODIFIER	Transcript	ENST00000499810.2	protein_coding	3477	NA	NA
040	L1	5	137450170	137948170	1	rs154075	137862582	0.01436	ENSG00000120705	ETF1	YES	intron_variant	MODIFIER	Transcript	ENST00000503014.1	protein_coding	3477	NA	NA
040	L1	5	137450170	137948170	1	rs154075	137862582	0.01436	ENSG00000120705	ETF1	YES	intron_variant	MODIFIER	Transcript	ENST00000507939.1	protein_coding	3477	NA	NA
040	L1	5	137450170	137948170	1	rs154075	137862582	0.01436	ENSG00000120705	ETF1	YES	intron_variant,NMD_transcript_variant	MODIFIER	Transcript	ENST00000512198.1	nonsense_mediated_decay	3477	NA	NA
040	L1	5	137450170	137948170	1	rs154075	137862582	0.01436	ENSG00000120705	ETF1	YES	intron_variant,non_coding_transcript_variant	MODIFIER	Transcript	ENST00000514005.1	processed_transcript	3477	NA	NA
040	L1	5	137450170	137948170	1	rs154075	137862582	0.01436	ENSG00000120705	ETF1	YES	intron_variant	MODIFIER	Transcript	ENST00000572514.1	protein_coding	3477	NA	NA
040	L1	5	137450170	137948170	1	rs3849046	137851192	0.0139255	ENSG00000120705	ETF1	YES	intron_variant	MODIFIER	Transcript	ENST00000360541.5	protein_coding	3477	NA	NA
040	L1	5	137450170	137948170	1	rs3849046	137851192	0.0139255	ENSG00000120705	ETF1	YES	intron_variant	MODIFIER	Transcript	ENST00000499810.2	protein_coding	3477	NA	NA
040	L1	5	137450170	137948170	1	rs3849046	137851192	0.0139255	ENSG00000120705	ETF1	YES	intron_variant	MODIFIER	Transcript	ENST00000503014.1	protein_coding	3477	NA	NA
040	L1	5	137450170	137948170	1	rs3849046	137851192	0.0139255	ENSG00000120705	ETF1	YES	intron_variant,non_coding_transcript_variant	MODIFIER	Transcript	ENST00000503183.1	retained_intron	3477	NA	NA
040	L1	5	137450170	137948170	1	rs3849046	137851192	0.0139255	ENSG00000120705	ETF1	YES	intron_variant,non_coding_transcript_variant	MODIFIER	Transcript	ENST00000506345.1	retained_intron	3477	NA	NA
040	L1	5	137450170	137948170	1	rs3849046	137851192	0.0139255	ENSG00000120705	ETF1	YES	intron_variant	MODIFIER	Transcript	ENST00000507939.1	protein_coding	3477	NA	NA
040	L1	5	137450170	137948170	1	rs3849046	137851192	0.0139255	ENSG00000120705	ETF1	YES	intron_variant,NMD_transcript_variant	MODIFIER	Transcript	ENST00000512198.1	nonsense_mediated_decay	3477	NA	NA
040	L1	5	137450170	137948170	1	rs3849046	137851192	0.0139255	ENSG00000120705	ETF1	YES	downstream_gene_variant	MODIFIER	Transcript	ENST00000514005.1	processed_transcript	3477	NA	NA
040	L1	5	137450170	137948170	1	rs3849046	137851192	0.0139255	ENSG00000120705	ETF1	YES	intron_variant	MODIFIER	Transcript	ENST00000572514.1	protein_coding	3477	NA	NA
041	L1	2	146393531	146441831	1	rs16825349	146425531	0.128996	NA	NA	NO	intergenic_variant	MODIFIER	NA	NA	NA	NA	NA	NA
041	L1	2	146393531	146441831	1	rs67082009	146420104	0.0834433	NA	NA	NO	intergenic_variant	MODIFIER	NA	NA	NA	NA	NA	NA
041	L1	2	146393531	146441831	1	rs68002929	146419989	0.0834368	NA	NA	NO	intergenic_variant	MODIFIER	NA	NA	NA	NA	NA	NA
041	L1	2	146393531	146441831	1	rs2890780	146423021	0.0732465	NA	NA	NO	intergenic_variant	MODIFIER	NA	NA	NA	NA	NA	NA
041	L1	2	146393531	146441831	1	rs72857410	146421586	0.0622747	NA	NA	NO	intergenic_variant	MODIFIER	NA	NA	NA	NA	NA	NA
041	L1	2	146393531	146441831	1	rs11683083	146426796	0.0553514	NA	NA	NO	intergenic_variant	MODIFIER	NA	NA	NA	NA	NA	NA
041	L1	2	146393531	146441831	1	rs2381759	146428031	0.0553154	NA	NA	NO	intergenic_variant	MODIFIER	NA	NA	NA	NA	NA	NA
041	L1	2	146393531	146441831	1	rs72857408	146421556	0.0550999	NA	NA	NO	intergenic_variant	MODIFIER	NA	NA	NA	NA	NA	NA
041	L1	2	146393531	146441831	1	rs72857423	146431249	0.0462251	NA	NA	NO	intergenic_variant	MODIFIER	NA	NA	NA	NA	NA	NA
041	L1	2	146393531	146441831	1	rs72857426	146431558	0.0455115	NA	NA	NO	intergenic_variant	MODIFIER	NA	NA	NA	NA	NA	NA
041	L1	2	146393531	146441831	1	rs72857425	146431467	0.043807	NA	NA	NO	intergenic_variant	MODIFIER	NA	NA	NA	NA	NA	NA
041	L1	2	146393531	146441831	1	rs72857421	146431016	0.0412429	NA	NA	NO	intergenic_variant	MODIFIER	NA	NA	NA	NA	NA	NA
041	L1	2	146393531	146441831	1	rs2381760	146440672	0.0387184	NA	NA	NO	intergenic_variant	MODIFIER	NA	NA	NA	NA	NA	NA
041	L1	2	146393531	146441831	1	rs72857434	146438426	0.0382201	NA	NA	NO	intergenic_variant	MODIFIER	NA	NA	NA	NA	NA	NA
041	L1	2	146393531	146441831	1	rs6430095	146439945	0.035125	NA	NA	NO	intergenic_variant	MODIFIER	NA	NA	NA	NA	NA	NA
041	L1	2	146393531	146441831	1	rs112389291	146419626	0.0339745	NA	NA	NO	intergenic_variant	MODIFIER	NA	NA	NA	NA	NA	NA
041	L1	2	146393531	146441831	1	rs72857431	146435344	0.0279737	NA	NA	NO	intergenic_variant	MODIFIER	NA	NA	NA	NA	NA	NA
041	L1	2	146393531	146441831	1	rs16825356	146434994	0.0264417	NA	NA	NO	intergenic_variant	MODIFIER	NA	NA	NA	NA	NA	NA
042	L1	8	60476469	61117469	1	rs6471815	60698795	0.146157	NA	NA	NO	intergenic_variant	MODIFIER	NA	NA	NA	NA	NA	NA
042	L1	8	60476469	61117469	1	rs6984242	60700469	0.146157	NA	NA	NO	intergenic_variant	MODIFIER	NA	NA	NA	NA	NA	NA
042	L1	8	60476469	61117469	1	rs867743	60694647	0.104458	NA	NA	NO	intergenic_variant	MODIFIER	NA	NA	NA	NA	NA	NA
042	L1	8	60476469	61117469	1	rs6471812	60692728	0.0964636	NA	NA	NO	intergenic_variant	MODIFIER	NA	NA	NA	NA	NA	NA
042	L1	8	60476469	61117469	1	rs1473594	60696526	0.0633971	NA	NA	NO	intergenic_variant	MODIFIER	NA	NA	NA	NA	NA	NA
042	L1	8	60476469	61117469	1	rs6471814	60697874	0.0633971	NA	NA	NO	intergenic_variant	MODIFIER	NA	NA	NA	NA	NA	NA
042	L1	8	60476469	61117469	1	rs12680715	60691717	0.0537429	NA	NA	NO	intergenic_variant	MODIFIER	NA	NA	NA	NA	NA	NA
042	L1	8	60476469	61117469	1	rs10808700	60691526	0.0386887	NA	NA	NO	intergenic_variant	MODIFIER	NA	NA	NA	NA	NA	NA
042	L1	8	60476469	61117469	1	rs2055877	60680901	0.0355127	NA	NA	NO	intergenic_variant	MODIFIER	NA	NA	NA	NA	NA	NA
042	L1	8	60476469	61117469	1	rs2136912	60677765	0.0328545	ENSG00000253413	RP11-960H2.2	NO	downstream_gene_variant	MODIFIER	Transcript	ENST00000522215.1	processed_pseudogene	NA	NA	NA
042	L1	8	60476469	61117469	1	rs2136914	60683896	0.0328545	NA	NA	NO	intergenic_variant	MODIFIER	NA	NA	NA	NA	NA	NA
042	L1	8	60476469	61117469	1	rs2326443	60674037	0.0301676	ENSG00000253413	RP11-960H2.2	NO	downstream_gene_variant	MODIFIER	Transcript	ENST00000522215.1	processed_pseudogene	NA	NA	NA
042	L1	8	60476469	61117469	1	rs2056459	60679495	0.0301676	NA	NA	NO	intergenic_variant	MODIFIER	NA	NA	NA	NA	NA	NA
042	L1	8	60476469	61117469	1	rs7835908	60674909	0.027918	ENSG00000253413	RP11-960H2.2	NO	downstream_gene_variant	MODIFIER	Transcript	ENST00000522215.1	processed_pseudogene	NA	NA	NA
042	L1	8	60476469	61117469	1	rs6471803	60667231	0.012482	NA	NA	NO	intergenic_variant	MODIFIER	NA	NA	NA	NA	NA	NA
042	L1	8	60476469	61117469	1	rs1034519	60658238	0.0114833	NA	NA	NO	intergenic_variant	MODIFIER	NA	NA	NA	NA	NA	NA
042	L1	8	60476469	61117469	1	rs12155733	60703969	0.0106456	NA	NA	NO	intergenic_variant	MODIFIER	NA	NA	NA	NA	NA	NA
042	L1	8	60476469	61117469	1	rs7463315	60713412	0.0106456	NA	NA	NO	intergenic_variant	MODIFIER	NA	NA	NA	NA	NA	NA
042	L1	8	60476469	61117469	1	rs7018304	60717504	0.00775729	NA	NA	NO	intergenic_variant	MODIFIER	NA	NA	NA	NA	NA	NA
043	L1	8	4170790	4227290	1	rs10503253	4180844	0.455652	ENSG00000183117	CSMD1	YES	intron_variant	MODIFIER	Transcript	ENST00000400186.3	protein_coding	14026	NA	NA
043	L1	8	4170790	4227290	1	rs10503253	4180844	0.455652	ENSG00000183117	CSMD1	YES	intron_variant	MODIFIER	Transcript	ENST00000520002.1	protein_coding	14026	NA	NA
043	L1	8	4170790	4227290	1	rs10503253	4180844	0.455652	ENSG00000183117	CSMD1	YES	intron_variant	MODIFIER	Transcript	ENST00000537824.1	protein_coding	14026	NA	NA
043	L1	8	4170790	4227290	1	rs10503253	4180844	0.455652	ENSG00000183117	CSMD1	YES	intron_variant	MODIFIER	Transcript	ENST00000539096.1	protein_coding	14026	NA	NA
043	L1	8	4170790	4227290	1	rs10503253	4180844	0.455652	ENSG00000183117	CSMD1	YES	intron_variant	MODIFIER	Transcript	ENST00000542608.1	protein_coding	14026	NA	NA
043	L1	8	4170790	4227290	1	rs10503253	4180844	0.455652	ENSG00000183117	CSMD1	YES	intron_variant	MODIFIER	Transcript	ENST00000602557.1	protein_coding	14026	NA	NA
043	L1	8	4170790	4227290	1	rs10503253	4180844	0.455652	ENSG00000183117	CSMD1	YES	intron_variant	MODIFIER	Transcript	ENST00000602723.1	protein_coding	14026	NA	NA
043	L1	8	4170790	4227290	1	rs13269120	4182519	0.191981	ENSG00000183117	CSMD1	YES	intron_variant	MODIFIER	Transcript	ENST00000400186.3	protein_coding	14026	NA	NA
043	L1	8	4170790	4227290	1	rs13269120	4182519	0.191981	ENSG00000183117	CSMD1	YES	intron_variant	MODIFIER	Transcript	ENST00000520002.1	protein_coding	14026	NA	NA
043	L1	8	4170790	4227290	1	rs13269120	4182519	0.191981	ENSG00000183117	CSMD1	YES	intron_variant	MODIFIER	Transcript	ENST00000537824.1	protein_coding	14026	NA	NA
043	L1	8	4170790	4227290	1	rs13269120	4182519	0.191981	ENSG00000183117	CSMD1	YES	intron_variant	MODIFIER	Transcript	ENST00000539096.1	protein_coding	14026	NA	NA
043	L1	8	4170790	4227290	1	rs13269120	4182519	0.191981	ENSG00000183117	CSMD1	YES	intron_variant	MODIFIER	Transcript	ENST00000542608.1	protein_coding	14026	NA	NA
043	L1	8	4170790	4227290	1	rs13269120	4182519	0.191981	ENSG00000183117	CSMD1	YES	intron_variant	MODIFIER	Transcript	ENST00000602557.1	protein_coding	14026	NA	NA
043	L1	8	4170790	4227290	1	rs13269120	4182519	0.191981	ENSG00000183117	CSMD1	YES	intron_variant	MODIFIER	Transcript	ENST00000602723.1	protein_coding	14026	NA	NA
043	L1	8	4170790	4227290	1	rs10113290	4180292	0.191794	ENSG00000183117	CSMD1	YES	intron_variant	MODIFIER	Transcript	ENST00000400186.3	protein_coding	14026	NA	NA
043	L1	8	4170790	4227290	1	rs10113290	4180292	0.191794	ENSG00000183117	CSMD1	YES	intron_variant	MODIFIER	Transcript	ENST00000520002.1	protein_coding	14026	NA	NA
043	L1	8	4170790	4227290	1	rs10113290	4180292	0.191794	ENSG00000183117	CSMD1	YES	intron_variant	MODIFIER	Transcript	ENST00000537824.1	protein_coding	14026	NA	NA
043	L1	8	4170790	4227290	1	rs10113290	4180292	0.191794	ENSG00000183117	CSMD1	YES	intron_variant	MODIFIER	Transcript	ENST00000539096.1	protein_coding	14026	NA	NA
043	L1	8	4170790	4227290	1	rs10113290	4180292	0.191794	ENSG00000183117	CSMD1	YES	intron_variant	MODIFIER	Transcript	ENST00000542608.1	protein_coding	14026	NA	NA
043	L1	8	4170790	4227290	1	rs10113290	4180292	0.191794	ENSG00000183117	CSMD1	YES	intron_variant	MODIFIER	Transcript	ENST00000602557.1	protein_coding	14026	NA	NA
043	L1	8	4170790	4227290	1	rs10113290	4180292	0.191794	ENSG00000183117	CSMD1	YES	intron_variant	MODIFIER	Transcript	ENST00000602723.1	protein_coding	14026	NA	NA
043	L1	8	4170790	4227290	1	rs10046758	4184170	0.0664614	ENSG00000183117	CSMD1	YES	intron_variant	MODIFIER	Transcript	ENST00000400186.3	protein_coding	14026	NA	NA
043	L1	8	4170790	4227290	1	rs10046758	4184170	0.0664614	ENSG00000183117	CSMD1	YES	intron_variant	MODIFIER	Transcript	ENST00000520002.1	protein_coding	14026	NA	NA
043	L1	8	4170790	4227290	1	rs10046758	4184170	0.0664614	ENSG00000183117	CSMD1	YES	intron_variant	MODIFIER	Transcript	ENST00000537824.1	protein_coding	14026	NA	NA
043	L1	8	4170790	4227290	1	rs10046758	4184170	0.0664614	ENSG00000183117	CSMD1	YES	intron_variant	MODIFIER	Transcript	ENST00000539096.1	protein_coding	14026	NA	NA
043	L1	8	4170790	4227290	1	rs10046758	4184170	0.0664614	ENSG00000183117	CSMD1	YES	intron_variant	MODIFIER	Transcript	ENST00000542608.1	protein_coding	14026	NA	NA
043	L1	8	4170790	4227290	1	rs10046758	4184170	0.0664614	ENSG00000183117	CSMD1	YES	intron_variant	MODIFIER	Transcript	ENST00000602557.1	protein_coding	14026	NA	NA
043	L1	8	4170790	4227290	1	rs10046758	4184170	0.0664614	ENSG00000183117	CSMD1	YES	intron_variant	MODIFIER	Transcript	ENST00000602723.1	protein_coding	14026	NA	NA
043	L1	8	4170790	4227290	1	rs13261217	4183057	0.0507985	ENSG00000183117	CSMD1	YES	intron_variant	MODIFIER	Transcript	ENST00000400186.3	protein_coding	14026	NA	NA
043	L1	8	4170790	4227290	1	rs13261217	4183057	0.0507985	ENSG00000183117	CSMD1	YES	intron_variant	MODIFIER	Transcript	ENST00000520002.1	protein_coding	14026	NA	NA
043	L1	8	4170790	4227290	1	rs13261217	4183057	0.0507985	ENSG00000183117	CSMD1	YES	intron_variant	MODIFIER	Transcript	ENST00000537824.1	protein_coding	14026	NA	NA
043	L1	8	4170790	4227290	1	rs13261217	4183057	0.0507985	ENSG00000183117	CSMD1	YES	intron_variant	MODIFIER	Transcript	ENST00000539096.1	protein_coding	14026	NA	NA
043	L1	8	4170790	4227290	1	rs13261217	4183057	0.0507985	ENSG00000183117	CSMD1	YES	intron_variant	MODIFIER	Transcript	ENST00000542608.1	protein_coding	14026	NA	NA
043	L1	8	4170790	4227290	1	rs13261217	4183057	0.0507985	ENSG00000183117	CSMD1	YES	intron_variant	MODIFIER	Transcript	ENST00000602557.1	protein_coding	14026	NA	NA
043	L1	8	4170790	4227290	1	rs13261217	4183057	0.0507985	ENSG00000183117	CSMD1	YES	intron_variant	MODIFIER	Transcript	ENST00000602723.1	protein_coding	14026	NA	NA
044	L1	3	2431786	2576286	1	rs17194490	2547786	0.308871	ENSG00000144619	CNTN4	YES	intron_variant	MODIFIER	Transcript	ENST00000397461.1	protein_coding	2174	NA	NA
044	L1	3	2431786	2576286	1	rs17194490	2547786	0.308871	ENSG00000144619	CNTN4	YES	intron_variant	MODIFIER	Transcript	ENST00000418658.1	protein_coding	2174	NA	NA
044	L1	3	2431786	2576286	1	rs17194490	2547786	0.308871	ENSG00000144619	CNTN4	YES	intron_variant	MODIFIER	Transcript	ENST00000422330.1	protein_coding	2174	NA	NA
044	L1	3	2431786	2576286	1	rs17194490	2547786	0.308871	ENSG00000144619	CNTN4	YES	intron_variant,NMD_transcript_variant	MODIFIER	Transcript	ENST00000427741.1	nonsense_mediated_decay	2174	NA	NA
044	L1	3	2431786	2576286	1	rs17194490	2547786	0.308871	ENSG00000144619	CNTN4	YES	intron_variant	MODIFIER	Transcript	ENST00000455083.1	protein_coding	2174	NA	NA
044	L1	3	2431786	2576286	1	rs67888396	2549510	0.158776	ENSG00000144619	CNTN4	YES	intron_variant	MODIFIER	Transcript	ENST00000397461.1	protein_coding	2174	NA	NA
044	L1	3	2431786	2576286	1	rs67888396	2549510	0.158776	ENSG00000144619	CNTN4	YES	intron_variant	MODIFIER	Transcript	ENST00000418658.1	protein_coding	2174	NA	NA
044	L1	3	2431786	2576286	1	rs67888396	2549510	0.158776	ENSG00000144619	CNTN4	YES	intron_variant	MODIFIER	Transcript	ENST00000422330.1	protein_coding	2174	NA	NA
044	L1	3	2431786	2576286	1	rs67888396	2549510	0.158776	ENSG00000144619	CNTN4	YES	intron_variant,NMD_transcript_variant	MODIFIER	Transcript	ENST00000427741.1	nonsense_mediated_decay	2174	NA	NA
044	L1	3	2431786	2576286	1	rs67888396	2549510	0.158776	ENSG00000144619	CNTN4	YES	upstream_gene_variant	MODIFIER	Transcript	ENST00000430505.2	retained_intron	2174	NA	NA
044	L1	3	2431786	2576286	1	rs67888396	2549510	0.158776	ENSG00000144619	CNTN4	YES	upstream_gene_variant	MODIFIER	Transcript	ENST00000434053.1	protein_coding	2174	NA	NA
044	L1	3	2431786	2576286	1	rs67888396	2549510	0.158776	ENSG00000144619	CNTN4	YES	upstream_gene_variant	MODIFIER	Transcript	ENST00000438282.2	retained_intron	2174	NA	NA
044	L1	3	2431786	2576286	1	rs67888396	2549510	0.158776	ENSG00000144619	CNTN4	YES	intron_variant	MODIFIER	Transcript	ENST00000455083.1	protein_coding	2174	NA	NA
044	L1	3	2431786	2576286	1	rs67733815	2549591	0.149668	ENSG00000144619	CNTN4	YES	intron_variant	MODIFIER	Transcript	ENST00000397461.1	protein_coding	2174	NA	NA
044	L1	3	2431786	2576286	1	rs67733815	2549591	0.149668	ENSG00000144619	CNTN4	YES	intron_variant	MODIFIER	Transcript	ENST00000418658.1	protein_coding	2174	NA	NA
044	L1	3	2431786	2576286	1	rs67733815	2549591	0.149668	ENSG00000144619	CNTN4	YES	intron_variant	MODIFIER	Transcript	ENST00000422330.1	protein_coding	2174	NA	NA
044	L1	3	2431786	2576286	1	rs67733815	2549591	0.149668	ENSG00000144619	CNTN4	YES	intron_variant,NMD_transcript_variant	MODIFIER	Transcript	ENST00000427741.1	nonsense_mediated_decay	2174	NA	NA
044	L1	3	2431786	2576286	1	rs67733815	2549591	0.149668	ENSG00000144619	CNTN4	YES	upstream_gene_variant	MODIFIER	Transcript	ENST00000430505.2	retained_intron	2174	NA	NA
044	L1	3	2431786	2576286	1	rs67733815	2549591	0.149668	ENSG00000144619	CNTN4	YES	upstream_gene_variant	MODIFIER	Transcript	ENST00000434053.1	protein_coding	2174	NA	NA
044	L1	3	2431786	2576286	1	rs67733815	2549591	0.149668	ENSG00000144619	CNTN4	YES	upstream_gene_variant	MODIFIER	Transcript	ENST00000438282.2	retained_intron	2174	NA	NA
044	L1	3	2431786	2576286	1	rs67733815	2549591	0.149668	ENSG00000144619	CNTN4	YES	intron_variant	MODIFIER	Transcript	ENST00000455083.1	protein_coding	2174	NA	NA
044	L1	3	2431786	2576286	1	rs17786957	2550093	0.141897	ENSG00000144619	CNTN4	YES	intron_variant	MODIFIER	Transcript	ENST00000397461.1	protein_coding	2174	NA	NA
044	L1	3	2431786	2576286	1	rs17786957	2550093	0.141897	ENSG00000144619	CNTN4	YES	intron_variant	MODIFIER	Transcript	ENST00000418658.1	protein_coding	2174	NA	NA
044	L1	3	2431786	2576286	1	rs17786957	2550093	0.141897	ENSG00000144619	CNTN4	YES	intron_variant	MODIFIER	Transcript	ENST00000422330.1	protein_coding	2174	NA	NA
044	L1	3	2431786	2576286	1	rs17786957	2550093	0.141897	ENSG00000144619	CNTN4	YES	intron_variant,NMD_transcript_variant	MODIFIER	Transcript	ENST00000427741.1	nonsense_mediated_decay	2174	NA	NA
044	L1	3	2431786	2576286	1	rs17786957	2550093	0.141897	ENSG00000144619	CNTN4	YES	upstream_gene_variant	MODIFIER	Transcript	ENST00000430505.2	retained_intron	2174	NA	NA
044	L1	3	2431786	2576286	1	rs17786957	2550093	0.141897	ENSG00000144619	CNTN4	YES	upstream_gene_variant	MODIFIER	Transcript	ENST00000434053.1	protein_coding	2174	NA	NA
044	L1	3	2431786	2576286	1	rs17786957	2550093	0.141897	ENSG00000144619	CNTN4	YES	upstream_gene_variant	MODIFIER	Transcript	ENST00000438282.2	retained_intron	2174	NA	NA
044	L1	3	2431786	2576286	1	rs17786957	2550093	0.141897	ENSG00000144619	CNTN4	YES	intron_variant	MODIFIER	Transcript	ENST00000455083.1	protein_coding	2174	NA	NA
044	L1	3	2431786	2576286	1	rs66479442	2560573	0.0657323	ENSG00000144619	CNTN4	YES	intron_variant	MODIFIER	Transcript	ENST00000397461.1	protein_coding	2174	NA	NA
044	L1	3	2431786	2576286	1	rs66479442	2560573	0.0657323	ENSG00000144619	CNTN4	YES	intron_variant	MODIFIER	Transcript	ENST00000418658.1	protein_coding	2174	NA	NA
044	L1	3	2431786	2576286	1	rs66479442	2560573	0.0657323	ENSG00000144619	CNTN4	YES	intron_variant	MODIFIER	Transcript	ENST00000422330.1	protein_coding	2174	NA	NA
044	L1	3	2431786	2576286	1	rs66479442	2560573	0.0657323	ENSG00000144619	CNTN4	YES	intron_variant,NMD_transcript_variant	MODIFIER	Transcript	ENST00000427741.1	nonsense_mediated_decay	2174	NA	NA
044	L1	3	2431786	2576286	1	rs66479442	2560573	0.0657323	ENSG00000144619	CNTN4	YES	intron_variant,non_coding_transcript_variant	MODIFIER	Transcript	ENST00000430505.2	retained_intron	2174	NA	NA
044	L1	3	2431786	2576286	1	rs66479442	2560573	0.0657323	ENSG00000144619	CNTN4	YES	intron_variant	MODIFIER	Transcript	ENST00000434053.1	protein_coding	2174	NA	NA
044	L1	3	2431786	2576286	1	rs66479442	2560573	0.0657323	ENSG00000144619	CNTN4	YES	intron_variant,non_coding_transcript_variant	MODIFIER	Transcript	ENST00000438282.2	retained_intron	2174	NA	NA
044	L1	3	2431786	2576286	1	rs66479442	2560573	0.0657323	ENSG00000144619	CNTN4	YES	intron_variant	MODIFIER	Transcript	ENST00000455083.1	protein_coding	2174	NA	NA
044	L1	3	2431786	2576286	1	rs36067464	2561691	0.049204	ENSG00000144619	CNTN4	YES	intron_variant	MODIFIER	Transcript	ENST00000397461.1	protein_coding	2174	NA	NA
044	L1	3	2431786	2576286	1	rs36067464	2561691	0.049204	ENSG00000144619	CNTN4	YES	intron_variant	MODIFIER	Transcript	ENST00000418658.1	protein_coding	2174	NA	NA
044	L1	3	2431786	2576286	1	rs36067464	2561691	0.049204	ENSG00000144619	CNTN4	YES	intron_variant	MODIFIER	Transcript	ENST00000422330.1	protein_coding	2174	NA	NA
044	L1	3	2431786	2576286	1	rs36067464	2561691	0.049204	ENSG00000144619	CNTN4	YES	intron_variant,NMD_transcript_variant	MODIFIER	Transcript	ENST00000427741.1	nonsense_mediated_decay	2174	NA	NA
044	L1	3	2431786	2576286	1	rs36067464	2561691	0.049204	ENSG00000144619	CNTN4	YES	intron_variant,non_coding_transcript_variant	MODIFIER	Transcript	ENST00000430505.2	retained_intron	2174	NA	NA
044	L1	3	2431786	2576286	1	rs36067464	2561691	0.049204	ENSG00000144619	CNTN4	YES	intron_variant	MODIFIER	Transcript	ENST00000434053.1	protein_coding	2174	NA	NA
044	L1	3	2431786	2576286	1	rs36067464	2561691	0.049204	ENSG00000144619	CNTN4	YES	intron_variant,non_coding_transcript_variant	MODIFIER	Transcript	ENST00000438282.2	retained_intron	2174	NA	NA
044	L1	3	2431786	2576286	1	rs36067464	2561691	0.049204	ENSG00000144619	CNTN4	YES	intron_variant	MODIFIER	Transcript	ENST00000455083.1	protein_coding	2174	NA	NA
044	L1	3	2431786	2576286	1	rs34877519	2554612	0.0448227	ENSG00000144619	CNTN4	YES	intron_variant	MODIFIER	Transcript	ENST00000397461.1	protein_coding	2174	NA	NA
044	L1	3	2431786	2576286	1	rs34877519	2554612	0.0448227	ENSG00000144619	CNTN4	YES	intron_variant	MODIFIER	Transcript	ENST00000418658.1	protein_coding	2174	NA	NA
044	L1	3	2431786	2576286	1	rs34877519	2554612	0.0448227	ENSG00000144619	CNTN4	YES	intron_variant	MODIFIER	Transcript	ENST00000422330.1	protein_coding	2174	NA	NA
044	L1	3	2431786	2576286	1	rs34877519	2554612	0.0448227	ENSG00000144619	CNTN4	YES	intron_variant,NMD_transcript_variant	MODIFIER	Transcript	ENST00000427741.1	nonsense_mediated_decay	2174	NA	NA
044	L1	3	2431786	2576286	1	rs34877519	2554612	0.0448227	ENSG00000144619	CNTN4	YES	intron_variant,non_coding_transcript_variant	MODIFIER	Transcript	ENST00000430505.2	retained_intron	2174	NA	NA
044	L1	3	2431786	2576286	1	rs34877519	2554612	0.0448227	ENSG00000144619	CNTN4	YES	intron_variant	MODIFIER	Transcript	ENST00000434053.1	protein_coding	2174	NA	NA
044	L1	3	2431786	2576286	1	rs34877519	2554612	0.0448227	ENSG00000144619	CNTN4	YES	intron_variant,non_coding_transcript_variant	MODIFIER	Transcript	ENST00000438282.2	retained_intron	2174	NA	NA
044	L1	3	2431786	2576286	1	rs34877519	2554612	0.0448227	ENSG00000144619	CNTN4	YES	intron_variant	MODIFIER	Transcript	ENST00000455083.1	protein_coding	2174	NA	NA
044	L1	3	2431786	2576286	1	rs7626087	2559451	0.0198887	ENSG00000144619	CNTN4	YES	intron_variant	MODIFIER	Transcript	ENST00000397461.1	protein_coding	2174	NA	NA
044	L1	3	2431786	2576286	1	rs7626087	2559451	0.0198887	ENSG00000144619	CNTN4	YES	intron_variant	MODIFIER	Transcript	ENST00000418658.1	protein_coding	2174	NA	NA
044	L1	3	2431786	2576286	1	rs7626087	2559451	0.0198887	ENSG00000144619	CNTN4	YES	intron_variant	MODIFIER	Transcript	ENST00000422330.1	protein_coding	2174	NA	NA
044	L1	3	2431786	2576286	1	rs7626087	2559451	0.0198887	ENSG00000144619	CNTN4	YES	intron_variant,NMD_transcript_variant	MODIFIER	Transcript	ENST00000427741.1	nonsense_mediated_decay	2174	NA	NA
044	L1	3	2431786	2576286	1	rs7626087	2559451	0.0198887	ENSG00000144619	CNTN4	YES	intron_variant,non_coding_transcript_variant	MODIFIER	Transcript	ENST00000430505.2	retained_intron	2174	NA	NA
044	L1	3	2431786	2576286	1	rs7626087	2559451	0.0198887	ENSG00000144619	CNTN4	YES	intron_variant	MODIFIER	Transcript	ENST00000434053.1	protein_coding	2174	NA	NA
044	L1	3	2431786	2576286	1	rs7626087	2559451	0.0198887	ENSG00000144619	CNTN4	YES	intron_variant,non_coding_transcript_variant	MODIFIER	Transcript	ENST00000438282.2	retained_intron	2174	NA	NA
044	L1	3	2431786	2576286	1	rs7626087	2559451	0.0198887	ENSG00000144619	CNTN4	YES	intron_variant	MODIFIER	Transcript	ENST00000455083.1	protein_coding	2174	NA	NA
044	L1	3	2431786	2576286	1	rs66679009	2561171	0.0188358	ENSG00000144619	CNTN4	YES	intron_variant	MODIFIER	Transcript	ENST00000397461.1	protein_coding	2174	NA	NA
044	L1	3	2431786	2576286	1	rs66679009	2561171	0.0188358	ENSG00000144619	CNTN4	YES	intron_variant	MODIFIER	Transcript	ENST00000418658.1	protein_coding	2174	NA	NA
044	L1	3	2431786	2576286	1	rs66679009	2561171	0.0188358	ENSG00000144619	CNTN4	YES	intron_variant	MODIFIER	Transcript	ENST00000422330.1	protein_coding	2174	NA	NA
044	L1	3	2431786	2576286	1	rs66679009	2561171	0.0188358	ENSG00000144619	CNTN4	YES	intron_variant,NMD_transcript_variant	MODIFIER	Transcript	ENST00000427741.1	nonsense_mediated_decay	2174	NA	NA
044	L1	3	2431786	2576286	1	rs66679009	2561171	0.0188358	ENSG00000144619	CNTN4	YES	intron_variant,non_coding_transcript_variant	MODIFIER	Transcript	ENST00000430505.2	retained_intron	2174	NA	NA
044	L1	3	2431786	2576286	1	rs66679009	2561171	0.0188358	ENSG00000144619	CNTN4	YES	intron_variant	MODIFIER	Transcript	ENST00000434053.1	protein_coding	2174	NA	NA
044	L1	3	2431786	2576286	1	rs66679009	2561171	0.0188358	ENSG00000144619	CNTN4	YES	intron_variant,non_coding_transcript_variant	MODIFIER	Transcript	ENST00000438282.2	retained_intron	2174	NA	NA
044	L1	3	2431786	2576286	1	rs66679009	2561171	0.0188358	ENSG00000144619	CNTN4	YES	intron_variant	MODIFIER	Transcript	ENST00000455083.1	protein_coding	2174	NA	NA
045	L1	18	27432059	27820959	1	rs9304548	27500959	0.322476	NA	NA	NO	intergenic_variant	MODIFIER	NA	NA	NA	NA	NA	NA
045	L1	18	27432059	27820959	1	rs10502536	27500628	0.282283	NA	NA	NO	intergenic_variant	MODIFIER	NA	NA	NA	NA	NA	NA
045	L1	18	27432059	27820959	1	rs11083369	27481687	0.208159	NA	NA	NO	intergenic_variant	MODIFIER	NA	NA	NA	NA	NA	NA
045	L1	18	27432059	27820959	1	rs1440849	27501492	0.182521	NA	NA	NO	intergenic_variant	MODIFIER	NA	NA	NA	NA	NA	NA
046	L1	7	109924015	110138815	1	rs6969410	110069015	0.152941	ENSG00000226965	AC003088.1	NO	downstream_gene_variant	MODIFIER	Transcript	ENST00000435466.1	lincRNA	NA	NA	NA
046	L1	7	109924015	110138815	1	rs9656169	110074276	0.141407	ENSG00000226965	AC003088.1	NO	intron_variant,non_coding_transcript_variant	MODIFIER	Transcript	ENST00000435466.1	lincRNA	NA	NA	NA
046	L1	7	109924015	110138815	1	rs7807720	110073755	0.131486	ENSG00000226965	AC003088.1	NO	intron_variant,non_coding_transcript_variant	MODIFIER	Transcript	ENST00000435466.1	lincRNA	NA	NA	NA
046	L1	7	109924015	110138815	1	rs211792	110072128	0.113013	ENSG00000226965	AC003088.1	NO	downstream_gene_variant	MODIFIER	Transcript	ENST00000435466.1	lincRNA	NA	NA	NA
046	L1	7	109924015	110138815	1	rs6974218	110056000	0.104084	NA	NA	NO	intergenic_variant	MODIFIER	NA	NA	NA	NA	NA	NA
046	L1	7	109924015	110138815	1	rs6961430	110058448	0.0961591	NA	NA	NO	intergenic_variant	MODIFIER	NA	NA	NA	NA	NA	NA
046	L1	7	109924015	110138815	1	rs6953811	110046551	0.0487999	NA	NA	NO	intergenic_variant	MODIFIER	NA	NA	NA	NA	NA	NA
046	L1	7	109924015	110138815	1	rs211821	110050623	0.03398	NA	NA	NO	intergenic_variant	MODIFIER	NA	NA	NA	NA	NA	NA
046	L1	7	109924015	110138815	1	rs12532688	110049917	0.0339662	NA	NA	NO	intergenic_variant	MODIFIER	NA	NA	NA	NA	NA	NA
046	L1	7	109924015	110138815	1	rs211829	110048893	0.0253356	NA	NA	NO	intergenic_variant	MODIFIER	NA	NA	NA	NA	NA	NA
046	L1	7	109924015	110138815	1	rs13232899	110044916	0.0253168	NA	NA	NO	intergenic_variant	MODIFIER	NA	NA	NA	NA	NA	NA
046	L1	7	109924015	110138815	1	rs211826	110049353	0.0253031	NA	NA	NO	intergenic_variant	MODIFIER	NA	NA	NA	NA	NA	NA
046	L1	7	109924015	110138815	1	rs211798	110077900	0.0192383	ENSG00000226965	AC003088.1	NO	intron_variant,non_coding_transcript_variant	MODIFIER	Transcript	ENST00000435466.1	lincRNA	NA	NA	NA
047	L1	12	57257814	57490104	1	rs324017	57487814	0.959417	ENSG00000166886	NAB2	YES	intron_variant	MODIFIER	Transcript	ENST00000300131.3	protein_coding	7627	NA	NA
047	L1	12	57257814	57490104	1	rs324017	57487814	0.959417	ENSG00000166886	NAB2	YES	intron_variant	MODIFIER	Transcript	ENST00000342556.6	protein_coding	7627	NA	NA
047	L1	12	57257814	57490104	1	rs324017	57487814	0.959417	ENSG00000166886	NAB2	YES	intron_variant	MODIFIER	Transcript	ENST00000357680.4	protein_coding	7627	NA	NA
047	L1	12	57257814	57490104	1	rs324017	57487814	0.959417	ENSG00000166886	NAB2	YES	downstream_gene_variant	MODIFIER	Transcript	ENST00000554718.1	processed_transcript	7627	NA	NA
047	L1	12	57257814	57490104	1	rs324017	57487814	0.959417	ENSG00000166886	NAB2	YES	downstream_gene_variant	MODIFIER	Transcript	ENST00000554839.1	retained_intron	7627	NA	NA
047	L1	12	57257814	57490104	1	rs324017	57487814	0.959417	ENSG00000166886	NAB2	YES	downstream_gene_variant	MODIFIER	Transcript	ENST00000555857.1	processed_transcript	7627	NA	NA
047	L1	12	57257814	57490104	1	rs324017	57487814	0.959417	ENSG00000166888	STAT6	YES	downstream_gene_variant	MODIFIER	Transcript	ENST00000300134.3	protein_coding	11368	NA	NA
047	L1	12	57257814	57490104	1	rs324017	57487814	0.959417	ENSG00000166888	STAT6	YES	downstream_gene_variant	MODIFIER	Transcript	ENST00000454075.3	protein_coding	11368	NA	NA
047	L1	12	57257814	57490104	1	rs324017	57487814	0.959417	ENSG00000166888	STAT6	YES	downstream_gene_variant	MODIFIER	Transcript	ENST00000537215.2	protein_coding	11368	NA	NA
047	L1	12	57257814	57490104	1	rs324017	57487814	0.959417	ENSG00000166888	STAT6	YES	downstream_gene_variant	MODIFIER	Transcript	ENST00000538913.2	protein_coding	11368	NA	NA
047	L1	12	57257814	57490104	1	rs324017	57487814	0.959417	ENSG00000166888	STAT6	YES	downstream_gene_variant	MODIFIER	Transcript	ENST00000543873.2	protein_coding	11368	NA	NA
047	L1	12	57257814	57490104	1	rs324017	57487814	0.959417	ENSG00000166888	STAT6	YES	downstream_gene_variant	MODIFIER	Transcript	ENST00000554202.1	retained_intron	11368	NA	NA
047	L1	12	57257814	57490104	1	rs324017	57487814	0.959417	ENSG00000166888	STAT6	YES	downstream_gene_variant	MODIFIER	Transcript	ENST00000554764.1	nonsense_mediated_decay	11368	NA	NA
047	L1	12	57257814	57490104	1	rs324017	57487814	0.959417	ENSG00000166888	STAT6	YES	downstream_gene_variant	MODIFIER	Transcript	ENST00000555222.1	retained_intron	11368	NA	NA
047	L1	12	57257814	57490104	1	rs324017	57487814	0.959417	ENSG00000166888	STAT6	YES	downstream_gene_variant	MODIFIER	Transcript	ENST00000555318.1	protein_coding	11368	NA	NA
047	L1	12	57257814	57490104	1	rs324017	57487814	0.959417	ENSG00000166888	STAT6	YES	downstream_gene_variant	MODIFIER	Transcript	ENST00000556155.1	protein_coding	11368	NA	NA
047	L1	12	57257814	57490104	1	rs324017	57487814	0.959417	ENSG00000166888	STAT6	YES	downstream_gene_variant	MODIFIER	Transcript	ENST00000557563.1	retained_intron	11368	NA	NA
048	L1	6	43076575	43258275	1	rs113113059	43160375	0.372721	ENSG00000112659	CUL9	YES	intron_variant	MODIFIER	Transcript	ENST00000252050.4	protein_coding	15982	NA	NA
048	L1	6	43076575	43258275	1	rs113113059	43160375	0.372721	ENSG00000112659	CUL9	YES	intron_variant	MODIFIER	Transcript	ENST00000354495.3	protein_coding	15982	NA	NA
048	L1	6	43076575	43258275	1	rs113113059	43160375	0.372721	ENSG00000112659	CUL9	YES	intron_variant	MODIFIER	Transcript	ENST00000372647.2	protein_coding	15982	NA	NA
048	L1	6	43076575	43258275	1	rs113113059	43160375	0.372721	ENSG00000112659	CUL9	YES	downstream_gene_variant	MODIFIER	Transcript	ENST00000451399.1	retained_intron	15982	NA	NA
048	L1	6	43076575	43258275	1	rs113113059	43160375	0.372721	ENSG00000112659	CUL9	YES	downstream_gene_variant	MODIFIER	Transcript	ENST00000510282.1	retained_intron	15982	NA	NA
048	L1	6	43076575	43258275	1	rs113113059	43160375	0.372721	ENSG00000112659	CUL9	YES	intron_variant,non_coding_transcript_variant	MODIFIER	Transcript	ENST00000515773.1	retained_intron	15982	NA	NA
048	L1	6	43076575	43258275	1	rs6938026	43185733	0.307474	ENSG00000112659	CUL9	YES	intron_variant	MODIFIER	Transcript	ENST00000252050.4	protein_coding	15982	NA	NA
048	L1	6	43076575	43258275	1	rs6938026	43185733	0.307474	ENSG00000112659	CUL9	YES	intron_variant	MODIFIER	Transcript	ENST00000354495.3	protein_coding	15982	NA	NA
048	L1	6	43076575	43258275	1	rs6938026	43185733	0.307474	ENSG00000112659	CUL9	YES	intron_variant	MODIFIER	Transcript	ENST00000372647.2	protein_coding	15982	NA	NA
048	L1	6	43076575	43258275	1	rs6938026	43185733	0.307474	ENSG00000112659	CUL9	YES	downstream_gene_variant	MODIFIER	Transcript	ENST00000502719.1	nonsense_mediated_decay	15982	NA	NA
048	L1	6	43076575	43258275	1	rs6938026	43185733	0.307474	ENSG00000112659	CUL9	YES	downstream_gene_variant	MODIFIER	Transcript	ENST00000502937.1	processed_transcript	15982	NA	NA
048	L1	6	43076575	43258275	1	rs6938026	43185733	0.307474	ENSG00000112659	CUL9	YES	upstream_gene_variant	MODIFIER	Transcript	ENST00000503766.1	retained_intron	15982	NA	NA
048	L1	6	43076575	43258275	1	rs6938026	43185733	0.307474	ENSG00000112659	CUL9	YES	downstream_gene_variant	MODIFIER	Transcript	ENST00000504485.1	retained_intron	15982	NA	NA
048	L1	6	43076575	43258275	1	rs6938026	43185733	0.307474	ENSG00000112659	CUL9	YES	downstream_gene_variant	MODIFIER	Transcript	ENST00000505172.1	retained_intron	15982	NA	NA
048	L1	6	43076575	43258275	1	rs6938026	43185733	0.307474	ENSG00000112659	CUL9	YES	upstream_gene_variant	MODIFIER	Transcript	ENST00000505405.1	retained_intron	15982	NA	NA
048	L1	6	43076575	43258275	1	rs6938026	43185733	0.307474	ENSG00000112659	CUL9	YES	intron_variant,NMD_transcript_variant	MODIFIER	Transcript	ENST00000506830.1	nonsense_mediated_decay	15982	NA	NA
048	L1	6	43076575	43258275	1	rs6938026	43185733	0.307474	ENSG00000112659	CUL9	YES	intron_variant,non_coding_transcript_variant	MODIFIER	Transcript	ENST00000508656.1	retained_intron	15982	NA	NA
048	L1	6	43076575	43258275	1	rs6938026	43185733	0.307474	ENSG00000112659	CUL9	YES	upstream_gene_variant	MODIFIER	Transcript	ENST00000512423.1	retained_intron	15982	NA	NA
048	L1	6	43076575	43258275	1	rs6938026	43185733	0.307474	ENSG00000112659	CUL9	YES	downstream_gene_variant	MODIFIER	Transcript	ENST00000513904.1	retained_intron	15982	NA	NA
048	L1	6	43076575	43258275	1	rs6938026	43185733	0.307474	ENSG00000112659	CUL9	YES	intron_variant,non_coding_transcript_variant	MODIFIER	Transcript	ENST00000515773.1	retained_intron	15982	NA	NA
048	L1	6	43076575	43258275	1	rs2273709	43184132	0.299491	ENSG00000112659	CUL9	YES	missense_variant	MODERATE	Transcript	ENST00000252050.4	protein_coding	15982	tolerated(0.79)	benign(0)
048	L1	6	43076575	43258275	1	rs2273709	43184132	0.299491	ENSG00000112659	CUL9	YES	missense_variant	MODERATE	Transcript	ENST00000354495.3	protein_coding	15982	tolerated(0.74)	benign(0)
048	L1	6	43076575	43258275	1	rs2273709	43184132	0.299491	ENSG00000112659	CUL9	YES	missense_variant	MODERATE	Transcript	ENST00000372647.2	protein_coding	15982	tolerated(0.79)	benign(0)
048	L1	6	43076575	43258275	1	rs2273709	43184132	0.299491	ENSG00000112659	CUL9	YES	downstream_gene_variant	MODIFIER	Transcript	ENST00000502719.1	nonsense_mediated_decay	15982	NA	NA
048	L1	6	43076575	43258275	1	rs2273709	43184132	0.299491	ENSG00000112659	CUL9	YES	downstream_gene_variant	MODIFIER	Transcript	ENST00000502937.1	processed_transcript	15982	NA	NA
048	L1	6	43076575	43258275	1	rs2273709	43184132	0.299491	ENSG00000112659	CUL9	YES	downstream_gene_variant	MODIFIER	Transcript	ENST00000504485.1	retained_intron	15982	NA	NA
048	L1	6	43076575	43258275	1	rs2273709	43184132	0.299491	ENSG00000112659	CUL9	YES	downstream_gene_variant	MODIFIER	Transcript	ENST00000505172.1	retained_intron	15982	NA	NA
048	L1	6	43076575	43258275	1	rs2273709	43184132	0.299491	ENSG00000112659	CUL9	YES	intron_variant,NMD_transcript_variant	MODIFIER	Transcript	ENST00000506830.1	nonsense_mediated_decay	15982	NA	NA
048	L1	6	43076575	43258275	1	rs2273709	43184132	0.299491	ENSG00000112659	CUL9	YES	non_coding_transcript_exon_variant	MODIFIER	Transcript	ENST00000508656.1	retained_intron	15982	NA	NA
048	L1	6	43076575	43258275	1	rs2273709	43184132	0.299491	ENSG00000112659	CUL9	YES	upstream_gene_variant	MODIFIER	Transcript	ENST00000512423.1	retained_intron	15982	NA	NA
048	L1	6	43076575	43258275	1	rs2273709	43184132	0.299491	ENSG00000112659	CUL9	YES	downstream_gene_variant	MODIFIER	Transcript	ENST00000513904.1	retained_intron	15982	NA	NA
048	L1	6	43076575	43258275	1	rs2273709	43184132	0.299491	ENSG00000112659	CUL9	YES	non_coding_transcript_exon_variant	MODIFIER	Transcript	ENST00000515773.1	retained_intron	15982	NA	NA
049	L1	11	134444591	134601991	1	rs12277680	134586708	0.318471	ENSG00000255344	RP11-469N6.2	NO	downstream_gene_variant	MODIFIER	Transcript	ENST00000529922.1	lincRNA	NA	NA	NA
049	L1	11	134444591	134601991	1	rs4937935	134580591	0.212998	ENSG00000255344	RP11-469N6.2	NO	upstream_gene_variant	MODIFIER	Transcript	ENST00000529922.1	lincRNA	NA	NA	NA
049	L1	11	134444591	134601991	1	rs10894859	134586703	0.114395	ENSG00000255344	RP11-469N6.2	NO	downstream_gene_variant	MODIFIER	Transcript	ENST00000529922.1	lincRNA	NA	NA	NA
049	L1	11	134444591	134601991	1	rs6590760	134585109	0.0932362	ENSG00000255344	RP11-469N6.2	NO	intron_variant,non_coding_transcript_variant	MODIFIER	Transcript	ENST00000529922.1	lincRNA	NA	NA	NA
049	L1	11	134444591	134601991	1	rs1939726	134576216	0.0919983	NA	NA	NO	intergenic_variant	MODIFIER	NA	NA	NA	NA	NA	NA
049	L1	11	134444591	134601991	1	rs7951888	134595774	0.0578703	NA	NA	NO	intergenic_variant	MODIFIER	NA	NA	NA	NA	NA	NA
049	L1	11	134444591	134601991	1	rs10894860	134594998	0.0567169	NA	NA	NO	intergenic_variant	MODIFIER	NA	NA	NA	NA	NA	NA
049	L1	11	134444591	134601991	1	rs1944870	134562295	0.0168936	NA	NA	NO	intergenic_variant	MODIFIER	NA	NA	NA	NA	NA	NA
050	L1	11	134246932	134299862	1	rs893949	134296384	0.437486	NA	NA	NO	intergenic_variant	MODIFIER	NA	NA	NA	NA	NA	NA
050	L1	11	134246932	134299862	1	rs4937884	134297110	0.228998	NA	NA	NO	intergenic_variant	MODIFIER	NA	NA	NA	NA	NA	NA
050	L1	11	134246932	134299862	1	rs1440480	134290032	0.198309	NA	NA	NO	intergenic_variant	MODIFIER	NA	NA	NA	NA	NA	NA
050	L1	11	134246932	134299862	1	rs733856	134296641	0.121069	NA	NA	NO	intergenic_variant	MODIFIER	NA	NA	NA	NA	NA	NA
051	L1	7	24515969	24856969	1	rs79210963	24717969	0.225956	ENSG00000105926	PALS2	YES	intron_variant	MODIFIER	Transcript	ENST00000222644.5	protein_coding	18167	NA	NA
051	L1	7	24515969	24856969	1	rs79210963	24717969	0.225956	ENSG00000105926	PALS2	YES	intron_variant	MODIFIER	Transcript	ENST00000396475.2	protein_coding	18167	NA	NA
051	L1	7	24515969	24856969	1	rs79210963	24717969	0.225956	ENSG00000105926	PALS2	YES	intron_variant	MODIFIER	Transcript	ENST00000409761.1	protein_coding	18167	NA	NA
051	L1	7	24515969	24856969	1	rs79210963	24717969	0.225956	ENSG00000105926	PALS2	YES	intron_variant,NMD_transcript_variant	MODIFIER	Transcript	ENST00000464384.2	nonsense_mediated_decay	18167	NA	NA
051	L1	7	24515969	24856969	1	rs17149781	24695495	0.160628	ENSG00000105926	PALS2	YES	intron_variant	MODIFIER	Transcript	ENST00000222644.5	protein_coding	18167	NA	NA
051	L1	7	24515969	24856969	1	rs17149781	24695495	0.160628	ENSG00000105926	PALS2	YES	intron_variant	MODIFIER	Transcript	ENST00000396475.2	protein_coding	18167	NA	NA
051	L1	7	24515969	24856969	1	rs17149781	24695495	0.160628	ENSG00000105926	PALS2	YES	intron_variant	MODIFIER	Transcript	ENST00000409761.1	protein_coding	18167	NA	NA
051	L1	7	24515969	24856969	1	rs17149781	24695495	0.160628	ENSG00000105926	PALS2	YES	intron_variant	MODIFIER	Transcript	ENST00000430180.1	protein_coding	18167	NA	NA
051	L1	7	24515969	24856969	1	rs10486428	24627942	0.117259	ENSG00000105926	PALS2	YES	intron_variant	MODIFIER	Transcript	ENST00000222644.5	protein_coding	18167	NA	NA
051	L1	7	24515969	24856969	1	rs10486428	24627942	0.117259	ENSG00000105926	PALS2	YES	intron_variant	MODIFIER	Transcript	ENST00000396475.2	protein_coding	18167	NA	NA
051	L1	7	24515969	24856969	1	rs10486428	24627942	0.117259	ENSG00000105926	PALS2	YES	intron_variant	MODIFIER	Transcript	ENST00000409761.1	protein_coding	18167	NA	NA
051	L1	7	24515969	24856969	1	rs10486428	24627942	0.117259	ENSG00000105926	PALS2	YES	intron_variant	MODIFIER	Transcript	ENST00000430180.1	protein_coding	18167	NA	NA
051	L1	7	24515969	24856969	1	rs10486428	24627942	0.117259	ENSG00000105926	PALS2	YES	intron_variant	MODIFIER	Transcript	ENST00000432190.1	protein_coding	18167	NA	NA
051	L1	7	24515969	24856969	1	rs74394616	24619811	0.105607	ENSG00000105926	PALS2	YES	intron_variant	MODIFIER	Transcript	ENST00000222644.5	protein_coding	18167	NA	NA
051	L1	7	24515969	24856969	1	rs74394616	24619811	0.105607	ENSG00000105926	PALS2	YES	intron_variant	MODIFIER	Transcript	ENST00000396475.2	protein_coding	18167	NA	NA
051	L1	7	24515969	24856969	1	rs74394616	24619811	0.105607	ENSG00000105926	PALS2	YES	intron_variant	MODIFIER	Transcript	ENST00000409761.1	protein_coding	18167	NA	NA
051	L1	7	24515969	24856969	1	rs74394616	24619811	0.105607	ENSG00000105926	PALS2	YES	intron_variant	MODIFIER	Transcript	ENST00000430180.1	protein_coding	18167	NA	NA
051	L1	7	24515969	24856969	1	rs74394616	24619811	0.105607	ENSG00000105926	PALS2	YES	intron_variant	MODIFIER	Transcript	ENST00000432190.1	protein_coding	18167	NA	NA
051	L1	7	24515969	24856969	1	rs12672003	24647222	0.102692	ENSG00000105926	PALS2	YES	intron_variant	MODIFIER	Transcript	ENST00000222644.5	protein_coding	18167	NA	NA
051	L1	7	24515969	24856969	1	rs12672003	24647222	0.102692	ENSG00000105926	PALS2	YES	intron_variant	MODIFIER	Transcript	ENST00000396475.2	protein_coding	18167	NA	NA
051	L1	7	24515969	24856969	1	rs12672003	24647222	0.102692	ENSG00000105926	PALS2	YES	intron_variant	MODIFIER	Transcript	ENST00000409761.1	protein_coding	18167	NA	NA
051	L1	7	24515969	24856969	1	rs12672003	24647222	0.102692	ENSG00000105926	PALS2	YES	intron_variant,NMD_transcript_variant	MODIFIER	Transcript	ENST00000426450.1	nonsense_mediated_decay	18167	NA	NA
051	L1	7	24515969	24856969	1	rs12672003	24647222	0.102692	ENSG00000105926	PALS2	YES	intron_variant	MODIFIER	Transcript	ENST00000430180.1	protein_coding	18167	NA	NA
051	L1	7	24515969	24856969	1	rs12672003	24647222	0.102692	ENSG00000105926	PALS2	YES	intron_variant	MODIFIER	Transcript	ENST00000432190.1	protein_coding	18167	NA	NA
051	L1	7	24515969	24856969	1	rs112509803	24735004	0.0962798	ENSG00000105926	PALS2	YES	downstream_gene_variant	MODIFIER	Transcript	ENST00000222644.5	protein_coding	18167	NA	NA
051	L1	7	24515969	24856969	1	rs112509803	24735004	0.0962798	ENSG00000105928	GSDME	YES	downstream_gene_variant	MODIFIER	Transcript	ENST00000342947.3	protein_coding	2810	NA	NA
051	L1	7	24515969	24856969	1	rs112509803	24735004	0.0962798	ENSG00000105928	GSDME	YES	downstream_gene_variant	MODIFIER	Transcript	ENST00000409775.3	protein_coding	2810	NA	NA
051	L1	7	24515969	24856969	1	rs112509803	24735004	0.0962798	ENSG00000105928	GSDME	YES	downstream_gene_variant	MODIFIER	Transcript	ENST00000409970.1	protein_coding	2810	NA	NA
051	L1	7	24515969	24856969	1	rs112509803	24735004	0.0962798	ENSG00000105928	GSDME	YES	downstream_gene_variant	MODIFIER	Transcript	ENST00000419307.1	protein_coding	2810	NA	NA
051	L1	7	24515969	24856969	1	rs112509803	24735004	0.0962798	ENSG00000105928	GSDME	YES	downstream_gene_variant	MODIFIER	Transcript	ENST00000479636.1	retained_intron	2810	NA	NA
051	L1	7	24515969	24856969	1	rs112509803	24735004	0.0962798	ENSG00000105928	GSDME	YES	downstream_gene_variant	MODIFIER	Transcript	ENST00000545231.1	protein_coding	2810	NA	NA
051	L1	7	24515969	24856969	1	rs79265434	24621381	0.0745012	ENSG00000105926	PALS2	YES	intron_variant	MODIFIER	Transcript	ENST00000222644.5	protein_coding	18167	NA	NA
051	L1	7	24515969	24856969	1	rs79265434	24621381	0.0745012	ENSG00000105926	PALS2	YES	intron_variant	MODIFIER	Transcript	ENST00000396475.2	protein_coding	18167	NA	NA
051	L1	7	24515969	24856969	1	rs79265434	24621381	0.0745012	ENSG00000105926	PALS2	YES	intron_variant	MODIFIER	Transcript	ENST00000409761.1	protein_coding	18167	NA	NA
051	L1	7	24515969	24856969	1	rs79265434	24621381	0.0745012	ENSG00000105926	PALS2	YES	intron_variant	MODIFIER	Transcript	ENST00000430180.1	protein_coding	18167	NA	NA
051	L1	7	24515969	24856969	1	rs79265434	24621381	0.0745012	ENSG00000105926	PALS2	YES	intron_variant	MODIFIER	Transcript	ENST00000432190.1	protein_coding	18167	NA	NA
051	L1	7	24515969	24856969	1	rs2390982	24653778	0.0379655	ENSG00000105926	PALS2	YES	intron_variant	MODIFIER	Transcript	ENST00000222644.5	protein_coding	18167	NA	NA
051	L1	7	24515969	24856969	1	rs2390982	24653778	0.0379655	ENSG00000105926	PALS2	YES	intron_variant	MODIFIER	Transcript	ENST00000396475.2	protein_coding	18167	NA	NA
051	L1	7	24515969	24856969	1	rs2390982	24653778	0.0379655	ENSG00000105926	PALS2	YES	intron_variant	MODIFIER	Transcript	ENST00000409761.1	protein_coding	18167	NA	NA
051	L1	7	24515969	24856969	1	rs2390982	24653778	0.0379655	ENSG00000105926	PALS2	YES	intron_variant,NMD_transcript_variant	MODIFIER	Transcript	ENST00000426450.1	nonsense_mediated_decay	18167	NA	NA
051	L1	7	24515969	24856969	1	rs2390982	24653778	0.0379655	ENSG00000105926	PALS2	YES	intron_variant	MODIFIER	Transcript	ENST00000430180.1	protein_coding	18167	NA	NA
051	L1	7	24515969	24856969	1	rs2390982	24653778	0.0379655	ENSG00000105926	PALS2	YES	intron_variant	MODIFIER	Transcript	ENST00000432190.1	protein_coding	18167	NA	NA
051	L1	7	24515969	24856969	1	rs59945804	24798639	0.0116378	ENSG00000105928	GSDME	YES	upstream_gene_variant	MODIFIER	Transcript	ENST00000342947.3	protein_coding	2810	NA	NA
051	L1	7	24515969	24856969	1	rs59945804	24798639	0.0116378	ENSG00000105928	GSDME	YES	upstream_gene_variant	MODIFIER	Transcript	ENST00000409775.3	protein_coding	2810	NA	NA
051	L1	7	24515969	24856969	1	rs59945804	24798639	0.0116378	ENSG00000105928	GSDME	YES	upstream_gene_variant	MODIFIER	Transcript	ENST00000409970.1	protein_coding	2810	NA	NA
051	L1	7	24515969	24856969	1	rs59945804	24798639	0.0116378	ENSG00000105928	GSDME	YES	upstream_gene_variant	MODIFIER	Transcript	ENST00000414428.1	protein_coding	2810	NA	NA
051	L1	7	24515969	24856969	1	rs59945804	24798639	0.0116378	ENSG00000105928	GSDME	YES	upstream_gene_variant	MODIFIER	Transcript	ENST00000419307.1	protein_coding	2810	NA	NA
051	L1	7	24515969	24856969	1	rs59945804	24798639	0.0116378	ENSG00000105928	GSDME	YES	intron_variant	MODIFIER	Transcript	ENST00000545231.1	protein_coding	2810	NA	NA
051	L1	7	24515969	24856969	1	rs6979037	24793210	0.00855785	ENSG00000105928	GSDME	YES	intron_variant	MODIFIER	Transcript	ENST00000342947.3	protein_coding	2810	NA	NA
051	L1	7	24515969	24856969	1	rs6979037	24793210	0.00855785	ENSG00000105928	GSDME	YES	intron_variant	MODIFIER	Transcript	ENST00000409775.3	protein_coding	2810	NA	NA
051	L1	7	24515969	24856969	1	rs6979037	24793210	0.00855785	ENSG00000105928	GSDME	YES	intron_variant	MODIFIER	Transcript	ENST00000409970.1	protein_coding	2810	NA	NA
051	L1	7	24515969	24856969	1	rs6979037	24793210	0.00855785	ENSG00000105928	GSDME	YES	intron_variant	MODIFIER	Transcript	ENST00000414428.1	protein_coding	2810	NA	NA
051	L1	7	24515969	24856969	1	rs6979037	24793210	0.00855785	ENSG00000105928	GSDME	YES	intron_variant	MODIFIER	Transcript	ENST00000419307.1	protein_coding	2810	NA	NA
051	L1	7	24515969	24856969	1	rs6979037	24793210	0.00855785	ENSG00000105928	GSDME	YES	upstream_gene_variant	MODIFIER	Transcript	ENST00000473990.1	retained_intron	2810	NA	NA
051	L1	7	24515969	24856969	1	rs6979037	24793210	0.00855785	ENSG00000105928	GSDME	YES	upstream_gene_variant	MODIFIER	Transcript	ENST00000493723.1	retained_intron	2810	NA	NA
051	L1	7	24515969	24856969	1	rs6979037	24793210	0.00855785	ENSG00000105928	GSDME	YES	intron_variant	MODIFIER	Transcript	ENST00000545231.1	protein_coding	2810	NA	NA
051	L1	7	24515969	24856969	1	rs12665866	24787279	0.00716644	ENSG00000105928	GSDME	YES	intron_variant	MODIFIER	Transcript	ENST00000342947.3	protein_coding	2810	NA	NA
051	L1	7	24515969	24856969	1	rs12665866	24787279	0.00716644	ENSG00000105928	GSDME	YES	intron_variant	MODIFIER	Transcript	ENST00000409775.3	protein_coding	2810	NA	NA
051	L1	7	24515969	24856969	1	rs12665866	24787279	0.00716644	ENSG00000105928	GSDME	YES	intron_variant	MODIFIER	Transcript	ENST00000409970.1	protein_coding	2810	NA	NA
051	L1	7	24515969	24856969	1	rs12665866	24787279	0.00716644	ENSG00000105928	GSDME	YES	upstream_gene_variant	MODIFIER	Transcript	ENST00000411476.2	nonsense_mediated_decay	2810	NA	NA
051	L1	7	24515969	24856969	1	rs12665866	24787279	0.00716644	ENSG00000105928	GSDME	YES	intron_variant	MODIFIER	Transcript	ENST00000414428.1	protein_coding	2810	NA	NA
051	L1	7	24515969	24856969	1	rs12665866	24787279	0.00716644	ENSG00000105928	GSDME	YES	intron_variant	MODIFIER	Transcript	ENST00000419307.1	protein_coding	2810	NA	NA
051	L1	7	24515969	24856969	1	rs12665866	24787279	0.00716644	ENSG00000105928	GSDME	YES	intron_variant,non_coding_transcript_variant	MODIFIER	Transcript	ENST00000473990.1	retained_intron	2810	NA	NA
051	L1	7	24515969	24856969	1	rs12665866	24787279	0.00716644	ENSG00000105928	GSDME	YES	intron_variant,non_coding_transcript_variant	MODIFIER	Transcript	ENST00000493723.1	retained_intron	2810	NA	NA
051	L1	7	24515969	24856969	1	rs12665866	24787279	0.00716644	ENSG00000105928	GSDME	YES	intron_variant	MODIFIER	Transcript	ENST00000545231.1	protein_coding	2810	NA	NA
051	L1	7	24515969	24856969	1	rs78436753	24792101	0.00618582	ENSG00000105928	GSDME	YES	intron_variant	MODIFIER	Transcript	ENST00000342947.3	protein_coding	2810	NA	NA
051	L1	7	24515969	24856969	1	rs78436753	24792101	0.00618582	ENSG00000105928	GSDME	YES	intron_variant	MODIFIER	Transcript	ENST00000409775.3	protein_coding	2810	NA	NA
051	L1	7	24515969	24856969	1	rs78436753	24792101	0.00618582	ENSG00000105928	GSDME	YES	intron_variant	MODIFIER	Transcript	ENST00000409970.1	protein_coding	2810	NA	NA
051	L1	7	24515969	24856969	1	rs78436753	24792101	0.00618582	ENSG00000105928	GSDME	YES	intron_variant	MODIFIER	Transcript	ENST00000414428.1	protein_coding	2810	NA	NA
051	L1	7	24515969	24856969	1	rs78436753	24792101	0.00618582	ENSG00000105928	GSDME	YES	intron_variant	MODIFIER	Transcript	ENST00000419307.1	protein_coding	2810	NA	NA
051	L1	7	24515969	24856969	1	rs78436753	24792101	0.00618582	ENSG00000105928	GSDME	YES	upstream_gene_variant	MODIFIER	Transcript	ENST00000473990.1	retained_intron	2810	NA	NA
051	L1	7	24515969	24856969	1	rs78436753	24792101	0.00618582	ENSG00000105928	GSDME	YES	upstream_gene_variant	MODIFIER	Transcript	ENST00000493723.1	retained_intron	2810	NA	NA
051	L1	7	24515969	24856969	1	rs78436753	24792101	0.00618582	ENSG00000105928	GSDME	YES	intron_variant	MODIFIER	Transcript	ENST00000545231.1	protein_coding	2810	NA	NA
053	L1	4	33642614	34345614	1	rs1454606	33642614	0.166772	NA	NA	NO	intergenic_variant	MODIFIER	NA	NA	NA	NA	NA	NA
053	L1	4	33642614	34345614	1	rs13141447	33644431	0.0562818	NA	NA	NO	intergenic_variant	MODIFIER	NA	NA	NA	NA	NA	NA
053	L1	4	33642614	34345614	1	rs10517289	33646883	0.0423247	NA	NA	NO	intergenic_variant	MODIFIER	NA	NA	NA	NA	NA	NA
053	L1	4	33642614	34345614	1	rs66948132	33649928	0.0423247	NA	NA	NO	intergenic_variant	MODIFIER	NA	NA	NA	NA	NA	NA
053	L1	4	33642614	34345614	1	rs10517290	33652352	0.0423247	NA	NA	NO	intergenic_variant	MODIFIER	NA	NA	NA	NA	NA	NA
053	L1	4	33642614	34345614	1	rs9992435	33647071	0.0400874	NA	NA	NO	intergenic_variant	MODIFIER	NA	NA	NA	NA	NA	NA
053	L1	4	33642614	34345614	1	rs1378042	33651649	0.0338701	NA	NA	NO	intergenic_variant	MODIFIER	NA	NA	NA	NA	NA	NA
053	L1	4	33642614	34345614	1	rs1378041	33642926	0.0223611	NA	NA	NO	intergenic_variant	MODIFIER	NA	NA	NA	NA	NA	NA
053	L1	4	33642614	34345614	1	rs1454607	33643360	0.0212694	NA	NA	NO	intergenic_variant	MODIFIER	NA	NA	NA	NA	NA	NA
053	L1	4	33642614	34345614	1	rs9998025	33662124	0.0212161	NA	NA	NO	intergenic_variant	MODIFIER	NA	NA	NA	NA	NA	NA
053	L1	4	33642614	34345614	1	rs1454608	33643627	0.0201201	NA	NA	NO	intergenic_variant	MODIFIER	NA	NA	NA	NA	NA	NA
053	L1	4	33642614	34345614	1	rs6811233	33658676	0.0200962	NA	NA	NO	intergenic_variant	MODIFIER	NA	NA	NA	NA	NA	NA
053	L1	4	33642614	34345614	1	rs28634392	33661435	0.0200962	NA	NA	NO	intergenic_variant	MODIFIER	NA	NA	NA	NA	NA	NA
053	L1	4	33642614	34345614	1	rs1378044	33653138	0.0113983	NA	NA	NO	intergenic_variant	MODIFIER	NA	NA	NA	NA	NA	NA
053	L1	4	33642614	34345614	1	rs73125178	33666588	0.0111536	NA	NA	NO	intergenic_variant	MODIFIER	NA	NA	NA	NA	NA	NA
053	L1	4	33642614	34345614	1	rs16989137	33655292	0.0100938	NA	NA	NO	intergenic_variant	MODIFIER	NA	NA	NA	NA	NA	NA
053	L1	4	33642614	34345614	1	rs74446780	33664488	0.00999602	NA	NA	NO	intergenic_variant	MODIFIER	NA	NA	NA	NA	NA	NA
053	L1	4	33642614	34345614	1	rs35440893	33646216	0.00796868	NA	NA	NO	intergenic_variant	MODIFIER	NA	NA	NA	NA	NA	NA
053	L1	4	33642614	34345614	1	rs7340840	33684995	0.00693501	NA	NA	NO	intergenic_variant	MODIFIER	NA	NA	NA	NA	NA	NA
053	L1	4	33642614	34345614	1	rs13141649	33644536	0.00660162	NA	NA	NO	intergenic_variant	MODIFIER	NA	NA	NA	NA	NA	NA
053	L1	4	33642614	34345614	1	rs2124029	33665133	0.00650887	NA	NA	NO	intergenic_variant	MODIFIER	NA	NA	NA	NA	NA	NA
053	L1	4	33642614	34345614	1	rs719776	33686660	0.00621894	NA	NA	NO	intergenic_variant	MODIFIER	NA	NA	NA	NA	NA	NA
053	L1	4	33642614	34345614	1	rs7685939	33668235	0.00618469	NA	NA	NO	intergenic_variant	MODIFIER	NA	NA	NA	NA	NA	NA
053	L1	4	33642614	34345614	1	rs12649294	33670840	0.00618469	NA	NA	NO	intergenic_variant	MODIFIER	NA	NA	NA	NA	NA	NA
053	L1	4	33642614	34345614	1	rs6830471	33658459	0.00560658	NA	NA	NO	intergenic_variant	MODIFIER	NA	NA	NA	NA	NA	NA
053	L1	4	33642614	34345614	1	rs28855206	33712418	0.00452017	NA	NA	NO	intergenic_variant	MODIFIER	NA	NA	NA	NA	NA	NA
053	L1	4	33642614	34345614	1	rs28549134	33658066	0.00428236	NA	NA	NO	intergenic_variant	MODIFIER	NA	NA	NA	NA	NA	NA
053	L1	4	33642614	34345614	1	rs58656292	33807703	0.00427126	ENSG00000250954	RP11-79E3.3	NO	intron_variant,non_coding_transcript_variant	MODIFIER	Transcript	ENST00000512581.1	lincRNA	NA	NA	NA
053	L1	4	33642614	34345614	1	rs12641122	33650872	0.00421561	NA	NA	NO	regulatory_region_variant	MODIFIER	RegulatoryFeature	ENSR4_8ZP7X	open_chromatin_region	NA	NA	NA
053	L1	4	33642614	34345614	1	rs12641122	33650872	0.00421561	NA	NA	NO	intergenic_variant	MODIFIER	NA	NA	NA	NA	NA	NA
053	L1	4	33642614	34345614	1	rs7675932	33668380	0.00385796	NA	NA	NO	intergenic_variant	MODIFIER	NA	NA	NA	NA	NA	NA
053	L1	4	33642614	34345614	1	rs2166108	33725631	0.00365697	NA	NA	NO	intergenic_variant	MODIFIER	NA	NA	NA	NA	NA	NA
053	L1	4	33642614	34345614	1	rs6816408	33771909	0.00364644	NA	NA	NO	intergenic_variant	MODIFIER	NA	NA	NA	NA	NA	NA
053	L1	4	33642614	34345614	1	rs1454599	33730683	0.00329528	NA	NA	NO	intergenic_variant	MODIFIER	NA	NA	NA	NA	NA	NA
053	L1	4	33642614	34345614	1	rs6847698	33798995	0.00329528	ENSG00000250954	RP11-79E3.3	NO	intron_variant,non_coding_transcript_variant	MODIFIER	Transcript	ENST00000512581.1	lincRNA	NA	NA	NA
053	L1	4	33642614	34345614	1	rs34365744	33711830	0.00329497	NA	NA	NO	intergenic_variant	MODIFIER	NA	NA	NA	NA	NA	NA
053	L1	4	33642614	34345614	1	rs35304177	33731022	0.00329497	NA	NA	NO	intergenic_variant	MODIFIER	NA	NA	NA	NA	NA	NA
053	L1	4	33642614	34345614	1	rs10010838	33812235	0.00311539	ENSG00000250954	RP11-79E3.3	NO	intron_variant,non_coding_transcript_variant	MODIFIER	Transcript	ENST00000512581.1	lincRNA	NA	NA	NA
053	L1	4	33642614	34345614	1	rs6847997	33700983	0.00296673	NA	NA	NO	intergenic_variant	MODIFIER	NA	NA	NA	NA	NA	NA
053	L1	4	33642614	34345614	1	rs73127069	33701461	0.00296673	NA	NA	NO	intergenic_variant	MODIFIER	NA	NA	NA	NA	NA	NA
053	L1	4	33642614	34345614	1	rs13135144	33671412	0.0029623	NA	NA	NO	intergenic_variant	MODIFIER	NA	NA	NA	NA	NA	NA
053	L1	4	33642614	34345614	1	4:33734946_G_C	33734946	0.0028273	NA	NA	NO	NA	NA	NA	NA	NA	NA	NA	NA
053	L1	4	33642614	34345614	1	rs1965242	33692652	0.00282337	NA	NA	NO	intergenic_variant	MODIFIER	NA	NA	NA	NA	NA	NA
053	L1	4	33642614	34345614	1	rs2166110	33745907	0.00269203	NA	NA	NO	intergenic_variant	MODIFIER	NA	NA	NA	NA	NA	NA
053	L1	4	33642614	34345614	1	rs33916925	33694666	0.00268713	NA	NA	NO	intergenic_variant	MODIFIER	NA	NA	NA	NA	NA	NA
053	L1	4	33642614	34345614	1	rs67509867	33704589	0.00268713	NA	NA	NO	intergenic_variant	MODIFIER	NA	NA	NA	NA	NA	NA
053	L1	4	33642614	34345614	1	rs6858079	33745577	0.00268713	NA	NA	NO	intergenic_variant	MODIFIER	NA	NA	NA	NA	NA	NA
053	L1	4	33642614	34345614	1	rs12640941	33746578	0.00266384	NA	NA	NO	intergenic_variant	MODIFIER	NA	NA	NA	NA	NA	NA
053	L1	4	33642614	34345614	1	rs717947	33653757	0.00256198	NA	NA	NO	intergenic_variant	MODIFIER	NA	NA	NA	NA	NA	NA
053	L1	4	33642614	34345614	1	rs10023739	33671090	0.00253338	NA	NA	NO	intergenic_variant	MODIFIER	NA	NA	NA	NA	NA	NA
053	L1	4	33642614	34345614	1	rs16989140	33657126	0.00220643	NA	NA	NO	intergenic_variant	MODIFIER	NA	NA	NA	NA	NA	NA
053	L1	4	33642614	34345614	1	rs3863828	33774322	0.00217536	ENSG00000250954	RP11-79E3.3	NO	downstream_gene_variant	MODIFIER	Transcript	ENST00000512581.1	lincRNA	NA	NA	NA
053	L1	4	33642614	34345614	1	rs67448032	33686562	0.00198734	NA	NA	NO	intergenic_variant	MODIFIER	NA	NA	NA	NA	NA	NA
053	L1	4	33642614	34345614	1	rs73127077	33706768	0.00188312	NA	NA	NO	intergenic_variant	MODIFIER	NA	NA	NA	NA	NA	NA
053	L1	4	33642614	34345614	1	rs71602006	33711007	0.00188312	NA	NA	NO	regulatory_region_variant	MODIFIER	RegulatoryFeature	ENSR4_8ZQHQ	open_chromatin_region	NA	NA	NA
053	L1	4	33642614	34345614	1	rs71602006	33711007	0.00188312	NA	NA	NO	intergenic_variant	MODIFIER	NA	NA	NA	NA	NA	NA
053	L1	4	33642614	34345614	1	rs7691401	33752222	0.0016908	NA	NA	NO	intergenic_variant	MODIFIER	NA	NA	NA	NA	NA	NA
053	L1	4	33642614	34345614	1	rs67239693	33740421	0.00161056	NA	NA	NO	intergenic_variant	MODIFIER	NA	NA	NA	NA	NA	NA
053	L1	4	33642614	34345614	1	rs10015938	33699859	0.00160116	NA	NA	NO	intergenic_variant	MODIFIER	NA	NA	NA	NA	NA	NA
053	L1	4	33642614	34345614	1	rs28372416	33701687	0.00160116	NA	NA	NO	intergenic_variant	MODIFIER	NA	NA	NA	NA	NA	NA
053	L1	4	33642614	34345614	1	rs1902083	33695359	0.00151635	NA	NA	NO	intergenic_variant	MODIFIER	NA	NA	NA	NA	NA	NA
053	L1	4	33642614	34345614	1	rs1378039	33698200	0.00151635	NA	NA	NO	intergenic_variant	MODIFIER	NA	NA	NA	NA	NA	NA
053	L1	4	33642614	34345614	1	rs2166111	33703680	0.00151635	NA	NA	NO	intergenic_variant	MODIFIER	NA	NA	NA	NA	NA	NA
053	L1	4	33642614	34345614	1	rs10019596	33705060	0.00151635	NA	NA	NO	intergenic_variant	MODIFIER	NA	NA	NA	NA	NA	NA
053	L1	4	33642614	34345614	1	rs1454600	33669293	0.00150182	NA	NA	NO	intergenic_variant	MODIFIER	NA	NA	NA	NA	NA	NA
053	L1	4	33642614	34345614	1	rs12649881	33676938	0.00145369	NA	NA	NO	intergenic_variant	MODIFIER	NA	NA	NA	NA	NA	NA
053	L1	4	33642614	34345614	1	rs10022483	33705850	0.00144399	NA	NA	NO	intergenic_variant	MODIFIER	NA	NA	NA	NA	NA	NA
053	L1	4	33642614	34345614	1	rs28430802	33679539	0.00138494	NA	NA	NO	intergenic_variant	MODIFIER	NA	NA	NA	NA	NA	NA
053	L1	4	33642614	34345614	1	rs28429235	33679588	0.00138494	NA	NA	NO	intergenic_variant	MODIFIER	NA	NA	NA	NA	NA	NA
053	L1	4	33642614	34345614	1	rs13131876	33869008	0.00138494	ENSG00000250954	RP11-79E3.3	NO	intron_variant,non_coding_transcript_variant	MODIFIER	Transcript	ENST00000512581.1	lincRNA	NA	NA	NA
053	L1	4	33642614	34345614	1	rs13140898	33760867	0.00137518	NA	NA	NO	intergenic_variant	MODIFIER	NA	NA	NA	NA	NA	NA
053	L1	4	33642614	34345614	1	rs13123502	33789961	0.00137518	ENSG00000250954	RP11-79E3.3	NO	intron_variant,non_coding_transcript_variant	MODIFIER	Transcript	ENST00000512581.1	lincRNA	NA	NA	NA
053	L1	4	33642614	34345614	1	rs10015299	33803938	0.00137518	ENSG00000250954	RP11-79E3.3	NO	intron_variant,non_coding_transcript_variant	MODIFIER	Transcript	ENST00000512581.1	lincRNA	NA	NA	NA
053	L1	4	33642614	34345614	1	rs11097022	33677120	0.00131959	NA	NA	NO	intergenic_variant	MODIFIER	NA	NA	NA	NA	NA	NA
053	L1	4	33642614	34345614	1	rs28422026	33680069	0.00131959	NA	NA	NO	intergenic_variant	MODIFIER	NA	NA	NA	NA	NA	NA
053	L1	4	33642614	34345614	1	rs1373493	33766164	0.00130266	NA	NA	NO	intergenic_variant	MODIFIER	NA	NA	NA	NA	NA	NA
053	L1	4	33642614	34345614	1	rs10022215	33800585	0.00130266	ENSG00000250954	RP11-79E3.3	NO	intron_variant,non_coding_transcript_variant	MODIFIER	Transcript	ENST00000512581.1	lincRNA	NA	NA	NA
053	L1	4	33642614	34345614	1	rs6835901	33814838	0.00130266	ENSG00000250954	RP11-79E3.3	NO	intron_variant,non_coding_transcript_variant	MODIFIER	Transcript	ENST00000512581.1	lincRNA	NA	NA	NA
053	L1	4	33642614	34345614	1	rs28495407	33678662	0.00125069	NA	NA	NO	intergenic_variant	MODIFIER	NA	NA	NA	NA	NA	NA
053	L1	4	33642614	34345614	1	rs28379456	33682460	0.00125069	NA	NA	NO	intergenic_variant	MODIFIER	NA	NA	NA	NA	NA	NA
053	L1	4	33642614	34345614	1	rs9996627	33741315	0.00125069	NA	NA	NO	intergenic_variant	MODIFIER	NA	NA	NA	NA	NA	NA
053	L1	4	33642614	34345614	1	rs12643668	33766824	0.00124084	NA	NA	NO	intergenic_variant	MODIFIER	NA	NA	NA	NA	NA	NA
053	L1	4	33642614	34345614	1	rs60362807	33679619	0.00119186	NA	NA	NO	intergenic_variant	MODIFIER	NA	NA	NA	NA	NA	NA
053	L1	4	33642614	34345614	1	rs28600300	33680174	0.00119186	NA	NA	NO	intergenic_variant	MODIFIER	NA	NA	NA	NA	NA	NA
053	L1	4	33642614	34345614	1	rs16989147	33681016	0.00119186	NA	NA	NO	intergenic_variant	MODIFIER	NA	NA	NA	NA	NA	NA
053	L1	4	33642614	34345614	1	rs28582986	33682353	0.00119186	NA	NA	NO	intergenic_variant	MODIFIER	NA	NA	NA	NA	NA	NA
053	L1	4	33642614	34345614	1	rs10026556	33691930	0.00118198	NA	NA	NO	intergenic_variant	MODIFIER	NA	NA	NA	NA	NA	NA
053	L1	4	33642614	34345614	1	rs16989167	33699210	0.00118198	NA	NA	NO	intergenic_variant	MODIFIER	NA	NA	NA	NA	NA	NA
053	L1	4	33642614	34345614	1	rs28612122	33701555	0.00118198	NA	NA	NO	intergenic_variant	MODIFIER	NA	NA	NA	NA	NA	NA
053	L1	4	33642614	34345614	1	rs35872036	33759865	0.00118198	NA	NA	NO	intergenic_variant	MODIFIER	NA	NA	NA	NA	NA	NA
053	L1	4	33642614	34345614	1	rs34911043	33760025	0.00118198	NA	NA	NO	intergenic_variant	MODIFIER	NA	NA	NA	NA	NA	NA
053	L1	4	33642614	34345614	1	rs2198597	33674642	0.00112981	NA	NA	NO	intergenic_variant	MODIFIER	NA	NA	NA	NA	NA	NA
053	L1	4	33642614	34345614	1	rs16989149	33681108	0.00112981	NA	NA	NO	intergenic_variant	MODIFIER	NA	NA	NA	NA	NA	NA
053	L1	4	33642614	34345614	1	rs34714161	33681750	0.00112981	NA	NA	NO	intergenic_variant	MODIFIER	NA	NA	NA	NA	NA	NA
053	L1	4	33642614	34345614	1	rs723626	33686138	0.00112981	NA	NA	NO	intergenic_variant	MODIFIER	NA	NA	NA	NA	NA	NA
053	L1	4	33642614	34345614	1	rs13128976	33689067	0.00112981	NA	NA	NO	intergenic_variant	MODIFIER	NA	NA	NA	NA	NA	NA
053	L1	4	33642614	34345614	1	rs7661047	33689708	0.00112981	NA	NA	NO	intergenic_variant	MODIFIER	NA	NA	NA	NA	NA	NA
053	L1	4	33642614	34345614	1	rs12641809	33693330	0.00111998	NA	NA	NO	intergenic_variant	MODIFIER	NA	NA	NA	NA	NA	NA
053	L1	4	33642614	34345614	1	rs10010769	33696234	0.00111998	NA	NA	NO	intergenic_variant	MODIFIER	NA	NA	NA	NA	NA	NA
053	L1	4	33642614	34345614	1	rs12648131	33769628	0.00111998	NA	NA	NO	intergenic_variant	MODIFIER	NA	NA	NA	NA	NA	NA
053	L1	4	33642614	34345614	1	rs6847534	33798955	0.00111998	ENSG00000250954	RP11-79E3.3	NO	intron_variant,non_coding_transcript_variant	MODIFIER	Transcript	ENST00000512581.1	lincRNA	NA	NA	NA
053	L1	4	33642614	34345614	1	rs10024171	33806368	0.00111998	ENSG00000250954	RP11-79E3.3	NO	intron_variant,non_coding_transcript_variant	MODIFIER	Transcript	ENST00000512581.1	lincRNA	NA	NA	NA
053	L1	4	33642614	34345614	1	rs7662105	33682959	0.00107682	NA	NA	NO	intergenic_variant	MODIFIER	NA	NA	NA	NA	NA	NA
053	L1	4	33642614	34345614	1	rs35071135	33683908	0.00107682	NA	NA	NO	intergenic_variant	MODIFIER	NA	NA	NA	NA	NA	NA
053	L1	4	33642614	34345614	1	rs10034933	33739340	0.00107682	NA	NA	NO	intergenic_variant	MODIFIER	NA	NA	NA	NA	NA	NA
053	L1	4	33642614	34345614	1	rs2006646	33751795	0.00101667	NA	NA	NO	intergenic_variant	MODIFIER	NA	NA	NA	NA	NA	NA
053	L1	4	33642614	34345614	1	rs28538874	33779769	0.00101667	ENSG00000250954	RP11-79E3.3	NO	intron_variant,non_coding_transcript_variant	MODIFIER	Transcript	ENST00000512581.1	lincRNA	NA	NA	NA
053	L1	4	33642614	34345614	1	rs11945628	33714566	9.731944218276e-4	NA	NA	NO	intergenic_variant	MODIFIER	NA	NA	NA	NA	NA	NA
053	L1	4	33642614	34345614	1	rs4475134	33715339	9.731944218276e-4	NA	NA	NO	intergenic_variant	MODIFIER	NA	NA	NA	NA	NA	NA
053	L1	4	33642614	34345614	1	rs13142011	33732554	9.731944218276e-4	NA	NA	NO	intergenic_variant	MODIFIER	NA	NA	NA	NA	NA	NA
053	L1	4	33642614	34345614	1	rs28760098	33735802	9.731944218276e-4	NA	NA	NO	intergenic_variant	MODIFIER	NA	NA	NA	NA	NA	NA
053	L1	4	33642614	34345614	1	rs28744428	33742337	9.6358380130636e-4	NA	NA	NO	intergenic_variant	MODIFIER	NA	NA	NA	NA	NA	NA
053	L1	4	33642614	34345614	1	rs7674046	33743907	9.6358380130636e-4	NA	NA	NO	intergenic_variant	MODIFIER	NA	NA	NA	NA	NA	NA
053	L1	4	33642614	34345614	1	rs7667563	33720126	9.2780235672161e-4	NA	NA	NO	intergenic_variant	MODIFIER	NA	NA	NA	NA	NA	NA
053	L1	4	33642614	34345614	1	rs12642628	33724262	9.2780235672161e-4	NA	NA	NO	regulatory_region_variant	MODIFIER	RegulatoryFeature	ENSR4_9HDDM	enhancer	NA	NA	NA
053	L1	4	33642614	34345614	1	rs12642628	33724262	9.2780235672161e-4	NA	NA	NO	intergenic_variant	MODIFIER	NA	NA	NA	NA	NA	NA
053	L1	4	33642614	34345614	1	rs7664540	33729812	9.2780235672161e-4	NA	NA	NO	intergenic_variant	MODIFIER	NA	NA	NA	NA	NA	NA
053	L1	4	33642614	34345614	1	rs16989196	33740758	9.2780235672161e-4	NA	NA	NO	intergenic_variant	MODIFIER	NA	NA	NA	NA	NA	NA
053	L1	4	33642614	34345614	1	rs4395486	33740853	9.2780235672161e-4	NA	NA	NO	intergenic_variant	MODIFIER	NA	NA	NA	NA	NA	NA
053	L1	4	33642614	34345614	1	rs6810417	33745959	9.1826210434845e-4	NA	NA	NO	intergenic_variant	MODIFIER	NA	NA	NA	NA	NA	NA
053	L1	4	33642614	34345614	1	rs9884306	33702758	8.8454568191387e-4	NA	NA	NO	intergenic_variant	MODIFIER	NA	NA	NA	NA	NA	NA
053	L1	4	33642614	34345614	1	rs1838401	33734690	8.8454568191387e-4	NA	NA	NO	intergenic_variant	MODIFIER	NA	NA	NA	NA	NA	NA
053	L1	4	33642614	34345614	1	rs7681658	33739488	8.8454568191387e-4	NA	NA	NO	intergenic_variant	MODIFIER	NA	NA	NA	NA	NA	NA
053	L1	4	33642614	34345614	1	rs13111438	33745441	8.7050240987985e-4	NA	NA	NO	intergenic_variant	MODIFIER	NA	NA	NA	NA	NA	NA
053	L1	4	33642614	34345614	1	rs13113238	33746160	8.7050240987985e-4	NA	NA	NO	intergenic_variant	MODIFIER	NA	NA	NA	NA	NA	NA
053	L1	4	33642614	34345614	1	rs66541787	33689490	8.3894547120174e-4	NA	NA	NO	intergenic_variant	MODIFIER	NA	NA	NA	NA	NA	NA
053	L1	4	33642614	34345614	1	rs1454603	33691405	8.3894547120174e-4	NA	NA	NO	intergenic_variant	MODIFIER	NA	NA	NA	NA	NA	NA
053	L1	4	33642614	34345614	1	rs28611496	33691904	8.3894547120174e-4	NA	NA	NO	intergenic_variant	MODIFIER	NA	NA	NA	NA	NA	NA
053	L1	4	33642614	34345614	1	rs13136846	33706615	8.3894547120174e-4	NA	NA	NO	intergenic_variant	MODIFIER	NA	NA	NA	NA	NA	NA
053	L1	4	33642614	34345614	1	rs10470879	33708740	8.3894547120174e-4	NA	NA	NO	intergenic_variant	MODIFIER	NA	NA	NA	NA	NA	NA
053	L1	4	33642614	34345614	1	rs7676477	33756525	8.2968389979733e-4	NA	NA	NO	intergenic_variant	MODIFIER	NA	NA	NA	NA	NA	NA
053	L1	4	33642614	34345614	1	rs12648086	33677276	8.1871464286233e-4	NA	NA	NO	intergenic_variant	MODIFIER	NA	NA	NA	NA	NA	NA
053	L1	4	33642614	34345614	1	rs61548475	33678116	8.1871464286233e-4	NA	NA	NO	intergenic_variant	MODIFIER	NA	NA	NA	NA	NA	NA
053	L1	4	33642614	34345614	1	rs7693129	33867668	8.0920886239472e-4	ENSG00000250954	RP11-79E3.3	NO	intron_variant,non_coding_transcript_variant	MODIFIER	Transcript	ENST00000512581.1	lincRNA	NA	NA	NA
053	L1	4	33642614	34345614	1	rs34425475	33688886	7.9998991665555e-4	NA	NA	NO	intergenic_variant	MODIFIER	NA	NA	NA	NA	NA	NA
053	L1	4	33642614	34345614	1	rs13140075	33692888	7.9998991665555e-4	NA	NA	NO	intergenic_variant	MODIFIER	NA	NA	NA	NA	NA	NA
053	L1	4	33642614	34345614	1	rs13130383	33705996	7.9998991665555e-4	NA	NA	NO	intergenic_variant	MODIFIER	NA	NA	NA	NA	NA	NA
053	L1	4	33642614	34345614	1	rs13131261	33706961	7.9998991665555e-4	NA	NA	NO	intergenic_variant	MODIFIER	NA	NA	NA	NA	NA	NA
053	L1	4	33642614	34345614	1	rs35437107	33707621	7.9998991665555e-4	NA	NA	NO	intergenic_variant	MODIFIER	NA	NA	NA	NA	NA	NA
053	L1	4	33642614	34345614	1	rs34003616	33707628	7.9998991665555e-4	NA	NA	NO	intergenic_variant	MODIFIER	NA	NA	NA	NA	NA	NA
053	L1	4	33642614	34345614	1	rs28880369	33708059	7.9998991665555e-4	NA	NA	NO	intergenic_variant	MODIFIER	NA	NA	NA	NA	NA	NA
053	L1	4	33642614	34345614	1	rs10021740	33709675	7.9998991665555e-4	NA	NA	NO	intergenic_variant	MODIFIER	NA	NA	NA	NA	NA	NA
053	L1	4	33642614	34345614	1	rs10034901	33709759	7.9998991665555e-4	NA	NA	NO	intergenic_variant	MODIFIER	NA	NA	NA	NA	NA	NA
053	L1	4	33642614	34345614	1	rs10030710	33709926	7.9998991665555e-4	NA	NA	NO	intergenic_variant	MODIFIER	NA	NA	NA	NA	NA	NA
053	L1	4	33642614	34345614	1	rs57420599	33710204	7.9998991665555e-4	NA	NA	NO	intergenic_variant	MODIFIER	NA	NA	NA	NA	NA	NA
053	L1	4	33642614	34345614	1	rs10025016	33710817	7.9998991665555e-4	NA	NA	NO	intergenic_variant	MODIFIER	NA	NA	NA	NA	NA	NA
053	L1	4	33642614	34345614	1	rs9993419	33710829	7.9998991665555e-4	NA	NA	NO	intergenic_variant	MODIFIER	NA	NA	NA	NA	NA	NA
053	L1	4	33642614	34345614	1	rs2120677	33725405	7.9998991665555e-4	NA	NA	NO	intergenic_variant	MODIFIER	NA	NA	NA	NA	NA	NA
053	L1	4	33642614	34345614	1	rs7665615	33725713	7.9998991665555e-4	NA	NA	NO	intergenic_variant	MODIFIER	NA	NA	NA	NA	NA	NA
053	L1	4	33642614	34345614	1	rs6819323	33737372	7.9998991665555e-4	NA	NA	NO	intergenic_variant	MODIFIER	NA	NA	NA	NA	NA	NA
053	L1	4	33642614	34345614	1	rs6819931	33737674	7.9998991665555e-4	NA	NA	NO	intergenic_variant	MODIFIER	NA	NA	NA	NA	NA	NA
053	L1	4	33642614	34345614	1	rs28811734	33737759	7.9998991665555e-4	NA	NA	NO	intergenic_variant	MODIFIER	NA	NA	NA	NA	NA	NA
053	L1	4	33642614	34345614	1	rs13127916	33737899	7.9998991665555e-4	NA	NA	NO	intergenic_variant	MODIFIER	NA	NA	NA	NA	NA	NA
053	L1	4	33642614	34345614	1	rs61572732	33738150	7.9998991665555e-4	NA	NA	NO	intergenic_variant	MODIFIER	NA	NA	NA	NA	NA	NA
053	L1	4	33642614	34345614	1	rs10018223	33738371	7.9998991665555e-4	NA	NA	NO	intergenic_variant	MODIFIER	NA	NA	NA	NA	NA	NA
053	L1	4	33642614	34345614	1	rs10031577	33738578	7.9998991665555e-4	NA	NA	NO	intergenic_variant	MODIFIER	NA	NA	NA	NA	NA	NA
053	L1	4	33642614	34345614	1	rs1348541	33753547	7.908359266863e-4	NA	NA	NO	intergenic_variant	MODIFIER	NA	NA	NA	NA	NA	NA
053	L1	4	33642614	34345614	1	rs28479420	33754375	7.908359266863e-4	NA	NA	NO	intergenic_variant	MODIFIER	NA	NA	NA	NA	NA	NA
053	L1	4	33642614	34345614	1	rs57166361	33754612	7.908359266863e-4	NA	NA	NO	intergenic_variant	MODIFIER	NA	NA	NA	NA	NA	NA
053	L1	4	33642614	34345614	1	rs6852504	33686974	7.8248751679783e-4	NA	NA	NO	intergenic_variant	MODIFIER	NA	NA	NA	NA	NA	NA
053	L1	4	33642614	34345614	1	rs28872587	33708152	7.6285909142702e-4	NA	NA	NO	intergenic_variant	MODIFIER	NA	NA	NA	NA	NA	NA
053	L1	4	33642614	34345614	1	rs10033461	33710584	7.6285909142702e-4	NA	NA	NO	intergenic_variant	MODIFIER	NA	NA	NA	NA	NA	NA
053	L1	4	33642614	34345614	1	rs28893243	33711686	7.6285909142702e-4	NA	NA	NO	intergenic_variant	MODIFIER	NA	NA	NA	NA	NA	NA
053	L1	4	33642614	34345614	1	rs28848573	33711926	7.6285909142702e-4	NA	NA	NO	intergenic_variant	MODIFIER	NA	NA	NA	NA	NA	NA
053	L1	4	33642614	34345614	1	rs28884892	33712087	7.6285909142702e-4	NA	NA	NO	intergenic_variant	MODIFIER	NA	NA	NA	NA	NA	NA
053	L1	4	33642614	34345614	1	rs28830587	33712631	7.6285909142702e-4	NA	NA	NO	intergenic_variant	MODIFIER	NA	NA	NA	NA	NA	NA
053	L1	4	33642614	34345614	1	rs28558465	33712717	7.6285909142702e-4	NA	NA	NO	intergenic_variant	MODIFIER	NA	NA	NA	NA	NA	NA
053	L1	4	33642614	34345614	1	rs9997046	33726506	7.6285909142702e-4	NA	NA	NO	intergenic_variant	MODIFIER	NA	NA	NA	NA	NA	NA
053	L1	4	33642614	34345614	1	rs28394002	33726675	7.6285909142702e-4	NA	NA	NO	intergenic_variant	MODIFIER	NA	NA	NA	NA	NA	NA
053	L1	4	33642614	34345614	1	rs28696054	33728153	7.6285909142702e-4	NA	NA	NO	intergenic_variant	MODIFIER	NA	NA	NA	NA	NA	NA
053	L1	4	33642614	34345614	1	rs28455700	33731359	7.6285909142702e-4	NA	NA	NO	intergenic_variant	MODIFIER	NA	NA	NA	NA	NA	NA
053	L1	4	33642614	34345614	1	rs10017591	33735435	7.6285909142702e-4	NA	NA	NO	intergenic_variant	MODIFIER	NA	NA	NA	NA	NA	NA
053	L1	4	33642614	34345614	1	rs57620630	33735440	7.6285909142702e-4	NA	NA	NO	intergenic_variant	MODIFIER	NA	NA	NA	NA	NA	NA
053	L1	4	33642614	34345614	1	rs28848857	33735695	7.6285909142702e-4	NA	NA	NO	intergenic_variant	MODIFIER	NA	NA	NA	NA	NA	NA
053	L1	4	33642614	34345614	1	rs28768429	33736165	7.6285909142702e-4	NA	NA	NO	intergenic_variant	MODIFIER	NA	NA	NA	NA	NA	NA
053	L1	4	33642614	34345614	1	rs34015464	33736362	7.6285909142702e-4	NA	NA	NO	intergenic_variant	MODIFIER	NA	NA	NA	NA	NA	NA
053	L1	4	33642614	34345614	1	rs28764846	33736622	7.6285909142702e-4	NA	NA	NO	intergenic_variant	MODIFIER	NA	NA	NA	NA	NA	NA
053	L1	4	33642614	34345614	1	rs13130631	33736828	7.6285909142702e-4	NA	NA	NO	intergenic_variant	MODIFIER	NA	NA	NA	NA	NA	NA
053	L1	4	33642614	34345614	1	rs6814399	33737266	7.6285909142702e-4	NA	NA	NO	intergenic_variant	MODIFIER	NA	NA	NA	NA	NA	NA
053	L1	4	33642614	34345614	1	rs6814418	33737296	7.6285909142702e-4	NA	NA	NO	intergenic_variant	MODIFIER	NA	NA	NA	NA	NA	NA
053	L1	4	33642614	34345614	1	rs7691242	33752150	7.4985153185e-4	NA	NA	NO	intergenic_variant	MODIFIER	NA	NA	NA	NA	NA	NA
053	L1	4	33642614	34345614	1	rs7659816	33752170	7.4985153185e-4	NA	NA	NO	intergenic_variant	MODIFIER	NA	NA	NA	NA	NA	NA
053	L1	4	33642614	34345614	1	rs1822683	33752968	7.4985153185e-4	NA	NA	NO	intergenic_variant	MODIFIER	NA	NA	NA	NA	NA	NA
053	L1	4	33642614	34345614	1	rs13137090	33713291	7.2370786517765e-4	NA	NA	NO	intergenic_variant	MODIFIER	NA	NA	NA	NA	NA	NA
053	L1	4	33642614	34345614	1	rs13142161	33713384	7.2370786517765e-4	NA	NA	NO	intergenic_variant	MODIFIER	NA	NA	NA	NA	NA	NA
053	L1	4	33642614	34345614	1	rs13142365	33713463	7.2370786517765e-4	NA	NA	NO	intergenic_variant	MODIFIER	NA	NA	NA	NA	NA	NA
053	L1	4	33642614	34345614	1	rs34184639	33728615	7.2370786517765e-4	NA	NA	NO	intergenic_variant	MODIFIER	NA	NA	NA	NA	NA	NA
053	L1	4	33642614	34345614	1	rs6849478	33728895	7.2370786517765e-4	NA	NA	NO	intergenic_variant	MODIFIER	NA	NA	NA	NA	NA	NA
053	L1	4	33642614	34345614	1	rs6814808	33728922	7.2370786517765e-4	NA	NA	NO	intergenic_variant	MODIFIER	NA	NA	NA	NA	NA	NA
053	L1	4	33642614	34345614	1	rs13117702	33729617	7.2370786517765e-4	NA	NA	NO	intergenic_variant	MODIFIER	NA	NA	NA	NA	NA	NA
053	L1	4	33642614	34345614	1	rs7691996	33729776	7.2370786517765e-4	NA	NA	NO	intergenic_variant	MODIFIER	NA	NA	NA	NA	NA	NA
053	L1	4	33642614	34345614	1	rs7664751	33729933	7.2370786517765e-4	NA	NA	NO	intergenic_variant	MODIFIER	NA	NA	NA	NA	NA	NA
053	L1	4	33642614	34345614	1	rs28526875	33729954	7.2370786517765e-4	NA	NA	NO	intergenic_variant	MODIFIER	NA	NA	NA	NA	NA	NA
053	L1	4	33642614	34345614	1	rs1813445	33730175	7.2370786517765e-4	NA	NA	NO	intergenic_variant	MODIFIER	NA	NA	NA	NA	NA	NA
053	L1	4	33642614	34345614	1	rs2197376	33730221	7.2370786517765e-4	NA	NA	NO	intergenic_variant	MODIFIER	NA	NA	NA	NA	NA	NA
053	L1	4	33642614	34345614	1	rs28361960	33730652	7.2370786517765e-4	NA	NA	NO	intergenic_variant	MODIFIER	NA	NA	NA	NA	NA	NA
053	L1	4	33642614	34345614	1	rs67655711	33730876	7.2370786517765e-4	NA	NA	NO	intergenic_variant	MODIFIER	NA	NA	NA	NA	NA	NA
053	L1	4	33642614	34345614	1	rs28526073	33731075	7.2370786517765e-4	NA	NA	NO	intergenic_variant	MODIFIER	NA	NA	NA	NA	NA	NA
053	L1	4	33642614	34345614	1	rs28542952	33731120	7.2370786517765e-4	NA	NA	NO	intergenic_variant	MODIFIER	NA	NA	NA	NA	NA	NA
053	L1	4	33642614	34345614	1	rs28546199	33731149	7.2370786517765e-4	NA	NA	NO	intergenic_variant	MODIFIER	NA	NA	NA	NA	NA	NA
053	L1	4	33642614	34345614	1	rs28513091	33731477	7.2370786517765e-4	NA	NA	NO	intergenic_variant	MODIFIER	NA	NA	NA	NA	NA	NA
053	L1	4	33642614	34345614	1	rs76396788	33731881	7.2370786517765e-4	NA	NA	NO	intergenic_variant	MODIFIER	NA	NA	NA	NA	NA	NA
053	L1	4	33642614	34345614	1	rs10016004	33733107	7.2370786517765e-4	NA	NA	NO	intergenic_variant	MODIFIER	NA	NA	NA	NA	NA	NA
053	L1	4	33642614	34345614	1	rs28801803	33733213	7.2370786517765e-4	NA	NA	NO	intergenic_variant	MODIFIER	NA	NA	NA	NA	NA	NA
053	L1	4	33642614	34345614	1	rs7673650	33733376	7.2370786517765e-4	NA	NA	NO	intergenic_variant	MODIFIER	NA	NA	NA	NA	NA	NA
053	L1	4	33642614	34345614	1	rs35803493	33733482	7.2370786517765e-4	NA	NA	NO	intergenic_variant	MODIFIER	NA	NA	NA	NA	NA	NA
053	L1	4	33642614	34345614	1	rs7688975	33733643	7.2370786517765e-4	NA	NA	NO	intergenic_variant	MODIFIER	NA	NA	NA	NA	NA	NA
053	L1	4	33642614	34345614	1	rs6531771	33733757	7.2370786517765e-4	NA	NA	NO	intergenic_variant	MODIFIER	NA	NA	NA	NA	NA	NA
053	L1	4	33642614	34345614	1	rs6831968	33733962	7.2370786517765e-4	NA	NA	NO	intergenic_variant	MODIFIER	NA	NA	NA	NA	NA	NA
053	L1	4	33642614	34345614	1	rs1813425	33734008	7.2370786517765e-4	NA	NA	NO	intergenic_variant	MODIFIER	NA	NA	NA	NA	NA	NA
053	L1	4	33642614	34345614	1	rs28780405	33734587	7.2370786517765e-4	NA	NA	NO	intergenic_variant	MODIFIER	NA	NA	NA	NA	NA	NA
053	L1	4	33642614	34345614	1	rs2338361	33750171	7.1488497128493e-4	NA	NA	NO	intergenic_variant	MODIFIER	NA	NA	NA	NA	NA	NA
053	L1	4	33642614	34345614	1	rs7673977	33751131	7.1488497128493e-4	NA	NA	NO	intergenic_variant	MODIFIER	NA	NA	NA	NA	NA	NA
053	L1	4	33642614	34345614	1	rs28877976	33714385	6.9025409421586e-4	NA	NA	NO	intergenic_variant	MODIFIER	NA	NA	NA	NA	NA	NA
053	L1	4	33642614	34345614	1	rs35664299	33715418	6.9025409421586e-4	NA	NA	NO	intergenic_variant	MODIFIER	NA	NA	NA	NA	NA	NA
053	L1	4	33642614	34345614	1	rs28589771	33731818	6.9025409421586e-4	NA	NA	NO	intergenic_variant	MODIFIER	NA	NA	NA	NA	NA	NA
053	L1	4	33642614	34345614	1	rs10011550	33742001	6.8156370150362e-4	NA	NA	NO	intergenic_variant	MODIFIER	NA	NA	NA	NA	NA	NA
053	L1	4	33642614	34345614	1	rs10050065	33742165	6.8156370150362e-4	NA	NA	NO	intergenic_variant	MODIFIER	NA	NA	NA	NA	NA	NA
053	L1	4	33642614	34345614	1	rs1373494	33748526	6.8156370150362e-4	NA	NA	NO	intergenic_variant	MODIFIER	NA	NA	NA	NA	NA	NA
053	L1	4	33642614	34345614	1	rs10033782	33749326	6.8156370150362e-4	NA	NA	NO	intergenic_variant	MODIFIER	NA	NA	NA	NA	NA	NA
053	L1	4	33642614	34345614	1	rs66770627	33794893	6.7993036421306e-4	ENSG00000250954	RP11-79E3.3	NO	intron_variant,non_coding_transcript_variant	MODIFIER	Transcript	ENST00000512581.1	lincRNA	NA	NA	NA
053	L1	4	33642614	34345614	1	rs35670467	34080552	6.6230987483983e-4	NA	NA	NO	intergenic_variant	MODIFIER	NA	NA	NA	NA	NA	NA
053	L1	4	33642614	34345614	1	rs9992483	33715771	6.5496921267593e-4	NA	NA	NO	intergenic_variant	MODIFIER	NA	NA	NA	NA	NA	NA
053	L1	4	33642614	34345614	1	rs9995588	33716085	6.5496921267593e-4	NA	NA	NO	intergenic_variant	MODIFIER	NA	NA	NA	NA	NA	NA
053	L1	4	33642614	34345614	1	rs9995797	33716311	6.5496921267593e-4	NA	NA	NO	intergenic_variant	MODIFIER	NA	NA	NA	NA	NA	NA
053	L1	4	33642614	34345614	1	rs7694031	33716979	6.5496921267593e-4	NA	NA	NO	intergenic_variant	MODIFIER	NA	NA	NA	NA	NA	NA
053	L1	4	33642614	34345614	1	rs7660710	33717042	6.5496921267593e-4	NA	NA	NO	intergenic_variant	MODIFIER	NA	NA	NA	NA	NA	NA
053	L1	4	33642614	34345614	1	rs1444377	33717820	6.5496921267593e-4	NA	NA	NO	regulatory_region_variant	MODIFIER	RegulatoryFeature	ENSR4_9HDBS	enhancer	NA	NA	NA
053	L1	4	33642614	34345614	1	rs1444377	33717820	6.5496921267593e-4	NA	NA	NO	intergenic_variant	MODIFIER	NA	NA	NA	NA	NA	NA
053	L1	4	33642614	34345614	1	rs13112341	33746376	6.5496921267593e-4	NA	NA	NO	intergenic_variant	MODIFIER	NA	NA	NA	NA	NA	NA
053	L1	4	33642614	34345614	1	rs28819970	33744866	6.4643402437195e-4	NA	NA	NO	intergenic_variant	MODIFIER	NA	NA	NA	NA	NA	NA
053	L1	4	33642614	34345614	1	rs4444815	33744897	6.4643402437195e-4	NA	NA	NO	intergenic_variant	MODIFIER	NA	NA	NA	NA	NA	NA
053	L1	4	33642614	34345614	1	rs3924935	34078655	6.2953281405242e-4	NA	NA	NO	intergenic_variant	MODIFIER	NA	NA	NA	NA	NA	NA
053	L1	4	33642614	34345614	1	rs35151989	34081783	6.2953281405242e-4	NA	NA	NO	intergenic_variant	MODIFIER	NA	NA	NA	NA	NA	NA
053	L1	4	33642614	34345614	1	rs16989187	33718663	6.2478550512057e-4	NA	NA	NO	intergenic_variant	MODIFIER	NA	NA	NA	NA	NA	NA
053	L1	4	33642614	34345614	1	rs7661640	33720130	6.2478550512057e-4	NA	NA	NO	intergenic_variant	MODIFIER	NA	NA	NA	NA	NA	NA
053	L1	4	33642614	34345614	1	rs9990714	33724564	6.2478550512057e-4	NA	NA	NO	regulatory_region_variant	MODIFIER	RegulatoryFeature	ENSR4_9HDDT	enhancer	NA	NA	NA
053	L1	4	33642614	34345614	1	rs9990714	33724564	6.2478550512057e-4	NA	NA	NO	intergenic_variant	MODIFIER	NA	NA	NA	NA	NA	NA
053	L1	4	33642614	34345614	1	rs6844110	33729231	6.2478550512057e-4	NA	NA	NO	intergenic_variant	MODIFIER	NA	NA	NA	NA	NA	NA
053	L1	4	33642614	34345614	1	rs7694226	33747192	6.2478550512057e-4	NA	NA	NO	intergenic_variant	MODIFIER	NA	NA	NA	NA	NA	NA
053	L1	4	33642614	34345614	1	rs67906834	33697873	6.1836226885512e-4	NA	NA	NO	intergenic_variant	MODIFIER	NA	NA	NA	NA	NA	NA
053	L1	4	33642614	34345614	1	rs67281747	33702522	6.1836226885512e-4	NA	NA	NO	intergenic_variant	MODIFIER	NA	NA	NA	NA	NA	NA
053	L1	4	33642614	34345614	1	rs34151233	33708824	6.1836226885512e-4	NA	NA	NO	intergenic_variant	MODIFIER	NA	NA	NA	NA	NA	NA
053	L1	4	33642614	34345614	1	rs60584005	34078369	6.0146729406756e-4	NA	NA	NO	intergenic_variant	MODIFIER	NA	NA	NA	NA	NA	NA
053	L1	4	33642614	34345614	1	rs28661791	33719030	5.9603464136105e-4	NA	NA	NO	intergenic_variant	MODIFIER	NA	NA	NA	NA	NA	NA
053	L1	4	33642614	34345614	1	rs1596581	33719597	5.9603464136105e-4	NA	NA	NO	intergenic_variant	MODIFIER	NA	NA	NA	NA	NA	NA
053	L1	4	33642614	34345614	1	rs28859331	33721064	5.9603464136105e-4	NA	NA	NO	intergenic_variant	MODIFIER	NA	NA	NA	NA	NA	NA
053	L1	4	33642614	34345614	1	rs28814696	33721205	5.9603464136105e-4	NA	NA	NO	intergenic_variant	MODIFIER	NA	NA	NA	NA	NA	NA
053	L1	4	33642614	34345614	1	rs13150067	33721327	5.9603464136105e-4	NA	NA	NO	intergenic_variant	MODIFIER	NA	NA	NA	NA	NA	NA
053	L1	4	33642614	34345614	1	rs13110392	33721443	5.9603464136105e-4	NA	NA	NO	intergenic_variant	MODIFIER	NA	NA	NA	NA	NA	NA
053	L1	4	33642614	34345614	1	rs7680059	33689724	5.9120739382544e-4	NA	NA	NO	intergenic_variant	MODIFIER	NA	NA	NA	NA	NA	NA
053	L1	4	33642614	34345614	1	rs59554896	33806145	5.9120739382544e-4	ENSG00000250954	RP11-79E3.3	NO	intron_variant,non_coding_transcript_variant	MODIFIER	Transcript	ENST00000512581.1	lincRNA	NA	NA	NA
053	L1	4	33642614	34345614	1	rs7693464	33747408	5.8475236129981e-4	NA	NA	NO	intergenic_variant	MODIFIER	NA	NA	NA	NA	NA	NA
053	L1	4	33642614	34345614	1	rs35528565	34073649	5.8291768633037e-4	NA	NA	NO	intergenic_variant	MODIFIER	NA	NA	NA	NA	NA	NA
053	L1	4	33642614	34345614	1	rs35361741	34075186	5.8291768633037e-4	NA	NA	NO	intergenic_variant	MODIFIER	NA	NA	NA	NA	NA	NA
053	L1	4	33642614	34345614	1	rs35165890	34075941	5.8291768633037e-4	NA	NA	NO	intergenic_variant	MODIFIER	NA	NA	NA	NA	NA	NA
053	L1	4	33642614	34345614	1	rs6531292	34074560	5.7469077646674e-4	NA	NA	NO	intergenic_variant	MODIFIER	NA	NA	NA	NA	NA	NA
053	L1	4	33642614	34345614	1	rs28613726	33722198	5.6567562728479e-4	NA	NA	NO	intergenic_variant	MODIFIER	NA	NA	NA	NA	NA	NA
053	L1	4	33642614	34345614	1	rs28588941	33722226	5.6567562728479e-4	NA	NA	NO	intergenic_variant	MODIFIER	NA	NA	NA	NA	NA	NA
053	L1	4	33642614	34345614	1	rs13139622	33722764	5.6567562728479e-4	NA	NA	NO	intergenic_variant	MODIFIER	NA	NA	NA	NA	NA	NA
053	L1	4	33642614	34345614	1	rs28489645	33723284	5.6567562728479e-4	NA	NA	NO	intergenic_variant	MODIFIER	NA	NA	NA	NA	NA	NA
053	L1	4	33642614	34345614	1	rs67239648	33704296	5.6530737168921e-4	NA	NA	NO	intergenic_variant	MODIFIER	NA	NA	NA	NA	NA	NA
053	L1	4	33642614	34345614	1	rs71602010	33802351	5.6530737168921e-4	ENSG00000250954	RP11-79E3.3	NO	intron_variant,non_coding_transcript_variant	MODIFIER	Transcript	ENST00000512581.1	lincRNA	NA	NA	NA
053	L1	4	33642614	34345614	1	rs12645118	33804015	5.6530737168921e-4	ENSG00000250954	RP11-79E3.3	NO	intron_variant,non_coding_transcript_variant	MODIFIER	Transcript	ENST00000512581.1	lincRNA	NA	NA	NA
053	L1	4	33642614	34345614	1	rs6531286	33873585	5.576923778915e-4	ENSG00000250954	RP11-79E3.3	NO	intron_variant,non_coding_transcript_variant	MODIFIER	Transcript	ENST00000512581.1	lincRNA	NA	NA	NA
053	L1	4	33642614	34345614	1	rs13120010	34068060	5.5442030184286e-4	NA	NA	NO	intergenic_variant	MODIFIER	NA	NA	NA	NA	NA	NA
053	L1	4	33642614	34345614	1	rs35776025	34069970	5.5442030184286e-4	NA	NA	NO	intergenic_variant	MODIFIER	NA	NA	NA	NA	NA	NA
053	L1	4	33642614	34345614	1	rs1444378	33723567	5.3975123559956e-4	NA	NA	NO	intergenic_variant	MODIFIER	NA	NA	NA	NA	NA	NA
053	L1	4	33642614	34345614	1	rs12645598	33766955	5.3792330659398e-4	NA	NA	NO	intergenic_variant	MODIFIER	NA	NA	NA	NA	NA	NA
053	L1	4	33642614	34345614	1	rs10517294	33780462	5.3792330659398e-4	ENSG00000250954	RP11-79E3.3	NO	intron_variant,non_coding_transcript_variant	MODIFIER	Transcript	ENST00000512581.1	lincRNA	NA	NA	NA
053	L1	4	33642614	34345614	1	rs6825189	33801719	5.3792330659398e-4	ENSG00000250954	RP11-79E3.3	NO	intron_variant,non_coding_transcript_variant	MODIFIER	Transcript	ENST00000512581.1	lincRNA	NA	NA	NA
053	L1	4	33642614	34345614	1	rs6857201	33881411	5.3192256362817e-4	ENSG00000250954	RP11-79E3.3	NO	intron_variant,non_coding_transcript_variant	MODIFIER	Transcript	ENST00000512581.1	lincRNA	NA	NA	NA
053	L1	4	33642614	34345614	1	rs6856433	34069259	5.2997964835415e-4	NA	NA	NO	intergenic_variant	MODIFIER	NA	NA	NA	NA	NA	NA
053	L1	4	33642614	34345614	1	rs6852667	34074079	5.2997964835415e-4	NA	NA	NO	intergenic_variant	MODIFIER	NA	NA	NA	NA	NA	NA
053	L1	4	33642614	34345614	1	rs67805117	34076397	5.2997964835415e-4	NA	NA	NO	intergenic_variant	MODIFIER	NA	NA	NA	NA	NA	NA
053	L1	4	33642614	34345614	1	rs67441316	33708074	5.1442674794529e-4	NA	NA	NO	intergenic_variant	MODIFIER	NA	NA	NA	NA	NA	NA
053	L1	4	33642614	34345614	1	rs61139508	33735331	5.1442674794529e-4	NA	NA	NO	intergenic_variant	MODIFIER	NA	NA	NA	NA	NA	NA
053	L1	4	33642614	34345614	1	rs10461117	34071390	5.0667291760388e-4	NA	NA	NO	intergenic_variant	MODIFIER	NA	NA	NA	NA	NA	NA
053	L1	4	33642614	34345614	1	rs34573830	34075792	5.0667291760388e-4	NA	NA	NO	intergenic_variant	MODIFIER	NA	NA	NA	NA	NA	NA
053	L1	4	33642614	34345614	1	rs11941822	34127755	5.0666468475581e-4	ENSG00000248685	RP11-548L20.1	NO	intron_variant,non_coding_transcript_variant	MODIFIER	Transcript	ENST00000513843.1	lincRNA	NA	NA	NA
053	L1	4	33642614	34345614	1	rs11941822	34127755	5.0666468475581e-4	ENSG00000248685	RP11-548L20.1	NO	intron_variant,non_coding_transcript_variant	MODIFIER	Transcript	ENST00000514877.1	lincRNA	NA	NA	NA
053	L1	4	33642614	34345614	1	rs6824096	34067212	4.9900418346001e-4	NA	NA	NO	intergenic_variant	MODIFIER	NA	NA	NA	NA	NA	NA
053	L1	4	33642614	34345614	1	rs36076196	33702749	4.919878685104e-4	NA	NA	NO	intergenic_variant	MODIFIER	NA	NA	NA	NA	NA	NA
053	L1	4	33642614	34345614	1	rs13147878	33716016	4.919878685104e-4	NA	NA	NO	intergenic_variant	MODIFIER	NA	NA	NA	NA	NA	NA
053	L1	4	33642614	34345614	1	rs10018438	33738654	4.8893555351765e-4	NA	NA	NO	intergenic_variant	MODIFIER	NA	NA	NA	NA	NA	NA
053	L1	4	33642614	34345614	1	rs10034321	33738740	4.8893555351765e-4	NA	NA	NO	intergenic_variant	MODIFIER	NA	NA	NA	NA	NA	NA
053	L1	4	33642614	34345614	1	rs10517297	33914068	4.8893555351765e-4	ENSG00000250954	RP11-79E3.3	NO	intron_variant,non_coding_transcript_variant	MODIFIER	Transcript	ENST00000505018.1	lincRNA	NA	NA	NA
053	L1	4	33642614	34345614	1	rs10517297	33914068	4.8893555351765e-4	ENSG00000250954	RP11-79E3.3	NO	intron_variant,non_coding_transcript_variant	MODIFIER	Transcript	ENST00000512581.1	lincRNA	NA	NA	NA
053	L1	4	33642614	34345614	1	rs66932503	34063946	4.8201073489073e-4	NA	NA	NO	intergenic_variant	MODIFIER	NA	NA	NA	NA	NA	NA
053	L1	4	33642614	34345614	1	rs10517298	33914418	4.6662985898191e-4	ENSG00000250954	RP11-79E3.3	NO	intron_variant,non_coding_transcript_variant	MODIFIER	Transcript	ENST00000505018.1	lincRNA	NA	NA	NA
053	L1	4	33642614	34345614	1	rs10517298	33914418	4.6662985898191e-4	ENSG00000250954	RP11-79E3.3	NO	intron_variant,non_coding_transcript_variant	MODIFIER	Transcript	ENST00000512581.1	lincRNA	NA	NA	NA
053	L1	4	33642614	34345614	1	rs9992438	34121283	4.598210539416e-4	ENSG00000248685	RP11-548L20.1	NO	downstream_gene_variant	MODIFIER	Transcript	ENST00000513843.1	lincRNA	NA	NA	NA
053	L1	4	33642614	34345614	1	rs9992438	34121283	4.598210539416e-4	ENSG00000248685	RP11-548L20.1	NO	downstream_gene_variant	MODIFIER	Transcript	ENST00000514877.1	lincRNA	NA	NA	NA
053	L1	4	33642614	34345614	1	rs16989190	33718892	4.4789362534778e-4	NA	NA	NO	intergenic_variant	MODIFIER	NA	NA	NA	NA	NA	NA
053	L1	4	33642614	34345614	1	rs7439609	34126561	4.3919770512675e-4	ENSG00000248685	RP11-548L20.1	NO	intron_variant,non_coding_transcript_variant	MODIFIER	Transcript	ENST00000513843.1	lincRNA	NA	NA	NA
053	L1	4	33642614	34345614	1	rs7439609	34126561	4.3919770512675e-4	ENSG00000248685	RP11-548L20.1	NO	intron_variant,non_coding_transcript_variant	MODIFIER	Transcript	ENST00000514877.1	lincRNA	NA	NA	NA
053	L1	4	33642614	34345614	1	rs7679008	34128694	4.1741462364518e-4	ENSG00000248685	RP11-548L20.1	NO	intron_variant,non_coding_transcript_variant	MODIFIER	Transcript	ENST00000513843.1	lincRNA	NA	NA	NA
053	L1	4	33642614	34345614	1	rs7679008	34128694	4.1741462364518e-4	ENSG00000248685	RP11-548L20.1	NO	intron_variant,non_coding_transcript_variant	MODIFIER	Transcript	ENST00000514877.1	lincRNA	NA	NA	NA
053	L1	4	33642614	34345614	1	rs35921722	34080223	4.1242453051403e-4	NA	NA	NO	intergenic_variant	MODIFIER	NA	NA	NA	NA	NA	NA
053	L1	4	33642614	34345614	1	rs13144137	34058973	4.0105302348671e-4	NA	NA	NO	intergenic_variant	MODIFIER	NA	NA	NA	NA	NA	NA
053	L1	4	33642614	34345614	1	rs6531287	33879862	3.9489044953636e-4	ENSG00000250954	RP11-79E3.3	NO	intron_variant,non_coding_transcript_variant	MODIFIER	Transcript	ENST00000512581.1	lincRNA	NA	NA	NA
053	L1	4	33642614	34345614	1	rs13114268	34084698	3.8760240248062e-4	NA	NA	NO	intergenic_variant	MODIFIER	NA	NA	NA	NA	NA	NA
053	L1	4	33642614	34345614	1	rs7676914	34073418	3.8357034047576e-4	NA	NA	NO	intergenic_variant	MODIFIER	NA	NA	NA	NA	NA	NA
053	L1	4	33642614	34345614	1	rs33997351	34138398	3.7906974417166e-4	ENSG00000248685	RP11-548L20.1	NO	intron_variant,non_coding_transcript_variant	MODIFIER	Transcript	ENST00000513843.1	lincRNA	NA	NA	NA
053	L1	4	33642614	34345614	1	rs33997351	34138398	3.7906974417166e-4	ENSG00000248685	RP11-548L20.1	NO	intron_variant,non_coding_transcript_variant	MODIFIER	Transcript	ENST00000514877.1	lincRNA	NA	NA	NA
053	L1	4	33642614	34345614	1	rs66574147	34145168	3.7906974417166e-4	ENSG00000248685	RP11-548L20.1	NO	intron_variant,non_coding_transcript_variant	MODIFIER	Transcript	ENST00000513843.1	lincRNA	NA	NA	NA
053	L1	4	33642614	34345614	1	rs66574147	34145168	3.7906974417166e-4	ENSG00000248685	RP11-548L20.1	NO	intron_variant,non_coding_transcript_variant	MODIFIER	Transcript	ENST00000514877.1	lincRNA	NA	NA	NA
053	L1	4	33642614	34345614	1	rs13129585	33868659	3.7685878026974e-4	ENSG00000250954	RP11-79E3.3	NO	intron_variant,non_coding_transcript_variant	MODIFIER	Transcript	ENST00000512581.1	lincRNA	NA	NA	NA
053	L1	4	33642614	34345614	1	rs1962573	34079085	3.7511590949264e-4	NA	NA	NO	intergenic_variant	MODIFIER	NA	NA	NA	NA	NA	NA
053	L1	4	33642614	34345614	1	rs13134089	33752770	3.715398426397e-4	NA	NA	NO	intergenic_variant	MODIFIER	NA	NA	NA	NA	NA	NA
053	L1	4	33642614	34345614	1	rs9284579	33888049	3.6607273376229e-4	ENSG00000250954	RP11-79E3.3	NO	intron_variant,non_coding_transcript_variant	MODIFIER	Transcript	ENST00000512581.1	lincRNA	NA	NA	NA
053	L1	4	33642614	34345614	1	rs61393278	34314931	3.6508019271384e-4	NA	NA	NO	intergenic_variant	MODIFIER	NA	NA	NA	NA	NA	NA
053	L1	4	33642614	34345614	1	rs13149360	34110445	3.6218912223914e-4	NA	NA	NO	intergenic_variant	MODIFIER	NA	NA	NA	NA	NA	NA
053	L1	4	33642614	34345614	1	rs28590014	34127926	3.6218912223914e-4	ENSG00000248685	RP11-548L20.1	NO	intron_variant,non_coding_transcript_variant	MODIFIER	Transcript	ENST00000513843.1	lincRNA	NA	NA	NA
053	L1	4	33642614	34345614	1	rs28590014	34127926	3.6218912223914e-4	ENSG00000248685	RP11-548L20.1	NO	intron_variant,non_coding_transcript_variant	MODIFIER	Transcript	ENST00000514877.1	lincRNA	NA	NA	NA
053	L1	4	33642614	34345614	1	rs7672940	33752090	3.5551583211404e-4	NA	NA	NO	intergenic_variant	MODIFIER	NA	NA	NA	NA	NA	NA
053	L1	4	33642614	34345614	1	rs35506174	33823543	3.5551583211404e-4	ENSG00000250954	RP11-79E3.3	NO	intron_variant,non_coding_transcript_variant	MODIFIER	Transcript	ENST00000512581.1	lincRNA	NA	NA	NA
053	L1	4	33642614	34345614	1	rs57072929	34086452	3.5235275861159e-4	NA	NA	NO	intergenic_variant	MODIFIER	NA	NA	NA	NA	NA	NA
053	L1	4	33642614	34345614	1	rs13146184	34076785	3.4921328619357e-4	NA	NA	NO	intergenic_variant	MODIFIER	NA	NA	NA	NA	NA	NA
053	L1	4	33642614	34345614	1	rs7688152	33747044	3.4641019374897e-4	NA	NA	NO	intergenic_variant	MODIFIER	NA	NA	NA	NA	NA	NA
053	L1	4	33642614	34345614	1	rs3924385	34115767	3.4608368788707e-4	NA	NA	NO	intergenic_variant	MODIFIER	NA	NA	NA	NA	NA	NA
053	L1	4	33642614	34345614	1	rs10017875	34240029	3.4298511457767e-4	ENSG00000248685	RP11-548L20.1	NO	intron_variant,non_coding_transcript_variant	MODIFIER	Transcript	ENST00000513843.1	lincRNA	NA	NA	NA
053	L1	4	33642614	34345614	1	rs10017875	34240029	3.4298511457767e-4	ENSG00000248685	RP11-548L20.1	NO	intron_variant,non_coding_transcript_variant	MODIFIER	Transcript	ENST00000514877.1	lincRNA	NA	NA	NA
053	L1	4	33642614	34345614	1	rs55878929	33854437	3.4152077155277e-4	ENSG00000250954	RP11-79E3.3	NO	intron_variant,non_coding_transcript_variant	MODIFIER	Transcript	ENST00000512581.1	lincRNA	NA	NA	NA
053	L1	4	33642614	34345614	1	rs35639548	33741934	3.4020454689759e-4	NA	NA	NO	intergenic_variant	MODIFIER	NA	NA	NA	NA	NA	NA
053	L1	4	33642614	34345614	1	rs35107776	33742386	3.4020454689759e-4	NA	NA	NO	intergenic_variant	MODIFIER	NA	NA	NA	NA	NA	NA
053	L1	4	33642614	34345614	1	rs13107916	34092033	3.3681457148979e-4	NA	NA	NO	intergenic_variant	MODIFIER	NA	NA	NA	NA	NA	NA
053	L1	4	33642614	34345614	1	rs34611201	34095950	3.3681457148979e-4	NA	NA	NO	intergenic_variant	MODIFIER	NA	NA	NA	NA	NA	NA
053	L1	4	33642614	34345614	1	rs59339146	34067994	3.3407297680824e-4	NA	NA	NO	intergenic_variant	MODIFIER	NA	NA	NA	NA	NA	NA
053	L1	4	33642614	34345614	1	rs6531291	34074422	3.3407297680824e-4	NA	NA	NO	intergenic_variant	MODIFIER	NA	NA	NA	NA	NA	NA
053	L1	4	33642614	34345614	1	rs13144643	34076851	3.3407297680824e-4	NA	NA	NO	intergenic_variant	MODIFIER	NA	NA	NA	NA	NA	NA
053	L1	4	33642614	34345614	1	rs35338846	34152374	3.2904828482299e-4	ENSG00000248685	RP11-548L20.1	NO	intron_variant,non_coding_transcript_variant	MODIFIER	Transcript	ENST00000513843.1	lincRNA	NA	NA	NA
053	L1	4	33642614	34345614	1	rs35338846	34152374	3.2904828482299e-4	ENSG00000248685	RP11-548L20.1	NO	intron_variant,non_coding_transcript_variant	MODIFIER	Transcript	ENST00000514877.1	lincRNA	NA	NA	NA
053	L1	4	33642614	34345614	1	rs59660596	33743990	3.2398667723657e-4	NA	NA	NO	intergenic_variant	MODIFIER	NA	NA	NA	NA	NA	NA
053	L1	4	33642614	34345614	1	rs7655271	34082752	3.203889912268e-4	NA	NA	NO	intergenic_variant	MODIFIER	NA	NA	NA	NA	NA	NA
053	L1	4	33642614	34345614	1	rs35932726	34099890	3.203889912268e-4	NA	NA	NO	intergenic_variant	MODIFIER	NA	NA	NA	NA	NA	NA
053	L1	4	33642614	34345614	1	rs34045875	34108393	3.203889912268e-4	NA	NA	NO	intergenic_variant	MODIFIER	NA	NA	NA	NA	NA	NA
053	L1	4	33642614	34345614	1	rs6830719	34074242	3.180398513703e-4	NA	NA	NO	intergenic_variant	MODIFIER	NA	NA	NA	NA	NA	NA
053	L1	4	33642614	34345614	1	rs7691370	33846831	3.1708634730383e-4	ENSG00000250954	RP11-79E3.3	NO	intron_variant,non_coding_transcript_variant	MODIFIER	Transcript	ENST00000512581.1	lincRNA	NA	NA	NA
053	L1	4	33642614	34345614	1	rs7439307	34122865	3.1447637963794e-4	ENSG00000248685	RP11-548L20.1	NO	intron_variant,non_coding_transcript_variant	MODIFIER	Transcript	ENST00000513843.1	lincRNA	NA	NA	NA
053	L1	4	33642614	34345614	1	rs7439307	34122865	3.1447637963794e-4	ENSG00000248685	RP11-548L20.1	NO	downstream_gene_variant	MODIFIER	Transcript	ENST00000514877.1	lincRNA	NA	NA	NA
053	L1	4	33642614	34345614	1	rs6531294	34126457	3.1447637963794e-4	ENSG00000248685	RP11-548L20.1	NO	intron_variant,non_coding_transcript_variant	MODIFIER	Transcript	ENST00000513843.1	lincRNA	NA	NA	NA
053	L1	4	33642614	34345614	1	rs6531294	34126457	3.1447637963794e-4	ENSG00000248685	RP11-548L20.1	NO	intron_variant,non_coding_transcript_variant	MODIFIER	Transcript	ENST00000514877.1	lincRNA	NA	NA	NA
053	L1	4	33642614	34345614	1	rs10005204	34138696	3.1447637963794e-4	ENSG00000248685	RP11-548L20.1	NO	intron_variant,non_coding_transcript_variant	MODIFIER	Transcript	ENST00000513843.1	lincRNA	NA	NA	NA
053	L1	4	33642614	34345614	1	rs10005204	34138696	3.1447637963794e-4	ENSG00000248685	RP11-548L20.1	NO	intron_variant,non_coding_transcript_variant	MODIFIER	Transcript	ENST00000514877.1	lincRNA	NA	NA	NA
053	L1	4	33642614	34345614	1	rs13111447	34154377	3.1447637963794e-4	ENSG00000248685	RP11-548L20.1	NO	intron_variant,non_coding_transcript_variant	MODIFIER	Transcript	ENST00000513843.1	lincRNA	NA	NA	NA
053	L1	4	33642614	34345614	1	rs13111447	34154377	3.1447637963794e-4	ENSG00000248685	RP11-548L20.1	NO	intron_variant,non_coding_transcript_variant	MODIFIER	Transcript	ENST00000514877.1	lincRNA	NA	NA	NA
053	L1	4	33642614	34345614	1	rs13107951	34157030	3.1447637963794e-4	ENSG00000248685	RP11-548L20.1	NO	intron_variant,non_coding_transcript_variant	MODIFIER	Transcript	ENST00000513843.1	lincRNA	NA	NA	NA
053	L1	4	33642614	34345614	1	rs13107951	34157030	3.1447637963794e-4	ENSG00000248685	RP11-548L20.1	NO	intron_variant,non_coding_transcript_variant	MODIFIER	Transcript	ENST00000514877.1	lincRNA	NA	NA	NA
053	L1	4	33642614	34345614	1	rs77453134	34158368	3.1447637963794e-4	ENSG00000248685	RP11-548L20.1	NO	intron_variant,non_coding_transcript_variant	MODIFIER	Transcript	ENST00000513843.1	lincRNA	NA	NA	NA
053	L1	4	33642614	34345614	1	rs77453134	34158368	3.1447637963794e-4	ENSG00000248685	RP11-548L20.1	NO	intron_variant,non_coding_transcript_variant	MODIFIER	Transcript	ENST00000514877.1	lincRNA	NA	NA	NA
053	L1	4	33642614	34345614	1	rs7684329	33747424	3.1008904276366e-4	NA	NA	NO	intergenic_variant	MODIFIER	NA	NA	NA	NA	NA	NA
053	L1	4	33642614	34345614	1	rs67007958	34100961	3.0631783640674e-4	NA	NA	NO	intergenic_variant	MODIFIER	NA	NA	NA	NA	NA	NA
053	L1	4	33642614	34345614	1	rs7438105	34061835	3.0429253921598e-4	NA	NA	NO	intergenic_variant	MODIFIER	NA	NA	NA	NA	NA	NA
053	L1	4	33642614	34345614	1	rs7441790	34065253	3.0429253921598e-4	NA	NA	NO	intergenic_variant	MODIFIER	NA	NA	NA	NA	NA	NA
053	L1	4	33642614	34345614	1	rs3910837	33818942	2.967928787743e-4	ENSG00000250954	RP11-79E3.3	NO	intron_variant,non_coding_transcript_variant	MODIFIER	Transcript	ENST00000512581.1	lincRNA	NA	NA	NA
053	L1	4	33642614	34345614	1	rs10010927	34094653	2.9143867762039e-4	NA	NA	NO	intergenic_variant	MODIFIER	NA	NA	NA	NA	NA	NA
053	L1	4	33642614	34345614	1	rs73135746	34160304	2.9143867762039e-4	ENSG00000248685	RP11-548L20.1	NO	intron_variant,non_coding_transcript_variant	MODIFIER	Transcript	ENST00000513843.1	lincRNA	NA	NA	NA
053	L1	4	33642614	34345614	1	rs73135746	34160304	2.9143867762039e-4	ENSG00000248685	RP11-548L20.1	NO	intron_variant,non_coding_transcript_variant	MODIFIER	Transcript	ENST00000514877.1	lincRNA	NA	NA	NA
053	L1	4	33642614	34345614	1	rs13117838	33836707	2.8776223525006e-4	ENSG00000250954	RP11-79E3.3	NO	intron_variant,non_coding_transcript_variant	MODIFIER	Transcript	ENST00000512581.1	lincRNA	NA	NA	NA
053	L1	4	33642614	34345614	1	rs13133476	33938010	2.8776223525006e-4	ENSG00000250954	RP11-79E3.3	NO	intron_variant,non_coding_transcript_variant	MODIFIER	Transcript	ENST00000505018.1	lincRNA	NA	NA	NA
053	L1	4	33642614	34345614	1	rs13133476	33938010	2.8776223525006e-4	ENSG00000250954	RP11-79E3.3	NO	intron_variant,non_coding_transcript_variant	MODIFIER	Transcript	ENST00000512581.1	lincRNA	NA	NA	NA
053	L1	4	33642614	34345614	1	rs7438800	34120829	2.85842027683e-4	ENSG00000248685	RP11-548L20.1	NO	downstream_gene_variant	MODIFIER	Transcript	ENST00000513843.1	lincRNA	NA	NA	NA
053	L1	4	33642614	34345614	1	rs7438800	34120829	2.85842027683e-4	ENSG00000248685	RP11-548L20.1	NO	downstream_gene_variant	MODIFIER	Transcript	ENST00000514877.1	lincRNA	NA	NA	NA
053	L1	4	33642614	34345614	1	rs6823176	34126938	2.85842027683e-4	ENSG00000248685	RP11-548L20.1	NO	intron_variant,non_coding_transcript_variant	MODIFIER	Transcript	ENST00000513843.1	lincRNA	NA	NA	NA
053	L1	4	33642614	34345614	1	rs6823176	34126938	2.85842027683e-4	ENSG00000248685	RP11-548L20.1	NO	intron_variant,non_coding_transcript_variant	MODIFIER	Transcript	ENST00000514877.1	lincRNA	NA	NA	NA
053	L1	4	33642614	34345614	1	rs28576298	34128167	2.85842027683e-4	ENSG00000248685	RP11-548L20.1	NO	intron_variant,non_coding_transcript_variant	MODIFIER	Transcript	ENST00000513843.1	lincRNA	NA	NA	NA
053	L1	4	33642614	34345614	1	rs28576298	34128167	2.85842027683e-4	ENSG00000248685	RP11-548L20.1	NO	intron_variant,non_coding_transcript_variant	MODIFIER	Transcript	ENST00000514877.1	lincRNA	NA	NA	NA
053	L1	4	33642614	34345614	1	rs7687615	34130857	2.85842027683e-4	ENSG00000248685	RP11-548L20.1	NO	intron_variant,non_coding_transcript_variant	MODIFIER	Transcript	ENST00000513843.1	lincRNA	NA	NA	NA
053	L1	4	33642614	34345614	1	rs7687615	34130857	2.85842027683e-4	ENSG00000248685	RP11-548L20.1	NO	intron_variant,non_coding_transcript_variant	MODIFIER	Transcript	ENST00000514877.1	lincRNA	NA	NA	NA
053	L1	4	33642614	34345614	1	rs7697114	34143124	2.85842027683e-4	ENSG00000248685	RP11-548L20.1	NO	intron_variant,non_coding_transcript_variant	MODIFIER	Transcript	ENST00000513843.1	lincRNA	NA	NA	NA
053	L1	4	33642614	34345614	1	rs7697114	34143124	2.85842027683e-4	ENSG00000248685	RP11-548L20.1	NO	intron_variant,non_coding_transcript_variant	MODIFIER	Transcript	ENST00000514877.1	lincRNA	NA	NA	NA
053	L1	4	33642614	34345614	1	rs6531295	34145958	2.85842027683e-4	ENSG00000248685	RP11-548L20.1	NO	intron_variant,non_coding_transcript_variant	MODIFIER	Transcript	ENST00000513843.1	lincRNA	NA	NA	NA
053	L1	4	33642614	34345614	1	rs6531295	34145958	2.85842027683e-4	ENSG00000248685	RP11-548L20.1	NO	intron_variant,non_coding_transcript_variant	MODIFIER	Transcript	ENST00000514877.1	lincRNA	NA	NA	NA
053	L1	4	33642614	34345614	1	rs13133597	33819992	2.8271945455991e-4	ENSG00000250954	RP11-79E3.3	NO	intron_variant,non_coding_transcript_variant	MODIFIER	Transcript	ENST00000512581.1	lincRNA	NA	NA	NA
053	L1	4	33642614	34345614	1	rs9985883	34088194	2.7867818080351e-4	NA	NA	NO	intergenic_variant	MODIFIER	NA	NA	NA	NA	NA	NA
053	L1	4	33642614	34345614	1	rs57271245	33934578	2.7346504061275e-4	ENSG00000250954	RP11-79E3.3	NO	intron_variant,non_coding_transcript_variant	MODIFIER	Transcript	ENST00000505018.1	lincRNA	NA	NA	NA
053	L1	4	33642614	34345614	1	rs57271245	33934578	2.7346504061275e-4	ENSG00000250954	RP11-79E3.3	NO	intron_variant,non_coding_transcript_variant	MODIFIER	Transcript	ENST00000512581.1	lincRNA	NA	NA	NA
053	L1	4	33642614	34345614	1	rs13126801	34121787	2.7324105261989e-4	ENSG00000248685	RP11-548L20.1	NO	downstream_gene_variant	MODIFIER	Transcript	ENST00000513843.1	lincRNA	NA	NA	NA
053	L1	4	33642614	34345614	1	rs13126801	34121787	2.7324105261989e-4	ENSG00000248685	RP11-548L20.1	NO	downstream_gene_variant	MODIFIER	Transcript	ENST00000514877.1	lincRNA	NA	NA	NA
053	L1	4	33642614	34345614	1	rs10000141	34134349	2.7324105261989e-4	ENSG00000248685	RP11-548L20.1	NO	intron_variant,non_coding_transcript_variant	MODIFIER	Transcript	ENST00000513843.1	lincRNA	NA	NA	NA
053	L1	4	33642614	34345614	1	rs10000141	34134349	2.7324105261989e-4	ENSG00000248685	RP11-548L20.1	NO	intron_variant,non_coding_transcript_variant	MODIFIER	Transcript	ENST00000514877.1	lincRNA	NA	NA	NA
053	L1	4	33642614	34345614	1	rs10017191	34147865	2.7324105261989e-4	ENSG00000248685	RP11-548L20.1	NO	intron_variant,non_coding_transcript_variant	MODIFIER	Transcript	ENST00000513843.1	lincRNA	NA	NA	NA
053	L1	4	33642614	34345614	1	rs10017191	34147865	2.7324105261989e-4	ENSG00000248685	RP11-548L20.1	NO	intron_variant,non_coding_transcript_variant	MODIFIER	Transcript	ENST00000514877.1	lincRNA	NA	NA	NA
053	L1	4	33642614	34345614	1	rs9784545	34148879	2.7324105261989e-4	ENSG00000248685	RP11-548L20.1	NO	intron_variant,non_coding_transcript_variant	MODIFIER	Transcript	ENST00000513843.1	lincRNA	NA	NA	NA
053	L1	4	33642614	34345614	1	rs9784545	34148879	2.7324105261989e-4	ENSG00000248685	RP11-548L20.1	NO	intron_variant,non_coding_transcript_variant	MODIFIER	Transcript	ENST00000514877.1	lincRNA	NA	NA	NA
053	L1	4	33642614	34345614	1	rs7434297	34149499	2.7324105261989e-4	ENSG00000248685	RP11-548L20.1	NO	intron_variant,non_coding_transcript_variant	MODIFIER	Transcript	ENST00000513843.1	lincRNA	NA	NA	NA
053	L1	4	33642614	34345614	1	rs7434297	34149499	2.7324105261989e-4	ENSG00000248685	RP11-548L20.1	NO	intron_variant,non_coding_transcript_variant	MODIFIER	Transcript	ENST00000514877.1	lincRNA	NA	NA	NA
053	L1	4	33642614	34345614	1	rs7654957	34149964	2.7324105261989e-4	ENSG00000248685	RP11-548L20.1	NO	intron_variant,non_coding_transcript_variant	MODIFIER	Transcript	ENST00000513843.1	lincRNA	NA	NA	NA
053	L1	4	33642614	34345614	1	rs7654957	34149964	2.7324105261989e-4	ENSG00000248685	RP11-548L20.1	NO	intron_variant,non_coding_transcript_variant	MODIFIER	Transcript	ENST00000514877.1	lincRNA	NA	NA	NA
053	L1	4	33642614	34345614	1	rs7441642	34161388	2.7324105261989e-4	ENSG00000248685	RP11-548L20.1	NO	intron_variant,non_coding_transcript_variant	MODIFIER	Transcript	ENST00000513843.1	lincRNA	NA	NA	NA
053	L1	4	33642614	34345614	1	rs7441642	34161388	2.7324105261989e-4	ENSG00000248685	RP11-548L20.1	NO	intron_variant,non_coding_transcript_variant	MODIFIER	Transcript	ENST00000514877.1	lincRNA	NA	NA	NA
053	L1	4	33642614	34345614	1	rs7665834	33820882	2.7063316944679e-4	ENSG00000250954	RP11-79E3.3	NO	intron_variant,non_coding_transcript_variant	MODIFIER	Transcript	ENST00000512581.1	lincRNA	NA	NA	NA
053	L1	4	33642614	34345614	1	rs1838404	33824262	2.7063316944679e-4	ENSG00000250954	RP11-79E3.3	NO	intron_variant,non_coding_transcript_variant	MODIFIER	Transcript	ENST00000512581.1	lincRNA	NA	NA	NA
053	L1	4	33642614	34345614	1	rs7435619	34105563	2.6649415462818e-4	NA	NA	NO	intergenic_variant	MODIFIER	NA	NA	NA	NA	NA	NA
053	L1	4	33642614	34345614	1	rs13146507	34155961	2.6649415462818e-4	ENSG00000248685	RP11-548L20.1	NO	intron_variant,non_coding_transcript_variant	MODIFIER	Transcript	ENST00000513843.1	lincRNA	NA	NA	NA
053	L1	4	33642614	34345614	1	rs13146507	34155961	2.6649415462818e-4	ENSG00000248685	RP11-548L20.1	NO	intron_variant,non_coding_transcript_variant	MODIFIER	Transcript	ENST00000514877.1	lincRNA	NA	NA	NA
053	L1	4	33642614	34345614	1	rs12642034	33940192	2.6123146608799e-4	ENSG00000250954	RP11-79E3.3	NO	intron_variant,non_coding_transcript_variant	MODIFIER	Transcript	ENST00000505018.1	lincRNA	NA	NA	NA
053	L1	4	33642614	34345614	1	rs12642034	33940192	2.6123146608799e-4	ENSG00000250954	RP11-79E3.3	NO	intron_variant,non_coding_transcript_variant	MODIFIER	Transcript	ENST00000512581.1	lincRNA	NA	NA	NA
053	L1	4	33642614	34345614	1	rs1446287	33941745	2.6123146608799e-4	ENSG00000250954	RP11-79E3.3	NO	intron_variant,non_coding_transcript_variant	MODIFIER	Transcript	ENST00000505018.1	lincRNA	NA	NA	NA
053	L1	4	33642614	34345614	1	rs1446287	33941745	2.6123146608799e-4	ENSG00000250954	RP11-79E3.3	NO	intron_variant,non_coding_transcript_variant	MODIFIER	Transcript	ENST00000512581.1	lincRNA	NA	NA	NA
053	L1	4	33642614	34345614	1	rs7439172	34129813	2.5990561219843e-4	ENSG00000248685	RP11-548L20.1	NO	intron_variant,non_coding_transcript_variant	MODIFIER	Transcript	ENST00000513843.1	lincRNA	NA	NA	NA
053	L1	4	33642614	34345614	1	rs7439172	34129813	2.5990561219843e-4	ENSG00000248685	RP11-548L20.1	NO	intron_variant,non_coding_transcript_variant	MODIFIER	Transcript	ENST00000514877.1	lincRNA	NA	NA	NA
053	L1	4	33642614	34345614	1	rs13146648	34137184	2.5990561219843e-4	ENSG00000248685	RP11-548L20.1	NO	intron_variant,non_coding_transcript_variant	MODIFIER	Transcript	ENST00000513843.1	lincRNA	NA	NA	NA
053	L1	4	33642614	34345614	1	rs13146648	34137184	2.5990561219843e-4	ENSG00000248685	RP11-548L20.1	NO	intron_variant,non_coding_transcript_variant	MODIFIER	Transcript	ENST00000514877.1	lincRNA	NA	NA	NA
053	L1	4	33642614	34345614	1	rs13152136	34137377	2.5990561219843e-4	ENSG00000248685	RP11-548L20.1	NO	intron_variant,non_coding_transcript_variant	MODIFIER	Transcript	ENST00000513843.1	lincRNA	NA	NA	NA
053	L1	4	33642614	34345614	1	rs13152136	34137377	2.5990561219843e-4	ENSG00000248685	RP11-548L20.1	NO	intron_variant,non_coding_transcript_variant	MODIFIER	Transcript	ENST00000514877.1	lincRNA	NA	NA	NA
053	L1	4	33642614	34345614	1	rs7441288	34140782	2.5990561219843e-4	ENSG00000248685	RP11-548L20.1	NO	intron_variant,non_coding_transcript_variant	MODIFIER	Transcript	ENST00000513843.1	lincRNA	NA	NA	NA
053	L1	4	33642614	34345614	1	rs7441288	34140782	2.5990561219843e-4	ENSG00000248685	RP11-548L20.1	NO	intron_variant,non_coding_transcript_variant	MODIFIER	Transcript	ENST00000514877.1	lincRNA	NA	NA	NA
053	L1	4	33642614	34345614	1	rs7436371	34141504	2.5990561219843e-4	ENSG00000248685	RP11-548L20.1	NO	intron_variant,non_coding_transcript_variant	MODIFIER	Transcript	ENST00000513843.1	lincRNA	NA	NA	NA
053	L1	4	33642614	34345614	1	rs7436371	34141504	2.5990561219843e-4	ENSG00000248685	RP11-548L20.1	NO	intron_variant,non_coding_transcript_variant	MODIFIER	Transcript	ENST00000514877.1	lincRNA	NA	NA	NA
053	L1	4	33642614	34345614	1	rs7697283	34143160	2.5990561219843e-4	ENSG00000248685	RP11-548L20.1	NO	intron_variant,non_coding_transcript_variant	MODIFIER	Transcript	ENST00000513843.1	lincRNA	NA	NA	NA
053	L1	4	33642614	34345614	1	rs7697283	34143160	2.5990561219843e-4	ENSG00000248685	RP11-548L20.1	NO	intron_variant,non_coding_transcript_variant	MODIFIER	Transcript	ENST00000514877.1	lincRNA	NA	NA	NA
053	L1	4	33642614	34345614	1	rs7689523	33821740	2.5909178894776e-4	ENSG00000250954	RP11-79E3.3	NO	intron_variant,non_coding_transcript_variant	MODIFIER	Transcript	ENST00000512581.1	lincRNA	NA	NA	NA
054	L1	13	79854196	80239456	1	rs9545047	79859456	0.105917	NA	NA	NO	intergenic_variant	MODIFIER	NA	NA	NA	NA	NA	NA
054	L1	13	79854196	80239456	1	rs9574402	79872527	0.0658794	NA	NA	NO	intergenic_variant	MODIFIER	NA	NA	NA	NA	NA	NA
054	L1	13	79854196	80239456	1	rs9318627	79930079	0.0658794	ENSG00000139746	RBM26	YES	intron_variant	MODIFIER	Transcript	ENST00000267229.7	protein_coding	20327	NA	NA
054	L1	13	79854196	80239456	1	rs9318627	79930079	0.0658794	ENSG00000139746	RBM26	YES	intron_variant	MODIFIER	Transcript	ENST00000438724.1	protein_coding	20327	NA	NA
054	L1	13	79854196	80239456	1	rs9318627	79930079	0.0658794	ENSG00000139746	RBM26	YES	intron_variant	MODIFIER	Transcript	ENST00000438737.2	protein_coding	20327	NA	NA
054	L1	13	79854196	80239456	1	rs9601211	79877931	0.0562958	NA	NA	NO	intergenic_variant	MODIFIER	NA	NA	NA	NA	NA	NA
054	L1	13	79854196	80239456	1	rs3903388	79904821	0.0443554	ENSG00000139746	RBM26	YES	intron_variant	MODIFIER	Transcript	ENST00000267229.7	protein_coding	20327	NA	NA
054	L1	13	79854196	80239456	1	rs3903388	79904821	0.0443554	ENSG00000139746	RBM26	YES	intron_variant	MODIFIER	Transcript	ENST00000438724.1	protein_coding	20327	NA	NA
054	L1	13	79854196	80239456	1	rs3903388	79904821	0.0443554	ENSG00000139746	RBM26	YES	intron_variant	MODIFIER	Transcript	ENST00000438737.2	protein_coding	20327	NA	NA
054	L1	13	79854196	80239456	1	rs3903388	79904821	0.0443554	ENSG00000139746	RBM26	YES	intron_variant	MODIFIER	Transcript	ENST00000449987.2	protein_coding	20327	NA	NA
054	L1	13	79854196	80239456	1	rs9545073	79909007	0.041181	ENSG00000139746	RBM26	YES	intron_variant	MODIFIER	Transcript	ENST00000267229.7	protein_coding	20327	NA	NA
054	L1	13	79854196	80239456	1	rs9545073	79909007	0.041181	ENSG00000139746	RBM26	YES	intron_variant	MODIFIER	Transcript	ENST00000438724.1	protein_coding	20327	NA	NA
054	L1	13	79854196	80239456	1	rs9545073	79909007	0.041181	ENSG00000139746	RBM26	YES	intron_variant	MODIFIER	Transcript	ENST00000438737.2	protein_coding	20327	NA	NA
054	L1	13	79854196	80239456	1	rs9545073	79909007	0.041181	ENSG00000139746	RBM26	YES	intron_variant	MODIFIER	Transcript	ENST00000449987.2	protein_coding	20327	NA	NA
054	L1	13	79854196	80239456	1	rs9545078	79913351	0.041181	ENSG00000139746	RBM26	YES	intron_variant	MODIFIER	Transcript	ENST00000267229.7	protein_coding	20327	NA	NA
054	L1	13	79854196	80239456	1	rs9545078	79913351	0.041181	ENSG00000139746	RBM26	YES	intron_variant	MODIFIER	Transcript	ENST00000438724.1	protein_coding	20327	NA	NA
054	L1	13	79854196	80239456	1	rs9545078	79913351	0.041181	ENSG00000139746	RBM26	YES	intron_variant	MODIFIER	Transcript	ENST00000438737.2	protein_coding	20327	NA	NA
054	L1	13	79854196	80239456	1	rs9545078	79913351	0.041181	ENSG00000139746	RBM26	YES	intron_variant	MODIFIER	Transcript	ENST00000449987.2	protein_coding	20327	NA	NA
054	L1	13	79854196	80239456	1	rs3742119	79916994	0.025873	ENSG00000139746	RBM26	YES	intron_variant	MODIFIER	Transcript	ENST00000267229.7	protein_coding	20327	NA	NA
054	L1	13	79854196	80239456	1	rs3742119	79916994	0.025873	ENSG00000139746	RBM26	YES	intron_variant	MODIFIER	Transcript	ENST00000438724.1	protein_coding	20327	NA	NA
054	L1	13	79854196	80239456	1	rs3742119	79916994	0.025873	ENSG00000139746	RBM26	YES	intron_variant	MODIFIER	Transcript	ENST00000438737.2	protein_coding	20327	NA	NA
054	L1	13	79854196	80239456	1	rs3742119	79916994	0.025873	ENSG00000139746	RBM26	YES	upstream_gene_variant	MODIFIER	Transcript	ENST00000449987.2	protein_coding	20327	NA	NA
054	L1	13	79854196	80239456	1	rs9574418	79968009	0.0246738	ENSG00000139746	RBM26	YES	intron_variant	MODIFIER	Transcript	ENST00000267229.7	protein_coding	20327	NA	NA
054	L1	13	79854196	80239456	1	rs9574418	79968009	0.0246738	ENSG00000139746	RBM26	YES	intron_variant	MODIFIER	Transcript	ENST00000438724.1	protein_coding	20327	NA	NA
054	L1	13	79854196	80239456	1	rs9574418	79968009	0.0246738	ENSG00000139746	RBM26	YES	intron_variant	MODIFIER	Transcript	ENST00000438737.2	protein_coding	20327	NA	NA
054	L1	13	79854196	80239456	1	rs9574418	79968009	0.0246738	ENSG00000139746	RBM26	YES	intron_variant,non_coding_transcript_variant	MODIFIER	Transcript	ENST00000472143.2	retained_intron	20327	NA	NA
054	L1	13	79854196	80239456	1	rs56911077	79928261	0.0238692	ENSG00000139746	RBM26	YES	intron_variant	MODIFIER	Transcript	ENST00000267229.7	protein_coding	20327	NA	NA
054	L1	13	79854196	80239456	1	rs56911077	79928261	0.0238692	ENSG00000139746	RBM26	YES	intron_variant	MODIFIER	Transcript	ENST00000438724.1	protein_coding	20327	NA	NA
054	L1	13	79854196	80239456	1	rs56911077	79928261	0.0238692	ENSG00000139746	RBM26	YES	intron_variant	MODIFIER	Transcript	ENST00000438737.2	protein_coding	20327	NA	NA
054	L1	13	79854196	80239456	1	rs9545097	79961487	0.0227404	ENSG00000139746	RBM26	YES	intron_variant	MODIFIER	Transcript	ENST00000267229.7	protein_coding	20327	NA	NA
054	L1	13	79854196	80239456	1	rs9545097	79961487	0.0227404	ENSG00000139746	RBM26	YES	intron_variant	MODIFIER	Transcript	ENST00000438724.1	protein_coding	20327	NA	NA
054	L1	13	79854196	80239456	1	rs9545097	79961487	0.0227404	ENSG00000139746	RBM26	YES	intron_variant	MODIFIER	Transcript	ENST00000438737.2	protein_coding	20327	NA	NA
054	L1	13	79854196	80239456	1	rs9545097	79961487	0.0227404	ENSG00000139746	RBM26	YES	intron_variant,non_coding_transcript_variant	MODIFIER	Transcript	ENST00000472143.2	retained_intron	20327	NA	NA
054	L1	13	79854196	80239456	1	rs9545087	79938575	0.0221858	ENSG00000139746	RBM26	YES	intron_variant	MODIFIER	Transcript	ENST00000267229.7	protein_coding	20327	NA	NA
054	L1	13	79854196	80239456	1	rs9545087	79938575	0.0221858	ENSG00000139746	RBM26	YES	intron_variant	MODIFIER	Transcript	ENST00000438724.1	protein_coding	20327	NA	NA
054	L1	13	79854196	80239456	1	rs9545087	79938575	0.0221858	ENSG00000139746	RBM26	YES	intron_variant	MODIFIER	Transcript	ENST00000438737.2	protein_coding	20327	NA	NA
054	L1	13	79854196	80239456	1	rs9545087	79938575	0.0221858	ENSG00000139746	RBM26	YES	downstream_gene_variant	MODIFIER	Transcript	ENST00000461008.1	processed_transcript	20327	NA	NA
054	L1	13	79854196	80239456	1	rs9593396	79970299	0.0211176	ENSG00000139746	RBM26	YES	intron_variant	MODIFIER	Transcript	ENST00000267229.7	protein_coding	20327	NA	NA
054	L1	13	79854196	80239456	1	rs9593396	79970299	0.0211176	ENSG00000139746	RBM26	YES	intron_variant	MODIFIER	Transcript	ENST00000438724.1	protein_coding	20327	NA	NA
054	L1	13	79854196	80239456	1	rs9593396	79970299	0.0211176	ENSG00000139746	RBM26	YES	intron_variant	MODIFIER	Transcript	ENST00000438737.2	protein_coding	20327	NA	NA
054	L1	13	79854196	80239456	1	rs9593396	79970299	0.0211176	ENSG00000139746	RBM26	YES	intron_variant,non_coding_transcript_variant	MODIFIER	Transcript	ENST00000472143.2	retained_intron	20327	NA	NA
054	L1	13	79854196	80239456	1	rs9574422	79989381	0.0211176	ENSG00000227354	RBM26-AS1	YES	non_coding_transcript_exon_variant	MODIFIER	Transcript	ENST00000456602.1	antisense	39805	NA	NA
054	L1	13	79854196	80239456	1	rs9574422	79989381	0.0211176	ENSG00000227354	RBM26-AS1	YES	splice_polypyrimidine_tract_variant,intron_variant,non_coding_transcript_variant	LOW	Transcript	ENST00000606049.1	antisense	39805	NA	NA
054	L1	13	79854196	80239456	1	rs9574422	79989381	0.0211176	ENSG00000227354	RBM26-AS1	YES	intron_variant,non_coding_transcript_variant	MODIFIER	Transcript	ENST00000606584.1	antisense	39805	NA	NA
054	L1	13	79854196	80239456	1	rs9574422	79989381	0.0211176	ENSG00000227354	RBM26-AS1	YES	intron_variant,non_coding_transcript_variant	MODIFIER	Transcript	ENST00000607864.1	antisense	39805	NA	NA
054	L1	13	79854196	80239456	1	rs9545101	79973941	0.019469	ENSG00000139746	RBM26	YES	intron_variant	MODIFIER	Transcript	ENST00000267229.7	protein_coding	20327	NA	NA
054	L1	13	79854196	80239456	1	rs9545101	79973941	0.019469	ENSG00000139746	RBM26	YES	intron_variant	MODIFIER	Transcript	ENST00000438724.1	protein_coding	20327	NA	NA
054	L1	13	79854196	80239456	1	rs9545101	79973941	0.019469	ENSG00000139746	RBM26	YES	intron_variant	MODIFIER	Transcript	ENST00000438737.2	protein_coding	20327	NA	NA
054	L1	13	79854196	80239456	1	rs9545101	79973941	0.019469	ENSG00000139746	RBM26	YES	intron_variant,non_coding_transcript_variant	MODIFIER	Transcript	ENST00000472143.2	retained_intron	20327	NA	NA
054	L1	13	79854196	80239456	1	rs9545086	79938368	0.0188942	ENSG00000139746	RBM26	YES	intron_variant	MODIFIER	Transcript	ENST00000267229.7	protein_coding	20327	NA	NA
054	L1	13	79854196	80239456	1	rs9545086	79938368	0.0188942	ENSG00000139746	RBM26	YES	intron_variant	MODIFIER	Transcript	ENST00000438724.1	protein_coding	20327	NA	NA
054	L1	13	79854196	80239456	1	rs9545086	79938368	0.0188942	ENSG00000139746	RBM26	YES	intron_variant	MODIFIER	Transcript	ENST00000438737.2	protein_coding	20327	NA	NA
054	L1	13	79854196	80239456	1	rs9545086	79938368	0.0188942	ENSG00000139746	RBM26	YES	downstream_gene_variant	MODIFIER	Transcript	ENST00000461008.1	processed_transcript	20327	NA	NA
054	L1	13	79854196	80239456	1	rs7333904	79855548	0.0186224	NA	NA	NO	regulatory_region_variant	MODIFIER	RegulatoryFeature	ENSR13_936GM9	enhancer	NA	NA	NA
054	L1	13	79854196	80239456	1	rs7333904	79855548	0.0186224	NA	NA	NO	intergenic_variant	MODIFIER	NA	NA	NA	NA	NA	NA
054	L1	13	79854196	80239456	1	rs2484345	80002048	0.0181073	ENSG00000227354	RBM26-AS1	YES	downstream_gene_variant	MODIFIER	Transcript	ENST00000456602.1	antisense	39805	NA	NA
054	L1	13	79854196	80239456	1	rs2484345	80002048	0.0181073	ENSG00000227354	RBM26-AS1	YES	downstream_gene_variant	MODIFIER	Transcript	ENST00000606049.1	antisense	39805	NA	NA
054	L1	13	79854196	80239456	1	rs36152718	79880204	0.0171541	NA	NA	NO	intergenic_variant	MODIFIER	NA	NA	NA	NA	NA	NA
054	L1	13	79854196	80239456	1	rs9318626	79925955	0.0162199	ENSG00000139746	RBM26	YES	intron_variant	MODIFIER	Transcript	ENST00000267229.7	protein_coding	20327	NA	NA
054	L1	13	79854196	80239456	1	rs9318626	79925955	0.0162199	ENSG00000139746	RBM26	YES	intron_variant	MODIFIER	Transcript	ENST00000438724.1	protein_coding	20327	NA	NA
054	L1	13	79854196	80239456	1	rs9318626	79925955	0.0162199	ENSG00000139746	RBM26	YES	intron_variant	MODIFIER	Transcript	ENST00000438737.2	protein_coding	20327	NA	NA
054	L1	13	79854196	80239456	1	rs943710	79857122	0.013621	NA	NA	NO	intergenic_variant	MODIFIER	NA	NA	NA	NA	NA	NA
054	L1	13	79854196	80239456	1	rs6563096	79858235	0.013621	NA	NA	NO	intergenic_variant	MODIFIER	NA	NA	NA	NA	NA	NA
054	L1	13	79854196	80239456	1	rs9635027	79869673	0.0116596	NA	NA	NO	intergenic_variant	MODIFIER	NA	NA	NA	NA	NA	NA
054	L1	13	79854196	80239456	1	rs9545053	79870214	0.00998692	NA	NA	NO	intergenic_variant	MODIFIER	NA	NA	NA	NA	NA	NA
054	L1	13	79854196	80239456	1	rs9530893	79874768	0.00998692	NA	NA	NO	intergenic_variant	MODIFIER	NA	NA	NA	NA	NA	NA
054	L1	13	79854196	80239456	1	rs9545061	79884830	0.00998692	ENSG00000139746	RBM26	YES	downstream_gene_variant	MODIFIER	Transcript	ENST00000449987.2	protein_coding	20327	NA	NA
054	L1	13	79854196	80239456	1	rs9545067	79897564	0.00921079	ENSG00000139746	RBM26	YES	intron_variant	MODIFIER	Transcript	ENST00000267229.7	protein_coding	20327	NA	NA
054	L1	13	79854196	80239456	1	rs9545067	79897564	0.00921079	ENSG00000139746	RBM26	YES	intron_variant	MODIFIER	Transcript	ENST00000438724.1	protein_coding	20327	NA	NA
054	L1	13	79854196	80239456	1	rs9545067	79897564	0.00921079	ENSG00000139746	RBM26	YES	intron_variant	MODIFIER	Transcript	ENST00000438737.2	protein_coding	20327	NA	NA
054	L1	13	79854196	80239456	1	rs9545067	79897564	0.00921079	ENSG00000139746	RBM26	YES	intron_variant	MODIFIER	Transcript	ENST00000449987.2	protein_coding	20327	NA	NA
054	L1	13	79854196	80239456	1	rs9574405	79903078	0.00921079	ENSG00000139746	RBM26	YES	intron_variant	MODIFIER	Transcript	ENST00000267229.7	protein_coding	20327	NA	NA
054	L1	13	79854196	80239456	1	rs9574405	79903078	0.00921079	ENSG00000139746	RBM26	YES	intron_variant	MODIFIER	Transcript	ENST00000438724.1	protein_coding	20327	NA	NA
054	L1	13	79854196	80239456	1	rs9574405	79903078	0.00921079	ENSG00000139746	RBM26	YES	intron_variant	MODIFIER	Transcript	ENST00000438737.2	protein_coding	20327	NA	NA
054	L1	13	79854196	80239456	1	rs9574405	79903078	0.00921079	ENSG00000139746	RBM26	YES	intron_variant	MODIFIER	Transcript	ENST00000449987.2	protein_coding	20327	NA	NA
054	L1	13	79854196	80239456	1	rs9574409	79915979	0.00733955	ENSG00000139746	RBM26	YES	intron_variant	MODIFIER	Transcript	ENST00000267229.7	protein_coding	20327	NA	NA
054	L1	13	79854196	80239456	1	rs9574409	79915979	0.00733955	ENSG00000139746	RBM26	YES	intron_variant	MODIFIER	Transcript	ENST00000438724.1	protein_coding	20327	NA	NA
054	L1	13	79854196	80239456	1	rs9574409	79915979	0.00733955	ENSG00000139746	RBM26	YES	intron_variant	MODIFIER	Transcript	ENST00000438737.2	protein_coding	20327	NA	NA
054	L1	13	79854196	80239456	1	rs9574409	79915979	0.00733955	ENSG00000139746	RBM26	YES	upstream_gene_variant	MODIFIER	Transcript	ENST00000449987.2	protein_coding	20327	NA	NA
054	L1	13	79854196	80239456	1	rs7987769	79918100	0.00677358	ENSG00000139746	RBM26	YES	intron_variant	MODIFIER	Transcript	ENST00000267229.7	protein_coding	20327	NA	NA
054	L1	13	79854196	80239456	1	rs7987769	79918100	0.00677358	ENSG00000139746	RBM26	YES	intron_variant	MODIFIER	Transcript	ENST00000438724.1	protein_coding	20327	NA	NA
054	L1	13	79854196	80239456	1	rs7987769	79918100	0.00677358	ENSG00000139746	RBM26	YES	intron_variant	MODIFIER	Transcript	ENST00000438737.2	protein_coding	20327	NA	NA
054	L1	13	79854196	80239456	1	rs7987769	79918100	0.00677358	ENSG00000139746	RBM26	YES	upstream_gene_variant	MODIFIER	Transcript	ENST00000449987.2	protein_coding	20327	NA	NA
054	L1	13	79854196	80239456	1	rs7327386	79922036	0.0062974	ENSG00000139746	RBM26	YES	intron_variant	MODIFIER	Transcript	ENST00000267229.7	protein_coding	20327	NA	NA
054	L1	13	79854196	80239456	1	rs7327386	79922036	0.0062974	ENSG00000139746	RBM26	YES	intron_variant	MODIFIER	Transcript	ENST00000438724.1	protein_coding	20327	NA	NA
054	L1	13	79854196	80239456	1	rs7327386	79922036	0.0062974	ENSG00000139746	RBM26	YES	intron_variant	MODIFIER	Transcript	ENST00000438737.2	protein_coding	20327	NA	NA
054	L1	13	79854196	80239456	1	rs9318624	79925050	0.0062974	ENSG00000139746	RBM26	YES	intron_variant	MODIFIER	Transcript	ENST00000267229.7	protein_coding	20327	NA	NA
054	L1	13	79854196	80239456	1	rs9318624	79925050	0.0062974	ENSG00000139746	RBM26	YES	intron_variant	MODIFIER	Transcript	ENST00000438724.1	protein_coding	20327	NA	NA
054	L1	13	79854196	80239456	1	rs9318624	79925050	0.0062974	ENSG00000139746	RBM26	YES	intron_variant	MODIFIER	Transcript	ENST00000438737.2	protein_coding	20327	NA	NA
054	L1	13	79854196	80239456	1	rs10444623	79932143	0.0062974	ENSG00000139746	RBM26	YES	intron_variant	MODIFIER	Transcript	ENST00000267229.7	protein_coding	20327	NA	NA
054	L1	13	79854196	80239456	1	rs10444623	79932143	0.0062974	ENSG00000139746	RBM26	YES	intron_variant	MODIFIER	Transcript	ENST00000438724.1	protein_coding	20327	NA	NA
054	L1	13	79854196	80239456	1	rs10444623	79932143	0.0062974	ENSG00000139746	RBM26	YES	intron_variant	MODIFIER	Transcript	ENST00000438737.2	protein_coding	20327	NA	NA
054	L1	13	79854196	80239456	1	rs9530904	79944292	0.0058137	ENSG00000139746	RBM26	YES	intron_variant	MODIFIER	Transcript	ENST00000267229.7	protein_coding	20327	NA	NA
054	L1	13	79854196	80239456	1	rs9530904	79944292	0.0058137	ENSG00000139746	RBM26	YES	intron_variant	MODIFIER	Transcript	ENST00000438724.1	protein_coding	20327	NA	NA
054	L1	13	79854196	80239456	1	rs9530904	79944292	0.0058137	ENSG00000139746	RBM26	YES	intron_variant	MODIFIER	Transcript	ENST00000438737.2	protein_coding	20327	NA	NA
054	L1	13	79854196	80239456	1	rs9530904	79944292	0.0058137	ENSG00000139746	RBM26	YES	upstream_gene_variant	MODIFIER	Transcript	ENST00000461008.1	processed_transcript	20327	NA	NA
054	L1	13	79854196	80239456	1	rs9530905	79946335	0.00499296	ENSG00000139746	RBM26	YES	intron_variant	MODIFIER	Transcript	ENST00000267229.7	protein_coding	20327	NA	NA
054	L1	13	79854196	80239456	1	rs9530905	79946335	0.00499296	ENSG00000139746	RBM26	YES	intron_variant	MODIFIER	Transcript	ENST00000438724.1	protein_coding	20327	NA	NA
054	L1	13	79854196	80239456	1	rs9530905	79946335	0.00499296	ENSG00000139746	RBM26	YES	intron_variant	MODIFIER	Transcript	ENST00000438737.2	protein_coding	20327	NA	NA
054	L1	13	79854196	80239456	1	rs9530905	79946335	0.00499296	ENSG00000139746	RBM26	YES	downstream_gene_variant	MODIFIER	Transcript	ENST00000472143.2	retained_intron	20327	NA	NA
054	L1	13	79854196	80239456	1	rs9545108	79985310	0.00464471	ENSG00000139746	RBM26	YES	upstream_gene_variant	MODIFIER	Transcript	ENST00000438737.2	protein_coding	20327	NA	NA
054	L1	13	79854196	80239456	1	rs9545108	79985310	0.00464471	ENSG00000139746	RBM26	YES	upstream_gene_variant	MODIFIER	Transcript	ENST00000472143.2	retained_intron	20327	NA	NA
054	L1	13	79854196	80239456	1	rs9545108	79985310	0.00464471	ENSG00000227354	RBM26-AS1	YES	intron_variant,non_coding_transcript_variant	MODIFIER	Transcript	ENST00000456602.1	antisense	39805	NA	NA
054	L1	13	79854196	80239456	1	rs9545108	79985310	0.00464471	ENSG00000227354	RBM26-AS1	YES	intron_variant,non_coding_transcript_variant	MODIFIER	Transcript	ENST00000606049.1	antisense	39805	NA	NA
054	L1	13	79854196	80239456	1	rs9545108	79985310	0.00464471	ENSG00000227354	RBM26-AS1	YES	intron_variant,non_coding_transcript_variant	MODIFIER	Transcript	ENST00000606584.1	antisense	39805	NA	NA
054	L1	13	79854196	80239456	1	rs9545108	79985310	0.00464471	ENSG00000227354	RBM26-AS1	YES	intron_variant,non_coding_transcript_variant	MODIFIER	Transcript	ENST00000607864.1	antisense	39805	NA	NA
054	L1	13	79854196	80239456	1	rs2760102	80129328	0.00459638	ENSG00000102471	NDFIP2	YES	3_prime_UTR_variant	MODIFIER	Transcript	ENST00000218652.7	protein_coding	18537	NA	NA
054	L1	13	79854196	80239456	1	rs2760102	80129328	0.00459638	ENSG00000102471	NDFIP2	YES	downstream_gene_variant	MODIFIER	Transcript	ENST00000465762.1	nonsense_mediated_decay	18537	NA	NA
054	L1	13	79854196	80239456	1	rs2760102	80129328	0.00459638	ENSG00000102471	NDFIP2	YES	downstream_gene_variant	MODIFIER	Transcript	ENST00000487865.1	protein_coding	18537	NA	NA
054	L1	13	79854196	80239456	1	rs3742120	79960835	0.00429044	ENSG00000139746	RBM26	YES	intron_variant	MODIFIER	Transcript	ENST00000267229.7	protein_coding	20327	NA	NA
054	L1	13	79854196	80239456	1	rs3742120	79960835	0.00429044	ENSG00000139746	RBM26	YES	intron_variant	MODIFIER	Transcript	ENST00000438724.1	protein_coding	20327	NA	NA
054	L1	13	79854196	80239456	1	rs3742120	79960835	0.00429044	ENSG00000139746	RBM26	YES	intron_variant	MODIFIER	Transcript	ENST00000438737.2	protein_coding	20327	NA	NA
054	L1	13	79854196	80239456	1	rs3742120	79960835	0.00429044	ENSG00000139746	RBM26	YES	intron_variant,non_coding_transcript_variant	MODIFIER	Transcript	ENST00000472143.2	retained_intron	20327	NA	NA
054	L1	13	79854196	80239456	1	rs4885634	80056907	0.00425517	ENSG00000102471	NDFIP2	YES	intron_variant	MODIFIER	Transcript	ENST00000218652.7	protein_coding	18537	NA	NA
054	L1	13	79854196	80239456	1	rs4885634	80056907	0.00425517	ENSG00000102471	NDFIP2	YES	intron_variant,NMD_transcript_variant	MODIFIER	Transcript	ENST00000465762.1	nonsense_mediated_decay	18537	NA	NA
054	L1	13	79854196	80239456	1	rs4885634	80056907	0.00425517	ENSG00000102471	NDFIP2	YES	intron_variant	MODIFIER	Transcript	ENST00000487865.1	protein_coding	18537	NA	NA
054	L1	13	79854196	80239456	1	rs4885634	80056907	0.00425517	ENSG00000232132	NDFIP2-AS1	YES	upstream_gene_variant	MODIFIER	Transcript	ENST00000457171.1	antisense	40844	NA	NA
054	L1	13	79854196	80239456	1	rs3742122	79961196	0.00399238	ENSG00000139746	RBM26	YES	intron_variant	MODIFIER	Transcript	ENST00000267229.7	protein_coding	20327	NA	NA
054	L1	13	79854196	80239456	1	rs3742122	79961196	0.00399238	ENSG00000139746	RBM26	YES	intron_variant	MODIFIER	Transcript	ENST00000438724.1	protein_coding	20327	NA	NA
054	L1	13	79854196	80239456	1	rs3742122	79961196	0.00399238	ENSG00000139746	RBM26	YES	intron_variant	MODIFIER	Transcript	ENST00000438737.2	protein_coding	20327	NA	NA
054	L1	13	79854196	80239456	1	rs3742122	79961196	0.00399238	ENSG00000139746	RBM26	YES	intron_variant,non_coding_transcript_variant	MODIFIER	Transcript	ENST00000472143.2	retained_intron	20327	NA	NA
054	L1	13	79854196	80239456	1	rs8001795	79995537	0.00399238	ENSG00000227354	RBM26-AS1	YES	intron_variant,non_coding_transcript_variant	MODIFIER	Transcript	ENST00000456602.1	antisense	39805	NA	NA
054	L1	13	79854196	80239456	1	rs8001795	79995537	0.00399238	ENSG00000227354	RBM26-AS1	YES	intron_variant,non_coding_transcript_variant	MODIFIER	Transcript	ENST00000606049.1	antisense	39805	NA	NA
054	L1	13	79854196	80239456	1	rs8001795	79995537	0.00399238	ENSG00000227354	RBM26-AS1	YES	intron_variant,non_coding_transcript_variant	MODIFIER	Transcript	ENST00000606584.1	antisense	39805	NA	NA
054	L1	13	79854196	80239456	1	rs8001795	79995537	0.00399238	ENSG00000227354	RBM26-AS1	YES	downstream_gene_variant	MODIFIER	Transcript	ENST00000607864.1	antisense	39805	NA	NA
054	L1	13	79854196	80239456	1	rs8002838	79995816	0.00399238	ENSG00000227354	RBM26-AS1	YES	intron_variant,non_coding_transcript_variant	MODIFIER	Transcript	ENST00000456602.1	antisense	39805	NA	NA
054	L1	13	79854196	80239456	1	rs8002838	79995816	0.00399238	ENSG00000227354	RBM26-AS1	YES	intron_variant,non_coding_transcript_variant	MODIFIER	Transcript	ENST00000606049.1	antisense	39805	NA	NA
054	L1	13	79854196	80239456	1	rs8002838	79995816	0.00399238	ENSG00000227354	RBM26-AS1	YES	intron_variant,non_coding_transcript_variant	MODIFIER	Transcript	ENST00000606584.1	antisense	39805	NA	NA
054	L1	13	79854196	80239456	1	rs8002838	79995816	0.00399238	ENSG00000227354	RBM26-AS1	YES	downstream_gene_variant	MODIFIER	Transcript	ENST00000607864.1	antisense	39805	NA	NA
054	L1	13	79854196	80239456	1	rs9545113	79996152	0.00399238	ENSG00000227354	RBM26-AS1	YES	non_coding_transcript_exon_variant	MODIFIER	Transcript	ENST00000456602.1	antisense	39805	NA	NA
054	L1	13	79854196	80239456	1	rs9545113	79996152	0.00399238	ENSG00000227354	RBM26-AS1	YES	non_coding_transcript_exon_variant	MODIFIER	Transcript	ENST00000606049.1	antisense	39805	NA	NA
054	L1	13	79854196	80239456	1	rs9545113	79996152	0.00399238	ENSG00000227354	RBM26-AS1	YES	non_coding_transcript_exon_variant	MODIFIER	Transcript	ENST00000606584.1	antisense	39805	NA	NA
054	L1	13	79854196	80239456	1	rs9545113	79996152	0.00399238	ENSG00000227354	RBM26-AS1	YES	downstream_gene_variant	MODIFIER	Transcript	ENST00000607864.1	antisense	39805	NA	NA
054	L1	13	79854196	80239456	1	rs586219	79999312	0.00369964	ENSG00000227354	RBM26-AS1	YES	downstream_gene_variant	MODIFIER	Transcript	ENST00000456602.1	antisense	39805	NA	NA
054	L1	13	79854196	80239456	1	rs586219	79999312	0.00369964	ENSG00000227354	RBM26-AS1	YES	downstream_gene_variant	MODIFIER	Transcript	ENST00000606049.1	antisense	39805	NA	NA
054	L1	13	79854196	80239456	1	rs586219	79999312	0.00369964	ENSG00000227354	RBM26-AS1	YES	downstream_gene_variant	MODIFIER	Transcript	ENST00000606584.1	antisense	39805	NA	NA
054	L1	13	79854196	80239456	1	rs2265377	79999620	0.00369964	ENSG00000227354	RBM26-AS1	YES	downstream_gene_variant	MODIFIER	Transcript	ENST00000456602.1	antisense	39805	NA	NA
054	L1	13	79854196	80239456	1	rs2265377	79999620	0.00369964	ENSG00000227354	RBM26-AS1	YES	downstream_gene_variant	MODIFIER	Transcript	ENST00000606049.1	antisense	39805	NA	NA
054	L1	13	79854196	80239456	1	rs2265377	79999620	0.00369964	ENSG00000227354	RBM26-AS1	YES	downstream_gene_variant	MODIFIER	Transcript	ENST00000606584.1	antisense	39805	NA	NA
054	L1	13	79854196	80239456	1	rs2095477	80002004	0.00369964	ENSG00000227354	RBM26-AS1	YES	downstream_gene_variant	MODIFIER	Transcript	ENST00000456602.1	antisense	39805	NA	NA
054	L1	13	79854196	80239456	1	rs2095477	80002004	0.00369964	ENSG00000227354	RBM26-AS1	YES	downstream_gene_variant	MODIFIER	Transcript	ENST00000606049.1	antisense	39805	NA	NA
054	L1	13	79854196	80239456	1	rs9530920	79997389	0.00368907	ENSG00000227354	RBM26-AS1	YES	downstream_gene_variant	MODIFIER	Transcript	ENST00000456602.1	antisense	39805	NA	NA
054	L1	13	79854196	80239456	1	rs9530920	79997389	0.00368907	ENSG00000227354	RBM26-AS1	YES	non_coding_transcript_exon_variant	MODIFIER	Transcript	ENST00000606049.1	antisense	39805	NA	NA
054	L1	13	79854196	80239456	1	rs9530920	79997389	0.00368907	ENSG00000227354	RBM26-AS1	YES	downstream_gene_variant	MODIFIER	Transcript	ENST00000606584.1	antisense	39805	NA	NA
054	L1	13	79854196	80239456	1	rs9545114	79997879	0.00368907	ENSG00000227354	RBM26-AS1	YES	downstream_gene_variant	MODIFIER	Transcript	ENST00000456602.1	antisense	39805	NA	NA
054	L1	13	79854196	80239456	1	rs9545114	79997879	0.00368907	ENSG00000227354	RBM26-AS1	YES	non_coding_transcript_exon_variant	MODIFIER	Transcript	ENST00000606049.1	antisense	39805	NA	NA
054	L1	13	79854196	80239456	1	rs9545114	79997879	0.00368907	ENSG00000227354	RBM26-AS1	YES	downstream_gene_variant	MODIFIER	Transcript	ENST00000606584.1	antisense	39805	NA	NA
054	L1	13	79854196	80239456	1	rs643778	79998072	0.00368907	ENSG00000227354	RBM26-AS1	YES	downstream_gene_variant	MODIFIER	Transcript	ENST00000456602.1	antisense	39805	NA	NA
054	L1	13	79854196	80239456	1	rs643778	79998072	0.00368907	ENSG00000227354	RBM26-AS1	YES	non_coding_transcript_exon_variant	MODIFIER	Transcript	ENST00000606049.1	antisense	39805	NA	NA
054	L1	13	79854196	80239456	1	rs643778	79998072	0.00368907	ENSG00000227354	RBM26-AS1	YES	downstream_gene_variant	MODIFIER	Transcript	ENST00000606584.1	antisense	39805	NA	NA
054	L1	13	79854196	80239456	1	rs1212082	80126768	0.00366195	ENSG00000102471	NDFIP2	YES	3_prime_UTR_variant	MODIFIER	Transcript	ENST00000218652.7	protein_coding	18537	NA	NA
054	L1	13	79854196	80239456	1	rs1212082	80126768	0.00366195	ENSG00000102471	NDFIP2	YES	downstream_gene_variant	MODIFIER	Transcript	ENST00000465762.1	nonsense_mediated_decay	18537	NA	NA
054	L1	13	79854196	80239456	1	rs1212082	80126768	0.00366195	ENSG00000102471	NDFIP2	YES	3_prime_UTR_variant	MODIFIER	Transcript	ENST00000487865.1	protein_coding	18537	NA	NA
054	L1	13	79854196	80239456	1	rs2265378	79999716	0.00341887	ENSG00000227354	RBM26-AS1	YES	downstream_gene_variant	MODIFIER	Transcript	ENST00000456602.1	antisense	39805	NA	NA
054	L1	13	79854196	80239456	1	rs2265378	79999716	0.00341887	ENSG00000227354	RBM26-AS1	YES	downstream_gene_variant	MODIFIER	Transcript	ENST00000606049.1	antisense	39805	NA	NA
054	L1	13	79854196	80239456	1	rs2265378	79999716	0.00341887	ENSG00000227354	RBM26-AS1	YES	downstream_gene_variant	MODIFIER	Transcript	ENST00000606584.1	antisense	39805	NA	NA
054	L1	13	79854196	80239456	1	rs8002042	80060687	0.00339223	ENSG00000102471	NDFIP2	YES	intron_variant	MODIFIER	Transcript	ENST00000218652.7	protein_coding	18537	NA	NA
054	L1	13	79854196	80239456	1	rs8002042	80060687	0.00339223	ENSG00000102471	NDFIP2	YES	intron_variant,NMD_transcript_variant	MODIFIER	Transcript	ENST00000465762.1	nonsense_mediated_decay	18537	NA	NA
054	L1	13	79854196	80239456	1	rs8002042	80060687	0.00339223	ENSG00000102471	NDFIP2	YES	intron_variant	MODIFIER	Transcript	ENST00000487865.1	protein_coding	18537	NA	NA
054	L1	13	79854196	80239456	1	rs9530925	80066776	0.00316274	ENSG00000102471	NDFIP2	YES	intron_variant	MODIFIER	Transcript	ENST00000218652.7	protein_coding	18537	NA	NA
054	L1	13	79854196	80239456	1	rs9530925	80066776	0.00316274	ENSG00000102471	NDFIP2	YES	intron_variant,NMD_transcript_variant	MODIFIER	Transcript	ENST00000465762.1	nonsense_mediated_decay	18537	NA	NA
054	L1	13	79854196	80239456	1	rs9530925	80066776	0.00316274	ENSG00000102471	NDFIP2	YES	intron_variant	MODIFIER	Transcript	ENST00000487865.1	protein_coding	18537	NA	NA
054	L1	13	79854196	80239456	1	rs314694	80006602	0.00294419	NA	NA	NO	intergenic_variant	MODIFIER	NA	NA	NA	NA	NA	NA
054	L1	13	79854196	80239456	1	rs418150	80006810	0.00294419	NA	NA	NO	intergenic_variant	MODIFIER	NA	NA	NA	NA	NA	NA
054	L1	13	79854196	80239456	1	rs416660	80006861	0.00294419	NA	NA	NO	intergenic_variant	MODIFIER	NA	NA	NA	NA	NA	NA
054	L1	13	79854196	80239456	1	rs314693	80006927	0.00294419	NA	NA	NO	intergenic_variant	MODIFIER	NA	NA	NA	NA	NA	NA
054	L1	13	79854196	80239456	1	rs314692	80007226	0.00294419	NA	NA	NO	intergenic_variant	MODIFIER	NA	NA	NA	NA	NA	NA
054	L1	13	79854196	80239456	1	rs2783119	80099118	0.00294198	ENSG00000102471	NDFIP2	YES	intron_variant	MODIFIER	Transcript	ENST00000218652.7	protein_coding	18537	NA	NA
054	L1	13	79854196	80239456	1	rs2783119	80099118	0.00294198	ENSG00000102471	NDFIP2	YES	intron_variant,NMD_transcript_variant	MODIFIER	Transcript	ENST00000465762.1	nonsense_mediated_decay	18537	NA	NA
054	L1	13	79854196	80239456	1	rs2783119	80099118	0.00294198	ENSG00000102471	NDFIP2	YES	intron_variant	MODIFIER	Transcript	ENST00000487865.1	protein_coding	18537	NA	NA
054	L1	13	79854196	80239456	1	rs2783119	80099118	0.00294198	ENSG00000102471	NDFIP2	YES	downstream_gene_variant	MODIFIER	Transcript	ENST00000494647.1	processed_transcript	18537	NA	NA
054	L1	13	79854196	80239456	1	rs314688	80023306	0.00292637	NA	NA	NO	intergenic_variant	MODIFIER	NA	NA	NA	NA	NA	NA
054	L1	13	79854196	80239456	1	rs7339303	80090865	0.00292637	ENSG00000102471	NDFIP2	YES	intron_variant	MODIFIER	Transcript	ENST00000218652.7	protein_coding	18537	NA	NA
054	L1	13	79854196	80239456	1	rs7339303	80090865	0.00292637	ENSG00000102471	NDFIP2	YES	intron_variant,NMD_transcript_variant	MODIFIER	Transcript	ENST00000465762.1	nonsense_mediated_decay	18537	NA	NA
054	L1	13	79854196	80239456	1	rs7339303	80090865	0.00292637	ENSG00000102471	NDFIP2	YES	intron_variant	MODIFIER	Transcript	ENST00000487865.1	protein_coding	18537	NA	NA
054	L1	13	79854196	80239456	1	rs7339303	80090865	0.00292637	ENSG00000102471	NDFIP2	YES	upstream_gene_variant	MODIFIER	Transcript	ENST00000494647.1	processed_transcript	18537	NA	NA
054	L1	13	79854196	80239456	1	rs7321953	80091539	0.00292637	ENSG00000102471	NDFIP2	YES	intron_variant	MODIFIER	Transcript	ENST00000218652.7	protein_coding	18537	NA	NA
054	L1	13	79854196	80239456	1	rs7321953	80091539	0.00292637	ENSG00000102471	NDFIP2	YES	intron_variant,NMD_transcript_variant	MODIFIER	Transcript	ENST00000465762.1	nonsense_mediated_decay	18537	NA	NA
054	L1	13	79854196	80239456	1	rs7321953	80091539	0.00292637	ENSG00000102471	NDFIP2	YES	intron_variant	MODIFIER	Transcript	ENST00000487865.1	protein_coding	18537	NA	NA
054	L1	13	79854196	80239456	1	rs7321953	80091539	0.00292637	ENSG00000102471	NDFIP2	YES	upstream_gene_variant	MODIFIER	Transcript	ENST00000494647.1	processed_transcript	18537	NA	NA
054	L1	13	79854196	80239456	1	rs6563116	80096111	0.00292637	ENSG00000102471	NDFIP2	YES	intron_variant	MODIFIER	Transcript	ENST00000218652.7	protein_coding	18537	NA	NA
054	L1	13	79854196	80239456	1	rs6563116	80096111	0.00292637	ENSG00000102471	NDFIP2	YES	intron_variant,NMD_transcript_variant	MODIFIER	Transcript	ENST00000465762.1	nonsense_mediated_decay	18537	NA	NA
054	L1	13	79854196	80239456	1	rs6563116	80096111	0.00292637	ENSG00000102471	NDFIP2	YES	intron_variant	MODIFIER	Transcript	ENST00000487865.1	protein_coding	18537	NA	NA
054	L1	13	79854196	80239456	1	rs6563116	80096111	0.00292637	ENSG00000102471	NDFIP2	YES	downstream_gene_variant	MODIFIER	Transcript	ENST00000494647.1	processed_transcript	18537	NA	NA
054	L1	13	79854196	80239456	1	rs9565500	80007551	0.00253699	NA	NA	NO	intergenic_variant	MODIFIER	NA	NA	NA	NA	NA	NA
054	L1	13	79854196	80239456	1	rs6563110	80051272	0.0025262	ENSG00000102471	NDFIP2	YES	upstream_gene_variant	MODIFIER	Transcript	ENST00000218652.7	protein_coding	18537	NA	NA
054	L1	13	79854196	80239456	1	rs6563110	80051272	0.0025262	ENSG00000102471	NDFIP2	YES	upstream_gene_variant	MODIFIER	Transcript	ENST00000465762.1	nonsense_mediated_decay	18537	NA	NA
054	L1	13	79854196	80239456	1	rs6563110	80051272	0.0025262	ENSG00000102471	NDFIP2	YES	upstream_gene_variant	MODIFIER	Transcript	ENST00000487865.1	protein_coding	18537	NA	NA
054	L1	13	79854196	80239456	1	rs6563110	80051272	0.0025262	ENSG00000232132	NDFIP2-AS1	YES	downstream_gene_variant	MODIFIER	Transcript	ENST00000457171.1	antisense	40844	NA	NA
054	L1	13	79854196	80239456	1	rs7982263	80061074	0.0025262	ENSG00000102471	NDFIP2	YES	intron_variant	MODIFIER	Transcript	ENST00000218652.7	protein_coding	18537	NA	NA
054	L1	13	79854196	80239456	1	rs7982263	80061074	0.0025262	ENSG00000102471	NDFIP2	YES	intron_variant,NMD_transcript_variant	MODIFIER	Transcript	ENST00000465762.1	nonsense_mediated_decay	18537	NA	NA
054	L1	13	79854196	80239456	1	rs7982263	80061074	0.0025262	ENSG00000102471	NDFIP2	YES	intron_variant	MODIFIER	Transcript	ENST00000487865.1	protein_coding	18537	NA	NA
054	L1	13	79854196	80239456	1	rs6563113	80064135	0.0025262	ENSG00000102471	NDFIP2	YES	intron_variant	MODIFIER	Transcript	ENST00000218652.7	protein_coding	18537	NA	NA
054	L1	13	79854196	80239456	1	rs6563113	80064135	0.0025262	ENSG00000102471	NDFIP2	YES	intron_variant,NMD_transcript_variant	MODIFIER	Transcript	ENST00000465762.1	nonsense_mediated_decay	18537	NA	NA
054	L1	13	79854196	80239456	1	rs6563113	80064135	0.0025262	ENSG00000102471	NDFIP2	YES	intron_variant	MODIFIER	Transcript	ENST00000487865.1	protein_coding	18537	NA	NA
054	L1	13	79854196	80239456	1	rs9318644	80084177	0.0025262	ENSG00000102471	NDFIP2	YES	intron_variant	MODIFIER	Transcript	ENST00000218652.7	protein_coding	18537	NA	NA
054	L1	13	79854196	80239456	1	rs9318644	80084177	0.0025262	ENSG00000102471	NDFIP2	YES	intron_variant,NMD_transcript_variant	MODIFIER	Transcript	ENST00000465762.1	nonsense_mediated_decay	18537	NA	NA
054	L1	13	79854196	80239456	1	rs9318644	80084177	0.0025262	ENSG00000102471	NDFIP2	YES	intron_variant	MODIFIER	Transcript	ENST00000487865.1	protein_coding	18537	NA	NA
054	L1	13	79854196	80239456	1	rs1475797	80093825	0.0025262	ENSG00000102471	NDFIP2	YES	intron_variant	MODIFIER	Transcript	ENST00000218652.7	protein_coding	18537	NA	NA
054	L1	13	79854196	80239456	1	rs1475797	80093825	0.0025262	ENSG00000102471	NDFIP2	YES	intron_variant,NMD_transcript_variant	MODIFIER	Transcript	ENST00000465762.1	nonsense_mediated_decay	18537	NA	NA
054	L1	13	79854196	80239456	1	rs1475797	80093825	0.0025262	ENSG00000102471	NDFIP2	YES	intron_variant	MODIFIER	Transcript	ENST00000487865.1	protein_coding	18537	NA	NA
054	L1	13	79854196	80239456	1	rs1475797	80093825	0.0025262	ENSG00000102471	NDFIP2	YES	intron_variant,non_coding_transcript_variant	MODIFIER	Transcript	ENST00000494647.1	processed_transcript	18537	NA	NA
054	L1	13	79854196	80239456	1	rs7988601	80049783	0.00235664	ENSG00000232132	NDFIP2-AS1	YES	downstream_gene_variant	MODIFIER	Transcript	ENST00000457171.1	antisense	40844	NA	NA
054	L1	13	79854196	80239456	1	rs7338530	80051850	0.00235664	ENSG00000102471	NDFIP2	YES	upstream_gene_variant	MODIFIER	Transcript	ENST00000218652.7	protein_coding	18537	NA	NA
054	L1	13	79854196	80239456	1	rs7338530	80051850	0.00235664	ENSG00000102471	NDFIP2	YES	upstream_gene_variant	MODIFIER	Transcript	ENST00000465762.1	nonsense_mediated_decay	18537	NA	NA
054	L1	13	79854196	80239456	1	rs7338530	80051850	0.00235664	ENSG00000102471	NDFIP2	YES	upstream_gene_variant	MODIFIER	Transcript	ENST00000487865.1	protein_coding	18537	NA	NA
054	L1	13	79854196	80239456	1	rs7338530	80051850	0.00235664	ENSG00000232132	NDFIP2-AS1	YES	intron_variant,non_coding_transcript_variant	MODIFIER	Transcript	ENST00000457171.1	antisense	40844	NA	NA
054	L1	13	79854196	80239456	1	rs2484343	80137722	0.00219136	ENSG00000227676	LINC01068	YES	upstream_gene_variant	MODIFIER	Transcript	ENST00000450187.2	lincRNA	49106	NA	NA
054	L1	13	79854196	80239456	1	rs1577416	80074781	0.00218207	ENSG00000102471	NDFIP2	YES	intron_variant	MODIFIER	Transcript	ENST00000218652.7	protein_coding	18537	NA	NA
054	L1	13	79854196	80239456	1	rs1577416	80074781	0.00218207	ENSG00000102471	NDFIP2	YES	intron_variant,NMD_transcript_variant	MODIFIER	Transcript	ENST00000465762.1	nonsense_mediated_decay	18537	NA	NA
054	L1	13	79854196	80239456	1	rs1577416	80074781	0.00218207	ENSG00000102471	NDFIP2	YES	intron_variant	MODIFIER	Transcript	ENST00000487865.1	protein_coding	18537	NA	NA
054	L1	13	79854196	80239456	1	rs9601240	80132373	0.0020295	ENSG00000102471	NDFIP2	YES	downstream_gene_variant	MODIFIER	Transcript	ENST00000218652.7	protein_coding	18537	NA	NA
054	L1	13	79854196	80239456	1	rs9601242	80135678	0.0020295	NA	NA	NO	intergenic_variant	MODIFIER	NA	NA	NA	NA	NA	NA
054	L1	13	79854196	80239456	1	rs73235963	80136940	0.0020295	ENSG00000227676	LINC01068	YES	upstream_gene_variant	MODIFIER	Transcript	ENST00000450187.2	lincRNA	49106	NA	NA
055	L1	13	56254696	57477696	1	rs9597388	56928696	0.142573	NA	NA	NO	intergenic_variant	MODIFIER	NA	NA	NA	NA	NA	NA
055	L1	13	56254696	57477696	1	rs9597389	56929712	0.126827	NA	NA	NO	intergenic_variant	MODIFIER	NA	NA	NA	NA	NA	NA
055	L1	13	56254696	57477696	1	rs9597391	56936402	0.099671	NA	NA	NO	intergenic_variant	MODIFIER	NA	NA	NA	NA	NA	NA
055	L1	13	56254696	57477696	1	rs9597392	56937556	0.0896547	NA	NA	NO	intergenic_variant	MODIFIER	NA	NA	NA	NA	NA	NA
055	L1	13	56254696	57477696	1	rs9591755	56944602	0.0893845	NA	NA	NO	intergenic_variant	MODIFIER	NA	NA	NA	NA	NA	NA
055	L1	13	56254696	57477696	1	rs9591754	56944584	0.0841281	NA	NA	NO	intergenic_variant	MODIFIER	NA	NA	NA	NA	NA	NA
055	L1	13	56254696	57477696	1	rs71428218	56948260	0.0839212	NA	NA	NO	intergenic_variant	MODIFIER	NA	NA	NA	NA	NA	NA
055	L1	13	56254696	57477696	1	rs2784002	56940015	0.0637673	NA	NA	NO	intergenic_variant	MODIFIER	NA	NA	NA	NA	NA	NA
055	L1	13	56254696	57477696	1	rs71428216	56836700	0.0102802	NA	NA	NO	intergenic_variant	MODIFIER	NA	NA	NA	NA	NA	NA
055	L1	13	56254696	57477696	1	rs9316851	56965944	0.00890139	NA	NA	NO	intergenic_variant	MODIFIER	NA	NA	NA	NA	NA	NA
055	L1	13	56254696	57477696	1	rs9591751	56850118	0.0084716	NA	NA	NO	intergenic_variant	MODIFIER	NA	NA	NA	NA	NA	NA
055	L1	13	56254696	57477696	1	rs13379028	56974329	0.00845249	NA	NA	NO	intergenic_variant	MODIFIER	NA	NA	NA	NA	NA	NA
055	L1	13	56254696	57477696	1	rs9597394	56959005	0.007946	NA	NA	NO	intergenic_variant	MODIFIER	NA	NA	NA	NA	NA	NA
055	L1	13	56254696	57477696	1	rs2314785	56919425	0.00765647	NA	NA	NO	intergenic_variant	MODIFIER	NA	NA	NA	NA	NA	NA
055	L1	13	56254696	57477696	1	rs2784012	56952664	0.00763295	NA	NA	NO	intergenic_variant	MODIFIER	NA	NA	NA	NA	NA	NA
055	L1	13	56254696	57477696	1	rs9597395	56960024	0.00755133	NA	NA	NO	intergenic_variant	MODIFIER	NA	NA	NA	NA	NA	NA
055	L1	13	56254696	57477696	1	rs9597400	56966447	0.00754945	NA	NA	NO	intergenic_variant	MODIFIER	NA	NA	NA	NA	NA	NA
055	L1	13	56254696	57477696	1	rs9597397	56963440	0.00714364	NA	NA	NO	intergenic_variant	MODIFIER	NA	NA	NA	NA	NA	NA
055	L1	13	56254696	57477696	1	rs9597396	56962949	0.00713617	NA	NA	NO	intergenic_variant	MODIFIER	NA	NA	NA	NA	NA	NA
055	L1	13	56254696	57477696	1	rs9316852	56966074	0.00675904	NA	NA	NO	intergenic_variant	MODIFIER	NA	NA	NA	NA	NA	NA
055	L1	13	56254696	57477696	1	rs4448813	56976338	0.00642837	NA	NA	NO	intergenic_variant	MODIFIER	NA	NA	NA	NA	NA	NA
055	L1	13	56254696	57477696	1	rs9591760	56977768	0.00642709	NA	NA	NO	intergenic_variant	MODIFIER	NA	NA	NA	NA	NA	NA
055	L1	13	56254696	57477696	1	rs9597402	56977627	0.00642708	NA	NA	NO	intergenic_variant	MODIFIER	NA	NA	NA	NA	NA	NA
055	L1	13	56254696	57477696	1	rs9597403	56979040	0.0060784	NA	NA	NO	intergenic_variant	MODIFIER	NA	NA	NA	NA	NA	NA
055	L1	13	56254696	57477696	1	rs59918226	56979936	0.00578026	NA	NA	NO	intergenic_variant	MODIFIER	NA	NA	NA	NA	NA	NA
055	L1	13	56254696	57477696	1	rs2784017	56968151	0.00433577	NA	NA	NO	intergenic_variant	MODIFIER	NA	NA	NA	NA	NA	NA
055	L1	13	56254696	57477696	1	rs9597399	56966424	0.00417668	NA	NA	NO	intergenic_variant	MODIFIER	NA	NA	NA	NA	NA	NA
055	L1	13	56254696	57477696	1	rs9316853	56991600	0.00285764	NA	NA	NO	intergenic_variant	MODIFIER	NA	NA	NA	NA	NA	NA
055	L1	13	56254696	57477696	1	rs12584191	56990360	0.00260863	NA	NA	NO	intergenic_variant	MODIFIER	NA	NA	NA	NA	NA	NA
055	L1	13	56254696	57477696	1	rs12872193	56994835	0.0023282	NA	NA	NO	intergenic_variant	MODIFIER	NA	NA	NA	NA	NA	NA
055	L1	13	56254696	57477696	1	rs2803484	56967393	0.0023271	NA	NA	NO	intergenic_variant	MODIFIER	NA	NA	NA	NA	NA	NA
055	L1	13	56254696	57477696	1	rs2803485	56969555	0.00220013	NA	NA	NO	intergenic_variant	MODIFIER	NA	NA	NA	NA	NA	NA
055	L1	13	56254696	57477696	1	rs9597407	57000395	0.00199751	NA	NA	NO	intergenic_variant	MODIFIER	NA	NA	NA	NA	NA	NA
055	L1	13	56254696	57477696	1	rs9597408	57000979	0.00199711	NA	NA	NO	intergenic_variant	MODIFIER	NA	NA	NA	NA	NA	NA
055	L1	13	56254696	57477696	1	rs9597406	56998818	0.00199704	NA	NA	NO	intergenic_variant	MODIFIER	NA	NA	NA	NA	NA	NA
055	L1	13	56254696	57477696	1	rs9591767	57106965	0.00190627	NA	NA	NO	intergenic_variant	MODIFIER	NA	NA	NA	NA	NA	NA
055	L1	13	56254696	57477696	1	rs9597405	56998667	0.00190327	NA	NA	NO	intergenic_variant	MODIFIER	NA	NA	NA	NA	NA	NA
055	L1	13	56254696	57477696	1	rs9597412	57013465	0.00189982	NA	NA	NO	intergenic_variant	MODIFIER	NA	NA	NA	NA	NA	NA
055	L1	13	56254696	57477696	1	rs4885970	57003907	0.00180285	NA	NA	NO	intergenic_variant	MODIFIER	NA	NA	NA	NA	NA	NA
055	L1	13	56254696	57477696	1	rs9597409	57004606	0.00180271	NA	NA	NO	intergenic_variant	MODIFIER	NA	NA	NA	NA	NA	NA
055	L1	13	56254696	57477696	1	rs9591762	57007286	0.00180132	NA	NA	NO	intergenic_variant	MODIFIER	NA	NA	NA	NA	NA	NA
055	L1	13	56254696	57477696	1	rs9597411	57010916	0.00180076	NA	NA	NO	intergenic_variant	MODIFIER	NA	NA	NA	NA	NA	NA
055	L1	13	56254696	57477696	1	rs1547800	57015447	0.00180032	NA	NA	NO	intergenic_variant	MODIFIER	NA	NA	NA	NA	NA	NA
055	L1	13	56254696	57477696	1	rs9591757	56964645	0.00173188	NA	NA	NO	intergenic_variant	MODIFIER	NA	NA	NA	NA	NA	NA
055	L1	13	56254696	57477696	1	rs9597410	57010856	0.00170722	NA	NA	NO	intergenic_variant	MODIFIER	NA	NA	NA	NA	NA	NA
056	L1	8	111345570	112262570	1	rs10086619	111580570	0.0965667	NA	NA	NO	intergenic_variant	MODIFIER	NA	NA	NA	NA	NA	NA
056	L1	8	111345570	112262570	1	rs13250438	111571550	0.0749707	ENSG00000253107	CTD-2544L4.1	NO	downstream_gene_variant	MODIFIER	Transcript	ENST00000523800.1	processed_pseudogene	NA	NA	NA
056	L1	8	111345570	112262570	1	rs13280766	111576689	0.0665355	NA	NA	NO	intergenic_variant	MODIFIER	NA	NA	NA	NA	NA	NA
056	L1	8	111345570	112262570	1	rs16880919	111620054	0.0665355	ENSG00000253122	RP11-238I10.1	NO	upstream_gene_variant	MODIFIER	Transcript	ENST00000523264.1	lincRNA	NA	NA	NA
056	L1	8	111345570	112262570	1	rs13276609	111607634	0.0622759	NA	NA	NO	intergenic_variant	MODIFIER	NA	NA	NA	NA	NA	NA
056	L1	8	111345570	112262570	1	rs13250780	111608434	0.0622759	NA	NA	NO	intergenic_variant	MODIFIER	NA	NA	NA	NA	NA	NA
056	L1	8	111345570	112262570	1	rs7007361	111621265	0.0622759	ENSG00000253122	RP11-238I10.1	NO	upstream_gene_variant	MODIFIER	Transcript	ENST00000523264.1	lincRNA	NA	NA	NA
056	L1	8	111345570	112262570	1	rs2088034	111603123	0.0586844	NA	NA	NO	intergenic_variant	MODIFIER	NA	NA	NA	NA	NA	NA
056	L1	8	111345570	112262570	1	rs12675948	111598096	0.0517759	NA	NA	NO	intergenic_variant	MODIFIER	NA	NA	NA	NA	NA	NA
056	L1	8	111345570	112262570	1	rs34921000	111627068	0.0460039	ENSG00000253122	RP11-238I10.1	NO	intron_variant,non_coding_transcript_variant	MODIFIER	Transcript	ENST00000523264.1	lincRNA	NA	NA	NA
056	L1	8	111345570	112262570	1	rs35355486	111511043	0.027424	NA	NA	NO	intergenic_variant	MODIFIER	NA	NA	NA	NA	NA	NA
056	L1	8	111345570	112262570	1	rs6995307	111506565	0.0257559	NA	NA	NO	intergenic_variant	MODIFIER	NA	NA	NA	NA	NA	NA
056	L1	8	111345570	112262570	1	rs6999792	111506979	0.0257559	NA	NA	NO	intergenic_variant	MODIFIER	NA	NA	NA	NA	NA	NA
056	L1	8	111345570	112262570	1	rs10096710	111510799	0.0257559	NA	NA	NO	intergenic_variant	MODIFIER	NA	NA	NA	NA	NA	NA
056	L1	8	111345570	112262570	1	rs7002308	111495249	0.0241931	NA	NA	NO	intergenic_variant	MODIFIER	NA	NA	NA	NA	NA	NA
056	L1	8	111345570	112262570	1	rs7002942	111495677	0.0241931	NA	NA	NO	intergenic_variant	MODIFIER	NA	NA	NA	NA	NA	NA
056	L1	8	111345570	112262570	1	rs13267290	111478321	0.0225692	NA	NA	NO	intergenic_variant	MODIFIER	NA	NA	NA	NA	NA	NA
056	L1	8	111345570	112262570	1	rs34137090	111483782	0.0212041	NA	NA	NO	intergenic_variant	MODIFIER	NA	NA	NA	NA	NA	NA
056	L1	8	111345570	112262570	1	rs34183176	111489302	0.0212041	NA	NA	NO	intergenic_variant	MODIFIER	NA	NA	NA	NA	NA	NA
056	L1	8	111345570	112262570	1	rs6986210	111499725	0.0212041	NA	NA	NO	intergenic_variant	MODIFIER	NA	NA	NA	NA	NA	NA
056	L1	8	111345570	112262570	1	rs4642619	111487468	0.0197867	NA	NA	NO	intergenic_variant	MODIFIER	NA	NA	NA	NA	NA	NA
056	L1	8	111345570	112262570	1	rs36068923	111485761	0.0173547	NA	NA	NO	intergenic_variant	MODIFIER	NA	NA	NA	NA	NA	NA
056	L1	8	111345570	112262570	1	rs36043959	111472014	0.0149452	NA	NA	NO	intergenic_variant	MODIFIER	NA	NA	NA	NA	NA	NA
056	L1	8	111345570	112262570	1	rs7815859	111476741	0.0149452	NA	NA	NO	intergenic_variant	MODIFIER	NA	NA	NA	NA	NA	NA
057	L1	11	123346236	123396846	1	rs77502336	123394636	0.554538	ENSG00000023171	GRAMD1B	YES	upstream_gene_variant	MODIFIER	Transcript	ENST00000322282.7	protein_coding	29214	NA	NA
057	L1	11	123346236	123396846	1	rs77502336	123394636	0.554538	ENSG00000023171	GRAMD1B	YES	upstream_gene_variant	MODIFIER	Transcript	ENST00000456860.2	protein_coding	29214	NA	NA
057	L1	11	123346236	123396846	1	rs77502336	123394636	0.554538	ENSG00000023171	GRAMD1B	YES	upstream_gene_variant	MODIFIER	Transcript	ENST00000529750.1	protein_coding	29214	NA	NA
057	L1	11	123346236	123396846	1	rs7927176	123395864	0.307987	ENSG00000023171	GRAMD1B	YES	upstream_gene_variant	MODIFIER	Transcript	ENST00000322282.7	protein_coding	29214	NA	NA
057	L1	11	123346236	123396846	1	rs7927176	123395864	0.307987	ENSG00000023171	GRAMD1B	YES	upstream_gene_variant	MODIFIER	Transcript	ENST00000456860.2	protein_coding	29214	NA	NA
057	L1	11	123346236	123396846	1	rs7927176	123395864	0.307987	ENSG00000023171	GRAMD1B	YES	upstream_gene_variant	MODIFIER	Transcript	ENST00000529750.1	protein_coding	29214	NA	NA
057	L1	11	123346236	123396846	1	rs7927437	123395987	0.137226	ENSG00000023171	GRAMD1B	YES	upstream_gene_variant	MODIFIER	Transcript	ENST00000322282.7	protein_coding	29214	NA	NA
057	L1	11	123346236	123396846	1	rs7927437	123395987	0.137226	ENSG00000023171	GRAMD1B	YES	upstream_gene_variant	MODIFIER	Transcript	ENST00000456860.2	protein_coding	29214	NA	NA
057	L1	11	123346236	123396846	1	rs7927437	123395987	0.137226	ENSG00000023171	GRAMD1B	YES	upstream_gene_variant	MODIFIER	Transcript	ENST00000529750.1	protein_coding	29214	NA	NA
058	L1	12	29898169	29948269	1	rs7312697	29933069	0.15354	ENSG00000133687	TMTC1	YES	intron_variant	MODIFIER	Transcript	ENST00000256062.5	protein_coding	24099	NA	NA
058	L1	12	29898169	29948269	1	rs7312697	29933069	0.15354	ENSG00000133687	TMTC1	YES	intron_variant	MODIFIER	Transcript	ENST00000381224.2	protein_coding	24099	NA	NA
058	L1	12	29898169	29948269	1	rs7312697	29933069	0.15354	ENSG00000133687	TMTC1	YES	intron_variant	MODIFIER	Transcript	ENST00000539277.1	protein_coding	24099	NA	NA
058	L1	12	29898169	29948269	1	rs7312697	29933069	0.15354	ENSG00000133687	TMTC1	YES	intron_variant	MODIFIER	Transcript	ENST00000551659.1	protein_coding	24099	NA	NA
058	L1	12	29898169	29948269	1	rs7312697	29933069	0.15354	ENSG00000133687	TMTC1	YES	intron_variant	MODIFIER	Transcript	ENST00000552618.1	protein_coding	24099	NA	NA
058	L1	12	29898169	29948269	1	rs7312697	29933069	0.15354	ENSG00000133687	TMTC1	YES	intron_variant,non_coding_transcript_variant	MODIFIER	Transcript	ENST00000553189.1	retained_intron	24099	NA	NA
058	L1	12	29898169	29948269	1	rs302317	29921443	0.126165	ENSG00000133687	TMTC1	YES	intron_variant	MODIFIER	Transcript	ENST00000256062.5	protein_coding	24099	NA	NA
058	L1	12	29898169	29948269	1	rs302317	29921443	0.126165	ENSG00000133687	TMTC1	YES	intron_variant	MODIFIER	Transcript	ENST00000381224.2	protein_coding	24099	NA	NA
058	L1	12	29898169	29948269	1	rs302317	29921443	0.126165	ENSG00000133687	TMTC1	YES	intron_variant	MODIFIER	Transcript	ENST00000539277.1	protein_coding	24099	NA	NA
058	L1	12	29898169	29948269	1	rs302317	29921443	0.126165	ENSG00000133687	TMTC1	YES	intron_variant	MODIFIER	Transcript	ENST00000551659.1	protein_coding	24099	NA	NA
058	L1	12	29898169	29948269	1	rs302317	29921443	0.126165	ENSG00000133687	TMTC1	YES	intron_variant	MODIFIER	Transcript	ENST00000552618.1	protein_coding	24099	NA	NA
058	L1	12	29898169	29948269	1	rs302317	29921443	0.126165	ENSG00000133687	TMTC1	YES	intron_variant,non_coding_transcript_variant	MODIFIER	Transcript	ENST00000553189.1	retained_intron	24099	NA	NA
058	L1	12	29898169	29948269	1	rs721617	29934586	0.125606	ENSG00000133687	TMTC1	YES	intron_variant	MODIFIER	Transcript	ENST00000256062.5	protein_coding	24099	NA	NA
058	L1	12	29898169	29948269	1	rs721617	29934586	0.125606	ENSG00000133687	TMTC1	YES	intron_variant	MODIFIER	Transcript	ENST00000381224.2	protein_coding	24099	NA	NA
058	L1	12	29898169	29948269	1	rs721617	29934586	0.125606	ENSG00000133687	TMTC1	YES	intron_variant	MODIFIER	Transcript	ENST00000539277.1	protein_coding	24099	NA	NA
058	L1	12	29898169	29948269	1	rs721617	29934586	0.125606	ENSG00000133687	TMTC1	YES	intron_variant	MODIFIER	Transcript	ENST00000551659.1	protein_coding	24099	NA	NA
058	L1	12	29898169	29948269	1	rs721617	29934586	0.125606	ENSG00000133687	TMTC1	YES	intron_variant	MODIFIER	Transcript	ENST00000552618.1	protein_coding	24099	NA	NA
058	L1	12	29898169	29948269	1	rs721617	29934586	0.125606	ENSG00000133687	TMTC1	YES	intron_variant,non_coding_transcript_variant	MODIFIER	Transcript	ENST00000553189.1	retained_intron	24099	NA	NA
058	L1	12	29898169	29948269	1	rs302321	29928388	0.10807	ENSG00000133687	TMTC1	YES	intron_variant	MODIFIER	Transcript	ENST00000256062.5	protein_coding	24099	NA	NA
058	L1	12	29898169	29948269	1	rs302321	29928388	0.10807	ENSG00000133687	TMTC1	YES	intron_variant	MODIFIER	Transcript	ENST00000381224.2	protein_coding	24099	NA	NA
058	L1	12	29898169	29948269	1	rs302321	29928388	0.10807	ENSG00000133687	TMTC1	YES	intron_variant	MODIFIER	Transcript	ENST00000539277.1	protein_coding	24099	NA	NA
058	L1	12	29898169	29948269	1	rs302321	29928388	0.10807	ENSG00000133687	TMTC1	YES	intron_variant	MODIFIER	Transcript	ENST00000551659.1	protein_coding	24099	NA	NA
058	L1	12	29898169	29948269	1	rs302321	29928388	0.10807	ENSG00000133687	TMTC1	YES	intron_variant	MODIFIER	Transcript	ENST00000552618.1	protein_coding	24099	NA	NA
058	L1	12	29898169	29948269	1	rs302321	29928388	0.10807	ENSG00000133687	TMTC1	YES	intron_variant,non_coding_transcript_variant	MODIFIER	Transcript	ENST00000553189.1	retained_intron	24099	NA	NA
058	L1	12	29898169	29948269	1	rs436124	29916839	0.0764285	ENSG00000133687	TMTC1	YES	intron_variant	MODIFIER	Transcript	ENST00000256062.5	protein_coding	24099	NA	NA
058	L1	12	29898169	29948269	1	rs436124	29916839	0.0764285	ENSG00000133687	TMTC1	YES	intron_variant	MODIFIER	Transcript	ENST00000381224.2	protein_coding	24099	NA	NA
058	L1	12	29898169	29948269	1	rs436124	29916839	0.0764285	ENSG00000133687	TMTC1	YES	intron_variant	MODIFIER	Transcript	ENST00000539277.1	protein_coding	24099	NA	NA
058	L1	12	29898169	29948269	1	rs436124	29916839	0.0764285	ENSG00000133687	TMTC1	YES	intron_variant	MODIFIER	Transcript	ENST00000551659.1	protein_coding	24099	NA	NA
058	L1	12	29898169	29948269	1	rs436124	29916839	0.0764285	ENSG00000133687	TMTC1	YES	intron_variant	MODIFIER	Transcript	ENST00000552618.1	protein_coding	24099	NA	NA
058	L1	12	29898169	29948269	1	rs436124	29916839	0.0764285	ENSG00000133687	TMTC1	YES	intron_variant,non_coding_transcript_variant	MODIFIER	Transcript	ENST00000553189.1	retained_intron	24099	NA	NA
058	L1	12	29898169	29948269	1	rs302315	29919054	0.06571	ENSG00000133687	TMTC1	YES	intron_variant	MODIFIER	Transcript	ENST00000256062.5	protein_coding	24099	NA	NA
058	L1	12	29898169	29948269	1	rs302315	29919054	0.06571	ENSG00000133687	TMTC1	YES	intron_variant	MODIFIER	Transcript	ENST00000381224.2	protein_coding	24099	NA	NA
058	L1	12	29898169	29948269	1	rs302315	29919054	0.06571	ENSG00000133687	TMTC1	YES	intron_variant	MODIFIER	Transcript	ENST00000539277.1	protein_coding	24099	NA	NA
058	L1	12	29898169	29948269	1	rs302315	29919054	0.06571	ENSG00000133687	TMTC1	YES	intron_variant	MODIFIER	Transcript	ENST00000551659.1	protein_coding	24099	NA	NA
058	L1	12	29898169	29948269	1	rs302315	29919054	0.06571	ENSG00000133687	TMTC1	YES	intron_variant	MODIFIER	Transcript	ENST00000552618.1	protein_coding	24099	NA	NA
058	L1	12	29898169	29948269	1	rs302315	29919054	0.06571	ENSG00000133687	TMTC1	YES	intron_variant,non_coding_transcript_variant	MODIFIER	Transcript	ENST00000553189.1	retained_intron	24099	NA	NA
058	L1	12	29898169	29948269	1	rs679087	29917265	0.0607202	ENSG00000133687	TMTC1	YES	intron_variant	MODIFIER	Transcript	ENST00000256062.5	protein_coding	24099	NA	NA
058	L1	12	29898169	29948269	1	rs679087	29917265	0.0607202	ENSG00000133687	TMTC1	YES	intron_variant	MODIFIER	Transcript	ENST00000381224.2	protein_coding	24099	NA	NA
058	L1	12	29898169	29948269	1	rs679087	29917265	0.0607202	ENSG00000133687	TMTC1	YES	intron_variant	MODIFIER	Transcript	ENST00000539277.1	protein_coding	24099	NA	NA
058	L1	12	29898169	29948269	1	rs679087	29917265	0.0607202	ENSG00000133687	TMTC1	YES	intron_variant	MODIFIER	Transcript	ENST00000551659.1	protein_coding	24099	NA	NA
058	L1	12	29898169	29948269	1	rs679087	29917265	0.0607202	ENSG00000133687	TMTC1	YES	intron_variant	MODIFIER	Transcript	ENST00000552618.1	protein_coding	24099	NA	NA
058	L1	12	29898169	29948269	1	rs679087	29917265	0.0607202	ENSG00000133687	TMTC1	YES	intron_variant,non_coding_transcript_variant	MODIFIER	Transcript	ENST00000553189.1	retained_intron	24099	NA	NA
058	L1	12	29898169	29948269	1	rs672107	29917266	0.0607202	ENSG00000133687	TMTC1	YES	intron_variant	MODIFIER	Transcript	ENST00000256062.5	protein_coding	24099	NA	NA
058	L1	12	29898169	29948269	1	rs672107	29917266	0.0607202	ENSG00000133687	TMTC1	YES	intron_variant	MODIFIER	Transcript	ENST00000381224.2	protein_coding	24099	NA	NA
058	L1	12	29898169	29948269	1	rs672107	29917266	0.0607202	ENSG00000133687	TMTC1	YES	intron_variant	MODIFIER	Transcript	ENST00000539277.1	protein_coding	24099	NA	NA
058	L1	12	29898169	29948269	1	rs672107	29917266	0.0607202	ENSG00000133687	TMTC1	YES	intron_variant	MODIFIER	Transcript	ENST00000551659.1	protein_coding	24099	NA	NA
058	L1	12	29898169	29948269	1	rs672107	29917266	0.0607202	ENSG00000133687	TMTC1	YES	intron_variant	MODIFIER	Transcript	ENST00000552618.1	protein_coding	24099	NA	NA
058	L1	12	29898169	29948269	1	rs672107	29917266	0.0607202	ENSG00000133687	TMTC1	YES	intron_variant,non_coding_transcript_variant	MODIFIER	Transcript	ENST00000553189.1	retained_intron	24099	NA	NA
058	L1	12	29898169	29948269	1	rs439639	29917641	0.0607202	ENSG00000133687	TMTC1	YES	intron_variant	MODIFIER	Transcript	ENST00000256062.5	protein_coding	24099	NA	NA
058	L1	12	29898169	29948269	1	rs439639	29917641	0.0607202	ENSG00000133687	TMTC1	YES	intron_variant	MODIFIER	Transcript	ENST00000381224.2	protein_coding	24099	NA	NA
058	L1	12	29898169	29948269	1	rs439639	29917641	0.0607202	ENSG00000133687	TMTC1	YES	intron_variant	MODIFIER	Transcript	ENST00000539277.1	protein_coding	24099	NA	NA
058	L1	12	29898169	29948269	1	rs439639	29917641	0.0607202	ENSG00000133687	TMTC1	YES	intron_variant	MODIFIER	Transcript	ENST00000551659.1	protein_coding	24099	NA	NA
058	L1	12	29898169	29948269	1	rs439639	29917641	0.0607202	ENSG00000133687	TMTC1	YES	intron_variant	MODIFIER	Transcript	ENST00000552618.1	protein_coding	24099	NA	NA
058	L1	12	29898169	29948269	1	rs439639	29917641	0.0607202	ENSG00000133687	TMTC1	YES	intron_variant,non_coding_transcript_variant	MODIFIER	Transcript	ENST00000553189.1	retained_intron	24099	NA	NA
058	L1	12	29898169	29948269	1	rs302342	29939628	0.0358339	ENSG00000133687	TMTC1	YES	upstream_gene_variant	MODIFIER	Transcript	ENST00000256062.5	protein_coding	24099	NA	NA
058	L1	12	29898169	29948269	1	rs302342	29939628	0.0358339	ENSG00000133687	TMTC1	YES	upstream_gene_variant	MODIFIER	Transcript	ENST00000381224.2	protein_coding	24099	NA	NA
058	L1	12	29898169	29948269	1	rs302342	29939628	0.0358339	ENSG00000133687	TMTC1	YES	upstream_gene_variant	MODIFIER	Transcript	ENST00000539277.1	protein_coding	24099	NA	NA
058	L1	12	29898169	29948269	1	rs302342	29939628	0.0358339	ENSG00000133687	TMTC1	YES	upstream_gene_variant	MODIFIER	Transcript	ENST00000551659.1	protein_coding	24099	NA	NA
058	L1	12	29898169	29948269	1	rs302342	29939628	0.0358339	ENSG00000133687	TMTC1	YES	upstream_gene_variant	MODIFIER	Transcript	ENST00000552618.1	protein_coding	24099	NA	NA
058	L1	12	29898169	29948269	1	rs302342	29939628	0.0358339	ENSG00000133687	TMTC1	YES	upstream_gene_variant	MODIFIER	Transcript	ENST00000553189.1	retained_intron	24099	NA	NA
058	L1	12	29898169	29948269	1	rs10843506	29930883	0.0350641	ENSG00000133687	TMTC1	YES	intron_variant	MODIFIER	Transcript	ENST00000256062.5	protein_coding	24099	NA	NA
058	L1	12	29898169	29948269	1	rs10843506	29930883	0.0350641	ENSG00000133687	TMTC1	YES	intron_variant	MODIFIER	Transcript	ENST00000381224.2	protein_coding	24099	NA	NA
058	L1	12	29898169	29948269	1	rs10843506	29930883	0.0350641	ENSG00000133687	TMTC1	YES	intron_variant	MODIFIER	Transcript	ENST00000539277.1	protein_coding	24099	NA	NA
058	L1	12	29898169	29948269	1	rs10843506	29930883	0.0350641	ENSG00000133687	TMTC1	YES	intron_variant	MODIFIER	Transcript	ENST00000551659.1	protein_coding	24099	NA	NA
058	L1	12	29898169	29948269	1	rs10843506	29930883	0.0350641	ENSG00000133687	TMTC1	YES	intron_variant	MODIFIER	Transcript	ENST00000552618.1	protein_coding	24099	NA	NA
058	L1	12	29898169	29948269	1	rs10843506	29930883	0.0350641	ENSG00000133687	TMTC1	YES	intron_variant,non_coding_transcript_variant	MODIFIER	Transcript	ENST00000553189.1	retained_intron	24099	NA	NA
058	L1	12	29898169	29948269	1	rs10843507	29931056	0.0350641	ENSG00000133687	TMTC1	YES	intron_variant	MODIFIER	Transcript	ENST00000256062.5	protein_coding	24099	NA	NA
058	L1	12	29898169	29948269	1	rs10843507	29931056	0.0350641	ENSG00000133687	TMTC1	YES	intron_variant	MODIFIER	Transcript	ENST00000381224.2	protein_coding	24099	NA	NA
058	L1	12	29898169	29948269	1	rs10843507	29931056	0.0350641	ENSG00000133687	TMTC1	YES	intron_variant	MODIFIER	Transcript	ENST00000539277.1	protein_coding	24099	NA	NA
058	L1	12	29898169	29948269	1	rs10843507	29931056	0.0350641	ENSG00000133687	TMTC1	YES	intron_variant	MODIFIER	Transcript	ENST00000551659.1	protein_coding	24099	NA	NA
058	L1	12	29898169	29948269	1	rs10843507	29931056	0.0350641	ENSG00000133687	TMTC1	YES	intron_variant	MODIFIER	Transcript	ENST00000552618.1	protein_coding	24099	NA	NA
058	L1	12	29898169	29948269	1	rs10843507	29931056	0.0350641	ENSG00000133687	TMTC1	YES	intron_variant,non_coding_transcript_variant	MODIFIER	Transcript	ENST00000553189.1	retained_intron	24099	NA	NA
058	L1	12	29898169	29948269	1	rs302341	29939446	0.0171493	ENSG00000133687	TMTC1	YES	upstream_gene_variant	MODIFIER	Transcript	ENST00000256062.5	protein_coding	24099	NA	NA
058	L1	12	29898169	29948269	1	rs302341	29939446	0.0171493	ENSG00000133687	TMTC1	YES	upstream_gene_variant	MODIFIER	Transcript	ENST00000381224.2	protein_coding	24099	NA	NA
058	L1	12	29898169	29948269	1	rs302341	29939446	0.0171493	ENSG00000133687	TMTC1	YES	upstream_gene_variant	MODIFIER	Transcript	ENST00000539277.1	protein_coding	24099	NA	NA
058	L1	12	29898169	29948269	1	rs302341	29939446	0.0171493	ENSG00000133687	TMTC1	YES	upstream_gene_variant	MODIFIER	Transcript	ENST00000551659.1	protein_coding	24099	NA	NA
058	L1	12	29898169	29948269	1	rs302341	29939446	0.0171493	ENSG00000133687	TMTC1	YES	upstream_gene_variant	MODIFIER	Transcript	ENST00000552618.1	protein_coding	24099	NA	NA
058	L1	12	29898169	29948269	1	rs302341	29939446	0.0171493	ENSG00000133687	TMTC1	YES	upstream_gene_variant	MODIFIER	Transcript	ENST00000553189.1	retained_intron	24099	NA	NA
059	L1	3	36834083	36998583	1	rs75968099	36858583	0.122645	NA	NA	NO	intergenic_variant	MODIFIER	NA	NA	NA	NA	NA	NA
059	L1	3	36834083	36998583	1	rs3732385	36872193	0.0704083	ENSG00000168016	TRANK1	YES	intron_variant	MODIFIER	Transcript	ENST00000301807.6	protein_coding	29011	NA	NA
059	L1	3	36834083	36998583	1	rs3732385	36872193	0.0704083	ENSG00000168016	TRANK1	YES	intron_variant	MODIFIER	Transcript	ENST00000428977.2	protein_coding	29011	NA	NA
059	L1	3	36834083	36998583	1	rs3732385	36872193	0.0704083	ENSG00000168016	TRANK1	YES	intron_variant	MODIFIER	Transcript	ENST00000429976.2	protein_coding	29011	NA	NA
059	L1	3	36834083	36998583	1	rs7652637	36871507	0.0652012	ENSG00000168016	TRANK1	YES	intron_variant	MODIFIER	Transcript	ENST00000301807.6	protein_coding	29011	NA	NA
059	L1	3	36834083	36998583	1	rs7652637	36871507	0.0652012	ENSG00000168016	TRANK1	YES	intron_variant	MODIFIER	Transcript	ENST00000428977.2	protein_coding	29011	NA	NA
059	L1	3	36834083	36998583	1	rs7652637	36871507	0.0652012	ENSG00000168016	TRANK1	YES	intron_variant	MODIFIER	Transcript	ENST00000429976.2	protein_coding	29011	NA	NA
059	L1	3	36834083	36998583	1	rs3732384	36872224	0.0651998	ENSG00000168016	TRANK1	YES	intron_variant	MODIFIER	Transcript	ENST00000301807.6	protein_coding	29011	NA	NA
059	L1	3	36834083	36998583	1	rs3732384	36872224	0.0651998	ENSG00000168016	TRANK1	YES	intron_variant	MODIFIER	Transcript	ENST00000428977.2	protein_coding	29011	NA	NA
059	L1	3	36834083	36998583	1	rs3732384	36872224	0.0651998	ENSG00000168016	TRANK1	YES	intron_variant	MODIFIER	Transcript	ENST00000429976.2	protein_coding	29011	NA	NA
059	L1	3	36834083	36998583	1	rs3732386	36871993	0.0651979	ENSG00000168016	TRANK1	YES	intron_variant	MODIFIER	Transcript	ENST00000301807.6	protein_coding	29011	NA	NA
059	L1	3	36834083	36998583	1	rs3732386	36871993	0.0651979	ENSG00000168016	TRANK1	YES	intron_variant	MODIFIER	Transcript	ENST00000428977.2	protein_coding	29011	NA	NA
059	L1	3	36834083	36998583	1	rs3732386	36871993	0.0651979	ENSG00000168016	TRANK1	YES	intron_variant	MODIFIER	Transcript	ENST00000429976.2	protein_coding	29011	NA	NA
059	L1	3	36834083	36998583	1	rs6550435	36864489	0.0608229	ENSG00000168016	TRANK1	YES	downstream_gene_variant	MODIFIER	Transcript	ENST00000301807.6	protein_coding	29011	NA	NA
059	L1	3	36834083	36998583	1	rs6550435	36864489	0.0608229	ENSG00000168016	TRANK1	YES	downstream_gene_variant	MODIFIER	Transcript	ENST00000428977.2	protein_coding	29011	NA	NA
059	L1	3	36834083	36998583	1	rs6550435	36864489	0.0608229	ENSG00000168016	TRANK1	YES	downstream_gene_variant	MODIFIER	Transcript	ENST00000429976.2	protein_coding	29011	NA	NA
059	L1	3	36834083	36998583	1	rs9876421	36848316	0.0546101	NA	NA	NO	intergenic_variant	MODIFIER	NA	NA	NA	NA	NA	NA
059	L1	3	36834083	36998583	1	rs4678552	36844522	0.0508088	NA	NA	NO	intergenic_variant	MODIFIER	NA	NA	NA	NA	NA	NA
059	L1	3	36834083	36998583	1	rs9811916	36878086	0.0455729	ENSG00000168016	TRANK1	YES	intron_variant	MODIFIER	Transcript	ENST00000301807.6	protein_coding	29011	NA	NA
059	L1	3	36834083	36998583	1	rs9811916	36878086	0.0455729	ENSG00000168016	TRANK1	YES	intron_variant	MODIFIER	Transcript	ENST00000428977.2	protein_coding	29011	NA	NA
059	L1	3	36834083	36998583	1	rs9811916	36878086	0.0455729	ENSG00000168016	TRANK1	YES	intron_variant	MODIFIER	Transcript	ENST00000429976.2	protein_coding	29011	NA	NA
059	L1	3	36834083	36998583	1	rs9882879	36844071	0.0441835	NA	NA	NO	intergenic_variant	MODIFIER	NA	NA	NA	NA	NA	NA
059	L1	3	36834083	36998583	1	rs931913	36843149	0.0413708	NA	NA	NO	intergenic_variant	MODIFIER	NA	NA	NA	NA	NA	NA
059	L1	3	36834083	36998583	1	rs1532965	36861196	0.0392898	NA	NA	NO	intergenic_variant	MODIFIER	NA	NA	NA	NA	NA	NA
059	L1	3	36834083	36998583	1	rs4234258	36878970	0.0316997	ENSG00000168016	TRANK1	YES	intron_variant	MODIFIER	Transcript	ENST00000301807.6	protein_coding	29011	NA	NA
059	L1	3	36834083	36998583	1	rs4234258	36878970	0.0316997	ENSG00000168016	TRANK1	YES	intron_variant	MODIFIER	Transcript	ENST00000428977.2	protein_coding	29011	NA	NA
059	L1	3	36834083	36998583	1	rs4234258	36878970	0.0316997	ENSG00000168016	TRANK1	YES	intron_variant	MODIFIER	Transcript	ENST00000429976.2	protein_coding	29011	NA	NA
059	L1	3	36834083	36998583	1	rs4624519	36862980	0.0295222	NA	NA	NO	intergenic_variant	MODIFIER	NA	NA	NA	NA	NA	NA
059	L1	3	36834083	36998583	1	rs4678909	36878563	0.0276867	ENSG00000168016	TRANK1	YES	intron_variant	MODIFIER	Transcript	ENST00000301807.6	protein_coding	29011	NA	NA
059	L1	3	36834083	36998583	1	rs4678909	36878563	0.0276867	ENSG00000168016	TRANK1	YES	intron_variant	MODIFIER	Transcript	ENST00000428977.2	protein_coding	29011	NA	NA
059	L1	3	36834083	36998583	1	rs4678909	36878563	0.0276867	ENSG00000168016	TRANK1	YES	intron_variant	MODIFIER	Transcript	ENST00000429976.2	protein_coding	29011	NA	NA
059	L1	3	36834083	36998583	1	rs12637912	36871894	0.0178779	ENSG00000168016	TRANK1	YES	intron_variant	MODIFIER	Transcript	ENST00000301807.6	protein_coding	29011	NA	NA
059	L1	3	36834083	36998583	1	rs12637912	36871894	0.0178779	ENSG00000168016	TRANK1	YES	intron_variant	MODIFIER	Transcript	ENST00000428977.2	protein_coding	29011	NA	NA
059	L1	3	36834083	36998583	1	rs12637912	36871894	0.0178779	ENSG00000168016	TRANK1	YES	intron_variant	MODIFIER	Transcript	ENST00000429976.2	protein_coding	29011	NA	NA
059	L1	3	36834083	36998583	1	rs9821223	36883369	0.0169063	ENSG00000168016	TRANK1	YES	intron_variant	MODIFIER	Transcript	ENST00000301807.6	protein_coding	29011	NA	NA
059	L1	3	36834083	36998583	1	rs9821223	36883369	0.0169063	ENSG00000168016	TRANK1	YES	intron_variant	MODIFIER	Transcript	ENST00000428977.2	protein_coding	29011	NA	NA
059	L1	3	36834083	36998583	1	rs9821223	36883369	0.0169063	ENSG00000168016	TRANK1	YES	intron_variant	MODIFIER	Transcript	ENST00000429976.2	protein_coding	29011	NA	NA
059	L1	3	36834083	36998583	1	rs9821223	36883369	0.0169063	ENSG00000168016	TRANK1	YES	downstream_gene_variant	MODIFIER	Transcript	ENST00000463984.1	processed_transcript	29011	NA	NA
059	L1	3	36834083	36998583	1	rs9882911	36885392	0.0158204	ENSG00000168016	TRANK1	YES	intron_variant	MODIFIER	Transcript	ENST00000301807.6	protein_coding	29011	NA	NA
059	L1	3	36834083	36998583	1	rs9882911	36885392	0.0158204	ENSG00000168016	TRANK1	YES	intron_variant	MODIFIER	Transcript	ENST00000428977.2	protein_coding	29011	NA	NA
059	L1	3	36834083	36998583	1	rs9882911	36885392	0.0158204	ENSG00000168016	TRANK1	YES	intron_variant	MODIFIER	Transcript	ENST00000429976.2	protein_coding	29011	NA	NA
059	L1	3	36834083	36998583	1	rs9882911	36885392	0.0158204	ENSG00000168016	TRANK1	YES	intron_variant,non_coding_transcript_variant	MODIFIER	Transcript	ENST00000463984.1	processed_transcript	29011	NA	NA
059	L1	3	36834083	36998583	1	rs6771655	36884370	0.0158182	ENSG00000168016	TRANK1	YES	intron_variant	MODIFIER	Transcript	ENST00000301807.6	protein_coding	29011	NA	NA
059	L1	3	36834083	36998583	1	rs6771655	36884370	0.0158182	ENSG00000168016	TRANK1	YES	intron_variant	MODIFIER	Transcript	ENST00000428977.2	protein_coding	29011	NA	NA
059	L1	3	36834083	36998583	1	rs6771655	36884370	0.0158182	ENSG00000168016	TRANK1	YES	intron_variant	MODIFIER	Transcript	ENST00000429976.2	protein_coding	29011	NA	NA
059	L1	3	36834083	36998583	1	rs6771655	36884370	0.0158182	ENSG00000168016	TRANK1	YES	intron_variant,non_coding_transcript_variant	MODIFIER	Transcript	ENST00000463984.1	processed_transcript	29011	NA	NA
059	L1	3	36834083	36998583	1	rs9819304	36888172	0.0137585	ENSG00000168016	TRANK1	YES	intron_variant	MODIFIER	Transcript	ENST00000301807.6	protein_coding	29011	NA	NA
059	L1	3	36834083	36998583	1	rs9819304	36888172	0.0137585	ENSG00000168016	TRANK1	YES	intron_variant	MODIFIER	Transcript	ENST00000428977.2	protein_coding	29011	NA	NA
059	L1	3	36834083	36998583	1	rs9819304	36888172	0.0137585	ENSG00000168016	TRANK1	YES	intron_variant	MODIFIER	Transcript	ENST00000429976.2	protein_coding	29011	NA	NA
059	L1	3	36834083	36998583	1	rs9819304	36888172	0.0137585	ENSG00000168016	TRANK1	YES	intron_variant,non_coding_transcript_variant	MODIFIER	Transcript	ENST00000463984.1	processed_transcript	29011	NA	NA
059	L1	3	36834083	36998583	1	rs4678911	36888064	0.0127838	ENSG00000168016	TRANK1	YES	intron_variant	MODIFIER	Transcript	ENST00000301807.6	protein_coding	29011	NA	NA
059	L1	3	36834083	36998583	1	rs4678911	36888064	0.0127838	ENSG00000168016	TRANK1	YES	intron_variant	MODIFIER	Transcript	ENST00000428977.2	protein_coding	29011	NA	NA
059	L1	3	36834083	36998583	1	rs4678911	36888064	0.0127838	ENSG00000168016	TRANK1	YES	intron_variant	MODIFIER	Transcript	ENST00000429976.2	protein_coding	29011	NA	NA
059	L1	3	36834083	36998583	1	rs4678911	36888064	0.0127838	ENSG00000168016	TRANK1	YES	intron_variant,non_coding_transcript_variant	MODIFIER	Transcript	ENST00000463984.1	processed_transcript	29011	NA	NA
059	L1	3	36834083	36998583	1	rs4678910	36887973	0.0127822	ENSG00000168016	TRANK1	YES	intron_variant	MODIFIER	Transcript	ENST00000301807.6	protein_coding	29011	NA	NA
059	L1	3	36834083	36998583	1	rs4678910	36887973	0.0127822	ENSG00000168016	TRANK1	YES	intron_variant	MODIFIER	Transcript	ENST00000428977.2	protein_coding	29011	NA	NA
059	L1	3	36834083	36998583	1	rs4678910	36887973	0.0127822	ENSG00000168016	TRANK1	YES	intron_variant	MODIFIER	Transcript	ENST00000429976.2	protein_coding	29011	NA	NA
059	L1	3	36834083	36998583	1	rs4678910	36887973	0.0127822	ENSG00000168016	TRANK1	YES	intron_variant,non_coding_transcript_variant	MODIFIER	Transcript	ENST00000463984.1	processed_transcript	29011	NA	NA
059	L1	3	36834083	36998583	1	rs9863798	36885960	0.0111208	ENSG00000168016	TRANK1	YES	intron_variant	MODIFIER	Transcript	ENST00000301807.6	protein_coding	29011	NA	NA
059	L1	3	36834083	36998583	1	rs9863798	36885960	0.0111208	ENSG00000168016	TRANK1	YES	intron_variant	MODIFIER	Transcript	ENST00000428977.2	protein_coding	29011	NA	NA
059	L1	3	36834083	36998583	1	rs9863798	36885960	0.0111208	ENSG00000168016	TRANK1	YES	intron_variant	MODIFIER	Transcript	ENST00000429976.2	protein_coding	29011	NA	NA
059	L1	3	36834083	36998583	1	rs9863798	36885960	0.0111208	ENSG00000168016	TRANK1	YES	intron_variant,non_coding_transcript_variant	MODIFIER	Transcript	ENST00000463984.1	processed_transcript	29011	NA	NA
059	L1	3	36834083	36998583	1	rs17195098	36893965	0.00907431	ENSG00000168016	TRANK1	YES	intron_variant	MODIFIER	Transcript	ENST00000301807.6	protein_coding	29011	NA	NA
059	L1	3	36834083	36998583	1	rs17195098	36893965	0.00907431	ENSG00000168016	TRANK1	YES	intron_variant	MODIFIER	Transcript	ENST00000428977.2	protein_coding	29011	NA	NA
059	L1	3	36834083	36998583	1	rs17195098	36893965	0.00907431	ENSG00000168016	TRANK1	YES	intron_variant	MODIFIER	Transcript	ENST00000429976.2	protein_coding	29011	NA	NA
059	L1	3	36834083	36998583	1	rs17195098	36893965	0.00907431	ENSG00000168016	TRANK1	YES	upstream_gene_variant	MODIFIER	Transcript	ENST00000463984.1	processed_transcript	29011	NA	NA
059	L1	3	36834083	36998583	1	rs17807744	36894048	0.00907389	ENSG00000168016	TRANK1	YES	intron_variant	MODIFIER	Transcript	ENST00000301807.6	protein_coding	29011	NA	NA
059	L1	3	36834083	36998583	1	rs17807744	36894048	0.00907389	ENSG00000168016	TRANK1	YES	intron_variant	MODIFIER	Transcript	ENST00000428977.2	protein_coding	29011	NA	NA
059	L1	3	36834083	36998583	1	rs17807744	36894048	0.00907389	ENSG00000168016	TRANK1	YES	intron_variant	MODIFIER	Transcript	ENST00000429976.2	protein_coding	29011	NA	NA
059	L1	3	36834083	36998583	1	rs17807744	36894048	0.00907389	ENSG00000168016	TRANK1	YES	upstream_gene_variant	MODIFIER	Transcript	ENST00000463984.1	processed_transcript	29011	NA	NA
059	L1	3	36834083	36998583	1	rs11706780	36896235	0.00844113	ENSG00000168016	TRANK1	YES	intron_variant	MODIFIER	Transcript	ENST00000301807.6	protein_coding	29011	NA	NA
059	L1	3	36834083	36998583	1	rs11706780	36896235	0.00844113	ENSG00000168016	TRANK1	YES	intron_variant	MODIFIER	Transcript	ENST00000428977.2	protein_coding	29011	NA	NA
059	L1	3	36834083	36998583	1	rs11706780	36896235	0.00844113	ENSG00000168016	TRANK1	YES	intron_variant	MODIFIER	Transcript	ENST00000429976.2	protein_coding	29011	NA	NA
059	L1	3	36834083	36998583	1	rs11706780	36896235	0.00844113	ENSG00000168016	TRANK1	YES	upstream_gene_variant	MODIFIER	Transcript	ENST00000463984.1	processed_transcript	29011	NA	NA
060	L1	4	170200312	170653312	1	rs61405217	170322312	0.125036	ENSG00000137601	NEK1	YES	intron_variant	MODIFIER	Transcript	ENST00000439128.2	protein_coding	7744	NA	NA
060	L1	4	170200312	170653312	1	rs61405217	170322312	0.125036	ENSG00000137601	NEK1	YES	intron_variant	MODIFIER	Transcript	ENST00000507142.1	protein_coding	7744	NA	NA
060	L1	4	170200312	170653312	1	rs61405217	170322312	0.125036	ENSG00000137601	NEK1	YES	intron_variant	MODIFIER	Transcript	ENST00000510533.1	protein_coding	7744	NA	NA
060	L1	4	170200312	170653312	1	rs61405217	170322312	0.125036	ENSG00000137601	NEK1	YES	intron_variant	MODIFIER	Transcript	ENST00000511633.1	protein_coding	7744	NA	NA
060	L1	4	170200312	170653312	1	rs61405217	170322312	0.125036	ENSG00000137601	NEK1	YES	intron_variant	MODIFIER	Transcript	ENST00000512193.1	protein_coding	7744	NA	NA
060	L1	4	170200312	170653312	1	rs12500131	170309455	0.106373	ENSG00000137601	NEK1	YES	downstream_gene_variant	MODIFIER	Transcript	ENST00000439128.2	protein_coding	7744	NA	NA
060	L1	4	170200312	170653312	1	rs12500131	170309455	0.106373	ENSG00000137601	NEK1	YES	downstream_gene_variant	MODIFIER	Transcript	ENST00000511633.1	protein_coding	7744	NA	NA
060	L1	4	170200312	170653312	1	rs61379910	170328389	0.106373	ENSG00000137601	NEK1	YES	intron_variant	MODIFIER	Transcript	ENST00000439128.2	protein_coding	7744	NA	NA
060	L1	4	170200312	170653312	1	rs61379910	170328389	0.106373	ENSG00000137601	NEK1	YES	intron_variant	MODIFIER	Transcript	ENST00000507142.1	protein_coding	7744	NA	NA
060	L1	4	170200312	170653312	1	rs61379910	170328389	0.106373	ENSG00000137601	NEK1	YES	intron_variant	MODIFIER	Transcript	ENST00000510533.1	protein_coding	7744	NA	NA
060	L1	4	170200312	170653312	1	rs61379910	170328389	0.106373	ENSG00000137601	NEK1	YES	intron_variant	MODIFIER	Transcript	ENST00000511633.1	protein_coding	7744	NA	NA
060	L1	4	170200312	170653312	1	rs61379910	170328389	0.106373	ENSG00000137601	NEK1	YES	intron_variant	MODIFIER	Transcript	ENST00000512193.1	protein_coding	7744	NA	NA
060	L1	4	170200312	170653312	1	rs62334470	170330598	0.106373	ENSG00000137601	NEK1	YES	intron_variant	MODIFIER	Transcript	ENST00000439128.2	protein_coding	7744	NA	NA
060	L1	4	170200312	170653312	1	rs62334470	170330598	0.106373	ENSG00000137601	NEK1	YES	intron_variant	MODIFIER	Transcript	ENST00000507142.1	protein_coding	7744	NA	NA
060	L1	4	170200312	170653312	1	rs62334470	170330598	0.106373	ENSG00000137601	NEK1	YES	intron_variant	MODIFIER	Transcript	ENST00000510533.1	protein_coding	7744	NA	NA
060	L1	4	170200312	170653312	1	rs62334470	170330598	0.106373	ENSG00000137601	NEK1	YES	intron_variant	MODIFIER	Transcript	ENST00000511633.1	protein_coding	7744	NA	NA
060	L1	4	170200312	170653312	1	rs62334470	170330598	0.106373	ENSG00000137601	NEK1	YES	intron_variant	MODIFIER	Transcript	ENST00000512193.1	protein_coding	7744	NA	NA
060	L1	4	170200312	170653312	1	rs62333145	170312233	0.0977526	ENSG00000137601	NEK1	YES	downstream_gene_variant	MODIFIER	Transcript	ENST00000439128.2	protein_coding	7744	NA	NA
060	L1	4	170200312	170653312	1	rs62333145	170312233	0.0977526	ENSG00000137601	NEK1	YES	downstream_gene_variant	MODIFIER	Transcript	ENST00000507142.1	protein_coding	7744	NA	NA
060	L1	4	170200312	170653312	1	rs62333145	170312233	0.0977526	ENSG00000137601	NEK1	YES	downstream_gene_variant	MODIFIER	Transcript	ENST00000510533.1	protein_coding	7744	NA	NA
060	L1	4	170200312	170653312	1	rs62333145	170312233	0.0977526	ENSG00000137601	NEK1	YES	downstream_gene_variant	MODIFIER	Transcript	ENST00000511633.1	protein_coding	7744	NA	NA
060	L1	4	170200312	170653312	1	rs62333145	170312233	0.0977526	ENSG00000137601	NEK1	YES	downstream_gene_variant	MODIFIER	Transcript	ENST00000512193.1	protein_coding	7744	NA	NA
060	L1	4	170200312	170653312	1	rs56303376	170312631	0.0556128	ENSG00000137601	NEK1	YES	downstream_gene_variant	MODIFIER	Transcript	ENST00000439128.2	protein_coding	7744	NA	NA
060	L1	4	170200312	170653312	1	rs56303376	170312631	0.0556128	ENSG00000137601	NEK1	YES	downstream_gene_variant	MODIFIER	Transcript	ENST00000507142.1	protein_coding	7744	NA	NA
060	L1	4	170200312	170653312	1	rs56303376	170312631	0.0556128	ENSG00000137601	NEK1	YES	downstream_gene_variant	MODIFIER	Transcript	ENST00000510533.1	protein_coding	7744	NA	NA
060	L1	4	170200312	170653312	1	rs56303376	170312631	0.0556128	ENSG00000137601	NEK1	YES	downstream_gene_variant	MODIFIER	Transcript	ENST00000511633.1	protein_coding	7744	NA	NA
060	L1	4	170200312	170653312	1	rs56303376	170312631	0.0556128	ENSG00000137601	NEK1	YES	downstream_gene_variant	MODIFIER	Transcript	ENST00000512193.1	protein_coding	7744	NA	NA
060	L1	4	170200312	170653312	1	rs61273788	170303773	0.0274515	NA	NA	NO	intergenic_variant	MODIFIER	NA	NA	NA	NA	NA	NA
060	L1	4	170200312	170653312	1	rs56719270	170304214	0.0274515	NA	NA	NO	intergenic_variant	MODIFIER	NA	NA	NA	NA	NA	NA
060	L1	4	170200312	170653312	1	rs57346805	170303984	0.0216456	NA	NA	NO	intergenic_variant	MODIFIER	NA	NA	NA	NA	NA	NA
060	L1	4	170200312	170653312	1	rs4349564	170305035	0.0216456	NA	NA	NO	regulatory_region_variant	MODIFIER	RegulatoryFeature	ENSR4_B38LLR	enhancer	NA	NA	NA
060	L1	4	170200312	170653312	1	rs4349564	170305035	0.0216456	NA	NA	NO	intergenic_variant	MODIFIER	NA	NA	NA	NA	NA	NA
060	L1	4	170200312	170653312	1	rs10866338	170302498	0.017217	NA	NA	NO	intergenic_variant	MODIFIER	NA	NA	NA	NA	NA	NA
060	L1	4	170200312	170653312	1	rs12650246	170370135	0.0136123	ENSG00000137601	NEK1	YES	intron_variant	MODIFIER	Transcript	ENST00000439128.2	protein_coding	7744	NA	NA
060	L1	4	170200312	170653312	1	rs12650246	170370135	0.0136123	ENSG00000137601	NEK1	YES	intron_variant	MODIFIER	Transcript	ENST00000507142.1	protein_coding	7744	NA	NA
060	L1	4	170200312	170653312	1	rs12650246	170370135	0.0136123	ENSG00000137601	NEK1	YES	intron_variant	MODIFIER	Transcript	ENST00000510533.1	protein_coding	7744	NA	NA
060	L1	4	170200312	170653312	1	rs12650246	170370135	0.0136123	ENSG00000137601	NEK1	YES	intron_variant	MODIFIER	Transcript	ENST00000511633.1	protein_coding	7744	NA	NA
060	L1	4	170200312	170653312	1	rs12650246	170370135	0.0136123	ENSG00000137601	NEK1	YES	intron_variant	MODIFIER	Transcript	ENST00000512193.1	protein_coding	7744	NA	NA
060	L1	4	170200312	170653312	1	rs7696555	170536111	0.0124435	ENSG00000137601	NEK1	YES	upstream_gene_variant	MODIFIER	Transcript	ENST00000439128.2	protein_coding	7744	NA	NA
060	L1	4	170200312	170653312	1	rs7696555	170536111	0.0124435	ENSG00000137601	NEK1	YES	upstream_gene_variant	MODIFIER	Transcript	ENST00000507142.1	protein_coding	7744	NA	NA
060	L1	4	170200312	170653312	1	rs7696555	170536111	0.0124435	ENSG00000137601	NEK1	YES	upstream_gene_variant	MODIFIER	Transcript	ENST00000510108.1	nonsense_mediated_decay	7744	NA	NA
060	L1	4	170200312	170653312	1	rs7696555	170536111	0.0124435	ENSG00000137601	NEK1	YES	upstream_gene_variant	MODIFIER	Transcript	ENST00000510533.1	protein_coding	7744	NA	NA
060	L1	4	170200312	170653312	1	rs7696555	170536111	0.0124435	ENSG00000137601	NEK1	YES	upstream_gene_variant	MODIFIER	Transcript	ENST00000511633.1	protein_coding	7744	NA	NA
060	L1	4	170200312	170653312	1	rs7696555	170536111	0.0124435	ENSG00000137601	NEK1	YES	upstream_gene_variant	MODIFIER	Transcript	ENST00000512193.1	protein_coding	7744	NA	NA
060	L1	4	170200312	170653312	1	rs7696555	170536111	0.0124435	ENSG00000109572	CLCN3	YES	intron_variant	MODIFIER	Transcript	ENST00000511092.1	protein_coding	2021	NA	NA
060	L1	4	170200312	170653312	1	rs12648554	170299008	0.0116766	NA	NA	NO	intergenic_variant	MODIFIER	NA	NA	NA	NA	NA	NA
060	L1	4	170200312	170653312	1	rs3797040	170540857	0.00988737	ENSG00000109572	CLCN3	YES	upstream_gene_variant	MODIFIER	Transcript	ENST00000347613.4	protein_coding	2021	NA	NA
060	L1	4	170200312	170653312	1	rs3797040	170540857	0.00988737	ENSG00000109572	CLCN3	YES	upstream_gene_variant	MODIFIER	Transcript	ENST00000360642.3	protein_coding	2021	NA	NA
060	L1	4	170200312	170653312	1	rs3797040	170540857	0.00988737	ENSG00000109572	CLCN3	YES	upstream_gene_variant	MODIFIER	Transcript	ENST00000504131.2	protein_coding	2021	NA	NA
060	L1	4	170200312	170653312	1	rs3797040	170540857	0.00988737	ENSG00000109572	CLCN3	YES	intron_variant	MODIFIER	Transcript	ENST00000511092.1	protein_coding	2021	NA	NA
060	L1	4	170200312	170653312	1	rs3797040	170540857	0.00988737	ENSG00000109572	CLCN3	YES	upstream_gene_variant	MODIFIER	Transcript	ENST00000512813.1	protein_coding	2021	NA	NA
060	L1	4	170200312	170653312	1	rs3797040	170540857	0.00988737	ENSG00000109572	CLCN3	YES	upstream_gene_variant	MODIFIER	Transcript	ENST00000513761.1	protein_coding	2021	NA	NA
060	L1	4	170200312	170653312	1	rs11132803	170297709	0.0093198	NA	NA	NO	intergenic_variant	MODIFIER	NA	NA	NA	NA	NA	NA
060	L1	4	170200312	170653312	1	rs62334472	170357792	0.0093198	ENSG00000137601	NEK1	YES	intron_variant	MODIFIER	Transcript	ENST00000439128.2	protein_coding	7744	NA	NA
060	L1	4	170200312	170653312	1	rs62334472	170357792	0.0093198	ENSG00000137601	NEK1	YES	intron_variant	MODIFIER	Transcript	ENST00000507142.1	protein_coding	7744	NA	NA
060	L1	4	170200312	170653312	1	rs62334472	170357792	0.0093198	ENSG00000137601	NEK1	YES	intron_variant	MODIFIER	Transcript	ENST00000510533.1	protein_coding	7744	NA	NA
060	L1	4	170200312	170653312	1	rs62334472	170357792	0.0093198	ENSG00000137601	NEK1	YES	intron_variant	MODIFIER	Transcript	ENST00000511633.1	protein_coding	7744	NA	NA
060	L1	4	170200312	170653312	1	rs62334472	170357792	0.0093198	ENSG00000137601	NEK1	YES	intron_variant	MODIFIER	Transcript	ENST00000512193.1	protein_coding	7744	NA	NA
060	L1	4	170200312	170653312	1	rs12642846	170297899	0.00860665	NA	NA	NO	intergenic_variant	MODIFIER	NA	NA	NA	NA	NA	NA
060	L1	4	170200312	170653312	1	rs62334503	170467206	0.00860665	ENSG00000137601	NEK1	YES	intron_variant	MODIFIER	Transcript	ENST00000439128.2	protein_coding	7744	NA	NA
060	L1	4	170200312	170653312	1	rs62334503	170467206	0.00860665	ENSG00000137601	NEK1	YES	intron_variant	MODIFIER	Transcript	ENST00000507142.1	protein_coding	7744	NA	NA
060	L1	4	170200312	170653312	1	rs62334503	170467206	0.00860665	ENSG00000137601	NEK1	YES	intron_variant	MODIFIER	Transcript	ENST00000510533.1	protein_coding	7744	NA	NA
060	L1	4	170200312	170653312	1	rs62334503	170467206	0.00860665	ENSG00000137601	NEK1	YES	intron_variant	MODIFIER	Transcript	ENST00000511633.1	protein_coding	7744	NA	NA
060	L1	4	170200312	170653312	1	rs62334503	170467206	0.00860665	ENSG00000137601	NEK1	YES	intron_variant	MODIFIER	Transcript	ENST00000512193.1	protein_coding	7744	NA	NA
060	L1	4	170200312	170653312	1	rs7687728	170474244	0.00860665	ENSG00000137601	NEK1	YES	intron_variant	MODIFIER	Transcript	ENST00000439128.2	protein_coding	7744	NA	NA
060	L1	4	170200312	170653312	1	rs7687728	170474244	0.00860665	ENSG00000137601	NEK1	YES	intron_variant	MODIFIER	Transcript	ENST00000507142.1	protein_coding	7744	NA	NA
060	L1	4	170200312	170653312	1	rs7687728	170474244	0.00860665	ENSG00000137601	NEK1	YES	downstream_gene_variant	MODIFIER	Transcript	ENST00000509912.1	retained_intron	7744	NA	NA
060	L1	4	170200312	170653312	1	rs7687728	170474244	0.00860665	ENSG00000137601	NEK1	YES	intron_variant	MODIFIER	Transcript	ENST00000510533.1	protein_coding	7744	NA	NA
060	L1	4	170200312	170653312	1	rs7687728	170474244	0.00860665	ENSG00000137601	NEK1	YES	intron_variant	MODIFIER	Transcript	ENST00000511633.1	protein_coding	7744	NA	NA
060	L1	4	170200312	170653312	1	rs7687728	170474244	0.00860665	ENSG00000137601	NEK1	YES	intron_variant	MODIFIER	Transcript	ENST00000512193.1	protein_coding	7744	NA	NA
060	L1	4	170200312	170653312	1	rs6553441	170448464	0.00850855	ENSG00000137601	NEK1	YES	intron_variant	MODIFIER	Transcript	ENST00000439128.2	protein_coding	7744	NA	NA
060	L1	4	170200312	170653312	1	rs6553441	170448464	0.00850855	ENSG00000137601	NEK1	YES	intron_variant	MODIFIER	Transcript	ENST00000507142.1	protein_coding	7744	NA	NA
060	L1	4	170200312	170653312	1	rs6553441	170448464	0.00850855	ENSG00000137601	NEK1	YES	intron_variant	MODIFIER	Transcript	ENST00000510533.1	protein_coding	7744	NA	NA
060	L1	4	170200312	170653312	1	rs6553441	170448464	0.00850855	ENSG00000137601	NEK1	YES	intron_variant	MODIFIER	Transcript	ENST00000511633.1	protein_coding	7744	NA	NA
060	L1	4	170200312	170653312	1	rs6553441	170448464	0.00850855	ENSG00000137601	NEK1	YES	intron_variant	MODIFIER	Transcript	ENST00000512193.1	protein_coding	7744	NA	NA
060	L1	4	170200312	170653312	1	rs11725757	170516219	0.00800626	ENSG00000137601	NEK1	YES	intron_variant	MODIFIER	Transcript	ENST00000439128.2	protein_coding	7744	NA	NA
060	L1	4	170200312	170653312	1	rs11725757	170516219	0.00800626	ENSG00000137601	NEK1	YES	intron_variant	MODIFIER	Transcript	ENST00000507142.1	protein_coding	7744	NA	NA
060	L1	4	170200312	170653312	1	rs11725757	170516219	0.00800626	ENSG00000137601	NEK1	YES	intron_variant,non_coding_transcript_variant	MODIFIER	Transcript	ENST00000509912.1	retained_intron	7744	NA	NA
060	L1	4	170200312	170653312	1	rs11725757	170516219	0.00800626	ENSG00000137601	NEK1	YES	intron_variant,NMD_transcript_variant	MODIFIER	Transcript	ENST00000510108.1	nonsense_mediated_decay	7744	NA	NA
060	L1	4	170200312	170653312	1	rs11725757	170516219	0.00800626	ENSG00000137601	NEK1	YES	intron_variant	MODIFIER	Transcript	ENST00000510533.1	protein_coding	7744	NA	NA
060	L1	4	170200312	170653312	1	rs11725757	170516219	0.00800626	ENSG00000137601	NEK1	YES	intron_variant	MODIFIER	Transcript	ENST00000511633.1	protein_coding	7744	NA	NA
060	L1	4	170200312	170653312	1	rs11725757	170516219	0.00800626	ENSG00000137601	NEK1	YES	intron_variant	MODIFIER	Transcript	ENST00000512193.1	protein_coding	7744	NA	NA
060	L1	4	170200312	170653312	1	rs4692740	170606028	0.00739548	ENSG00000109572	CLCN3	YES	intron_variant	MODIFIER	Transcript	ENST00000347613.4	protein_coding	2021	NA	NA
060	L1	4	170200312	170653312	1	rs4692740	170606028	0.00739548	ENSG00000109572	CLCN3	YES	intron_variant	MODIFIER	Transcript	ENST00000360642.3	protein_coding	2021	NA	NA
060	L1	4	170200312	170653312	1	rs4692740	170606028	0.00739548	ENSG00000109572	CLCN3	YES	downstream_gene_variant	MODIFIER	Transcript	ENST00000502998.1	processed_transcript	2021	NA	NA
060	L1	4	170200312	170653312	1	rs4692740	170606028	0.00739548	ENSG00000109572	CLCN3	YES	intron_variant	MODIFIER	Transcript	ENST00000504131.2	protein_coding	2021	NA	NA
060	L1	4	170200312	170653312	1	rs4692740	170606028	0.00739548	ENSG00000109572	CLCN3	YES	intron_variant	MODIFIER	Transcript	ENST00000507875.1	protein_coding	2021	NA	NA
060	L1	4	170200312	170653312	1	rs4692740	170606028	0.00739548	ENSG00000109572	CLCN3	YES	intron_variant	MODIFIER	Transcript	ENST00000511092.1	protein_coding	2021	NA	NA
060	L1	4	170200312	170653312	1	rs4692740	170606028	0.00739548	ENSG00000109572	CLCN3	YES	intron_variant	MODIFIER	Transcript	ENST00000512813.1	protein_coding	2021	NA	NA
060	L1	4	170200312	170653312	1	rs4692740	170606028	0.00739548	ENSG00000109572	CLCN3	YES	intron_variant	MODIFIER	Transcript	ENST00000513761.1	protein_coding	2021	NA	NA
060	L1	4	170200312	170653312	1	rs6823311	170615333	0.00739548	ENSG00000109572	CLCN3	YES	intron_variant	MODIFIER	Transcript	ENST00000347613.4	protein_coding	2021	NA	NA
060	L1	4	170200312	170653312	1	rs6823311	170615333	0.00739548	ENSG00000109572	CLCN3	YES	intron_variant	MODIFIER	Transcript	ENST00000360642.3	protein_coding	2021	NA	NA
060	L1	4	170200312	170653312	1	rs6823311	170615333	0.00739548	ENSG00000109572	CLCN3	YES	intron_variant	MODIFIER	Transcript	ENST00000504131.2	protein_coding	2021	NA	NA
060	L1	4	170200312	170653312	1	rs6823311	170615333	0.00739548	ENSG00000109572	CLCN3	YES	intron_variant	MODIFIER	Transcript	ENST00000507875.1	protein_coding	2021	NA	NA
060	L1	4	170200312	170653312	1	rs6823311	170615333	0.00739548	ENSG00000109572	CLCN3	YES	intron_variant	MODIFIER	Transcript	ENST00000513761.1	protein_coding	2021	NA	NA
060	L1	4	170200312	170653312	1	rs6823311	170615333	0.00739548	ENSG00000109572	CLCN3	YES	upstream_gene_variant	MODIFIER	Transcript	ENST00000515420.1	protein_coding	2021	NA	NA
060	L1	4	170200312	170653312	1	rs12650025	170401426	0.00631199	ENSG00000137601	NEK1	YES	intron_variant	MODIFIER	Transcript	ENST00000439128.2	protein_coding	7744	NA	NA
060	L1	4	170200312	170653312	1	rs12650025	170401426	0.00631199	ENSG00000137601	NEK1	YES	intron_variant	MODIFIER	Transcript	ENST00000507142.1	protein_coding	7744	NA	NA
060	L1	4	170200312	170653312	1	rs12650025	170401426	0.00631199	ENSG00000137601	NEK1	YES	intron_variant	MODIFIER	Transcript	ENST00000510533.1	protein_coding	7744	NA	NA
060	L1	4	170200312	170653312	1	rs12650025	170401426	0.00631199	ENSG00000137601	NEK1	YES	intron_variant	MODIFIER	Transcript	ENST00000511633.1	protein_coding	7744	NA	NA
060	L1	4	170200312	170653312	1	rs12650025	170401426	0.00631199	ENSG00000137601	NEK1	YES	intron_variant	MODIFIER	Transcript	ENST00000512193.1	protein_coding	7744	NA	NA
060	L1	4	170200312	170653312	1	rs7674548	170403205	0.00631199	ENSG00000137601	NEK1	YES	intron_variant	MODIFIER	Transcript	ENST00000439128.2	protein_coding	7744	NA	NA
060	L1	4	170200312	170653312	1	rs7674548	170403205	0.00631199	ENSG00000137601	NEK1	YES	intron_variant	MODIFIER	Transcript	ENST00000507142.1	protein_coding	7744	NA	NA
060	L1	4	170200312	170653312	1	rs7674548	170403205	0.00631199	ENSG00000137601	NEK1	YES	intron_variant	MODIFIER	Transcript	ENST00000510533.1	protein_coding	7744	NA	NA
060	L1	4	170200312	170653312	1	rs7674548	170403205	0.00631199	ENSG00000137601	NEK1	YES	intron_variant	MODIFIER	Transcript	ENST00000511633.1	protein_coding	7744	NA	NA
060	L1	4	170200312	170653312	1	rs7674548	170403205	0.00631199	ENSG00000137601	NEK1	YES	intron_variant	MODIFIER	Transcript	ENST00000512193.1	protein_coding	7744	NA	NA
060	L1	4	170200312	170653312	1	rs72691094	170422462	0.00631199	ENSG00000137601	NEK1	YES	intron_variant	MODIFIER	Transcript	ENST00000439128.2	protein_coding	7744	NA	NA
060	L1	4	170200312	170653312	1	rs72691094	170422462	0.00631199	ENSG00000137601	NEK1	YES	intron_variant	MODIFIER	Transcript	ENST00000507142.1	protein_coding	7744	NA	NA
060	L1	4	170200312	170653312	1	rs72691094	170422462	0.00631199	ENSG00000137601	NEK1	YES	intron_variant	MODIFIER	Transcript	ENST00000510533.1	protein_coding	7744	NA	NA
060	L1	4	170200312	170653312	1	rs72691094	170422462	0.00631199	ENSG00000137601	NEK1	YES	intron_variant	MODIFIER	Transcript	ENST00000511633.1	protein_coding	7744	NA	NA
060	L1	4	170200312	170653312	1	rs72691094	170422462	0.00631199	ENSG00000137601	NEK1	YES	intron_variant	MODIFIER	Transcript	ENST00000512193.1	protein_coding	7744	NA	NA
060	L1	4	170200312	170653312	1	rs4235024	170511551	0.00591868	ENSG00000137601	NEK1	YES	intron_variant	MODIFIER	Transcript	ENST00000439128.2	protein_coding	7744	NA	NA
060	L1	4	170200312	170653312	1	rs4235024	170511551	0.00591868	ENSG00000137601	NEK1	YES	upstream_gene_variant	MODIFIER	Transcript	ENST00000505119.1	protein_coding	7744	NA	NA
060	L1	4	170200312	170653312	1	rs4235024	170511551	0.00591868	ENSG00000137601	NEK1	YES	intron_variant	MODIFIER	Transcript	ENST00000507142.1	protein_coding	7744	NA	NA
060	L1	4	170200312	170653312	1	rs4235024	170511551	0.00591868	ENSG00000137601	NEK1	YES	intron_variant,non_coding_transcript_variant	MODIFIER	Transcript	ENST00000509912.1	retained_intron	7744	NA	NA
060	L1	4	170200312	170653312	1	rs4235024	170511551	0.00591868	ENSG00000137601	NEK1	YES	intron_variant,NMD_transcript_variant	MODIFIER	Transcript	ENST00000510108.1	nonsense_mediated_decay	7744	NA	NA
060	L1	4	170200312	170653312	1	rs4235024	170511551	0.00591868	ENSG00000137601	NEK1	YES	intron_variant	MODIFIER	Transcript	ENST00000510533.1	protein_coding	7744	NA	NA
060	L1	4	170200312	170653312	1	rs4235024	170511551	0.00591868	ENSG00000137601	NEK1	YES	intron_variant	MODIFIER	Transcript	ENST00000511633.1	protein_coding	7744	NA	NA
060	L1	4	170200312	170653312	1	rs4235024	170511551	0.00591868	ENSG00000137601	NEK1	YES	intron_variant	MODIFIER	Transcript	ENST00000512193.1	protein_coding	7744	NA	NA
060	L1	4	170200312	170653312	1	rs72696626	170616465	0.00591868	ENSG00000109572	CLCN3	YES	intron_variant	MODIFIER	Transcript	ENST00000347613.4	protein_coding	2021	NA	NA
060	L1	4	170200312	170653312	1	rs72696626	170616465	0.00591868	ENSG00000109572	CLCN3	YES	intron_variant	MODIFIER	Transcript	ENST00000360642.3	protein_coding	2021	NA	NA
060	L1	4	170200312	170653312	1	rs72696626	170616465	0.00591868	ENSG00000109572	CLCN3	YES	intron_variant	MODIFIER	Transcript	ENST00000504131.2	protein_coding	2021	NA	NA
060	L1	4	170200312	170653312	1	rs72696626	170616465	0.00591868	ENSG00000109572	CLCN3	YES	intron_variant	MODIFIER	Transcript	ENST00000507875.1	protein_coding	2021	NA	NA
060	L1	4	170200312	170653312	1	rs72696626	170616465	0.00591868	ENSG00000109572	CLCN3	YES	intron_variant	MODIFIER	Transcript	ENST00000513761.1	protein_coding	2021	NA	NA
060	L1	4	170200312	170653312	1	rs72696626	170616465	0.00591868	ENSG00000109572	CLCN3	YES	upstream_gene_variant	MODIFIER	Transcript	ENST00000515420.1	protein_coding	2021	NA	NA
060	L1	4	170200312	170653312	1	rs62334480	170422558	0.00588052	ENSG00000137601	NEK1	YES	intron_variant	MODIFIER	Transcript	ENST00000439128.2	protein_coding	7744	NA	NA
060	L1	4	170200312	170653312	1	rs62334480	170422558	0.00588052	ENSG00000137601	NEK1	YES	intron_variant	MODIFIER	Transcript	ENST00000507142.1	protein_coding	7744	NA	NA
060	L1	4	170200312	170653312	1	rs62334480	170422558	0.00588052	ENSG00000137601	NEK1	YES	intron_variant	MODIFIER	Transcript	ENST00000510533.1	protein_coding	7744	NA	NA
060	L1	4	170200312	170653312	1	rs62334480	170422558	0.00588052	ENSG00000137601	NEK1	YES	intron_variant	MODIFIER	Transcript	ENST00000511633.1	protein_coding	7744	NA	NA
060	L1	4	170200312	170653312	1	rs62334480	170422558	0.00588052	ENSG00000137601	NEK1	YES	intron_variant	MODIFIER	Transcript	ENST00000512193.1	protein_coding	7744	NA	NA
060	L1	4	170200312	170653312	1	rs6852201	170615503	0.00547074	ENSG00000109572	CLCN3	YES	intron_variant	MODIFIER	Transcript	ENST00000347613.4	protein_coding	2021	NA	NA
060	L1	4	170200312	170653312	1	rs6852201	170615503	0.00547074	ENSG00000109572	CLCN3	YES	intron_variant	MODIFIER	Transcript	ENST00000360642.3	protein_coding	2021	NA	NA
060	L1	4	170200312	170653312	1	rs6852201	170615503	0.00547074	ENSG00000109572	CLCN3	YES	intron_variant	MODIFIER	Transcript	ENST00000504131.2	protein_coding	2021	NA	NA
060	L1	4	170200312	170653312	1	rs6852201	170615503	0.00547074	ENSG00000109572	CLCN3	YES	intron_variant	MODIFIER	Transcript	ENST00000507875.1	protein_coding	2021	NA	NA
060	L1	4	170200312	170653312	1	rs6852201	170615503	0.00547074	ENSG00000109572	CLCN3	YES	intron_variant	MODIFIER	Transcript	ENST00000513761.1	protein_coding	2021	NA	NA
060	L1	4	170200312	170653312	1	rs6852201	170615503	0.00547074	ENSG00000109572	CLCN3	YES	upstream_gene_variant	MODIFIER	Transcript	ENST00000515420.1	protein_coding	2021	NA	NA
060	L1	4	170200312	170653312	1	rs12647126	170376705	0.00544129	ENSG00000137601	NEK1	YES	intron_variant	MODIFIER	Transcript	ENST00000439128.2	protein_coding	7744	NA	NA
060	L1	4	170200312	170653312	1	rs12647126	170376705	0.00544129	ENSG00000137601	NEK1	YES	intron_variant	MODIFIER	Transcript	ENST00000507142.1	protein_coding	7744	NA	NA
060	L1	4	170200312	170653312	1	rs12647126	170376705	0.00544129	ENSG00000137601	NEK1	YES	intron_variant	MODIFIER	Transcript	ENST00000510533.1	protein_coding	7744	NA	NA
060	L1	4	170200312	170653312	1	rs12647126	170376705	0.00544129	ENSG00000137601	NEK1	YES	intron_variant	MODIFIER	Transcript	ENST00000511633.1	protein_coding	7744	NA	NA
060	L1	4	170200312	170653312	1	rs12647126	170376705	0.00544129	ENSG00000137601	NEK1	YES	intron_variant	MODIFIER	Transcript	ENST00000512193.1	protein_coding	7744	NA	NA
060	L1	4	170200312	170653312	1	rs6553440	170408048	0.00544129	ENSG00000137601	NEK1	YES	intron_variant	MODIFIER	Transcript	ENST00000439128.2	protein_coding	7744	NA	NA
060	L1	4	170200312	170653312	1	rs6553440	170408048	0.00544129	ENSG00000137601	NEK1	YES	intron_variant	MODIFIER	Transcript	ENST00000507142.1	protein_coding	7744	NA	NA
060	L1	4	170200312	170653312	1	rs6553440	170408048	0.00544129	ENSG00000137601	NEK1	YES	intron_variant	MODIFIER	Transcript	ENST00000510533.1	protein_coding	7744	NA	NA
060	L1	4	170200312	170653312	1	rs6553440	170408048	0.00544129	ENSG00000137601	NEK1	YES	intron_variant	MODIFIER	Transcript	ENST00000511633.1	protein_coding	7744	NA	NA
060	L1	4	170200312	170653312	1	rs6553440	170408048	0.00544129	ENSG00000137601	NEK1	YES	intron_variant	MODIFIER	Transcript	ENST00000512193.1	protein_coding	7744	NA	NA
060	L1	4	170200312	170653312	1	rs12641082	170295837	0.00509366	NA	NA	NO	intergenic_variant	MODIFIER	NA	NA	NA	NA	NA	NA
060	L1	4	170200312	170653312	1	rs12511877	170590389	0.00509366	ENSG00000109572	CLCN3	YES	intron_variant	MODIFIER	Transcript	ENST00000347613.4	protein_coding	2021	NA	NA
060	L1	4	170200312	170653312	1	rs12511877	170590389	0.00509366	ENSG00000109572	CLCN3	YES	intron_variant	MODIFIER	Transcript	ENST00000360642.3	protein_coding	2021	NA	NA
060	L1	4	170200312	170653312	1	rs12511877	170590389	0.00509366	ENSG00000109572	CLCN3	YES	intron_variant	MODIFIER	Transcript	ENST00000504131.2	protein_coding	2021	NA	NA
060	L1	4	170200312	170653312	1	rs12511877	170590389	0.00509366	ENSG00000109572	CLCN3	YES	intron_variant	MODIFIER	Transcript	ENST00000507875.1	protein_coding	2021	NA	NA
060	L1	4	170200312	170653312	1	rs12511877	170590389	0.00509366	ENSG00000109572	CLCN3	YES	intron_variant	MODIFIER	Transcript	ENST00000511092.1	protein_coding	2021	NA	NA
060	L1	4	170200312	170653312	1	rs12511877	170590389	0.00509366	ENSG00000109572	CLCN3	YES	intron_variant	MODIFIER	Transcript	ENST00000512813.1	protein_coding	2021	NA	NA
060	L1	4	170200312	170653312	1	rs12511877	170590389	0.00509366	ENSG00000109572	CLCN3	YES	intron_variant	MODIFIER	Transcript	ENST00000513761.1	protein_coding	2021	NA	NA
060	L1	4	170200312	170653312	1	rs10520163	170626552	0.00509366	ENSG00000109572	CLCN3	YES	intron_variant	MODIFIER	Transcript	ENST00000347613.4	protein_coding	2021	NA	NA
060	L1	4	170200312	170653312	1	rs10520163	170626552	0.00509366	ENSG00000109572	CLCN3	YES	intron_variant	MODIFIER	Transcript	ENST00000360642.3	protein_coding	2021	NA	NA
060	L1	4	170200312	170653312	1	rs10520163	170626552	0.00509366	ENSG00000109572	CLCN3	YES	intron_variant	MODIFIER	Transcript	ENST00000504131.2	protein_coding	2021	NA	NA
060	L1	4	170200312	170653312	1	rs10520163	170626552	0.00509366	ENSG00000109572	CLCN3	YES	intron_variant	MODIFIER	Transcript	ENST00000507875.1	protein_coding	2021	NA	NA
060	L1	4	170200312	170653312	1	rs10520163	170626552	0.00509366	ENSG00000109572	CLCN3	YES	intron_variant	MODIFIER	Transcript	ENST00000513761.1	protein_coding	2021	NA	NA
060	L1	4	170200312	170653312	1	rs10520163	170626552	0.00509366	ENSG00000109572	CLCN3	YES	intron_variant	MODIFIER	Transcript	ENST00000515420.1	protein_coding	2021	NA	NA
060	L1	4	170200312	170653312	1	rs4692570	170522973	0.00507081	ENSG00000137601	NEK1	YES	intron_variant	MODIFIER	Transcript	ENST00000439128.2	protein_coding	7744	NA	NA
060	L1	4	170200312	170653312	1	rs4692570	170522973	0.00507081	ENSG00000137601	NEK1	YES	intron_variant	MODIFIER	Transcript	ENST00000507142.1	protein_coding	7744	NA	NA
060	L1	4	170200312	170653312	1	rs4692570	170522973	0.00507081	ENSG00000137601	NEK1	YES	upstream_gene_variant	MODIFIER	Transcript	ENST00000509912.1	retained_intron	7744	NA	NA
060	L1	4	170200312	170653312	1	rs4692570	170522973	0.00507081	ENSG00000137601	NEK1	YES	intron_variant,NMD_transcript_variant	MODIFIER	Transcript	ENST00000510108.1	nonsense_mediated_decay	7744	NA	NA
060	L1	4	170200312	170653312	1	rs4692570	170522973	0.00507081	ENSG00000137601	NEK1	YES	intron_variant	MODIFIER	Transcript	ENST00000510533.1	protein_coding	7744	NA	NA
060	L1	4	170200312	170653312	1	rs4692570	170522973	0.00507081	ENSG00000137601	NEK1	YES	intron_variant	MODIFIER	Transcript	ENST00000511633.1	protein_coding	7744	NA	NA
060	L1	4	170200312	170653312	1	rs4692570	170522973	0.00507081	ENSG00000137601	NEK1	YES	intron_variant	MODIFIER	Transcript	ENST00000512193.1	protein_coding	7744	NA	NA
060	L1	4	170200312	170653312	1	rs115477840	170600144	0.00470934	ENSG00000109572	CLCN3	YES	intron_variant	MODIFIER	Transcript	ENST00000347613.4	protein_coding	2021	NA	NA
060	L1	4	170200312	170653312	1	rs115477840	170600144	0.00470934	ENSG00000109572	CLCN3	YES	intron_variant	MODIFIER	Transcript	ENST00000360642.3	protein_coding	2021	NA	NA
060	L1	4	170200312	170653312	1	rs115477840	170600144	0.00470934	ENSG00000109572	CLCN3	YES	upstream_gene_variant	MODIFIER	Transcript	ENST00000502998.1	processed_transcript	2021	NA	NA
060	L1	4	170200312	170653312	1	rs115477840	170600144	0.00470934	ENSG00000109572	CLCN3	YES	intron_variant	MODIFIER	Transcript	ENST00000504131.2	protein_coding	2021	NA	NA
060	L1	4	170200312	170653312	1	rs115477840	170600144	0.00470934	ENSG00000109572	CLCN3	YES	intron_variant	MODIFIER	Transcript	ENST00000507875.1	protein_coding	2021	NA	NA
060	L1	4	170200312	170653312	1	rs115477840	170600144	0.00470934	ENSG00000109572	CLCN3	YES	intron_variant	MODIFIER	Transcript	ENST00000511092.1	protein_coding	2021	NA	NA
060	L1	4	170200312	170653312	1	rs115477840	170600144	0.00470934	ENSG00000109572	CLCN3	YES	intron_variant	MODIFIER	Transcript	ENST00000512813.1	protein_coding	2021	NA	NA
060	L1	4	170200312	170653312	1	rs115477840	170600144	0.00470934	ENSG00000109572	CLCN3	YES	intron_variant	MODIFIER	Transcript	ENST00000513761.1	protein_coding	2021	NA	NA
060	L1	4	170200312	170653312	1	rs6857243	170398843	0.00469321	ENSG00000137601	NEK1	YES	intron_variant	MODIFIER	Transcript	ENST00000439128.2	protein_coding	7744	NA	NA
060	L1	4	170200312	170653312	1	rs6857243	170398843	0.00469321	ENSG00000137601	NEK1	YES	intron_variant	MODIFIER	Transcript	ENST00000507142.1	protein_coding	7744	NA	NA
060	L1	4	170200312	170653312	1	rs6857243	170398843	0.00469321	ENSG00000137601	NEK1	YES	intron_variant	MODIFIER	Transcript	ENST00000510533.1	protein_coding	7744	NA	NA
060	L1	4	170200312	170653312	1	rs6857243	170398843	0.00469321	ENSG00000137601	NEK1	YES	intron_variant	MODIFIER	Transcript	ENST00000511633.1	protein_coding	7744	NA	NA
060	L1	4	170200312	170653312	1	rs6857243	170398843	0.00469321	ENSG00000137601	NEK1	YES	intron_variant	MODIFIER	Transcript	ENST00000512193.1	protein_coding	7744	NA	NA
060	L1	4	170200312	170653312	1	rs4296648	170473757	0.00469321	ENSG00000137601	NEK1	YES	intron_variant	MODIFIER	Transcript	ENST00000439128.2	protein_coding	7744	NA	NA
060	L1	4	170200312	170653312	1	rs4296648	170473757	0.00469321	ENSG00000137601	NEK1	YES	intron_variant	MODIFIER	Transcript	ENST00000507142.1	protein_coding	7744	NA	NA
060	L1	4	170200312	170653312	1	rs4296648	170473757	0.00469321	ENSG00000137601	NEK1	YES	downstream_gene_variant	MODIFIER	Transcript	ENST00000509912.1	retained_intron	7744	NA	NA
060	L1	4	170200312	170653312	1	rs4296648	170473757	0.00469321	ENSG00000137601	NEK1	YES	intron_variant	MODIFIER	Transcript	ENST00000510533.1	protein_coding	7744	NA	NA
060	L1	4	170200312	170653312	1	rs4296648	170473757	0.00469321	ENSG00000137601	NEK1	YES	intron_variant	MODIFIER	Transcript	ENST00000511633.1	protein_coding	7744	NA	NA
060	L1	4	170200312	170653312	1	rs4296648	170473757	0.00469321	ENSG00000137601	NEK1	YES	intron_variant	MODIFIER	Transcript	ENST00000512193.1	protein_coding	7744	NA	NA
060	L1	4	170200312	170653312	1	rs12499239	170525701	0.00469321	ENSG00000137601	NEK1	YES	intron_variant	MODIFIER	Transcript	ENST00000439128.2	protein_coding	7744	NA	NA
060	L1	4	170200312	170653312	1	rs12499239	170525701	0.00469321	ENSG00000137601	NEK1	YES	intron_variant	MODIFIER	Transcript	ENST00000507142.1	protein_coding	7744	NA	NA
060	L1	4	170200312	170653312	1	rs12499239	170525701	0.00469321	ENSG00000137601	NEK1	YES	intron_variant,NMD_transcript_variant	MODIFIER	Transcript	ENST00000510108.1	nonsense_mediated_decay	7744	NA	NA
060	L1	4	170200312	170653312	1	rs12499239	170525701	0.00469321	ENSG00000137601	NEK1	YES	intron_variant	MODIFIER	Transcript	ENST00000510533.1	protein_coding	7744	NA	NA
060	L1	4	170200312	170653312	1	rs12499239	170525701	0.00469321	ENSG00000137601	NEK1	YES	intron_variant	MODIFIER	Transcript	ENST00000511633.1	protein_coding	7744	NA	NA
060	L1	4	170200312	170653312	1	rs12499239	170525701	0.00469321	ENSG00000137601	NEK1	YES	intron_variant	MODIFIER	Transcript	ENST00000512193.1	protein_coding	7744	NA	NA
060	L1	4	170200312	170653312	1	rs72696657	170638466	0.00469321	ENSG00000109572	CLCN3	YES	intron_variant	MODIFIER	Transcript	ENST00000347613.4	protein_coding	2021	NA	NA
060	L1	4	170200312	170653312	1	rs72696657	170638466	0.00469321	ENSG00000109572	CLCN3	YES	intron_variant	MODIFIER	Transcript	ENST00000360642.3	protein_coding	2021	NA	NA
060	L1	4	170200312	170653312	1	rs72696657	170638466	0.00469321	ENSG00000109572	CLCN3	YES	intron_variant	MODIFIER	Transcript	ENST00000504131.2	protein_coding	2021	NA	NA
060	L1	4	170200312	170653312	1	rs72696657	170638466	0.00469321	ENSG00000109572	CLCN3	YES	downstream_gene_variant	MODIFIER	Transcript	ENST00000507875.1	protein_coding	2021	NA	NA
060	L1	4	170200312	170653312	1	rs72696657	170638466	0.00469321	ENSG00000109572	CLCN3	YES	intron_variant	MODIFIER	Transcript	ENST00000513761.1	protein_coding	2021	NA	NA
060	L1	4	170200312	170653312	1	rs7438	170642246	0.00469321	ENSG00000109572	CLCN3	YES	downstream_gene_variant	MODIFIER	Transcript	ENST00000347613.4	protein_coding	2021	NA	NA
060	L1	4	170200312	170653312	1	rs7438	170642246	0.00469321	ENSG00000109572	CLCN3	YES	downstream_gene_variant	MODIFIER	Transcript	ENST00000360642.3	protein_coding	2021	NA	NA
060	L1	4	170200312	170653312	1	rs7438	170642246	0.00469321	ENSG00000109572	CLCN3	YES	downstream_gene_variant	MODIFIER	Transcript	ENST00000504131.2	protein_coding	2021	NA	NA
060	L1	4	170200312	170653312	1	rs7438	170642246	0.00469321	ENSG00000109572	CLCN3	YES	3_prime_UTR_variant	MODIFIER	Transcript	ENST00000513761.1	protein_coding	2021	NA	NA
060	L1	4	170200312	170653312	1	rs4692735	170552632	0.00438605	ENSG00000109572	CLCN3	YES	intron_variant	MODIFIER	Transcript	ENST00000347613.4	protein_coding	2021	NA	NA
060	L1	4	170200312	170653312	1	rs4692735	170552632	0.00438605	ENSG00000109572	CLCN3	YES	intron_variant	MODIFIER	Transcript	ENST00000360642.3	protein_coding	2021	NA	NA
060	L1	4	170200312	170653312	1	rs4692735	170552632	0.00438605	ENSG00000109572	CLCN3	YES	intron_variant	MODIFIER	Transcript	ENST00000504131.2	protein_coding	2021	NA	NA
060	L1	4	170200312	170653312	1	rs4692735	170552632	0.00438605	ENSG00000109572	CLCN3	YES	upstream_gene_variant	MODIFIER	Transcript	ENST00000506924.1	processed_transcript	2021	NA	NA
060	L1	4	170200312	170653312	1	rs4692735	170552632	0.00438605	ENSG00000109572	CLCN3	YES	intron_variant	MODIFIER	Transcript	ENST00000511092.1	protein_coding	2021	NA	NA
060	L1	4	170200312	170653312	1	rs4692735	170552632	0.00438605	ENSG00000109572	CLCN3	YES	intron_variant	MODIFIER	Transcript	ENST00000512813.1	protein_coding	2021	NA	NA
060	L1	4	170200312	170653312	1	rs4692735	170552632	0.00438605	ENSG00000109572	CLCN3	YES	intron_variant	MODIFIER	Transcript	ENST00000513761.1	protein_coding	2021	NA	NA
060	L1	4	170200312	170653312	1	rs4692574	170560331	0.00438605	ENSG00000109572	CLCN3	YES	intron_variant	MODIFIER	Transcript	ENST00000347613.4	protein_coding	2021	NA	NA
060	L1	4	170200312	170653312	1	rs4692574	170560331	0.00438605	ENSG00000109572	CLCN3	YES	intron_variant	MODIFIER	Transcript	ENST00000360642.3	protein_coding	2021	NA	NA
060	L1	4	170200312	170653312	1	rs4692574	170560331	0.00438605	ENSG00000109572	CLCN3	YES	intron_variant	MODIFIER	Transcript	ENST00000504131.2	protein_coding	2021	NA	NA
060	L1	4	170200312	170653312	1	rs4692574	170560331	0.00438605	ENSG00000109572	CLCN3	YES	intron_variant,non_coding_transcript_variant	MODIFIER	Transcript	ENST00000506924.1	processed_transcript	2021	NA	NA
060	L1	4	170200312	170653312	1	rs4692574	170560331	0.00438605	ENSG00000109572	CLCN3	YES	intron_variant	MODIFIER	Transcript	ENST00000511092.1	protein_coding	2021	NA	NA
060	L1	4	170200312	170653312	1	rs4692574	170560331	0.00438605	ENSG00000109572	CLCN3	YES	intron_variant	MODIFIER	Transcript	ENST00000512813.1	protein_coding	2021	NA	NA
060	L1	4	170200312	170653312	1	rs4692574	170560331	0.00438605	ENSG00000109572	CLCN3	YES	intron_variant	MODIFIER	Transcript	ENST00000513761.1	protein_coding	2021	NA	NA
060	L1	4	170200312	170653312	1	rs2270863	170611981	0.00437494	ENSG00000109572	CLCN3	YES	intron_variant	MODIFIER	Transcript	ENST00000347613.4	protein_coding	2021	NA	NA
060	L1	4	170200312	170653312	1	rs2270863	170611981	0.00437494	ENSG00000109572	CLCN3	YES	intron_variant	MODIFIER	Transcript	ENST00000360642.3	protein_coding	2021	NA	NA
060	L1	4	170200312	170653312	1	rs2270863	170611981	0.00437494	ENSG00000109572	CLCN3	YES	intron_variant	MODIFIER	Transcript	ENST00000504131.2	protein_coding	2021	NA	NA
060	L1	4	170200312	170653312	1	rs2270863	170611981	0.00437494	ENSG00000109572	CLCN3	YES	intron_variant	MODIFIER	Transcript	ENST00000507875.1	protein_coding	2021	NA	NA
060	L1	4	170200312	170653312	1	rs2270863	170611981	0.00437494	ENSG00000109572	CLCN3	YES	downstream_gene_variant	MODIFIER	Transcript	ENST00000511092.1	protein_coding	2021	NA	NA
060	L1	4	170200312	170653312	1	rs2270863	170611981	0.00437494	ENSG00000109572	CLCN3	YES	downstream_gene_variant	MODIFIER	Transcript	ENST00000512813.1	protein_coding	2021	NA	NA
060	L1	4	170200312	170653312	1	rs2270863	170611981	0.00437494	ENSG00000109572	CLCN3	YES	intron_variant	MODIFIER	Transcript	ENST00000513761.1	protein_coding	2021	NA	NA
060	L1	4	170200312	170653312	1	rs2270863	170611981	0.00437494	ENSG00000109572	CLCN3	YES	upstream_gene_variant	MODIFIER	Transcript	ENST00000515420.1	protein_coding	2021	NA	NA
061	L1	3	161629035	161919035	2	rs13090130	161777035	0.0366215	NA	NA	NO	intergenic_variant	MODIFIER	NA	NA	NA	NA	NA	NA
061	L1	3	161629035	161919035	2	rs12637654	161776626	0.0104754	NA	NA	NO	intergenic_variant	MODIFIER	NA	NA	NA	NA	NA	NA
061	L1	3	161629035	161919035	2	rs6804239	161780488	0.010304	NA	NA	NO	intergenic_variant	MODIFIER	NA	NA	NA	NA	NA	NA
061	L1	3	161629035	161919035	2	rs7641676	161785908	0.00960579	NA	NA	NO	intergenic_variant	MODIFIER	NA	NA	NA	NA	NA	NA
061	L1	3	161629035	161919035	2	rs1016743	161782729	0.00958993	NA	NA	NO	intergenic_variant	MODIFIER	NA	NA	NA	NA	NA	NA
061	L1	3	161629035	161919035	2	rs34036050	161783220	0.00958979	NA	NA	NO	intergenic_variant	MODIFIER	NA	NA	NA	NA	NA	NA
061	L1	3	161629035	161919035	2	rs34141100	161783192	0.0095895	NA	NA	NO	intergenic_variant	MODIFIER	NA	NA	NA	NA	NA	NA
061	L1	3	161629035	161919035	2	rs16847309	161782551	0.00958743	NA	NA	NO	intergenic_variant	MODIFIER	NA	NA	NA	NA	NA	NA
061	L1	3	161629035	161919035	2	rs1567453	161782037	0.00958532	NA	NA	NO	intergenic_variant	MODIFIER	NA	NA	NA	NA	NA	NA
061	L1	3	161629035	161919035	2	rs16847305	161781591	0.00958479	NA	NA	NO	intergenic_variant	MODIFIER	NA	NA	NA	NA	NA	NA
061	L1	3	161629035	161919035	2	rs13071757	161781431	0.00958386	NA	NA	NO	intergenic_variant	MODIFIER	NA	NA	NA	NA	NA	NA
061	L1	3	161629035	161919035	2	rs13072249	161781423	0.00958348	NA	NA	NO	intergenic_variant	MODIFIER	NA	NA	NA	NA	NA	NA
061	L1	3	161629035	161919035	2	rs1397224	161780948	0.00958196	NA	NA	NO	intergenic_variant	MODIFIER	NA	NA	NA	NA	NA	NA
061	L1	3	161629035	161919035	2	rs13072429	161781520	0.00958131	NA	NA	NO	intergenic_variant	MODIFIER	NA	NA	NA	NA	NA	NA
061	L1	3	161629035	161919035	2	rs13071732	161781337	0.00957268	NA	NA	NO	intergenic_variant	MODIFIER	NA	NA	NA	NA	NA	NA
061	L1	3	161629035	161919035	2	rs871934	161780055	0.00955106	NA	NA	NO	intergenic_variant	MODIFIER	NA	NA	NA	NA	NA	NA
061	L1	3	161629035	161919035	2	rs35535628	161785259	0.00895643	NA	NA	NO	intergenic_variant	MODIFIER	NA	NA	NA	NA	NA	NA
061	L1	3	161629035	161919035	2	rs12632886	161784466	0.00895496	NA	NA	NO	intergenic_variant	MODIFIER	NA	NA	NA	NA	NA	NA
061	L1	3	161629035	161919035	2	rs34585114	161783897	0.00895357	NA	NA	NO	intergenic_variant	MODIFIER	NA	NA	NA	NA	NA	NA
061	L1	3	161629035	161919035	2	rs35797074	161783701	0.00895236	NA	NA	NO	intergenic_variant	MODIFIER	NA	NA	NA	NA	NA	NA
061	L1	3	161629035	161919035	2	rs34707800	161783674	0.00895233	NA	NA	NO	intergenic_variant	MODIFIER	NA	NA	NA	NA	NA	NA
061	L1	3	161629035	161919035	2	rs6804840	161781149	0.00895184	NA	NA	NO	intergenic_variant	MODIFIER	NA	NA	NA	NA	NA	NA
061	L1	3	161629035	161919035	2	rs35598685	161783543	0.00895011	NA	NA	NO	intergenic_variant	MODIFIER	NA	NA	NA	NA	NA	NA
061	L1	3	161629035	161919035	2	rs1016744	161782714	0.00894965	NA	NA	NO	intergenic_variant	MODIFIER	NA	NA	NA	NA	NA	NA
061	L1	3	161629035	161919035	2	rs35722908	161784084	0.00894827	NA	NA	NO	intergenic_variant	MODIFIER	NA	NA	NA	NA	NA	NA
061	L1	3	161629035	161919035	2	rs35628140	161784241	0.00894775	NA	NA	NO	intergenic_variant	MODIFIER	NA	NA	NA	NA	NA	NA
061	L1	3	161629035	161919035	2	rs1397223	161780887	0.0089451	NA	NA	NO	intergenic_variant	MODIFIER	NA	NA	NA	NA	NA	NA
061	L1	3	161629035	161919035	2	rs6769304	161781288	0.00894405	NA	NA	NO	intergenic_variant	MODIFIER	NA	NA	NA	NA	NA	NA
061	L1	3	161629035	161919035	2	rs871932	161780197	0.00893892	NA	NA	NO	intergenic_variant	MODIFIER	NA	NA	NA	NA	NA	NA
061	L1	3	161629035	161919035	2	rs12637619	161776603	0.0089299	NA	NA	NO	intergenic_variant	MODIFIER	NA	NA	NA	NA	NA	NA
061	L1	3	161629035	161919035	2	rs12629781	161776564	0.00892584	NA	NA	NO	intergenic_variant	MODIFIER	NA	NA	NA	NA	NA	NA
061	L1	3	161629035	161919035	2	rs1510331	161779888	0.00892262	NA	NA	NO	intergenic_variant	MODIFIER	NA	NA	NA	NA	NA	NA
061	L1	3	161629035	161919035	2	rs1510330	161779824	0.00891117	NA	NA	NO	intergenic_variant	MODIFIER	NA	NA	NA	NA	NA	NA
061	L1	3	161629035	161919035	2	rs4380421	161773715	0.00868559	NA	NA	NO	intergenic_variant	MODIFIER	NA	NA	NA	NA	NA	NA
061	L1	3	161629035	161919035	2	rs7615033	161719141	0.00849807	NA	NA	NO	intergenic_variant	MODIFIER	NA	NA	NA	NA	NA	NA
061	L1	3	161629035	161919035	2	rs67954438	161779481	0.00836872	NA	NA	NO	intergenic_variant	MODIFIER	NA	NA	NA	NA	NA	NA
061	L1	3	161629035	161919035	2	rs35538103	161779418	0.00836654	NA	NA	NO	intergenic_variant	MODIFIER	NA	NA	NA	NA	NA	NA
061	L1	3	161629035	161919035	2	rs6788445	161778092	0.00835905	NA	NA	NO	intergenic_variant	MODIFIER	NA	NA	NA	NA	NA	NA
061	L1	3	161629035	161919035	2	rs13090072	161776943	0.00833893	NA	NA	NO	intergenic_variant	MODIFIER	NA	NA	NA	NA	NA	NA
061	L1	3	161629035	161919035	2	rs7619710	161785687	0.008327	NA	NA	NO	intergenic_variant	MODIFIER	NA	NA	NA	NA	NA	NA
061	L1	3	161629035	161919035	2	rs1119975	161777151	0.00831214	NA	NA	NO	intergenic_variant	MODIFIER	NA	NA	NA	NA	NA	NA
061	L1	3	161629035	161919035	2	rs1119976	161777167	0.00830794	NA	NA	NO	intergenic_variant	MODIFIER	NA	NA	NA	NA	NA	NA
061	L1	3	161629035	161919035	2	rs34793869	161761886	0.00819781	NA	NA	NO	intergenic_variant	MODIFIER	NA	NA	NA	NA	NA	NA
061	L1	3	161629035	161919035	2	rs35512559	161761879	0.00819154	NA	NA	NO	intergenic_variant	MODIFIER	NA	NA	NA	NA	NA	NA
061	L1	3	161629035	161919035	2	rs4856749	161786663	0.00815064	NA	NA	NO	intergenic_variant	MODIFIER	NA	NA	NA	NA	NA	NA
061	L1	3	161629035	161919035	2	rs4856751	161786799	0.00814663	NA	NA	NO	intergenic_variant	MODIFIER	NA	NA	NA	NA	NA	NA
061	L1	3	161629035	161919035	2	rs4856750	161786729	0.00814655	NA	NA	NO	intergenic_variant	MODIFIER	NA	NA	NA	NA	NA	NA
061	L1	3	161629035	161919035	2	rs4856752	161786860	0.00814488	NA	NA	NO	intergenic_variant	MODIFIER	NA	NA	NA	NA	NA	NA
061	L1	3	161629035	161919035	2	rs12638716	161790365	0.00811298	NA	NA	NO	intergenic_variant	MODIFIER	NA	NA	NA	NA	NA	NA
061	L1	3	161629035	161919035	2	rs12638648	161790078	0.0081096	NA	NA	NO	intergenic_variant	MODIFIER	NA	NA	NA	NA	NA	NA
061	L1	3	161629035	161919035	2	rs62278873	161769961	0.00809941	NA	NA	NO	intergenic_variant	MODIFIER	NA	NA	NA	NA	NA	NA
061	L1	3	161629035	161919035	2	rs35626895	161779669	0.00785138	NA	NA	NO	intergenic_variant	MODIFIER	NA	NA	NA	NA	NA	NA
061	L1	3	161629035	161919035	2	rs6776758	161777872	0.00775628	NA	NA	NO	intergenic_variant	MODIFIER	NA	NA	NA	NA	NA	NA
061	L1	3	161629035	161919035	2	rs12629678	161776192	0.00773579	NA	NA	NO	intergenic_variant	MODIFIER	NA	NA	NA	NA	NA	NA
061	L1	3	161629035	161919035	2	rs1119977	161777508	0.00771684	NA	NA	NO	intergenic_variant	MODIFIER	NA	NA	NA	NA	NA	NA
061	L1	3	161629035	161919035	2	rs34739573	161774751	0.00771376	NA	NA	NO	intergenic_variant	MODIFIER	NA	NA	NA	NA	NA	NA
061	L1	3	161629035	161919035	2	rs59423366	161771440	0.00766762	NA	NA	NO	intergenic_variant	MODIFIER	NA	NA	NA	NA	NA	NA
061	L1	3	161629035	161919035	2	rs12631615	161770370	0.00765506	NA	NA	NO	intergenic_variant	MODIFIER	NA	NA	NA	NA	NA	NA
061	L1	3	161629035	161919035	2	rs12631171	161787275	0.00762979	NA	NA	NO	intergenic_variant	MODIFIER	NA	NA	NA	NA	NA	NA
061	L1	3	161629035	161919035	2	rs4856744	161767599	0.0076258	NA	NA	NO	intergenic_variant	MODIFIER	NA	NA	NA	NA	NA	NA
061	L1	3	161629035	161919035	2	rs4856669	161767551	0.00762449	NA	NA	NO	intergenic_variant	MODIFIER	NA	NA	NA	NA	NA	NA
061	L1	3	161629035	161919035	2	rs35648700	161767914	0.00760194	NA	NA	NO	intergenic_variant	MODIFIER	NA	NA	NA	NA	NA	NA
061	L1	3	161629035	161919035	2	rs62278939	161791586	0.00754948	NA	NA	NO	intergenic_variant	MODIFIER	NA	NA	NA	NA	NA	NA
061	L1	3	161629035	161919035	2	rs7431778	161793581	0.00732535	NA	NA	NO	intergenic_variant	MODIFIER	NA	NA	NA	NA	NA	NA
061	L1	3	161629035	161919035	2	rs1397221	161778875	0.00723413	NA	NA	NO	intergenic_variant	MODIFIER	NA	NA	NA	NA	NA	NA
061	L1	3	161629035	161919035	2	rs13058751	161775444	0.00721655	NA	NA	NO	intergenic_variant	MODIFIER	NA	NA	NA	NA	NA	NA
061	L1	3	161629035	161919035	2	rs12636833	161775268	0.00721341	NA	NA	NO	intergenic_variant	MODIFIER	NA	NA	NA	NA	NA	NA
061	L1	3	161629035	161919035	2	rs13098951	161773472	0.0072129	NA	NA	NO	intergenic_variant	MODIFIER	NA	NA	NA	NA	NA	NA
061	L1	3	161629035	161919035	2	rs13061799	161774391	0.00720938	NA	NA	NO	intergenic_variant	MODIFIER	NA	NA	NA	NA	NA	NA
061	L1	3	161629035	161919035	2	rs5002246	161773266	0.00719895	NA	NA	NO	intergenic_variant	MODIFIER	NA	NA	NA	NA	NA	NA
061	L1	3	161629035	161919035	2	rs12638401	161772031	0.00718502	NA	NA	NO	intergenic_variant	MODIFIER	NA	NA	NA	NA	NA	NA
061	L1	3	161629035	161919035	2	rs13072361	161772469	0.00716549	NA	NA	NO	intergenic_variant	MODIFIER	NA	NA	NA	NA	NA	NA
061	L1	3	161629035	161919035	2	rs61342226	161771578	0.00716491	NA	NA	NO	intergenic_variant	MODIFIER	NA	NA	NA	NA	NA	NA
061	L1	3	161629035	161919035	2	rs34809784	161771642	0.00716353	NA	NA	NO	intergenic_variant	MODIFIER	NA	NA	NA	NA	NA	NA
061	L1	3	161629035	161919035	2	rs6800261	161769193	0.00716131	NA	NA	NO	intergenic_variant	MODIFIER	NA	NA	NA	NA	NA	NA
061	L1	3	161629035	161919035	2	rs13085482	161771075	0.00715709	NA	NA	NO	intergenic_variant	MODIFIER	NA	NA	NA	NA	NA	NA
061	L1	3	161629035	161919035	2	rs13085452	161770990	0.00715649	NA	NA	NO	intergenic_variant	MODIFIER	NA	NA	NA	NA	NA	NA
061	L1	3	161629035	161919035	2	rs12637049	161770290	0.00715496	NA	NA	NO	intergenic_variant	MODIFIER	NA	NA	NA	NA	NA	NA
061	L1	3	161629035	161919035	2	rs34880574	161769790	0.0071462	NA	NA	NO	intergenic_variant	MODIFIER	NA	NA	NA	NA	NA	NA
061	L1	3	161629035	161919035	2	rs13097361	161769592	0.00714442	NA	NA	NO	intergenic_variant	MODIFIER	NA	NA	NA	NA	NA	NA
061	L1	3	161629035	161919035	2	rs4611839	161769064	0.00713945	NA	NA	NO	intergenic_variant	MODIFIER	NA	NA	NA	NA	NA	NA
061	L1	3	161629035	161919035	2	rs7432475	161768540	0.00713829	NA	NA	NO	intergenic_variant	MODIFIER	NA	NA	NA	NA	NA	NA
061	L1	3	161629035	161919035	2	rs35888322	161768330	0.00713651	NA	NA	NO	intergenic_variant	MODIFIER	NA	NA	NA	NA	NA	NA
061	L1	3	161629035	161919035	2	rs56210893	161768468	0.00713432	NA	NA	NO	intergenic_variant	MODIFIER	NA	NA	NA	NA	NA	NA
061	L1	3	161629035	161919035	2	rs62278938	161789365	0.00710055	NA	NA	NO	intergenic_variant	MODIFIER	NA	NA	NA	NA	NA	NA
061	L1	3	161629035	161919035	2	rs13067436	161768017	0.00696625	NA	NA	NO	intergenic_variant	MODIFIER	NA	NA	NA	NA	NA	NA
061	L1	3	161629035	161919035	2	rs12632119	161776352	0.00682987	NA	NA	NO	intergenic_variant	MODIFIER	NA	NA	NA	NA	NA	NA
061	L1	3	161629035	161919035	2	rs4856753	161798630	0.00682254	NA	NA	NO	intergenic_variant	MODIFIER	NA	NA	NA	NA	NA	NA
061	L1	3	161629035	161919035	2	rs6800277	161769252	0.00672143	NA	NA	NO	intergenic_variant	MODIFIER	NA	NA	NA	NA	NA	NA
061	L1	3	161629035	161919035	2	rs6800276	161769251	0.00672103	NA	NA	NO	intergenic_variant	MODIFIER	NA	NA	NA	NA	NA	NA
061	L1	3	161629035	161919035	2	rs13098556	161773519	0.0066929	NA	NA	NO	intergenic_variant	MODIFIER	NA	NA	NA	NA	NA	NA
061	L1	3	161629035	161919035	2	rs12636815	161775150	0.00667056	NA	NA	NO	intergenic_variant	MODIFIER	NA	NA	NA	NA	NA	NA
061	L1	3	161629035	161919035	2	rs12632991	161771989	0.0066509	NA	NA	NO	intergenic_variant	MODIFIER	NA	NA	NA	NA	NA	NA
061	L1	3	161629035	161919035	2	rs13067435	161768014	0.00658257	NA	NA	NO	intergenic_variant	MODIFIER	NA	NA	NA	NA	NA	NA
061	L1	3	161629035	161919035	2	rs6789240	161795645	0.00632825	NA	NA	NO	intergenic_variant	MODIFIER	NA	NA	NA	NA	NA	NA
061	L1	3	161629035	161919035	2	rs13067265	161767997	0.00617742	NA	NA	NO	intergenic_variant	MODIFIER	NA	NA	NA	NA	NA	NA
061	L1	3	161629035	161919035	2	rs6786600	161765259	0.00554051	NA	NA	NO	intergenic_variant	MODIFIER	NA	NA	NA	NA	NA	NA
061	L1	3	161629035	161919035	2	rs6786598	161765251	0.00553777	NA	NA	NO	intergenic_variant	MODIFIER	NA	NA	NA	NA	NA	NA
061	L1	3	161629035	161919035	2	rs7637893	161767082	0.0053676	NA	NA	NO	intergenic_variant	MODIFIER	NA	NA	NA	NA	NA	NA
061	L1	3	161629035	161919035	2	rs6762210	161765438	0.00535152	NA	NA	NO	intergenic_variant	MODIFIER	NA	NA	NA	NA	NA	NA
061	L1	3	161629035	161919035	2	rs6779000	161762558	0.00533972	NA	NA	NO	intergenic_variant	MODIFIER	NA	NA	NA	NA	NA	NA
061	L1	3	161629035	161919035	2	rs951475	161760549	0.00533945	NA	NA	NO	intergenic_variant	MODIFIER	NA	NA	NA	NA	NA	NA
061	L1	3	161629035	161919035	2	rs6791872	161762484	0.00533917	NA	NA	NO	intergenic_variant	MODIFIER	NA	NA	NA	NA	NA	NA
061	L1	3	161629035	161919035	2	rs6789071	161762248	0.00533776	NA	NA	NO	intergenic_variant	MODIFIER	NA	NA	NA	NA	NA	NA
061	L1	3	161629035	161919035	2	rs13100661	161761523	0.00533479	NA	NA	NO	intergenic_variant	MODIFIER	NA	NA	NA	NA	NA	NA
061	L1	3	161629035	161919035	2	rs1397236	161761078	0.00533468	NA	NA	NO	intergenic_variant	MODIFIER	NA	NA	NA	NA	NA	NA
061	L1	3	161629035	161919035	2	rs6779195	161762663	0.00527583	NA	NA	NO	intergenic_variant	MODIFIER	NA	NA	NA	NA	NA	NA
061	L1	3	161629035	161919035	2	rs16834360	161759698	0.00527188	NA	NA	NO	intergenic_variant	MODIFIER	NA	NA	NA	NA	NA	NA
061	L1	3	161629035	161919035	2	rs7615800	161767243	0.00496884	NA	NA	NO	intergenic_variant	MODIFIER	NA	NA	NA	NA	NA	NA
061	L1	3	161629035	161919035	2	rs35298688	161764377	0.00496702	NA	NA	NO	intergenic_variant	MODIFIER	NA	NA	NA	NA	NA	NA
061	L1	3	161629035	161919035	2	rs13099598	161766614	0.00496693	NA	NA	NO	intergenic_variant	MODIFIER	NA	NA	NA	NA	NA	NA
061	L1	3	161629035	161919035	2	rs2102508	161764248	0.0049655	NA	NA	NO	intergenic_variant	MODIFIER	NA	NA	NA	NA	NA	NA
061	L1	3	161629035	161919035	2	rs2102509	161763820	0.00496308	NA	NA	NO	intergenic_variant	MODIFIER	NA	NA	NA	NA	NA	NA
061	L1	3	161629035	161919035	2	rs34869298	161764383	0.00496167	NA	NA	NO	intergenic_variant	MODIFIER	NA	NA	NA	NA	NA	NA
061	L1	3	161629035	161919035	2	rs6776232	161762425	0.00495803	NA	NA	NO	intergenic_variant	MODIFIER	NA	NA	NA	NA	NA	NA
061	L1	3	161629035	161919035	2	rs6789427	161765667	0.00463037	NA	NA	NO	intergenic_variant	MODIFIER	NA	NA	NA	NA	NA	NA
061	L1	3	161629035	161919035	2	rs1397241	161758036	0.00430721	NA	NA	NO	intergenic_variant	MODIFIER	NA	NA	NA	NA	NA	NA
061	L1	3	161629035	161919035	2	rs34922593	161757575	0.00373701	NA	NA	NO	intergenic_variant	MODIFIER	NA	NA	NA	NA	NA	NA
061	L1	3	161629035	161919035	2	rs1397240	161759112	0.00372195	NA	NA	NO	intergenic_variant	MODIFIER	NA	NA	NA	NA	NA	NA
061	L1	3	161629035	161919035	2	rs1397245	161757272	0.00371187	NA	NA	NO	intergenic_variant	MODIFIER	NA	NA	NA	NA	NA	NA
061	L1	3	161629035	161919035	2	rs4856666	161747143	0.00370471	NA	NA	NO	intergenic_variant	MODIFIER	NA	NA	NA	NA	NA	NA
061	L1	3	161629035	161919035	2	rs1912454	161735496	0.00360055	NA	NA	NO	intergenic_variant	MODIFIER	NA	NA	NA	NA	NA	NA
061	L1	3	161629035	161919035	2	rs35282795	161756602	0.00348906	NA	NA	NO	intergenic_variant	MODIFIER	NA	NA	NA	NA	NA	NA
061	L1	3	161629035	161919035	2	rs6796554	161758748	0.00348559	NA	NA	NO	intergenic_variant	MODIFIER	NA	NA	NA	NA	NA	NA
061	L1	3	161629035	161919035	2	rs28532919	161748681	0.00345102	NA	NA	NO	intergenic_variant	MODIFIER	NA	NA	NA	NA	NA	NA
061	L1	3	161629035	161919035	2	rs7632987	161747463	0.00344933	NA	NA	NO	intergenic_variant	MODIFIER	NA	NA	NA	NA	NA	NA
061	L1	3	161629035	161919035	2	rs56315604	161751275	0.00344159	NA	NA	NO	intergenic_variant	MODIFIER	NA	NA	NA	NA	NA	NA
061	L1	3	161629035	161919035	2	rs13071617	161720892	0.00339489	NA	NA	NO	intergenic_variant	MODIFIER	NA	NA	NA	NA	NA	NA
061	L2	3	161629035	161919035	2	rs308697	161487491	0.0486366	NA	NA	NO	intergenic_variant	MODIFIER	NA	NA	NA	NA	NA	NA
061	L2	3	161629035	161919035	2	rs9858533	161425444	0.0486253	NA	NA	NO	intergenic_variant	MODIFIER	NA	NA	NA	NA	NA	NA
061	L2	3	161629035	161919035	2	rs308695	161486251	0.0454826	NA	NA	NO	intergenic_variant	MODIFIER	NA	NA	NA	NA	NA	NA
061	L2	3	161629035	161919035	2	rs172624	161483418	0.0398546	NA	NA	NO	intergenic_variant	MODIFIER	NA	NA	NA	NA	NA	NA
061	L2	3	161629035	161919035	2	rs308690	161482645	0.0375498	NA	NA	NO	intergenic_variant	MODIFIER	NA	NA	NA	NA	NA	NA
061	L2	3	161629035	161919035	2	rs192812	161491831	0.035864	NA	NA	NO	intergenic_variant	MODIFIER	NA	NA	NA	NA	NA	NA
061	L2	3	161629035	161919035	2	rs9832859	161475537	0.0351608	NA	NA	NO	intergenic_variant	MODIFIER	NA	NA	NA	NA	NA	NA
061	L2	3	161629035	161919035	2	rs308692	161484631	0.0332208	NA	NA	NO	intergenic_variant	MODIFIER	NA	NA	NA	NA	NA	NA
061	L2	3	161629035	161919035	2	rs491775	161470387	0.0308059	NA	NA	NO	intergenic_variant	MODIFIER	NA	NA	NA	NA	NA	NA
061	L2	3	161629035	161919035	2	rs516157	161471611	0.0307909	NA	NA	NO	intergenic_variant	MODIFIER	NA	NA	NA	NA	NA	NA
061	L2	3	161629035	161919035	2	rs177821	161481069	0.0292895	NA	NA	NO	intergenic_variant	MODIFIER	NA	NA	NA	NA	NA	NA
061	L2	3	161629035	161919035	2	rs547631	161481029	0.0292873	NA	NA	NO	intergenic_variant	MODIFIER	NA	NA	NA	NA	NA	NA
061	L2	3	161629035	161919035	2	rs525965	161466182	0.0284754	NA	NA	NO	intergenic_variant	MODIFIER	NA	NA	NA	NA	NA	NA
061	L2	3	161629035	161919035	2	rs485315	161473229	0.0277748	NA	NA	NO	intergenic_variant	MODIFIER	NA	NA	NA	NA	NA	NA
061	L2	3	161629035	161919035	2	rs541222	161478669	0.0276078	NA	NA	NO	intergenic_variant	MODIFIER	NA	NA	NA	NA	NA	NA
061	L2	3	161629035	161919035	2	rs514816	161478145	0.0275349	NA	NA	NO	intergenic_variant	MODIFIER	NA	NA	NA	NA	NA	NA
061	L2	3	161629035	161919035	2	rs528970	161477076	0.0275343	NA	NA	NO	intergenic_variant	MODIFIER	NA	NA	NA	NA	NA	NA
061	L2	3	161629035	161919035	2	rs528355	161461557	0.0266998	NA	NA	NO	intergenic_variant	MODIFIER	NA	NA	NA	NA	NA	NA
061	L2	3	161629035	161919035	2	rs530669	161465648	0.0254941	NA	NA	NO	intergenic_variant	MODIFIER	NA	NA	NA	NA	NA	NA
061	L2	3	161629035	161919035	2	rs479750	161465095	0.0254477	NA	NA	NO	intergenic_variant	MODIFIER	NA	NA	NA	NA	NA	NA
061	L2	3	161629035	161919035	2	rs525297	161461168	0.0246343	NA	NA	NO	intergenic_variant	MODIFIER	NA	NA	NA	NA	NA	NA
061	L2	3	161629035	161919035	2	rs475336	161456914	0.0228224	NA	NA	NO	intergenic_variant	MODIFIER	NA	NA	NA	NA	NA	NA
061	L2	3	161629035	161919035	2	rs9819763	161455195	0.0227111	NA	NA	NO	intergenic_variant	MODIFIER	NA	NA	NA	NA	NA	NA
061	L2	3	161629035	161919035	2	rs9824940	161463031	0.0223666	NA	NA	NO	intergenic_variant	MODIFIER	NA	NA	NA	NA	NA	NA
061	L2	3	161629035	161919035	2	rs9820572	161462675	0.022366	NA	NA	NO	intergenic_variant	MODIFIER	NA	NA	NA	NA	NA	NA
061	L2	3	161629035	161919035	2	rs9861996	161462911	0.0223659	NA	NA	NO	intergenic_variant	MODIFIER	NA	NA	NA	NA	NA	NA
061	L2	3	161629035	161919035	2	rs574215	161464022	0.0223505	NA	NA	NO	intergenic_variant	MODIFIER	NA	NA	NA	NA	NA	NA
061	L2	3	161629035	161919035	2	rs524462	161461110	0.0209687	NA	NA	NO	intergenic_variant	MODIFIER	NA	NA	NA	NA	NA	NA
061	L2	3	161629035	161919035	2	rs554752	161462086	0.0209434	NA	NA	NO	intergenic_variant	MODIFIER	NA	NA	NA	NA	NA	NA
061	L2	3	161629035	161919035	2	rs308705	161493361	0.00761902	NA	NA	NO	intergenic_variant	MODIFIER	NA	NA	NA	NA	NA	NA
061	L2	3	161629035	161919035	2	rs308689	161479873	0.00450954	NA	NA	NO	intergenic_variant	MODIFIER	NA	NA	NA	NA	NA	NA
061	L2	3	161629035	161919035	2	rs490737	161470537	0.00438685	NA	NA	NO	intergenic_variant	MODIFIER	NA	NA	NA	NA	NA	NA
061	L2	3	161629035	161919035	2	rs488002	161472974	0.00426756	NA	NA	NO	intergenic_variant	MODIFIER	NA	NA	NA	NA	NA	NA
061	L2	3	161629035	161919035	2	rs482314	161464879	0.00383877	NA	NA	NO	intergenic_variant	MODIFIER	NA	NA	NA	NA	NA	NA
061	L2	3	161629035	161919035	2	rs10084648	161421122	0.00337371	NA	NA	NO	intergenic_variant	MODIFIER	NA	NA	NA	NA	NA	NA
061	L2	3	161629035	161919035	2	rs62278591	161444453	0.00321677	NA	NA	NO	intergenic_variant	MODIFIER	NA	NA	NA	NA	NA	NA
061	L2	3	161629035	161919035	2	rs1104702	161394234	0.00303351	NA	NA	NO	intergenic_variant	MODIFIER	NA	NA	NA	NA	NA	NA
061	L2	3	161629035	161919035	2	rs113747121	161422022	0.00295446	NA	NA	NO	intergenic_variant	MODIFIER	NA	NA	NA	NA	NA	NA
061	L2	3	161629035	161919035	2	rs9860420	161420643	0.00288897	NA	NA	NO	intergenic_variant	MODIFIER	NA	NA	NA	NA	NA	NA
061	L2	3	161629035	161919035	2	rs2063836	161423967	0.00280602	NA	NA	NO	intergenic_variant	MODIFIER	NA	NA	NA	NA	NA	NA
061	L2	3	161629035	161919035	2	rs3860561	161424353	0.00264258	NA	NA	NO	intergenic_variant	MODIFIER	NA	NA	NA	NA	NA	NA
061	L2	3	161629035	161919035	2	rs6767240	161422937	0.00264066	NA	NA	NO	intergenic_variant	MODIFIER	NA	NA	NA	NA	NA	NA
061	L2	3	161629035	161919035	2	rs7614283	161429963	0.00263909	NA	NA	NO	intergenic_variant	MODIFIER	NA	NA	NA	NA	NA	NA
061	L2	3	161629035	161919035	2	rs4295179	161432142	0.00262987	NA	NA	NO	intergenic_variant	MODIFIER	NA	NA	NA	NA	NA	NA
061	L2	3	161629035	161919035	2	rs308699	161488369	0.002274	NA	NA	NO	regulatory_region_variant	MODIFIER	RegulatoryFeature	ENSR3_B374SC	enhancer	NA	NA	NA
061	L2	3	161629035	161919035	2	rs308699	161488369	0.002274	NA	NA	NO	intergenic_variant	MODIFIER	NA	NA	NA	NA	NA	NA
061	L2	3	161629035	161919035	2	rs308698	161488348	0.00215366	NA	NA	NO	regulatory_region_variant	MODIFIER	RegulatoryFeature	ENSR3_B374SC	enhancer	NA	NA	NA
061	L2	3	161629035	161919035	2	rs308698	161488348	0.00215366	NA	NA	NO	intergenic_variant	MODIFIER	NA	NA	NA	NA	NA	NA
061	L2	3	161629035	161919035	2	rs518205	161469818	0.00215276	NA	NA	NO	intergenic_variant	MODIFIER	NA	NA	NA	NA	NA	NA
061	L2	3	161629035	161919035	2	rs308696	161487215	0.00215022	NA	NA	NO	intergenic_variant	MODIFIER	NA	NA	NA	NA	NA	NA
061	L2	3	161629035	161919035	2	rs308693	161485407	0.0021476	NA	NA	NO	intergenic_variant	MODIFIER	NA	NA	NA	NA	NA	NA
061	L2	3	161629035	161919035	2	rs7613249	161455833	0.0021137	NA	NA	NO	intergenic_variant	MODIFIER	NA	NA	NA	NA	NA	NA
061	L2	3	161629035	161919035	2	rs80021942	161455962	0.00211368	NA	NA	NO	intergenic_variant	MODIFIER	NA	NA	NA	NA	NA	NA
061	L2	3	161629035	161919035	2	rs308694	161485704	0.00204089	NA	NA	NO	intergenic_variant	MODIFIER	NA	NA	NA	NA	NA	NA
061	L2	3	161629035	161919035	2	rs6768184	161491740	0.00195671	NA	NA	NO	intergenic_variant	MODIFIER	NA	NA	NA	NA	NA	NA
061	L2	3	161629035	161919035	2	rs186303	161483227	0.0019456	NA	NA	NO	intergenic_variant	MODIFIER	NA	NA	NA	NA	NA	NA
061	L2	3	161629035	161919035	2	rs186302	161482118	0.00194487	NA	NA	NO	intergenic_variant	MODIFIER	NA	NA	NA	NA	NA	NA
061	L2	3	161629035	161919035	2	rs536964	161459025	0.00191923	NA	NA	NO	intergenic_variant	MODIFIER	NA	NA	NA	NA	NA	NA
061	L2	3	161629035	161919035	2	rs489939	161470592	0.00191832	NA	NA	NO	intergenic_variant	MODIFIER	NA	NA	NA	NA	NA	NA
061	L2	3	161629035	161919035	2	rs572525	161470438	0.00191766	NA	NA	NO	intergenic_variant	MODIFIER	NA	NA	NA	NA	NA	NA
061	L2	3	161629035	161919035	2	rs1399898	161416296	0.00191614	NA	NA	NO	intergenic_variant	MODIFIER	NA	NA	NA	NA	NA	NA
061	L2	3	161629035	161919035	2	rs308691	161484296	0.00190097	NA	NA	NO	intergenic_variant	MODIFIER	NA	NA	NA	NA	NA	NA
061	L2	3	161629035	161919035	2	rs498051	161460507	0.00188209	NA	NA	NO	intergenic_variant	MODIFIER	NA	NA	NA	NA	NA	NA
062	L1	9	22596164	22912164	1	rs505061	22767164	0.98781	ENSG00000234840	RP11-399D6.2	NO	intron_variant,non_coding_transcript_variant	MODIFIER	Transcript	ENST00000436786.1	lincRNA	NA	NA	NA
062	L1	9	22596164	22912164	1	rs505061	22767164	0.98781	ENSG00000224549	RP11-370B11.3	NO	upstream_gene_variant	MODIFIER	Transcript	ENST00000448570.1	lincRNA	NA	NA	NA
063	L1	15	89732950	89946950	1	rs2238304	89843950	0.188767	ENSG00000140525	FANCI	YES	intron_variant	MODIFIER	Transcript	ENST00000300027.8	protein_coding	25568	NA	NA
063	L1	15	89732950	89946950	1	rs2238304	89843950	0.188767	ENSG00000140525	FANCI	YES	intron_variant	MODIFIER	Transcript	ENST00000310775.7	protein_coding	25568	NA	NA
063	L1	15	89732950	89946950	1	rs2238304	89843950	0.188767	ENSG00000140525	FANCI	YES	intron_variant,NMD_transcript_variant	MODIFIER	Transcript	ENST00000447611.2	nonsense_mediated_decay	25568	NA	NA
063	L1	15	89732950	89946950	1	rs2238304	89843950	0.188767	ENSG00000140525	FANCI	YES	intron_variant	MODIFIER	Transcript	ENST00000561894.1	protein_coding	25568	NA	NA
063	L1	15	89732950	89946950	1	rs2238304	89843950	0.188767	ENSG00000140525	FANCI	YES	intron_variant,non_coding_transcript_variant	MODIFIER	Transcript	ENST00000565522.1	processed_transcript	25568	NA	NA
063	L1	15	89732950	89946950	1	rs2238304	89843950	0.188767	ENSG00000140525	FANCI	YES	intron_variant,non_coding_transcript_variant	MODIFIER	Transcript	ENST00000566895.1	retained_intron	25568	NA	NA
063	L1	15	89732950	89946950	1	rs7178152	89787055	0.146131	ENSG00000140525	FANCI	YES	upstream_gene_variant	MODIFIER	Transcript	ENST00000300027.8	protein_coding	25568	NA	NA
063	L1	15	89732950	89946950	1	rs7178152	89787055	0.146131	ENSG00000140525	FANCI	YES	upstream_gene_variant	MODIFIER	Transcript	ENST00000310775.7	protein_coding	25568	NA	NA
063	L1	15	89732950	89946950	1	rs7178152	89787055	0.146131	ENSG00000140525	FANCI	YES	upstream_gene_variant	MODIFIER	Transcript	ENST00000447611.2	nonsense_mediated_decay	25568	NA	NA
063	L1	15	89732950	89946950	1	rs7178152	89787055	0.146131	ENSG00000140525	FANCI	YES	upstream_gene_variant	MODIFIER	Transcript	ENST00000451393.2	protein_coding	25568	NA	NA
063	L1	15	89732950	89946950	1	rs7178152	89787055	0.146131	ENSG00000140525	FANCI	YES	upstream_gene_variant	MODIFIER	Transcript	ENST00000563250.1	protein_coding	25568	NA	NA
063	L1	15	89732950	89946950	1	rs7178152	89787055	0.146131	ENSG00000140525	FANCI	YES	upstream_gene_variant	MODIFIER	Transcript	ENST00000564636.1	retained_intron	25568	NA	NA
063	L1	15	89732950	89946950	1	rs7178152	89787055	0.146131	ENSG00000140525	FANCI	YES	upstream_gene_variant	MODIFIER	Transcript	ENST00000564920.1	protein_coding	25568	NA	NA
063	L1	15	89732950	89946950	1	rs7178152	89787055	0.146131	ENSG00000140525	FANCI	YES	upstream_gene_variant	MODIFIER	Transcript	ENST00000565255.1	protein_coding	25568	NA	NA
063	L1	15	89732950	89946950	1	rs7178152	89787055	0.146131	ENSG00000140525	FANCI	YES	upstream_gene_variant	MODIFIER	Transcript	ENST00000565522.1	processed_transcript	25568	NA	NA
063	L1	15	89732950	89946950	1	rs7178152	89787055	0.146131	ENSG00000140525	FANCI	YES	upstream_gene_variant	MODIFIER	Transcript	ENST00000567891.1	protein_coding	25568	NA	NA
063	L1	15	89732950	89946950	1	rs7178152	89787055	0.146131	ENSG00000140525	FANCI	YES	upstream_gene_variant	MODIFIER	Transcript	ENST00000567996.1	protein_coding	25568	NA	NA
063	L1	15	89732950	89946950	1	rs7178152	89787055	0.146131	ENSG00000140525	FANCI	YES	upstream_gene_variant	MODIFIER	Transcript	ENST00000568670.1	processed_transcript	25568	NA	NA
063	L1	15	89732950	89946950	1	rs7178152	89787055	0.146131	ENSG00000140525	FANCI	YES	upstream_gene_variant	MODIFIER	Transcript	ENST00000570110.1	retained_intron	25568	NA	NA
063	L1	15	89732950	89946950	1	rs7184008	89789167	0.0999846	ENSG00000140525	FANCI	YES	intron_variant	MODIFIER	Transcript	ENST00000300027.8	protein_coding	25568	NA	NA
063	L1	15	89732950	89946950	1	rs7184008	89789167	0.0999846	ENSG00000140525	FANCI	YES	intron_variant	MODIFIER	Transcript	ENST00000310775.7	protein_coding	25568	NA	NA
063	L1	15	89732950	89946950	1	rs7184008	89789167	0.0999846	ENSG00000140525	FANCI	YES	intron_variant,NMD_transcript_variant	MODIFIER	Transcript	ENST00000447611.2	nonsense_mediated_decay	25568	NA	NA
063	L1	15	89732950	89946950	1	rs7184008	89789167	0.0999846	ENSG00000140525	FANCI	YES	intron_variant	MODIFIER	Transcript	ENST00000451393.2	protein_coding	25568	NA	NA
063	L1	15	89732950	89946950	1	rs7184008	89789167	0.0999846	ENSG00000140525	FANCI	YES	intron_variant	MODIFIER	Transcript	ENST00000563250.1	protein_coding	25568	NA	NA
063	L1	15	89732950	89946950	1	rs7184008	89789167	0.0999846	ENSG00000140525	FANCI	YES	upstream_gene_variant	MODIFIER	Transcript	ENST00000564636.1	retained_intron	25568	NA	NA
063	L1	15	89732950	89946950	1	rs7184008	89789167	0.0999846	ENSG00000140525	FANCI	YES	intron_variant	MODIFIER	Transcript	ENST00000564920.1	protein_coding	25568	NA	NA
063	L1	15	89732950	89946950	1	rs7184008	89789167	0.0999846	ENSG00000140525	FANCI	YES	intron_variant	MODIFIER	Transcript	ENST00000565255.1	protein_coding	25568	NA	NA
063	L1	15	89732950	89946950	1	rs7184008	89789167	0.0999846	ENSG00000140525	FANCI	YES	intron_variant,non_coding_transcript_variant	MODIFIER	Transcript	ENST00000565522.1	processed_transcript	25568	NA	NA
063	L1	15	89732950	89946950	1	rs7184008	89789167	0.0999846	ENSG00000140525	FANCI	YES	intron_variant	MODIFIER	Transcript	ENST00000567891.1	protein_coding	25568	NA	NA
063	L1	15	89732950	89946950	1	rs7184008	89789167	0.0999846	ENSG00000140525	FANCI	YES	intron_variant	MODIFIER	Transcript	ENST00000567996.1	protein_coding	25568	NA	NA
063	L1	15	89732950	89946950	1	rs7184008	89789167	0.0999846	ENSG00000140525	FANCI	YES	intron_variant,non_coding_transcript_variant	MODIFIER	Transcript	ENST00000568670.1	processed_transcript	25568	NA	NA
063	L1	15	89732950	89946950	1	rs7184008	89789167	0.0999846	ENSG00000140525	FANCI	YES	intron_variant,non_coding_transcript_variant	MODIFIER	Transcript	ENST00000570110.1	retained_intron	25568	NA	NA
063	L1	15	89732950	89946950	1	rs9302347	89842208	0.0749152	ENSG00000140525	FANCI	YES	intron_variant	MODIFIER	Transcript	ENST00000300027.8	protein_coding	25568	NA	NA
063	L1	15	89732950	89946950	1	rs9302347	89842208	0.0749152	ENSG00000140525	FANCI	YES	intron_variant	MODIFIER	Transcript	ENST00000310775.7	protein_coding	25568	NA	NA
063	L1	15	89732950	89946950	1	rs9302347	89842208	0.0749152	ENSG00000140525	FANCI	YES	intron_variant,NMD_transcript_variant	MODIFIER	Transcript	ENST00000447611.2	nonsense_mediated_decay	25568	NA	NA
063	L1	15	89732950	89946950	1	rs9302347	89842208	0.0749152	ENSG00000140525	FANCI	YES	intron_variant	MODIFIER	Transcript	ENST00000561894.1	protein_coding	25568	NA	NA
063	L1	15	89732950	89946950	1	rs9302347	89842208	0.0749152	ENSG00000140525	FANCI	YES	intron_variant,non_coding_transcript_variant	MODIFIER	Transcript	ENST00000565522.1	processed_transcript	25568	NA	NA
063	L1	15	89732950	89946950	1	rs9302347	89842208	0.0749152	ENSG00000140525	FANCI	YES	intron_variant,non_coding_transcript_variant	MODIFIER	Transcript	ENST00000566895.1	retained_intron	25568	NA	NA
063	L1	15	89732950	89946950	1	rs8031651	89784431	0.0748652	ENSG00000140525	FANCI	YES	upstream_gene_variant	MODIFIER	Transcript	ENST00000300027.8	protein_coding	25568	NA	NA
063	L1	15	89732950	89946950	1	rs8031651	89784431	0.0748652	ENSG00000140525	FANCI	YES	upstream_gene_variant	MODIFIER	Transcript	ENST00000310775.7	protein_coding	25568	NA	NA
063	L1	15	89732950	89946950	1	rs8031651	89784431	0.0748652	ENSG00000140525	FANCI	YES	upstream_gene_variant	MODIFIER	Transcript	ENST00000447611.2	nonsense_mediated_decay	25568	NA	NA
063	L1	15	89732950	89946950	1	rs8031651	89784431	0.0748652	ENSG00000140525	FANCI	YES	upstream_gene_variant	MODIFIER	Transcript	ENST00000451393.2	protein_coding	25568	NA	NA
063	L1	15	89732950	89946950	1	rs8031651	89784431	0.0748652	ENSG00000140525	FANCI	YES	upstream_gene_variant	MODIFIER	Transcript	ENST00000563250.1	protein_coding	25568	NA	NA
063	L1	15	89732950	89946950	1	rs8031651	89784431	0.0748652	ENSG00000140525	FANCI	YES	upstream_gene_variant	MODIFIER	Transcript	ENST00000564920.1	protein_coding	25568	NA	NA
063	L1	15	89732950	89946950	1	rs8031651	89784431	0.0748652	ENSG00000140525	FANCI	YES	upstream_gene_variant	MODIFIER	Transcript	ENST00000565255.1	protein_coding	25568	NA	NA
063	L1	15	89732950	89946950	1	rs8031651	89784431	0.0748652	ENSG00000140525	FANCI	YES	upstream_gene_variant	MODIFIER	Transcript	ENST00000565522.1	processed_transcript	25568	NA	NA
063	L1	15	89732950	89946950	1	rs8031651	89784431	0.0748652	ENSG00000140525	FANCI	YES	upstream_gene_variant	MODIFIER	Transcript	ENST00000567891.1	protein_coding	25568	NA	NA
063	L1	15	89732950	89946950	1	rs8031651	89784431	0.0748652	ENSG00000140525	FANCI	YES	upstream_gene_variant	MODIFIER	Transcript	ENST00000567996.1	protein_coding	25568	NA	NA
063	L1	15	89732950	89946950	1	rs8031651	89784431	0.0748652	ENSG00000140525	FANCI	YES	upstream_gene_variant	MODIFIER	Transcript	ENST00000568670.1	processed_transcript	25568	NA	NA
063	L1	15	89732950	89946950	1	rs8031651	89784431	0.0748652	ENSG00000140525	FANCI	YES	upstream_gene_variant	MODIFIER	Transcript	ENST00000570110.1	retained_intron	25568	NA	NA
063	L1	15	89732950	89946950	1	rs7170109	89841713	0.0714691	ENSG00000140525	FANCI	YES	intron_variant	MODIFIER	Transcript	ENST00000300027.8	protein_coding	25568	NA	NA
063	L1	15	89732950	89946950	1	rs7170109	89841713	0.0714691	ENSG00000140525	FANCI	YES	intron_variant	MODIFIER	Transcript	ENST00000310775.7	protein_coding	25568	NA	NA
063	L1	15	89732950	89946950	1	rs7170109	89841713	0.0714691	ENSG00000140525	FANCI	YES	intron_variant,NMD_transcript_variant	MODIFIER	Transcript	ENST00000447611.2	nonsense_mediated_decay	25568	NA	NA
063	L1	15	89732950	89946950	1	rs7170109	89841713	0.0714691	ENSG00000140525	FANCI	YES	intron_variant	MODIFIER	Transcript	ENST00000561894.1	protein_coding	25568	NA	NA
063	L1	15	89732950	89946950	1	rs7170109	89841713	0.0714691	ENSG00000140525	FANCI	YES	intron_variant,non_coding_transcript_variant	MODIFIER	Transcript	ENST00000565522.1	processed_transcript	25568	NA	NA
063	L1	15	89732950	89946950	1	rs7170109	89841713	0.0714691	ENSG00000140525	FANCI	YES	intron_variant,non_coding_transcript_variant	MODIFIER	Transcript	ENST00000566895.1	retained_intron	25568	NA	NA
063	L1	15	89732950	89946950	1	rs28750971	89781037	0.0706306	NA	NA	NO	intergenic_variant	MODIFIER	NA	NA	NA	NA	NA	NA
063	L1	15	89732950	89946950	1	rs6496569	89795024	0.0533364	ENSG00000140525	FANCI	YES	intron_variant	MODIFIER	Transcript	ENST00000300027.8	protein_coding	25568	NA	NA
063	L1	15	89732950	89946950	1	rs6496569	89795024	0.0533364	ENSG00000140525	FANCI	YES	intron_variant	MODIFIER	Transcript	ENST00000310775.7	protein_coding	25568	NA	NA
063	L1	15	89732950	89946950	1	rs6496569	89795024	0.0533364	ENSG00000140525	FANCI	YES	intron_variant,NMD_transcript_variant	MODIFIER	Transcript	ENST00000447611.2	nonsense_mediated_decay	25568	NA	NA
063	L1	15	89732950	89946950	1	rs6496569	89795024	0.0533364	ENSG00000140525	FANCI	YES	intron_variant	MODIFIER	Transcript	ENST00000451393.2	protein_coding	25568	NA	NA
063	L1	15	89732950	89946950	1	rs6496569	89795024	0.0533364	ENSG00000140525	FANCI	YES	intron_variant	MODIFIER	Transcript	ENST00000563250.1	protein_coding	25568	NA	NA
063	L1	15	89732950	89946950	1	rs6496569	89795024	0.0533364	ENSG00000140525	FANCI	YES	intron_variant,non_coding_transcript_variant	MODIFIER	Transcript	ENST00000564636.1	retained_intron	25568	NA	NA
063	L1	15	89732950	89946950	1	rs6496569	89795024	0.0533364	ENSG00000140525	FANCI	YES	intron_variant	MODIFIER	Transcript	ENST00000564920.1	protein_coding	25568	NA	NA
063	L1	15	89732950	89946950	1	rs6496569	89795024	0.0533364	ENSG00000140525	FANCI	YES	intron_variant	MODIFIER	Transcript	ENST00000565255.1	protein_coding	25568	NA	NA
063	L1	15	89732950	89946950	1	rs6496569	89795024	0.0533364	ENSG00000140525	FANCI	YES	intron_variant,non_coding_transcript_variant	MODIFIER	Transcript	ENST00000565522.1	processed_transcript	25568	NA	NA
063	L1	15	89732950	89946950	1	rs6496569	89795024	0.0533364	ENSG00000140525	FANCI	YES	intron_variant	MODIFIER	Transcript	ENST00000567891.1	protein_coding	25568	NA	NA
063	L1	15	89732950	89946950	1	rs6496569	89795024	0.0533364	ENSG00000140525	FANCI	YES	intron_variant	MODIFIER	Transcript	ENST00000567996.1	protein_coding	25568	NA	NA
063	L1	15	89732950	89946950	1	rs6496569	89795024	0.0533364	ENSG00000140525	FANCI	YES	intron_variant,non_coding_transcript_variant	MODIFIER	Transcript	ENST00000568670.1	processed_transcript	25568	NA	NA
063	L1	15	89732950	89946950	1	rs6496569	89795024	0.0533364	ENSG00000140525	FANCI	YES	intron_variant,non_coding_transcript_variant	MODIFIER	Transcript	ENST00000570110.1	retained_intron	25568	NA	NA
063	L1	15	89732950	89946950	1	rs6496568	89780538	0.0527564	NA	NA	NO	intergenic_variant	MODIFIER	NA	NA	NA	NA	NA	NA
063	L1	15	89732950	89946950	1	rs7167513	89839097	0.0426428	ENSG00000140525	FANCI	YES	intron_variant	MODIFIER	Transcript	ENST00000300027.8	protein_coding	25568	NA	NA
063	L1	15	89732950	89946950	1	rs7167513	89839097	0.0426428	ENSG00000140525	FANCI	YES	intron_variant	MODIFIER	Transcript	ENST00000310775.7	protein_coding	25568	NA	NA
063	L1	15	89732950	89946950	1	rs7167513	89839097	0.0426428	ENSG00000140525	FANCI	YES	intron_variant,NMD_transcript_variant	MODIFIER	Transcript	ENST00000447611.2	nonsense_mediated_decay	25568	NA	NA
063	L1	15	89732950	89946950	1	rs7167513	89839097	0.0426428	ENSG00000140525	FANCI	YES	intron_variant	MODIFIER	Transcript	ENST00000561894.1	protein_coding	25568	NA	NA
063	L1	15	89732950	89946950	1	rs7167513	89839097	0.0426428	ENSG00000140525	FANCI	YES	intron_variant,non_coding_transcript_variant	MODIFIER	Transcript	ENST00000565522.1	processed_transcript	25568	NA	NA
063	L1	15	89732950	89946950	1	rs7167513	89839097	0.0426428	ENSG00000140525	FANCI	YES	intron_variant,non_coding_transcript_variant	MODIFIER	Transcript	ENST00000566895.1	retained_intron	25568	NA	NA
063	L1	15	89732950	89946950	1	rs7161856	89854183	0.0328983	ENSG00000140525	FANCI	YES	intron_variant	MODIFIER	Transcript	ENST00000300027.8	protein_coding	25568	NA	NA
063	L1	15	89732950	89946950	1	rs7161856	89854183	0.0328983	ENSG00000140525	FANCI	YES	intron_variant	MODIFIER	Transcript	ENST00000310775.7	protein_coding	25568	NA	NA
063	L1	15	89732950	89946950	1	rs7161856	89854183	0.0328983	ENSG00000140525	FANCI	YES	intron_variant,NMD_transcript_variant	MODIFIER	Transcript	ENST00000447611.2	nonsense_mediated_decay	25568	NA	NA
063	L1	15	89732950	89946950	1	rs7161856	89854183	0.0328983	ENSG00000140525	FANCI	YES	intron_variant	MODIFIER	Transcript	ENST00000561894.1	protein_coding	25568	NA	NA
063	L1	15	89732950	89946950	1	rs7161856	89854183	0.0328983	ENSG00000140525	FANCI	YES	intron_variant,non_coding_transcript_variant	MODIFIER	Transcript	ENST00000565522.1	processed_transcript	25568	NA	NA
063	L1	15	89732950	89946950	1	rs7161856	89854183	0.0328983	ENSG00000140525	FANCI	YES	intron_variant,non_coding_transcript_variant	MODIFIER	Transcript	ENST00000566615.1	processed_transcript	25568	NA	NA
063	L1	15	89732950	89946950	1	rs7161856	89854183	0.0328983	ENSG00000140525	FANCI	YES	intron_variant,non_coding_transcript_variant	MODIFIER	Transcript	ENST00000566895.1	retained_intron	25568	NA	NA
063	L1	15	89732950	89946950	1	rs9920768	89854859	0.030992	ENSG00000140521	POLG	YES	downstream_gene_variant	MODIFIER	Transcript	ENST00000268124.5	protein_coding	9179	NA	NA
063	L1	15	89732950	89946950	1	rs9920768	89854859	0.030992	ENSG00000140521	POLG	YES	downstream_gene_variant	MODIFIER	Transcript	ENST00000442287.2	protein_coding	9179	NA	NA
063	L1	15	89732950	89946950	1	rs9920768	89854859	0.030992	ENSG00000140521	POLG	YES	downstream_gene_variant	MODIFIER	Transcript	ENST00000526671.1	retained_intron	9179	NA	NA
063	L1	15	89732950	89946950	1	rs9920768	89854859	0.030992	ENSG00000140521	POLG	YES	downstream_gene_variant	MODIFIER	Transcript	ENST00000530292.1	nonsense_mediated_decay	9179	NA	NA
063	L1	15	89732950	89946950	1	rs9920768	89854859	0.030992	ENSG00000140525	FANCI	YES	intron_variant	MODIFIER	Transcript	ENST00000300027.8	protein_coding	25568	NA	NA
063	L1	15	89732950	89946950	1	rs9920768	89854859	0.030992	ENSG00000140525	FANCI	YES	intron_variant	MODIFIER	Transcript	ENST00000310775.7	protein_coding	25568	NA	NA
063	L1	15	89732950	89946950	1	rs9920768	89854859	0.030992	ENSG00000140525	FANCI	YES	intron_variant,NMD_transcript_variant	MODIFIER	Transcript	ENST00000447611.2	nonsense_mediated_decay	25568	NA	NA
063	L1	15	89732950	89946950	1	rs9920768	89854859	0.030992	ENSG00000140525	FANCI	YES	intron_variant	MODIFIER	Transcript	ENST00000561894.1	protein_coding	25568	NA	NA
063	L1	15	89732950	89946950	1	rs9920768	89854859	0.030992	ENSG00000140525	FANCI	YES	intron_variant,non_coding_transcript_variant	MODIFIER	Transcript	ENST00000565522.1	processed_transcript	25568	NA	NA
063	L1	15	89732950	89946950	1	rs9920768	89854859	0.030992	ENSG00000140525	FANCI	YES	intron_variant,non_coding_transcript_variant	MODIFIER	Transcript	ENST00000566615.1	processed_transcript	25568	NA	NA
063	L1	15	89732950	89946950	1	rs9920768	89854859	0.030992	ENSG00000140525	FANCI	YES	intron_variant,non_coding_transcript_variant	MODIFIER	Transcript	ENST00000566895.1	retained_intron	25568	NA	NA
063	L1	15	89732950	89946950	1	rs35163846	89842429	0.0184169	ENSG00000140525	FANCI	YES	intron_variant	MODIFIER	Transcript	ENST00000300027.8	protein_coding	25568	NA	NA
063	L1	15	89732950	89946950	1	rs35163846	89842429	0.0184169	ENSG00000140525	FANCI	YES	intron_variant	MODIFIER	Transcript	ENST00000310775.7	protein_coding	25568	NA	NA
063	L1	15	89732950	89946950	1	rs35163846	89842429	0.0184169	ENSG00000140525	FANCI	YES	intron_variant,NMD_transcript_variant	MODIFIER	Transcript	ENST00000447611.2	nonsense_mediated_decay	25568	NA	NA
063	L1	15	89732950	89946950	1	rs35163846	89842429	0.0184169	ENSG00000140525	FANCI	YES	intron_variant	MODIFIER	Transcript	ENST00000561894.1	protein_coding	25568	NA	NA
063	L1	15	89732950	89946950	1	rs35163846	89842429	0.0184169	ENSG00000140525	FANCI	YES	intron_variant,non_coding_transcript_variant	MODIFIER	Transcript	ENST00000565522.1	processed_transcript	25568	NA	NA
063	L1	15	89732950	89946950	1	rs35163846	89842429	0.0184169	ENSG00000140525	FANCI	YES	intron_variant,non_coding_transcript_variant	MODIFIER	Transcript	ENST00000566895.1	retained_intron	25568	NA	NA
064	L1	17	1983774	2237474	1	rs12943566	2157774	0.0405731	ENSG00000070366	SMG6	YES	intron_variant	MODIFIER	Transcript	ENST00000263073.6	protein_coding	17809	NA	NA
064	L1	17	1983774	2237474	1	rs12943566	2157774	0.0405731	ENSG00000070366	SMG6	YES	intron_variant	MODIFIER	Transcript	ENST00000354901.4	protein_coding	17809	NA	NA
064	L1	17	1983774	2237474	1	rs12943566	2157774	0.0405731	ENSG00000070366	SMG6	YES	intron_variant	MODIFIER	Transcript	ENST00000544865.1	protein_coding	17809	NA	NA
064	L1	17	1983774	2237474	1	rs12943566	2157774	0.0405731	ENSG00000070366	SMG6	YES	intron_variant	MODIFIER	Transcript	ENST00000570606.1	protein_coding	17809	NA	NA
064	L1	17	1983774	2237474	1	rs216220	2148821	0.0186734	ENSG00000070366	SMG6	YES	intron_variant	MODIFIER	Transcript	ENST00000263073.6	protein_coding	17809	NA	NA
064	L1	17	1983774	2237474	1	rs216220	2148821	0.0186734	ENSG00000070366	SMG6	YES	intron_variant	MODIFIER	Transcript	ENST00000354901.4	protein_coding	17809	NA	NA
064	L1	17	1983774	2237474	1	rs216220	2148821	0.0186734	ENSG00000070366	SMG6	YES	intron_variant	MODIFIER	Transcript	ENST00000544865.1	protein_coding	17809	NA	NA
064	L1	17	1983774	2237474	1	rs216220	2148821	0.0186734	ENSG00000070366	SMG6	YES	intron_variant	MODIFIER	Transcript	ENST00000570606.1	protein_coding	17809	NA	NA
064	L1	17	1983774	2237474	1	rs216220	2148821	0.0186734	ENSG00000070366	SMG6	YES	upstream_gene_variant	MODIFIER	Transcript	ENST00000570659.1	protein_coding	17809	NA	NA
064	L1	17	1983774	2237474	1	rs216218	2145329	0.0186669	ENSG00000070366	SMG6	YES	intron_variant	MODIFIER	Transcript	ENST00000263073.6	protein_coding	17809	NA	NA
064	L1	17	1983774	2237474	1	rs216218	2145329	0.0186669	ENSG00000070366	SMG6	YES	intron_variant	MODIFIER	Transcript	ENST00000354901.4	protein_coding	17809	NA	NA
064	L1	17	1983774	2237474	1	rs216218	2145329	0.0186669	ENSG00000070366	SMG6	YES	upstream_gene_variant	MODIFIER	Transcript	ENST00000536871.2	protein_coding	17809	NA	NA
064	L1	17	1983774	2237474	1	rs216218	2145329	0.0186669	ENSG00000070366	SMG6	YES	intron_variant	MODIFIER	Transcript	ENST00000544865.1	protein_coding	17809	NA	NA
064	L1	17	1983774	2237474	1	rs216218	2145329	0.0186669	ENSG00000070366	SMG6	YES	intron_variant	MODIFIER	Transcript	ENST00000570606.1	protein_coding	17809	NA	NA
064	L1	17	1983774	2237474	1	rs216218	2145329	0.0186669	ENSG00000070366	SMG6	YES	intron_variant	MODIFIER	Transcript	ENST00000570659.1	protein_coding	17809	NA	NA
064	L1	17	1983774	2237474	1	rs216218	2145329	0.0186669	ENSG00000070366	SMG6	YES	upstream_gene_variant	MODIFIER	Transcript	ENST00000570668.1	protein_coding	17809	NA	NA
064	L1	17	1983774	2237474	1	rs216218	2145329	0.0186669	ENSG00000070366	SMG6	YES	upstream_gene_variant	MODIFIER	Transcript	ENST00000571442.1	protein_coding	17809	NA	NA
064	L1	17	1983774	2237474	1	rs216218	2145329	0.0186669	ENSG00000070366	SMG6	YES	upstream_gene_variant	MODIFIER	Transcript	ENST00000575663.1	protein_coding	17809	NA	NA
064	L1	17	1983774	2237474	1	rs216217	2145090	0.0186658	ENSG00000070366	SMG6	YES	intron_variant	MODIFIER	Transcript	ENST00000263073.6	protein_coding	17809	NA	NA
064	L1	17	1983774	2237474	1	rs216217	2145090	0.0186658	ENSG00000070366	SMG6	YES	intron_variant	MODIFIER	Transcript	ENST00000354901.4	protein_coding	17809	NA	NA
064	L1	17	1983774	2237474	1	rs216217	2145090	0.0186658	ENSG00000070366	SMG6	YES	upstream_gene_variant	MODIFIER	Transcript	ENST00000536871.2	protein_coding	17809	NA	NA
064	L1	17	1983774	2237474	1	rs216217	2145090	0.0186658	ENSG00000070366	SMG6	YES	intron_variant	MODIFIER	Transcript	ENST00000544865.1	protein_coding	17809	NA	NA
064	L1	17	1983774	2237474	1	rs216217	2145090	0.0186658	ENSG00000070366	SMG6	YES	intron_variant	MODIFIER	Transcript	ENST00000570606.1	protein_coding	17809	NA	NA
064	L1	17	1983774	2237474	1	rs216217	2145090	0.0186658	ENSG00000070366	SMG6	YES	intron_variant	MODIFIER	Transcript	ENST00000570659.1	protein_coding	17809	NA	NA
064	L1	17	1983774	2237474	1	rs216217	2145090	0.0186658	ENSG00000070366	SMG6	YES	upstream_gene_variant	MODIFIER	Transcript	ENST00000570668.1	protein_coding	17809	NA	NA
064	L1	17	1983774	2237474	1	rs216217	2145090	0.0186658	ENSG00000070366	SMG6	YES	upstream_gene_variant	MODIFIER	Transcript	ENST00000571442.1	protein_coding	17809	NA	NA
064	L1	17	1983774	2237474	1	rs216217	2145090	0.0186658	ENSG00000070366	SMG6	YES	upstream_gene_variant	MODIFIER	Transcript	ENST00000575663.1	protein_coding	17809	NA	NA
064	L1	17	1983774	2237474	1	rs10852932	2143460	0.0186505	ENSG00000070366	SMG6	YES	intron_variant	MODIFIER	Transcript	ENST00000263073.6	protein_coding	17809	NA	NA
064	L1	17	1983774	2237474	1	rs10852932	2143460	0.0186505	ENSG00000070366	SMG6	YES	intron_variant	MODIFIER	Transcript	ENST00000354901.4	protein_coding	17809	NA	NA
064	L1	17	1983774	2237474	1	rs10852932	2143460	0.0186505	ENSG00000070366	SMG6	YES	upstream_gene_variant	MODIFIER	Transcript	ENST00000536871.2	protein_coding	17809	NA	NA
064	L1	17	1983774	2237474	1	rs10852932	2143460	0.0186505	ENSG00000070366	SMG6	YES	intron_variant	MODIFIER	Transcript	ENST00000544865.1	protein_coding	17809	NA	NA
064	L1	17	1983774	2237474	1	rs10852932	2143460	0.0186505	ENSG00000070366	SMG6	YES	intron_variant	MODIFIER	Transcript	ENST00000570606.1	protein_coding	17809	NA	NA
064	L1	17	1983774	2237474	1	rs10852932	2143460	0.0186505	ENSG00000070366	SMG6	YES	intron_variant	MODIFIER	Transcript	ENST00000570659.1	protein_coding	17809	NA	NA
064	L1	17	1983774	2237474	1	rs10852932	2143460	0.0186505	ENSG00000070366	SMG6	YES	5_prime_UTR_variant	MODIFIER	Transcript	ENST00000570668.1	protein_coding	17809	NA	NA
064	L1	17	1983774	2237474	1	rs10852932	2143460	0.0186505	ENSG00000070366	SMG6	YES	upstream_gene_variant	MODIFIER	Transcript	ENST00000571442.1	protein_coding	17809	NA	NA
064	L1	17	1983774	2237474	1	rs10852932	2143460	0.0186505	ENSG00000070366	SMG6	YES	upstream_gene_variant	MODIFIER	Transcript	ENST00000575663.1	protein_coding	17809	NA	NA
064	L1	17	1983774	2237474	1	rs216200	2199846	0.0185602	ENSG00000070366	SMG6	YES	intron_variant	MODIFIER	Transcript	ENST00000263073.6	protein_coding	17809	NA	NA
064	L1	17	1983774	2237474	1	rs216200	2199846	0.0185602	ENSG00000070366	SMG6	YES	intron_variant	MODIFIER	Transcript	ENST00000544865.1	protein_coding	17809	NA	NA
064	L1	17	1983774	2237474	1	rs216198	2201735	0.0174713	ENSG00000070366	SMG6	YES	intron_variant	MODIFIER	Transcript	ENST00000263073.6	protein_coding	17809	NA	NA
064	L1	17	1983774	2237474	1	rs216198	2201735	0.0174713	ENSG00000070366	SMG6	YES	intron_variant	MODIFIER	Transcript	ENST00000544865.1	protein_coding	17809	NA	NA
064	L1	17	1983774	2237474	1	rs216219	2147291	0.0162188	ENSG00000070366	SMG6	YES	intron_variant	MODIFIER	Transcript	ENST00000263073.6	protein_coding	17809	NA	NA
064	L1	17	1983774	2237474	1	rs216219	2147291	0.0162188	ENSG00000070366	SMG6	YES	intron_variant	MODIFIER	Transcript	ENST00000354901.4	protein_coding	17809	NA	NA
064	L1	17	1983774	2237474	1	rs216219	2147291	0.0162188	ENSG00000070366	SMG6	YES	intron_variant	MODIFIER	Transcript	ENST00000544865.1	protein_coding	17809	NA	NA
064	L1	17	1983774	2237474	1	rs216219	2147291	0.0162188	ENSG00000070366	SMG6	YES	intron_variant	MODIFIER	Transcript	ENST00000570606.1	protein_coding	17809	NA	NA
064	L1	17	1983774	2237474	1	rs216219	2147291	0.0162188	ENSG00000070366	SMG6	YES	intron_variant	MODIFIER	Transcript	ENST00000570659.1	protein_coding	17809	NA	NA
064	L1	17	1983774	2237474	1	rs216219	2147291	0.0162188	ENSG00000070366	SMG6	YES	upstream_gene_variant	MODIFIER	Transcript	ENST00000570668.1	protein_coding	17809	NA	NA
064	L1	17	1983774	2237474	1	rs216221	2155430	0.0151125	ENSG00000070366	SMG6	YES	intron_variant	MODIFIER	Transcript	ENST00000263073.6	protein_coding	17809	NA	NA
064	L1	17	1983774	2237474	1	rs216221	2155430	0.0151125	ENSG00000070366	SMG6	YES	intron_variant	MODIFIER	Transcript	ENST00000354901.4	protein_coding	17809	NA	NA
064	L1	17	1983774	2237474	1	rs216221	2155430	0.0151125	ENSG00000070366	SMG6	YES	intron_variant	MODIFIER	Transcript	ENST00000544865.1	protein_coding	17809	NA	NA
064	L1	17	1983774	2237474	1	rs216221	2155430	0.0151125	ENSG00000070366	SMG6	YES	intron_variant	MODIFIER	Transcript	ENST00000570606.1	protein_coding	17809	NA	NA
064	L1	17	1983774	2237474	1	rs12950555	2156910	0.0150931	ENSG00000070366	SMG6	YES	intron_variant	MODIFIER	Transcript	ENST00000263073.6	protein_coding	17809	NA	NA
064	L1	17	1983774	2237474	1	rs12950555	2156910	0.0150931	ENSG00000070366	SMG6	YES	intron_variant	MODIFIER	Transcript	ENST00000354901.4	protein_coding	17809	NA	NA
064	L1	17	1983774	2237474	1	rs12950555	2156910	0.0150931	ENSG00000070366	SMG6	YES	intron_variant	MODIFIER	Transcript	ENST00000544865.1	protein_coding	17809	NA	NA
064	L1	17	1983774	2237474	1	rs12950555	2156910	0.0150931	ENSG00000070366	SMG6	YES	intron_variant	MODIFIER	Transcript	ENST00000570606.1	protein_coding	17809	NA	NA
064	L1	17	1983774	2237474	1	rs216223	2155948	0.0150929	ENSG00000070366	SMG6	YES	intron_variant	MODIFIER	Transcript	ENST00000263073.6	protein_coding	17809	NA	NA
064	L1	17	1983774	2237474	1	rs216223	2155948	0.0150929	ENSG00000070366	SMG6	YES	intron_variant	MODIFIER	Transcript	ENST00000354901.4	protein_coding	17809	NA	NA
064	L1	17	1983774	2237474	1	rs216223	2155948	0.0150929	ENSG00000070366	SMG6	YES	intron_variant	MODIFIER	Transcript	ENST00000544865.1	protein_coding	17809	NA	NA
064	L1	17	1983774	2237474	1	rs216223	2155948	0.0150929	ENSG00000070366	SMG6	YES	intron_variant	MODIFIER	Transcript	ENST00000570606.1	protein_coding	17809	NA	NA
064	L1	17	1983774	2237474	1	rs7406247	2157925	0.0150923	ENSG00000070366	SMG6	YES	intron_variant	MODIFIER	Transcript	ENST00000263073.6	protein_coding	17809	NA	NA
064	L1	17	1983774	2237474	1	rs7406247	2157925	0.0150923	ENSG00000070366	SMG6	YES	intron_variant	MODIFIER	Transcript	ENST00000354901.4	protein_coding	17809	NA	NA
064	L1	17	1983774	2237474	1	rs7406247	2157925	0.0150923	ENSG00000070366	SMG6	YES	intron_variant	MODIFIER	Transcript	ENST00000544865.1	protein_coding	17809	NA	NA
064	L1	17	1983774	2237474	1	rs7406247	2157925	0.0150923	ENSG00000070366	SMG6	YES	intron_variant	MODIFIER	Transcript	ENST00000570606.1	protein_coding	17809	NA	NA
064	L1	17	1983774	2237474	1	rs9893527	2164210	0.0150792	ENSG00000070366	SMG6	YES	intron_variant	MODIFIER	Transcript	ENST00000263073.6	protein_coding	17809	NA	NA
064	L1	17	1983774	2237474	1	rs9893527	2164210	0.0150792	ENSG00000070366	SMG6	YES	intron_variant	MODIFIER	Transcript	ENST00000354901.4	protein_coding	17809	NA	NA
064	L1	17	1983774	2237474	1	rs9893527	2164210	0.0150792	ENSG00000070366	SMG6	YES	intron_variant	MODIFIER	Transcript	ENST00000544865.1	protein_coding	17809	NA	NA
064	L1	17	1983774	2237474	1	rs9893527	2164210	0.0150792	ENSG00000070366	SMG6	YES	intron_variant	MODIFIER	Transcript	ENST00000570606.1	protein_coding	17809	NA	NA
064	L1	17	1983774	2237474	1	rs216199	2200871	0.0140694	ENSG00000070366	SMG6	YES	intron_variant	MODIFIER	Transcript	ENST00000263073.6	protein_coding	17809	NA	NA
064	L1	17	1983774	2237474	1	rs216199	2200871	0.0140694	ENSG00000070366	SMG6	YES	intron_variant	MODIFIER	Transcript	ENST00000544865.1	protein_coding	17809	NA	NA
064	L1	17	1983774	2237474	1	rs12453323	2160214	0.0139943	ENSG00000070366	SMG6	YES	intron_variant	MODIFIER	Transcript	ENST00000263073.6	protein_coding	17809	NA	NA
064	L1	17	1983774	2237474	1	rs12453323	2160214	0.0139943	ENSG00000070366	SMG6	YES	intron_variant	MODIFIER	Transcript	ENST00000354901.4	protein_coding	17809	NA	NA
064	L1	17	1983774	2237474	1	rs12453323	2160214	0.0139943	ENSG00000070366	SMG6	YES	intron_variant	MODIFIER	Transcript	ENST00000544865.1	protein_coding	17809	NA	NA
064	L1	17	1983774	2237474	1	rs12453323	2160214	0.0139943	ENSG00000070366	SMG6	YES	intron_variant	MODIFIER	Transcript	ENST00000570606.1	protein_coding	17809	NA	NA
064	L1	17	1983774	2237474	1	rs9899193	2156917	0.0139942	ENSG00000070366	SMG6	YES	intron_variant	MODIFIER	Transcript	ENST00000263073.6	protein_coding	17809	NA	NA
064	L1	17	1983774	2237474	1	rs9899193	2156917	0.0139942	ENSG00000070366	SMG6	YES	intron_variant	MODIFIER	Transcript	ENST00000354901.4	protein_coding	17809	NA	NA
064	L1	17	1983774	2237474	1	rs9899193	2156917	0.0139942	ENSG00000070366	SMG6	YES	intron_variant	MODIFIER	Transcript	ENST00000544865.1	protein_coding	17809	NA	NA
064	L1	17	1983774	2237474	1	rs9899193	2156917	0.0139942	ENSG00000070366	SMG6	YES	intron_variant	MODIFIER	Transcript	ENST00000570606.1	protein_coding	17809	NA	NA
064	L1	17	1983774	2237474	1	rs12450354	2159982	0.0139941	ENSG00000070366	SMG6	YES	intron_variant	MODIFIER	Transcript	ENST00000263073.6	protein_coding	17809	NA	NA
064	L1	17	1983774	2237474	1	rs12450354	2159982	0.0139941	ENSG00000070366	SMG6	YES	intron_variant	MODIFIER	Transcript	ENST00000354901.4	protein_coding	17809	NA	NA
064	L1	17	1983774	2237474	1	rs12450354	2159982	0.0139941	ENSG00000070366	SMG6	YES	intron_variant	MODIFIER	Transcript	ENST00000544865.1	protein_coding	17809	NA	NA
064	L1	17	1983774	2237474	1	rs12450354	2159982	0.0139941	ENSG00000070366	SMG6	YES	intron_variant	MODIFIER	Transcript	ENST00000570606.1	protein_coding	17809	NA	NA
064	L1	17	1983774	2237474	1	rs7223296	2176209	0.0139924	ENSG00000070366	SMG6	YES	intron_variant	MODIFIER	Transcript	ENST00000263073.6	protein_coding	17809	NA	NA
064	L1	17	1983774	2237474	1	rs7223296	2176209	0.0139924	ENSG00000070366	SMG6	YES	intron_variant	MODIFIER	Transcript	ENST00000544865.1	protein_coding	17809	NA	NA
064	L1	17	1983774	2237474	1	rs9909895	2161633	0.0139898	ENSG00000070366	SMG6	YES	intron_variant	MODIFIER	Transcript	ENST00000263073.6	protein_coding	17809	NA	NA
064	L1	17	1983774	2237474	1	rs9909895	2161633	0.0139898	ENSG00000070366	SMG6	YES	intron_variant	MODIFIER	Transcript	ENST00000354901.4	protein_coding	17809	NA	NA
064	L1	17	1983774	2237474	1	rs9909895	2161633	0.0139898	ENSG00000070366	SMG6	YES	intron_variant	MODIFIER	Transcript	ENST00000544865.1	protein_coding	17809	NA	NA
064	L1	17	1983774	2237474	1	rs9909895	2161633	0.0139898	ENSG00000070366	SMG6	YES	intron_variant	MODIFIER	Transcript	ENST00000570606.1	protein_coding	17809	NA	NA
064	L1	17	1983774	2237474	1	rs12938295	2160854	0.0130776	ENSG00000070366	SMG6	YES	intron_variant	MODIFIER	Transcript	ENST00000263073.6	protein_coding	17809	NA	NA
064	L1	17	1983774	2237474	1	rs12938295	2160854	0.0130776	ENSG00000070366	SMG6	YES	intron_variant	MODIFIER	Transcript	ENST00000354901.4	protein_coding	17809	NA	NA
064	L1	17	1983774	2237474	1	rs12938295	2160854	0.0130776	ENSG00000070366	SMG6	YES	intron_variant	MODIFIER	Transcript	ENST00000544865.1	protein_coding	17809	NA	NA
064	L1	17	1983774	2237474	1	rs12938295	2160854	0.0130776	ENSG00000070366	SMG6	YES	intron_variant	MODIFIER	Transcript	ENST00000570606.1	protein_coding	17809	NA	NA
064	L1	17	1983774	2237474	1	rs422632	2162049	0.0130774	ENSG00000070366	SMG6	YES	intron_variant	MODIFIER	Transcript	ENST00000263073.6	protein_coding	17809	NA	NA
064	L1	17	1983774	2237474	1	rs422632	2162049	0.0130774	ENSG00000070366	SMG6	YES	intron_variant	MODIFIER	Transcript	ENST00000354901.4	protein_coding	17809	NA	NA
064	L1	17	1983774	2237474	1	rs422632	2162049	0.0130774	ENSG00000070366	SMG6	YES	intron_variant	MODIFIER	Transcript	ENST00000544865.1	protein_coding	17809	NA	NA
064	L1	17	1983774	2237474	1	rs422632	2162049	0.0130774	ENSG00000070366	SMG6	YES	intron_variant	MODIFIER	Transcript	ENST00000570606.1	protein_coding	17809	NA	NA
064	L1	17	1983774	2237474	1	rs216191	2188639	0.0121327	ENSG00000070366	SMG6	YES	intron_variant	MODIFIER	Transcript	ENST00000263073.6	protein_coding	17809	NA	NA
064	L1	17	1983774	2237474	1	rs216191	2188639	0.0121327	ENSG00000070366	SMG6	YES	intron_variant	MODIFIER	Transcript	ENST00000544865.1	protein_coding	17809	NA	NA
064	L1	17	1983774	2237474	1	rs216189	2187401	0.0121317	ENSG00000070366	SMG6	YES	intron_variant	MODIFIER	Transcript	ENST00000263073.6	protein_coding	17809	NA	NA
064	L1	17	1983774	2237474	1	rs216189	2187401	0.0121317	ENSG00000070366	SMG6	YES	intron_variant	MODIFIER	Transcript	ENST00000544865.1	protein_coding	17809	NA	NA
064	L1	17	1983774	2237474	1	rs216190	2187457	0.0121316	ENSG00000070366	SMG6	YES	intron_variant	MODIFIER	Transcript	ENST00000263073.6	protein_coding	17809	NA	NA
064	L1	17	1983774	2237474	1	rs216190	2187457	0.0121316	ENSG00000070366	SMG6	YES	intron_variant	MODIFIER	Transcript	ENST00000544865.1	protein_coding	17809	NA	NA
064	L1	17	1983774	2237474	1	rs8082546	2155343	0.0121283	ENSG00000070366	SMG6	YES	intron_variant	MODIFIER	Transcript	ENST00000263073.6	protein_coding	17809	NA	NA
064	L1	17	1983774	2237474	1	rs8082546	2155343	0.0121283	ENSG00000070366	SMG6	YES	intron_variant	MODIFIER	Transcript	ENST00000354901.4	protein_coding	17809	NA	NA
064	L1	17	1983774	2237474	1	rs8082546	2155343	0.0121283	ENSG00000070366	SMG6	YES	intron_variant	MODIFIER	Transcript	ENST00000544865.1	protein_coding	17809	NA	NA
064	L1	17	1983774	2237474	1	rs8082546	2155343	0.0121283	ENSG00000070366	SMG6	YES	intron_variant	MODIFIER	Transcript	ENST00000570606.1	protein_coding	17809	NA	NA
064	L1	17	1983774	2237474	1	rs8065650	2180823	0.0121238	ENSG00000070366	SMG6	YES	intron_variant	MODIFIER	Transcript	ENST00000263073.6	protein_coding	17809	NA	NA
064	L1	17	1983774	2237474	1	rs8065650	2180823	0.0121238	ENSG00000070366	SMG6	YES	intron_variant	MODIFIER	Transcript	ENST00000544865.1	protein_coding	17809	NA	NA
064	L1	17	1983774	2237474	1	rs6502154	2176705	0.0121234	ENSG00000070366	SMG6	YES	intron_variant	MODIFIER	Transcript	ENST00000263073.6	protein_coding	17809	NA	NA
064	L1	17	1983774	2237474	1	rs6502154	2176705	0.0121234	ENSG00000070366	SMG6	YES	intron_variant	MODIFIER	Transcript	ENST00000544865.1	protein_coding	17809	NA	NA
064	L1	17	1983774	2237474	1	rs9905529	2177732	0.0121232	ENSG00000070366	SMG6	YES	intron_variant	MODIFIER	Transcript	ENST00000263073.6	protein_coding	17809	NA	NA
064	L1	17	1983774	2237474	1	rs9905529	2177732	0.0121232	ENSG00000070366	SMG6	YES	intron_variant	MODIFIER	Transcript	ENST00000544865.1	protein_coding	17809	NA	NA
064	L1	17	1983774	2237474	1	rs11869805	2176532	0.0121229	ENSG00000070366	SMG6	YES	intron_variant	MODIFIER	Transcript	ENST00000263073.6	protein_coding	17809	NA	NA
064	L1	17	1983774	2237474	1	rs11869805	2176532	0.0121229	ENSG00000070366	SMG6	YES	intron_variant	MODIFIER	Transcript	ENST00000544865.1	protein_coding	17809	NA	NA
064	L1	17	1983774	2237474	1	rs7405464	2180709	0.0121221	ENSG00000070366	SMG6	YES	intron_variant	MODIFIER	Transcript	ENST00000263073.6	protein_coding	17809	NA	NA
064	L1	17	1983774	2237474	1	rs7405464	2180709	0.0121221	ENSG00000070366	SMG6	YES	intron_variant	MODIFIER	Transcript	ENST00000544865.1	protein_coding	17809	NA	NA
064	L1	17	1983774	2237474	1	rs441750	2190767	0.0113381	ENSG00000070366	SMG6	YES	intron_variant	MODIFIER	Transcript	ENST00000263073.6	protein_coding	17809	NA	NA
064	L1	17	1983774	2237474	1	rs441750	2190767	0.0113381	ENSG00000070366	SMG6	YES	intron_variant	MODIFIER	Transcript	ENST00000544865.1	protein_coding	17809	NA	NA
064	L1	17	1983774	2237474	1	rs410378	2190318	0.0113378	ENSG00000070366	SMG6	YES	intron_variant	MODIFIER	Transcript	ENST00000263073.6	protein_coding	17809	NA	NA
064	L1	17	1983774	2237474	1	rs410378	2190318	0.0113378	ENSG00000070366	SMG6	YES	intron_variant	MODIFIER	Transcript	ENST00000544865.1	protein_coding	17809	NA	NA
064	L1	17	1983774	2237474	1	rs11078024	2189324	0.0113377	ENSG00000070366	SMG6	YES	intron_variant	MODIFIER	Transcript	ENST00000263073.6	protein_coding	17809	NA	NA
064	L1	17	1983774	2237474	1	rs11078024	2189324	0.0113377	ENSG00000070366	SMG6	YES	intron_variant	MODIFIER	Transcript	ENST00000544865.1	protein_coding	17809	NA	NA
064	L1	17	1983774	2237474	1	rs216188	2186455	0.0113372	ENSG00000070366	SMG6	YES	intron_variant	MODIFIER	Transcript	ENST00000263073.6	protein_coding	17809	NA	NA
064	L1	17	1983774	2237474	1	rs216188	2186455	0.0113372	ENSG00000070366	SMG6	YES	intron_variant	MODIFIER	Transcript	ENST00000544865.1	protein_coding	17809	NA	NA
064	L1	17	1983774	2237474	1	rs216180	2172416	0.0113361	ENSG00000070366	SMG6	YES	intron_variant	MODIFIER	Transcript	ENST00000263073.6	protein_coding	17809	NA	NA
064	L1	17	1983774	2237474	1	rs216180	2172416	0.0113361	ENSG00000070366	SMG6	YES	upstream_gene_variant	MODIFIER	Transcript	ENST00000354901.4	protein_coding	17809	NA	NA
064	L1	17	1983774	2237474	1	rs216180	2172416	0.0113361	ENSG00000070366	SMG6	YES	intron_variant	MODIFIER	Transcript	ENST00000544865.1	protein_coding	17809	NA	NA
064	L1	17	1983774	2237474	1	rs216180	2172416	0.0113361	ENSG00000070366	SMG6	YES	upstream_gene_variant	MODIFIER	Transcript	ENST00000570606.1	protein_coding	17809	NA	NA
064	L1	17	1983774	2237474	1	rs216183	2173923	0.011336	ENSG00000070366	SMG6	YES	intron_variant	MODIFIER	Transcript	ENST00000263073.6	protein_coding	17809	NA	NA
064	L1	17	1983774	2237474	1	rs216183	2173923	0.011336	ENSG00000070366	SMG6	YES	upstream_gene_variant	MODIFIER	Transcript	ENST00000354901.4	protein_coding	17809	NA	NA
064	L1	17	1983774	2237474	1	rs216183	2173923	0.011336	ENSG00000070366	SMG6	YES	intron_variant	MODIFIER	Transcript	ENST00000544865.1	protein_coding	17809	NA	NA
064	L1	17	1983774	2237474	1	rs216183	2173923	0.011336	ENSG00000070366	SMG6	YES	upstream_gene_variant	MODIFIER	Transcript	ENST00000570606.1	protein_coding	17809	NA	NA
064	L1	17	1983774	2237474	1	rs216178	2168840	0.0113341	ENSG00000070366	SMG6	YES	intron_variant	MODIFIER	Transcript	ENST00000263073.6	protein_coding	17809	NA	NA
064	L1	17	1983774	2237474	1	rs216178	2168840	0.0113341	ENSG00000070366	SMG6	YES	intron_variant	MODIFIER	Transcript	ENST00000354901.4	protein_coding	17809	NA	NA
064	L1	17	1983774	2237474	1	rs216178	2168840	0.0113341	ENSG00000070366	SMG6	YES	intron_variant	MODIFIER	Transcript	ENST00000544865.1	protein_coding	17809	NA	NA
064	L1	17	1983774	2237474	1	rs216178	2168840	0.0113341	ENSG00000070366	SMG6	YES	intron_variant	MODIFIER	Transcript	ENST00000570606.1	protein_coding	17809	NA	NA
064	L1	17	1983774	2237474	1	rs216179	2168878	0.0113341	ENSG00000070366	SMG6	YES	intron_variant	MODIFIER	Transcript	ENST00000263073.6	protein_coding	17809	NA	NA
064	L1	17	1983774	2237474	1	rs216179	2168878	0.0113341	ENSG00000070366	SMG6	YES	intron_variant	MODIFIER	Transcript	ENST00000354901.4	protein_coding	17809	NA	NA
064	L1	17	1983774	2237474	1	rs216179	2168878	0.0113341	ENSG00000070366	SMG6	YES	intron_variant	MODIFIER	Transcript	ENST00000544865.1	protein_coding	17809	NA	NA
064	L1	17	1983774	2237474	1	rs216179	2168878	0.0113341	ENSG00000070366	SMG6	YES	intron_variant	MODIFIER	Transcript	ENST00000570606.1	protein_coding	17809	NA	NA
064	L1	17	1983774	2237474	1	rs749240	2186100	0.0113291	ENSG00000070366	SMG6	YES	synonymous_variant	LOW	Transcript	ENST00000263073.6	protein_coding	17809	NA	NA
064	L1	17	1983774	2237474	1	rs749240	2186100	0.0113291	ENSG00000070366	SMG6	YES	synonymous_variant	LOW	Transcript	ENST00000544865.1	protein_coding	17809	NA	NA
064	L1	17	1983774	2237474	1	rs4790321	2173499	0.0113284	ENSG00000070366	SMG6	YES	intron_variant	MODIFIER	Transcript	ENST00000263073.6	protein_coding	17809	NA	NA
064	L1	17	1983774	2237474	1	rs4790321	2173499	0.0113284	ENSG00000070366	SMG6	YES	upstream_gene_variant	MODIFIER	Transcript	ENST00000354901.4	protein_coding	17809	NA	NA
064	L1	17	1983774	2237474	1	rs4790321	2173499	0.0113284	ENSG00000070366	SMG6	YES	intron_variant	MODIFIER	Transcript	ENST00000544865.1	protein_coding	17809	NA	NA
064	L1	17	1983774	2237474	1	rs4790321	2173499	0.0113284	ENSG00000070366	SMG6	YES	upstream_gene_variant	MODIFIER	Transcript	ENST00000570606.1	protein_coding	17809	NA	NA
064	L1	17	1983774	2237474	1	rs4790072	2173497	0.0113284	ENSG00000070366	SMG6	YES	intron_variant	MODIFIER	Transcript	ENST00000263073.6	protein_coding	17809	NA	NA
064	L1	17	1983774	2237474	1	rs4790072	2173497	0.0113284	ENSG00000070366	SMG6	YES	upstream_gene_variant	MODIFIER	Transcript	ENST00000354901.4	protein_coding	17809	NA	NA
064	L1	17	1983774	2237474	1	rs4790072	2173497	0.0113284	ENSG00000070366	SMG6	YES	intron_variant	MODIFIER	Transcript	ENST00000544865.1	protein_coding	17809	NA	NA
064	L1	17	1983774	2237474	1	rs4790072	2173497	0.0113284	ENSG00000070366	SMG6	YES	upstream_gene_variant	MODIFIER	Transcript	ENST00000570606.1	protein_coding	17809	NA	NA
064	L1	17	1983774	2237474	1	rs9897772	2168772	0.011326	ENSG00000070366	SMG6	YES	intron_variant	MODIFIER	Transcript	ENST00000263073.6	protein_coding	17809	NA	NA
064	L1	17	1983774	2237474	1	rs9897772	2168772	0.011326	ENSG00000070366	SMG6	YES	intron_variant	MODIFIER	Transcript	ENST00000354901.4	protein_coding	17809	NA	NA
064	L1	17	1983774	2237474	1	rs9897772	2168772	0.011326	ENSG00000070366	SMG6	YES	intron_variant	MODIFIER	Transcript	ENST00000544865.1	protein_coding	17809	NA	NA
064	L1	17	1983774	2237474	1	rs9897772	2168772	0.011326	ENSG00000070366	SMG6	YES	intron_variant	MODIFIER	Transcript	ENST00000570606.1	protein_coding	17809	NA	NA
064	L1	17	1983774	2237474	1	rs8077545	2184555	0.0113258	ENSG00000070366	SMG6	YES	intron_variant	MODIFIER	Transcript	ENST00000263073.6	protein_coding	17809	NA	NA
064	L1	17	1983774	2237474	1	rs8077545	2184555	0.0113258	ENSG00000070366	SMG6	YES	intron_variant	MODIFIER	Transcript	ENST00000544865.1	protein_coding	17809	NA	NA
064	L1	17	1983774	2237474	1	rs4790322	2181591	0.0113254	ENSG00000070366	SMG6	YES	intron_variant	MODIFIER	Transcript	ENST00000263073.6	protein_coding	17809	NA	NA
064	L1	17	1983774	2237474	1	rs4790322	2181591	0.0113254	ENSG00000070366	SMG6	YES	intron_variant	MODIFIER	Transcript	ENST00000544865.1	protein_coding	17809	NA	NA
064	L1	17	1983774	2237474	1	rs6502155	2176964	0.011323	ENSG00000070366	SMG6	YES	intron_variant	MODIFIER	Transcript	ENST00000263073.6	protein_coding	17809	NA	NA
064	L1	17	1983774	2237474	1	rs6502155	2176964	0.011323	ENSG00000070366	SMG6	YES	intron_variant	MODIFIER	Transcript	ENST00000544865.1	protein_coding	17809	NA	NA
064	L1	17	1983774	2237474	1	rs1675698	2191681	0.0105211	ENSG00000070366	SMG6	YES	intron_variant	MODIFIER	Transcript	ENST00000263073.6	protein_coding	17809	NA	NA
064	L1	17	1983774	2237474	1	rs1675698	2191681	0.0105211	ENSG00000070366	SMG6	YES	intron_variant	MODIFIER	Transcript	ENST00000544865.1	protein_coding	17809	NA	NA
064	L1	17	1983774	2237474	1	rs404392	2191000	0.0105192	ENSG00000070366	SMG6	YES	intron_variant	MODIFIER	Transcript	ENST00000263073.6	protein_coding	17809	NA	NA
064	L1	17	1983774	2237474	1	rs404392	2191000	0.0105192	ENSG00000070366	SMG6	YES	intron_variant	MODIFIER	Transcript	ENST00000544865.1	protein_coding	17809	NA	NA
064	L1	17	1983774	2237474	1	rs4790325	2192085	0.010517	ENSG00000070366	SMG6	YES	intron_variant	MODIFIER	Transcript	ENST00000263073.6	protein_coding	17809	NA	NA
064	L1	17	1983774	2237474	1	rs4790325	2192085	0.010517	ENSG00000070366	SMG6	YES	intron_variant	MODIFIER	Transcript	ENST00000544865.1	protein_coding	17809	NA	NA
064	L1	17	1983774	2237474	1	rs4790071	2173184	0.010515588208563501	ENSG00000070366	SMG6	YES	intron_variant	MODIFIER	Transcript	ENST00000263073.6	protein_coding	17809	NA	NA
064	L1	17	1983774	2237474	1	rs4790071	2173184	0.010515588208563501	ENSG00000070366	SMG6	YES	upstream_gene_variant	MODIFIER	Transcript	ENST00000354901.4	protein_coding	17809	NA	NA
064	L1	17	1983774	2237474	1	rs4790071	2173184	0.010515588208563501	ENSG00000070366	SMG6	YES	intron_variant	MODIFIER	Transcript	ENST00000544865.1	protein_coding	17809	NA	NA
064	L1	17	1983774	2237474	1	rs4790071	2173184	0.010515588208563501	ENSG00000070366	SMG6	YES	upstream_gene_variant	MODIFIER	Transcript	ENST00000570606.1	protein_coding	17809	NA	NA
064	L1	17	1983774	2237474	1	rs8066372	2180968	0.0105147	ENSG00000070366	SMG6	YES	intron_variant	MODIFIER	Transcript	ENST00000263073.6	protein_coding	17809	NA	NA
064	L1	17	1983774	2237474	1	rs8066372	2180968	0.0105147	ENSG00000070366	SMG6	YES	intron_variant	MODIFIER	Transcript	ENST00000544865.1	protein_coding	17809	NA	NA
064	L1	17	1983774	2237474	1	rs1122645	2170858	0.0105122	ENSG00000070366	SMG6	YES	intron_variant	MODIFIER	Transcript	ENST00000263073.6	protein_coding	17809	NA	NA
064	L1	17	1983774	2237474	1	rs1122645	2170858	0.0105122	ENSG00000070366	SMG6	YES	upstream_gene_variant	MODIFIER	Transcript	ENST00000354901.4	protein_coding	17809	NA	NA
064	L1	17	1983774	2237474	1	rs1122645	2170858	0.0105122	ENSG00000070366	SMG6	YES	intron_variant	MODIFIER	Transcript	ENST00000544865.1	protein_coding	17809	NA	NA
064	L1	17	1983774	2237474	1	rs1122645	2170858	0.0105122	ENSG00000070366	SMG6	YES	upstream_gene_variant	MODIFIER	Transcript	ENST00000570606.1	protein_coding	17809	NA	NA
064	L1	17	1983774	2237474	1	rs7213232	2165340	0.0105093	ENSG00000070366	SMG6	YES	intron_variant	MODIFIER	Transcript	ENST00000263073.6	protein_coding	17809	NA	NA
064	L1	17	1983774	2237474	1	rs7213232	2165340	0.0105093	ENSG00000070366	SMG6	YES	intron_variant	MODIFIER	Transcript	ENST00000354901.4	protein_coding	17809	NA	NA
064	L1	17	1983774	2237474	1	rs7213232	2165340	0.0105093	ENSG00000070366	SMG6	YES	intron_variant	MODIFIER	Transcript	ENST00000544865.1	protein_coding	17809	NA	NA
064	L1	17	1983774	2237474	1	rs7213232	2165340	0.0105093	ENSG00000070366	SMG6	YES	intron_variant	MODIFIER	Transcript	ENST00000570606.1	protein_coding	17809	NA	NA
064	L1	17	1983774	2237474	1	rs2224770	2205923	0.010417	ENSG00000070366	SMG6	YES	intron_variant	MODIFIER	Transcript	ENST00000263073.6	protein_coding	17809	NA	NA
064	L1	17	1983774	2237474	1	rs2224770	2205923	0.010417	ENSG00000070366	SMG6	YES	intron_variant	MODIFIER	Transcript	ENST00000544865.1	protein_coding	17809	NA	NA
064	L1	17	1983774	2237474	1	rs2209072	2205719	0.010403	ENSG00000070366	SMG6	YES	intron_variant	MODIFIER	Transcript	ENST00000263073.6	protein_coding	17809	NA	NA
064	L1	17	1983774	2237474	1	rs2209072	2205719	0.010403	ENSG00000070366	SMG6	YES	intron_variant	MODIFIER	Transcript	ENST00000544865.1	protein_coding	17809	NA	NA
064	L1	17	1983774	2237474	1	rs452363	2194028	0.00984364	ENSG00000070366	SMG6	YES	intron_variant	MODIFIER	Transcript	ENST00000263073.6	protein_coding	17809	NA	NA
064	L1	17	1983774	2237474	1	rs452363	2194028	0.00984364	ENSG00000070366	SMG6	YES	intron_variant	MODIFIER	Transcript	ENST00000544865.1	protein_coding	17809	NA	NA
064	L1	17	1983774	2237474	1	rs216206	2196088	0.00984346	ENSG00000070366	SMG6	YES	intron_variant	MODIFIER	Transcript	ENST00000263073.6	protein_coding	17809	NA	NA
064	L1	17	1983774	2237474	1	rs216206	2196088	0.00984346	ENSG00000070366	SMG6	YES	intron_variant	MODIFIER	Transcript	ENST00000544865.1	protein_coding	17809	NA	NA
064	L1	17	1983774	2237474	1	rs2209073	2205664	0.00964044	ENSG00000070366	SMG6	YES	intron_variant	MODIFIER	Transcript	ENST00000263073.6	protein_coding	17809	NA	NA
064	L1	17	1983774	2237474	1	rs2209073	2205664	0.00964044	ENSG00000070366	SMG6	YES	intron_variant	MODIFIER	Transcript	ENST00000544865.1	protein_coding	17809	NA	NA
064	L1	17	1983774	2237474	1	rs375245	2199754	0.00914887	ENSG00000070366	SMG6	YES	intron_variant	MODIFIER	Transcript	ENST00000263073.6	protein_coding	17809	NA	NA
064	L1	17	1983774	2237474	1	rs375245	2199754	0.00914887	ENSG00000070366	SMG6	YES	intron_variant	MODIFIER	Transcript	ENST00000544865.1	protein_coding	17809	NA	NA
064	L1	17	1983774	2237474	1	rs394752	2199749	0.00914879	ENSG00000070366	SMG6	YES	intron_variant	MODIFIER	Transcript	ENST00000263073.6	protein_coding	17809	NA	NA
064	L1	17	1983774	2237474	1	rs394752	2199749	0.00914879	ENSG00000070366	SMG6	YES	intron_variant	MODIFIER	Transcript	ENST00000544865.1	protein_coding	17809	NA	NA
064	L1	17	1983774	2237474	1	rs12949991	2197185	0.00914496	ENSG00000070366	SMG6	YES	intron_variant	MODIFIER	Transcript	ENST00000263073.6	protein_coding	17809	NA	NA
064	L1	17	1983774	2237474	1	rs12949991	2197185	0.00914496	ENSG00000070366	SMG6	YES	intron_variant	MODIFIER	Transcript	ENST00000544865.1	protein_coding	17809	NA	NA
064	L1	17	1983774	2237474	1	rs216204	2196659	0.00913651	ENSG00000070366	SMG6	YES	intron_variant	MODIFIER	Transcript	ENST00000263073.6	protein_coding	17809	NA	NA
064	L1	17	1983774	2237474	1	rs216204	2196659	0.00913651	ENSG00000070366	SMG6	YES	intron_variant	MODIFIER	Transcript	ENST00000544865.1	protein_coding	17809	NA	NA
064	L1	17	1983774	2237474	1	rs35691028	2160581	0.00912587	ENSG00000070366	SMG6	YES	intron_variant	MODIFIER	Transcript	ENST00000263073.6	protein_coding	17809	NA	NA
064	L1	17	1983774	2237474	1	rs35691028	2160581	0.00912587	ENSG00000070366	SMG6	YES	intron_variant	MODIFIER	Transcript	ENST00000354901.4	protein_coding	17809	NA	NA
064	L1	17	1983774	2237474	1	rs35691028	2160581	0.00912587	ENSG00000070366	SMG6	YES	intron_variant	MODIFIER	Transcript	ENST00000544865.1	protein_coding	17809	NA	NA
064	L1	17	1983774	2237474	1	rs35691028	2160581	0.00912587	ENSG00000070366	SMG6	YES	intron_variant	MODIFIER	Transcript	ENST00000570606.1	protein_coding	17809	NA	NA
064	L1	17	1983774	2237474	1	rs216176	2168509	0.00912454	ENSG00000070366	SMG6	YES	intron_variant	MODIFIER	Transcript	ENST00000263073.6	protein_coding	17809	NA	NA
064	L1	17	1983774	2237474	1	rs216176	2168509	0.00912454	ENSG00000070366	SMG6	YES	intron_variant	MODIFIER	Transcript	ENST00000354901.4	protein_coding	17809	NA	NA
064	L1	17	1983774	2237474	1	rs216176	2168509	0.00912454	ENSG00000070366	SMG6	YES	intron_variant	MODIFIER	Transcript	ENST00000544865.1	protein_coding	17809	NA	NA
064	L1	17	1983774	2237474	1	rs216176	2168509	0.00912454	ENSG00000070366	SMG6	YES	intron_variant	MODIFIER	Transcript	ENST00000570606.1	protein_coding	17809	NA	NA
064	L1	17	1983774	2237474	1	rs216201	2198800	0.00855302	ENSG00000070366	SMG6	YES	intron_variant	MODIFIER	Transcript	ENST00000263073.6	protein_coding	17809	NA	NA
064	L1	17	1983774	2237474	1	rs216201	2198800	0.00855302	ENSG00000070366	SMG6	YES	intron_variant	MODIFIER	Transcript	ENST00000544865.1	protein_coding	17809	NA	NA
064	L1	17	1983774	2237474	1	rs216202	2197387	0.00855179	ENSG00000070366	SMG6	YES	intron_variant	MODIFIER	Transcript	ENST00000263073.6	protein_coding	17809	NA	NA
064	L1	17	1983774	2237474	1	rs216202	2197387	0.00855179	ENSG00000070366	SMG6	YES	intron_variant	MODIFIER	Transcript	ENST00000544865.1	protein_coding	17809	NA	NA
064	L1	17	1983774	2237474	1	rs177567	2197637	0.00855154	ENSG00000070366	SMG6	YES	intron_variant	MODIFIER	Transcript	ENST00000263073.6	protein_coding	17809	NA	NA
064	L1	17	1983774	2237474	1	rs177567	2197637	0.00855154	ENSG00000070366	SMG6	YES	intron_variant	MODIFIER	Transcript	ENST00000544865.1	protein_coding	17809	NA	NA
064	L1	17	1983774	2237474	1	rs216203	2196826	0.00855084	ENSG00000070366	SMG6	YES	intron_variant	MODIFIER	Transcript	ENST00000263073.6	protein_coding	17809	NA	NA
064	L1	17	1983774	2237474	1	rs216203	2196826	0.00855084	ENSG00000070366	SMG6	YES	intron_variant	MODIFIER	Transcript	ENST00000544865.1	protein_coding	17809	NA	NA
064	L1	17	1983774	2237474	1	rs403553	2191260	0.00853691	ENSG00000070366	SMG6	YES	intron_variant	MODIFIER	Transcript	ENST00000263073.6	protein_coding	17809	NA	NA
064	L1	17	1983774	2237474	1	rs403553	2191260	0.00853691	ENSG00000070366	SMG6	YES	intron_variant	MODIFIER	Transcript	ENST00000544865.1	protein_coding	17809	NA	NA
064	L1	17	1983774	2237474	1	rs11872068	2176528	0.00852931	ENSG00000070366	SMG6	YES	intron_variant	MODIFIER	Transcript	ENST00000263073.6	protein_coding	17809	NA	NA
064	L1	17	1983774	2237474	1	rs11872068	2176528	0.00852931	ENSG00000070366	SMG6	YES	intron_variant	MODIFIER	Transcript	ENST00000544865.1	protein_coding	17809	NA	NA
064	L1	17	1983774	2237474	1	rs170045	2196905	0.00794549	ENSG00000070366	SMG6	YES	intron_variant	MODIFIER	Transcript	ENST00000263073.6	protein_coding	17809	NA	NA
064	L1	17	1983774	2237474	1	rs170045	2196905	0.00794549	ENSG00000070366	SMG6	YES	intron_variant	MODIFIER	Transcript	ENST00000544865.1	protein_coding	17809	NA	NA
064	L1	17	1983774	2237474	1	rs8074850	2187931	0.00792576	ENSG00000070366	SMG6	YES	intron_variant	MODIFIER	Transcript	ENST00000263073.6	protein_coding	17809	NA	NA
064	L1	17	1983774	2237474	1	rs8074850	2187931	0.00792576	ENSG00000070366	SMG6	YES	intron_variant	MODIFIER	Transcript	ENST00000544865.1	protein_coding	17809	NA	NA
064	L1	17	1983774	2237474	1	rs11657644	2175210	0.00792242	ENSG00000070366	SMG6	YES	intron_variant	MODIFIER	Transcript	ENST00000263073.6	protein_coding	17809	NA	NA
064	L1	17	1983774	2237474	1	rs11657644	2175210	0.00792242	ENSG00000070366	SMG6	YES	intron_variant	MODIFIER	Transcript	ENST00000544865.1	protein_coding	17809	NA	NA
064	L1	17	1983774	2237474	1	rs1984664	2171197	0.00740624	ENSG00000070366	SMG6	YES	intron_variant	MODIFIER	Transcript	ENST00000263073.6	protein_coding	17809	NA	NA
064	L1	17	1983774	2237474	1	rs1984664	2171197	0.00740624	ENSG00000070366	SMG6	YES	upstream_gene_variant	MODIFIER	Transcript	ENST00000354901.4	protein_coding	17809	NA	NA
064	L1	17	1983774	2237474	1	rs1984664	2171197	0.00740624	ENSG00000070366	SMG6	YES	intron_variant	MODIFIER	Transcript	ENST00000544865.1	protein_coding	17809	NA	NA
064	L1	17	1983774	2237474	1	rs1984664	2171197	0.00740624	ENSG00000070366	SMG6	YES	upstream_gene_variant	MODIFIER	Transcript	ENST00000570606.1	protein_coding	17809	NA	NA
064	L1	17	1983774	2237474	1	rs216197	2201944	0.00737969	ENSG00000070366	SMG6	YES	intron_variant	MODIFIER	Transcript	ENST00000263073.6	protein_coding	17809	NA	NA
064	L1	17	1983774	2237474	1	rs216197	2201944	0.00737969	ENSG00000070366	SMG6	YES	intron_variant	MODIFIER	Transcript	ENST00000544865.1	protein_coding	17809	NA	NA
064	L1	17	1983774	2237474	1	rs395566	2191428	0.00736083	ENSG00000070366	SMG6	YES	intron_variant	MODIFIER	Transcript	ENST00000263073.6	protein_coding	17809	NA	NA
064	L1	17	1983774	2237474	1	rs395566	2191428	0.00736083	ENSG00000070366	SMG6	YES	intron_variant	MODIFIER	Transcript	ENST00000544865.1	protein_coding	17809	NA	NA
064	L1	17	1983774	2237474	1	rs216193	2203453	0.007247	ENSG00000070366	SMG6	YES	synonymous_variant	LOW	Transcript	ENST00000263073.6	protein_coding	17809	NA	NA
064	L1	17	1983774	2237474	1	rs216193	2203453	0.007247	ENSG00000070366	SMG6	YES	synonymous_variant	LOW	Transcript	ENST00000544865.1	protein_coding	17809	NA	NA
064	L1	17	1983774	2237474	1	rs4548913	2209888	0.00632803	ENSG00000070366	SMG6	YES	upstream_gene_variant	MODIFIER	Transcript	ENST00000263073.6	protein_coding	17809	NA	NA
064	L1	17	1983774	2237474	1	rs4548913	2209888	0.00632803	ENSG00000070366	SMG6	YES	upstream_gene_variant	MODIFIER	Transcript	ENST00000544865.1	protein_coding	17809	NA	NA
064	L1	17	1983774	2237474	1	rs170044	2197502	0.00599669	ENSG00000070366	SMG6	YES	intron_variant	MODIFIER	Transcript	ENST00000263073.6	protein_coding	17809	NA	NA
064	L1	17	1983774	2237474	1	rs170044	2197502	0.00599669	ENSG00000070366	SMG6	YES	intron_variant	MODIFIER	Transcript	ENST00000544865.1	protein_coding	17809	NA	NA
064	L1	17	1983774	2237474	1	rs4606747	2209871	0.00481197	ENSG00000070366	SMG6	YES	upstream_gene_variant	MODIFIER	Transcript	ENST00000263073.6	protein_coding	17809	NA	NA
064	L1	17	1983774	2237474	1	rs4606747	2209871	0.00481197	ENSG00000070366	SMG6	YES	upstream_gene_variant	MODIFIER	Transcript	ENST00000544865.1	protein_coding	17809	NA	NA
064	L1	17	1983774	2237474	1	rs4523957	2208899	0.00480797	ENSG00000070366	SMG6	YES	upstream_gene_variant	MODIFIER	Transcript	ENST00000263073.6	protein_coding	17809	NA	NA
064	L1	17	1983774	2237474	1	rs4523957	2208899	0.00480797	ENSG00000070366	SMG6	YES	upstream_gene_variant	MODIFIER	Transcript	ENST00000544865.1	protein_coding	17809	NA	NA
064	L1	17	1983774	2237474	1	rs432200	2191960	0.00454393	ENSG00000070366	SMG6	YES	intron_variant	MODIFIER	Transcript	ENST00000263073.6	protein_coding	17809	NA	NA
064	L1	17	1983774	2237474	1	rs432200	2191960	0.00454393	ENSG00000070366	SMG6	YES	intron_variant	MODIFIER	Transcript	ENST00000544865.1	protein_coding	17809	NA	NA
064	L1	17	1983774	2237474	1	rs12941621	2194852	0.00388867	ENSG00000070366	SMG6	YES	intron_variant	MODIFIER	Transcript	ENST00000263073.6	protein_coding	17809	NA	NA
064	L1	17	1983774	2237474	1	rs12941621	2194852	0.00388867	ENSG00000070366	SMG6	YES	intron_variant	MODIFIER	Transcript	ENST00000544865.1	protein_coding	17809	NA	NA
064	L1	17	1983774	2237474	1	rs12603057	2112567	0.00380868	ENSG00000070366	SMG6	YES	intron_variant	MODIFIER	Transcript	ENST00000263073.6	protein_coding	17809	NA	NA
064	L1	17	1983774	2237474	1	rs12603057	2112567	0.00380868	ENSG00000070366	SMG6	YES	intron_variant	MODIFIER	Transcript	ENST00000354901.4	protein_coding	17809	NA	NA
064	L1	17	1983774	2237474	1	rs12603057	2112567	0.00380868	ENSG00000070366	SMG6	YES	intron_variant	MODIFIER	Transcript	ENST00000536871.2	protein_coding	17809	NA	NA
064	L1	17	1983774	2237474	1	rs12603057	2112567	0.00380868	ENSG00000070366	SMG6	YES	intron_variant	MODIFIER	Transcript	ENST00000544865.1	protein_coding	17809	NA	NA
064	L1	17	1983774	2237474	1	rs12603057	2112567	0.00380868	ENSG00000070366	SMG6	YES	intron_variant	MODIFIER	Transcript	ENST00000570606.1	protein_coding	17809	NA	NA
064	L1	17	1983774	2237474	1	rs12603057	2112567	0.00380868	ENSG00000070366	SMG6	YES	intron_variant	MODIFIER	Transcript	ENST00000570659.1	protein_coding	17809	NA	NA
064	L1	17	1983774	2237474	1	rs12603057	2112567	0.00380868	ENSG00000070366	SMG6	YES	intron_variant	MODIFIER	Transcript	ENST00000570668.1	protein_coding	17809	NA	NA
064	L1	17	1983774	2237474	1	rs12603057	2112567	0.00380868	ENSG00000070366	SMG6	YES	intron_variant	MODIFIER	Transcript	ENST00000571442.1	protein_coding	17809	NA	NA
064	L1	17	1983774	2237474	1	rs12603057	2112567	0.00380868	ENSG00000070366	SMG6	YES	intron_variant	MODIFIER	Transcript	ENST00000572205.1	protein_coding	17809	NA	NA
064	L1	17	1983774	2237474	1	rs12603057	2112567	0.00380868	ENSG00000070366	SMG6	YES	intron_variant	MODIFIER	Transcript	ENST00000572369.1	protein_coding	17809	NA	NA
064	L1	17	1983774	2237474	1	rs12603057	2112567	0.00380868	ENSG00000070366	SMG6	YES	intron_variant	MODIFIER	Transcript	ENST00000575176.1	protein_coding	17809	NA	NA
064	L1	17	1983774	2237474	1	rs12603057	2112567	0.00380868	ENSG00000070366	SMG6	YES	intron_variant	MODIFIER	Transcript	ENST00000575663.1	protein_coding	17809	NA	NA
064	L1	17	1983774	2237474	1	rs12603592	2119818	0.00291729	ENSG00000070366	SMG6	YES	intron_variant	MODIFIER	Transcript	ENST00000263073.6	protein_coding	17809	NA	NA
064	L1	17	1983774	2237474	1	rs12603592	2119818	0.00291729	ENSG00000070366	SMG6	YES	intron_variant	MODIFIER	Transcript	ENST00000354901.4	protein_coding	17809	NA	NA
064	L1	17	1983774	2237474	1	rs12603592	2119818	0.00291729	ENSG00000070366	SMG6	YES	intron_variant	MODIFIER	Transcript	ENST00000536871.2	protein_coding	17809	NA	NA
064	L1	17	1983774	2237474	1	rs12603592	2119818	0.00291729	ENSG00000070366	SMG6	YES	intron_variant	MODIFIER	Transcript	ENST00000544865.1	protein_coding	17809	NA	NA
064	L1	17	1983774	2237474	1	rs12603592	2119818	0.00291729	ENSG00000070366	SMG6	YES	intron_variant	MODIFIER	Transcript	ENST00000570606.1	protein_coding	17809	NA	NA
064	L1	17	1983774	2237474	1	rs12603592	2119818	0.00291729	ENSG00000070366	SMG6	YES	intron_variant	MODIFIER	Transcript	ENST00000570659.1	protein_coding	17809	NA	NA
064	L1	17	1983774	2237474	1	rs12603592	2119818	0.00291729	ENSG00000070366	SMG6	YES	intron_variant	MODIFIER	Transcript	ENST00000570668.1	protein_coding	17809	NA	NA
064	L1	17	1983774	2237474	1	rs12603592	2119818	0.00291729	ENSG00000070366	SMG6	YES	intron_variant	MODIFIER	Transcript	ENST00000571442.1	protein_coding	17809	NA	NA
064	L1	17	1983774	2237474	1	rs12603592	2119818	0.00291729	ENSG00000070366	SMG6	YES	intron_variant	MODIFIER	Transcript	ENST00000572205.1	protein_coding	17809	NA	NA
064	L1	17	1983774	2237474	1	rs12603592	2119818	0.00291729	ENSG00000070366	SMG6	YES	upstream_gene_variant	MODIFIER	Transcript	ENST00000572369.1	protein_coding	17809	NA	NA
064	L1	17	1983774	2237474	1	rs12603592	2119818	0.00291729	ENSG00000070366	SMG6	YES	upstream_gene_variant	MODIFIER	Transcript	ENST00000575176.1	protein_coding	17809	NA	NA
064	L1	17	1983774	2237474	1	rs12603592	2119818	0.00291729	ENSG00000070366	SMG6	YES	intron_variant	MODIFIER	Transcript	ENST00000575663.1	protein_coding	17809	NA	NA
065	L1	7	131528547	131627577	1	rs1593304	131619847	0.977481	ENSG00000224865	AC009518.4	NO	intron_variant,non_coding_transcript_variant	MODIFIER	Transcript	ENST00000415393.1	lincRNA	NA	NA	NA
065	L1	7	131528547	131627577	1	rs1593304	131619847	0.977481	ENSG00000224865	AC009518.4	NO	downstream_gene_variant	MODIFIER	Transcript	ENST00000452219.1	lincRNA	NA	NA	NA
066	L1	11	24188545	24534545	1	rs12363019	24374545	0.0603324	NA	NA	NO	intergenic_variant	MODIFIER	NA	NA	NA	NA	NA	NA
066	L1	11	24188545	24534545	1	rs10834330	24398195	0.0463707	NA	NA	NO	intergenic_variant	MODIFIER	NA	NA	NA	NA	NA	NA
066	L1	11	24188545	24534545	1	rs17234749	24381898	0.0457632	NA	NA	NO	intergenic_variant	MODIFIER	NA	NA	NA	NA	NA	NA
066	L1	11	24188545	24534545	1	rs1025883	24387583	0.0457052	NA	NA	NO	intergenic_variant	MODIFIER	NA	NA	NA	NA	NA	NA
066	L1	11	24188545	24534545	1	rs11027838	24388878	0.0456417	NA	NA	NO	intergenic_variant	MODIFIER	NA	NA	NA	NA	NA	NA
066	L1	11	24188545	24534545	1	rs72875828	24389115	0.0456387	NA	NA	NO	intergenic_variant	MODIFIER	NA	NA	NA	NA	NA	NA
066	L1	11	24188545	24534545	1	rs12363717	24390301	0.0456378	NA	NA	NO	intergenic_variant	MODIFIER	NA	NA	NA	NA	NA	NA
066	L1	11	24188545	24534545	1	rs17306894	24400938	0.0427911	NA	NA	NO	intergenic_variant	MODIFIER	NA	NA	NA	NA	NA	NA
066	L1	11	24188545	24534545	1	rs989977	24383340	0.0422374	NA	NA	NO	intergenic_variant	MODIFIER	NA	NA	NA	NA	NA	NA
066	L1	11	24188545	24534545	1	rs1025884	24387608	0.0421748	NA	NA	NO	intergenic_variant	MODIFIER	NA	NA	NA	NA	NA	NA
066	L1	11	24188545	24534545	1	rs1550625	24381105	0.0418942	NA	NA	NO	intergenic_variant	MODIFIER	NA	NA	NA	NA	NA	NA
066	L1	11	24188545	24534545	1	rs11027827	24375179	0.0415781	NA	NA	NO	intergenic_variant	MODIFIER	NA	NA	NA	NA	NA	NA
066	L1	11	24188545	24534545	1	rs11027841	24391169	0.0392642	NA	NA	NO	intergenic_variant	MODIFIER	NA	NA	NA	NA	NA	NA
066	L1	11	24188545	24534545	1	rs111511290	24376616	0.0388214	NA	NA	NO	intergenic_variant	MODIFIER	NA	NA	NA	NA	NA	NA
066	L1	11	24188545	24534545	1	rs12361030	24385918	0.0362811	NA	NA	NO	intergenic_variant	MODIFIER	NA	NA	NA	NA	NA	NA
066	L1	11	24188545	24534545	1	rs11027842	24391297	0.0362522	NA	NA	NO	intergenic_variant	MODIFIER	NA	NA	NA	NA	NA	NA
066	L1	11	24188545	24534545	1	rs55948106	24391477	0.0362379	NA	NA	NO	intergenic_variant	MODIFIER	NA	NA	NA	NA	NA	NA
066	L1	11	24188545	24534545	1	rs11027859	24405921	0.0289971	NA	NA	NO	intergenic_variant	MODIFIER	NA	NA	NA	NA	NA	NA
066	L1	11	24188545	24534545	1	rs2165783	24374339	0.0210423	NA	NA	NO	intergenic_variant	MODIFIER	NA	NA	NA	NA	NA	NA
066	L1	11	24188545	24534545	1	rs72875807	24376096	0.0124613	NA	NA	NO	intergenic_variant	MODIFIER	NA	NA	NA	NA	NA	NA
066	L1	11	24188545	24534545	1	rs12364435	24358141	0.00751715	NA	NA	NO	intergenic_variant	MODIFIER	NA	NA	NA	NA	NA	NA
066	L1	11	24188545	24534545	1	rs1822339	24359362	0.00697197	NA	NA	NO	intergenic_variant	MODIFIER	NA	NA	NA	NA	NA	NA
066	L1	11	24188545	24534545	1	rs11027834	24384697	0.00621247	NA	NA	NO	intergenic_variant	MODIFIER	NA	NA	NA	NA	NA	NA
066	L1	11	24188545	24534545	1	rs12365432	24385583	0.00620784	NA	NA	NO	intergenic_variant	MODIFIER	NA	NA	NA	NA	NA	NA
066	L1	11	24188545	24534545	1	rs12360997	24385569	0.00620562	NA	NA	NO	intergenic_variant	MODIFIER	NA	NA	NA	NA	NA	NA
066	L1	11	24188545	24534545	1	rs11027839	24389235	0.00619741	NA	NA	NO	intergenic_variant	MODIFIER	NA	NA	NA	NA	NA	NA
066	L1	11	24188545	24534545	1	rs72875882	24408424	0.00615329	NA	NA	NO	intergenic_variant	MODIFIER	NA	NA	NA	NA	NA	NA
066	L1	11	24188545	24534545	1	rs72875881	24408398	0.00615032	NA	NA	NO	regulatory_region_variant	MODIFIER	RegulatoryFeature	ENSR11_8PCNN	enhancer	NA	NA	NA
066	L1	11	24188545	24534545	1	rs72875881	24408398	0.00615032	NA	NA	NO	intergenic_variant	MODIFIER	NA	NA	NA	NA	NA	NA
066	L1	11	24188545	24534545	1	rs72875883	24408483	0.00530472	NA	NA	NO	intergenic_variant	MODIFIER	NA	NA	NA	NA	NA	NA
066	L1	11	24188545	24534545	1	rs1899546	24398590	0.00492173	NA	NA	NO	intergenic_variant	MODIFIER	NA	NA	NA	NA	NA	NA
066	L1	11	24188545	24534545	1	rs7122726	24407381	0.00491647	NA	NA	NO	intergenic_variant	MODIFIER	NA	NA	NA	NA	NA	NA
066	L1	11	24188545	24534545	1	rs35846200	24397225	0.00491583	NA	NA	NO	intergenic_variant	MODIFIER	NA	NA	NA	NA	NA	NA
066	L1	11	24188545	24534545	1	rs11027863	24406895	0.00490766	NA	NA	NO	intergenic_variant	MODIFIER	NA	NA	NA	NA	NA	NA
066	L1	11	24188545	24534545	1	rs72875878	24408311	0.00490624	NA	NA	NO	regulatory_region_variant	MODIFIER	RegulatoryFeature	ENSR11_8PCNN	enhancer	NA	NA	NA
066	L1	11	24188545	24534545	1	rs72875878	24408311	0.00490624	NA	NA	NO	intergenic_variant	MODIFIER	NA	NA	NA	NA	NA	NA
066	L1	11	24188545	24534545	1	rs11027864	24406929	0.00462321	NA	NA	NO	intergenic_variant	MODIFIER	NA	NA	NA	NA	NA	NA
066	L1	11	24188545	24534545	1	rs1157929	24393904	0.00459615	NA	NA	NO	intergenic_variant	MODIFIER	NA	NA	NA	NA	NA	NA
066	L1	11	24188545	24534545	1	rs72875860	24406212	0.00458504	NA	NA	NO	intergenic_variant	MODIFIER	NA	NA	NA	NA	NA	NA
066	L1	11	24188545	24534545	1	rs1899543	24406419	0.00458493	NA	NA	NO	intergenic_variant	MODIFIER	NA	NA	NA	NA	NA	NA
066	L1	11	24188545	24534545	1	rs72875861	24406264	0.00458485	NA	NA	NO	intergenic_variant	MODIFIER	NA	NA	NA	NA	NA	NA
066	L1	11	24188545	24534545	1	rs11027860	24406140	0.00458478	NA	NA	NO	intergenic_variant	MODIFIER	NA	NA	NA	NA	NA	NA
066	L1	11	24188545	24534545	1	rs1899542	24406499	0.00458472	NA	NA	NO	intergenic_variant	MODIFIER	NA	NA	NA	NA	NA	NA
066	L1	11	24188545	24534545	1	rs1159574	24400006	0.00458409	NA	NA	NO	intergenic_variant	MODIFIER	NA	NA	NA	NA	NA	NA
066	L1	11	24188545	24534545	1	rs1899538	24407623	0.00458353	NA	NA	NO	intergenic_variant	MODIFIER	NA	NA	NA	NA	NA	NA
066	L1	11	24188545	24534545	1	rs11027867	24407759	0.00458273	NA	NA	NO	intergenic_variant	MODIFIER	NA	NA	NA	NA	NA	NA
066	L1	11	24188545	24534545	1	rs10834332	24404054	0.00457178	NA	NA	NO	intergenic_variant	MODIFIER	NA	NA	NA	NA	NA	NA
066	L1	11	24188545	24534545	1	rs11027846	24394815	0.00425195	NA	NA	NO	intergenic_variant	MODIFIER	NA	NA	NA	NA	NA	NA
066	L1	11	24188545	24534545	1	rs11027845	24393886	0.00425161	NA	NA	NO	intergenic_variant	MODIFIER	NA	NA	NA	NA	NA	NA
066	L1	11	24188545	24534545	1	rs72875837	24395221	0.00425148	NA	NA	NO	intergenic_variant	MODIFIER	NA	NA	NA	NA	NA	NA
066	L1	11	24188545	24534545	1	rs10834329	24398179	0.00424594	NA	NA	NO	intergenic_variant	MODIFIER	NA	NA	NA	NA	NA	NA
066	L1	11	24188545	24534545	1	rs11027852	24399181	0.00424534	NA	NA	NO	intergenic_variant	MODIFIER	NA	NA	NA	NA	NA	NA
066	L1	11	24188545	24534545	1	rs1470279	24395951	0.0039638	NA	NA	NO	intergenic_variant	MODIFIER	NA	NA	NA	NA	NA	NA
067	L1	5	108990775	109216175	1	rs35164357	109146775	0.0313605	ENSG00000112893	MAN2A1	YES	intron_variant	MODIFIER	Transcript	ENST00000261483.4	protein_coding	6824	NA	NA
067	L1	5	108990775	109216175	1	rs35164357	109146775	0.0313605	ENSG00000112893	MAN2A1	YES	intron_variant,non_coding_transcript_variant	MODIFIER	Transcript	ENST00000502261.1	processed_transcript	6824	NA	NA
067	L1	5	108990775	109216175	1	rs35164357	109146775	0.0313605	ENSG00000112893	MAN2A1	YES	intron_variant,non_coding_transcript_variant	MODIFIER	Transcript	ENST00000508043.1	processed_transcript	6824	NA	NA
067	L1	5	108990775	109216175	1	rs35945232	109148020	0.0313605	ENSG00000112893	MAN2A1	YES	intron_variant	MODIFIER	Transcript	ENST00000261483.4	protein_coding	6824	NA	NA
067	L1	5	108990775	109216175	1	rs35945232	109148020	0.0313605	ENSG00000112893	MAN2A1	YES	intron_variant,non_coding_transcript_variant	MODIFIER	Transcript	ENST00000502261.1	processed_transcript	6824	NA	NA
067	L1	5	108990775	109216175	1	rs35945232	109148020	0.0313605	ENSG00000112893	MAN2A1	YES	intron_variant,non_coding_transcript_variant	MODIFIER	Transcript	ENST00000508043.1	processed_transcript	6824	NA	NA
067	L1	5	108990775	109216175	1	rs3797684	109151656	0.0313605	ENSG00000112893	MAN2A1	YES	intron_variant	MODIFIER	Transcript	ENST00000261483.4	protein_coding	6824	NA	NA
067	L1	5	108990775	109216175	1	rs3797684	109151656	0.0313605	ENSG00000112893	MAN2A1	YES	intron_variant,non_coding_transcript_variant	MODIFIER	Transcript	ENST00000502261.1	processed_transcript	6824	NA	NA
067	L1	5	108990775	109216175	1	rs3797684	109151656	0.0313605	ENSG00000112893	MAN2A1	YES	intron_variant,non_coding_transcript_variant	MODIFIER	Transcript	ENST00000508043.1	processed_transcript	6824	NA	NA
067	L1	5	108990775	109216175	1	rs17162307	109157544	0.0313605	ENSG00000112893	MAN2A1	YES	intron_variant	MODIFIER	Transcript	ENST00000261483.4	protein_coding	6824	NA	NA
067	L1	5	108990775	109216175	1	rs17162307	109157544	0.0313605	ENSG00000112893	MAN2A1	YES	downstream_gene_variant	MODIFIER	Transcript	ENST00000502261.1	processed_transcript	6824	NA	NA
067	L1	5	108990775	109216175	1	rs17162307	109157544	0.0313605	ENSG00000112893	MAN2A1	YES	downstream_gene_variant	MODIFIER	Transcript	ENST00000508043.1	processed_transcript	6824	NA	NA
067	L1	5	108990775	109216175	1	rs17162298	109151186	0.0293044	ENSG00000112893	MAN2A1	YES	intron_variant	MODIFIER	Transcript	ENST00000261483.4	protein_coding	6824	NA	NA
067	L1	5	108990775	109216175	1	rs17162298	109151186	0.0293044	ENSG00000112893	MAN2A1	YES	intron_variant,non_coding_transcript_variant	MODIFIER	Transcript	ENST00000502261.1	processed_transcript	6824	NA	NA
067	L1	5	108990775	109216175	1	rs17162298	109151186	0.0293044	ENSG00000112893	MAN2A1	YES	intron_variant,non_coding_transcript_variant	MODIFIER	Transcript	ENST00000508043.1	processed_transcript	6824	NA	NA
067	L1	5	108990775	109216175	1	rs3797685	109151438	0.0293044	ENSG00000112893	MAN2A1	YES	intron_variant	MODIFIER	Transcript	ENST00000261483.4	protein_coding	6824	NA	NA
067	L1	5	108990775	109216175	1	rs3797685	109151438	0.0293044	ENSG00000112893	MAN2A1	YES	intron_variant,non_coding_transcript_variant	MODIFIER	Transcript	ENST00000502261.1	processed_transcript	6824	NA	NA
067	L1	5	108990775	109216175	1	rs3797685	109151438	0.0293044	ENSG00000112893	MAN2A1	YES	intron_variant,non_coding_transcript_variant	MODIFIER	Transcript	ENST00000508043.1	processed_transcript	6824	NA	NA
067	L1	5	108990775	109216175	1	rs4141495	109152485	0.0293044	ENSG00000112893	MAN2A1	YES	intron_variant	MODIFIER	Transcript	ENST00000261483.4	protein_coding	6824	NA	NA
067	L1	5	108990775	109216175	1	rs4141495	109152485	0.0293044	ENSG00000112893	MAN2A1	YES	intron_variant,non_coding_transcript_variant	MODIFIER	Transcript	ENST00000502261.1	processed_transcript	6824	NA	NA
067	L1	5	108990775	109216175	1	rs4141495	109152485	0.0293044	ENSG00000112893	MAN2A1	YES	intron_variant,non_coding_transcript_variant	MODIFIER	Transcript	ENST00000508043.1	processed_transcript	6824	NA	NA
067	L1	5	108990775	109216175	1	rs6871227	109152806	0.0293044	ENSG00000112893	MAN2A1	YES	intron_variant	MODIFIER	Transcript	ENST00000261483.4	protein_coding	6824	NA	NA
067	L1	5	108990775	109216175	1	rs6871227	109152806	0.0293044	ENSG00000112893	MAN2A1	YES	intron_variant,non_coding_transcript_variant	MODIFIER	Transcript	ENST00000502261.1	processed_transcript	6824	NA	NA
067	L1	5	108990775	109216175	1	rs6871227	109152806	0.0293044	ENSG00000112893	MAN2A1	YES	intron_variant,non_coding_transcript_variant	MODIFIER	Transcript	ENST00000508043.1	processed_transcript	6824	NA	NA
067	L1	5	108990775	109216175	1	rs34725929	109153985	0.0293044	ENSG00000112893	MAN2A1	YES	intron_variant	MODIFIER	Transcript	ENST00000261483.4	protein_coding	6824	NA	NA
067	L1	5	108990775	109216175	1	rs34725929	109153985	0.0293044	ENSG00000112893	MAN2A1	YES	intron_variant,non_coding_transcript_variant	MODIFIER	Transcript	ENST00000502261.1	processed_transcript	6824	NA	NA
067	L1	5	108990775	109216175	1	rs34725929	109153985	0.0293044	ENSG00000112893	MAN2A1	YES	intron_variant,non_coding_transcript_variant	MODIFIER	Transcript	ENST00000508043.1	processed_transcript	6824	NA	NA
067	L1	5	108990775	109216175	1	rs3797680	109160251	0.0293044	ENSG00000112893	MAN2A1	YES	intron_variant	MODIFIER	Transcript	ENST00000261483.4	protein_coding	6824	NA	NA
067	L1	5	108990775	109216175	1	rs3797680	109160251	0.0293044	ENSG00000112893	MAN2A1	YES	downstream_gene_variant	MODIFIER	Transcript	ENST00000502261.1	processed_transcript	6824	NA	NA
067	L1	5	108990775	109216175	1	rs3797680	109160251	0.0293044	ENSG00000112893	MAN2A1	YES	downstream_gene_variant	MODIFIER	Transcript	ENST00000508043.1	processed_transcript	6824	NA	NA
067	L1	5	108990775	109216175	1	rs17162308	109157671	0.02577	ENSG00000112893	MAN2A1	YES	intron_variant	MODIFIER	Transcript	ENST00000261483.4	protein_coding	6824	NA	NA
067	L1	5	108990775	109216175	1	rs17162308	109157671	0.02577	ENSG00000112893	MAN2A1	YES	downstream_gene_variant	MODIFIER	Transcript	ENST00000502261.1	processed_transcript	6824	NA	NA
067	L1	5	108990775	109216175	1	rs17162308	109157671	0.02577	ENSG00000112893	MAN2A1	YES	downstream_gene_variant	MODIFIER	Transcript	ENST00000508043.1	processed_transcript	6824	NA	NA
067	L1	5	108990775	109216175	1	rs67997427	109161923	0.02577	ENSG00000112893	MAN2A1	YES	intron_variant	MODIFIER	Transcript	ENST00000261483.4	protein_coding	6824	NA	NA
067	L1	5	108990775	109216175	1	rs11241036	109166841	0.02577	ENSG00000112893	MAN2A1	YES	intron_variant	MODIFIER	Transcript	ENST00000261483.4	protein_coding	6824	NA	NA
067	L1	5	108990775	109216175	1	rs11241037	109166950	0.02577	ENSG00000112893	MAN2A1	YES	intron_variant	MODIFIER	Transcript	ENST00000261483.4	protein_coding	6824	NA	NA
067	L1	5	108990775	109216175	1	rs2161123	109141527	0.0242514	ENSG00000112893	MAN2A1	YES	intron_variant	MODIFIER	Transcript	ENST00000261483.4	protein_coding	6824	NA	NA
067	L1	5	108990775	109216175	1	rs2161123	109141527	0.0242514	ENSG00000112893	MAN2A1	YES	intron_variant,non_coding_transcript_variant	MODIFIER	Transcript	ENST00000502261.1	processed_transcript	6824	NA	NA
067	L1	5	108990775	109216175	1	rs2161123	109141527	0.0242514	ENSG00000112893	MAN2A1	YES	intron_variant,non_coding_transcript_variant	MODIFIER	Transcript	ENST00000508043.1	processed_transcript	6824	NA	NA
067	L1	5	108990775	109216175	1	rs12109133	109169197	0.02134	ENSG00000112893	MAN2A1	YES	intron_variant	MODIFIER	Transcript	ENST00000261483.4	protein_coding	6824	NA	NA
067	L1	5	108990775	109216175	1	rs11241039	109177223	0.0187873	ENSG00000112893	MAN2A1	YES	intron_variant	MODIFIER	Transcript	ENST00000261483.4	protein_coding	6824	NA	NA
067	L1	5	108990775	109216175	1	rs17162347	109182919	0.0187873	ENSG00000112893	MAN2A1	YES	intron_variant	MODIFIER	Transcript	ENST00000261483.4	protein_coding	6824	NA	NA
067	L1	5	108990775	109216175	1	rs11241041	109183341	0.0176902	ENSG00000112893	MAN2A1	YES	splice_polypyrimidine_tract_variant,intron_variant	LOW	Transcript	ENST00000261483.4	protein_coding	6824	NA	NA
067	L1	5	108990775	109216175	1	rs17162341	109181387	0.0165482	ENSG00000112893	MAN2A1	YES	intron_variant	MODIFIER	Transcript	ENST00000261483.4	protein_coding	6824	NA	NA
067	L1	5	108990775	109216175	1	rs12659932	109177238	0.015584	ENSG00000112893	MAN2A1	YES	intron_variant	MODIFIER	Transcript	ENST00000261483.4	protein_coding	6824	NA	NA
067	L1	5	108990775	109216175	1	rs2013884	109126750	0.0146784	ENSG00000112893	MAN2A1	YES	intron_variant	MODIFIER	Transcript	ENST00000261483.4	protein_coding	6824	NA	NA
067	L1	5	108990775	109216175	1	rs2013884	109126750	0.0146784	ENSG00000112893	MAN2A1	YES	upstream_gene_variant	MODIFIER	Transcript	ENST00000502261.1	processed_transcript	6824	NA	NA
067	L1	5	108990775	109216175	1	rs13175917	109139433	0.0146784	ENSG00000112893	MAN2A1	YES	intron_variant	MODIFIER	Transcript	ENST00000261483.4	protein_coding	6824	NA	NA
067	L1	5	108990775	109216175	1	rs13175917	109139433	0.0146784	ENSG00000112893	MAN2A1	YES	intron_variant,non_coding_transcript_variant	MODIFIER	Transcript	ENST00000502261.1	processed_transcript	6824	NA	NA
067	L1	5	108990775	109216175	1	rs13175917	109139433	0.0146784	ENSG00000112893	MAN2A1	YES	upstream_gene_variant	MODIFIER	Transcript	ENST00000508043.1	processed_transcript	6824	NA	NA
067	L1	5	108990775	109216175	1	rs961663	109123878	0.0139342	ENSG00000112893	MAN2A1	YES	intron_variant	MODIFIER	Transcript	ENST00000261483.4	protein_coding	6824	NA	NA
067	L1	5	108990775	109216175	1	rs3797676	109179240	0.0118956	ENSG00000112893	MAN2A1	YES	intron_variant	MODIFIER	Transcript	ENST00000261483.4	protein_coding	6824	NA	NA
067	L1	5	108990775	109216175	1	rs13157374	109118204	0.011478528463023401	ENSG00000112893	MAN2A1	YES	intron_variant	MODIFIER	Transcript	ENST00000261483.4	protein_coding	6824	NA	NA
067	L1	5	108990775	109216175	1	rs35342188	109091617	0.0108107	ENSG00000112893	MAN2A1	YES	intron_variant	MODIFIER	Transcript	ENST00000261483.4	protein_coding	6824	NA	NA
067	L1	5	108990775	109216175	1	rs3776932	109185988	0.0108107	ENSG00000112893	MAN2A1	YES	intron_variant	MODIFIER	Transcript	ENST00000261483.4	protein_coding	6824	NA	NA
067	L1	5	108990775	109216175	1	rs3776932	109185988	0.0108107	ENSG00000112893	MAN2A1	YES	upstream_gene_variant	MODIFIER	Transcript	ENST00000505313.1	processed_transcript	6824	NA	NA
067	L1	5	108990775	109216175	1	rs3776932	109185988	0.0108107	ENSG00000112893	MAN2A1	YES	upstream_gene_variant	MODIFIER	Transcript	ENST00000513921.1	retained_intron	6824	NA	NA
067	L1	5	108990775	109216175	1	rs17638690	109091814	0.0101153	ENSG00000112893	MAN2A1	YES	intron_variant	MODIFIER	Transcript	ENST00000261483.4	protein_coding	6824	NA	NA
067	L1	5	108990775	109216175	1	rs2301010	109132461	0.00958219	ENSG00000112893	MAN2A1	YES	intron_variant	MODIFIER	Transcript	ENST00000261483.4	protein_coding	6824	NA	NA
067	L1	5	108990775	109216175	1	rs2301010	109132461	0.00958219	ENSG00000112893	MAN2A1	YES	intron_variant,non_coding_transcript_variant	MODIFIER	Transcript	ENST00000502261.1	processed_transcript	6824	NA	NA
067	L1	5	108990775	109216175	1	rs62376382	109189640	0.00952882	ENSG00000112893	MAN2A1	YES	intron_variant	MODIFIER	Transcript	ENST00000261483.4	protein_coding	6824	NA	NA
067	L1	5	108990775	109216175	1	rs62376382	109189640	0.00952882	ENSG00000112893	MAN2A1	YES	upstream_gene_variant	MODIFIER	Transcript	ENST00000505313.1	processed_transcript	6824	NA	NA
067	L1	5	108990775	109216175	1	rs62376382	109189640	0.00952882	ENSG00000112893	MAN2A1	YES	non_coding_transcript_exon_variant	MODIFIER	Transcript	ENST00000513921.1	retained_intron	6824	NA	NA
067	L1	5	108990775	109216175	1	rs12652404	109136025	0.00853697	ENSG00000112893	MAN2A1	YES	intron_variant	MODIFIER	Transcript	ENST00000261483.4	protein_coding	6824	NA	NA
067	L1	5	108990775	109216175	1	rs12652404	109136025	0.00853697	ENSG00000112893	MAN2A1	YES	intron_variant,non_coding_transcript_variant	MODIFIER	Transcript	ENST00000502261.1	processed_transcript	6824	NA	NA
067	L1	5	108990775	109216175	1	rs12652404	109136025	0.00853697	ENSG00000112893	MAN2A1	YES	upstream_gene_variant	MODIFIER	Transcript	ENST00000508043.1	processed_transcript	6824	NA	NA
067	L1	5	108990775	109216175	1	rs17162326	109178316	0.00803432	ENSG00000112893	MAN2A1	YES	intron_variant	MODIFIER	Transcript	ENST00000261483.4	protein_coding	6824	NA	NA
067	L1	5	108990775	109216175	1	rs12656720	109106862	0.00791879	ENSG00000112893	MAN2A1	YES	intron_variant	MODIFIER	Transcript	ENST00000261483.4	protein_coding	6824	NA	NA
067	L1	5	108990775	109216175	1	rs4141493	109107089	0.00791879	ENSG00000112893	MAN2A1	YES	intron_variant	MODIFIER	Transcript	ENST00000261483.4	protein_coding	6824	NA	NA
067	L1	5	108990775	109216175	1	rs13163089	109110238	0.00791879	ENSG00000112893	MAN2A1	YES	intron_variant	MODIFIER	Transcript	ENST00000261483.4	protein_coding	6824	NA	NA
067	L1	5	108990775	109216175	1	rs2042164	109112024	0.00791879	ENSG00000112893	MAN2A1	YES	intron_variant	MODIFIER	Transcript	ENST00000261483.4	protein_coding	6824	NA	NA
067	L1	5	108990775	109216175	1	rs34595717	109113588	0.00791879	ENSG00000112893	MAN2A1	YES	intron_variant	MODIFIER	Transcript	ENST00000261483.4	protein_coding	6824	NA	NA
067	L1	5	108990775	109216175	1	rs2284991	109193201	0.00791879	ENSG00000112893	MAN2A1	YES	intron_variant	MODIFIER	Transcript	ENST00000261483.4	protein_coding	6824	NA	NA
067	L1	5	108990775	109216175	1	rs2284991	109193201	0.00791879	ENSG00000112893	MAN2A1	YES	upstream_gene_variant	MODIFIER	Transcript	ENST00000503970.2	retained_intron	6824	NA	NA
067	L1	5	108990775	109216175	1	rs2284991	109193201	0.00791879	ENSG00000112893	MAN2A1	YES	intron_variant,non_coding_transcript_variant	MODIFIER	Transcript	ENST00000505313.1	processed_transcript	6824	NA	NA
067	L1	5	108990775	109216175	1	rs2284991	109193201	0.00791879	ENSG00000112893	MAN2A1	YES	intron_variant,non_coding_transcript_variant	MODIFIER	Transcript	ENST00000513921.1	retained_intron	6824	NA	NA
067	L1	5	108990775	109216175	1	rs12656080	109112682	0.00741365	ENSG00000112893	MAN2A1	YES	intron_variant	MODIFIER	Transcript	ENST00000261483.4	protein_coding	6824	NA	NA
067	L1	5	108990775	109216175	1	rs3797670	109202032	0.00741365	ENSG00000112893	MAN2A1	YES	intron_variant	MODIFIER	Transcript	ENST00000261483.4	protein_coding	6824	NA	NA
067	L1	5	108990775	109216175	1	rs3797670	109202032	0.00741365	ENSG00000112893	MAN2A1	YES	intron_variant,non_coding_transcript_variant	MODIFIER	Transcript	ENST00000503970.2	retained_intron	6824	NA	NA
067	L1	5	108990775	109216175	1	rs3797670	109202032	0.00741365	ENSG00000112893	MAN2A1	YES	downstream_gene_variant	MODIFIER	Transcript	ENST00000505313.1	processed_transcript	6824	NA	NA
067	L1	5	108990775	109216175	1	rs3797670	109202032	0.00741365	ENSG00000112893	MAN2A1	YES	intron_variant,non_coding_transcript_variant	MODIFIER	Transcript	ENST00000513921.1	retained_intron	6824	NA	NA
067	L1	5	108990775	109216175	1	rs2301000	109087436	0.00698778	ENSG00000112893	MAN2A1	YES	intron_variant	MODIFIER	Transcript	ENST00000261483.4	protein_coding	6824	NA	NA
067	L1	5	108990775	109216175	1	rs724214	109088356	0.00698778	ENSG00000112893	MAN2A1	YES	intron_variant	MODIFIER	Transcript	ENST00000261483.4	protein_coding	6824	NA	NA
067	L1	5	108990775	109216175	1	rs34097054	109095454	0.00698778	ENSG00000112893	MAN2A1	YES	intron_variant	MODIFIER	Transcript	ENST00000261483.4	protein_coding	6824	NA	NA
067	L1	5	108990775	109216175	1	rs34837720	109095564	0.00698778	ENSG00000112893	MAN2A1	YES	intron_variant	MODIFIER	Transcript	ENST00000261483.4	protein_coding	6824	NA	NA
067	L1	5	108990775	109216175	1	rs59909009	109099161	0.00698778	ENSG00000112893	MAN2A1	YES	intron_variant	MODIFIER	Transcript	ENST00000261483.4	protein_coding	6824	NA	NA
067	L1	5	108990775	109216175	1	rs34247538	109099535	0.00698778	ENSG00000112893	MAN2A1	YES	intron_variant	MODIFIER	Transcript	ENST00000261483.4	protein_coding	6824	NA	NA
067	L1	5	108990775	109216175	1	rs35780891	109101126	0.00698778	ENSG00000112893	MAN2A1	YES	intron_variant	MODIFIER	Transcript	ENST00000261483.4	protein_coding	6824	NA	NA
067	L1	5	108990775	109216175	1	rs3753175	109107938	0.00698778	ENSG00000112893	MAN2A1	YES	intron_variant	MODIFIER	Transcript	ENST00000261483.4	protein_coding	6824	NA	NA
067	L1	5	108990775	109216175	1	rs3753176	109108282	0.00698778	ENSG00000112893	MAN2A1	YES	intron_variant	MODIFIER	Transcript	ENST00000261483.4	protein_coding	6824	NA	NA
067	L1	5	108990775	109216175	1	rs2301005	109121728	0.00698778	ENSG00000112893	MAN2A1	YES	intron_variant	MODIFIER	Transcript	ENST00000261483.4	protein_coding	6824	NA	NA
067	L1	5	108990775	109216175	1	rs55968726	109203296	0.00698778	ENSG00000112893	MAN2A1	YES	downstream_gene_variant	MODIFIER	Transcript	ENST00000261483.4	protein_coding	6824	NA	NA
067	L1	5	108990775	109216175	1	rs55968726	109203296	0.00698778	ENSG00000112893	MAN2A1	YES	non_coding_transcript_exon_variant	MODIFIER	Transcript	ENST00000503970.2	retained_intron	6824	NA	NA
067	L1	5	108990775	109216175	1	rs55968726	109203296	0.00698778	ENSG00000112893	MAN2A1	YES	downstream_gene_variant	MODIFIER	Transcript	ENST00000505313.1	processed_transcript	6824	NA	NA
067	L1	5	108990775	109216175	1	rs55968726	109203296	0.00698778	ENSG00000112893	MAN2A1	YES	downstream_gene_variant	MODIFIER	Transcript	ENST00000513921.1	retained_intron	6824	NA	NA
067	L1	5	108990775	109216175	1	rs2241693	109203921	0.00698778	ENSG00000112893	MAN2A1	YES	downstream_gene_variant	MODIFIER	Transcript	ENST00000261483.4	protein_coding	6824	NA	NA
067	L1	5	108990775	109216175	1	rs2241693	109203921	0.00698778	ENSG00000112893	MAN2A1	YES	non_coding_transcript_exon_variant	MODIFIER	Transcript	ENST00000503970.2	retained_intron	6824	NA	NA
067	L1	5	108990775	109216175	1	rs2241693	109203921	0.00698778	ENSG00000112893	MAN2A1	YES	downstream_gene_variant	MODIFIER	Transcript	ENST00000505313.1	processed_transcript	6824	NA	NA
067	L1	5	108990775	109216175	1	rs2241693	109203921	0.00698778	ENSG00000112893	MAN2A1	YES	downstream_gene_variant	MODIFIER	Transcript	ENST00000513921.1	retained_intron	6824	NA	NA
067	L1	5	108990775	109216175	1	rs2300997	109082594	0.00654394	ENSG00000112893	MAN2A1	YES	intron_variant	MODIFIER	Transcript	ENST00000261483.4	protein_coding	6824	NA	NA
067	L1	5	108990775	109216175	1	rs11960226	109083681	0.00654394	ENSG00000112893	MAN2A1	YES	intron_variant	MODIFIER	Transcript	ENST00000261483.4	protein_coding	6824	NA	NA
067	L1	5	108990775	109216175	1	rs2300999	109084807	0.00654394	ENSG00000112893	MAN2A1	YES	intron_variant	MODIFIER	Transcript	ENST00000261483.4	protein_coding	6824	NA	NA
067	L1	5	108990775	109216175	1	rs3797693	109086015	0.00654394	ENSG00000112893	MAN2A1	YES	intron_variant	MODIFIER	Transcript	ENST00000261483.4	protein_coding	6824	NA	NA
067	L1	5	108990775	109216175	1	rs34364676	109096523	0.00654394	ENSG00000112893	MAN2A1	YES	intron_variant	MODIFIER	Transcript	ENST00000261483.4	protein_coding	6824	NA	NA
067	L1	5	108990775	109216175	1	rs34961375	109096710	0.00654394	ENSG00000112893	MAN2A1	YES	intron_variant	MODIFIER	Transcript	ENST00000261483.4	protein_coding	6824	NA	NA
067	L1	5	108990775	109216175	1	rs3797690	109098021	0.00654394	ENSG00000112893	MAN2A1	YES	intron_variant	MODIFIER	Transcript	ENST00000261483.4	protein_coding	6824	NA	NA
067	L1	5	108990775	109216175	1	rs13189235	109099891	0.00654394	ENSG00000112893	MAN2A1	YES	intron_variant	MODIFIER	Transcript	ENST00000261483.4	protein_coding	6824	NA	NA
067	L1	5	108990775	109216175	1	rs11241042	109199981	0.00616931	ENSG00000112893	MAN2A1	YES	intron_variant	MODIFIER	Transcript	ENST00000261483.4	protein_coding	6824	NA	NA
067	L1	5	108990775	109216175	1	rs11241042	109199981	0.00616931	ENSG00000112893	MAN2A1	YES	non_coding_transcript_exon_variant	MODIFIER	Transcript	ENST00000503970.2	retained_intron	6824	NA	NA
067	L1	5	108990775	109216175	1	rs11241042	109199981	0.00616931	ENSG00000112893	MAN2A1	YES	intron_variant,non_coding_transcript_variant	MODIFIER	Transcript	ENST00000505313.1	processed_transcript	6824	NA	NA
067	L1	5	108990775	109216175	1	rs11241042	109199981	0.00616931	ENSG00000112893	MAN2A1	YES	intron_variant,non_coding_transcript_variant	MODIFIER	Transcript	ENST00000513921.1	retained_intron	6824	NA	NA
067	L1	5	108990775	109216175	1	rs12187114	109199971	0.00577878	ENSG00000112893	MAN2A1	YES	intron_variant	MODIFIER	Transcript	ENST00000261483.4	protein_coding	6824	NA	NA
067	L1	5	108990775	109216175	1	rs12187114	109199971	0.00577878	ENSG00000112893	MAN2A1	YES	non_coding_transcript_exon_variant	MODIFIER	Transcript	ENST00000503970.2	retained_intron	6824	NA	NA
067	L1	5	108990775	109216175	1	rs12187114	109199971	0.00577878	ENSG00000112893	MAN2A1	YES	intron_variant,non_coding_transcript_variant	MODIFIER	Transcript	ENST00000505313.1	processed_transcript	6824	NA	NA
067	L1	5	108990775	109216175	1	rs12187114	109199971	0.00577878	ENSG00000112893	MAN2A1	YES	intron_variant,non_coding_transcript_variant	MODIFIER	Transcript	ENST00000513921.1	retained_intron	6824	NA	NA
067	L1	5	108990775	109216175	1	rs12656571	109078040	0.00544909	ENSG00000112893	MAN2A1	YES	intron_variant	MODIFIER	Transcript	ENST00000261483.4	protein_coding	6824	NA	NA
067	L1	5	108990775	109216175	1	rs12656073	109200553	0.00544909	ENSG00000112893	MAN2A1	YES	intron_variant	MODIFIER	Transcript	ENST00000261483.4	protein_coding	6824	NA	NA
067	L1	5	108990775	109216175	1	rs12656073	109200553	0.00544909	ENSG00000112893	MAN2A1	YES	non_coding_transcript_exon_variant	MODIFIER	Transcript	ENST00000503970.2	retained_intron	6824	NA	NA
067	L1	5	108990775	109216175	1	rs12656073	109200553	0.00544909	ENSG00000112893	MAN2A1	YES	intron_variant,non_coding_transcript_variant	MODIFIER	Transcript	ENST00000505313.1	processed_transcript	6824	NA	NA
067	L1	5	108990775	109216175	1	rs12656073	109200553	0.00544909	ENSG00000112893	MAN2A1	YES	intron_variant,non_coding_transcript_variant	MODIFIER	Transcript	ENST00000513921.1	retained_intron	6824	NA	NA
067	L1	5	108990775	109216175	1	rs2284989	109076488	0.0051387	ENSG00000112893	MAN2A1	YES	intron_variant	MODIFIER	Transcript	ENST00000261483.4	protein_coding	6824	NA	NA
067	L1	5	108990775	109216175	1	rs3797695	109077517	0.0051387	ENSG00000112893	MAN2A1	YES	intron_variant	MODIFIER	Transcript	ENST00000261483.4	protein_coding	6824	NA	NA
067	L1	5	108990775	109216175	1	rs13189822	109117171	0.0051387	ENSG00000112893	MAN2A1	YES	missense_variant	MODERATE	Transcript	ENST00000261483.4	protein_coding	6824	deleterious(0.04)	benign(0.007)
067	L1	5	108990775	109216175	1	rs13189822	109117171	0.0051387	ENSG00000112893	MAN2A1	YES	synonymous_variant	LOW	Transcript	ENST00000261483.4	protein_coding	6824	NA	NA
067	L1	5	108990775	109216175	1	rs3756597	109075509	0.00481504	ENSG00000112893	MAN2A1	YES	intron_variant	MODIFIER	Transcript	ENST00000261483.4	protein_coding	6824	NA	NA
067	L1	5	108990775	109216175	1	rs2284990	109079367	0.00481504	ENSG00000112893	MAN2A1	YES	intron_variant	MODIFIER	Transcript	ENST00000261483.4	protein_coding	6824	NA	NA
067	L1	5	108990775	109216175	1	rs2301003	109101871	0.00457335	ENSG00000112893	MAN2A1	YES	intron_variant	MODIFIER	Transcript	ENST00000261483.4	protein_coding	6824	NA	NA
067	L1	5	108990775	109216175	1	rs3797674	109187941	0.00431108	ENSG00000112893	MAN2A1	YES	intron_variant	MODIFIER	Transcript	ENST00000261483.4	protein_coding	6824	NA	NA
067	L1	5	108990775	109216175	1	rs3797674	109187941	0.00431108	ENSG00000112893	MAN2A1	YES	upstream_gene_variant	MODIFIER	Transcript	ENST00000505313.1	processed_transcript	6824	NA	NA
067	L1	5	108990775	109216175	1	rs3797674	109187941	0.00431108	ENSG00000112893	MAN2A1	YES	upstream_gene_variant	MODIFIER	Transcript	ENST00000513921.1	retained_intron	6824	NA	NA
067	L1	5	108990775	109216175	1	rs68157792	109065751	0.00425689	ENSG00000112893	MAN2A1	YES	intron_variant	MODIFIER	Transcript	ENST00000261483.4	protein_coding	6824	NA	NA
067	L1	5	108990775	109216175	1	rs67906234	109065782	0.00401632	ENSG00000112893	MAN2A1	YES	intron_variant	MODIFIER	Transcript	ENST00000261483.4	protein_coding	6824	NA	NA
067	L1	5	108990775	109216175	1	rs11956236	109207481	0.00376531	ENSG00000112893	MAN2A1	YES	downstream_gene_variant	MODIFIER	Transcript	ENST00000261483.4	protein_coding	6824	NA	NA
067	L1	5	108990775	109216175	1	rs11956236	109207481	0.00376531	ENSG00000112893	MAN2A1	YES	downstream_gene_variant	MODIFIER	Transcript	ENST00000503970.2	retained_intron	6824	NA	NA
067	L1	5	108990775	109216175	1	rs11956236	109207481	0.00376531	ENSG00000112893	MAN2A1	YES	downstream_gene_variant	MODIFIER	Transcript	ENST00000513921.1	retained_intron	6824	NA	NA
067	L1	5	108990775	109216175	1	rs13180410	109085685	0.00308308	ENSG00000112893	MAN2A1	YES	intron_variant	MODIFIER	Transcript	ENST00000261483.4	protein_coding	6824	NA	NA
067	L1	5	108990775	109216175	1	rs1370957	109061960	0.00278476	ENSG00000112893	MAN2A1	YES	intron_variant	MODIFIER	Transcript	ENST00000261483.4	protein_coding	6824	NA	NA
067	L1	5	108990775	109216175	1	rs11241032	109059208	0.00249002	ENSG00000112893	MAN2A1	YES	intron_variant	MODIFIER	Transcript	ENST00000261483.4	protein_coding	6824	NA	NA
067	L1	5	108990775	109216175	1	rs13172735	109059833	0.00249002	ENSG00000112893	MAN2A1	YES	intron_variant	MODIFIER	Transcript	ENST00000261483.4	protein_coding	6824	NA	NA
067	L1	5	108990775	109216175	1	rs2269198	109037530	0.00233805	ENSG00000112893	MAN2A1	YES	intron_variant	MODIFIER	Transcript	ENST00000261483.4	protein_coding	6824	NA	NA
068	L1	17	43463839	44888839	1	rs35631660	43832337	0.00274028	ENSG00000120088	CRHR1	YES	intron_variant	MODIFIER	Transcript	ENST00000293493.7	protein_coding	2357	NA	NA
068	L1	17	43463839	44888839	1	rs35631660	43832337	0.00274028	ENSG00000120088	CRHR1	YES	intron_variant	MODIFIER	Transcript	ENST00000339069.5	protein_coding	2357	NA	NA
068	L1	17	43463839	44888839	1	rs35076622	43856458	0.00263143	ENSG00000120088	CRHR1	YES	intron_variant	MODIFIER	Transcript	ENST00000293493.7	protein_coding	2357	NA	NA
068	L1	17	43463839	44888839	1	rs35076622	43856458	0.00263143	ENSG00000120088	CRHR1	YES	intron_variant	MODIFIER	Transcript	ENST00000339069.5	protein_coding	2357	NA	NA
068	L1	17	43463839	44888839	1	rs17426195	43832367	0.00257389	ENSG00000120088	CRHR1	YES	intron_variant	MODIFIER	Transcript	ENST00000293493.7	protein_coding	2357	NA	NA
068	L1	17	43463839	44888839	1	rs17426195	43832367	0.00257389	ENSG00000120088	CRHR1	YES	intron_variant	MODIFIER	Transcript	ENST00000339069.5	protein_coding	2357	NA	NA
068	L1	17	43463839	44888839	1	rs560050580	44297148	0.00234116	ENSG00000120071	KANSL1	YES	intron_variant	MODIFIER	Transcript	ENST00000574590.1	protein_coding	24565	NA	NA
068	L1	17	43463839	44888839	1	rs560050580	44297148	0.00234116	ENSG00000120071	KANSL1	YES	intron_variant	MODIFIER	Transcript	ENST00000574655.1	protein_coding	24565	NA	NA
068	L1	17	43463839	44888839	1	rs560050580	44297148	0.00234116	ENSG00000120071	KANSL1	YES	intron_variant	MODIFIER	Transcript	ENST00000576739.1	protein_coding	24565	NA	NA
068	L1	17	43463839	44888839	1	rs62054437	43825576	0.00227182	ENSG00000120088	CRHR1	YES	intron_variant	MODIFIER	Transcript	ENST00000293493.7	protein_coding	2357	NA	NA
068	L1	17	43463839	44888839	1	rs62054437	43825576	0.00227182	ENSG00000120088	CRHR1	YES	intron_variant	MODIFIER	Transcript	ENST00000339069.5	protein_coding	2357	NA	NA
068	L1	17	43463839	44888839	1	rs62054436	43825568	0.00227177	ENSG00000120088	CRHR1	YES	intron_variant	MODIFIER	Transcript	ENST00000293493.7	protein_coding	2357	NA	NA
068	L1	17	43463839	44888839	1	rs62054436	43825568	0.00227177	ENSG00000120088	CRHR1	YES	intron_variant	MODIFIER	Transcript	ENST00000339069.5	protein_coding	2357	NA	NA
068	L1	17	43463839	44888839	1	rs34186148	43854655	0.00225532	ENSG00000120088	CRHR1	YES	intron_variant	MODIFIER	Transcript	ENST00000293493.7	protein_coding	2357	NA	NA
068	L1	17	43463839	44888839	1	rs34186148	43854655	0.00225532	ENSG00000120088	CRHR1	YES	intron_variant	MODIFIER	Transcript	ENST00000339069.5	protein_coding	2357	NA	NA
068	L1	17	43463839	44888839	1	rs77807457	43810851	0.00213279	ENSG00000120088	CRHR1	YES	intron_variant	MODIFIER	Transcript	ENST00000293493.7	protein_coding	2357	NA	NA
068	L1	17	43463839	44888839	1	rs77807457	43810851	0.00213279	ENSG00000120088	CRHR1	YES	intron_variant	MODIFIER	Transcript	ENST00000339069.5	protein_coding	2357	NA	NA
068	L1	17	43463839	44888839	1	rs62055935	43848750	0.00200702	ENSG00000120088	CRHR1	YES	intron_variant	MODIFIER	Transcript	ENST00000293493.7	protein_coding	2357	NA	NA
068	L1	17	43463839	44888839	1	rs62055935	43848750	0.00200702	ENSG00000120088	CRHR1	YES	intron_variant	MODIFIER	Transcript	ENST00000339069.5	protein_coding	2357	NA	NA
068	L1	17	43463839	44888839	1	rs62055876	43832940	0.00191147	ENSG00000120088	CRHR1	YES	intron_variant	MODIFIER	Transcript	ENST00000293493.7	protein_coding	2357	NA	NA
068	L1	17	43463839	44888839	1	rs62055876	43832940	0.00191147	ENSG00000120088	CRHR1	YES	intron_variant	MODIFIER	Transcript	ENST00000339069.5	protein_coding	2357	NA	NA
068	L1	17	43463839	44888839	1	rs62055936	43848761	0.00190359	ENSG00000120088	CRHR1	YES	intron_variant	MODIFIER	Transcript	ENST00000293493.7	protein_coding	2357	NA	NA
068	L1	17	43463839	44888839	1	rs62055936	43848761	0.00190359	ENSG00000120088	CRHR1	YES	intron_variant	MODIFIER	Transcript	ENST00000339069.5	protein_coding	2357	NA	NA
068	L1	17	43463839	44888839	1	rs8073146	43893751	0.00188765	ENSG00000120088	CRHR1	YES	intron_variant	MODIFIER	Transcript	ENST00000293493.7	protein_coding	2357	NA	NA
068	L1	17	43463839	44888839	1	rs8073146	43893751	0.00188765	ENSG00000120088	CRHR1	YES	intron_variant	MODIFIER	Transcript	ENST00000314537.5	protein_coding	2357	NA	NA
068	L1	17	43463839	44888839	1	rs8073146	43893751	0.00188765	ENSG00000120088	CRHR1	YES	intron_variant	MODIFIER	Transcript	ENST00000339069.5	protein_coding	2357	NA	NA
068	L1	17	43463839	44888839	1	rs8073146	43893751	0.00188765	ENSG00000120088	CRHR1	YES	intron_variant,NMD_transcript_variant	MODIFIER	Transcript	ENST00000347197.5	nonsense_mediated_decay	2357	NA	NA
068	L1	17	43463839	44888839	1	rs8073146	43893751	0.00188765	ENSG00000120088	CRHR1	YES	intron_variant	MODIFIER	Transcript	ENST00000352855.5	protein_coding	2357	NA	NA
068	L1	17	43463839	44888839	1	rs8073146	43893751	0.00188765	ENSG00000120088	CRHR1	YES	intron_variant	MODIFIER	Transcript	ENST00000398285.3	protein_coding	2357	NA	NA
068	L1	17	43463839	44888839	1	rs8073146	43893751	0.00188765	ENSG00000120088	CRHR1	YES	intron_variant	MODIFIER	Transcript	ENST00000577353.1	protein_coding	2357	NA	NA
068	L1	17	43463839	44888839	1	rs8073146	43893751	0.00188765	ENSG00000120088	CRHR1	YES	intron_variant,NMD_transcript_variant	MODIFIER	Transcript	ENST00000580955.1	nonsense_mediated_decay	2357	NA	NA
068	L1	17	43463839	44888839	1	rs8073146	43893751	0.00188765	ENSG00000120088	CRHR1	YES	intron_variant,non_coding_transcript_variant	MODIFIER	Transcript	ENST00000582766.1	retained_intron	2357	NA	NA
068	L1	17	43463839	44888839	1	rs8073146	43893751	0.00188765	ENSG00000120088	CRHR1	YES	upstream_gene_variant	MODIFIER	Transcript	ENST00000583888.1	nonsense_mediated_decay	2357	NA	NA
068	L1	17	43463839	44888839	1	rs12948216	43836673	0.0018004	ENSG00000120088	CRHR1	YES	intron_variant	MODIFIER	Transcript	ENST00000293493.7	protein_coding	2357	NA	NA
068	L1	17	43463839	44888839	1	rs12948216	43836673	0.0018004	ENSG00000120088	CRHR1	YES	intron_variant	MODIFIER	Transcript	ENST00000339069.5	protein_coding	2357	NA	NA
068	L1	17	43463839	44888839	1	rs11079717	43835351	0.00180035	ENSG00000120088	CRHR1	YES	intron_variant	MODIFIER	Transcript	ENST00000293493.7	protein_coding	2357	NA	NA
068	L1	17	43463839	44888839	1	rs11079717	43835351	0.00180035	ENSG00000120088	CRHR1	YES	intron_variant	MODIFIER	Transcript	ENST00000339069.5	protein_coding	2357	NA	NA
068	L1	17	43463839	44888839	1	rs34195569	43833921	0.00180008	ENSG00000120088	CRHR1	YES	intron_variant	MODIFIER	Transcript	ENST00000293493.7	protein_coding	2357	NA	NA
068	L1	17	43463839	44888839	1	rs34195569	43833921	0.00180008	ENSG00000120088	CRHR1	YES	intron_variant	MODIFIER	Transcript	ENST00000339069.5	protein_coding	2357	NA	NA
068	L1	17	43463839	44888839	1	rs7350923	43834970	0.00180008	ENSG00000120088	CRHR1	YES	intron_variant	MODIFIER	Transcript	ENST00000293493.7	protein_coding	2357	NA	NA
068	L1	17	43463839	44888839	1	rs7350923	43834970	0.00180008	ENSG00000120088	CRHR1	YES	intron_variant	MODIFIER	Transcript	ENST00000339069.5	protein_coding	2357	NA	NA
068	L1	17	43463839	44888839	1	rs36047693	43833824	0.00180006	ENSG00000120088	CRHR1	YES	intron_variant	MODIFIER	Transcript	ENST00000293493.7	protein_coding	2357	NA	NA
068	L1	17	43463839	44888839	1	rs36047693	43833824	0.00180006	ENSG00000120088	CRHR1	YES	intron_variant	MODIFIER	Transcript	ENST00000339069.5	protein_coding	2357	NA	NA
068	L1	17	43463839	44888839	1	rs56013908	43836920	0.00179988	ENSG00000120088	CRHR1	YES	intron_variant	MODIFIER	Transcript	ENST00000293493.7	protein_coding	2357	NA	NA
068	L1	17	43463839	44888839	1	rs56013908	43836920	0.00179988	ENSG00000120088	CRHR1	YES	intron_variant	MODIFIER	Transcript	ENST00000339069.5	protein_coding	2357	NA	NA
068	L1	17	43463839	44888839	1	rs35282504	43832618	0.00179951	ENSG00000120088	CRHR1	YES	intron_variant	MODIFIER	Transcript	ENST00000293493.7	protein_coding	2357	NA	NA
068	L1	17	43463839	44888839	1	rs35282504	43832618	0.00179951	ENSG00000120088	CRHR1	YES	intron_variant	MODIFIER	Transcript	ENST00000339069.5	protein_coding	2357	NA	NA
068	L1	17	43463839	44888839	1	rs62055875	43832864	0.00179947	ENSG00000120088	CRHR1	YES	intron_variant	MODIFIER	Transcript	ENST00000293493.7	protein_coding	2357	NA	NA
068	L1	17	43463839	44888839	1	rs62055875	43832864	0.00179947	ENSG00000120088	CRHR1	YES	intron_variant	MODIFIER	Transcript	ENST00000339069.5	protein_coding	2357	NA	NA
068	L1	17	43463839	44888839	1	rs62055871	43831112	0.00179898	ENSG00000120088	CRHR1	YES	intron_variant	MODIFIER	Transcript	ENST00000293493.7	protein_coding	2357	NA	NA
068	L1	17	43463839	44888839	1	rs62055871	43831112	0.00179898	ENSG00000120088	CRHR1	YES	intron_variant	MODIFIER	Transcript	ENST00000339069.5	protein_coding	2357	NA	NA
068	L1	17	43463839	44888839	1	rs12943085	43834482	0.00169331	ENSG00000120088	CRHR1	YES	intron_variant	MODIFIER	Transcript	ENST00000293493.7	protein_coding	2357	NA	NA
068	L1	17	43463839	44888839	1	rs12943085	43834482	0.00169331	ENSG00000120088	CRHR1	YES	intron_variant	MODIFIER	Transcript	ENST00000339069.5	protein_coding	2357	NA	NA
068	L1	17	43463839	44888839	1	rs76669427	43836051	0.001693	ENSG00000120088	CRHR1	YES	intron_variant	MODIFIER	Transcript	ENST00000293493.7	protein_coding	2357	NA	NA
068	L1	17	43463839	44888839	1	rs76669427	43836051	0.001693	ENSG00000120088	CRHR1	YES	intron_variant	MODIFIER	Transcript	ENST00000339069.5	protein_coding	2357	NA	NA
068	L1	17	43463839	44888839	1	rs62055878	43835854	0.0016928	ENSG00000120088	CRHR1	YES	intron_variant	MODIFIER	Transcript	ENST00000293493.7	protein_coding	2357	NA	NA
068	L1	17	43463839	44888839	1	rs62055878	43835854	0.0016928	ENSG00000120088	CRHR1	YES	intron_variant	MODIFIER	Transcript	ENST00000339069.5	protein_coding	2357	NA	NA
068	L1	17	43463839	44888839	1	rs62055885	43838014	0.0016928	ENSG00000120088	CRHR1	YES	intron_variant	MODIFIER	Transcript	ENST00000293493.7	protein_coding	2357	NA	NA
068	L1	17	43463839	44888839	1	rs62055885	43838014	0.0016928	ENSG00000120088	CRHR1	YES	intron_variant	MODIFIER	Transcript	ENST00000339069.5	protein_coding	2357	NA	NA
068	L1	17	43463839	44888839	1	rs34008514	43834314	0.00169275	ENSG00000120088	CRHR1	YES	intron_variant	MODIFIER	Transcript	ENST00000293493.7	protein_coding	2357	NA	NA
068	L1	17	43463839	44888839	1	rs34008514	43834314	0.00169275	ENSG00000120088	CRHR1	YES	intron_variant	MODIFIER	Transcript	ENST00000339069.5	protein_coding	2357	NA	NA
068	L1	17	43463839	44888839	1	rs55645418	43832115	0.00169257	ENSG00000120088	CRHR1	YES	intron_variant	MODIFIER	Transcript	ENST00000293493.7	protein_coding	2357	NA	NA
068	L1	17	43463839	44888839	1	rs55645418	43832115	0.00169257	ENSG00000120088	CRHR1	YES	intron_variant	MODIFIER	Transcript	ENST00000339069.5	protein_coding	2357	NA	NA
068	L1	17	43463839	44888839	1	rs34211253	43834074	0.00169242	ENSG00000120088	CRHR1	YES	intron_variant	MODIFIER	Transcript	ENST00000293493.7	protein_coding	2357	NA	NA
068	L1	17	43463839	44888839	1	rs34211253	43834074	0.00169242	ENSG00000120088	CRHR1	YES	intron_variant	MODIFIER	Transcript	ENST00000339069.5	protein_coding	2357	NA	NA
068	L1	17	43463839	44888839	1	rs74514268	43836191	0.0016924	ENSG00000120088	CRHR1	YES	intron_variant	MODIFIER	Transcript	ENST00000293493.7	protein_coding	2357	NA	NA
068	L1	17	43463839	44888839	1	rs74514268	43836191	0.0016924	ENSG00000120088	CRHR1	YES	intron_variant	MODIFIER	Transcript	ENST00000339069.5	protein_coding	2357	NA	NA
068	L1	17	43463839	44888839	1	rs62054435	43825339	0.00169212	ENSG00000120088	CRHR1	YES	intron_variant	MODIFIER	Transcript	ENST00000293493.7	protein_coding	2357	NA	NA
068	L1	17	43463839	44888839	1	rs62054435	43825339	0.00169212	ENSG00000120088	CRHR1	YES	intron_variant	MODIFIER	Transcript	ENST00000339069.5	protein_coding	2357	NA	NA
068	L1	17	43463839	44888839	1	rs17426174	43830938	0.00169173	ENSG00000120088	CRHR1	YES	intron_variant	MODIFIER	Transcript	ENST00000293493.7	protein_coding	2357	NA	NA
068	L1	17	43463839	44888839	1	rs17426174	43830938	0.00169173	ENSG00000120088	CRHR1	YES	intron_variant	MODIFIER	Transcript	ENST00000339069.5	protein_coding	2357	NA	NA
068	L1	17	43463839	44888839	1	rs34579278	43833981	0.00169157	ENSG00000120088	CRHR1	YES	intron_variant	MODIFIER	Transcript	ENST00000293493.7	protein_coding	2357	NA	NA
068	L1	17	43463839	44888839	1	rs34579278	43833981	0.00169157	ENSG00000120088	CRHR1	YES	intron_variant	MODIFIER	Transcript	ENST00000339069.5	protein_coding	2357	NA	NA
068	L1	17	43463839	44888839	1	rs62055869	43830685	0.00169137	ENSG00000120088	CRHR1	YES	intron_variant	MODIFIER	Transcript	ENST00000293493.7	protein_coding	2357	NA	NA
068	L1	17	43463839	44888839	1	rs62055869	43830685	0.00169137	ENSG00000120088	CRHR1	YES	intron_variant	MODIFIER	Transcript	ENST00000339069.5	protein_coding	2357	NA	NA
068	L1	17	43463839	44888839	1	rs75257002	43843395	0.00169137	ENSG00000120088	CRHR1	YES	intron_variant	MODIFIER	Transcript	ENST00000293493.7	protein_coding	2357	NA	NA
068	L1	17	43463839	44888839	1	rs75257002	43843395	0.00169137	ENSG00000120088	CRHR1	YES	intron_variant	MODIFIER	Transcript	ENST00000339069.5	protein_coding	2357	NA	NA
068	L1	17	43463839	44888839	1	rs62055868	43830640	0.00169091	ENSG00000120088	CRHR1	YES	intron_variant	MODIFIER	Transcript	ENST00000293493.7	protein_coding	2357	NA	NA
068	L1	17	43463839	44888839	1	rs62055868	43830640	0.00169091	ENSG00000120088	CRHR1	YES	intron_variant	MODIFIER	Transcript	ENST00000339069.5	protein_coding	2357	NA	NA
068	L1	17	43463839	44888839	1	rs62056909	43783803	0.0016226	ENSG00000120088	CRHR1	YES	intron_variant	MODIFIER	Transcript	ENST00000293493.7	protein_coding	2357	NA	NA
068	L1	17	43463839	44888839	1	rs62056909	43783803	0.0016226	ENSG00000120088	CRHR1	YES	intron_variant	MODIFIER	Transcript	ENST00000339069.5	protein_coding	2357	NA	NA
068	L1	17	43463839	44888839	1	rs62057103	43887480	0.00161613	ENSG00000120088	CRHR1	YES	intron_variant	MODIFIER	Transcript	ENST00000293493.7	protein_coding	2357	NA	NA
068	L1	17	43463839	44888839	1	rs62057103	43887480	0.00161613	ENSG00000120088	CRHR1	YES	intron_variant	MODIFIER	Transcript	ENST00000314537.5	protein_coding	2357	NA	NA
068	L1	17	43463839	44888839	1	rs62057103	43887480	0.00161613	ENSG00000120088	CRHR1	YES	intron_variant	MODIFIER	Transcript	ENST00000339069.5	protein_coding	2357	NA	NA
068	L1	17	43463839	44888839	1	rs62057103	43887480	0.00161613	ENSG00000120088	CRHR1	YES	intron_variant,NMD_transcript_variant	MODIFIER	Transcript	ENST00000347197.5	nonsense_mediated_decay	2357	NA	NA
068	L1	17	43463839	44888839	1	rs62057103	43887480	0.00161613	ENSG00000120088	CRHR1	YES	intron_variant	MODIFIER	Transcript	ENST00000352855.5	protein_coding	2357	NA	NA
068	L1	17	43463839	44888839	1	rs62057103	43887480	0.00161613	ENSG00000120088	CRHR1	YES	intron_variant	MODIFIER	Transcript	ENST00000398285.3	protein_coding	2357	NA	NA
068	L1	17	43463839	44888839	1	rs62057103	43887480	0.00161613	ENSG00000120088	CRHR1	YES	intron_variant	MODIFIER	Transcript	ENST00000577353.1	protein_coding	2357	NA	NA
068	L1	17	43463839	44888839	1	rs62057103	43887480	0.00161613	ENSG00000120088	CRHR1	YES	intron_variant,NMD_transcript_variant	MODIFIER	Transcript	ENST00000580955.1	nonsense_mediated_decay	2357	NA	NA
068	L1	17	43463839	44888839	1	rs62057103	43887480	0.00161613	ENSG00000120088	CRHR1	YES	intron_variant,non_coding_transcript_variant	MODIFIER	Transcript	ENST00000582766.1	retained_intron	2357	NA	NA
068	L1	17	43463839	44888839	1	rs17426064	43828698	0.00160351	ENSG00000120088	CRHR1	YES	intron_variant	MODIFIER	Transcript	ENST00000293493.7	protein_coding	2357	NA	NA
068	L1	17	43463839	44888839	1	rs17426064	43828698	0.00160351	ENSG00000120088	CRHR1	YES	intron_variant	MODIFIER	Transcript	ENST00000339069.5	protein_coding	2357	NA	NA
068	L1	17	43463839	44888839	1	rs17334944	43828617	0.00160345	ENSG00000120088	CRHR1	YES	intron_variant	MODIFIER	Transcript	ENST00000293493.7	protein_coding	2357	NA	NA
068	L1	17	43463839	44888839	1	rs17334944	43828617	0.00160345	ENSG00000120088	CRHR1	YES	intron_variant	MODIFIER	Transcript	ENST00000339069.5	protein_coding	2357	NA	NA
068	L1	17	43463839	44888839	1	rs56168907	43837091	0.00160297	ENSG00000120088	CRHR1	YES	intron_variant	MODIFIER	Transcript	ENST00000293493.7	protein_coding	2357	NA	NA
068	L1	17	43463839	44888839	1	rs56168907	43837091	0.00160297	ENSG00000120088	CRHR1	YES	intron_variant	MODIFIER	Transcript	ENST00000339069.5	protein_coding	2357	NA	NA
068	L1	17	43463839	44888839	1	rs12150604	43828221	0.0016029	ENSG00000120088	CRHR1	YES	intron_variant	MODIFIER	Transcript	ENST00000293493.7	protein_coding	2357	NA	NA
068	L1	17	43463839	44888839	1	rs12150604	43828221	0.0016029	ENSG00000120088	CRHR1	YES	intron_variant	MODIFIER	Transcript	ENST00000339069.5	protein_coding	2357	NA	NA
068	L1	17	43463839	44888839	1	rs17334894	43827209	0.0016026	ENSG00000120088	CRHR1	YES	intron_variant	MODIFIER	Transcript	ENST00000293493.7	protein_coding	2357	NA	NA
068	L1	17	43463839	44888839	1	rs17334894	43827209	0.0016026	ENSG00000120088	CRHR1	YES	intron_variant	MODIFIER	Transcript	ENST00000339069.5	protein_coding	2357	NA	NA
068	L1	17	43463839	44888839	1	rs55747440	43837115	0.00160247	ENSG00000120088	CRHR1	YES	intron_variant	MODIFIER	Transcript	ENST00000293493.7	protein_coding	2357	NA	NA
068	L1	17	43463839	44888839	1	rs55747440	43837115	0.00160247	ENSG00000120088	CRHR1	YES	intron_variant	MODIFIER	Transcript	ENST00000339069.5	protein_coding	2357	NA	NA
068	L1	17	43463839	44888839	1	rs12150658	43826305	0.00160195	ENSG00000120088	CRHR1	YES	intron_variant	MODIFIER	Transcript	ENST00000293493.7	protein_coding	2357	NA	NA
068	L1	17	43463839	44888839	1	rs12150658	43826305	0.00160195	ENSG00000120088	CRHR1	YES	intron_variant	MODIFIER	Transcript	ENST00000339069.5	protein_coding	2357	NA	NA
068	L1	17	43463839	44888839	1	rs12150672	43826637	0.0016013	ENSG00000120088	CRHR1	YES	intron_variant	MODIFIER	Transcript	ENST00000293493.7	protein_coding	2357	NA	NA
068	L1	17	43463839	44888839	1	rs12150672	43826637	0.0016013	ENSG00000120088	CRHR1	YES	intron_variant	MODIFIER	Transcript	ENST00000339069.5	protein_coding	2357	NA	NA
068	L1	17	43463839	44888839	1	rs12150363	43826351	0.00160118	ENSG00000120088	CRHR1	YES	intron_variant	MODIFIER	Transcript	ENST00000293493.7	protein_coding	2357	NA	NA
068	L1	17	43463839	44888839	1	rs12150363	43826351	0.00160118	ENSG00000120088	CRHR1	YES	intron_variant	MODIFIER	Transcript	ENST00000339069.5	protein_coding	2357	NA	NA
068	L1	17	43463839	44888839	1	rs28439278	43838071	0.00160105	ENSG00000120088	CRHR1	YES	intron_variant	MODIFIER	Transcript	ENST00000293493.7	protein_coding	2357	NA	NA
068	L1	17	43463839	44888839	1	rs28439278	43838071	0.00160105	ENSG00000120088	CRHR1	YES	intron_variant	MODIFIER	Transcript	ENST00000339069.5	protein_coding	2357	NA	NA
068	L1	17	43463839	44888839	1	rs12150621	43838482	0.0016004	ENSG00000120088	CRHR1	YES	intron_variant	MODIFIER	Transcript	ENST00000293493.7	protein_coding	2357	NA	NA
068	L1	17	43463839	44888839	1	rs12150621	43838482	0.0016004	ENSG00000120088	CRHR1	YES	intron_variant	MODIFIER	Transcript	ENST00000339069.5	protein_coding	2357	NA	NA
068	L1	17	43463839	44888839	1	rs17334797	43825912	0.00160023	ENSG00000120088	CRHR1	YES	intron_variant	MODIFIER	Transcript	ENST00000293493.7	protein_coding	2357	NA	NA
068	L1	17	43463839	44888839	1	rs17334797	43825912	0.00160023	ENSG00000120088	CRHR1	YES	intron_variant	MODIFIER	Transcript	ENST00000339069.5	protein_coding	2357	NA	NA
068	L1	17	43463839	44888839	1	rs62054439	43825725	0.00160017	ENSG00000120088	CRHR1	YES	intron_variant	MODIFIER	Transcript	ENST00000293493.7	protein_coding	2357	NA	NA
068	L1	17	43463839	44888839	1	rs62054439	43825725	0.00160017	ENSG00000120088	CRHR1	YES	intron_variant	MODIFIER	Transcript	ENST00000339069.5	protein_coding	2357	NA	NA
068	L1	17	43463839	44888839	1	rs62054438	43825711	0.00160014	ENSG00000120088	CRHR1	YES	intron_variant	MODIFIER	Transcript	ENST00000293493.7	protein_coding	2357	NA	NA
068	L1	17	43463839	44888839	1	rs62054438	43825711	0.00160014	ENSG00000120088	CRHR1	YES	intron_variant	MODIFIER	Transcript	ENST00000339069.5	protein_coding	2357	NA	NA
068	L1	17	43463839	44888839	1	rs75715199	43825478	0.00159992	ENSG00000120088	CRHR1	YES	intron_variant	MODIFIER	Transcript	ENST00000293493.7	protein_coding	2357	NA	NA
068	L1	17	43463839	44888839	1	rs75715199	43825478	0.00159992	ENSG00000120088	CRHR1	YES	intron_variant	MODIFIER	Transcript	ENST00000339069.5	protein_coding	2357	NA	NA
068	L1	17	43463839	44888839	1	rs35879086	43830382	0.00158983	ENSG00000120088	CRHR1	YES	intron_variant	MODIFIER	Transcript	ENST00000293493.7	protein_coding	2357	NA	NA
068	L1	17	43463839	44888839	1	rs35879086	43830382	0.00158983	ENSG00000120088	CRHR1	YES	intron_variant	MODIFIER	Transcript	ENST00000339069.5	protein_coding	2357	NA	NA
068	L1	17	43463839	44888839	1	rs17689378	43881790	0.00158781	ENSG00000120088	CRHR1	YES	intron_variant	MODIFIER	Transcript	ENST00000293493.7	protein_coding	2357	NA	NA
068	L1	17	43463839	44888839	1	rs17689378	43881790	0.00158781	ENSG00000120088	CRHR1	YES	intron_variant	MODIFIER	Transcript	ENST00000314537.5	protein_coding	2357	NA	NA
068	L1	17	43463839	44888839	1	rs17689378	43881790	0.00158781	ENSG00000120088	CRHR1	YES	intron_variant	MODIFIER	Transcript	ENST00000339069.5	protein_coding	2357	NA	NA
068	L1	17	43463839	44888839	1	rs17689378	43881790	0.00158781	ENSG00000120088	CRHR1	YES	intron_variant,NMD_transcript_variant	MODIFIER	Transcript	ENST00000347197.5	nonsense_mediated_decay	2357	NA	NA
068	L1	17	43463839	44888839	1	rs17689378	43881790	0.00158781	ENSG00000120088	CRHR1	YES	intron_variant	MODIFIER	Transcript	ENST00000352855.5	protein_coding	2357	NA	NA
068	L1	17	43463839	44888839	1	rs17689378	43881790	0.00158781	ENSG00000120088	CRHR1	YES	intron_variant	MODIFIER	Transcript	ENST00000398285.3	protein_coding	2357	NA	NA
068	L1	17	43463839	44888839	1	rs17689378	43881790	0.00158781	ENSG00000120088	CRHR1	YES	intron_variant	MODIFIER	Transcript	ENST00000577353.1	protein_coding	2357	NA	NA
068	L1	17	43463839	44888839	1	rs17689378	43881790	0.00158781	ENSG00000120088	CRHR1	YES	upstream_gene_variant	MODIFIER	Transcript	ENST00000580955.1	nonsense_mediated_decay	2357	NA	NA
068	L1	17	43463839	44888839	1	rs17689378	43881790	0.00158781	ENSG00000120088	CRHR1	YES	intron_variant,non_coding_transcript_variant	MODIFIER	Transcript	ENST00000582766.1	retained_intron	2357	NA	NA
068	L1	17	43463839	44888839	1	rs80184151	43879308	0.00158741	ENSG00000120088	CRHR1	YES	intron_variant	MODIFIER	Transcript	ENST00000293493.7	protein_coding	2357	NA	NA
068	L1	17	43463839	44888839	1	rs80184151	43879308	0.00158741	ENSG00000120088	CRHR1	YES	intron_variant	MODIFIER	Transcript	ENST00000314537.5	protein_coding	2357	NA	NA
068	L1	17	43463839	44888839	1	rs80184151	43879308	0.00158741	ENSG00000120088	CRHR1	YES	intron_variant	MODIFIER	Transcript	ENST00000339069.5	protein_coding	2357	NA	NA
068	L1	17	43463839	44888839	1	rs80184151	43879308	0.00158741	ENSG00000120088	CRHR1	YES	intron_variant,NMD_transcript_variant	MODIFIER	Transcript	ENST00000347197.5	nonsense_mediated_decay	2357	NA	NA
068	L1	17	43463839	44888839	1	rs80184151	43879308	0.00158741	ENSG00000120088	CRHR1	YES	intron_variant	MODIFIER	Transcript	ENST00000352855.5	protein_coding	2357	NA	NA
068	L1	17	43463839	44888839	1	rs80184151	43879308	0.00158741	ENSG00000120088	CRHR1	YES	intron_variant	MODIFIER	Transcript	ENST00000398285.3	protein_coding	2357	NA	NA
068	L1	17	43463839	44888839	1	rs80184151	43879308	0.00158741	ENSG00000120088	CRHR1	YES	intron_variant	MODIFIER	Transcript	ENST00000577353.1	protein_coding	2357	NA	NA
068	L1	17	43463839	44888839	1	rs80184151	43879308	0.00158741	ENSG00000120088	CRHR1	YES	intron_variant,non_coding_transcript_variant	MODIFIER	Transcript	ENST00000582766.1	retained_intron	2357	NA	NA
068	L1	17	43463839	44888839	1	rs8072451	43893716	0.0015763	ENSG00000120088	CRHR1	YES	intron_variant	MODIFIER	Transcript	ENST00000293493.7	protein_coding	2357	NA	NA
068	L1	17	43463839	44888839	1	rs8072451	43893716	0.0015763	ENSG00000120088	CRHR1	YES	intron_variant	MODIFIER	Transcript	ENST00000314537.5	protein_coding	2357	NA	NA
068	L1	17	43463839	44888839	1	rs8072451	43893716	0.0015763	ENSG00000120088	CRHR1	YES	intron_variant	MODIFIER	Transcript	ENST00000339069.5	protein_coding	2357	NA	NA
068	L1	17	43463839	44888839	1	rs8072451	43893716	0.0015763	ENSG00000120088	CRHR1	YES	intron_variant,NMD_transcript_variant	MODIFIER	Transcript	ENST00000347197.5	nonsense_mediated_decay	2357	NA	NA
068	L1	17	43463839	44888839	1	rs8072451	43893716	0.0015763	ENSG00000120088	CRHR1	YES	intron_variant	MODIFIER	Transcript	ENST00000352855.5	protein_coding	2357	NA	NA
068	L1	17	43463839	44888839	1	rs8072451	43893716	0.0015763	ENSG00000120088	CRHR1	YES	intron_variant	MODIFIER	Transcript	ENST00000398285.3	protein_coding	2357	NA	NA
068	L1	17	43463839	44888839	1	rs8072451	43893716	0.0015763	ENSG00000120088	CRHR1	YES	intron_variant	MODIFIER	Transcript	ENST00000577353.1	protein_coding	2357	NA	NA
068	L1	17	43463839	44888839	1	rs8072451	43893716	0.0015763	ENSG00000120088	CRHR1	YES	intron_variant,NMD_transcript_variant	MODIFIER	Transcript	ENST00000580955.1	nonsense_mediated_decay	2357	NA	NA
068	L1	17	43463839	44888839	1	rs8072451	43893716	0.0015763	ENSG00000120088	CRHR1	YES	intron_variant,non_coding_transcript_variant	MODIFIER	Transcript	ENST00000582766.1	retained_intron	2357	NA	NA
068	L1	17	43463839	44888839	1	rs8072451	43893716	0.0015763	ENSG00000120088	CRHR1	YES	upstream_gene_variant	MODIFIER	Transcript	ENST00000583888.1	nonsense_mediated_decay	2357	NA	NA
068	L1	17	43463839	44888839	1	rs530676870	44347218	0.00156732	ENSG00000261575	RP11-259G18.1	NO	downstream_gene_variant	MODIFIER	Transcript	ENST00000562555.1	transcribed_unprocessed_pseudogene	NA	NA	NA
068	L1	17	43463839	44888839	1	rs530676870	44347218	0.00156732	ENSG00000261575	RP11-259G18.1	NO	downstream_gene_variant	MODIFIER	Transcript	ENST00000570002.2	processed_transcript	NA	NA	NA
068	L1	17	43463839	44888839	1	rs530676870	44347218	0.00156732	ENSG00000228696	ARL17B	YES	downstream_gene_variant	MODIFIER	Transcript	ENST00000570618.1	protein_coding	32387	NA	NA
068	L1	17	43463839	44888839	1	rs530676870	44347218	0.00156732	ENSG00000258270	AC138688.5	NO	downstream_gene_variant	MODIFIER	Transcript	ENST00000547091.1	protein_coding	NA	NA	NA
068	L1	17	43463839	44888839	1	rs62054442	43829353	0.0015131	ENSG00000120088	CRHR1	YES	intron_variant	MODIFIER	Transcript	ENST00000293493.7	protein_coding	2357	NA	NA
068	L1	17	43463839	44888839	1	rs62054442	43829353	0.0015131	ENSG00000120088	CRHR1	YES	intron_variant	MODIFIER	Transcript	ENST00000339069.5	protein_coding	2357	NA	NA
068	L1	17	43463839	44888839	1	rs17426106	43828935	0.00150806	ENSG00000120088	CRHR1	YES	intron_variant	MODIFIER	Transcript	ENST00000293493.7	protein_coding	2357	NA	NA
068	L1	17	43463839	44888839	1	rs17426106	43828935	0.00150806	ENSG00000120088	CRHR1	YES	intron_variant	MODIFIER	Transcript	ENST00000339069.5	protein_coding	2357	NA	NA
068	L1	17	43463839	44888839	1	rs12150451	43827431	0.00150779	ENSG00000120088	CRHR1	YES	intron_variant	MODIFIER	Transcript	ENST00000293493.7	protein_coding	2357	NA	NA
068	L1	17	43463839	44888839	1	rs12150451	43827431	0.00150779	ENSG00000120088	CRHR1	YES	intron_variant	MODIFIER	Transcript	ENST00000339069.5	protein_coding	2357	NA	NA
068	L1	17	43463839	44888839	1	rs12150048	43827471	0.00150777	ENSG00000120088	CRHR1	YES	intron_variant	MODIFIER	Transcript	ENST00000293493.7	protein_coding	2357	NA	NA
068	L1	17	43463839	44888839	1	rs12150048	43827471	0.00150777	ENSG00000120088	CRHR1	YES	intron_variant	MODIFIER	Transcript	ENST00000339069.5	protein_coding	2357	NA	NA
068	L1	17	43463839	44888839	1	rs62054440	43827391	0.00150741	ENSG00000120088	CRHR1	YES	intron_variant	MODIFIER	Transcript	ENST00000293493.7	protein_coding	2357	NA	NA
068	L1	17	43463839	44888839	1	rs62054440	43827391	0.00150741	ENSG00000120088	CRHR1	YES	intron_variant	MODIFIER	Transcript	ENST00000339069.5	protein_coding	2357	NA	NA
068	L1	17	43463839	44888839	1	rs55801356	43837237	0.0015074	ENSG00000120088	CRHR1	YES	intron_variant	MODIFIER	Transcript	ENST00000293493.7	protein_coding	2357	NA	NA
068	L1	17	43463839	44888839	1	rs55801356	43837237	0.0015074	ENSG00000120088	CRHR1	YES	intron_variant	MODIFIER	Transcript	ENST00000339069.5	protein_coding	2357	NA	NA
068	L1	17	43463839	44888839	1	rs12150455	43827508	0.0015069	ENSG00000120088	CRHR1	YES	intron_variant	MODIFIER	Transcript	ENST00000293493.7	protein_coding	2357	NA	NA
068	L1	17	43463839	44888839	1	rs12150455	43827508	0.0015069	ENSG00000120088	CRHR1	YES	intron_variant	MODIFIER	Transcript	ENST00000339069.5	protein_coding	2357	NA	NA
068	L1	17	43463839	44888839	1	rs79882507	43837782	0.00150686	ENSG00000120088	CRHR1	YES	intron_variant	MODIFIER	Transcript	ENST00000293493.7	protein_coding	2357	NA	NA
068	L1	17	43463839	44888839	1	rs79882507	43837782	0.00150686	ENSG00000120088	CRHR1	YES	intron_variant	MODIFIER	Transcript	ENST00000339069.5	protein_coding	2357	NA	NA
068	L1	17	43463839	44888839	1	rs62055883	43837446	0.00150672	ENSG00000120088	CRHR1	YES	intron_variant	MODIFIER	Transcript	ENST00000293493.7	protein_coding	2357	NA	NA
068	L1	17	43463839	44888839	1	rs62055883	43837446	0.00150672	ENSG00000120088	CRHR1	YES	intron_variant	MODIFIER	Transcript	ENST00000339069.5	protein_coding	2357	NA	NA
068	L1	17	43463839	44888839	1	rs62055884	43837567	0.00150663	ENSG00000120088	CRHR1	YES	intron_variant	MODIFIER	Transcript	ENST00000293493.7	protein_coding	2357	NA	NA
068	L1	17	43463839	44888839	1	rs62055884	43837567	0.00150663	ENSG00000120088	CRHR1	YES	intron_variant	MODIFIER	Transcript	ENST00000339069.5	protein_coding	2357	NA	NA
068	L1	17	43463839	44888839	1	rs62055932	43848412	0.0015065	ENSG00000120088	CRHR1	YES	intron_variant	MODIFIER	Transcript	ENST00000293493.7	protein_coding	2357	NA	NA
068	L1	17	43463839	44888839	1	rs62055932	43848412	0.0015065	ENSG00000120088	CRHR1	YES	intron_variant	MODIFIER	Transcript	ENST00000339069.5	protein_coding	2357	NA	NA
068	L1	17	43463839	44888839	1	rs62055889	43838919	0.00150548	ENSG00000120088	CRHR1	YES	intron_variant	MODIFIER	Transcript	ENST00000293493.7	protein_coding	2357	NA	NA
068	L1	17	43463839	44888839	1	rs62055889	43838919	0.00150548	ENSG00000120088	CRHR1	YES	intron_variant	MODIFIER	Transcript	ENST00000339069.5	protein_coding	2357	NA	NA
068	L1	17	43463839	44888839	1	rs55707339	43842462	0.00150136	ENSG00000120088	CRHR1	YES	intron_variant	MODIFIER	Transcript	ENST00000293493.7	protein_coding	2357	NA	NA
068	L1	17	43463839	44888839	1	rs55707339	43842462	0.00150136	ENSG00000120088	CRHR1	YES	intron_variant	MODIFIER	Transcript	ENST00000339069.5	protein_coding	2357	NA	NA
068	L1	17	43463839	44888839	1	rs566979023	44318184	0.0015012	ENSG00000262500	RP11-259G18.2	NO	upstream_gene_variant	MODIFIER	Transcript	ENST00000574657.1	processed_pseudogene	NA	NA	NA
068	L1	17	43463839	44888839	1	rs62057101	43885291	0.00149111	ENSG00000120088	CRHR1	YES	intron_variant	MODIFIER	Transcript	ENST00000293493.7	protein_coding	2357	NA	NA
068	L1	17	43463839	44888839	1	rs62057101	43885291	0.00149111	ENSG00000120088	CRHR1	YES	intron_variant	MODIFIER	Transcript	ENST00000314537.5	protein_coding	2357	NA	NA
068	L1	17	43463839	44888839	1	rs62057101	43885291	0.00149111	ENSG00000120088	CRHR1	YES	intron_variant	MODIFIER	Transcript	ENST00000339069.5	protein_coding	2357	NA	NA
068	L1	17	43463839	44888839	1	rs62057101	43885291	0.00149111	ENSG00000120088	CRHR1	YES	intron_variant,NMD_transcript_variant	MODIFIER	Transcript	ENST00000347197.5	nonsense_mediated_decay	2357	NA	NA
068	L1	17	43463839	44888839	1	rs62057101	43885291	0.00149111	ENSG00000120088	CRHR1	YES	intron_variant	MODIFIER	Transcript	ENST00000352855.5	protein_coding	2357	NA	NA
068	L1	17	43463839	44888839	1	rs62057101	43885291	0.00149111	ENSG00000120088	CRHR1	YES	intron_variant	MODIFIER	Transcript	ENST00000398285.3	protein_coding	2357	NA	NA
068	L1	17	43463839	44888839	1	rs62057101	43885291	0.00149111	ENSG00000120088	CRHR1	YES	intron_variant	MODIFIER	Transcript	ENST00000577353.1	protein_coding	2357	NA	NA
068	L1	17	43463839	44888839	1	rs62057101	43885291	0.00149111	ENSG00000120088	CRHR1	YES	intron_variant,NMD_transcript_variant	MODIFIER	Transcript	ENST00000580955.1	nonsense_mediated_decay	2357	NA	NA
068	L1	17	43463839	44888839	1	rs62057101	43885291	0.00149111	ENSG00000120088	CRHR1	YES	intron_variant,non_coding_transcript_variant	MODIFIER	Transcript	ENST00000582766.1	retained_intron	2357	NA	NA
068	L1	17	43463839	44888839	1	rs62073098	44316449	0.00147551	ENSG00000262500	RP11-259G18.2	NO	upstream_gene_variant	MODIFIER	Transcript	ENST00000574657.1	processed_pseudogene	NA	NA	NA
068	L1	17	43463839	44888839	1	rs55653937	44316076	0.00142128	ENSG00000262500	RP11-259G18.2	NO	upstream_gene_variant	MODIFIER	Transcript	ENST00000574657.1	processed_pseudogene	NA	NA	NA
068	L1	17	43463839	44888839	1	rs552419936	44313757	0.00142017	NA	NA	NO	intergenic_variant	MODIFIER	NA	NA	NA	NA	NA	NA
068	L1	17	43463839	44888839	1	rs113871181	43852733	0.00141565	ENSG00000120088	CRHR1	YES	intron_variant	MODIFIER	Transcript	ENST00000293493.7	protein_coding	2357	NA	NA
068	L1	17	43463839	44888839	1	rs113871181	43852733	0.00141565	ENSG00000120088	CRHR1	YES	intron_variant	MODIFIER	Transcript	ENST00000339069.5	protein_coding	2357	NA	NA
068	L1	17	43463839	44888839	1	rs62055933	43848461	0.00141533	ENSG00000120088	CRHR1	YES	intron_variant	MODIFIER	Transcript	ENST00000293493.7	protein_coding	2357	NA	NA
068	L1	17	43463839	44888839	1	rs62055933	43848461	0.00141533	ENSG00000120088	CRHR1	YES	intron_variant	MODIFIER	Transcript	ENST00000339069.5	protein_coding	2357	NA	NA
068	L1	17	43463839	44888839	1	rs12150332	43824908	0.00141458	ENSG00000120088	CRHR1	YES	intron_variant	MODIFIER	Transcript	ENST00000293493.7	protein_coding	2357	NA	NA
068	L1	17	43463839	44888839	1	rs12150332	43824908	0.00141458	ENSG00000120088	CRHR1	YES	intron_variant	MODIFIER	Transcript	ENST00000339069.5	protein_coding	2357	NA	NA
068	L1	17	43463839	44888839	1	rs75643244	43823326	0.00141449	ENSG00000120088	CRHR1	YES	intron_variant	MODIFIER	Transcript	ENST00000293493.7	protein_coding	2357	NA	NA
068	L1	17	43463839	44888839	1	rs75643244	43823326	0.00141449	ENSG00000120088	CRHR1	YES	intron_variant	MODIFIER	Transcript	ENST00000339069.5	protein_coding	2357	NA	NA
068	L1	17	43463839	44888839	1	rs12150683	43824848	0.00141448	ENSG00000120088	CRHR1	YES	intron_variant	MODIFIER	Transcript	ENST00000293493.7	protein_coding	2357	NA	NA
068	L1	17	43463839	44888839	1	rs12150683	43824848	0.00141448	ENSG00000120088	CRHR1	YES	intron_variant	MODIFIER	Transcript	ENST00000339069.5	protein_coding	2357	NA	NA
068	L1	17	43463839	44888839	1	rs76171147	43823229	0.00141444	ENSG00000120088	CRHR1	YES	intron_variant	MODIFIER	Transcript	ENST00000293493.7	protein_coding	2357	NA	NA
068	L1	17	43463839	44888839	1	rs76171147	43823229	0.00141444	ENSG00000120088	CRHR1	YES	intron_variant	MODIFIER	Transcript	ENST00000339069.5	protein_coding	2357	NA	NA
068	L1	17	43463839	44888839	1	rs62054434	43824382	0.00141428	ENSG00000120088	CRHR1	YES	intron_variant	MODIFIER	Transcript	ENST00000293493.7	protein_coding	2357	NA	NA
068	L1	17	43463839	44888839	1	rs62054434	43824382	0.00141428	ENSG00000120088	CRHR1	YES	intron_variant	MODIFIER	Transcript	ENST00000339069.5	protein_coding	2357	NA	NA
068	L1	17	43463839	44888839	1	rs62054433	43824348	0.00141418	ENSG00000120088	CRHR1	YES	intron_variant	MODIFIER	Transcript	ENST00000293493.7	protein_coding	2357	NA	NA
068	L1	17	43463839	44888839	1	rs62054433	43824348	0.00141418	ENSG00000120088	CRHR1	YES	intron_variant	MODIFIER	Transcript	ENST00000339069.5	protein_coding	2357	NA	NA
068	L1	17	43463839	44888839	1	rs62055886	43838678	0.00141417	ENSG00000120088	CRHR1	YES	intron_variant	MODIFIER	Transcript	ENST00000293493.7	protein_coding	2357	NA	NA
068	L1	17	43463839	44888839	1	rs62055886	43838678	0.00141417	ENSG00000120088	CRHR1	YES	intron_variant	MODIFIER	Transcript	ENST00000339069.5	protein_coding	2357	NA	NA
068	L1	17	43463839	44888839	1	rs62055887	43838710	0.00141411	ENSG00000120088	CRHR1	YES	intron_variant	MODIFIER	Transcript	ENST00000293493.7	protein_coding	2357	NA	NA
068	L1	17	43463839	44888839	1	rs62055887	43838710	0.00141411	ENSG00000120088	CRHR1	YES	intron_variant	MODIFIER	Transcript	ENST00000339069.5	protein_coding	2357	NA	NA
068	L1	17	43463839	44888839	1	rs111497072	43824201	0.00141409	ENSG00000120088	CRHR1	YES	intron_variant	MODIFIER	Transcript	ENST00000293493.7	protein_coding	2357	NA	NA
068	L1	17	43463839	44888839	1	rs111497072	43824201	0.00141409	ENSG00000120088	CRHR1	YES	intron_variant	MODIFIER	Transcript	ENST00000339069.5	protein_coding	2357	NA	NA
068	L1	17	43463839	44888839	1	rs62054432	43823889	0.00141389	ENSG00000120088	CRHR1	YES	intron_variant	MODIFIER	Transcript	ENST00000293493.7	protein_coding	2357	NA	NA
068	L1	17	43463839	44888839	1	rs62054432	43823889	0.00141389	ENSG00000120088	CRHR1	YES	intron_variant	MODIFIER	Transcript	ENST00000339069.5	protein_coding	2357	NA	NA
068	L1	17	43463839	44888839	1	rs77849344	43840864	0.00141341	ENSG00000120088	CRHR1	YES	intron_variant	MODIFIER	Transcript	ENST00000293493.7	protein_coding	2357	NA	NA
068	L1	17	43463839	44888839	1	rs77849344	43840864	0.00141341	ENSG00000120088	CRHR1	YES	intron_variant	MODIFIER	Transcript	ENST00000339069.5	protein_coding	2357	NA	NA
068	L1	17	43463839	44888839	1	rs62055893	43842494	0.00141324	ENSG00000120088	CRHR1	YES	intron_variant	MODIFIER	Transcript	ENST00000293493.7	protein_coding	2357	NA	NA
068	L1	17	43463839	44888839	1	rs62055893	43842494	0.00141324	ENSG00000120088	CRHR1	YES	intron_variant	MODIFIER	Transcript	ENST00000339069.5	protein_coding	2357	NA	NA
068	L1	17	43463839	44888839	1	rs77301847	43810902	0.00139763	ENSG00000120088	CRHR1	YES	intron_variant	MODIFIER	Transcript	ENST00000293493.7	protein_coding	2357	NA	NA
068	L1	17	43463839	44888839	1	rs77301847	43810902	0.00139763	ENSG00000120088	CRHR1	YES	intron_variant	MODIFIER	Transcript	ENST00000339069.5	protein_coding	2357	NA	NA
068	L1	17	43463839	44888839	1	rs562855425	44351285	0.00138257	ENSG00000228696	ARL17B	YES	downstream_gene_variant	MODIFIER	Transcript	ENST00000570618.1	protein_coding	32387	NA	NA
068	L1	17	43463839	44888839	1	rs12373168	43924337	0.00134157	ENSG00000264589	MAPT-AS1	YES	intron_variant,non_coding_transcript_variant	MODIFIER	Transcript	ENST00000579244.1	antisense	43738	NA	NA
068	L1	17	43463839	44888839	1	rs12373168	43924337	0.00134157	ENSG00000264589	MAPT-AS1	YES	intron_variant,non_coding_transcript_variant	MODIFIER	Transcript	ENST00000579599.1	antisense	43738	NA	NA
068	L1	17	43463839	44888839	1	rs12373168	43924337	0.00134157	ENSG00000264589	MAPT-AS1	YES	upstream_gene_variant	MODIFIER	Transcript	ENST00000581125.1	antisense	43738	NA	NA
068	L1	17	43463839	44888839	1	rs11079724	43841912	0.00133947	ENSG00000120088	CRHR1	YES	intron_variant	MODIFIER	Transcript	ENST00000293493.7	protein_coding	2357	NA	NA
068	L1	17	43463839	44888839	1	rs11079724	43841912	0.00133947	ENSG00000120088	CRHR1	YES	intron_variant	MODIFIER	Transcript	ENST00000339069.5	protein_coding	2357	NA	NA
068	L1	17	43463839	44888839	1	rs56369036	43841571	0.00133862	ENSG00000120088	CRHR1	YES	intron_variant	MODIFIER	Transcript	ENST00000293493.7	protein_coding	2357	NA	NA
068	L1	17	43463839	44888839	1	rs56369036	43841571	0.00133862	ENSG00000120088	CRHR1	YES	intron_variant	MODIFIER	Transcript	ENST00000339069.5	protein_coding	2357	NA	NA
068	L1	17	43463839	44888839	1	rs11079723	43841729	0.00133788	ENSG00000120088	CRHR1	YES	intron_variant	MODIFIER	Transcript	ENST00000293493.7	protein_coding	2357	NA	NA
068	L1	17	43463839	44888839	1	rs11079723	43841729	0.00133788	ENSG00000120088	CRHR1	YES	intron_variant	MODIFIER	Transcript	ENST00000339069.5	protein_coding	2357	NA	NA
068	L1	17	43463839	44888839	1	rs62054431	43823880	0.00133737	ENSG00000120088	CRHR1	YES	intron_variant	MODIFIER	Transcript	ENST00000293493.7	protein_coding	2357	NA	NA
068	L1	17	43463839	44888839	1	rs62054431	43823880	0.00133737	ENSG00000120088	CRHR1	YES	intron_variant	MODIFIER	Transcript	ENST00000339069.5	protein_coding	2357	NA	NA
068	L1	17	43463839	44888839	1	rs2004260	43822398	0.00133693	ENSG00000120088	CRHR1	YES	intron_variant	MODIFIER	Transcript	ENST00000293493.7	protein_coding	2357	NA	NA
068	L1	17	43463839	44888839	1	rs2004260	43822398	0.00133693	ENSG00000120088	CRHR1	YES	intron_variant	MODIFIER	Transcript	ENST00000339069.5	protein_coding	2357	NA	NA
068	L1	17	43463839	44888839	1	rs74464991	43821685	0.00133633	ENSG00000120088	CRHR1	YES	intron_variant	MODIFIER	Transcript	ENST00000293493.7	protein_coding	2357	NA	NA
068	L1	17	43463839	44888839	1	rs74464991	43821685	0.00133633	ENSG00000120088	CRHR1	YES	intron_variant	MODIFIER	Transcript	ENST00000339069.5	protein_coding	2357	NA	NA
068	L1	17	43463839	44888839	1	rs111370985	43852742	0.00133613	ENSG00000120088	CRHR1	YES	intron_variant	MODIFIER	Transcript	ENST00000293493.7	protein_coding	2357	NA	NA
068	L1	17	43463839	44888839	1	rs111370985	43852742	0.00133613	ENSG00000120088	CRHR1	YES	intron_variant	MODIFIER	Transcript	ENST00000339069.5	protein_coding	2357	NA	NA
068	L1	17	43463839	44888839	1	rs10451283	43814020	0.00133546	ENSG00000120088	CRHR1	YES	intron_variant	MODIFIER	Transcript	ENST00000293493.7	protein_coding	2357	NA	NA
068	L1	17	43463839	44888839	1	rs10451283	43814020	0.00133546	ENSG00000120088	CRHR1	YES	intron_variant	MODIFIER	Transcript	ENST00000339069.5	protein_coding	2357	NA	NA
068	L1	17	43463839	44888839	1	rs9897399	43804317	0.00133506	ENSG00000120088	CRHR1	YES	intron_variant	MODIFIER	Transcript	ENST00000293493.7	protein_coding	2357	NA	NA
068	L1	17	43463839	44888839	1	rs9897399	43804317	0.00133506	ENSG00000120088	CRHR1	YES	intron_variant	MODIFIER	Transcript	ENST00000339069.5	protein_coding	2357	NA	NA
068	L1	17	43463839	44888839	1	rs62073157	44334052	0.00133491	ENSG00000262539	RP11-259G18.3	NO	downstream_gene_variant	MODIFIER	Transcript	ENST00000571422.1	processed_pseudogene	NA	NA	NA
068	L1	17	43463839	44888839	1	rs62073157	44334052	0.00133491	ENSG00000257873	AC127032.3	NO	downstream_gene_variant	MODIFIER	Transcript	ENST00000553239.1	pseudogene	NA	NA	NA
068	L1	17	43463839	44888839	1	rs62073157	44334052	0.00133491	ENSG00000265025	AC127032.6	NO	downstream_gene_variant	MODIFIER	Transcript	ENST00000579917.1	miRNA	NA	NA	NA
068	L1	17	43463839	44888839	1	rs11079721	43840107	0.00133392	ENSG00000120088	CRHR1	YES	intron_variant	MODIFIER	Transcript	ENST00000293493.7	protein_coding	2357	NA	NA
068	L1	17	43463839	44888839	1	rs11079721	43840107	0.00133392	ENSG00000120088	CRHR1	YES	intron_variant	MODIFIER	Transcript	ENST00000339069.5	protein_coding	2357	NA	NA
068	L1	17	43463839	44888839	1	rs55915917	43892784	0.0013319	ENSG00000120088	CRHR1	YES	intron_variant	MODIFIER	Transcript	ENST00000293493.7	protein_coding	2357	NA	NA
068	L1	17	43463839	44888839	1	rs55915917	43892784	0.0013319	ENSG00000120088	CRHR1	YES	intron_variant	MODIFIER	Transcript	ENST00000314537.5	protein_coding	2357	NA	NA
068	L1	17	43463839	44888839	1	rs55915917	43892784	0.0013319	ENSG00000120088	CRHR1	YES	intron_variant	MODIFIER	Transcript	ENST00000339069.5	protein_coding	2357	NA	NA
068	L1	17	43463839	44888839	1	rs55915917	43892784	0.0013319	ENSG00000120088	CRHR1	YES	intron_variant,NMD_transcript_variant	MODIFIER	Transcript	ENST00000347197.5	nonsense_mediated_decay	2357	NA	NA
068	L1	17	43463839	44888839	1	rs55915917	43892784	0.0013319	ENSG00000120088	CRHR1	YES	intron_variant	MODIFIER	Transcript	ENST00000352855.5	protein_coding	2357	NA	NA
068	L1	17	43463839	44888839	1	rs55915917	43892784	0.0013319	ENSG00000120088	CRHR1	YES	intron_variant	MODIFIER	Transcript	ENST00000398285.3	protein_coding	2357	NA	NA
068	L1	17	43463839	44888839	1	rs55915917	43892784	0.0013319	ENSG00000120088	CRHR1	YES	intron_variant	MODIFIER	Transcript	ENST00000577353.1	protein_coding	2357	NA	NA
068	L1	17	43463839	44888839	1	rs55915917	43892784	0.0013319	ENSG00000120088	CRHR1	YES	intron_variant,NMD_transcript_variant	MODIFIER	Transcript	ENST00000580955.1	nonsense_mediated_decay	2357	NA	NA
068	L1	17	43463839	44888839	1	rs55915917	43892784	0.0013319	ENSG00000120088	CRHR1	YES	intron_variant,non_coding_transcript_variant	MODIFIER	Transcript	ENST00000582766.1	retained_intron	2357	NA	NA
068	L1	17	43463839	44888839	1	rs55915917	43892784	0.0013319	ENSG00000120088	CRHR1	YES	upstream_gene_variant	MODIFIER	Transcript	ENST00000583888.1	nonsense_mediated_decay	2357	NA	NA
068	L1	17	43463839	44888839	1	rs55943044	43872228	0.00132509	ENSG00000120088	CRHR1	YES	intron_variant	MODIFIER	Transcript	ENST00000293493.7	protein_coding	2357	NA	NA
068	L1	17	43463839	44888839	1	rs55943044	43872228	0.00132509	ENSG00000120088	CRHR1	YES	intron_variant	MODIFIER	Transcript	ENST00000314537.5	protein_coding	2357	NA	NA
068	L1	17	43463839	44888839	1	rs55943044	43872228	0.00132509	ENSG00000120088	CRHR1	YES	intron_variant	MODIFIER	Transcript	ENST00000339069.5	protein_coding	2357	NA	NA
068	L1	17	43463839	44888839	1	rs55943044	43872228	0.00132509	ENSG00000120088	CRHR1	YES	intron_variant,NMD_transcript_variant	MODIFIER	Transcript	ENST00000347197.5	nonsense_mediated_decay	2357	NA	NA
068	L1	17	43463839	44888839	1	rs55943044	43872228	0.00132509	ENSG00000120088	CRHR1	YES	intron_variant	MODIFIER	Transcript	ENST00000352855.5	protein_coding	2357	NA	NA
068	L1	17	43463839	44888839	1	rs55943044	43872228	0.00132509	ENSG00000120088	CRHR1	YES	intron_variant	MODIFIER	Transcript	ENST00000398285.3	protein_coding	2357	NA	NA
068	L1	17	43463839	44888839	1	rs55943044	43872228	0.00132509	ENSG00000120088	CRHR1	YES	intron_variant	MODIFIER	Transcript	ENST00000577353.1	protein_coding	2357	NA	NA
068	L1	17	43463839	44888839	1	rs55943044	43872228	0.00132509	ENSG00000120088	CRHR1	YES	intron_variant,non_coding_transcript_variant	MODIFIER	Transcript	ENST00000582766.1	retained_intron	2357	NA	NA
068	L1	17	43463839	44888839	1	rs56319902	43871982	0.00132419	ENSG00000120088	CRHR1	YES	intron_variant	MODIFIER	Transcript	ENST00000293493.7	protein_coding	2357	NA	NA
068	L1	17	43463839	44888839	1	rs56319902	43871982	0.00132419	ENSG00000120088	CRHR1	YES	intron_variant	MODIFIER	Transcript	ENST00000314537.5	protein_coding	2357	NA	NA
068	L1	17	43463839	44888839	1	rs56319902	43871982	0.00132419	ENSG00000120088	CRHR1	YES	intron_variant	MODIFIER	Transcript	ENST00000339069.5	protein_coding	2357	NA	NA
068	L1	17	43463839	44888839	1	rs56319902	43871982	0.00132419	ENSG00000120088	CRHR1	YES	intron_variant,NMD_transcript_variant	MODIFIER	Transcript	ENST00000347197.5	nonsense_mediated_decay	2357	NA	NA
068	L1	17	43463839	44888839	1	rs56319902	43871982	0.00132419	ENSG00000120088	CRHR1	YES	intron_variant	MODIFIER	Transcript	ENST00000352855.5	protein_coding	2357	NA	NA
068	L1	17	43463839	44888839	1	rs56319902	43871982	0.00132419	ENSG00000120088	CRHR1	YES	intron_variant	MODIFIER	Transcript	ENST00000398285.3	protein_coding	2357	NA	NA
068	L1	17	43463839	44888839	1	rs56319902	43871982	0.00132419	ENSG00000120088	CRHR1	YES	intron_variant	MODIFIER	Transcript	ENST00000577353.1	protein_coding	2357	NA	NA
068	L1	17	43463839	44888839	1	rs56319902	43871982	0.00132419	ENSG00000120088	CRHR1	YES	intron_variant,non_coding_transcript_variant	MODIFIER	Transcript	ENST00000582766.1	retained_intron	2357	NA	NA
068	L1	17	43463839	44888839	1	rs62057122	43901001	0.001323	ENSG00000120088	CRHR1	YES	intron_variant	MODIFIER	Transcript	ENST00000293493.7	protein_coding	2357	NA	NA
068	L1	17	43463839	44888839	1	rs62057122	43901001	0.001323	ENSG00000120088	CRHR1	YES	intron_variant	MODIFIER	Transcript	ENST00000314537.5	protein_coding	2357	NA	NA
068	L1	17	43463839	44888839	1	rs62057122	43901001	0.001323	ENSG00000120088	CRHR1	YES	intron_variant	MODIFIER	Transcript	ENST00000339069.5	protein_coding	2357	NA	NA
068	L1	17	43463839	44888839	1	rs62057122	43901001	0.001323	ENSG00000120088	CRHR1	YES	intron_variant,NMD_transcript_variant	MODIFIER	Transcript	ENST00000347197.5	nonsense_mediated_decay	2357	NA	NA
068	L1	17	43463839	44888839	1	rs62057122	43901001	0.001323	ENSG00000120088	CRHR1	YES	intron_variant	MODIFIER	Transcript	ENST00000352855.5	protein_coding	2357	NA	NA
068	L1	17	43463839	44888839	1	rs62057122	43901001	0.001323	ENSG00000120088	CRHR1	YES	intron_variant	MODIFIER	Transcript	ENST00000398285.3	protein_coding	2357	NA	NA
068	L1	17	43463839	44888839	1	rs62057122	43901001	0.001323	ENSG00000120088	CRHR1	YES	intron_variant	MODIFIER	Transcript	ENST00000577353.1	protein_coding	2357	NA	NA
068	L1	17	43463839	44888839	1	rs62057122	43901001	0.001323	ENSG00000120088	CRHR1	YES	intron_variant,NMD_transcript_variant	MODIFIER	Transcript	ENST00000580955.1	nonsense_mediated_decay	2357	NA	NA
068	L1	17	43463839	44888839	1	rs62057122	43901001	0.001323	ENSG00000120088	CRHR1	YES	intron_variant,non_coding_transcript_variant	MODIFIER	Transcript	ENST00000582766.1	retained_intron	2357	NA	NA
068	L1	17	43463839	44888839	1	rs62057122	43901001	0.001323	ENSG00000120088	CRHR1	YES	intron_variant,NMD_transcript_variant	MODIFIER	Transcript	ENST00000583888.1	nonsense_mediated_decay	2357	NA	NA
068	L1	17	43463839	44888839	1	rs2732705	44351929	0.001312	ENSG00000228696	ARL17B	YES	downstream_gene_variant	MODIFIER	Transcript	ENST00000570618.1	protein_coding	32387	NA	NA
068	L1	17	43463839	44888839	1	rs2532329	44350090	0.00131018	ENSG00000261575	RP11-259G18.1	NO	downstream_gene_variant	MODIFIER	Transcript	ENST00000562555.1	transcribed_unprocessed_pseudogene	NA	NA	NA
068	L1	17	43463839	44888839	1	rs2532329	44350090	0.00131018	ENSG00000228696	ARL17B	YES	downstream_gene_variant	MODIFIER	Transcript	ENST00000570618.1	protein_coding	32387	NA	NA
068	L1	17	43463839	44888839	1	rs2532329	44350090	0.00131018	ENSG00000258270	AC138688.5	NO	downstream_gene_variant	MODIFIER	Transcript	ENST00000547091.1	protein_coding	NA	NA	NA
068	L1	17	43463839	44888839	1	rs566002249	43669931	0.00129318	ENSG00000257806	AC225613.5	NO	downstream_gene_variant	MODIFIER	Transcript	ENST00000548508.1	protein_coding	NA	NA	NA
068	L1	17	43463839	44888839	1	rs561504284	44340253	0.00127037	ENSG00000261575	RP11-259G18.1	NO	upstream_gene_variant	MODIFIER	Transcript	ENST00000562555.1	transcribed_unprocessed_pseudogene	NA	NA	NA
068	L1	17	43463839	44888839	1	rs561504284	44340253	0.00127037	ENSG00000261575	RP11-259G18.1	NO	upstream_gene_variant	MODIFIER	Transcript	ENST00000570002.2	processed_transcript	NA	NA	NA
068	L1	17	43463839	44888839	1	rs561504284	44340253	0.00127037	ENSG00000262539	RP11-259G18.3	NO	upstream_gene_variant	MODIFIER	Transcript	ENST00000571422.1	processed_pseudogene	NA	NA	NA
068	L1	17	43463839	44888839	1	rs561504284	44340253	0.00127037	ENSG00000258270	AC138688.5	NO	upstream_gene_variant	MODIFIER	Transcript	ENST00000547091.1	protein_coding	NA	NA	NA
068	L1	17	43463839	44888839	1	rs561504284	44340253	0.00127037	ENSG00000257873	AC127032.3	NO	upstream_gene_variant	MODIFIER	Transcript	ENST00000553239.1	pseudogene	NA	NA	NA
068	L1	17	43463839	44888839	1	rs62057070	43859640	0.00126238	ENSG00000120088	CRHR1	YES	intron_variant	MODIFIER	Transcript	ENST00000293493.7	protein_coding	2357	NA	NA
068	L1	17	43463839	44888839	1	rs62057070	43859640	0.00126238	ENSG00000120088	CRHR1	YES	upstream_gene_variant	MODIFIER	Transcript	ENST00000314537.5	protein_coding	2357	NA	NA
068	L1	17	43463839	44888839	1	rs62057070	43859640	0.00126238	ENSG00000120088	CRHR1	YES	intron_variant	MODIFIER	Transcript	ENST00000339069.5	protein_coding	2357	NA	NA
068	L1	17	43463839	44888839	1	rs62057070	43859640	0.00126238	ENSG00000120088	CRHR1	YES	upstream_gene_variant	MODIFIER	Transcript	ENST00000347197.5	nonsense_mediated_decay	2357	NA	NA
068	L1	17	43463839	44888839	1	rs62057070	43859640	0.00126238	ENSG00000120088	CRHR1	YES	upstream_gene_variant	MODIFIER	Transcript	ENST00000352855.5	protein_coding	2357	NA	NA
068	L1	17	43463839	44888839	1	rs62057070	43859640	0.00126238	ENSG00000120088	CRHR1	YES	upstream_gene_variant	MODIFIER	Transcript	ENST00000398285.3	protein_coding	2357	NA	NA
068	L1	17	43463839	44888839	1	rs62057070	43859640	0.00126238	ENSG00000120088	CRHR1	YES	upstream_gene_variant	MODIFIER	Transcript	ENST00000577353.1	protein_coding	2357	NA	NA
068	L1	17	43463839	44888839	1	rs62057070	43859640	0.00126238	ENSG00000120088	CRHR1	YES	upstream_gene_variant	MODIFIER	Transcript	ENST00000582766.1	retained_intron	2357	NA	NA
068	L1	17	43463839	44888839	1	rs62055946	43851971	0.00126162	ENSG00000120088	CRHR1	YES	intron_variant	MODIFIER	Transcript	ENST00000293493.7	protein_coding	2357	NA	NA
068	L1	17	43463839	44888839	1	rs62055946	43851971	0.00126162	ENSG00000120088	CRHR1	YES	intron_variant	MODIFIER	Transcript	ENST00000339069.5	protein_coding	2357	NA	NA
068	L1	17	43463839	44888839	1	rs55849949	43853526	0.00126137	ENSG00000120088	CRHR1	YES	intron_variant	MODIFIER	Transcript	ENST00000293493.7	protein_coding	2357	NA	NA
068	L1	17	43463839	44888839	1	rs55849949	43853526	0.00126137	ENSG00000120088	CRHR1	YES	intron_variant	MODIFIER	Transcript	ENST00000339069.5	protein_coding	2357	NA	NA
068	L1	17	43463839	44888839	1	rs77965652	43853457	0.00126134	ENSG00000120088	CRHR1	YES	intron_variant	MODIFIER	Transcript	ENST00000293493.7	protein_coding	2357	NA	NA
068	L1	17	43463839	44888839	1	rs77965652	43853457	0.00126134	ENSG00000120088	CRHR1	YES	intron_variant	MODIFIER	Transcript	ENST00000339069.5	protein_coding	2357	NA	NA
068	L1	17	43463839	44888839	1	rs62055950	43853133	0.00126104	ENSG00000120088	CRHR1	YES	intron_variant	MODIFIER	Transcript	ENST00000293493.7	protein_coding	2357	NA	NA
068	L1	17	43463839	44888839	1	rs62055950	43853133	0.00126104	ENSG00000120088	CRHR1	YES	intron_variant	MODIFIER	Transcript	ENST00000339069.5	protein_coding	2357	NA	NA
068	L1	17	43463839	44888839	1	rs62055901	43845041	0.00126038	ENSG00000120088	CRHR1	YES	intron_variant	MODIFIER	Transcript	ENST00000293493.7	protein_coding	2357	NA	NA
068	L1	17	43463839	44888839	1	rs62055901	43845041	0.00126038	ENSG00000120088	CRHR1	YES	intron_variant	MODIFIER	Transcript	ENST00000339069.5	protein_coding	2357	NA	NA
068	L1	17	43463839	44888839	1	rs71375313	43839253	0.00125983	ENSG00000120088	CRHR1	YES	intron_variant	MODIFIER	Transcript	ENST00000293493.7	protein_coding	2357	NA	NA
068	L1	17	43463839	44888839	1	rs71375313	43839253	0.00125983	ENSG00000120088	CRHR1	YES	intron_variant	MODIFIER	Transcript	ENST00000339069.5	protein_coding	2357	NA	NA
068	L1	17	43463839	44888839	1	rs56109643	43844859	0.00125966	ENSG00000120088	CRHR1	YES	intron_variant	MODIFIER	Transcript	ENST00000293493.7	protein_coding	2357	NA	NA
068	L1	17	43463839	44888839	1	rs56109643	43844859	0.00125966	ENSG00000120088	CRHR1	YES	intron_variant	MODIFIER	Transcript	ENST00000339069.5	protein_coding	2357	NA	NA
068	L1	17	43463839	44888839	1	rs62055896	43844201	0.00125954	ENSG00000120088	CRHR1	YES	intron_variant	MODIFIER	Transcript	ENST00000293493.7	protein_coding	2357	NA	NA
068	L1	17	43463839	44888839	1	rs62055896	43844201	0.00125954	ENSG00000120088	CRHR1	YES	intron_variant	MODIFIER	Transcript	ENST00000339069.5	protein_coding	2357	NA	NA
068	L1	17	43463839	44888839	1	rs569025098	44338735	0.00125929	ENSG00000262539	RP11-259G18.3	NO	upstream_gene_variant	MODIFIER	Transcript	ENST00000571422.1	processed_pseudogene	NA	NA	NA
068	L1	17	43463839	44888839	1	rs569025098	44338735	0.00125929	ENSG00000257873	AC127032.3	NO	upstream_gene_variant	MODIFIER	Transcript	ENST00000553239.1	pseudogene	NA	NA	NA
068	L1	17	43463839	44888839	1	rs62054428	43822511	0.00125729	ENSG00000120088	CRHR1	YES	intron_variant	MODIFIER	Transcript	ENST00000293493.7	protein_coding	2357	NA	NA
068	L1	17	43463839	44888839	1	rs62054428	43822511	0.00125729	ENSG00000120088	CRHR1	YES	intron_variant	MODIFIER	Transcript	ENST00000339069.5	protein_coding	2357	NA	NA
068	L1	17	43463839	44888839	1	rs62055948	43852621	0.00125675	ENSG00000120088	CRHR1	YES	intron_variant	MODIFIER	Transcript	ENST00000293493.7	protein_coding	2357	NA	NA
068	L1	17	43463839	44888839	1	rs62055948	43852621	0.00125675	ENSG00000120088	CRHR1	YES	intron_variant	MODIFIER	Transcript	ENST00000339069.5	protein_coding	2357	NA	NA
068	L1	17	43463839	44888839	1	rs62054427	43821062	0.00125652	ENSG00000120088	CRHR1	YES	intron_variant	MODIFIER	Transcript	ENST00000293493.7	protein_coding	2357	NA	NA
068	L1	17	43463839	44888839	1	rs62054427	43821062	0.00125652	ENSG00000120088	CRHR1	YES	intron_variant	MODIFIER	Transcript	ENST00000339069.5	protein_coding	2357	NA	NA
068	L1	17	43463839	44888839	1	rs62054426	43820741	0.00125624	ENSG00000120088	CRHR1	YES	intron_variant	MODIFIER	Transcript	ENST00000293493.7	protein_coding	2357	NA	NA
068	L1	17	43463839	44888839	1	rs62054426	43820741	0.00125624	ENSG00000120088	CRHR1	YES	intron_variant	MODIFIER	Transcript	ENST00000339069.5	protein_coding	2357	NA	NA
068	L1	17	43463839	44888839	1	rs17689608	43896528	0.00124297	ENSG00000120088	CRHR1	YES	intron_variant	MODIFIER	Transcript	ENST00000293493.7	protein_coding	2357	NA	NA
068	L1	17	43463839	44888839	1	rs17689608	43896528	0.00124297	ENSG00000120088	CRHR1	YES	intron_variant	MODIFIER	Transcript	ENST00000314537.5	protein_coding	2357	NA	NA
068	L1	17	43463839	44888839	1	rs17689608	43896528	0.00124297	ENSG00000120088	CRHR1	YES	intron_variant	MODIFIER	Transcript	ENST00000339069.5	protein_coding	2357	NA	NA
068	L1	17	43463839	44888839	1	rs17689608	43896528	0.00124297	ENSG00000120088	CRHR1	YES	intron_variant,NMD_transcript_variant	MODIFIER	Transcript	ENST00000347197.5	nonsense_mediated_decay	2357	NA	NA
068	L1	17	43463839	44888839	1	rs17689608	43896528	0.00124297	ENSG00000120088	CRHR1	YES	intron_variant	MODIFIER	Transcript	ENST00000352855.5	protein_coding	2357	NA	NA
068	L1	17	43463839	44888839	1	rs17689608	43896528	0.00124297	ENSG00000120088	CRHR1	YES	intron_variant	MODIFIER	Transcript	ENST00000398285.3	protein_coding	2357	NA	NA
068	L1	17	43463839	44888839	1	rs17689608	43896528	0.00124297	ENSG00000120088	CRHR1	YES	intron_variant	MODIFIER	Transcript	ENST00000577353.1	protein_coding	2357	NA	NA
068	L1	17	43463839	44888839	1	rs17689608	43896528	0.00124297	ENSG00000120088	CRHR1	YES	intron_variant,NMD_transcript_variant	MODIFIER	Transcript	ENST00000580955.1	nonsense_mediated_decay	2357	NA	NA
068	L1	17	43463839	44888839	1	rs17689608	43896528	0.00124297	ENSG00000120088	CRHR1	YES	intron_variant,non_coding_transcript_variant	MODIFIER	Transcript	ENST00000582766.1	retained_intron	2357	NA	NA
068	L1	17	43463839	44888839	1	rs17689608	43896528	0.00124297	ENSG00000120088	CRHR1	YES	intron_variant,NMD_transcript_variant	MODIFIER	Transcript	ENST00000583888.1	nonsense_mediated_decay	2357	NA	NA
068	L1	17	43463839	44888839	1	rs62057108	43896616	0.00124295	ENSG00000120088	CRHR1	YES	intron_variant	MODIFIER	Transcript	ENST00000293493.7	protein_coding	2357	NA	NA
068	L1	17	43463839	44888839	1	rs62057108	43896616	0.00124295	ENSG00000120088	CRHR1	YES	intron_variant	MODIFIER	Transcript	ENST00000314537.5	protein_coding	2357	NA	NA
068	L1	17	43463839	44888839	1	rs62057108	43896616	0.00124295	ENSG00000120088	CRHR1	YES	intron_variant	MODIFIER	Transcript	ENST00000339069.5	protein_coding	2357	NA	NA
068	L1	17	43463839	44888839	1	rs62057108	43896616	0.00124295	ENSG00000120088	CRHR1	YES	intron_variant,NMD_transcript_variant	MODIFIER	Transcript	ENST00000347197.5	nonsense_mediated_decay	2357	NA	NA
068	L1	17	43463839	44888839	1	rs62057108	43896616	0.00124295	ENSG00000120088	CRHR1	YES	intron_variant	MODIFIER	Transcript	ENST00000352855.5	protein_coding	2357	NA	NA
068	L1	17	43463839	44888839	1	rs62057108	43896616	0.00124295	ENSG00000120088	CRHR1	YES	intron_variant	MODIFIER	Transcript	ENST00000398285.3	protein_coding	2357	NA	NA
068	L1	17	43463839	44888839	1	rs62057108	43896616	0.00124295	ENSG00000120088	CRHR1	YES	intron_variant	MODIFIER	Transcript	ENST00000577353.1	protein_coding	2357	NA	NA
068	L1	17	43463839	44888839	1	rs62057108	43896616	0.00124295	ENSG00000120088	CRHR1	YES	intron_variant,NMD_transcript_variant	MODIFIER	Transcript	ENST00000580955.1	nonsense_mediated_decay	2357	NA	NA
068	L1	17	43463839	44888839	1	rs62057108	43896616	0.00124295	ENSG00000120088	CRHR1	YES	intron_variant,non_coding_transcript_variant	MODIFIER	Transcript	ENST00000582766.1	retained_intron	2357	NA	NA
068	L1	17	43463839	44888839	1	rs62057108	43896616	0.00124295	ENSG00000120088	CRHR1	YES	intron_variant,NMD_transcript_variant	MODIFIER	Transcript	ENST00000583888.1	nonsense_mediated_decay	2357	NA	NA
068	L1	17	43463839	44888839	1	rs62057109	43896637	0.00124293	ENSG00000120088	CRHR1	YES	intron_variant	MODIFIER	Transcript	ENST00000293493.7	protein_coding	2357	NA	NA
068	L1	17	43463839	44888839	1	rs62057109	43896637	0.00124293	ENSG00000120088	CRHR1	YES	intron_variant	MODIFIER	Transcript	ENST00000314537.5	protein_coding	2357	NA	NA
068	L1	17	43463839	44888839	1	rs62057109	43896637	0.00124293	ENSG00000120088	CRHR1	YES	intron_variant	MODIFIER	Transcript	ENST00000339069.5	protein_coding	2357	NA	NA
068	L1	17	43463839	44888839	1	rs62057109	43896637	0.00124293	ENSG00000120088	CRHR1	YES	intron_variant,NMD_transcript_variant	MODIFIER	Transcript	ENST00000347197.5	nonsense_mediated_decay	2357	NA	NA
068	L1	17	43463839	44888839	1	rs62057109	43896637	0.00124293	ENSG00000120088	CRHR1	YES	intron_variant	MODIFIER	Transcript	ENST00000352855.5	protein_coding	2357	NA	NA
068	L1	17	43463839	44888839	1	rs62057109	43896637	0.00124293	ENSG00000120088	CRHR1	YES	intron_variant	MODIFIER	Transcript	ENST00000398285.3	protein_coding	2357	NA	NA
068	L1	17	43463839	44888839	1	rs62057109	43896637	0.00124293	ENSG00000120088	CRHR1	YES	intron_variant	MODIFIER	Transcript	ENST00000577353.1	protein_coding	2357	NA	NA
068	L1	17	43463839	44888839	1	rs62057109	43896637	0.00124293	ENSG00000120088	CRHR1	YES	intron_variant,NMD_transcript_variant	MODIFIER	Transcript	ENST00000580955.1	nonsense_mediated_decay	2357	NA	NA
068	L1	17	43463839	44888839	1	rs62057109	43896637	0.00124293	ENSG00000120088	CRHR1	YES	intron_variant,non_coding_transcript_variant	MODIFIER	Transcript	ENST00000582766.1	retained_intron	2357	NA	NA
068	L1	17	43463839	44888839	1	rs62057109	43896637	0.00124293	ENSG00000120088	CRHR1	YES	intron_variant,NMD_transcript_variant	MODIFIER	Transcript	ENST00000583888.1	nonsense_mediated_decay	2357	NA	NA
068	L1	17	43463839	44888839	1	rs62057110	43896734	0.00124287	ENSG00000120088	CRHR1	YES	intron_variant	MODIFIER	Transcript	ENST00000293493.7	protein_coding	2357	NA	NA
068	L1	17	43463839	44888839	1	rs62057110	43896734	0.00124287	ENSG00000120088	CRHR1	YES	intron_variant	MODIFIER	Transcript	ENST00000314537.5	protein_coding	2357	NA	NA
068	L1	17	43463839	44888839	1	rs62057110	43896734	0.00124287	ENSG00000120088	CRHR1	YES	intron_variant	MODIFIER	Transcript	ENST00000339069.5	protein_coding	2357	NA	NA
068	L1	17	43463839	44888839	1	rs62057110	43896734	0.00124287	ENSG00000120088	CRHR1	YES	intron_variant,NMD_transcript_variant	MODIFIER	Transcript	ENST00000347197.5	nonsense_mediated_decay	2357	NA	NA
068	L1	17	43463839	44888839	1	rs62057110	43896734	0.00124287	ENSG00000120088	CRHR1	YES	intron_variant	MODIFIER	Transcript	ENST00000352855.5	protein_coding	2357	NA	NA
068	L1	17	43463839	44888839	1	rs62057110	43896734	0.00124287	ENSG00000120088	CRHR1	YES	intron_variant	MODIFIER	Transcript	ENST00000398285.3	protein_coding	2357	NA	NA
068	L1	17	43463839	44888839	1	rs62057110	43896734	0.00124287	ENSG00000120088	CRHR1	YES	intron_variant	MODIFIER	Transcript	ENST00000577353.1	protein_coding	2357	NA	NA
068	L1	17	43463839	44888839	1	rs62057110	43896734	0.00124287	ENSG00000120088	CRHR1	YES	intron_variant,NMD_transcript_variant	MODIFIER	Transcript	ENST00000580955.1	nonsense_mediated_decay	2357	NA	NA
068	L1	17	43463839	44888839	1	rs62057110	43896734	0.00124287	ENSG00000120088	CRHR1	YES	intron_variant,non_coding_transcript_variant	MODIFIER	Transcript	ENST00000582766.1	retained_intron	2357	NA	NA
068	L1	17	43463839	44888839	1	rs62057110	43896734	0.00124287	ENSG00000120088	CRHR1	YES	intron_variant,NMD_transcript_variant	MODIFIER	Transcript	ENST00000583888.1	nonsense_mediated_decay	2357	NA	NA
068	L1	17	43463839	44888839	1	rs62057107	43896032	0.00124202	ENSG00000120088	CRHR1	YES	intron_variant	MODIFIER	Transcript	ENST00000293493.7	protein_coding	2357	NA	NA
068	L1	17	43463839	44888839	1	rs62057107	43896032	0.00124202	ENSG00000120088	CRHR1	YES	intron_variant	MODIFIER	Transcript	ENST00000314537.5	protein_coding	2357	NA	NA
068	L1	17	43463839	44888839	1	rs62057107	43896032	0.00124202	ENSG00000120088	CRHR1	YES	intron_variant	MODIFIER	Transcript	ENST00000339069.5	protein_coding	2357	NA	NA
068	L1	17	43463839	44888839	1	rs62057107	43896032	0.00124202	ENSG00000120088	CRHR1	YES	intron_variant,NMD_transcript_variant	MODIFIER	Transcript	ENST00000347197.5	nonsense_mediated_decay	2357	NA	NA
068	L1	17	43463839	44888839	1	rs62057107	43896032	0.00124202	ENSG00000120088	CRHR1	YES	intron_variant	MODIFIER	Transcript	ENST00000352855.5	protein_coding	2357	NA	NA
068	L1	17	43463839	44888839	1	rs62057107	43896032	0.00124202	ENSG00000120088	CRHR1	YES	intron_variant	MODIFIER	Transcript	ENST00000398285.3	protein_coding	2357	NA	NA
068	L1	17	43463839	44888839	1	rs62057107	43896032	0.00124202	ENSG00000120088	CRHR1	YES	intron_variant	MODIFIER	Transcript	ENST00000577353.1	protein_coding	2357	NA	NA
068	L1	17	43463839	44888839	1	rs62057107	43896032	0.00124202	ENSG00000120088	CRHR1	YES	intron_variant,NMD_transcript_variant	MODIFIER	Transcript	ENST00000580955.1	nonsense_mediated_decay	2357	NA	NA
068	L1	17	43463839	44888839	1	rs62057107	43896032	0.00124202	ENSG00000120088	CRHR1	YES	intron_variant,non_coding_transcript_variant	MODIFIER	Transcript	ENST00000582766.1	retained_intron	2357	NA	NA
068	L1	17	43463839	44888839	1	rs62057107	43896032	0.00124202	ENSG00000120088	CRHR1	YES	intron_variant,NMD_transcript_variant	MODIFIER	Transcript	ENST00000583888.1	nonsense_mediated_decay	2357	NA	NA
068	L1	17	43463839	44888839	1	rs17334923	43827244	0.00124122	ENSG00000120088	CRHR1	YES	intron_variant	MODIFIER	Transcript	ENST00000293493.7	protein_coding	2357	NA	NA
068	L1	17	43463839	44888839	1	rs17334923	43827244	0.00124122	ENSG00000120088	CRHR1	YES	intron_variant	MODIFIER	Transcript	ENST00000339069.5	protein_coding	2357	NA	NA
068	L1	17	43463839	44888839	1	rs17762882	43898887	0.00123955	ENSG00000120088	CRHR1	YES	intron_variant	MODIFIER	Transcript	ENST00000293493.7	protein_coding	2357	NA	NA
068	L1	17	43463839	44888839	1	rs17762882	43898887	0.00123955	ENSG00000120088	CRHR1	YES	intron_variant	MODIFIER	Transcript	ENST00000314537.5	protein_coding	2357	NA	NA
068	L1	17	43463839	44888839	1	rs17762882	43898887	0.00123955	ENSG00000120088	CRHR1	YES	intron_variant	MODIFIER	Transcript	ENST00000339069.5	protein_coding	2357	NA	NA
068	L1	17	43463839	44888839	1	rs17762882	43898887	0.00123955	ENSG00000120088	CRHR1	YES	intron_variant,NMD_transcript_variant	MODIFIER	Transcript	ENST00000347197.5	nonsense_mediated_decay	2357	NA	NA
068	L1	17	43463839	44888839	1	rs17762882	43898887	0.00123955	ENSG00000120088	CRHR1	YES	intron_variant	MODIFIER	Transcript	ENST00000352855.5	protein_coding	2357	NA	NA
068	L1	17	43463839	44888839	1	rs17762882	43898887	0.00123955	ENSG00000120088	CRHR1	YES	intron_variant	MODIFIER	Transcript	ENST00000398285.3	protein_coding	2357	NA	NA
068	L1	17	43463839	44888839	1	rs17762882	43898887	0.00123955	ENSG00000120088	CRHR1	YES	intron_variant	MODIFIER	Transcript	ENST00000577353.1	protein_coding	2357	NA	NA
068	L1	17	43463839	44888839	1	rs17762882	43898887	0.00123955	ENSG00000120088	CRHR1	YES	intron_variant,NMD_transcript_variant	MODIFIER	Transcript	ENST00000580955.1	nonsense_mediated_decay	2357	NA	NA
068	L1	17	43463839	44888839	1	rs17762882	43898887	0.00123955	ENSG00000120088	CRHR1	YES	intron_variant,non_coding_transcript_variant	MODIFIER	Transcript	ENST00000582766.1	retained_intron	2357	NA	NA
068	L1	17	43463839	44888839	1	rs17762882	43898887	0.00123955	ENSG00000120088	CRHR1	YES	intron_variant,NMD_transcript_variant	MODIFIER	Transcript	ENST00000583888.1	nonsense_mediated_decay	2357	NA	NA
068	L1	17	43463839	44888839	1	rs2732708	44351387	0.00123554	ENSG00000228696	ARL17B	YES	downstream_gene_variant	MODIFIER	Transcript	ENST00000570618.1	protein_coding	32387	NA	NA
068	L1	17	43463839	44888839	1	rs62055956	43854449	0.00121673	ENSG00000120088	CRHR1	YES	intron_variant	MODIFIER	Transcript	ENST00000293493.7	protein_coding	2357	NA	NA
068	L1	17	43463839	44888839	1	rs62055956	43854449	0.00121673	ENSG00000120088	CRHR1	YES	intron_variant	MODIFIER	Transcript	ENST00000339069.5	protein_coding	2357	NA	NA
068	L1	17	43463839	44888839	1	rs2532363	44333423	0.0011978	ENSG00000262539	RP11-259G18.3	NO	downstream_gene_variant	MODIFIER	Transcript	ENST00000571422.1	processed_pseudogene	NA	NA	NA
068	L1	17	43463839	44888839	1	rs2532363	44333423	0.0011978	ENSG00000257873	AC127032.3	NO	downstream_gene_variant	MODIFIER	Transcript	ENST00000553239.1	pseudogene	NA	NA	NA
068	L1	17	43463839	44888839	1	rs2532363	44333423	0.0011978	ENSG00000265025	AC127032.6	NO	downstream_gene_variant	MODIFIER	Transcript	ENST00000579917.1	miRNA	NA	NA	NA
068	L1	17	43463839	44888839	1	rs75916678	43849366	0.00119568	ENSG00000120088	CRHR1	YES	intron_variant	MODIFIER	Transcript	ENST00000293493.7	protein_coding	2357	NA	NA
068	L1	17	43463839	44888839	1	rs75916678	43849366	0.00119568	ENSG00000120088	CRHR1	YES	intron_variant	MODIFIER	Transcript	ENST00000339069.5	protein_coding	2357	NA	NA
068	L1	17	43463839	44888839	1	rs62057073	43861117	0.00119435	ENSG00000120088	CRHR1	YES	intron_variant	MODIFIER	Transcript	ENST00000293493.7	protein_coding	2357	NA	NA
068	L1	17	43463839	44888839	1	rs62057073	43861117	0.00119435	ENSG00000120088	CRHR1	YES	upstream_gene_variant	MODIFIER	Transcript	ENST00000314537.5	protein_coding	2357	NA	NA
068	L1	17	43463839	44888839	1	rs62057073	43861117	0.00119435	ENSG00000120088	CRHR1	YES	intron_variant	MODIFIER	Transcript	ENST00000339069.5	protein_coding	2357	NA	NA
068	L1	17	43463839	44888839	1	rs62057073	43861117	0.00119435	ENSG00000120088	CRHR1	YES	upstream_gene_variant	MODIFIER	Transcript	ENST00000347197.5	nonsense_mediated_decay	2357	NA	NA
068	L1	17	43463839	44888839	1	rs62057073	43861117	0.00119435	ENSG00000120088	CRHR1	YES	upstream_gene_variant	MODIFIER	Transcript	ENST00000352855.5	protein_coding	2357	NA	NA
068	L1	17	43463839	44888839	1	rs62057073	43861117	0.00119435	ENSG00000120088	CRHR1	YES	upstream_gene_variant	MODIFIER	Transcript	ENST00000398285.3	protein_coding	2357	NA	NA
068	L1	17	43463839	44888839	1	rs62057073	43861117	0.00119435	ENSG00000120088	CRHR1	YES	upstream_gene_variant	MODIFIER	Transcript	ENST00000577353.1	protein_coding	2357	NA	NA
068	L1	17	43463839	44888839	1	rs62057073	43861117	0.00119435	ENSG00000120088	CRHR1	YES	upstream_gene_variant	MODIFIER	Transcript	ENST00000582766.1	retained_intron	2357	NA	NA
068	L1	17	43463839	44888839	1	rs62057069	43859065	0.00119403	ENSG00000120088	CRHR1	YES	intron_variant	MODIFIER	Transcript	ENST00000293493.7	protein_coding	2357	NA	NA
068	L1	17	43463839	44888839	1	rs62057069	43859065	0.00119403	ENSG00000120088	CRHR1	YES	upstream_gene_variant	MODIFIER	Transcript	ENST00000314537.5	protein_coding	2357	NA	NA
068	L1	17	43463839	44888839	1	rs62057069	43859065	0.00119403	ENSG00000120088	CRHR1	YES	intron_variant	MODIFIER	Transcript	ENST00000339069.5	protein_coding	2357	NA	NA
068	L1	17	43463839	44888839	1	rs62057069	43859065	0.00119403	ENSG00000120088	CRHR1	YES	upstream_gene_variant	MODIFIER	Transcript	ENST00000347197.5	nonsense_mediated_decay	2357	NA	NA
068	L1	17	43463839	44888839	1	rs62057069	43859065	0.00119403	ENSG00000120088	CRHR1	YES	upstream_gene_variant	MODIFIER	Transcript	ENST00000352855.5	protein_coding	2357	NA	NA
068	L1	17	43463839	44888839	1	rs62057069	43859065	0.00119403	ENSG00000120088	CRHR1	YES	upstream_gene_variant	MODIFIER	Transcript	ENST00000398285.3	protein_coding	2357	NA	NA
068	L1	17	43463839	44888839	1	rs62057069	43859065	0.00119403	ENSG00000120088	CRHR1	YES	upstream_gene_variant	MODIFIER	Transcript	ENST00000577353.1	protein_coding	2357	NA	NA
068	L1	17	43463839	44888839	1	rs62057069	43859065	0.00119403	ENSG00000120088	CRHR1	YES	upstream_gene_variant	MODIFIER	Transcript	ENST00000582766.1	retained_intron	2357	NA	NA
068	L1	17	43463839	44888839	1	rs62057068	43858629	0.00119397	ENSG00000120088	CRHR1	YES	intron_variant	MODIFIER	Transcript	ENST00000293493.7	protein_coding	2357	NA	NA
068	L1	17	43463839	44888839	1	rs62057068	43858629	0.00119397	ENSG00000120088	CRHR1	YES	upstream_gene_variant	MODIFIER	Transcript	ENST00000314537.5	protein_coding	2357	NA	NA
068	L1	17	43463839	44888839	1	rs62057068	43858629	0.00119397	ENSG00000120088	CRHR1	YES	intron_variant	MODIFIER	Transcript	ENST00000339069.5	protein_coding	2357	NA	NA
068	L1	17	43463839	44888839	1	rs62057068	43858629	0.00119397	ENSG00000120088	CRHR1	YES	upstream_gene_variant	MODIFIER	Transcript	ENST00000347197.5	nonsense_mediated_decay	2357	NA	NA
068	L1	17	43463839	44888839	1	rs62057068	43858629	0.00119397	ENSG00000120088	CRHR1	YES	upstream_gene_variant	MODIFIER	Transcript	ENST00000352855.5	protein_coding	2357	NA	NA
068	L1	17	43463839	44888839	1	rs62057068	43858629	0.00119397	ENSG00000120088	CRHR1	YES	upstream_gene_variant	MODIFIER	Transcript	ENST00000398285.3	protein_coding	2357	NA	NA
068	L1	17	43463839	44888839	1	rs62057068	43858629	0.00119397	ENSG00000120088	CRHR1	YES	upstream_gene_variant	MODIFIER	Transcript	ENST00000577353.1	protein_coding	2357	NA	NA
068	L1	17	43463839	44888839	1	rs62057068	43858629	0.00119397	ENSG00000120088	CRHR1	YES	upstream_gene_variant	MODIFIER	Transcript	ENST00000582766.1	retained_intron	2357	NA	NA
068	L1	17	43463839	44888839	1	rs62057067	43858326	0.0011939	ENSG00000120088	CRHR1	YES	intron_variant	MODIFIER	Transcript	ENST00000293493.7	protein_coding	2357	NA	NA
068	L1	17	43463839	44888839	1	rs62057067	43858326	0.0011939	ENSG00000120088	CRHR1	YES	upstream_gene_variant	MODIFIER	Transcript	ENST00000314537.5	protein_coding	2357	NA	NA
068	L1	17	43463839	44888839	1	rs62057067	43858326	0.0011939	ENSG00000120088	CRHR1	YES	intron_variant	MODIFIER	Transcript	ENST00000339069.5	protein_coding	2357	NA	NA
068	L1	17	43463839	44888839	1	rs62057067	43858326	0.0011939	ENSG00000120088	CRHR1	YES	upstream_gene_variant	MODIFIER	Transcript	ENST00000347197.5	nonsense_mediated_decay	2357	NA	NA
068	L1	17	43463839	44888839	1	rs62057067	43858326	0.0011939	ENSG00000120088	CRHR1	YES	upstream_gene_variant	MODIFIER	Transcript	ENST00000352855.5	protein_coding	2357	NA	NA
068	L1	17	43463839	44888839	1	rs62057067	43858326	0.0011939	ENSG00000120088	CRHR1	YES	upstream_gene_variant	MODIFIER	Transcript	ENST00000398285.3	protein_coding	2357	NA	NA
068	L1	17	43463839	44888839	1	rs62057067	43858326	0.0011939	ENSG00000120088	CRHR1	YES	upstream_gene_variant	MODIFIER	Transcript	ENST00000577353.1	protein_coding	2357	NA	NA
068	L1	17	43463839	44888839	1	rs62057067	43858326	0.0011939	ENSG00000120088	CRHR1	YES	upstream_gene_variant	MODIFIER	Transcript	ENST00000582766.1	retained_intron	2357	NA	NA
068	L1	17	43463839	44888839	1	rs62057064	43857033	0.00119361	ENSG00000120088	CRHR1	YES	intron_variant	MODIFIER	Transcript	ENST00000293493.7	protein_coding	2357	NA	NA
068	L1	17	43463839	44888839	1	rs62057064	43857033	0.00119361	ENSG00000120088	CRHR1	YES	upstream_gene_variant	MODIFIER	Transcript	ENST00000314537.5	protein_coding	2357	NA	NA
068	L1	17	43463839	44888839	1	rs62057064	43857033	0.00119361	ENSG00000120088	CRHR1	YES	intron_variant	MODIFIER	Transcript	ENST00000339069.5	protein_coding	2357	NA	NA
068	L1	17	43463839	44888839	1	rs62057064	43857033	0.00119361	ENSG00000120088	CRHR1	YES	upstream_gene_variant	MODIFIER	Transcript	ENST00000347197.5	nonsense_mediated_decay	2357	NA	NA
068	L1	17	43463839	44888839	1	rs62057064	43857033	0.00119361	ENSG00000120088	CRHR1	YES	upstream_gene_variant	MODIFIER	Transcript	ENST00000352855.5	protein_coding	2357	NA	NA
068	L1	17	43463839	44888839	1	rs62057064	43857033	0.00119361	ENSG00000120088	CRHR1	YES	upstream_gene_variant	MODIFIER	Transcript	ENST00000398285.3	protein_coding	2357	NA	NA
068	L1	17	43463839	44888839	1	rs62057064	43857033	0.00119361	ENSG00000120088	CRHR1	YES	upstream_gene_variant	MODIFIER	Transcript	ENST00000577353.1	protein_coding	2357	NA	NA
068	L1	17	43463839	44888839	1	rs62057064	43857033	0.00119361	ENSG00000120088	CRHR1	YES	upstream_gene_variant	MODIFIER	Transcript	ENST00000582766.1	retained_intron	2357	NA	NA
068	L1	17	43463839	44888839	1	rs62057065	43858187	0.00119357	ENSG00000120088	CRHR1	YES	intron_variant	MODIFIER	Transcript	ENST00000293493.7	protein_coding	2357	NA	NA
068	L1	17	43463839	44888839	1	rs62057065	43858187	0.00119357	ENSG00000120088	CRHR1	YES	upstream_gene_variant	MODIFIER	Transcript	ENST00000314537.5	protein_coding	2357	NA	NA
068	L1	17	43463839	44888839	1	rs62057065	43858187	0.00119357	ENSG00000120088	CRHR1	YES	intron_variant	MODIFIER	Transcript	ENST00000339069.5	protein_coding	2357	NA	NA
068	L1	17	43463839	44888839	1	rs62057065	43858187	0.00119357	ENSG00000120088	CRHR1	YES	upstream_gene_variant	MODIFIER	Transcript	ENST00000347197.5	nonsense_mediated_decay	2357	NA	NA
068	L1	17	43463839	44888839	1	rs62057065	43858187	0.00119357	ENSG00000120088	CRHR1	YES	upstream_gene_variant	MODIFIER	Transcript	ENST00000352855.5	protein_coding	2357	NA	NA
068	L1	17	43463839	44888839	1	rs62057065	43858187	0.00119357	ENSG00000120088	CRHR1	YES	upstream_gene_variant	MODIFIER	Transcript	ENST00000398285.3	protein_coding	2357	NA	NA
068	L1	17	43463839	44888839	1	rs62057065	43858187	0.00119357	ENSG00000120088	CRHR1	YES	upstream_gene_variant	MODIFIER	Transcript	ENST00000577353.1	protein_coding	2357	NA	NA
068	L1	17	43463839	44888839	1	rs62057065	43858187	0.00119357	ENSG00000120088	CRHR1	YES	upstream_gene_variant	MODIFIER	Transcript	ENST00000582766.1	retained_intron	2357	NA	NA
068	L1	17	43463839	44888839	1	rs62057062	43856710	0.00119351	ENSG00000120088	CRHR1	YES	intron_variant	MODIFIER	Transcript	ENST00000293493.7	protein_coding	2357	NA	NA
068	L1	17	43463839	44888839	1	rs62057062	43856710	0.00119351	ENSG00000120088	CRHR1	YES	upstream_gene_variant	MODIFIER	Transcript	ENST00000314537.5	protein_coding	2357	NA	NA
068	L1	17	43463839	44888839	1	rs62057062	43856710	0.00119351	ENSG00000120088	CRHR1	YES	intron_variant	MODIFIER	Transcript	ENST00000339069.5	protein_coding	2357	NA	NA
068	L1	17	43463839	44888839	1	rs62057062	43856710	0.00119351	ENSG00000120088	CRHR1	YES	upstream_gene_variant	MODIFIER	Transcript	ENST00000347197.5	nonsense_mediated_decay	2357	NA	NA
068	L1	17	43463839	44888839	1	rs62057061	43856639	0.00119348	ENSG00000120088	CRHR1	YES	intron_variant	MODIFIER	Transcript	ENST00000293493.7	protein_coding	2357	NA	NA
068	L1	17	43463839	44888839	1	rs62057061	43856639	0.00119348	ENSG00000120088	CRHR1	YES	intron_variant	MODIFIER	Transcript	ENST00000339069.5	protein_coding	2357	NA	NA
068	L1	17	43463839	44888839	1	rs62057071	43859691	0.00119323	ENSG00000120088	CRHR1	YES	intron_variant	MODIFIER	Transcript	ENST00000293493.7	protein_coding	2357	NA	NA
068	L1	17	43463839	44888839	1	rs62057071	43859691	0.00119323	ENSG00000120088	CRHR1	YES	upstream_gene_variant	MODIFIER	Transcript	ENST00000314537.5	protein_coding	2357	NA	NA
068	L1	17	43463839	44888839	1	rs62057071	43859691	0.00119323	ENSG00000120088	CRHR1	YES	intron_variant	MODIFIER	Transcript	ENST00000339069.5	protein_coding	2357	NA	NA
068	L1	17	43463839	44888839	1	rs62057071	43859691	0.00119323	ENSG00000120088	CRHR1	YES	upstream_gene_variant	MODIFIER	Transcript	ENST00000347197.5	nonsense_mediated_decay	2357	NA	NA
068	L1	17	43463839	44888839	1	rs62057071	43859691	0.00119323	ENSG00000120088	CRHR1	YES	upstream_gene_variant	MODIFIER	Transcript	ENST00000352855.5	protein_coding	2357	NA	NA
068	L1	17	43463839	44888839	1	rs62057071	43859691	0.00119323	ENSG00000120088	CRHR1	YES	upstream_gene_variant	MODIFIER	Transcript	ENST00000398285.3	protein_coding	2357	NA	NA
068	L1	17	43463839	44888839	1	rs62057071	43859691	0.00119323	ENSG00000120088	CRHR1	YES	upstream_gene_variant	MODIFIER	Transcript	ENST00000577353.1	protein_coding	2357	NA	NA
068	L1	17	43463839	44888839	1	rs62057071	43859691	0.00119323	ENSG00000120088	CRHR1	YES	upstream_gene_variant	MODIFIER	Transcript	ENST00000582766.1	retained_intron	2357	NA	NA
068	L1	17	43463839	44888839	1	rs55991914	43854267	0.00119311	ENSG00000120088	CRHR1	YES	intron_variant	MODIFIER	Transcript	ENST00000293493.7	protein_coding	2357	NA	NA
068	L1	17	43463839	44888839	1	rs55991914	43854267	0.00119311	ENSG00000120088	CRHR1	YES	intron_variant	MODIFIER	Transcript	ENST00000339069.5	protein_coding	2357	NA	NA
068	L1	17	43463839	44888839	1	rs76294809	43849327	0.00119311	ENSG00000120088	CRHR1	YES	intron_variant	MODIFIER	Transcript	ENST00000293493.7	protein_coding	2357	NA	NA
068	L1	17	43463839	44888839	1	rs76294809	43849327	0.00119311	ENSG00000120088	CRHR1	YES	intron_variant	MODIFIER	Transcript	ENST00000339069.5	protein_coding	2357	NA	NA
068	L1	17	43463839	44888839	1	rs56043078	43853235	0.00119296	ENSG00000120088	CRHR1	YES	intron_variant	MODIFIER	Transcript	ENST00000293493.7	protein_coding	2357	NA	NA
068	L1	17	43463839	44888839	1	rs56043078	43853235	0.00119296	ENSG00000120088	CRHR1	YES	intron_variant	MODIFIER	Transcript	ENST00000339069.5	protein_coding	2357	NA	NA
068	L1	17	43463839	44888839	1	rs62055945	43851851	0.00119291	ENSG00000120088	CRHR1	YES	intron_variant	MODIFIER	Transcript	ENST00000293493.7	protein_coding	2357	NA	NA
068	L1	17	43463839	44888839	1	rs62055945	43851851	0.00119291	ENSG00000120088	CRHR1	YES	intron_variant	MODIFIER	Transcript	ENST00000339069.5	protein_coding	2357	NA	NA
068	L1	17	43463839	44888839	1	rs62055940	43849896	0.00119269	ENSG00000120088	CRHR1	YES	intron_variant	MODIFIER	Transcript	ENST00000293493.7	protein_coding	2357	NA	NA
068	L1	17	43463839	44888839	1	rs62055940	43849896	0.00119269	ENSG00000120088	CRHR1	YES	intron_variant	MODIFIER	Transcript	ENST00000339069.5	protein_coding	2357	NA	NA
068	L1	17	43463839	44888839	1	rs62055943	43851018	0.00119257	ENSG00000120088	CRHR1	YES	intron_variant	MODIFIER	Transcript	ENST00000293493.7	protein_coding	2357	NA	NA
068	L1	17	43463839	44888839	1	rs62055943	43851018	0.00119257	ENSG00000120088	CRHR1	YES	intron_variant	MODIFIER	Transcript	ENST00000339069.5	protein_coding	2357	NA	NA
068	L1	17	43463839	44888839	1	rs76885724	43850519	0.0011925	ENSG00000120088	CRHR1	YES	intron_variant	MODIFIER	Transcript	ENST00000293493.7	protein_coding	2357	NA	NA
068	L1	17	43463839	44888839	1	rs76885724	43850519	0.0011925	ENSG00000120088	CRHR1	YES	intron_variant	MODIFIER	Transcript	ENST00000339069.5	protein_coding	2357	NA	NA
068	L1	17	43463839	44888839	1	rs62055942	43850966	0.00119245	ENSG00000120088	CRHR1	YES	intron_variant	MODIFIER	Transcript	ENST00000293493.7	protein_coding	2357	NA	NA
068	L1	17	43463839	44888839	1	rs62055942	43850966	0.00119245	ENSG00000120088	CRHR1	YES	intron_variant	MODIFIER	Transcript	ENST00000339069.5	protein_coding	2357	NA	NA
068	L1	17	43463839	44888839	1	rs62055939	43849787	0.00119244	ENSG00000120088	CRHR1	YES	intron_variant	MODIFIER	Transcript	ENST00000293493.7	protein_coding	2357	NA	NA
068	L1	17	43463839	44888839	1	rs62055939	43849787	0.00119244	ENSG00000120088	CRHR1	YES	intron_variant	MODIFIER	Transcript	ENST00000339069.5	protein_coding	2357	NA	NA
068	L1	17	43463839	44888839	1	rs62055903	43846668	0.00119209	ENSG00000120088	CRHR1	YES	intron_variant	MODIFIER	Transcript	ENST00000293493.7	protein_coding	2357	NA	NA
068	L1	17	43463839	44888839	1	rs62055903	43846668	0.00119209	ENSG00000120088	CRHR1	YES	intron_variant	MODIFIER	Transcript	ENST00000339069.5	protein_coding	2357	NA	NA
068	L1	17	43463839	44888839	1	rs62055894	43843943	0.00119197	ENSG00000120088	CRHR1	YES	intron_variant	MODIFIER	Transcript	ENST00000293493.7	protein_coding	2357	NA	NA
068	L1	17	43463839	44888839	1	rs62055894	43843943	0.00119197	ENSG00000120088	CRHR1	YES	intron_variant	MODIFIER	Transcript	ENST00000339069.5	protein_coding	2357	NA	NA
068	L1	17	43463839	44888839	1	rs34303488	43848181	0.00119188	ENSG00000120088	CRHR1	YES	intron_variant	MODIFIER	Transcript	ENST00000293493.7	protein_coding	2357	NA	NA
068	L1	17	43463839	44888839	1	rs34303488	43848181	0.00119188	ENSG00000120088	CRHR1	YES	intron_variant	MODIFIER	Transcript	ENST00000339069.5	protein_coding	2357	NA	NA
068	L1	17	43463839	44888839	1	rs56387266	43847912	0.00119179	ENSG00000120088	CRHR1	YES	intron_variant	MODIFIER	Transcript	ENST00000293493.7	protein_coding	2357	NA	NA
068	L1	17	43463839	44888839	1	rs56387266	43847912	0.00119179	ENSG00000120088	CRHR1	YES	intron_variant	MODIFIER	Transcript	ENST00000339069.5	protein_coding	2357	NA	NA
068	L1	17	43463839	44888839	1	rs56268325	43847741	0.00119177	ENSG00000120088	CRHR1	YES	intron_variant	MODIFIER	Transcript	ENST00000293493.7	protein_coding	2357	NA	NA
068	L1	17	43463839	44888839	1	rs56268325	43847741	0.00119177	ENSG00000120088	CRHR1	YES	intron_variant	MODIFIER	Transcript	ENST00000339069.5	protein_coding	2357	NA	NA
068	L1	17	43463839	44888839	1	rs111374028	43846820	0.00119177	ENSG00000120088	CRHR1	YES	intron_variant	MODIFIER	Transcript	ENST00000293493.7	protein_coding	2357	NA	NA
068	L1	17	43463839	44888839	1	rs111374028	43846820	0.00119177	ENSG00000120088	CRHR1	YES	intron_variant	MODIFIER	Transcript	ENST00000339069.5	protein_coding	2357	NA	NA
068	L1	17	43463839	44888839	1	rs113934115	43847039	0.00119172	ENSG00000120088	CRHR1	YES	intron_variant	MODIFIER	Transcript	ENST00000293493.7	protein_coding	2357	NA	NA
068	L1	17	43463839	44888839	1	rs113934115	43847039	0.00119172	ENSG00000120088	CRHR1	YES	intron_variant	MODIFIER	Transcript	ENST00000339069.5	protein_coding	2357	NA	NA
068	L1	17	43463839	44888839	1	rs55725840	43844486	0.00119158	ENSG00000120088	CRHR1	YES	intron_variant	MODIFIER	Transcript	ENST00000293493.7	protein_coding	2357	NA	NA
068	L1	17	43463839	44888839	1	rs55725840	43844486	0.00119158	ENSG00000120088	CRHR1	YES	intron_variant	MODIFIER	Transcript	ENST00000339069.5	protein_coding	2357	NA	NA
068	L1	17	43463839	44888839	1	rs62055928	43847374	0.00119152	ENSG00000120088	CRHR1	YES	intron_variant	MODIFIER	Transcript	ENST00000293493.7	protein_coding	2357	NA	NA
068	L1	17	43463839	44888839	1	rs62055928	43847374	0.00119152	ENSG00000120088	CRHR1	YES	intron_variant	MODIFIER	Transcript	ENST00000339069.5	protein_coding	2357	NA	NA
068	L1	17	43463839	44888839	1	rs62055895	43844044	0.0011915	ENSG00000120088	CRHR1	YES	intron_variant	MODIFIER	Transcript	ENST00000293493.7	protein_coding	2357	NA	NA
068	L1	17	43463839	44888839	1	rs62055895	43844044	0.0011915	ENSG00000120088	CRHR1	YES	intron_variant	MODIFIER	Transcript	ENST00000339069.5	protein_coding	2357	NA	NA
068	L1	17	43463839	44888839	1	rs56070245	43847868	0.00119142	ENSG00000120088	CRHR1	YES	intron_variant	MODIFIER	Transcript	ENST00000293493.7	protein_coding	2357	NA	NA
068	L1	17	43463839	44888839	1	rs56070245	43847868	0.00119142	ENSG00000120088	CRHR1	YES	intron_variant	MODIFIER	Transcript	ENST00000339069.5	protein_coding	2357	NA	NA
068	L1	17	43463839	44888839	1	rs62054429	43823125	0.00119059	ENSG00000120088	CRHR1	YES	intron_variant	MODIFIER	Transcript	ENST00000293493.7	protein_coding	2357	NA	NA
068	L1	17	43463839	44888839	1	rs62054429	43823125	0.00119059	ENSG00000120088	CRHR1	YES	intron_variant	MODIFIER	Transcript	ENST00000339069.5	protein_coding	2357	NA	NA
068	L1	17	43463839	44888839	1	rs11079720	43840016	0.00118992	ENSG00000120088	CRHR1	YES	intron_variant	MODIFIER	Transcript	ENST00000293493.7	protein_coding	2357	NA	NA
068	L1	17	43463839	44888839	1	rs11079720	43840016	0.00118992	ENSG00000120088	CRHR1	YES	intron_variant	MODIFIER	Transcript	ENST00000339069.5	protein_coding	2357	NA	NA
068	L1	17	43463839	44888839	1	rs62054425	43819480	0.00118802	ENSG00000120088	CRHR1	YES	intron_variant	MODIFIER	Transcript	ENST00000293493.7	protein_coding	2357	NA	NA
068	L1	17	43463839	44888839	1	rs62054425	43819480	0.00118802	ENSG00000120088	CRHR1	YES	intron_variant	MODIFIER	Transcript	ENST00000339069.5	protein_coding	2357	NA	NA
068	L1	17	43463839	44888839	1	rs17563923	43819450	0.00118776	ENSG00000120088	CRHR1	YES	intron_variant	MODIFIER	Transcript	ENST00000293493.7	protein_coding	2357	NA	NA
068	L1	17	43463839	44888839	1	rs17563923	43819450	0.00118776	ENSG00000120088	CRHR1	YES	intron_variant	MODIFIER	Transcript	ENST00000339069.5	protein_coding	2357	NA	NA
068	L1	17	43463839	44888839	1	rs78506181	43897480	0.00117548	ENSG00000120088	CRHR1	YES	intron_variant	MODIFIER	Transcript	ENST00000293493.7	protein_coding	2357	NA	NA
068	L1	17	43463839	44888839	1	rs78506181	43897480	0.00117548	ENSG00000120088	CRHR1	YES	intron_variant	MODIFIER	Transcript	ENST00000314537.5	protein_coding	2357	NA	NA
068	L1	17	43463839	44888839	1	rs78506181	43897480	0.00117548	ENSG00000120088	CRHR1	YES	intron_variant	MODIFIER	Transcript	ENST00000339069.5	protein_coding	2357	NA	NA
068	L1	17	43463839	44888839	1	rs78506181	43897480	0.00117548	ENSG00000120088	CRHR1	YES	intron_variant,NMD_transcript_variant	MODIFIER	Transcript	ENST00000347197.5	nonsense_mediated_decay	2357	NA	NA
068	L1	17	43463839	44888839	1	rs78506181	43897480	0.00117548	ENSG00000120088	CRHR1	YES	intron_variant	MODIFIER	Transcript	ENST00000352855.5	protein_coding	2357	NA	NA
068	L1	17	43463839	44888839	1	rs78506181	43897480	0.00117548	ENSG00000120088	CRHR1	YES	intron_variant	MODIFIER	Transcript	ENST00000398285.3	protein_coding	2357	NA	NA
068	L1	17	43463839	44888839	1	rs78506181	43897480	0.00117548	ENSG00000120088	CRHR1	YES	intron_variant	MODIFIER	Transcript	ENST00000577353.1	protein_coding	2357	NA	NA
068	L1	17	43463839	44888839	1	rs78506181	43897480	0.00117548	ENSG00000120088	CRHR1	YES	intron_variant,NMD_transcript_variant	MODIFIER	Transcript	ENST00000580955.1	nonsense_mediated_decay	2357	NA	NA
068	L1	17	43463839	44888839	1	rs78506181	43897480	0.00117548	ENSG00000120088	CRHR1	YES	intron_variant,non_coding_transcript_variant	MODIFIER	Transcript	ENST00000582766.1	retained_intron	2357	NA	NA
068	L1	17	43463839	44888839	1	rs78506181	43897480	0.00117548	ENSG00000120088	CRHR1	YES	intron_variant,NMD_transcript_variant	MODIFIER	Transcript	ENST00000583888.1	nonsense_mediated_decay	2357	NA	NA
068	L1	17	43463839	44888839	1	rs78074121	43896690	0.00117521	ENSG00000120088	CRHR1	YES	intron_variant	MODIFIER	Transcript	ENST00000293493.7	protein_coding	2357	NA	NA
068	L1	17	43463839	44888839	1	rs78074121	43896690	0.00117521	ENSG00000120088	CRHR1	YES	intron_variant	MODIFIER	Transcript	ENST00000314537.5	protein_coding	2357	NA	NA
068	L1	17	43463839	44888839	1	rs78074121	43896690	0.00117521	ENSG00000120088	CRHR1	YES	intron_variant	MODIFIER	Transcript	ENST00000339069.5	protein_coding	2357	NA	NA
068	L1	17	43463839	44888839	1	rs78074121	43896690	0.00117521	ENSG00000120088	CRHR1	YES	intron_variant,NMD_transcript_variant	MODIFIER	Transcript	ENST00000347197.5	nonsense_mediated_decay	2357	NA	NA
068	L1	17	43463839	44888839	1	rs78074121	43896690	0.00117521	ENSG00000120088	CRHR1	YES	intron_variant	MODIFIER	Transcript	ENST00000352855.5	protein_coding	2357	NA	NA
068	L1	17	43463839	44888839	1	rs78074121	43896690	0.00117521	ENSG00000120088	CRHR1	YES	intron_variant	MODIFIER	Transcript	ENST00000398285.3	protein_coding	2357	NA	NA
068	L1	17	43463839	44888839	1	rs78074121	43896690	0.00117521	ENSG00000120088	CRHR1	YES	intron_variant	MODIFIER	Transcript	ENST00000577353.1	protein_coding	2357	NA	NA
068	L1	17	43463839	44888839	1	rs78074121	43896690	0.00117521	ENSG00000120088	CRHR1	YES	intron_variant,NMD_transcript_variant	MODIFIER	Transcript	ENST00000580955.1	nonsense_mediated_decay	2357	NA	NA
068	L1	17	43463839	44888839	1	rs78074121	43896690	0.00117521	ENSG00000120088	CRHR1	YES	intron_variant,non_coding_transcript_variant	MODIFIER	Transcript	ENST00000582766.1	retained_intron	2357	NA	NA
068	L1	17	43463839	44888839	1	rs78074121	43896690	0.00117521	ENSG00000120088	CRHR1	YES	intron_variant,NMD_transcript_variant	MODIFIER	Transcript	ENST00000583888.1	nonsense_mediated_decay	2357	NA	NA
068	L1	17	43463839	44888839	1	rs12150390	43896228	0.00117516	ENSG00000120088	CRHR1	YES	intron_variant	MODIFIER	Transcript	ENST00000293493.7	protein_coding	2357	NA	NA
068	L1	17	43463839	44888839	1	rs12150390	43896228	0.00117516	ENSG00000120088	CRHR1	YES	intron_variant	MODIFIER	Transcript	ENST00000314537.5	protein_coding	2357	NA	NA
068	L1	17	43463839	44888839	1	rs12150390	43896228	0.00117516	ENSG00000120088	CRHR1	YES	intron_variant	MODIFIER	Transcript	ENST00000339069.5	protein_coding	2357	NA	NA
068	L1	17	43463839	44888839	1	rs12150390	43896228	0.00117516	ENSG00000120088	CRHR1	YES	intron_variant,NMD_transcript_variant	MODIFIER	Transcript	ENST00000347197.5	nonsense_mediated_decay	2357	NA	NA
068	L1	17	43463839	44888839	1	rs12150390	43896228	0.00117516	ENSG00000120088	CRHR1	YES	intron_variant	MODIFIER	Transcript	ENST00000352855.5	protein_coding	2357	NA	NA
068	L1	17	43463839	44888839	1	rs12150390	43896228	0.00117516	ENSG00000120088	CRHR1	YES	intron_variant	MODIFIER	Transcript	ENST00000398285.3	protein_coding	2357	NA	NA
068	L1	17	43463839	44888839	1	rs12150390	43896228	0.00117516	ENSG00000120088	CRHR1	YES	intron_variant	MODIFIER	Transcript	ENST00000577353.1	protein_coding	2357	NA	NA
068	L1	17	43463839	44888839	1	rs12150390	43896228	0.00117516	ENSG00000120088	CRHR1	YES	intron_variant,NMD_transcript_variant	MODIFIER	Transcript	ENST00000580955.1	nonsense_mediated_decay	2357	NA	NA
068	L1	17	43463839	44888839	1	rs12150390	43896228	0.00117516	ENSG00000120088	CRHR1	YES	intron_variant,non_coding_transcript_variant	MODIFIER	Transcript	ENST00000582766.1	retained_intron	2357	NA	NA
068	L1	17	43463839	44888839	1	rs12150390	43896228	0.00117516	ENSG00000120088	CRHR1	YES	intron_variant,NMD_transcript_variant	MODIFIER	Transcript	ENST00000583888.1	nonsense_mediated_decay	2357	NA	NA
068	L1	17	43463839	44888839	1	rs78587102	43897246	0.00117482	ENSG00000120088	CRHR1	YES	intron_variant	MODIFIER	Transcript	ENST00000293493.7	protein_coding	2357	NA	NA
068	L1	17	43463839	44888839	1	rs78587102	43897246	0.00117482	ENSG00000120088	CRHR1	YES	intron_variant	MODIFIER	Transcript	ENST00000314537.5	protein_coding	2357	NA	NA
068	L1	17	43463839	44888839	1	rs78587102	43897246	0.00117482	ENSG00000120088	CRHR1	YES	intron_variant	MODIFIER	Transcript	ENST00000339069.5	protein_coding	2357	NA	NA
068	L1	17	43463839	44888839	1	rs78587102	43897246	0.00117482	ENSG00000120088	CRHR1	YES	intron_variant,NMD_transcript_variant	MODIFIER	Transcript	ENST00000347197.5	nonsense_mediated_decay	2357	NA	NA
068	L1	17	43463839	44888839	1	rs78587102	43897246	0.00117482	ENSG00000120088	CRHR1	YES	intron_variant	MODIFIER	Transcript	ENST00000352855.5	protein_coding	2357	NA	NA
068	L1	17	43463839	44888839	1	rs78587102	43897246	0.00117482	ENSG00000120088	CRHR1	YES	intron_variant	MODIFIER	Transcript	ENST00000398285.3	protein_coding	2357	NA	NA
068	L1	17	43463839	44888839	1	rs78587102	43897246	0.00117482	ENSG00000120088	CRHR1	YES	intron_variant	MODIFIER	Transcript	ENST00000577353.1	protein_coding	2357	NA	NA
068	L1	17	43463839	44888839	1	rs78587102	43897246	0.00117482	ENSG00000120088	CRHR1	YES	intron_variant,NMD_transcript_variant	MODIFIER	Transcript	ENST00000580955.1	nonsense_mediated_decay	2357	NA	NA
068	L1	17	43463839	44888839	1	rs78587102	43897246	0.00117482	ENSG00000120088	CRHR1	YES	intron_variant,non_coding_transcript_variant	MODIFIER	Transcript	ENST00000582766.1	retained_intron	2357	NA	NA
068	L1	17	43463839	44888839	1	rs78587102	43897246	0.00117482	ENSG00000120088	CRHR1	YES	intron_variant,NMD_transcript_variant	MODIFIER	Transcript	ENST00000583888.1	nonsense_mediated_decay	2357	NA	NA
068	L1	17	43463839	44888839	1	rs62057112	43897202	0.00117478	ENSG00000120088	CRHR1	YES	intron_variant	MODIFIER	Transcript	ENST00000293493.7	protein_coding	2357	NA	NA
068	L1	17	43463839	44888839	1	rs62057112	43897202	0.00117478	ENSG00000120088	CRHR1	YES	intron_variant	MODIFIER	Transcript	ENST00000314537.5	protein_coding	2357	NA	NA
068	L1	17	43463839	44888839	1	rs62057112	43897202	0.00117478	ENSG00000120088	CRHR1	YES	intron_variant	MODIFIER	Transcript	ENST00000339069.5	protein_coding	2357	NA	NA
068	L1	17	43463839	44888839	1	rs62057112	43897202	0.00117478	ENSG00000120088	CRHR1	YES	intron_variant,NMD_transcript_variant	MODIFIER	Transcript	ENST00000347197.5	nonsense_mediated_decay	2357	NA	NA
068	L1	17	43463839	44888839	1	rs62057112	43897202	0.00117478	ENSG00000120088	CRHR1	YES	intron_variant	MODIFIER	Transcript	ENST00000352855.5	protein_coding	2357	NA	NA
068	L1	17	43463839	44888839	1	rs62057112	43897202	0.00117478	ENSG00000120088	CRHR1	YES	intron_variant	MODIFIER	Transcript	ENST00000398285.3	protein_coding	2357	NA	NA
068	L1	17	43463839	44888839	1	rs62057112	43897202	0.00117478	ENSG00000120088	CRHR1	YES	intron_variant	MODIFIER	Transcript	ENST00000577353.1	protein_coding	2357	NA	NA
068	L1	17	43463839	44888839	1	rs62057112	43897202	0.00117478	ENSG00000120088	CRHR1	YES	intron_variant,NMD_transcript_variant	MODIFIER	Transcript	ENST00000580955.1	nonsense_mediated_decay	2357	NA	NA
068	L1	17	43463839	44888839	1	rs62057112	43897202	0.00117478	ENSG00000120088	CRHR1	YES	intron_variant,non_coding_transcript_variant	MODIFIER	Transcript	ENST00000582766.1	retained_intron	2357	NA	NA
068	L1	17	43463839	44888839	1	rs62057112	43897202	0.00117478	ENSG00000120088	CRHR1	YES	intron_variant,NMD_transcript_variant	MODIFIER	Transcript	ENST00000583888.1	nonsense_mediated_decay	2357	NA	NA
068	L1	17	43463839	44888839	1	rs62057111	43897130	0.00117476	ENSG00000120088	CRHR1	YES	intron_variant	MODIFIER	Transcript	ENST00000293493.7	protein_coding	2357	NA	NA
068	L1	17	43463839	44888839	1	rs62057111	43897130	0.00117476	ENSG00000120088	CRHR1	YES	intron_variant	MODIFIER	Transcript	ENST00000314537.5	protein_coding	2357	NA	NA
068	L1	17	43463839	44888839	1	rs62057111	43897130	0.00117476	ENSG00000120088	CRHR1	YES	intron_variant	MODIFIER	Transcript	ENST00000339069.5	protein_coding	2357	NA	NA
068	L1	17	43463839	44888839	1	rs62057111	43897130	0.00117476	ENSG00000120088	CRHR1	YES	intron_variant,NMD_transcript_variant	MODIFIER	Transcript	ENST00000347197.5	nonsense_mediated_decay	2357	NA	NA
068	L1	17	43463839	44888839	1	rs62057111	43897130	0.00117476	ENSG00000120088	CRHR1	YES	intron_variant	MODIFIER	Transcript	ENST00000352855.5	protein_coding	2357	NA	NA
068	L1	17	43463839	44888839	1	rs62057111	43897130	0.00117476	ENSG00000120088	CRHR1	YES	intron_variant	MODIFIER	Transcript	ENST00000398285.3	protein_coding	2357	NA	NA
068	L1	17	43463839	44888839	1	rs62057111	43897130	0.00117476	ENSG00000120088	CRHR1	YES	intron_variant	MODIFIER	Transcript	ENST00000577353.1	protein_coding	2357	NA	NA
068	L1	17	43463839	44888839	1	rs62057111	43897130	0.00117476	ENSG00000120088	CRHR1	YES	intron_variant,NMD_transcript_variant	MODIFIER	Transcript	ENST00000580955.1	nonsense_mediated_decay	2357	NA	NA
068	L1	17	43463839	44888839	1	rs62057111	43897130	0.00117476	ENSG00000120088	CRHR1	YES	intron_variant,non_coding_transcript_variant	MODIFIER	Transcript	ENST00000582766.1	retained_intron	2357	NA	NA
068	L1	17	43463839	44888839	1	rs62057111	43897130	0.00117476	ENSG00000120088	CRHR1	YES	intron_variant,NMD_transcript_variant	MODIFIER	Transcript	ENST00000583888.1	nonsense_mediated_decay	2357	NA	NA
068	L1	17	43463839	44888839	1	rs55779147	43894510	0.00117473	ENSG00000120088	CRHR1	YES	intron_variant	MODIFIER	Transcript	ENST00000293493.7	protein_coding	2357	NA	NA
068	L1	17	43463839	44888839	1	rs55779147	43894510	0.00117473	ENSG00000120088	CRHR1	YES	intron_variant	MODIFIER	Transcript	ENST00000314537.5	protein_coding	2357	NA	NA
068	L1	17	43463839	44888839	1	rs55779147	43894510	0.00117473	ENSG00000120088	CRHR1	YES	intron_variant	MODIFIER	Transcript	ENST00000339069.5	protein_coding	2357	NA	NA
068	L1	17	43463839	44888839	1	rs55779147	43894510	0.00117473	ENSG00000120088	CRHR1	YES	intron_variant,NMD_transcript_variant	MODIFIER	Transcript	ENST00000347197.5	nonsense_mediated_decay	2357	NA	NA
068	L1	17	43463839	44888839	1	rs55779147	43894510	0.00117473	ENSG00000120088	CRHR1	YES	intron_variant	MODIFIER	Transcript	ENST00000352855.5	protein_coding	2357	NA	NA
068	L1	17	43463839	44888839	1	rs55779147	43894510	0.00117473	ENSG00000120088	CRHR1	YES	intron_variant	MODIFIER	Transcript	ENST00000398285.3	protein_coding	2357	NA	NA
068	L1	17	43463839	44888839	1	rs55779147	43894510	0.00117473	ENSG00000120088	CRHR1	YES	intron_variant	MODIFIER	Transcript	ENST00000577353.1	protein_coding	2357	NA	NA
068	L1	17	43463839	44888839	1	rs55779147	43894510	0.00117473	ENSG00000120088	CRHR1	YES	intron_variant,NMD_transcript_variant	MODIFIER	Transcript	ENST00000580955.1	nonsense_mediated_decay	2357	NA	NA
068	L1	17	43463839	44888839	1	rs55779147	43894510	0.00117473	ENSG00000120088	CRHR1	YES	intron_variant,non_coding_transcript_variant	MODIFIER	Transcript	ENST00000582766.1	retained_intron	2357	NA	NA
068	L1	17	43463839	44888839	1	rs55779147	43894510	0.00117473	ENSG00000120088	CRHR1	YES	intron_variant,NMD_transcript_variant	MODIFIER	Transcript	ENST00000583888.1	nonsense_mediated_decay	2357	NA	NA
068	L1	17	43463839	44888839	1	rs28364023	43894159	0.00117469	ENSG00000120088	CRHR1	YES	intron_variant	MODIFIER	Transcript	ENST00000293493.7	protein_coding	2357	NA	NA
068	L1	17	43463839	44888839	1	rs28364023	43894159	0.00117469	ENSG00000120088	CRHR1	YES	intron_variant	MODIFIER	Transcript	ENST00000314537.5	protein_coding	2357	NA	NA
068	L1	17	43463839	44888839	1	rs28364023	43894159	0.00117469	ENSG00000120088	CRHR1	YES	intron_variant	MODIFIER	Transcript	ENST00000339069.5	protein_coding	2357	NA	NA
068	L1	17	43463839	44888839	1	rs28364023	43894159	0.00117469	ENSG00000120088	CRHR1	YES	intron_variant,NMD_transcript_variant	MODIFIER	Transcript	ENST00000347197.5	nonsense_mediated_decay	2357	NA	NA
068	L1	17	43463839	44888839	1	rs28364023	43894159	0.00117469	ENSG00000120088	CRHR1	YES	intron_variant	MODIFIER	Transcript	ENST00000352855.5	protein_coding	2357	NA	NA
068	L1	17	43463839	44888839	1	rs28364023	43894159	0.00117469	ENSG00000120088	CRHR1	YES	intron_variant	MODIFIER	Transcript	ENST00000398285.3	protein_coding	2357	NA	NA
068	L1	17	43463839	44888839	1	rs28364023	43894159	0.00117469	ENSG00000120088	CRHR1	YES	intron_variant	MODIFIER	Transcript	ENST00000577353.1	protein_coding	2357	NA	NA
068	L1	17	43463839	44888839	1	rs28364023	43894159	0.00117469	ENSG00000120088	CRHR1	YES	intron_variant,NMD_transcript_variant	MODIFIER	Transcript	ENST00000580955.1	nonsense_mediated_decay	2357	NA	NA
068	L1	17	43463839	44888839	1	rs28364023	43894159	0.00117469	ENSG00000120088	CRHR1	YES	intron_variant,non_coding_transcript_variant	MODIFIER	Transcript	ENST00000582766.1	retained_intron	2357	NA	NA
068	L1	17	43463839	44888839	1	rs28364023	43894159	0.00117469	ENSG00000120088	CRHR1	YES	intron_variant,NMD_transcript_variant	MODIFIER	Transcript	ENST00000583888.1	nonsense_mediated_decay	2357	NA	NA
068	L1	17	43463839	44888839	1	rs56357543	43894547	0.00117459	ENSG00000120088	CRHR1	YES	intron_variant	MODIFIER	Transcript	ENST00000293493.7	protein_coding	2357	NA	NA
068	L1	17	43463839	44888839	1	rs56357543	43894547	0.00117459	ENSG00000120088	CRHR1	YES	intron_variant	MODIFIER	Transcript	ENST00000314537.5	protein_coding	2357	NA	NA
068	L1	17	43463839	44888839	1	rs56357543	43894547	0.00117459	ENSG00000120088	CRHR1	YES	intron_variant	MODIFIER	Transcript	ENST00000339069.5	protein_coding	2357	NA	NA
068	L1	17	43463839	44888839	1	rs56357543	43894547	0.00117459	ENSG00000120088	CRHR1	YES	intron_variant,NMD_transcript_variant	MODIFIER	Transcript	ENST00000347197.5	nonsense_mediated_decay	2357	NA	NA
068	L1	17	43463839	44888839	1	rs56357543	43894547	0.00117459	ENSG00000120088	CRHR1	YES	intron_variant	MODIFIER	Transcript	ENST00000352855.5	protein_coding	2357	NA	NA
068	L1	17	43463839	44888839	1	rs56357543	43894547	0.00117459	ENSG00000120088	CRHR1	YES	intron_variant	MODIFIER	Transcript	ENST00000398285.3	protein_coding	2357	NA	NA
068	L1	17	43463839	44888839	1	rs56357543	43894547	0.00117459	ENSG00000120088	CRHR1	YES	intron_variant	MODIFIER	Transcript	ENST00000577353.1	protein_coding	2357	NA	NA
068	L1	17	43463839	44888839	1	rs56357543	43894547	0.00117459	ENSG00000120088	CRHR1	YES	intron_variant,NMD_transcript_variant	MODIFIER	Transcript	ENST00000580955.1	nonsense_mediated_decay	2357	NA	NA
068	L1	17	43463839	44888839	1	rs56357543	43894547	0.00117459	ENSG00000120088	CRHR1	YES	intron_variant,non_coding_transcript_variant	MODIFIER	Transcript	ENST00000582766.1	retained_intron	2357	NA	NA
068	L1	17	43463839	44888839	1	rs56357543	43894547	0.00117459	ENSG00000120088	CRHR1	YES	intron_variant,NMD_transcript_variant	MODIFIER	Transcript	ENST00000583888.1	nonsense_mediated_decay	2357	NA	NA
068	L1	17	43463839	44888839	1	rs56099546	43894609	0.00117457	ENSG00000120088	CRHR1	YES	intron_variant	MODIFIER	Transcript	ENST00000293493.7	protein_coding	2357	NA	NA
068	L1	17	43463839	44888839	1	rs56099546	43894609	0.00117457	ENSG00000120088	CRHR1	YES	intron_variant	MODIFIER	Transcript	ENST00000314537.5	protein_coding	2357	NA	NA
068	L1	17	43463839	44888839	1	rs56099546	43894609	0.00117457	ENSG00000120088	CRHR1	YES	intron_variant	MODIFIER	Transcript	ENST00000339069.5	protein_coding	2357	NA	NA
068	L1	17	43463839	44888839	1	rs56099546	43894609	0.00117457	ENSG00000120088	CRHR1	YES	intron_variant,NMD_transcript_variant	MODIFIER	Transcript	ENST00000347197.5	nonsense_mediated_decay	2357	NA	NA
068	L1	17	43463839	44888839	1	rs56099546	43894609	0.00117457	ENSG00000120088	CRHR1	YES	intron_variant	MODIFIER	Transcript	ENST00000352855.5	protein_coding	2357	NA	NA
068	L1	17	43463839	44888839	1	rs56099546	43894609	0.00117457	ENSG00000120088	CRHR1	YES	intron_variant	MODIFIER	Transcript	ENST00000398285.3	protein_coding	2357	NA	NA
068	L1	17	43463839	44888839	1	rs56099546	43894609	0.00117457	ENSG00000120088	CRHR1	YES	intron_variant	MODIFIER	Transcript	ENST00000577353.1	protein_coding	2357	NA	NA
068	L1	17	43463839	44888839	1	rs56099546	43894609	0.00117457	ENSG00000120088	CRHR1	YES	intron_variant,NMD_transcript_variant	MODIFIER	Transcript	ENST00000580955.1	nonsense_mediated_decay	2357	NA	NA
068	L1	17	43463839	44888839	1	rs56099546	43894609	0.00117457	ENSG00000120088	CRHR1	YES	intron_variant,non_coding_transcript_variant	MODIFIER	Transcript	ENST00000582766.1	retained_intron	2357	NA	NA
068	L1	17	43463839	44888839	1	rs56099546	43894609	0.00117457	ENSG00000120088	CRHR1	YES	intron_variant,NMD_transcript_variant	MODIFIER	Transcript	ENST00000583888.1	nonsense_mediated_decay	2357	NA	NA
068	L1	17	43463839	44888839	1	rs62057113	43897449	0.00117449	ENSG00000120088	CRHR1	YES	intron_variant	MODIFIER	Transcript	ENST00000293493.7	protein_coding	2357	NA	NA
068	L1	17	43463839	44888839	1	rs62057113	43897449	0.00117449	ENSG00000120088	CRHR1	YES	intron_variant	MODIFIER	Transcript	ENST00000314537.5	protein_coding	2357	NA	NA
068	L1	17	43463839	44888839	1	rs62057113	43897449	0.00117449	ENSG00000120088	CRHR1	YES	intron_variant	MODIFIER	Transcript	ENST00000339069.5	protein_coding	2357	NA	NA
068	L1	17	43463839	44888839	1	rs62057113	43897449	0.00117449	ENSG00000120088	CRHR1	YES	intron_variant,NMD_transcript_variant	MODIFIER	Transcript	ENST00000347197.5	nonsense_mediated_decay	2357	NA	NA
068	L1	17	43463839	44888839	1	rs62057113	43897449	0.00117449	ENSG00000120088	CRHR1	YES	intron_variant	MODIFIER	Transcript	ENST00000352855.5	protein_coding	2357	NA	NA
068	L1	17	43463839	44888839	1	rs62057113	43897449	0.00117449	ENSG00000120088	CRHR1	YES	intron_variant	MODIFIER	Transcript	ENST00000398285.3	protein_coding	2357	NA	NA
068	L1	17	43463839	44888839	1	rs62057113	43897449	0.00117449	ENSG00000120088	CRHR1	YES	intron_variant	MODIFIER	Transcript	ENST00000577353.1	protein_coding	2357	NA	NA
068	L1	17	43463839	44888839	1	rs62057113	43897449	0.00117449	ENSG00000120088	CRHR1	YES	intron_variant,NMD_transcript_variant	MODIFIER	Transcript	ENST00000580955.1	nonsense_mediated_decay	2357	NA	NA
068	L1	17	43463839	44888839	1	rs62057113	43897449	0.00117449	ENSG00000120088	CRHR1	YES	intron_variant,non_coding_transcript_variant	MODIFIER	Transcript	ENST00000582766.1	retained_intron	2357	NA	NA
068	L1	17	43463839	44888839	1	rs62057113	43897449	0.00117449	ENSG00000120088	CRHR1	YES	intron_variant,NMD_transcript_variant	MODIFIER	Transcript	ENST00000583888.1	nonsense_mediated_decay	2357	NA	NA
068	L1	17	43463839	44888839	1	rs4566212	43895751	0.00117448	ENSG00000120088	CRHR1	YES	intron_variant	MODIFIER	Transcript	ENST00000293493.7	protein_coding	2357	NA	NA
068	L1	17	43463839	44888839	1	rs4566212	43895751	0.00117448	ENSG00000120088	CRHR1	YES	intron_variant	MODIFIER	Transcript	ENST00000314537.5	protein_coding	2357	NA	NA
068	L1	17	43463839	44888839	1	rs4566212	43895751	0.00117448	ENSG00000120088	CRHR1	YES	intron_variant	MODIFIER	Transcript	ENST00000339069.5	protein_coding	2357	NA	NA
068	L1	17	43463839	44888839	1	rs4566212	43895751	0.00117448	ENSG00000120088	CRHR1	YES	intron_variant,NMD_transcript_variant	MODIFIER	Transcript	ENST00000347197.5	nonsense_mediated_decay	2357	NA	NA
068	L1	17	43463839	44888839	1	rs4566212	43895751	0.00117448	ENSG00000120088	CRHR1	YES	intron_variant	MODIFIER	Transcript	ENST00000352855.5	protein_coding	2357	NA	NA
068	L1	17	43463839	44888839	1	rs4566212	43895751	0.00117448	ENSG00000120088	CRHR1	YES	intron_variant	MODIFIER	Transcript	ENST00000398285.3	protein_coding	2357	NA	NA
068	L1	17	43463839	44888839	1	rs4566212	43895751	0.00117448	ENSG00000120088	CRHR1	YES	intron_variant	MODIFIER	Transcript	ENST00000577353.1	protein_coding	2357	NA	NA
068	L1	17	43463839	44888839	1	rs4566212	43895751	0.00117448	ENSG00000120088	CRHR1	YES	intron_variant,NMD_transcript_variant	MODIFIER	Transcript	ENST00000580955.1	nonsense_mediated_decay	2357	NA	NA
068	L1	17	43463839	44888839	1	rs4566212	43895751	0.00117448	ENSG00000120088	CRHR1	YES	intron_variant,non_coding_transcript_variant	MODIFIER	Transcript	ENST00000582766.1	retained_intron	2357	NA	NA
068	L1	17	43463839	44888839	1	rs4566212	43895751	0.00117448	ENSG00000120088	CRHR1	YES	intron_variant,NMD_transcript_variant	MODIFIER	Transcript	ENST00000583888.1	nonsense_mediated_decay	2357	NA	NA
068	L1	17	43463839	44888839	1	rs112137135	43900817	0.00117434	ENSG00000120088	CRHR1	YES	intron_variant	MODIFIER	Transcript	ENST00000293493.7	protein_coding	2357	NA	NA
068	L1	17	43463839	44888839	1	rs112137135	43900817	0.00117434	ENSG00000120088	CRHR1	YES	intron_variant	MODIFIER	Transcript	ENST00000314537.5	protein_coding	2357	NA	NA
068	L1	17	43463839	44888839	1	rs112137135	43900817	0.00117434	ENSG00000120088	CRHR1	YES	intron_variant	MODIFIER	Transcript	ENST00000339069.5	protein_coding	2357	NA	NA
068	L1	17	43463839	44888839	1	rs112137135	43900817	0.00117434	ENSG00000120088	CRHR1	YES	intron_variant,NMD_transcript_variant	MODIFIER	Transcript	ENST00000347197.5	nonsense_mediated_decay	2357	NA	NA
068	L1	17	43463839	44888839	1	rs112137135	43900817	0.00117434	ENSG00000120088	CRHR1	YES	intron_variant	MODIFIER	Transcript	ENST00000352855.5	protein_coding	2357	NA	NA
068	L1	17	43463839	44888839	1	rs112137135	43900817	0.00117434	ENSG00000120088	CRHR1	YES	intron_variant	MODIFIER	Transcript	ENST00000398285.3	protein_coding	2357	NA	NA
068	L1	17	43463839	44888839	1	rs112137135	43900817	0.00117434	ENSG00000120088	CRHR1	YES	intron_variant	MODIFIER	Transcript	ENST00000577353.1	protein_coding	2357	NA	NA
068	L1	17	43463839	44888839	1	rs112137135	43900817	0.00117434	ENSG00000120088	CRHR1	YES	intron_variant,NMD_transcript_variant	MODIFIER	Transcript	ENST00000580955.1	nonsense_mediated_decay	2357	NA	NA
068	L1	17	43463839	44888839	1	rs112137135	43900817	0.00117434	ENSG00000120088	CRHR1	YES	intron_variant,non_coding_transcript_variant	MODIFIER	Transcript	ENST00000582766.1	retained_intron	2357	NA	NA
068	L1	17	43463839	44888839	1	rs112137135	43900817	0.00117434	ENSG00000120088	CRHR1	YES	intron_variant,NMD_transcript_variant	MODIFIER	Transcript	ENST00000583888.1	nonsense_mediated_decay	2357	NA	NA
068	L1	17	43463839	44888839	1	rs4309444	43895797	0.00117421	ENSG00000120088	CRHR1	YES	intron_variant	MODIFIER	Transcript	ENST00000293493.7	protein_coding	2357	NA	NA
068	L1	17	43463839	44888839	1	rs4309444	43895797	0.00117421	ENSG00000120088	CRHR1	YES	intron_variant	MODIFIER	Transcript	ENST00000314537.5	protein_coding	2357	NA	NA
068	L1	17	43463839	44888839	1	rs4309444	43895797	0.00117421	ENSG00000120088	CRHR1	YES	intron_variant	MODIFIER	Transcript	ENST00000339069.5	protein_coding	2357	NA	NA
068	L1	17	43463839	44888839	1	rs4309444	43895797	0.00117421	ENSG00000120088	CRHR1	YES	intron_variant,NMD_transcript_variant	MODIFIER	Transcript	ENST00000347197.5	nonsense_mediated_decay	2357	NA	NA
068	L1	17	43463839	44888839	1	rs4309444	43895797	0.00117421	ENSG00000120088	CRHR1	YES	intron_variant	MODIFIER	Transcript	ENST00000352855.5	protein_coding	2357	NA	NA
068	L1	17	43463839	44888839	1	rs4309444	43895797	0.00117421	ENSG00000120088	CRHR1	YES	intron_variant	MODIFIER	Transcript	ENST00000398285.3	protein_coding	2357	NA	NA
068	L1	17	43463839	44888839	1	rs4309444	43895797	0.00117421	ENSG00000120088	CRHR1	YES	intron_variant	MODIFIER	Transcript	ENST00000577353.1	protein_coding	2357	NA	NA
068	L1	17	43463839	44888839	1	rs4309444	43895797	0.00117421	ENSG00000120088	CRHR1	YES	intron_variant,NMD_transcript_variant	MODIFIER	Transcript	ENST00000580955.1	nonsense_mediated_decay	2357	NA	NA
068	L1	17	43463839	44888839	1	rs4309444	43895797	0.00117421	ENSG00000120088	CRHR1	YES	intron_variant,non_coding_transcript_variant	MODIFIER	Transcript	ENST00000582766.1	retained_intron	2357	NA	NA
068	L1	17	43463839	44888839	1	rs4309444	43895797	0.00117421	ENSG00000120088	CRHR1	YES	intron_variant,NMD_transcript_variant	MODIFIER	Transcript	ENST00000583888.1	nonsense_mediated_decay	2357	NA	NA
068	L1	17	43463839	44888839	1	rs4277389	43895653	0.00117418	ENSG00000120088	CRHR1	YES	intron_variant	MODIFIER	Transcript	ENST00000293493.7	protein_coding	2357	NA	NA
068	L1	17	43463839	44888839	1	rs4277389	43895653	0.00117418	ENSG00000120088	CRHR1	YES	intron_variant	MODIFIER	Transcript	ENST00000314537.5	protein_coding	2357	NA	NA
068	L1	17	43463839	44888839	1	rs4277389	43895653	0.00117418	ENSG00000120088	CRHR1	YES	intron_variant	MODIFIER	Transcript	ENST00000339069.5	protein_coding	2357	NA	NA
068	L1	17	43463839	44888839	1	rs4277389	43895653	0.00117418	ENSG00000120088	CRHR1	YES	intron_variant,NMD_transcript_variant	MODIFIER	Transcript	ENST00000347197.5	nonsense_mediated_decay	2357	NA	NA
068	L1	17	43463839	44888839	1	rs4277389	43895653	0.00117418	ENSG00000120088	CRHR1	YES	intron_variant	MODIFIER	Transcript	ENST00000352855.5	protein_coding	2357	NA	NA
068	L1	17	43463839	44888839	1	rs4277389	43895653	0.00117418	ENSG00000120088	CRHR1	YES	intron_variant	MODIFIER	Transcript	ENST00000398285.3	protein_coding	2357	NA	NA
068	L1	17	43463839	44888839	1	rs4277389	43895653	0.00117418	ENSG00000120088	CRHR1	YES	intron_variant	MODIFIER	Transcript	ENST00000577353.1	protein_coding	2357	NA	NA
068	L1	17	43463839	44888839	1	rs4277389	43895653	0.00117418	ENSG00000120088	CRHR1	YES	intron_variant,NMD_transcript_variant	MODIFIER	Transcript	ENST00000580955.1	nonsense_mediated_decay	2357	NA	NA
068	L1	17	43463839	44888839	1	rs4277389	43895653	0.00117418	ENSG00000120088	CRHR1	YES	intron_variant,non_coding_transcript_variant	MODIFIER	Transcript	ENST00000582766.1	retained_intron	2357	NA	NA
068	L1	17	43463839	44888839	1	rs4277389	43895653	0.00117418	ENSG00000120088	CRHR1	YES	intron_variant,NMD_transcript_variant	MODIFIER	Transcript	ENST00000583888.1	nonsense_mediated_decay	2357	NA	NA
068	L1	17	43463839	44888839	1	rs4566211	43895696	0.00117397	ENSG00000120088	CRHR1	YES	intron_variant	MODIFIER	Transcript	ENST00000293493.7	protein_coding	2357	NA	NA
068	L1	17	43463839	44888839	1	rs4566211	43895696	0.00117397	ENSG00000120088	CRHR1	YES	intron_variant	MODIFIER	Transcript	ENST00000314537.5	protein_coding	2357	NA	NA
068	L1	17	43463839	44888839	1	rs4566211	43895696	0.00117397	ENSG00000120088	CRHR1	YES	intron_variant	MODIFIER	Transcript	ENST00000339069.5	protein_coding	2357	NA	NA
068	L1	17	43463839	44888839	1	rs4566211	43895696	0.00117397	ENSG00000120088	CRHR1	YES	intron_variant,NMD_transcript_variant	MODIFIER	Transcript	ENST00000347197.5	nonsense_mediated_decay	2357	NA	NA
068	L1	17	43463839	44888839	1	rs4566211	43895696	0.00117397	ENSG00000120088	CRHR1	YES	intron_variant	MODIFIER	Transcript	ENST00000352855.5	protein_coding	2357	NA	NA
068	L1	17	43463839	44888839	1	rs4566211	43895696	0.00117397	ENSG00000120088	CRHR1	YES	intron_variant	MODIFIER	Transcript	ENST00000398285.3	protein_coding	2357	NA	NA
068	L1	17	43463839	44888839	1	rs4566211	43895696	0.00117397	ENSG00000120088	CRHR1	YES	intron_variant	MODIFIER	Transcript	ENST00000577353.1	protein_coding	2357	NA	NA
068	L1	17	43463839	44888839	1	rs4566211	43895696	0.00117397	ENSG00000120088	CRHR1	YES	intron_variant,NMD_transcript_variant	MODIFIER	Transcript	ENST00000580955.1	nonsense_mediated_decay	2357	NA	NA
068	L1	17	43463839	44888839	1	rs4566211	43895696	0.00117397	ENSG00000120088	CRHR1	YES	intron_variant,non_coding_transcript_variant	MODIFIER	Transcript	ENST00000582766.1	retained_intron	2357	NA	NA
068	L1	17	43463839	44888839	1	rs4566211	43895696	0.00117397	ENSG00000120088	CRHR1	YES	intron_variant,NMD_transcript_variant	MODIFIER	Transcript	ENST00000583888.1	nonsense_mediated_decay	2357	NA	NA
068	L1	17	43463839	44888839	1	rs79501144	43900697	0.0011738	ENSG00000120088	CRHR1	YES	intron_variant	MODIFIER	Transcript	ENST00000293493.7	protein_coding	2357	NA	NA
068	L1	17	43463839	44888839	1	rs79501144	43900697	0.0011738	ENSG00000120088	CRHR1	YES	intron_variant	MODIFIER	Transcript	ENST00000314537.5	protein_coding	2357	NA	NA
068	L1	17	43463839	44888839	1	rs79501144	43900697	0.0011738	ENSG00000120088	CRHR1	YES	intron_variant	MODIFIER	Transcript	ENST00000339069.5	protein_coding	2357	NA	NA
068	L1	17	43463839	44888839	1	rs79501144	43900697	0.0011738	ENSG00000120088	CRHR1	YES	intron_variant,NMD_transcript_variant	MODIFIER	Transcript	ENST00000347197.5	nonsense_mediated_decay	2357	NA	NA
068	L1	17	43463839	44888839	1	rs79501144	43900697	0.0011738	ENSG00000120088	CRHR1	YES	intron_variant	MODIFIER	Transcript	ENST00000352855.5	protein_coding	2357	NA	NA
068	L1	17	43463839	44888839	1	rs79501144	43900697	0.0011738	ENSG00000120088	CRHR1	YES	intron_variant	MODIFIER	Transcript	ENST00000398285.3	protein_coding	2357	NA	NA
068	L1	17	43463839	44888839	1	rs79501144	43900697	0.0011738	ENSG00000120088	CRHR1	YES	intron_variant	MODIFIER	Transcript	ENST00000577353.1	protein_coding	2357	NA	NA
068	L1	17	43463839	44888839	1	rs79501144	43900697	0.0011738	ENSG00000120088	CRHR1	YES	intron_variant,NMD_transcript_variant	MODIFIER	Transcript	ENST00000580955.1	nonsense_mediated_decay	2357	NA	NA
068	L1	17	43463839	44888839	1	rs79501144	43900697	0.0011738	ENSG00000120088	CRHR1	YES	intron_variant,non_coding_transcript_variant	MODIFIER	Transcript	ENST00000582766.1	retained_intron	2357	NA	NA
068	L1	17	43463839	44888839	1	rs79501144	43900697	0.0011738	ENSG00000120088	CRHR1	YES	intron_variant,NMD_transcript_variant	MODIFIER	Transcript	ENST00000583888.1	nonsense_mediated_decay	2357	NA	NA
068	L1	17	43463839	44888839	1	rs62057123	43901238	0.00117329	ENSG00000120088	CRHR1	YES	intron_variant	MODIFIER	Transcript	ENST00000293493.7	protein_coding	2357	NA	NA
068	L1	17	43463839	44888839	1	rs62057123	43901238	0.00117329	ENSG00000120088	CRHR1	YES	intron_variant	MODIFIER	Transcript	ENST00000314537.5	protein_coding	2357	NA	NA
068	L1	17	43463839	44888839	1	rs62057123	43901238	0.00117329	ENSG00000120088	CRHR1	YES	intron_variant	MODIFIER	Transcript	ENST00000339069.5	protein_coding	2357	NA	NA
068	L1	17	43463839	44888839	1	rs62057123	43901238	0.00117329	ENSG00000120088	CRHR1	YES	intron_variant,NMD_transcript_variant	MODIFIER	Transcript	ENST00000347197.5	nonsense_mediated_decay	2357	NA	NA
068	L1	17	43463839	44888839	1	rs62057123	43901238	0.00117329	ENSG00000120088	CRHR1	YES	intron_variant	MODIFIER	Transcript	ENST00000352855.5	protein_coding	2357	NA	NA
068	L1	17	43463839	44888839	1	rs62057123	43901238	0.00117329	ENSG00000120088	CRHR1	YES	intron_variant	MODIFIER	Transcript	ENST00000398285.3	protein_coding	2357	NA	NA
068	L1	17	43463839	44888839	1	rs62057123	43901238	0.00117329	ENSG00000120088	CRHR1	YES	intron_variant	MODIFIER	Transcript	ENST00000577353.1	protein_coding	2357	NA	NA
068	L1	17	43463839	44888839	1	rs62057123	43901238	0.00117329	ENSG00000120088	CRHR1	YES	intron_variant,NMD_transcript_variant	MODIFIER	Transcript	ENST00000580955.1	nonsense_mediated_decay	2357	NA	NA
068	L1	17	43463839	44888839	1	rs62057123	43901238	0.00117329	ENSG00000120088	CRHR1	YES	intron_variant,non_coding_transcript_variant	MODIFIER	Transcript	ENST00000582766.1	retained_intron	2357	NA	NA
068	L1	17	43463839	44888839	1	rs62057123	43901238	0.00117329	ENSG00000120088	CRHR1	YES	intron_variant,NMD_transcript_variant	MODIFIER	Transcript	ENST00000583888.1	nonsense_mediated_decay	2357	NA	NA
068	L1	17	43463839	44888839	1	rs1396862	43902997	0.00117328	ENSG00000120088	CRHR1	YES	intron_variant	MODIFIER	Transcript	ENST00000293493.7	protein_coding	2357	NA	NA
068	L1	17	43463839	44888839	1	rs1396862	43902997	0.00117328	ENSG00000120088	CRHR1	YES	intron_variant	MODIFIER	Transcript	ENST00000314537.5	protein_coding	2357	NA	NA
068	L1	17	43463839	44888839	1	rs1396862	43902997	0.00117328	ENSG00000120088	CRHR1	YES	intron_variant	MODIFIER	Transcript	ENST00000339069.5	protein_coding	2357	NA	NA
068	L1	17	43463839	44888839	1	rs1396862	43902997	0.00117328	ENSG00000120088	CRHR1	YES	intron_variant,NMD_transcript_variant	MODIFIER	Transcript	ENST00000347197.5	nonsense_mediated_decay	2357	NA	NA
068	L1	17	43463839	44888839	1	rs1396862	43902997	0.00117328	ENSG00000120088	CRHR1	YES	intron_variant	MODIFIER	Transcript	ENST00000352855.5	protein_coding	2357	NA	NA
068	L1	17	43463839	44888839	1	rs1396862	43902997	0.00117328	ENSG00000120088	CRHR1	YES	intron_variant	MODIFIER	Transcript	ENST00000398285.3	protein_coding	2357	NA	NA
068	L1	17	43463839	44888839	1	rs1396862	43902997	0.00117328	ENSG00000120088	CRHR1	YES	intron_variant	MODIFIER	Transcript	ENST00000577353.1	protein_coding	2357	NA	NA
068	L1	17	43463839	44888839	1	rs1396862	43902997	0.00117328	ENSG00000120088	CRHR1	YES	intron_variant,NMD_transcript_variant	MODIFIER	Transcript	ENST00000580955.1	nonsense_mediated_decay	2357	NA	NA
068	L1	17	43463839	44888839	1	rs1396862	43902997	0.00117328	ENSG00000120088	CRHR1	YES	upstream_gene_variant	MODIFIER	Transcript	ENST00000581479.1	retained_intron	2357	NA	NA
068	L1	17	43463839	44888839	1	rs1396862	43902997	0.00117328	ENSG00000120088	CRHR1	YES	intron_variant,non_coding_transcript_variant	MODIFIER	Transcript	ENST00000582766.1	retained_intron	2357	NA	NA
068	L1	17	43463839	44888839	1	rs1396862	43902997	0.00117328	ENSG00000120088	CRHR1	YES	intron_variant,NMD_transcript_variant	MODIFIER	Transcript	ENST00000583888.1	nonsense_mediated_decay	2357	NA	NA
068	L1	17	43463839	44888839	1	rs2316764	43895602	0.00117261	ENSG00000120088	CRHR1	YES	intron_variant	MODIFIER	Transcript	ENST00000293493.7	protein_coding	2357	NA	NA
068	L1	17	43463839	44888839	1	rs2316764	43895602	0.00117261	ENSG00000120088	CRHR1	YES	intron_variant	MODIFIER	Transcript	ENST00000314537.5	protein_coding	2357	NA	NA
068	L1	17	43463839	44888839	1	rs2316764	43895602	0.00117261	ENSG00000120088	CRHR1	YES	intron_variant	MODIFIER	Transcript	ENST00000339069.5	protein_coding	2357	NA	NA
068	L1	17	43463839	44888839	1	rs2316764	43895602	0.00117261	ENSG00000120088	CRHR1	YES	intron_variant,NMD_transcript_variant	MODIFIER	Transcript	ENST00000347197.5	nonsense_mediated_decay	2357	NA	NA
068	L1	17	43463839	44888839	1	rs2316764	43895602	0.00117261	ENSG00000120088	CRHR1	YES	intron_variant	MODIFIER	Transcript	ENST00000352855.5	protein_coding	2357	NA	NA
068	L1	17	43463839	44888839	1	rs2316764	43895602	0.00117261	ENSG00000120088	CRHR1	YES	intron_variant	MODIFIER	Transcript	ENST00000398285.3	protein_coding	2357	NA	NA
068	L1	17	43463839	44888839	1	rs2316764	43895602	0.00117261	ENSG00000120088	CRHR1	YES	intron_variant	MODIFIER	Transcript	ENST00000577353.1	protein_coding	2357	NA	NA
068	L1	17	43463839	44888839	1	rs2316764	43895602	0.00117261	ENSG00000120088	CRHR1	YES	intron_variant,NMD_transcript_variant	MODIFIER	Transcript	ENST00000580955.1	nonsense_mediated_decay	2357	NA	NA
068	L1	17	43463839	44888839	1	rs2316764	43895602	0.00117261	ENSG00000120088	CRHR1	YES	intron_variant,non_coding_transcript_variant	MODIFIER	Transcript	ENST00000582766.1	retained_intron	2357	NA	NA
068	L1	17	43463839	44888839	1	rs2316764	43895602	0.00117261	ENSG00000120088	CRHR1	YES	intron_variant,NMD_transcript_variant	MODIFIER	Transcript	ENST00000583888.1	nonsense_mediated_decay	2357	NA	NA
068	L1	17	43463839	44888839	1	rs17762912	43899161	0.00117242	ENSG00000120088	CRHR1	YES	intron_variant	MODIFIER	Transcript	ENST00000293493.7	protein_coding	2357	NA	NA
068	L1	17	43463839	44888839	1	rs17762912	43899161	0.00117242	ENSG00000120088	CRHR1	YES	intron_variant	MODIFIER	Transcript	ENST00000314537.5	protein_coding	2357	NA	NA
068	L1	17	43463839	44888839	1	rs17762912	43899161	0.00117242	ENSG00000120088	CRHR1	YES	intron_variant	MODIFIER	Transcript	ENST00000339069.5	protein_coding	2357	NA	NA
068	L1	17	43463839	44888839	1	rs17762912	43899161	0.00117242	ENSG00000120088	CRHR1	YES	intron_variant,NMD_transcript_variant	MODIFIER	Transcript	ENST00000347197.5	nonsense_mediated_decay	2357	NA	NA
068	L1	17	43463839	44888839	1	rs17762912	43899161	0.00117242	ENSG00000120088	CRHR1	YES	intron_variant	MODIFIER	Transcript	ENST00000352855.5	protein_coding	2357	NA	NA
068	L1	17	43463839	44888839	1	rs17762912	43899161	0.00117242	ENSG00000120088	CRHR1	YES	intron_variant	MODIFIER	Transcript	ENST00000398285.3	protein_coding	2357	NA	NA
068	L1	17	43463839	44888839	1	rs17762912	43899161	0.00117242	ENSG00000120088	CRHR1	YES	intron_variant	MODIFIER	Transcript	ENST00000577353.1	protein_coding	2357	NA	NA
068	L1	17	43463839	44888839	1	rs17762912	43899161	0.00117242	ENSG00000120088	CRHR1	YES	intron_variant,NMD_transcript_variant	MODIFIER	Transcript	ENST00000580955.1	nonsense_mediated_decay	2357	NA	NA
068	L1	17	43463839	44888839	1	rs17762912	43899161	0.00117242	ENSG00000120088	CRHR1	YES	intron_variant,non_coding_transcript_variant	MODIFIER	Transcript	ENST00000582766.1	retained_intron	2357	NA	NA
068	L1	17	43463839	44888839	1	rs17762912	43899161	0.00117242	ENSG00000120088	CRHR1	YES	intron_variant,NMD_transcript_variant	MODIFIER	Transcript	ENST00000583888.1	nonsense_mediated_decay	2357	NA	NA
068	L1	17	43463839	44888839	1	rs17689653	43898963	0.00117208	ENSG00000120088	CRHR1	YES	intron_variant	MODIFIER	Transcript	ENST00000293493.7	protein_coding	2357	NA	NA
068	L1	17	43463839	44888839	1	rs17689653	43898963	0.00117208	ENSG00000120088	CRHR1	YES	intron_variant	MODIFIER	Transcript	ENST00000314537.5	protein_coding	2357	NA	NA
068	L1	17	43463839	44888839	1	rs17689653	43898963	0.00117208	ENSG00000120088	CRHR1	YES	intron_variant	MODIFIER	Transcript	ENST00000339069.5	protein_coding	2357	NA	NA
068	L1	17	43463839	44888839	1	rs17689653	43898963	0.00117208	ENSG00000120088	CRHR1	YES	intron_variant,NMD_transcript_variant	MODIFIER	Transcript	ENST00000347197.5	nonsense_mediated_decay	2357	NA	NA
068	L1	17	43463839	44888839	1	rs17689653	43898963	0.00117208	ENSG00000120088	CRHR1	YES	intron_variant	MODIFIER	Transcript	ENST00000352855.5	protein_coding	2357	NA	NA
068	L1	17	43463839	44888839	1	rs17689653	43898963	0.00117208	ENSG00000120088	CRHR1	YES	intron_variant	MODIFIER	Transcript	ENST00000398285.3	protein_coding	2357	NA	NA
068	L1	17	43463839	44888839	1	rs17689653	43898963	0.00117208	ENSG00000120088	CRHR1	YES	intron_variant	MODIFIER	Transcript	ENST00000577353.1	protein_coding	2357	NA	NA
068	L1	17	43463839	44888839	1	rs17689653	43898963	0.00117208	ENSG00000120088	CRHR1	YES	intron_variant,NMD_transcript_variant	MODIFIER	Transcript	ENST00000580955.1	nonsense_mediated_decay	2357	NA	NA
068	L1	17	43463839	44888839	1	rs17689653	43898963	0.00117208	ENSG00000120088	CRHR1	YES	intron_variant,non_coding_transcript_variant	MODIFIER	Transcript	ENST00000582766.1	retained_intron	2357	NA	NA
068	L1	17	43463839	44888839	1	rs17689653	43898963	0.00117208	ENSG00000120088	CRHR1	YES	intron_variant,NMD_transcript_variant	MODIFIER	Transcript	ENST00000583888.1	nonsense_mediated_decay	2357	NA	NA
068	L1	17	43463839	44888839	1	rs62057114	43899401	0.00117097	ENSG00000120088	CRHR1	YES	intron_variant	MODIFIER	Transcript	ENST00000293493.7	protein_coding	2357	NA	NA
068	L1	17	43463839	44888839	1	rs62057114	43899401	0.00117097	ENSG00000120088	CRHR1	YES	intron_variant	MODIFIER	Transcript	ENST00000314537.5	protein_coding	2357	NA	NA
068	L1	17	43463839	44888839	1	rs62057114	43899401	0.00117097	ENSG00000120088	CRHR1	YES	intron_variant	MODIFIER	Transcript	ENST00000339069.5	protein_coding	2357	NA	NA
068	L1	17	43463839	44888839	1	rs62057114	43899401	0.00117097	ENSG00000120088	CRHR1	YES	intron_variant,NMD_transcript_variant	MODIFIER	Transcript	ENST00000347197.5	nonsense_mediated_decay	2357	NA	NA
068	L1	17	43463839	44888839	1	rs62057114	43899401	0.00117097	ENSG00000120088	CRHR1	YES	intron_variant	MODIFIER	Transcript	ENST00000352855.5	protein_coding	2357	NA	NA
068	L1	17	43463839	44888839	1	rs62057114	43899401	0.00117097	ENSG00000120088	CRHR1	YES	intron_variant	MODIFIER	Transcript	ENST00000398285.3	protein_coding	2357	NA	NA
068	L1	17	43463839	44888839	1	rs62057114	43899401	0.00117097	ENSG00000120088	CRHR1	YES	intron_variant	MODIFIER	Transcript	ENST00000577353.1	protein_coding	2357	NA	NA
068	L1	17	43463839	44888839	1	rs62057114	43899401	0.00117097	ENSG00000120088	CRHR1	YES	intron_variant,NMD_transcript_variant	MODIFIER	Transcript	ENST00000580955.1	nonsense_mediated_decay	2357	NA	NA
068	L1	17	43463839	44888839	1	rs62057114	43899401	0.00117097	ENSG00000120088	CRHR1	YES	intron_variant,non_coding_transcript_variant	MODIFIER	Transcript	ENST00000582766.1	retained_intron	2357	NA	NA
068	L1	17	43463839	44888839	1	rs62057114	43899401	0.00117097	ENSG00000120088	CRHR1	YES	intron_variant,NMD_transcript_variant	MODIFIER	Transcript	ENST00000583888.1	nonsense_mediated_decay	2357	NA	NA
068	L1	17	43463839	44888839	1	rs78917479	43899611	0.00117094	ENSG00000120088	CRHR1	YES	intron_variant	MODIFIER	Transcript	ENST00000293493.7	protein_coding	2357	NA	NA
068	L1	17	43463839	44888839	1	rs78917479	43899611	0.00117094	ENSG00000120088	CRHR1	YES	intron_variant	MODIFIER	Transcript	ENST00000314537.5	protein_coding	2357	NA	NA
068	L1	17	43463839	44888839	1	rs78917479	43899611	0.00117094	ENSG00000120088	CRHR1	YES	intron_variant	MODIFIER	Transcript	ENST00000339069.5	protein_coding	2357	NA	NA
068	L1	17	43463839	44888839	1	rs78917479	43899611	0.00117094	ENSG00000120088	CRHR1	YES	intron_variant,NMD_transcript_variant	MODIFIER	Transcript	ENST00000347197.5	nonsense_mediated_decay	2357	NA	NA
068	L1	17	43463839	44888839	1	rs78917479	43899611	0.00117094	ENSG00000120088	CRHR1	YES	intron_variant	MODIFIER	Transcript	ENST00000352855.5	protein_coding	2357	NA	NA
068	L1	17	43463839	44888839	1	rs78917479	43899611	0.00117094	ENSG00000120088	CRHR1	YES	intron_variant	MODIFIER	Transcript	ENST00000398285.3	protein_coding	2357	NA	NA
068	L1	17	43463839	44888839	1	rs78917479	43899611	0.00117094	ENSG00000120088	CRHR1	YES	intron_variant	MODIFIER	Transcript	ENST00000577353.1	protein_coding	2357	NA	NA
068	L1	17	43463839	44888839	1	rs78917479	43899611	0.00117094	ENSG00000120088	CRHR1	YES	intron_variant,NMD_transcript_variant	MODIFIER	Transcript	ENST00000580955.1	nonsense_mediated_decay	2357	NA	NA
068	L1	17	43463839	44888839	1	rs78917479	43899611	0.00117094	ENSG00000120088	CRHR1	YES	intron_variant,non_coding_transcript_variant	MODIFIER	Transcript	ENST00000582766.1	retained_intron	2357	NA	NA
068	L1	17	43463839	44888839	1	rs78917479	43899611	0.00117094	ENSG00000120088	CRHR1	YES	intron_variant,NMD_transcript_variant	MODIFIER	Transcript	ENST00000583888.1	nonsense_mediated_decay	2357	NA	NA
068	L1	17	43463839	44888839	1	rs62057115	43899417	0.00117094	ENSG00000120088	CRHR1	YES	intron_variant	MODIFIER	Transcript	ENST00000293493.7	protein_coding	2357	NA	NA
068	L1	17	43463839	44888839	1	rs62057115	43899417	0.00117094	ENSG00000120088	CRHR1	YES	intron_variant	MODIFIER	Transcript	ENST00000314537.5	protein_coding	2357	NA	NA
068	L1	17	43463839	44888839	1	rs62057115	43899417	0.00117094	ENSG00000120088	CRHR1	YES	intron_variant	MODIFIER	Transcript	ENST00000339069.5	protein_coding	2357	NA	NA
068	L1	17	43463839	44888839	1	rs62057115	43899417	0.00117094	ENSG00000120088	CRHR1	YES	intron_variant,NMD_transcript_variant	MODIFIER	Transcript	ENST00000347197.5	nonsense_mediated_decay	2357	NA	NA
068	L1	17	43463839	44888839	1	rs62057115	43899417	0.00117094	ENSG00000120088	CRHR1	YES	intron_variant	MODIFIER	Transcript	ENST00000352855.5	protein_coding	2357	NA	NA
068	L1	17	43463839	44888839	1	rs62057115	43899417	0.00117094	ENSG00000120088	CRHR1	YES	intron_variant	MODIFIER	Transcript	ENST00000398285.3	protein_coding	2357	NA	NA
068	L1	17	43463839	44888839	1	rs62057115	43899417	0.00117094	ENSG00000120088	CRHR1	YES	intron_variant	MODIFIER	Transcript	ENST00000577353.1	protein_coding	2357	NA	NA
068	L1	17	43463839	44888839	1	rs62057115	43899417	0.00117094	ENSG00000120088	CRHR1	YES	intron_variant,NMD_transcript_variant	MODIFIER	Transcript	ENST00000580955.1	nonsense_mediated_decay	2357	NA	NA
068	L1	17	43463839	44888839	1	rs62057115	43899417	0.00117094	ENSG00000120088	CRHR1	YES	intron_variant,non_coding_transcript_variant	MODIFIER	Transcript	ENST00000582766.1	retained_intron	2357	NA	NA
068	L1	17	43463839	44888839	1	rs62057115	43899417	0.00117094	ENSG00000120088	CRHR1	YES	intron_variant,NMD_transcript_variant	MODIFIER	Transcript	ENST00000583888.1	nonsense_mediated_decay	2357	NA	NA
068	L1	17	43463839	44888839	1	rs62057116	43899655	0.00116936	ENSG00000120088	CRHR1	YES	intron_variant	MODIFIER	Transcript	ENST00000293493.7	protein_coding	2357	NA	NA
068	L1	17	43463839	44888839	1	rs62057116	43899655	0.00116936	ENSG00000120088	CRHR1	YES	intron_variant	MODIFIER	Transcript	ENST00000314537.5	protein_coding	2357	NA	NA
068	L1	17	43463839	44888839	1	rs62057116	43899655	0.00116936	ENSG00000120088	CRHR1	YES	intron_variant	MODIFIER	Transcript	ENST00000339069.5	protein_coding	2357	NA	NA
068	L1	17	43463839	44888839	1	rs62057116	43899655	0.00116936	ENSG00000120088	CRHR1	YES	intron_variant,NMD_transcript_variant	MODIFIER	Transcript	ENST00000347197.5	nonsense_mediated_decay	2357	NA	NA
068	L1	17	43463839	44888839	1	rs62057116	43899655	0.00116936	ENSG00000120088	CRHR1	YES	intron_variant	MODIFIER	Transcript	ENST00000352855.5	protein_coding	2357	NA	NA
068	L1	17	43463839	44888839	1	rs62057116	43899655	0.00116936	ENSG00000120088	CRHR1	YES	intron_variant	MODIFIER	Transcript	ENST00000398285.3	protein_coding	2357	NA	NA
068	L1	17	43463839	44888839	1	rs62057116	43899655	0.00116936	ENSG00000120088	CRHR1	YES	intron_variant	MODIFIER	Transcript	ENST00000577353.1	protein_coding	2357	NA	NA
068	L1	17	43463839	44888839	1	rs62057116	43899655	0.00116936	ENSG00000120088	CRHR1	YES	intron_variant,NMD_transcript_variant	MODIFIER	Transcript	ENST00000580955.1	nonsense_mediated_decay	2357	NA	NA
068	L1	17	43463839	44888839	1	rs62057116	43899655	0.00116936	ENSG00000120088	CRHR1	YES	intron_variant,non_coding_transcript_variant	MODIFIER	Transcript	ENST00000582766.1	retained_intron	2357	NA	NA
068	L1	17	43463839	44888839	1	rs62057116	43899655	0.00116936	ENSG00000120088	CRHR1	YES	intron_variant,NMD_transcript_variant	MODIFIER	Transcript	ENST00000583888.1	nonsense_mediated_decay	2357	NA	NA
068	L1	17	43463839	44888839	1	rs62057117	43899657	0.00116923	ENSG00000120088	CRHR1	YES	intron_variant	MODIFIER	Transcript	ENST00000293493.7	protein_coding	2357	NA	NA
068	L1	17	43463839	44888839	1	rs62057117	43899657	0.00116923	ENSG00000120088	CRHR1	YES	intron_variant	MODIFIER	Transcript	ENST00000314537.5	protein_coding	2357	NA	NA
068	L1	17	43463839	44888839	1	rs62057117	43899657	0.00116923	ENSG00000120088	CRHR1	YES	intron_variant	MODIFIER	Transcript	ENST00000339069.5	protein_coding	2357	NA	NA
068	L1	17	43463839	44888839	1	rs62057117	43899657	0.00116923	ENSG00000120088	CRHR1	YES	intron_variant,NMD_transcript_variant	MODIFIER	Transcript	ENST00000347197.5	nonsense_mediated_decay	2357	NA	NA
068	L1	17	43463839	44888839	1	rs62057117	43899657	0.00116923	ENSG00000120088	CRHR1	YES	intron_variant	MODIFIER	Transcript	ENST00000352855.5	protein_coding	2357	NA	NA
068	L1	17	43463839	44888839	1	rs62057117	43899657	0.00116923	ENSG00000120088	CRHR1	YES	intron_variant	MODIFIER	Transcript	ENST00000398285.3	protein_coding	2357	NA	NA
068	L1	17	43463839	44888839	1	rs62057117	43899657	0.00116923	ENSG00000120088	CRHR1	YES	intron_variant	MODIFIER	Transcript	ENST00000577353.1	protein_coding	2357	NA	NA
068	L1	17	43463839	44888839	1	rs62057117	43899657	0.00116923	ENSG00000120088	CRHR1	YES	intron_variant,NMD_transcript_variant	MODIFIER	Transcript	ENST00000580955.1	nonsense_mediated_decay	2357	NA	NA
068	L1	17	43463839	44888839	1	rs62057117	43899657	0.00116923	ENSG00000120088	CRHR1	YES	intron_variant,non_coding_transcript_variant	MODIFIER	Transcript	ENST00000582766.1	retained_intron	2357	NA	NA
068	L1	17	43463839	44888839	1	rs62057117	43899657	0.00116923	ENSG00000120088	CRHR1	YES	intron_variant,NMD_transcript_variant	MODIFIER	Transcript	ENST00000583888.1	nonsense_mediated_decay	2357	NA	NA
068	L1	17	43463839	44888839	1	rs62056905	43782693	0.00116678	ENSG00000120088	CRHR1	YES	intron_variant	MODIFIER	Transcript	ENST00000293493.7	protein_coding	2357	NA	NA
068	L1	17	43463839	44888839	1	rs62056905	43782693	0.00116678	ENSG00000120088	CRHR1	YES	intron_variant	MODIFIER	Transcript	ENST00000339069.5	protein_coding	2357	NA	NA
068	L1	17	43463839	44888839	1	rs539288087	43671099	0.00114675	ENSG00000257806	AC225613.5	NO	downstream_gene_variant	MODIFIER	Transcript	ENST00000548508.1	protein_coding	NA	NA	NA
068	L1	17	43463839	44888839	1	rs57213017	43666906	0.00113993	ENSG00000264070	DND1P1	YES	downstream_gene_variant	MODIFIER	Transcript	ENST00000580842.1	processed_pseudogene	31444	NA	NA
068	L1	17	43463839	44888839	1	rs57213017	43666906	0.00113993	ENSG00000268986	AC225613.8	NO	downstream_gene_variant	MODIFIER	Transcript	ENST00000600754.1	pseudogene	NA	NA	NA
068	L1	17	43463839	44888839	1	rs57213017	43666906	0.00113993	ENSG00000257468	AC225613.3	NO	downstream_gene_variant	MODIFIER	Transcript	ENST00000548525.1	pseudogene	NA	NA	NA
068	L1	17	43463839	44888839	1	rs555346866	44281452	0.00113681	ENSG00000120071	KANSL1	YES	intron_variant	MODIFIER	Transcript	ENST00000574590.1	protein_coding	24565	NA	NA
068	L1	17	43463839	44888839	1	rs555346866	44281452	0.00113681	ENSG00000120071	KANSL1	YES	intron_variant	MODIFIER	Transcript	ENST00000574655.1	protein_coding	24565	NA	NA
068	L1	17	43463839	44888839	1	rs555346866	44281452	0.00113681	ENSG00000120071	KANSL1	YES	intron_variant	MODIFIER	Transcript	ENST00000576739.1	protein_coding	24565	NA	NA
068	L1	17	43463839	44888839	1	rs4074462	43855228	0.00112499	ENSG00000120088	CRHR1	YES	intron_variant	MODIFIER	Transcript	ENST00000293493.7	protein_coding	2357	NA	NA
068	L1	17	43463839	44888839	1	rs4074462	43855228	0.00112499	ENSG00000120088	CRHR1	YES	intron_variant	MODIFIER	Transcript	ENST00000339069.5	protein_coding	2357	NA	NA
068	L1	17	43463839	44888839	1	rs76830096	43857129	0.00112391	ENSG00000120088	CRHR1	YES	intron_variant	MODIFIER	Transcript	ENST00000293493.7	protein_coding	2357	NA	NA
068	L1	17	43463839	44888839	1	rs76830096	43857129	0.00112391	ENSG00000120088	CRHR1	YES	upstream_gene_variant	MODIFIER	Transcript	ENST00000314537.5	protein_coding	2357	NA	NA
068	L1	17	43463839	44888839	1	rs76830096	43857129	0.00112391	ENSG00000120088	CRHR1	YES	intron_variant	MODIFIER	Transcript	ENST00000339069.5	protein_coding	2357	NA	NA
068	L1	17	43463839	44888839	1	rs76830096	43857129	0.00112391	ENSG00000120088	CRHR1	YES	upstream_gene_variant	MODIFIER	Transcript	ENST00000347197.5	nonsense_mediated_decay	2357	NA	NA
068	L1	17	43463839	44888839	1	rs76830096	43857129	0.00112391	ENSG00000120088	CRHR1	YES	upstream_gene_variant	MODIFIER	Transcript	ENST00000352855.5	protein_coding	2357	NA	NA
068	L1	17	43463839	44888839	1	rs76830096	43857129	0.00112391	ENSG00000120088	CRHR1	YES	upstream_gene_variant	MODIFIER	Transcript	ENST00000398285.3	protein_coding	2357	NA	NA
068	L1	17	43463839	44888839	1	rs76830096	43857129	0.00112391	ENSG00000120088	CRHR1	YES	upstream_gene_variant	MODIFIER	Transcript	ENST00000577353.1	protein_coding	2357	NA	NA
068	L1	17	43463839	44888839	1	rs76830096	43857129	0.00112391	ENSG00000120088	CRHR1	YES	upstream_gene_variant	MODIFIER	Transcript	ENST00000582766.1	retained_intron	2357	NA	NA
068	L1	17	43463839	44888839	1	rs56303031	43853922	0.00112283	ENSG00000120088	CRHR1	YES	intron_variant	MODIFIER	Transcript	ENST00000293493.7	protein_coding	2357	NA	NA
068	L1	17	43463839	44888839	1	rs56303031	43853922	0.00112283	ENSG00000120088	CRHR1	YES	intron_variant	MODIFIER	Transcript	ENST00000339069.5	protein_coding	2357	NA	NA
068	L1	17	43463839	44888839	1	rs62057063	43856730	0.00112268	ENSG00000120088	CRHR1	YES	intron_variant	MODIFIER	Transcript	ENST00000293493.7	protein_coding	2357	NA	NA
068	L1	17	43463839	44888839	1	rs62057063	43856730	0.00112268	ENSG00000120088	CRHR1	YES	upstream_gene_variant	MODIFIER	Transcript	ENST00000314537.5	protein_coding	2357	NA	NA
068	L1	17	43463839	44888839	1	rs62057063	43856730	0.00112268	ENSG00000120088	CRHR1	YES	intron_variant	MODIFIER	Transcript	ENST00000339069.5	protein_coding	2357	NA	NA
068	L1	17	43463839	44888839	1	rs62057063	43856730	0.00112268	ENSG00000120088	CRHR1	YES	upstream_gene_variant	MODIFIER	Transcript	ENST00000347197.5	nonsense_mediated_decay	2357	NA	NA
068	L1	17	43463839	44888839	1	rs62055899	43844977	0.00112236	ENSG00000120088	CRHR1	YES	intron_variant	MODIFIER	Transcript	ENST00000293493.7	protein_coding	2357	NA	NA
068	L1	17	43463839	44888839	1	rs62055899	43844977	0.00112236	ENSG00000120088	CRHR1	YES	intron_variant	MODIFIER	Transcript	ENST00000339069.5	protein_coding	2357	NA	NA
068	L1	17	43463839	44888839	1	rs55787105	43853109	0.00112233	ENSG00000120088	CRHR1	YES	intron_variant	MODIFIER	Transcript	ENST00000293493.7	protein_coding	2357	NA	NA
068	L1	17	43463839	44888839	1	rs55787105	43853109	0.00112233	ENSG00000120088	CRHR1	YES	intron_variant	MODIFIER	Transcript	ENST00000339069.5	protein_coding	2357	NA	NA
068	L1	17	43463839	44888839	1	rs62055890	43840681	0.00112191	ENSG00000120088	CRHR1	YES	intron_variant	MODIFIER	Transcript	ENST00000293493.7	protein_coding	2357	NA	NA
068	L1	17	43463839	44888839	1	rs62055890	43840681	0.00112191	ENSG00000120088	CRHR1	YES	intron_variant	MODIFIER	Transcript	ENST00000339069.5	protein_coding	2357	NA	NA
068	L1	17	43463839	44888839	1	rs62055900	43845002	0.00112143	ENSG00000120088	CRHR1	YES	intron_variant	MODIFIER	Transcript	ENST00000293493.7	protein_coding	2357	NA	NA
068	L1	17	43463839	44888839	1	rs62055900	43845002	0.00112143	ENSG00000120088	CRHR1	YES	intron_variant	MODIFIER	Transcript	ENST00000339069.5	protein_coding	2357	NA	NA
068	L1	17	43463839	44888839	1	rs75022332	43810873	0.00111977	ENSG00000120088	CRHR1	YES	intron_variant	MODIFIER	Transcript	ENST00000293493.7	protein_coding	2357	NA	NA
068	L1	17	43463839	44888839	1	rs75022332	43810873	0.00111977	ENSG00000120088	CRHR1	YES	intron_variant	MODIFIER	Transcript	ENST00000339069.5	protein_coding	2357	NA	NA
068	L1	17	43463839	44888839	1	rs62055947	43852605	0.00111826	ENSG00000120088	CRHR1	YES	intron_variant	MODIFIER	Transcript	ENST00000293493.7	protein_coding	2357	NA	NA
068	L1	17	43463839	44888839	1	rs62055947	43852605	0.00111826	ENSG00000120088	CRHR1	YES	intron_variant	MODIFIER	Transcript	ENST00000339069.5	protein_coding	2357	NA	NA
068	L1	17	43463839	44888839	1	rs62054424	43819384	0.00111761	ENSG00000120088	CRHR1	YES	intron_variant	MODIFIER	Transcript	ENST00000293493.7	protein_coding	2357	NA	NA
068	L1	17	43463839	44888839	1	rs62054424	43819384	0.00111761	ENSG00000120088	CRHR1	YES	intron_variant	MODIFIER	Transcript	ENST00000339069.5	protein_coding	2357	NA	NA
068	L1	17	43463839	44888839	1	rs17563889	43818946	0.00111743	ENSG00000120088	CRHR1	YES	intron_variant	MODIFIER	Transcript	ENST00000293493.7	protein_coding	2357	NA	NA
068	L1	17	43463839	44888839	1	rs17563889	43818946	0.00111743	ENSG00000120088	CRHR1	YES	intron_variant	MODIFIER	Transcript	ENST00000339069.5	protein_coding	2357	NA	NA
068	L1	17	43463839	44888839	1	rs17563861	43818906	0.00111738	ENSG00000120088	CRHR1	YES	intron_variant	MODIFIER	Transcript	ENST00000293493.7	protein_coding	2357	NA	NA
068	L1	17	43463839	44888839	1	rs17563861	43818906	0.00111738	ENSG00000120088	CRHR1	YES	intron_variant	MODIFIER	Transcript	ENST00000339069.5	protein_coding	2357	NA	NA
068	L1	17	43463839	44888839	1	rs76311426	43818690	0.00111726	ENSG00000120088	CRHR1	YES	intron_variant	MODIFIER	Transcript	ENST00000293493.7	protein_coding	2357	NA	NA
068	L1	17	43463839	44888839	1	rs76311426	43818690	0.00111726	ENSG00000120088	CRHR1	YES	intron_variant	MODIFIER	Transcript	ENST00000339069.5	protein_coding	2357	NA	NA
068	L1	17	43463839	44888839	1	rs80072429	43818611	0.00111725	ENSG00000120088	CRHR1	YES	intron_variant	MODIFIER	Transcript	ENST00000293493.7	protein_coding	2357	NA	NA
068	L1	17	43463839	44888839	1	rs80072429	43818611	0.00111725	ENSG00000120088	CRHR1	YES	intron_variant	MODIFIER	Transcript	ENST00000339069.5	protein_coding	2357	NA	NA
068	L1	17	43463839	44888839	1	rs77114624	43818657	0.00111722	ENSG00000120088	CRHR1	YES	intron_variant	MODIFIER	Transcript	ENST00000293493.7	protein_coding	2357	NA	NA
068	L1	17	43463839	44888839	1	rs77114624	43818657	0.00111722	ENSG00000120088	CRHR1	YES	intron_variant	MODIFIER	Transcript	ENST00000339069.5	protein_coding	2357	NA	NA
068	L1	17	43463839	44888839	1	rs17563827	43818222	0.00111711	ENSG00000120088	CRHR1	YES	intron_variant	MODIFIER	Transcript	ENST00000293493.7	protein_coding	2357	NA	NA
068	L1	17	43463839	44888839	1	rs17563827	43818222	0.00111711	ENSG00000120088	CRHR1	YES	intron_variant	MODIFIER	Transcript	ENST00000339069.5	protein_coding	2357	NA	NA
068	L1	17	43463839	44888839	1	rs56384960	43817608	0.001117	ENSG00000120088	CRHR1	YES	intron_variant	MODIFIER	Transcript	ENST00000293493.7	protein_coding	2357	NA	NA
068	L1	17	43463839	44888839	1	rs56384960	43817608	0.001117	ENSG00000120088	CRHR1	YES	intron_variant	MODIFIER	Transcript	ENST00000339069.5	protein_coding	2357	NA	NA
068	L1	17	43463839	44888839	1	rs80157557	43817898	0.00111699	ENSG00000120088	CRHR1	YES	intron_variant	MODIFIER	Transcript	ENST00000293493.7	protein_coding	2357	NA	NA
068	L1	17	43463839	44888839	1	rs80157557	43817898	0.00111699	ENSG00000120088	CRHR1	YES	intron_variant	MODIFIER	Transcript	ENST00000339069.5	protein_coding	2357	NA	NA
068	L1	17	43463839	44888839	1	rs56178230	43817832	0.00111698	ENSG00000120088	CRHR1	YES	intron_variant	MODIFIER	Transcript	ENST00000293493.7	protein_coding	2357	NA	NA
068	L1	17	43463839	44888839	1	rs56178230	43817832	0.00111698	ENSG00000120088	CRHR1	YES	intron_variant	MODIFIER	Transcript	ENST00000339069.5	protein_coding	2357	NA	NA
068	L1	17	43463839	44888839	1	rs28364025	43894102	0.00110513	ENSG00000120088	CRHR1	YES	intron_variant	MODIFIER	Transcript	ENST00000293493.7	protein_coding	2357	NA	NA
068	L1	17	43463839	44888839	1	rs28364025	43894102	0.00110513	ENSG00000120088	CRHR1	YES	intron_variant	MODIFIER	Transcript	ENST00000314537.5	protein_coding	2357	NA	NA
068	L1	17	43463839	44888839	1	rs28364025	43894102	0.00110513	ENSG00000120088	CRHR1	YES	intron_variant	MODIFIER	Transcript	ENST00000339069.5	protein_coding	2357	NA	NA
068	L1	17	43463839	44888839	1	rs28364025	43894102	0.00110513	ENSG00000120088	CRHR1	YES	intron_variant,NMD_transcript_variant	MODIFIER	Transcript	ENST00000347197.5	nonsense_mediated_decay	2357	NA	NA
068	L1	17	43463839	44888839	1	rs28364025	43894102	0.00110513	ENSG00000120088	CRHR1	YES	intron_variant	MODIFIER	Transcript	ENST00000352855.5	protein_coding	2357	NA	NA
068	L1	17	43463839	44888839	1	rs28364025	43894102	0.00110513	ENSG00000120088	CRHR1	YES	intron_variant	MODIFIER	Transcript	ENST00000398285.3	protein_coding	2357	NA	NA
068	L1	17	43463839	44888839	1	rs28364025	43894102	0.00110513	ENSG00000120088	CRHR1	YES	intron_variant	MODIFIER	Transcript	ENST00000577353.1	protein_coding	2357	NA	NA
068	L1	17	43463839	44888839	1	rs28364025	43894102	0.00110513	ENSG00000120088	CRHR1	YES	intron_variant,NMD_transcript_variant	MODIFIER	Transcript	ENST00000580955.1	nonsense_mediated_decay	2357	NA	NA
068	L1	17	43463839	44888839	1	rs28364025	43894102	0.00110513	ENSG00000120088	CRHR1	YES	intron_variant,non_coding_transcript_variant	MODIFIER	Transcript	ENST00000582766.1	retained_intron	2357	NA	NA
068	L1	17	43463839	44888839	1	rs28364025	43894102	0.00110513	ENSG00000120088	CRHR1	YES	intron_variant,NMD_transcript_variant	MODIFIER	Transcript	ENST00000583888.1	nonsense_mediated_decay	2357	NA	NA
068	L1	17	43463839	44888839	1	rs79600142	43897722	0.00110512	ENSG00000120088	CRHR1	YES	intron_variant	MODIFIER	Transcript	ENST00000293493.7	protein_coding	2357	NA	NA
068	L1	17	43463839	44888839	1	rs79600142	43897722	0.00110512	ENSG00000120088	CRHR1	YES	intron_variant	MODIFIER	Transcript	ENST00000314537.5	protein_coding	2357	NA	NA
068	L1	17	43463839	44888839	1	rs79600142	43897722	0.00110512	ENSG00000120088	CRHR1	YES	intron_variant	MODIFIER	Transcript	ENST00000339069.5	protein_coding	2357	NA	NA
068	L1	17	43463839	44888839	1	rs79600142	43897722	0.00110512	ENSG00000120088	CRHR1	YES	intron_variant,NMD_transcript_variant	MODIFIER	Transcript	ENST00000347197.5	nonsense_mediated_decay	2357	NA	NA
068	L1	17	43463839	44888839	1	rs79600142	43897722	0.00110512	ENSG00000120088	CRHR1	YES	intron_variant	MODIFIER	Transcript	ENST00000352855.5	protein_coding	2357	NA	NA
068	L1	17	43463839	44888839	1	rs79600142	43897722	0.00110512	ENSG00000120088	CRHR1	YES	intron_variant	MODIFIER	Transcript	ENST00000398285.3	protein_coding	2357	NA	NA
068	L1	17	43463839	44888839	1	rs79600142	43897722	0.00110512	ENSG00000120088	CRHR1	YES	intron_variant	MODIFIER	Transcript	ENST00000577353.1	protein_coding	2357	NA	NA
068	L1	17	43463839	44888839	1	rs79600142	43897722	0.00110512	ENSG00000120088	CRHR1	YES	intron_variant,NMD_transcript_variant	MODIFIER	Transcript	ENST00000580955.1	nonsense_mediated_decay	2357	NA	NA
068	L1	17	43463839	44888839	1	rs79600142	43897722	0.00110512	ENSG00000120088	CRHR1	YES	intron_variant,non_coding_transcript_variant	MODIFIER	Transcript	ENST00000582766.1	retained_intron	2357	NA	NA
068	L1	17	43463839	44888839	1	rs79600142	43897722	0.00110512	ENSG00000120088	CRHR1	YES	intron_variant,NMD_transcript_variant	MODIFIER	Transcript	ENST00000583888.1	nonsense_mediated_decay	2357	NA	NA
068	L1	17	43463839	44888839	1	rs111739681	43898459	0.00110447	ENSG00000120088	CRHR1	YES	intron_variant	MODIFIER	Transcript	ENST00000293493.7	protein_coding	2357	NA	NA
068	L1	17	43463839	44888839	1	rs111739681	43898459	0.00110447	ENSG00000120088	CRHR1	YES	intron_variant	MODIFIER	Transcript	ENST00000314537.5	protein_coding	2357	NA	NA
068	L1	17	43463839	44888839	1	rs111739681	43898459	0.00110447	ENSG00000120088	CRHR1	YES	intron_variant	MODIFIER	Transcript	ENST00000339069.5	protein_coding	2357	NA	NA
068	L1	17	43463839	44888839	1	rs111739681	43898459	0.00110447	ENSG00000120088	CRHR1	YES	intron_variant,NMD_transcript_variant	MODIFIER	Transcript	ENST00000347197.5	nonsense_mediated_decay	2357	NA	NA
068	L1	17	43463839	44888839	1	rs111739681	43898459	0.00110447	ENSG00000120088	CRHR1	YES	intron_variant	MODIFIER	Transcript	ENST00000352855.5	protein_coding	2357	NA	NA
068	L1	17	43463839	44888839	1	rs111739681	43898459	0.00110447	ENSG00000120088	CRHR1	YES	intron_variant	MODIFIER	Transcript	ENST00000398285.3	protein_coding	2357	NA	NA
068	L1	17	43463839	44888839	1	rs111739681	43898459	0.00110447	ENSG00000120088	CRHR1	YES	intron_variant	MODIFIER	Transcript	ENST00000577353.1	protein_coding	2357	NA	NA
068	L1	17	43463839	44888839	1	rs111739681	43898459	0.00110447	ENSG00000120088	CRHR1	YES	intron_variant,NMD_transcript_variant	MODIFIER	Transcript	ENST00000580955.1	nonsense_mediated_decay	2357	NA	NA
068	L1	17	43463839	44888839	1	rs111739681	43898459	0.00110447	ENSG00000120088	CRHR1	YES	intron_variant,non_coding_transcript_variant	MODIFIER	Transcript	ENST00000582766.1	retained_intron	2357	NA	NA
068	L1	17	43463839	44888839	1	rs111739681	43898459	0.00110447	ENSG00000120088	CRHR1	YES	intron_variant,NMD_transcript_variant	MODIFIER	Transcript	ENST00000583888.1	nonsense_mediated_decay	2357	NA	NA
068	L1	17	43463839	44888839	1	rs739644	43895008	0.00110411	ENSG00000120088	CRHR1	YES	intron_variant	MODIFIER	Transcript	ENST00000293493.7	protein_coding	2357	NA	NA
068	L1	17	43463839	44888839	1	rs739644	43895008	0.00110411	ENSG00000120088	CRHR1	YES	intron_variant	MODIFIER	Transcript	ENST00000314537.5	protein_coding	2357	NA	NA
068	L1	17	43463839	44888839	1	rs739644	43895008	0.00110411	ENSG00000120088	CRHR1	YES	intron_variant	MODIFIER	Transcript	ENST00000339069.5	protein_coding	2357	NA	NA
068	L1	17	43463839	44888839	1	rs739644	43895008	0.00110411	ENSG00000120088	CRHR1	YES	intron_variant,NMD_transcript_variant	MODIFIER	Transcript	ENST00000347197.5	nonsense_mediated_decay	2357	NA	NA
068	L1	17	43463839	44888839	1	rs739644	43895008	0.00110411	ENSG00000120088	CRHR1	YES	intron_variant	MODIFIER	Transcript	ENST00000352855.5	protein_coding	2357	NA	NA
068	L1	17	43463839	44888839	1	rs739644	43895008	0.00110411	ENSG00000120088	CRHR1	YES	intron_variant	MODIFIER	Transcript	ENST00000398285.3	protein_coding	2357	NA	NA
068	L1	17	43463839	44888839	1	rs739644	43895008	0.00110411	ENSG00000120088	CRHR1	YES	intron_variant	MODIFIER	Transcript	ENST00000577353.1	protein_coding	2357	NA	NA
068	L1	17	43463839	44888839	1	rs739644	43895008	0.00110411	ENSG00000120088	CRHR1	YES	intron_variant,NMD_transcript_variant	MODIFIER	Transcript	ENST00000580955.1	nonsense_mediated_decay	2357	NA	NA
068	L1	17	43463839	44888839	1	rs739644	43895008	0.00110411	ENSG00000120088	CRHR1	YES	intron_variant,non_coding_transcript_variant	MODIFIER	Transcript	ENST00000582766.1	retained_intron	2357	NA	NA
068	L1	17	43463839	44888839	1	rs739644	43895008	0.00110411	ENSG00000120088	CRHR1	YES	intron_variant,NMD_transcript_variant	MODIFIER	Transcript	ENST00000583888.1	nonsense_mediated_decay	2357	NA	NA
068	L1	17	43463839	44888839	1	rs739645	43894990	0.00110404	ENSG00000120088	CRHR1	YES	intron_variant	MODIFIER	Transcript	ENST00000293493.7	protein_coding	2357	NA	NA
068	L1	17	43463839	44888839	1	rs739645	43894990	0.00110404	ENSG00000120088	CRHR1	YES	intron_variant	MODIFIER	Transcript	ENST00000314537.5	protein_coding	2357	NA	NA
068	L1	17	43463839	44888839	1	rs739645	43894990	0.00110404	ENSG00000120088	CRHR1	YES	intron_variant	MODIFIER	Transcript	ENST00000339069.5	protein_coding	2357	NA	NA
068	L1	17	43463839	44888839	1	rs739645	43894990	0.00110404	ENSG00000120088	CRHR1	YES	intron_variant,NMD_transcript_variant	MODIFIER	Transcript	ENST00000347197.5	nonsense_mediated_decay	2357	NA	NA
068	L1	17	43463839	44888839	1	rs739645	43894990	0.00110404	ENSG00000120088	CRHR1	YES	intron_variant	MODIFIER	Transcript	ENST00000352855.5	protein_coding	2357	NA	NA
068	L1	17	43463839	44888839	1	rs739645	43894990	0.00110404	ENSG00000120088	CRHR1	YES	intron_variant	MODIFIER	Transcript	ENST00000398285.3	protein_coding	2357	NA	NA
068	L1	17	43463839	44888839	1	rs739645	43894990	0.00110404	ENSG00000120088	CRHR1	YES	intron_variant	MODIFIER	Transcript	ENST00000577353.1	protein_coding	2357	NA	NA
068	L1	17	43463839	44888839	1	rs739645	43894990	0.00110404	ENSG00000120088	CRHR1	YES	intron_variant,NMD_transcript_variant	MODIFIER	Transcript	ENST00000580955.1	nonsense_mediated_decay	2357	NA	NA
068	L1	17	43463839	44888839	1	rs739645	43894990	0.00110404	ENSG00000120088	CRHR1	YES	intron_variant,non_coding_transcript_variant	MODIFIER	Transcript	ENST00000582766.1	retained_intron	2357	NA	NA
068	L1	17	43463839	44888839	1	rs739645	43894990	0.00110404	ENSG00000120088	CRHR1	YES	intron_variant,NMD_transcript_variant	MODIFIER	Transcript	ENST00000583888.1	nonsense_mediated_decay	2357	NA	NA
068	L1	17	43463839	44888839	1	rs62057143	43901528	0.00110367	ENSG00000120088	CRHR1	YES	intron_variant	MODIFIER	Transcript	ENST00000293493.7	protein_coding	2357	NA	NA
068	L1	17	43463839	44888839	1	rs62057143	43901528	0.00110367	ENSG00000120088	CRHR1	YES	intron_variant	MODIFIER	Transcript	ENST00000314537.5	protein_coding	2357	NA	NA
068	L1	17	43463839	44888839	1	rs62057143	43901528	0.00110367	ENSG00000120088	CRHR1	YES	intron_variant	MODIFIER	Transcript	ENST00000339069.5	protein_coding	2357	NA	NA
068	L1	17	43463839	44888839	1	rs62057143	43901528	0.00110367	ENSG00000120088	CRHR1	YES	intron_variant,NMD_transcript_variant	MODIFIER	Transcript	ENST00000347197.5	nonsense_mediated_decay	2357	NA	NA
068	L1	17	43463839	44888839	1	rs62057143	43901528	0.00110367	ENSG00000120088	CRHR1	YES	intron_variant	MODIFIER	Transcript	ENST00000352855.5	protein_coding	2357	NA	NA
068	L1	17	43463839	44888839	1	rs62057143	43901528	0.00110367	ENSG00000120088	CRHR1	YES	intron_variant	MODIFIER	Transcript	ENST00000398285.3	protein_coding	2357	NA	NA
068	L1	17	43463839	44888839	1	rs62057143	43901528	0.00110367	ENSG00000120088	CRHR1	YES	intron_variant	MODIFIER	Transcript	ENST00000577353.1	protein_coding	2357	NA	NA
068	L1	17	43463839	44888839	1	rs62057143	43901528	0.00110367	ENSG00000120088	CRHR1	YES	intron_variant,NMD_transcript_variant	MODIFIER	Transcript	ENST00000580955.1	nonsense_mediated_decay	2357	NA	NA
068	L1	17	43463839	44888839	1	rs62057143	43901528	0.00110367	ENSG00000120088	CRHR1	YES	intron_variant,non_coding_transcript_variant	MODIFIER	Transcript	ENST00000582766.1	retained_intron	2357	NA	NA
068	L1	17	43463839	44888839	1	rs62057143	43901528	0.00110367	ENSG00000120088	CRHR1	YES	intron_variant,NMD_transcript_variant	MODIFIER	Transcript	ENST00000583888.1	nonsense_mediated_decay	2357	NA	NA
068	L1	17	43463839	44888839	1	rs62057144	43901558	0.00110365	ENSG00000120088	CRHR1	YES	intron_variant	MODIFIER	Transcript	ENST00000293493.7	protein_coding	2357	NA	NA
068	L1	17	43463839	44888839	1	rs62057144	43901558	0.00110365	ENSG00000120088	CRHR1	YES	intron_variant	MODIFIER	Transcript	ENST00000314537.5	protein_coding	2357	NA	NA
068	L1	17	43463839	44888839	1	rs62057144	43901558	0.00110365	ENSG00000120088	CRHR1	YES	intron_variant	MODIFIER	Transcript	ENST00000339069.5	protein_coding	2357	NA	NA
068	L1	17	43463839	44888839	1	rs62057144	43901558	0.00110365	ENSG00000120088	CRHR1	YES	intron_variant,NMD_transcript_variant	MODIFIER	Transcript	ENST00000347197.5	nonsense_mediated_decay	2357	NA	NA
068	L1	17	43463839	44888839	1	rs62057144	43901558	0.00110365	ENSG00000120088	CRHR1	YES	intron_variant	MODIFIER	Transcript	ENST00000352855.5	protein_coding	2357	NA	NA
068	L1	17	43463839	44888839	1	rs62057144	43901558	0.00110365	ENSG00000120088	CRHR1	YES	intron_variant	MODIFIER	Transcript	ENST00000398285.3	protein_coding	2357	NA	NA
068	L1	17	43463839	44888839	1	rs62057144	43901558	0.00110365	ENSG00000120088	CRHR1	YES	intron_variant	MODIFIER	Transcript	ENST00000577353.1	protein_coding	2357	NA	NA
068	L1	17	43463839	44888839	1	rs62057144	43901558	0.00110365	ENSG00000120088	CRHR1	YES	intron_variant,NMD_transcript_variant	MODIFIER	Transcript	ENST00000580955.1	nonsense_mediated_decay	2357	NA	NA
068	L1	17	43463839	44888839	1	rs62057144	43901558	0.00110365	ENSG00000120088	CRHR1	YES	intron_variant,non_coding_transcript_variant	MODIFIER	Transcript	ENST00000582766.1	retained_intron	2357	NA	NA
068	L1	17	43463839	44888839	1	rs62057144	43901558	0.00110365	ENSG00000120088	CRHR1	YES	intron_variant,NMD_transcript_variant	MODIFIER	Transcript	ENST00000583888.1	nonsense_mediated_decay	2357	NA	NA
068	L1	17	43463839	44888839	1	rs41280116	43902842	0.00110361	ENSG00000120088	CRHR1	YES	intron_variant	MODIFIER	Transcript	ENST00000293493.7	protein_coding	2357	NA	NA
068	L1	17	43463839	44888839	1	rs41280116	43902842	0.00110361	ENSG00000120088	CRHR1	YES	intron_variant	MODIFIER	Transcript	ENST00000314537.5	protein_coding	2357	NA	NA
068	L1	17	43463839	44888839	1	rs41280116	43902842	0.00110361	ENSG00000120088	CRHR1	YES	intron_variant	MODIFIER	Transcript	ENST00000339069.5	protein_coding	2357	NA	NA
068	L1	17	43463839	44888839	1	rs41280116	43902842	0.00110361	ENSG00000120088	CRHR1	YES	intron_variant,NMD_transcript_variant	MODIFIER	Transcript	ENST00000347197.5	nonsense_mediated_decay	2357	NA	NA
068	L1	17	43463839	44888839	1	rs41280116	43902842	0.00110361	ENSG00000120088	CRHR1	YES	intron_variant	MODIFIER	Transcript	ENST00000352855.5	protein_coding	2357	NA	NA
068	L1	17	43463839	44888839	1	rs41280116	43902842	0.00110361	ENSG00000120088	CRHR1	YES	intron_variant	MODIFIER	Transcript	ENST00000398285.3	protein_coding	2357	NA	NA
068	L1	17	43463839	44888839	1	rs41280116	43902842	0.00110361	ENSG00000120088	CRHR1	YES	intron_variant	MODIFIER	Transcript	ENST00000577353.1	protein_coding	2357	NA	NA
068	L1	17	43463839	44888839	1	rs41280116	43902842	0.00110361	ENSG00000120088	CRHR1	YES	splice_polypyrimidine_tract_variant,intron_variant,NMD_transcript_variant	LOW	Transcript	ENST00000580955.1	nonsense_mediated_decay	2357	NA	NA
068	L1	17	43463839	44888839	1	rs41280116	43902842	0.00110361	ENSG00000120088	CRHR1	YES	upstream_gene_variant	MODIFIER	Transcript	ENST00000581479.1	retained_intron	2357	NA	NA
068	L1	17	43463839	44888839	1	rs41280116	43902842	0.00110361	ENSG00000120088	CRHR1	YES	intron_variant,non_coding_transcript_variant	MODIFIER	Transcript	ENST00000582766.1	retained_intron	2357	NA	NA
068	L1	17	43463839	44888839	1	rs41280116	43902842	0.00110361	ENSG00000120088	CRHR1	YES	intron_variant,NMD_transcript_variant	MODIFIER	Transcript	ENST00000583888.1	nonsense_mediated_decay	2357	NA	NA
068	L1	17	43463839	44888839	1	rs4564621	43895501	0.00110345	ENSG00000120088	CRHR1	YES	intron_variant	MODIFIER	Transcript	ENST00000293493.7	protein_coding	2357	NA	NA
068	L1	17	43463839	44888839	1	rs4564621	43895501	0.00110345	ENSG00000120088	CRHR1	YES	intron_variant	MODIFIER	Transcript	ENST00000314537.5	protein_coding	2357	NA	NA
068	L1	17	43463839	44888839	1	rs4564621	43895501	0.00110345	ENSG00000120088	CRHR1	YES	intron_variant	MODIFIER	Transcript	ENST00000339069.5	protein_coding	2357	NA	NA
068	L1	17	43463839	44888839	1	rs4564621	43895501	0.00110345	ENSG00000120088	CRHR1	YES	intron_variant,NMD_transcript_variant	MODIFIER	Transcript	ENST00000347197.5	nonsense_mediated_decay	2357	NA	NA
068	L1	17	43463839	44888839	1	rs4564621	43895501	0.00110345	ENSG00000120088	CRHR1	YES	intron_variant	MODIFIER	Transcript	ENST00000352855.5	protein_coding	2357	NA	NA
068	L1	17	43463839	44888839	1	rs4564621	43895501	0.00110345	ENSG00000120088	CRHR1	YES	intron_variant	MODIFIER	Transcript	ENST00000398285.3	protein_coding	2357	NA	NA
068	L1	17	43463839	44888839	1	rs4564621	43895501	0.00110345	ENSG00000120088	CRHR1	YES	intron_variant	MODIFIER	Transcript	ENST00000577353.1	protein_coding	2357	NA	NA
068	L1	17	43463839	44888839	1	rs4564621	43895501	0.00110345	ENSG00000120088	CRHR1	YES	intron_variant,NMD_transcript_variant	MODIFIER	Transcript	ENST00000580955.1	nonsense_mediated_decay	2357	NA	NA
068	L1	17	43463839	44888839	1	rs4564621	43895501	0.00110345	ENSG00000120088	CRHR1	YES	intron_variant,non_coding_transcript_variant	MODIFIER	Transcript	ENST00000582766.1	retained_intron	2357	NA	NA
068	L1	17	43463839	44888839	1	rs4564621	43895501	0.00110345	ENSG00000120088	CRHR1	YES	intron_variant,NMD_transcript_variant	MODIFIER	Transcript	ENST00000583888.1	nonsense_mediated_decay	2357	NA	NA
068	L1	17	43463839	44888839	1	rs2316763	43895530	0.00110293	ENSG00000120088	CRHR1	YES	intron_variant	MODIFIER	Transcript	ENST00000293493.7	protein_coding	2357	NA	NA
068	L1	17	43463839	44888839	1	rs2316763	43895530	0.00110293	ENSG00000120088	CRHR1	YES	intron_variant	MODIFIER	Transcript	ENST00000314537.5	protein_coding	2357	NA	NA
068	L1	17	43463839	44888839	1	rs2316763	43895530	0.00110293	ENSG00000120088	CRHR1	YES	intron_variant	MODIFIER	Transcript	ENST00000339069.5	protein_coding	2357	NA	NA
068	L1	17	43463839	44888839	1	rs2316763	43895530	0.00110293	ENSG00000120088	CRHR1	YES	intron_variant,NMD_transcript_variant	MODIFIER	Transcript	ENST00000347197.5	nonsense_mediated_decay	2357	NA	NA
068	L1	17	43463839	44888839	1	rs2316763	43895530	0.00110293	ENSG00000120088	CRHR1	YES	intron_variant	MODIFIER	Transcript	ENST00000352855.5	protein_coding	2357	NA	NA
068	L1	17	43463839	44888839	1	rs2316763	43895530	0.00110293	ENSG00000120088	CRHR1	YES	intron_variant	MODIFIER	Transcript	ENST00000398285.3	protein_coding	2357	NA	NA
068	L1	17	43463839	44888839	1	rs2316763	43895530	0.00110293	ENSG00000120088	CRHR1	YES	intron_variant	MODIFIER	Transcript	ENST00000577353.1	protein_coding	2357	NA	NA
068	L1	17	43463839	44888839	1	rs2316763	43895530	0.00110293	ENSG00000120088	CRHR1	YES	intron_variant,NMD_transcript_variant	MODIFIER	Transcript	ENST00000580955.1	nonsense_mediated_decay	2357	NA	NA
068	L1	17	43463839	44888839	1	rs2316763	43895530	0.00110293	ENSG00000120088	CRHR1	YES	intron_variant,non_coding_transcript_variant	MODIFIER	Transcript	ENST00000582766.1	retained_intron	2357	NA	NA
068	L1	17	43463839	44888839	1	rs2316763	43895530	0.00110293	ENSG00000120088	CRHR1	YES	intron_variant,NMD_transcript_variant	MODIFIER	Transcript	ENST00000583888.1	nonsense_mediated_decay	2357	NA	NA
068	L1	17	43463839	44888839	1	rs62057118	43899727	0.00110284	ENSG00000120088	CRHR1	YES	intron_variant	MODIFIER	Transcript	ENST00000293493.7	protein_coding	2357	NA	NA
068	L1	17	43463839	44888839	1	rs62057118	43899727	0.00110284	ENSG00000120088	CRHR1	YES	intron_variant	MODIFIER	Transcript	ENST00000314537.5	protein_coding	2357	NA	NA
068	L1	17	43463839	44888839	1	rs62057118	43899727	0.00110284	ENSG00000120088	CRHR1	YES	intron_variant	MODIFIER	Transcript	ENST00000339069.5	protein_coding	2357	NA	NA
068	L1	17	43463839	44888839	1	rs62057118	43899727	0.00110284	ENSG00000120088	CRHR1	YES	intron_variant,NMD_transcript_variant	MODIFIER	Transcript	ENST00000347197.5	nonsense_mediated_decay	2357	NA	NA
068	L1	17	43463839	44888839	1	rs62057118	43899727	0.00110284	ENSG00000120088	CRHR1	YES	intron_variant	MODIFIER	Transcript	ENST00000352855.5	protein_coding	2357	NA	NA
068	L1	17	43463839	44888839	1	rs62057118	43899727	0.00110284	ENSG00000120088	CRHR1	YES	intron_variant	MODIFIER	Transcript	ENST00000398285.3	protein_coding	2357	NA	NA
068	L1	17	43463839	44888839	1	rs62057118	43899727	0.00110284	ENSG00000120088	CRHR1	YES	intron_variant	MODIFIER	Transcript	ENST00000577353.1	protein_coding	2357	NA	NA
068	L1	17	43463839	44888839	1	rs62057118	43899727	0.00110284	ENSG00000120088	CRHR1	YES	intron_variant,NMD_transcript_variant	MODIFIER	Transcript	ENST00000580955.1	nonsense_mediated_decay	2357	NA	NA
068	L1	17	43463839	44888839	1	rs62057118	43899727	0.00110284	ENSG00000120088	CRHR1	YES	intron_variant,non_coding_transcript_variant	MODIFIER	Transcript	ENST00000582766.1	retained_intron	2357	NA	NA
068	L1	17	43463839	44888839	1	rs62057118	43899727	0.00110284	ENSG00000120088	CRHR1	YES	intron_variant,NMD_transcript_variant	MODIFIER	Transcript	ENST00000583888.1	nonsense_mediated_decay	2357	NA	NA
068	L1	17	43463839	44888839	1	rs55638417	43900434	0.00110284	ENSG00000120088	CRHR1	YES	intron_variant	MODIFIER	Transcript	ENST00000293493.7	protein_coding	2357	NA	NA
068	L1	17	43463839	44888839	1	rs55638417	43900434	0.00110284	ENSG00000120088	CRHR1	YES	intron_variant	MODIFIER	Transcript	ENST00000314537.5	protein_coding	2357	NA	NA
068	L1	17	43463839	44888839	1	rs55638417	43900434	0.00110284	ENSG00000120088	CRHR1	YES	intron_variant	MODIFIER	Transcript	ENST00000339069.5	protein_coding	2357	NA	NA
068	L1	17	43463839	44888839	1	rs55638417	43900434	0.00110284	ENSG00000120088	CRHR1	YES	intron_variant,NMD_transcript_variant	MODIFIER	Transcript	ENST00000347197.5	nonsense_mediated_decay	2357	NA	NA
068	L1	17	43463839	44888839	1	rs55638417	43900434	0.00110284	ENSG00000120088	CRHR1	YES	intron_variant	MODIFIER	Transcript	ENST00000352855.5	protein_coding	2357	NA	NA
068	L1	17	43463839	44888839	1	rs55638417	43900434	0.00110284	ENSG00000120088	CRHR1	YES	intron_variant	MODIFIER	Transcript	ENST00000398285.3	protein_coding	2357	NA	NA
068	L1	17	43463839	44888839	1	rs55638417	43900434	0.00110284	ENSG00000120088	CRHR1	YES	intron_variant	MODIFIER	Transcript	ENST00000577353.1	protein_coding	2357	NA	NA
068	L1	17	43463839	44888839	1	rs55638417	43900434	0.00110284	ENSG00000120088	CRHR1	YES	intron_variant,NMD_transcript_variant	MODIFIER	Transcript	ENST00000580955.1	nonsense_mediated_decay	2357	NA	NA
068	L1	17	43463839	44888839	1	rs55638417	43900434	0.00110284	ENSG00000120088	CRHR1	YES	intron_variant,non_coding_transcript_variant	MODIFIER	Transcript	ENST00000582766.1	retained_intron	2357	NA	NA
068	L1	17	43463839	44888839	1	rs55638417	43900434	0.00110284	ENSG00000120088	CRHR1	YES	intron_variant,NMD_transcript_variant	MODIFIER	Transcript	ENST00000583888.1	nonsense_mediated_decay	2357	NA	NA
068	L1	17	43463839	44888839	1	rs17762954	43899786	0.0011026	ENSG00000120088	CRHR1	YES	intron_variant	MODIFIER	Transcript	ENST00000293493.7	protein_coding	2357	NA	NA
068	L1	17	43463839	44888839	1	rs17762954	43899786	0.0011026	ENSG00000120088	CRHR1	YES	intron_variant	MODIFIER	Transcript	ENST00000314537.5	protein_coding	2357	NA	NA
068	L1	17	43463839	44888839	1	rs17762954	43899786	0.0011026	ENSG00000120088	CRHR1	YES	intron_variant	MODIFIER	Transcript	ENST00000339069.5	protein_coding	2357	NA	NA
068	L1	17	43463839	44888839	1	rs17762954	43899786	0.0011026	ENSG00000120088	CRHR1	YES	intron_variant,NMD_transcript_variant	MODIFIER	Transcript	ENST00000347197.5	nonsense_mediated_decay	2357	NA	NA
068	L1	17	43463839	44888839	1	rs17762954	43899786	0.0011026	ENSG00000120088	CRHR1	YES	intron_variant	MODIFIER	Transcript	ENST00000352855.5	protein_coding	2357	NA	NA
068	L1	17	43463839	44888839	1	rs17762954	43899786	0.0011026	ENSG00000120088	CRHR1	YES	intron_variant	MODIFIER	Transcript	ENST00000398285.3	protein_coding	2357	NA	NA
068	L1	17	43463839	44888839	1	rs17762954	43899786	0.0011026	ENSG00000120088	CRHR1	YES	intron_variant	MODIFIER	Transcript	ENST00000577353.1	protein_coding	2357	NA	NA
068	L1	17	43463839	44888839	1	rs17762954	43899786	0.0011026	ENSG00000120088	CRHR1	YES	intron_variant,NMD_transcript_variant	MODIFIER	Transcript	ENST00000580955.1	nonsense_mediated_decay	2357	NA	NA
068	L1	17	43463839	44888839	1	rs17762954	43899786	0.0011026	ENSG00000120088	CRHR1	YES	intron_variant,non_coding_transcript_variant	MODIFIER	Transcript	ENST00000582766.1	retained_intron	2357	NA	NA
068	L1	17	43463839	44888839	1	rs17762954	43899786	0.0011026	ENSG00000120088	CRHR1	YES	intron_variant,NMD_transcript_variant	MODIFIER	Transcript	ENST00000583888.1	nonsense_mediated_decay	2357	NA	NA
068	L1	17	43463839	44888839	1	rs4341787	43902505	0.0011025	ENSG00000120088	CRHR1	YES	intron_variant	MODIFIER	Transcript	ENST00000293493.7	protein_coding	2357	NA	NA
068	L1	17	43463839	44888839	1	rs4341787	43902505	0.0011025	ENSG00000120088	CRHR1	YES	intron_variant	MODIFIER	Transcript	ENST00000314537.5	protein_coding	2357	NA	NA
068	L1	17	43463839	44888839	1	rs4341787	43902505	0.0011025	ENSG00000120088	CRHR1	YES	intron_variant	MODIFIER	Transcript	ENST00000339069.5	protein_coding	2357	NA	NA
068	L1	17	43463839	44888839	1	rs4341787	43902505	0.0011025	ENSG00000120088	CRHR1	YES	intron_variant,NMD_transcript_variant	MODIFIER	Transcript	ENST00000347197.5	nonsense_mediated_decay	2357	NA	NA
068	L1	17	43463839	44888839	1	rs4341787	43902505	0.0011025	ENSG00000120088	CRHR1	YES	intron_variant	MODIFIER	Transcript	ENST00000352855.5	protein_coding	2357	NA	NA
068	L1	17	43463839	44888839	1	rs4341787	43902505	0.0011025	ENSG00000120088	CRHR1	YES	intron_variant	MODIFIER	Transcript	ENST00000398285.3	protein_coding	2357	NA	NA
068	L1	17	43463839	44888839	1	rs4341787	43902505	0.0011025	ENSG00000120088	CRHR1	YES	intron_variant	MODIFIER	Transcript	ENST00000577353.1	protein_coding	2357	NA	NA
068	L1	17	43463839	44888839	1	rs4341787	43902505	0.0011025	ENSG00000120088	CRHR1	YES	intron_variant,NMD_transcript_variant	MODIFIER	Transcript	ENST00000580955.1	nonsense_mediated_decay	2357	NA	NA
068	L1	17	43463839	44888839	1	rs4341787	43902505	0.0011025	ENSG00000120088	CRHR1	YES	intron_variant,non_coding_transcript_variant	MODIFIER	Transcript	ENST00000582766.1	retained_intron	2357	NA	NA
068	L1	17	43463839	44888839	1	rs4341787	43902505	0.0011025	ENSG00000120088	CRHR1	YES	intron_variant,NMD_transcript_variant	MODIFIER	Transcript	ENST00000583888.1	nonsense_mediated_decay	2357	NA	NA
068	L1	17	43463839	44888839	1	rs4523962	43902522	0.00110248	ENSG00000120088	CRHR1	YES	intron_variant	MODIFIER	Transcript	ENST00000293493.7	protein_coding	2357	NA	NA
068	L1	17	43463839	44888839	1	rs4523962	43902522	0.00110248	ENSG00000120088	CRHR1	YES	intron_variant	MODIFIER	Transcript	ENST00000314537.5	protein_coding	2357	NA	NA
068	L1	17	43463839	44888839	1	rs4523962	43902522	0.00110248	ENSG00000120088	CRHR1	YES	intron_variant	MODIFIER	Transcript	ENST00000339069.5	protein_coding	2357	NA	NA
068	L1	17	43463839	44888839	1	rs4523962	43902522	0.00110248	ENSG00000120088	CRHR1	YES	intron_variant,NMD_transcript_variant	MODIFIER	Transcript	ENST00000347197.5	nonsense_mediated_decay	2357	NA	NA
068	L1	17	43463839	44888839	1	rs4523962	43902522	0.00110248	ENSG00000120088	CRHR1	YES	intron_variant	MODIFIER	Transcript	ENST00000352855.5	protein_coding	2357	NA	NA
068	L1	17	43463839	44888839	1	rs4523962	43902522	0.00110248	ENSG00000120088	CRHR1	YES	intron_variant	MODIFIER	Transcript	ENST00000398285.3	protein_coding	2357	NA	NA
068	L1	17	43463839	44888839	1	rs4523962	43902522	0.00110248	ENSG00000120088	CRHR1	YES	intron_variant	MODIFIER	Transcript	ENST00000577353.1	protein_coding	2357	NA	NA
068	L1	17	43463839	44888839	1	rs4523962	43902522	0.00110248	ENSG00000120088	CRHR1	YES	intron_variant,NMD_transcript_variant	MODIFIER	Transcript	ENST00000580955.1	nonsense_mediated_decay	2357	NA	NA
068	L1	17	43463839	44888839	1	rs4523962	43902522	0.00110248	ENSG00000120088	CRHR1	YES	intron_variant,non_coding_transcript_variant	MODIFIER	Transcript	ENST00000582766.1	retained_intron	2357	NA	NA
068	L1	17	43463839	44888839	1	rs4523962	43902522	0.00110248	ENSG00000120088	CRHR1	YES	intron_variant,NMD_transcript_variant	MODIFIER	Transcript	ENST00000583888.1	nonsense_mediated_decay	2357	NA	NA
068	L1	17	43463839	44888839	1	rs41280118	43903089	0.00110191	ENSG00000120088	CRHR1	YES	intron_variant	MODIFIER	Transcript	ENST00000293493.7	protein_coding	2357	NA	NA
068	L1	17	43463839	44888839	1	rs41280118	43903089	0.00110191	ENSG00000120088	CRHR1	YES	intron_variant	MODIFIER	Transcript	ENST00000314537.5	protein_coding	2357	NA	NA
068	L1	17	43463839	44888839	1	rs41280118	43903089	0.00110191	ENSG00000120088	CRHR1	YES	intron_variant	MODIFIER	Transcript	ENST00000339069.5	protein_coding	2357	NA	NA
068	L1	17	43463839	44888839	1	rs41280118	43903089	0.00110191	ENSG00000120088	CRHR1	YES	intron_variant,NMD_transcript_variant	MODIFIER	Transcript	ENST00000347197.5	nonsense_mediated_decay	2357	NA	NA
068	L1	17	43463839	44888839	1	rs41280118	43903089	0.00110191	ENSG00000120088	CRHR1	YES	intron_variant	MODIFIER	Transcript	ENST00000352855.5	protein_coding	2357	NA	NA
068	L1	17	43463839	44888839	1	rs41280118	43903089	0.00110191	ENSG00000120088	CRHR1	YES	intron_variant	MODIFIER	Transcript	ENST00000398285.3	protein_coding	2357	NA	NA
068	L1	17	43463839	44888839	1	rs41280118	43903089	0.00110191	ENSG00000120088	CRHR1	YES	intron_variant	MODIFIER	Transcript	ENST00000577353.1	protein_coding	2357	NA	NA
068	L1	17	43463839	44888839	1	rs41280118	43903089	0.00110191	ENSG00000120088	CRHR1	YES	intron_variant,NMD_transcript_variant	MODIFIER	Transcript	ENST00000580955.1	nonsense_mediated_decay	2357	NA	NA
068	L1	17	43463839	44888839	1	rs41280118	43903089	0.00110191	ENSG00000120088	CRHR1	YES	upstream_gene_variant	MODIFIER	Transcript	ENST00000581479.1	retained_intron	2357	NA	NA
068	L1	17	43463839	44888839	1	rs41280118	43903089	0.00110191	ENSG00000120088	CRHR1	YES	intron_variant,non_coding_transcript_variant	MODIFIER	Transcript	ENST00000582766.1	retained_intron	2357	NA	NA
068	L1	17	43463839	44888839	1	rs41280118	43903089	0.00110191	ENSG00000120088	CRHR1	YES	intron_variant,NMD_transcript_variant	MODIFIER	Transcript	ENST00000583888.1	nonsense_mediated_decay	2357	NA	NA
068	L1	17	43463839	44888839	1	rs1912151	43902944	0.00110149	ENSG00000120088	CRHR1	YES	intron_variant	MODIFIER	Transcript	ENST00000293493.7	protein_coding	2357	NA	NA
068	L1	17	43463839	44888839	1	rs1912151	43902944	0.00110149	ENSG00000120088	CRHR1	YES	intron_variant	MODIFIER	Transcript	ENST00000314537.5	protein_coding	2357	NA	NA
068	L1	17	43463839	44888839	1	rs1912151	43902944	0.00110149	ENSG00000120088	CRHR1	YES	intron_variant	MODIFIER	Transcript	ENST00000339069.5	protein_coding	2357	NA	NA
068	L1	17	43463839	44888839	1	rs1912151	43902944	0.00110149	ENSG00000120088	CRHR1	YES	intron_variant,NMD_transcript_variant	MODIFIER	Transcript	ENST00000347197.5	nonsense_mediated_decay	2357	NA	NA
068	L1	17	43463839	44888839	1	rs1912151	43902944	0.00110149	ENSG00000120088	CRHR1	YES	intron_variant	MODIFIER	Transcript	ENST00000352855.5	protein_coding	2357	NA	NA
068	L1	17	43463839	44888839	1	rs1912151	43902944	0.00110149	ENSG00000120088	CRHR1	YES	intron_variant	MODIFIER	Transcript	ENST00000398285.3	protein_coding	2357	NA	NA
068	L1	17	43463839	44888839	1	rs1912151	43902944	0.00110149	ENSG00000120088	CRHR1	YES	intron_variant	MODIFIER	Transcript	ENST00000577353.1	protein_coding	2357	NA	NA
068	L1	17	43463839	44888839	1	rs1912151	43902944	0.00110149	ENSG00000120088	CRHR1	YES	3_prime_UTR_variant,NMD_transcript_variant	MODIFIER	Transcript	ENST00000580955.1	nonsense_mediated_decay	2357	NA	NA
068	L1	17	43463839	44888839	1	rs1912151	43902944	0.00110149	ENSG00000120088	CRHR1	YES	upstream_gene_variant	MODIFIER	Transcript	ENST00000581479.1	retained_intron	2357	NA	NA
068	L1	17	43463839	44888839	1	rs1912151	43902944	0.00110149	ENSG00000120088	CRHR1	YES	intron_variant,non_coding_transcript_variant	MODIFIER	Transcript	ENST00000582766.1	retained_intron	2357	NA	NA
068	L1	17	43463839	44888839	1	rs1912151	43902944	0.00110149	ENSG00000120088	CRHR1	YES	intron_variant,NMD_transcript_variant	MODIFIER	Transcript	ENST00000583888.1	nonsense_mediated_decay	2357	NA	NA
068	L1	17	43463839	44888839	1	rs885639	43928614	0.00106697	ENSG00000264589	MAPT-AS1	YES	intron_variant,non_coding_transcript_variant	MODIFIER	Transcript	ENST00000579244.1	antisense	43738	NA	NA
068	L1	17	43463839	44888839	1	rs885639	43928614	0.00106697	ENSG00000264589	MAPT-AS1	YES	intron_variant,non_coding_transcript_variant	MODIFIER	Transcript	ENST00000579599.1	antisense	43738	NA	NA
068	L1	17	43463839	44888839	1	rs79730878	43849415	0.0010622	ENSG00000120088	CRHR1	YES	intron_variant	MODIFIER	Transcript	ENST00000293493.7	protein_coding	2357	NA	NA
068	L1	17	43463839	44888839	1	rs79730878	43849415	0.0010622	ENSG00000120088	CRHR1	YES	intron_variant	MODIFIER	Transcript	ENST00000339069.5	protein_coding	2357	NA	NA
068	L1	17	43463839	44888839	1	rs62054822	43927708	0.00106191	ENSG00000264589	MAPT-AS1	YES	intron_variant,non_coding_transcript_variant	MODIFIER	Transcript	ENST00000579244.1	antisense	43738	NA	NA
068	L1	17	43463839	44888839	1	rs62054822	43927708	0.00106191	ENSG00000264589	MAPT-AS1	YES	intron_variant,non_coding_transcript_variant	MODIFIER	Transcript	ENST00000579599.1	antisense	43738	NA	NA
068	L1	17	43463839	44888839	1	rs78917495	43858482	0.00105747	ENSG00000120088	CRHR1	YES	intron_variant	MODIFIER	Transcript	ENST00000293493.7	protein_coding	2357	NA	NA
068	L1	17	43463839	44888839	1	rs78917495	43858482	0.00105747	ENSG00000120088	CRHR1	YES	upstream_gene_variant	MODIFIER	Transcript	ENST00000314537.5	protein_coding	2357	NA	NA
068	L1	17	43463839	44888839	1	rs78917495	43858482	0.00105747	ENSG00000120088	CRHR1	YES	intron_variant	MODIFIER	Transcript	ENST00000339069.5	protein_coding	2357	NA	NA
068	L1	17	43463839	44888839	1	rs78917495	43858482	0.00105747	ENSG00000120088	CRHR1	YES	upstream_gene_variant	MODIFIER	Transcript	ENST00000347197.5	nonsense_mediated_decay	2357	NA	NA
068	L1	17	43463839	44888839	1	rs78917495	43858482	0.00105747	ENSG00000120088	CRHR1	YES	upstream_gene_variant	MODIFIER	Transcript	ENST00000352855.5	protein_coding	2357	NA	NA
068	L1	17	43463839	44888839	1	rs78917495	43858482	0.00105747	ENSG00000120088	CRHR1	YES	upstream_gene_variant	MODIFIER	Transcript	ENST00000398285.3	protein_coding	2357	NA	NA
068	L1	17	43463839	44888839	1	rs78917495	43858482	0.00105747	ENSG00000120088	CRHR1	YES	upstream_gene_variant	MODIFIER	Transcript	ENST00000577353.1	protein_coding	2357	NA	NA
068	L1	17	43463839	44888839	1	rs78917495	43858482	0.00105747	ENSG00000120088	CRHR1	YES	upstream_gene_variant	MODIFIER	Transcript	ENST00000582766.1	retained_intron	2357	NA	NA
068	L1	17	43463839	44888839	1	rs62055888	43838720	0.0010555	ENSG00000120088	CRHR1	YES	intron_variant	MODIFIER	Transcript	ENST00000293493.7	protein_coding	2357	NA	NA
068	L1	17	43463839	44888839	1	rs62055888	43838720	0.0010555	ENSG00000120088	CRHR1	YES	intron_variant	MODIFIER	Transcript	ENST00000339069.5	protein_coding	2357	NA	NA
068	L1	17	43463839	44888839	1	rs62055938	43849656	0.00105518	ENSG00000120088	CRHR1	YES	intron_variant	MODIFIER	Transcript	ENST00000293493.7	protein_coding	2357	NA	NA
068	L1	17	43463839	44888839	1	rs62055938	43849656	0.00105518	ENSG00000120088	CRHR1	YES	intron_variant	MODIFIER	Transcript	ENST00000339069.5	protein_coding	2357	NA	NA
068	L1	17	43463839	44888839	1	rs79545140	43840935	0.00105335	ENSG00000120088	CRHR1	YES	intron_variant	MODIFIER	Transcript	ENST00000293493.7	protein_coding	2357	NA	NA
068	L1	17	43463839	44888839	1	rs79545140	43840935	0.00105335	ENSG00000120088	CRHR1	YES	intron_variant	MODIFIER	Transcript	ENST00000339069.5	protein_coding	2357	NA	NA
068	L1	17	43463839	44888839	1	rs74918686	43840899	0.00105325	ENSG00000120088	CRHR1	YES	intron_variant	MODIFIER	Transcript	ENST00000293493.7	protein_coding	2357	NA	NA
068	L1	17	43463839	44888839	1	rs74918686	43840899	0.00105325	ENSG00000120088	CRHR1	YES	intron_variant	MODIFIER	Transcript	ENST00000339069.5	protein_coding	2357	NA	NA
068	L1	17	43463839	44888839	1	rs60814418	43850645	0.00105113	ENSG00000120088	CRHR1	YES	intron_variant	MODIFIER	Transcript	ENST00000293493.7	protein_coding	2357	NA	NA
068	L1	17	43463839	44888839	1	rs60814418	43850645	0.00105113	ENSG00000120088	CRHR1	YES	intron_variant	MODIFIER	Transcript	ENST00000339069.5	protein_coding	2357	NA	NA
068	L1	17	43463839	44888839	1	rs76728632	43818160	0.00105103	ENSG00000120088	CRHR1	YES	intron_variant	MODIFIER	Transcript	ENST00000293493.7	protein_coding	2357	NA	NA
068	L1	17	43463839	44888839	1	rs76728632	43818160	0.00105103	ENSG00000120088	CRHR1	YES	intron_variant	MODIFIER	Transcript	ENST00000339069.5	protein_coding	2357	NA	NA
068	L1	17	43463839	44888839	1	rs56295996	43817557	0.00105095	ENSG00000120088	CRHR1	YES	intron_variant	MODIFIER	Transcript	ENST00000293493.7	protein_coding	2357	NA	NA
068	L1	17	43463839	44888839	1	rs56295996	43817557	0.00105095	ENSG00000120088	CRHR1	YES	intron_variant	MODIFIER	Transcript	ENST00000339069.5	protein_coding	2357	NA	NA
068	L1	17	43463839	44888839	1	rs17563800	43817459	0.00105088	ENSG00000120088	CRHR1	YES	intron_variant	MODIFIER	Transcript	ENST00000293493.7	protein_coding	2357	NA	NA
068	L1	17	43463839	44888839	1	rs17563800	43817459	0.00105088	ENSG00000120088	CRHR1	YES	intron_variant	MODIFIER	Transcript	ENST00000339069.5	protein_coding	2357	NA	NA
068	L1	17	43463839	44888839	1	rs17689471	43892973	0.00103961	ENSG00000120088	CRHR1	YES	intron_variant	MODIFIER	Transcript	ENST00000293493.7	protein_coding	2357	NA	NA
068	L1	17	43463839	44888839	1	rs17689471	43892973	0.00103961	ENSG00000120088	CRHR1	YES	intron_variant	MODIFIER	Transcript	ENST00000314537.5	protein_coding	2357	NA	NA
068	L1	17	43463839	44888839	1	rs17689471	43892973	0.00103961	ENSG00000120088	CRHR1	YES	intron_variant	MODIFIER	Transcript	ENST00000339069.5	protein_coding	2357	NA	NA
068	L1	17	43463839	44888839	1	rs17689471	43892973	0.00103961	ENSG00000120088	CRHR1	YES	intron_variant,NMD_transcript_variant	MODIFIER	Transcript	ENST00000347197.5	nonsense_mediated_decay	2357	NA	NA
068	L1	17	43463839	44888839	1	rs17689471	43892973	0.00103961	ENSG00000120088	CRHR1	YES	intron_variant	MODIFIER	Transcript	ENST00000352855.5	protein_coding	2357	NA	NA
068	L1	17	43463839	44888839	1	rs17689471	43892973	0.00103961	ENSG00000120088	CRHR1	YES	intron_variant	MODIFIER	Transcript	ENST00000398285.3	protein_coding	2357	NA	NA
068	L1	17	43463839	44888839	1	rs17689471	43892973	0.00103961	ENSG00000120088	CRHR1	YES	intron_variant	MODIFIER	Transcript	ENST00000577353.1	protein_coding	2357	NA	NA
068	L1	17	43463839	44888839	1	rs17689471	43892973	0.00103961	ENSG00000120088	CRHR1	YES	intron_variant,NMD_transcript_variant	MODIFIER	Transcript	ENST00000580955.1	nonsense_mediated_decay	2357	NA	NA
068	L1	17	43463839	44888839	1	rs17689471	43892973	0.00103961	ENSG00000120088	CRHR1	YES	intron_variant,non_coding_transcript_variant	MODIFIER	Transcript	ENST00000582766.1	retained_intron	2357	NA	NA
068	L1	17	43463839	44888839	1	rs17689471	43892973	0.00103961	ENSG00000120088	CRHR1	YES	upstream_gene_variant	MODIFIER	Transcript	ENST00000583888.1	nonsense_mediated_decay	2357	NA	NA
068	L1	17	43463839	44888839	1	rs117646503	43893260	0.00103902	ENSG00000120088	CRHR1	YES	intron_variant	MODIFIER	Transcript	ENST00000293493.7	protein_coding	2357	NA	NA
068	L1	17	43463839	44888839	1	rs117646503	43893260	0.00103902	ENSG00000120088	CRHR1	YES	intron_variant	MODIFIER	Transcript	ENST00000314537.5	protein_coding	2357	NA	NA
068	L1	17	43463839	44888839	1	rs117646503	43893260	0.00103902	ENSG00000120088	CRHR1	YES	intron_variant	MODIFIER	Transcript	ENST00000339069.5	protein_coding	2357	NA	NA
068	L1	17	43463839	44888839	1	rs117646503	43893260	0.00103902	ENSG00000120088	CRHR1	YES	intron_variant,NMD_transcript_variant	MODIFIER	Transcript	ENST00000347197.5	nonsense_mediated_decay	2357	NA	NA
068	L1	17	43463839	44888839	1	rs117646503	43893260	0.00103902	ENSG00000120088	CRHR1	YES	intron_variant	MODIFIER	Transcript	ENST00000352855.5	protein_coding	2357	NA	NA
068	L1	17	43463839	44888839	1	rs117646503	43893260	0.00103902	ENSG00000120088	CRHR1	YES	intron_variant	MODIFIER	Transcript	ENST00000398285.3	protein_coding	2357	NA	NA
068	L1	17	43463839	44888839	1	rs117646503	43893260	0.00103902	ENSG00000120088	CRHR1	YES	intron_variant	MODIFIER	Transcript	ENST00000577353.1	protein_coding	2357	NA	NA
068	L1	17	43463839	44888839	1	rs117646503	43893260	0.00103902	ENSG00000120088	CRHR1	YES	intron_variant,NMD_transcript_variant	MODIFIER	Transcript	ENST00000580955.1	nonsense_mediated_decay	2357	NA	NA
068	L1	17	43463839	44888839	1	rs117646503	43893260	0.00103902	ENSG00000120088	CRHR1	YES	intron_variant,non_coding_transcript_variant	MODIFIER	Transcript	ENST00000582766.1	retained_intron	2357	NA	NA
068	L1	17	43463839	44888839	1	rs117646503	43893260	0.00103902	ENSG00000120088	CRHR1	YES	upstream_gene_variant	MODIFIER	Transcript	ENST00000583888.1	nonsense_mediated_decay	2357	NA	NA
068	L1	17	43463839	44888839	1	rs17762769	43893403	0.00103894	ENSG00000120088	CRHR1	YES	intron_variant	MODIFIER	Transcript	ENST00000293493.7	protein_coding	2357	NA	NA
068	L1	17	43463839	44888839	1	rs17762769	43893403	0.00103894	ENSG00000120088	CRHR1	YES	intron_variant	MODIFIER	Transcript	ENST00000314537.5	protein_coding	2357	NA	NA
068	L1	17	43463839	44888839	1	rs17762769	43893403	0.00103894	ENSG00000120088	CRHR1	YES	intron_variant	MODIFIER	Transcript	ENST00000339069.5	protein_coding	2357	NA	NA
068	L1	17	43463839	44888839	1	rs17762769	43893403	0.00103894	ENSG00000120088	CRHR1	YES	intron_variant,NMD_transcript_variant	MODIFIER	Transcript	ENST00000347197.5	nonsense_mediated_decay	2357	NA	NA
068	L1	17	43463839	44888839	1	rs17762769	43893403	0.00103894	ENSG00000120088	CRHR1	YES	intron_variant	MODIFIER	Transcript	ENST00000352855.5	protein_coding	2357	NA	NA
068	L1	17	43463839	44888839	1	rs17762769	43893403	0.00103894	ENSG00000120088	CRHR1	YES	intron_variant	MODIFIER	Transcript	ENST00000398285.3	protein_coding	2357	NA	NA
068	L1	17	43463839	44888839	1	rs17762769	43893403	0.00103894	ENSG00000120088	CRHR1	YES	intron_variant	MODIFIER	Transcript	ENST00000577353.1	protein_coding	2357	NA	NA
068	L1	17	43463839	44888839	1	rs17762769	43893403	0.00103894	ENSG00000120088	CRHR1	YES	intron_variant,NMD_transcript_variant	MODIFIER	Transcript	ENST00000580955.1	nonsense_mediated_decay	2357	NA	NA
068	L1	17	43463839	44888839	1	rs17762769	43893403	0.00103894	ENSG00000120088	CRHR1	YES	intron_variant,non_coding_transcript_variant	MODIFIER	Transcript	ENST00000582766.1	retained_intron	2357	NA	NA
068	L1	17	43463839	44888839	1	rs17762769	43893403	0.00103894	ENSG00000120088	CRHR1	YES	upstream_gene_variant	MODIFIER	Transcript	ENST00000583888.1	nonsense_mediated_decay	2357	NA	NA
068	L1	17	43463839	44888839	1	rs3885075	43902799	0.00103706	ENSG00000120088	CRHR1	YES	intron_variant	MODIFIER	Transcript	ENST00000293493.7	protein_coding	2357	NA	NA
068	L1	17	43463839	44888839	1	rs3885075	43902799	0.00103706	ENSG00000120088	CRHR1	YES	intron_variant	MODIFIER	Transcript	ENST00000314537.5	protein_coding	2357	NA	NA
068	L1	17	43463839	44888839	1	rs3885075	43902799	0.00103706	ENSG00000120088	CRHR1	YES	intron_variant	MODIFIER	Transcript	ENST00000339069.5	protein_coding	2357	NA	NA
068	L1	17	43463839	44888839	1	rs3885075	43902799	0.00103706	ENSG00000120088	CRHR1	YES	intron_variant,NMD_transcript_variant	MODIFIER	Transcript	ENST00000347197.5	nonsense_mediated_decay	2357	NA	NA
068	L1	17	43463839	44888839	1	rs3885075	43902799	0.00103706	ENSG00000120088	CRHR1	YES	intron_variant	MODIFIER	Transcript	ENST00000352855.5	protein_coding	2357	NA	NA
068	L1	17	43463839	44888839	1	rs3885075	43902799	0.00103706	ENSG00000120088	CRHR1	YES	intron_variant	MODIFIER	Transcript	ENST00000398285.3	protein_coding	2357	NA	NA
068	L1	17	43463839	44888839	1	rs3885075	43902799	0.00103706	ENSG00000120088	CRHR1	YES	intron_variant	MODIFIER	Transcript	ENST00000577353.1	protein_coding	2357	NA	NA
068	L1	17	43463839	44888839	1	rs3885075	43902799	0.00103706	ENSG00000120088	CRHR1	YES	intron_variant,NMD_transcript_variant	MODIFIER	Transcript	ENST00000580955.1	nonsense_mediated_decay	2357	NA	NA
068	L1	17	43463839	44888839	1	rs3885075	43902799	0.00103706	ENSG00000120088	CRHR1	YES	upstream_gene_variant	MODIFIER	Transcript	ENST00000581479.1	retained_intron	2357	NA	NA
068	L1	17	43463839	44888839	1	rs3885075	43902799	0.00103706	ENSG00000120088	CRHR1	YES	intron_variant,non_coding_transcript_variant	MODIFIER	Transcript	ENST00000582766.1	retained_intron	2357	NA	NA
068	L1	17	43463839	44888839	1	rs3885075	43902799	0.00103706	ENSG00000120088	CRHR1	YES	intron_variant,NMD_transcript_variant	MODIFIER	Transcript	ENST00000583888.1	nonsense_mediated_decay	2357	NA	NA
068	L1	17	43463839	44888839	1	rs34283254	43902861	0.00103705	ENSG00000120088	CRHR1	YES	intron_variant	MODIFIER	Transcript	ENST00000293493.7	protein_coding	2357	NA	NA
068	L1	17	43463839	44888839	1	rs34283254	43902861	0.00103705	ENSG00000120088	CRHR1	YES	intron_variant	MODIFIER	Transcript	ENST00000314537.5	protein_coding	2357	NA	NA
068	L1	17	43463839	44888839	1	rs34283254	43902861	0.00103705	ENSG00000120088	CRHR1	YES	intron_variant	MODIFIER	Transcript	ENST00000339069.5	protein_coding	2357	NA	NA
068	L1	17	43463839	44888839	1	rs34283254	43902861	0.00103705	ENSG00000120088	CRHR1	YES	intron_variant,NMD_transcript_variant	MODIFIER	Transcript	ENST00000347197.5	nonsense_mediated_decay	2357	NA	NA
068	L1	17	43463839	44888839	1	rs34283254	43902861	0.00103705	ENSG00000120088	CRHR1	YES	intron_variant	MODIFIER	Transcript	ENST00000352855.5	protein_coding	2357	NA	NA
068	L1	17	43463839	44888839	1	rs34283254	43902861	0.00103705	ENSG00000120088	CRHR1	YES	intron_variant	MODIFIER	Transcript	ENST00000398285.3	protein_coding	2357	NA	NA
068	L1	17	43463839	44888839	1	rs34283254	43902861	0.00103705	ENSG00000120088	CRHR1	YES	intron_variant	MODIFIER	Transcript	ENST00000577353.1	protein_coding	2357	NA	NA
068	L1	17	43463839	44888839	1	rs34283254	43902861	0.00103705	ENSG00000120088	CRHR1	YES	missense_variant,NMD_transcript_variant	MODERATE	Transcript	ENST00000580955.1	nonsense_mediated_decay	2357	tolerated(0.17)	benign(0)
068	L1	17	43463839	44888839	1	rs34283254	43902861	0.00103705	ENSG00000120088	CRHR1	YES	upstream_gene_variant	MODIFIER	Transcript	ENST00000581479.1	retained_intron	2357	NA	NA
068	L1	17	43463839	44888839	1	rs34283254	43902861	0.00103705	ENSG00000120088	CRHR1	YES	intron_variant,non_coding_transcript_variant	MODIFIER	Transcript	ENST00000582766.1	retained_intron	2357	NA	NA
068	L1	17	43463839	44888839	1	rs34283254	43902861	0.00103705	ENSG00000120088	CRHR1	YES	intron_variant,NMD_transcript_variant	MODIFIER	Transcript	ENST00000583888.1	nonsense_mediated_decay	2357	NA	NA
068	L1	17	43463839	44888839	1	rs4335809	43902216	0.00103684	ENSG00000120088	CRHR1	YES	intron_variant	MODIFIER	Transcript	ENST00000293493.7	protein_coding	2357	NA	NA
068	L1	17	43463839	44888839	1	rs4335809	43902216	0.00103684	ENSG00000120088	CRHR1	YES	intron_variant	MODIFIER	Transcript	ENST00000314537.5	protein_coding	2357	NA	NA
068	L1	17	43463839	44888839	1	rs4335809	43902216	0.00103684	ENSG00000120088	CRHR1	YES	intron_variant	MODIFIER	Transcript	ENST00000339069.5	protein_coding	2357	NA	NA
068	L1	17	43463839	44888839	1	rs4335809	43902216	0.00103684	ENSG00000120088	CRHR1	YES	intron_variant,NMD_transcript_variant	MODIFIER	Transcript	ENST00000347197.5	nonsense_mediated_decay	2357	NA	NA
068	L1	17	43463839	44888839	1	rs4335809	43902216	0.00103684	ENSG00000120088	CRHR1	YES	intron_variant	MODIFIER	Transcript	ENST00000352855.5	protein_coding	2357	NA	NA
068	L1	17	43463839	44888839	1	rs4335809	43902216	0.00103684	ENSG00000120088	CRHR1	YES	intron_variant	MODIFIER	Transcript	ENST00000398285.3	protein_coding	2357	NA	NA
068	L1	17	43463839	44888839	1	rs4335809	43902216	0.00103684	ENSG00000120088	CRHR1	YES	intron_variant	MODIFIER	Transcript	ENST00000577353.1	protein_coding	2357	NA	NA
068	L1	17	43463839	44888839	1	rs4335809	43902216	0.00103684	ENSG00000120088	CRHR1	YES	intron_variant,NMD_transcript_variant	MODIFIER	Transcript	ENST00000580955.1	nonsense_mediated_decay	2357	NA	NA
068	L1	17	43463839	44888839	1	rs4335809	43902216	0.00103684	ENSG00000120088	CRHR1	YES	intron_variant,non_coding_transcript_variant	MODIFIER	Transcript	ENST00000582766.1	retained_intron	2357	NA	NA
068	L1	17	43463839	44888839	1	rs4335809	43902216	0.00103684	ENSG00000120088	CRHR1	YES	intron_variant,NMD_transcript_variant	MODIFIER	Transcript	ENST00000583888.1	nonsense_mediated_decay	2357	NA	NA
068	L1	17	43463839	44888839	1	rs62057119	43899736	0.00103679	ENSG00000120088	CRHR1	YES	intron_variant	MODIFIER	Transcript	ENST00000293493.7	protein_coding	2357	NA	NA
068	L1	17	43463839	44888839	1	rs62057119	43899736	0.00103679	ENSG00000120088	CRHR1	YES	intron_variant	MODIFIER	Transcript	ENST00000314537.5	protein_coding	2357	NA	NA
068	L1	17	43463839	44888839	1	rs62057119	43899736	0.00103679	ENSG00000120088	CRHR1	YES	intron_variant	MODIFIER	Transcript	ENST00000339069.5	protein_coding	2357	NA	NA
068	L1	17	43463839	44888839	1	rs62057119	43899736	0.00103679	ENSG00000120088	CRHR1	YES	intron_variant,NMD_transcript_variant	MODIFIER	Transcript	ENST00000347197.5	nonsense_mediated_decay	2357	NA	NA
068	L1	17	43463839	44888839	1	rs62057119	43899736	0.00103679	ENSG00000120088	CRHR1	YES	intron_variant	MODIFIER	Transcript	ENST00000352855.5	protein_coding	2357	NA	NA
068	L1	17	43463839	44888839	1	rs62057119	43899736	0.00103679	ENSG00000120088	CRHR1	YES	intron_variant	MODIFIER	Transcript	ENST00000398285.3	protein_coding	2357	NA	NA
068	L1	17	43463839	44888839	1	rs62057119	43899736	0.00103679	ENSG00000120088	CRHR1	YES	intron_variant	MODIFIER	Transcript	ENST00000577353.1	protein_coding	2357	NA	NA
068	L1	17	43463839	44888839	1	rs62057119	43899736	0.00103679	ENSG00000120088	CRHR1	YES	intron_variant,NMD_transcript_variant	MODIFIER	Transcript	ENST00000580955.1	nonsense_mediated_decay	2357	NA	NA
068	L1	17	43463839	44888839	1	rs62057119	43899736	0.00103679	ENSG00000120088	CRHR1	YES	intron_variant,non_coding_transcript_variant	MODIFIER	Transcript	ENST00000582766.1	retained_intron	2357	NA	NA
068	L1	17	43463839	44888839	1	rs62057119	43899736	0.00103679	ENSG00000120088	CRHR1	YES	intron_variant,NMD_transcript_variant	MODIFIER	Transcript	ENST00000583888.1	nonsense_mediated_decay	2357	NA	NA
068	L1	17	43463839	44888839	1	rs3885074	43902738	0.00103674	ENSG00000120088	CRHR1	YES	intron_variant	MODIFIER	Transcript	ENST00000293493.7	protein_coding	2357	NA	NA
068	L1	17	43463839	44888839	1	rs3885074	43902738	0.00103674	ENSG00000120088	CRHR1	YES	intron_variant	MODIFIER	Transcript	ENST00000314537.5	protein_coding	2357	NA	NA
068	L1	17	43463839	44888839	1	rs3885074	43902738	0.00103674	ENSG00000120088	CRHR1	YES	intron_variant	MODIFIER	Transcript	ENST00000339069.5	protein_coding	2357	NA	NA
068	L1	17	43463839	44888839	1	rs3885074	43902738	0.00103674	ENSG00000120088	CRHR1	YES	intron_variant,NMD_transcript_variant	MODIFIER	Transcript	ENST00000347197.5	nonsense_mediated_decay	2357	NA	NA
068	L1	17	43463839	44888839	1	rs3885074	43902738	0.00103674	ENSG00000120088	CRHR1	YES	intron_variant	MODIFIER	Transcript	ENST00000352855.5	protein_coding	2357	NA	NA
068	L1	17	43463839	44888839	1	rs3885074	43902738	0.00103674	ENSG00000120088	CRHR1	YES	intron_variant	MODIFIER	Transcript	ENST00000398285.3	protein_coding	2357	NA	NA
068	L1	17	43463839	44888839	1	rs3885074	43902738	0.00103674	ENSG00000120088	CRHR1	YES	intron_variant	MODIFIER	Transcript	ENST00000577353.1	protein_coding	2357	NA	NA
068	L1	17	43463839	44888839	1	rs3885074	43902738	0.00103674	ENSG00000120088	CRHR1	YES	intron_variant,NMD_transcript_variant	MODIFIER	Transcript	ENST00000580955.1	nonsense_mediated_decay	2357	NA	NA
068	L1	17	43463839	44888839	1	rs3885074	43902738	0.00103674	ENSG00000120088	CRHR1	YES	intron_variant,non_coding_transcript_variant	MODIFIER	Transcript	ENST00000582766.1	retained_intron	2357	NA	NA
068	L1	17	43463839	44888839	1	rs3885074	43902738	0.00103674	ENSG00000120088	CRHR1	YES	intron_variant,NMD_transcript_variant	MODIFIER	Transcript	ENST00000583888.1	nonsense_mediated_decay	2357	NA	NA
068	L1	17	43463839	44888839	1	rs2732706	44351686	0.00103583	ENSG00000228696	ARL17B	YES	downstream_gene_variant	MODIFIER	Transcript	ENST00000570618.1	protein_coding	32387	NA	NA
068	L1	17	43463839	44888839	1	rs62057148	43903485	0.00103521	ENSG00000120088	CRHR1	YES	intron_variant	MODIFIER	Transcript	ENST00000293493.7	protein_coding	2357	NA	NA
068	L1	17	43463839	44888839	1	rs62057148	43903485	0.00103521	ENSG00000120088	CRHR1	YES	intron_variant	MODIFIER	Transcript	ENST00000314537.5	protein_coding	2357	NA	NA
068	L1	17	43463839	44888839	1	rs62057148	43903485	0.00103521	ENSG00000120088	CRHR1	YES	intron_variant	MODIFIER	Transcript	ENST00000339069.5	protein_coding	2357	NA	NA
068	L1	17	43463839	44888839	1	rs62057148	43903485	0.00103521	ENSG00000120088	CRHR1	YES	intron_variant,NMD_transcript_variant	MODIFIER	Transcript	ENST00000347197.5	nonsense_mediated_decay	2357	NA	NA
068	L1	17	43463839	44888839	1	rs62057148	43903485	0.00103521	ENSG00000120088	CRHR1	YES	intron_variant	MODIFIER	Transcript	ENST00000352855.5	protein_coding	2357	NA	NA
068	L1	17	43463839	44888839	1	rs62057148	43903485	0.00103521	ENSG00000120088	CRHR1	YES	intron_variant	MODIFIER	Transcript	ENST00000398285.3	protein_coding	2357	NA	NA
068	L1	17	43463839	44888839	1	rs62057148	43903485	0.00103521	ENSG00000120088	CRHR1	YES	intron_variant	MODIFIER	Transcript	ENST00000577353.1	protein_coding	2357	NA	NA
068	L1	17	43463839	44888839	1	rs62057148	43903485	0.00103521	ENSG00000120088	CRHR1	YES	intron_variant,NMD_transcript_variant	MODIFIER	Transcript	ENST00000580955.1	nonsense_mediated_decay	2357	NA	NA
068	L1	17	43463839	44888839	1	rs62057148	43903485	0.00103521	ENSG00000120088	CRHR1	YES	upstream_gene_variant	MODIFIER	Transcript	ENST00000581479.1	retained_intron	2357	NA	NA
068	L1	17	43463839	44888839	1	rs62057148	43903485	0.00103521	ENSG00000120088	CRHR1	YES	intron_variant,non_coding_transcript_variant	MODIFIER	Transcript	ENST00000582766.1	retained_intron	2357	NA	NA
068	L1	17	43463839	44888839	1	rs62057148	43903485	0.00103521	ENSG00000120088	CRHR1	YES	intron_variant,NMD_transcript_variant	MODIFIER	Transcript	ENST00000583888.1	nonsense_mediated_decay	2357	NA	NA
068	L1	17	43463839	44888839	1	rs62057147	43903298	0.00103328	ENSG00000120088	CRHR1	YES	intron_variant	MODIFIER	Transcript	ENST00000293493.7	protein_coding	2357	NA	NA
068	L1	17	43463839	44888839	1	rs62057147	43903298	0.00103328	ENSG00000120088	CRHR1	YES	intron_variant	MODIFIER	Transcript	ENST00000314537.5	protein_coding	2357	NA	NA
068	L1	17	43463839	44888839	1	rs62057147	43903298	0.00103328	ENSG00000120088	CRHR1	YES	intron_variant	MODIFIER	Transcript	ENST00000339069.5	protein_coding	2357	NA	NA
068	L1	17	43463839	44888839	1	rs62057147	43903298	0.00103328	ENSG00000120088	CRHR1	YES	intron_variant,NMD_transcript_variant	MODIFIER	Transcript	ENST00000347197.5	nonsense_mediated_decay	2357	NA	NA
068	L1	17	43463839	44888839	1	rs62057147	43903298	0.00103328	ENSG00000120088	CRHR1	YES	intron_variant	MODIFIER	Transcript	ENST00000352855.5	protein_coding	2357	NA	NA
068	L1	17	43463839	44888839	1	rs62057147	43903298	0.00103328	ENSG00000120088	CRHR1	YES	intron_variant	MODIFIER	Transcript	ENST00000398285.3	protein_coding	2357	NA	NA
068	L1	17	43463839	44888839	1	rs62057147	43903298	0.00103328	ENSG00000120088	CRHR1	YES	intron_variant	MODIFIER	Transcript	ENST00000577353.1	protein_coding	2357	NA	NA
068	L1	17	43463839	44888839	1	rs62057147	43903298	0.00103328	ENSG00000120088	CRHR1	YES	intron_variant,NMD_transcript_variant	MODIFIER	Transcript	ENST00000580955.1	nonsense_mediated_decay	2357	NA	NA
068	L1	17	43463839	44888839	1	rs62057147	43903298	0.00103328	ENSG00000120088	CRHR1	YES	upstream_gene_variant	MODIFIER	Transcript	ENST00000581479.1	retained_intron	2357	NA	NA
068	L1	17	43463839	44888839	1	rs62057147	43903298	0.00103328	ENSG00000120088	CRHR1	YES	intron_variant,non_coding_transcript_variant	MODIFIER	Transcript	ENST00000582766.1	retained_intron	2357	NA	NA
068	L1	17	43463839	44888839	1	rs62057147	43903298	0.00103328	ENSG00000120088	CRHR1	YES	intron_variant,NMD_transcript_variant	MODIFIER	Transcript	ENST00000583888.1	nonsense_mediated_decay	2357	NA	NA
068	L1	17	43463839	44888839	1	rs62062288	44096553	0.00103239	ENSG00000186868	MAPT	YES	intron_variant	MODIFIER	Transcript	ENST00000262410.5	protein_coding	6893	NA	NA
068	L1	17	43463839	44888839	1	rs62062288	44096553	0.00103239	ENSG00000186868	MAPT	YES	intron_variant	MODIFIER	Transcript	ENST00000334239.8	protein_coding	6893	NA	NA
068	L1	17	43463839	44888839	1	rs62062288	44096553	0.00103239	ENSG00000186868	MAPT	YES	intron_variant	MODIFIER	Transcript	ENST00000340799.5	protein_coding	6893	NA	NA
068	L1	17	43463839	44888839	1	rs62062288	44096553	0.00103239	ENSG00000186868	MAPT	YES	intron_variant	MODIFIER	Transcript	ENST00000344290.5	protein_coding	6893	NA	NA
068	L1	17	43463839	44888839	1	rs62062288	44096553	0.00103239	ENSG00000186868	MAPT	YES	intron_variant	MODIFIER	Transcript	ENST00000347967.5	protein_coding	6893	NA	NA
068	L1	17	43463839	44888839	1	rs62062288	44096553	0.00103239	ENSG00000186868	MAPT	YES	intron_variant	MODIFIER	Transcript	ENST00000351559.5	protein_coding	6893	NA	NA
068	L1	17	43463839	44888839	1	rs62062288	44096553	0.00103239	ENSG00000186868	MAPT	YES	intron_variant	MODIFIER	Transcript	ENST00000415613.2	protein_coding	6893	NA	NA
068	L1	17	43463839	44888839	1	rs62062288	44096553	0.00103239	ENSG00000186868	MAPT	YES	intron_variant	MODIFIER	Transcript	ENST00000420682.2	protein_coding	6893	NA	NA
068	L1	17	43463839	44888839	1	rs62062288	44096553	0.00103239	ENSG00000186868	MAPT	YES	intron_variant	MODIFIER	Transcript	ENST00000431008.3	protein_coding	6893	NA	NA
068	L1	17	43463839	44888839	1	rs62062288	44096553	0.00103239	ENSG00000186868	MAPT	YES	intron_variant	MODIFIER	Transcript	ENST00000446361.3	protein_coding	6893	NA	NA
068	L1	17	43463839	44888839	1	rs62062288	44096553	0.00103239	ENSG00000186868	MAPT	YES	intron_variant	MODIFIER	Transcript	ENST00000535772.1	protein_coding	6893	NA	NA
068	L1	17	43463839	44888839	1	rs62062288	44096553	0.00103239	ENSG00000186868	MAPT	YES	downstream_gene_variant	MODIFIER	Transcript	ENST00000570299.1	processed_transcript	6893	NA	NA
068	L1	17	43463839	44888839	1	rs62062288	44096553	0.00103239	ENSG00000186868	MAPT	YES	intron_variant	MODIFIER	Transcript	ENST00000571987.1	protein_coding	6893	NA	NA
068	L1	17	43463839	44888839	1	rs62062288	44096553	0.00103239	ENSG00000186868	MAPT	YES	intron_variant	MODIFIER	Transcript	ENST00000574436.1	protein_coding	6893	NA	NA
068	L1	17	43463839	44888839	1	rs62062288	44096553	0.00103239	ENSG00000186868	MAPT	YES	intron_variant	MODIFIER	Transcript	ENST00000576518.1	protein_coding	6893	NA	NA
068	L1	17	43463839	44888839	1	rs16940677	43911898	0.00103127	ENSG00000120088	CRHR1	YES	intron_variant	MODIFIER	Transcript	ENST00000293493.7	protein_coding	2357	NA	NA
068	L1	17	43463839	44888839	1	rs16940677	43911898	0.00103127	ENSG00000120088	CRHR1	YES	intron_variant	MODIFIER	Transcript	ENST00000314537.5	protein_coding	2357	NA	NA
068	L1	17	43463839	44888839	1	rs16940677	43911898	0.00103127	ENSG00000120088	CRHR1	YES	intron_variant	MODIFIER	Transcript	ENST00000339069.5	protein_coding	2357	NA	NA
068	L1	17	43463839	44888839	1	rs16940677	43911898	0.00103127	ENSG00000120088	CRHR1	YES	intron_variant,NMD_transcript_variant	MODIFIER	Transcript	ENST00000347197.5	nonsense_mediated_decay	2357	NA	NA
068	L1	17	43463839	44888839	1	rs16940677	43911898	0.00103127	ENSG00000120088	CRHR1	YES	intron_variant	MODIFIER	Transcript	ENST00000352855.5	protein_coding	2357	NA	NA
068	L1	17	43463839	44888839	1	rs16940677	43911898	0.00103127	ENSG00000120088	CRHR1	YES	intron_variant	MODIFIER	Transcript	ENST00000398285.3	protein_coding	2357	NA	NA
068	L1	17	43463839	44888839	1	rs16940677	43911898	0.00103127	ENSG00000120088	CRHR1	YES	intron_variant,NMD_transcript_variant	MODIFIER	Transcript	ENST00000535778.2	nonsense_mediated_decay	2357	NA	NA
068	L1	17	43463839	44888839	1	rs16940677	43911898	0.00103127	ENSG00000120088	CRHR1	YES	intron_variant	MODIFIER	Transcript	ENST00000577353.1	protein_coding	2357	NA	NA
068	L1	17	43463839	44888839	1	rs16940677	43911898	0.00103127	ENSG00000120088	CRHR1	YES	intron_variant	MODIFIER	Transcript	ENST00000580876.1	protein_coding	2357	NA	NA
068	L1	17	43463839	44888839	1	rs16940677	43911898	0.00103127	ENSG00000120088	CRHR1	YES	downstream_gene_variant	MODIFIER	Transcript	ENST00000580955.1	nonsense_mediated_decay	2357	NA	NA
068	L1	17	43463839	44888839	1	rs16940677	43911898	0.00103127	ENSG00000120088	CRHR1	YES	downstream_gene_variant	MODIFIER	Transcript	ENST00000581479.1	retained_intron	2357	NA	NA
068	L1	17	43463839	44888839	1	rs16940677	43911898	0.00103127	ENSG00000120088	CRHR1	YES	downstream_gene_variant	MODIFIER	Transcript	ENST00000582766.1	retained_intron	2357	NA	NA
068	L1	17	43463839	44888839	1	rs16940677	43911898	0.00103127	ENSG00000120088	CRHR1	YES	intron_variant,NMD_transcript_variant	MODIFIER	Transcript	ENST00000583888.1	nonsense_mediated_decay	2357	NA	NA
068	L1	17	43463839	44888839	1	rs62055957	43854536	9.9947114394148e-4	ENSG00000120088	CRHR1	YES	intron_variant	MODIFIER	Transcript	ENST00000293493.7	protein_coding	2357	NA	NA
068	L1	17	43463839	44888839	1	rs62055957	43854536	9.9947114394148e-4	ENSG00000120088	CRHR1	YES	intron_variant	MODIFIER	Transcript	ENST00000339069.5	protein_coding	2357	NA	NA
068	L1	17	43463839	44888839	1	rs62055937	43848968	9.9752611727068e-4	ENSG00000120088	CRHR1	YES	intron_variant	MODIFIER	Transcript	ENST00000293493.7	protein_coding	2357	NA	NA
068	L1	17	43463839	44888839	1	rs62055937	43848968	9.9752611727068e-4	ENSG00000120088	CRHR1	YES	intron_variant	MODIFIER	Transcript	ENST00000339069.5	protein_coding	2357	NA	NA
068	L1	17	43463839	44888839	1	rs55838058	43798902	9.972336139162e-4	ENSG00000120088	CRHR1	YES	intron_variant	MODIFIER	Transcript	ENST00000293493.7	protein_coding	2357	NA	NA
068	L1	17	43463839	44888839	1	rs55838058	43798902	9.972336139162e-4	ENSG00000120088	CRHR1	YES	intron_variant	MODIFIER	Transcript	ENST00000339069.5	protein_coding	2357	NA	NA
068	L1	17	43463839	44888839	1	rs117365970	43893259	9.9658619543156e-4	ENSG00000120088	CRHR1	YES	intron_variant	MODIFIER	Transcript	ENST00000293493.7	protein_coding	2357	NA	NA
068	L1	17	43463839	44888839	1	rs117365970	43893259	9.9658619543156e-4	ENSG00000120088	CRHR1	YES	intron_variant	MODIFIER	Transcript	ENST00000314537.5	protein_coding	2357	NA	NA
068	L1	17	43463839	44888839	1	rs117365970	43893259	9.9658619543156e-4	ENSG00000120088	CRHR1	YES	intron_variant	MODIFIER	Transcript	ENST00000339069.5	protein_coding	2357	NA	NA
068	L1	17	43463839	44888839	1	rs117365970	43893259	9.9658619543156e-4	ENSG00000120088	CRHR1	YES	intron_variant,NMD_transcript_variant	MODIFIER	Transcript	ENST00000347197.5	nonsense_mediated_decay	2357	NA	NA
068	L1	17	43463839	44888839	1	rs117365970	43893259	9.9658619543156e-4	ENSG00000120088	CRHR1	YES	intron_variant	MODIFIER	Transcript	ENST00000352855.5	protein_coding	2357	NA	NA
068	L1	17	43463839	44888839	1	rs117365970	43893259	9.9658619543156e-4	ENSG00000120088	CRHR1	YES	intron_variant	MODIFIER	Transcript	ENST00000398285.3	protein_coding	2357	NA	NA
068	L1	17	43463839	44888839	1	rs117365970	43893259	9.9658619543156e-4	ENSG00000120088	CRHR1	YES	intron_variant	MODIFIER	Transcript	ENST00000577353.1	protein_coding	2357	NA	NA
068	L1	17	43463839	44888839	1	rs117365970	43893259	9.9658619543156e-4	ENSG00000120088	CRHR1	YES	intron_variant,NMD_transcript_variant	MODIFIER	Transcript	ENST00000580955.1	nonsense_mediated_decay	2357	NA	NA
068	L1	17	43463839	44888839	1	rs117365970	43893259	9.9658619543156e-4	ENSG00000120088	CRHR1	YES	intron_variant,non_coding_transcript_variant	MODIFIER	Transcript	ENST00000582766.1	retained_intron	2357	NA	NA
068	L1	17	43463839	44888839	1	rs117365970	43893259	9.9658619543156e-4	ENSG00000120088	CRHR1	YES	upstream_gene_variant	MODIFIER	Transcript	ENST00000583888.1	nonsense_mediated_decay	2357	NA	NA
068	L1	17	43463839	44888839	1	rs56062621	43798903	9.9572736120461e-4	ENSG00000120088	CRHR1	YES	intron_variant	MODIFIER	Transcript	ENST00000293493.7	protein_coding	2357	NA	NA
068	L1	17	43463839	44888839	1	rs56062621	43798903	9.9572736120461e-4	ENSG00000120088	CRHR1	YES	intron_variant	MODIFIER	Transcript	ENST00000339069.5	protein_coding	2357	NA	NA
068	L1	17	43463839	44888839	1	rs62054418	43816306	9.9401272063864e-4	ENSG00000120088	CRHR1	YES	intron_variant	MODIFIER	Transcript	ENST00000293493.7	protein_coding	2357	NA	NA
068	L1	17	43463839	44888839	1	rs62054418	43816306	9.9401272063864e-4	ENSG00000120088	CRHR1	YES	intron_variant	MODIFIER	Transcript	ENST00000339069.5	protein_coding	2357	NA	NA
068	L1	17	43463839	44888839	1	rs62054421	43816657	9.940058415344e-4	ENSG00000120088	CRHR1	YES	intron_variant	MODIFIER	Transcript	ENST00000293493.7	protein_coding	2357	NA	NA
068	L1	17	43463839	44888839	1	rs62054421	43816657	9.940058415344e-4	ENSG00000120088	CRHR1	YES	intron_variant	MODIFIER	Transcript	ENST00000339069.5	protein_coding	2357	NA	NA
068	L1	17	43463839	44888839	1	rs75500942	43816106	9.9398417867998e-4	ENSG00000120088	CRHR1	YES	intron_variant	MODIFIER	Transcript	ENST00000293493.7	protein_coding	2357	NA	NA
068	L1	17	43463839	44888839	1	rs75500942	43816106	9.9398417867998e-4	ENSG00000120088	CRHR1	YES	intron_variant	MODIFIER	Transcript	ENST00000339069.5	protein_coding	2357	NA	NA
068	L1	17	43463839	44888839	1	rs62054420	43816655	9.9398030879272e-4	ENSG00000120088	CRHR1	YES	intron_variant	MODIFIER	Transcript	ENST00000293493.7	protein_coding	2357	NA	NA
068	L1	17	43463839	44888839	1	rs62054420	43816655	9.9398030879272e-4	ENSG00000120088	CRHR1	YES	intron_variant	MODIFIER	Transcript	ENST00000339069.5	protein_coding	2357	NA	NA
068	L1	17	43463839	44888839	1	rs62054419	43816605	9.9390845238027e-4	ENSG00000120088	CRHR1	YES	intron_variant	MODIFIER	Transcript	ENST00000293493.7	protein_coding	2357	NA	NA
068	L1	17	43463839	44888839	1	rs62054419	43816605	9.9390845238027e-4	ENSG00000120088	CRHR1	YES	intron_variant	MODIFIER	Transcript	ENST00000339069.5	protein_coding	2357	NA	NA
068	L1	17	43463839	44888839	1	rs78440279	43816052	9.9378996953968e-4	ENSG00000120088	CRHR1	YES	intron_variant	MODIFIER	Transcript	ENST00000293493.7	protein_coding	2357	NA	NA
068	L1	17	43463839	44888839	1	rs78440279	43816052	9.9378996953968e-4	ENSG00000120088	CRHR1	YES	intron_variant	MODIFIER	Transcript	ENST00000339069.5	protein_coding	2357	NA	NA
068	L1	17	43463839	44888839	1	rs62054417	43815859	9.9367492271901e-4	ENSG00000120088	CRHR1	YES	intron_variant	MODIFIER	Transcript	ENST00000293493.7	protein_coding	2357	NA	NA
068	L1	17	43463839	44888839	1	rs62054417	43815859	9.9367492271901e-4	ENSG00000120088	CRHR1	YES	intron_variant	MODIFIER	Transcript	ENST00000339069.5	protein_coding	2357	NA	NA
068	L1	17	43463839	44888839	1	rs1608956	43815820	9.9357045066842e-4	ENSG00000120088	CRHR1	YES	intron_variant	MODIFIER	Transcript	ENST00000293493.7	protein_coding	2357	NA	NA
068	L1	17	43463839	44888839	1	rs1608956	43815820	9.9357045066842e-4	ENSG00000120088	CRHR1	YES	intron_variant	MODIFIER	Transcript	ENST00000339069.5	protein_coding	2357	NA	NA
068	L1	17	43463839	44888839	1	rs1608955	43815713	9.9350030957778e-4	ENSG00000120088	CRHR1	YES	intron_variant	MODIFIER	Transcript	ENST00000293493.7	protein_coding	2357	NA	NA
068	L1	17	43463839	44888839	1	rs1608955	43815713	9.9350030957778e-4	ENSG00000120088	CRHR1	YES	intron_variant	MODIFIER	Transcript	ENST00000339069.5	protein_coding	2357	NA	NA
068	L1	17	43463839	44888839	1	rs56006248	43815141	9.9337143391529e-4	ENSG00000120088	CRHR1	YES	intron_variant	MODIFIER	Transcript	ENST00000293493.7	protein_coding	2357	NA	NA
068	L1	17	43463839	44888839	1	rs56006248	43815141	9.9337143391529e-4	ENSG00000120088	CRHR1	YES	intron_variant	MODIFIER	Transcript	ENST00000339069.5	protein_coding	2357	NA	NA
068	L1	17	43463839	44888839	1	rs56298110	43815336	9.9331220684526e-4	ENSG00000120088	CRHR1	YES	intron_variant	MODIFIER	Transcript	ENST00000293493.7	protein_coding	2357	NA	NA
068	L1	17	43463839	44888839	1	rs56298110	43815336	9.9331220684526e-4	ENSG00000120088	CRHR1	YES	intron_variant	MODIFIER	Transcript	ENST00000339069.5	protein_coding	2357	NA	NA
068	L1	17	43463839	44888839	1	rs76421814	43814427	0.000992949	ENSG00000120088	CRHR1	YES	intron_variant	MODIFIER	Transcript	ENST00000293493.7	protein_coding	2357	NA	NA
068	L1	17	43463839	44888839	1	rs76421814	43814427	0.000992949	ENSG00000120088	CRHR1	YES	intron_variant	MODIFIER	Transcript	ENST00000339069.5	protein_coding	2357	NA	NA
068	L1	17	43463839	44888839	1	rs62057152	43904110	9.7928742616035e-4	ENSG00000120088	CRHR1	YES	intron_variant	MODIFIER	Transcript	ENST00000293493.7	protein_coding	2357	NA	NA
068	L1	17	43463839	44888839	1	rs62057152	43904110	9.7928742616035e-4	ENSG00000120088	CRHR1	YES	intron_variant	MODIFIER	Transcript	ENST00000314537.5	protein_coding	2357	NA	NA
068	L1	17	43463839	44888839	1	rs62057152	43904110	9.7928742616035e-4	ENSG00000120088	CRHR1	YES	intron_variant	MODIFIER	Transcript	ENST00000339069.5	protein_coding	2357	NA	NA
068	L1	17	43463839	44888839	1	rs62057152	43904110	9.7928742616035e-4	ENSG00000120088	CRHR1	YES	intron_variant,NMD_transcript_variant	MODIFIER	Transcript	ENST00000347197.5	nonsense_mediated_decay	2357	NA	NA
068	L1	17	43463839	44888839	1	rs62057152	43904110	9.7928742616035e-4	ENSG00000120088	CRHR1	YES	intron_variant	MODIFIER	Transcript	ENST00000352855.5	protein_coding	2357	NA	NA
068	L1	17	43463839	44888839	1	rs62057152	43904110	9.7928742616035e-4	ENSG00000120088	CRHR1	YES	intron_variant	MODIFIER	Transcript	ENST00000398285.3	protein_coding	2357	NA	NA
068	L1	17	43463839	44888839	1	rs62057152	43904110	9.7928742616035e-4	ENSG00000120088	CRHR1	YES	intron_variant	MODIFIER	Transcript	ENST00000577353.1	protein_coding	2357	NA	NA
068	L1	17	43463839	44888839	1	rs62057152	43904110	9.7928742616035e-4	ENSG00000120088	CRHR1	YES	intron_variant,NMD_transcript_variant	MODIFIER	Transcript	ENST00000580955.1	nonsense_mediated_decay	2357	NA	NA
068	L1	17	43463839	44888839	1	rs62057152	43904110	9.7928742616035e-4	ENSG00000120088	CRHR1	YES	upstream_gene_variant	MODIFIER	Transcript	ENST00000581479.1	retained_intron	2357	NA	NA
068	L1	17	43463839	44888839	1	rs62057152	43904110	9.7928742616035e-4	ENSG00000120088	CRHR1	YES	intron_variant,non_coding_transcript_variant	MODIFIER	Transcript	ENST00000582766.1	retained_intron	2357	NA	NA
068	L1	17	43463839	44888839	1	rs62057152	43904110	9.7928742616035e-4	ENSG00000120088	CRHR1	YES	intron_variant,NMD_transcript_variant	MODIFIER	Transcript	ENST00000583888.1	nonsense_mediated_decay	2357	NA	NA
068	L1	17	43463839	44888839	1	rs62057149	43903546	9.7887418659068e-4	ENSG00000120088	CRHR1	YES	intron_variant	MODIFIER	Transcript	ENST00000293493.7	protein_coding	2357	NA	NA
068	L1	17	43463839	44888839	1	rs62057149	43903546	9.7887418659068e-4	ENSG00000120088	CRHR1	YES	intron_variant	MODIFIER	Transcript	ENST00000314537.5	protein_coding	2357	NA	NA
068	L1	17	43463839	44888839	1	rs62057149	43903546	9.7887418659068e-4	ENSG00000120088	CRHR1	YES	intron_variant	MODIFIER	Transcript	ENST00000339069.5	protein_coding	2357	NA	NA
068	L1	17	43463839	44888839	1	rs62057149	43903546	9.7887418659068e-4	ENSG00000120088	CRHR1	YES	intron_variant,NMD_transcript_variant	MODIFIER	Transcript	ENST00000347197.5	nonsense_mediated_decay	2357	NA	NA
068	L1	17	43463839	44888839	1	rs62057149	43903546	9.7887418659068e-4	ENSG00000120088	CRHR1	YES	intron_variant	MODIFIER	Transcript	ENST00000352855.5	protein_coding	2357	NA	NA
068	L1	17	43463839	44888839	1	rs62057149	43903546	9.7887418659068e-4	ENSG00000120088	CRHR1	YES	intron_variant	MODIFIER	Transcript	ENST00000398285.3	protein_coding	2357	NA	NA
068	L1	17	43463839	44888839	1	rs62057149	43903546	9.7887418659068e-4	ENSG00000120088	CRHR1	YES	intron_variant	MODIFIER	Transcript	ENST00000577353.1	protein_coding	2357	NA	NA
068	L1	17	43463839	44888839	1	rs62057149	43903546	9.7887418659068e-4	ENSG00000120088	CRHR1	YES	intron_variant,NMD_transcript_variant	MODIFIER	Transcript	ENST00000580955.1	nonsense_mediated_decay	2357	NA	NA
068	L1	17	43463839	44888839	1	rs62057149	43903546	9.7887418659068e-4	ENSG00000120088	CRHR1	YES	upstream_gene_variant	MODIFIER	Transcript	ENST00000581479.1	retained_intron	2357	NA	NA
068	L1	17	43463839	44888839	1	rs62057149	43903546	9.7887418659068e-4	ENSG00000120088	CRHR1	YES	intron_variant,non_coding_transcript_variant	MODIFIER	Transcript	ENST00000582766.1	retained_intron	2357	NA	NA
068	L1	17	43463839	44888839	1	rs62057149	43903546	9.7887418659068e-4	ENSG00000120088	CRHR1	YES	intron_variant,NMD_transcript_variant	MODIFIER	Transcript	ENST00000583888.1	nonsense_mediated_decay	2357	NA	NA
068	L1	17	43463839	44888839	1	rs62057150	43903548	9.7883445588038e-4	ENSG00000120088	CRHR1	YES	intron_variant	MODIFIER	Transcript	ENST00000293493.7	protein_coding	2357	NA	NA
068	L1	17	43463839	44888839	1	rs62057150	43903548	9.7883445588038e-4	ENSG00000120088	CRHR1	YES	intron_variant	MODIFIER	Transcript	ENST00000314537.5	protein_coding	2357	NA	NA
068	L1	17	43463839	44888839	1	rs62057150	43903548	9.7883445588038e-4	ENSG00000120088	CRHR1	YES	intron_variant	MODIFIER	Transcript	ENST00000339069.5	protein_coding	2357	NA	NA
068	L1	17	43463839	44888839	1	rs62057150	43903548	9.7883445588038e-4	ENSG00000120088	CRHR1	YES	intron_variant,NMD_transcript_variant	MODIFIER	Transcript	ENST00000347197.5	nonsense_mediated_decay	2357	NA	NA
068	L1	17	43463839	44888839	1	rs62057150	43903548	9.7883445588038e-4	ENSG00000120088	CRHR1	YES	intron_variant	MODIFIER	Transcript	ENST00000352855.5	protein_coding	2357	NA	NA
068	L1	17	43463839	44888839	1	rs62057150	43903548	9.7883445588038e-4	ENSG00000120088	CRHR1	YES	intron_variant	MODIFIER	Transcript	ENST00000398285.3	protein_coding	2357	NA	NA
068	L1	17	43463839	44888839	1	rs62057150	43903548	9.7883445588038e-4	ENSG00000120088	CRHR1	YES	intron_variant	MODIFIER	Transcript	ENST00000577353.1	protein_coding	2357	NA	NA
068	L1	17	43463839	44888839	1	rs62057150	43903548	9.7883445588038e-4	ENSG00000120088	CRHR1	YES	intron_variant,NMD_transcript_variant	MODIFIER	Transcript	ENST00000580955.1	nonsense_mediated_decay	2357	NA	NA
068	L1	17	43463839	44888839	1	rs62057150	43903548	9.7883445588038e-4	ENSG00000120088	CRHR1	YES	upstream_gene_variant	MODIFIER	Transcript	ENST00000581479.1	retained_intron	2357	NA	NA
068	L1	17	43463839	44888839	1	rs62057150	43903548	9.7883445588038e-4	ENSG00000120088	CRHR1	YES	intron_variant,non_coding_transcript_variant	MODIFIER	Transcript	ENST00000582766.1	retained_intron	2357	NA	NA
068	L1	17	43463839	44888839	1	rs62057150	43903548	9.7883445588038e-4	ENSG00000120088	CRHR1	YES	intron_variant,NMD_transcript_variant	MODIFIER	Transcript	ENST00000583888.1	nonsense_mediated_decay	2357	NA	NA
068	L1	17	43463839	44888839	1	rs62057146	43903106	9.7832901746069e-4	ENSG00000120088	CRHR1	YES	intron_variant	MODIFIER	Transcript	ENST00000293493.7	protein_coding	2357	NA	NA
068	L1	17	43463839	44888839	1	rs62057146	43903106	9.7832901746069e-4	ENSG00000120088	CRHR1	YES	intron_variant	MODIFIER	Transcript	ENST00000314537.5	protein_coding	2357	NA	NA
068	L1	17	43463839	44888839	1	rs62057146	43903106	9.7832901746069e-4	ENSG00000120088	CRHR1	YES	intron_variant	MODIFIER	Transcript	ENST00000339069.5	protein_coding	2357	NA	NA
068	L1	17	43463839	44888839	1	rs62057146	43903106	9.7832901746069e-4	ENSG00000120088	CRHR1	YES	intron_variant,NMD_transcript_variant	MODIFIER	Transcript	ENST00000347197.5	nonsense_mediated_decay	2357	NA	NA
068	L1	17	43463839	44888839	1	rs62057146	43903106	9.7832901746069e-4	ENSG00000120088	CRHR1	YES	intron_variant	MODIFIER	Transcript	ENST00000352855.5	protein_coding	2357	NA	NA
068	L1	17	43463839	44888839	1	rs62057146	43903106	9.7832901746069e-4	ENSG00000120088	CRHR1	YES	intron_variant	MODIFIER	Transcript	ENST00000398285.3	protein_coding	2357	NA	NA
068	L1	17	43463839	44888839	1	rs62057146	43903106	9.7832901746069e-4	ENSG00000120088	CRHR1	YES	intron_variant	MODIFIER	Transcript	ENST00000577353.1	protein_coding	2357	NA	NA
068	L1	17	43463839	44888839	1	rs62057146	43903106	9.7832901746069e-4	ENSG00000120088	CRHR1	YES	intron_variant,NMD_transcript_variant	MODIFIER	Transcript	ENST00000580955.1	nonsense_mediated_decay	2357	NA	NA
068	L1	17	43463839	44888839	1	rs62057146	43903106	9.7832901746069e-4	ENSG00000120088	CRHR1	YES	upstream_gene_variant	MODIFIER	Transcript	ENST00000581479.1	retained_intron	2357	NA	NA
068	L1	17	43463839	44888839	1	rs62057146	43903106	9.7832901746069e-4	ENSG00000120088	CRHR1	YES	intron_variant,non_coding_transcript_variant	MODIFIER	Transcript	ENST00000582766.1	retained_intron	2357	NA	NA
068	L1	17	43463839	44888839	1	rs62057146	43903106	9.7832901746069e-4	ENSG00000120088	CRHR1	YES	intron_variant,NMD_transcript_variant	MODIFIER	Transcript	ENST00000583888.1	nonsense_mediated_decay	2357	NA	NA
068	L1	17	43463839	44888839	1	rs17425752	43906726	9.7800624848801e-4	ENSG00000120088	CRHR1	YES	intron_variant	MODIFIER	Transcript	ENST00000293493.7	protein_coding	2357	NA	NA
068	L1	17	43463839	44888839	1	rs17425752	43906726	9.7800624848801e-4	ENSG00000120088	CRHR1	YES	intron_variant	MODIFIER	Transcript	ENST00000314537.5	protein_coding	2357	NA	NA
068	L1	17	43463839	44888839	1	rs17425752	43906726	9.7800624848801e-4	ENSG00000120088	CRHR1	YES	intron_variant	MODIFIER	Transcript	ENST00000339069.5	protein_coding	2357	NA	NA
068	L1	17	43463839	44888839	1	rs17425752	43906726	9.7800624848801e-4	ENSG00000120088	CRHR1	YES	intron_variant,NMD_transcript_variant	MODIFIER	Transcript	ENST00000347197.5	nonsense_mediated_decay	2357	NA	NA
068	L1	17	43463839	44888839	1	rs17425752	43906726	9.7800624848801e-4	ENSG00000120088	CRHR1	YES	intron_variant	MODIFIER	Transcript	ENST00000352855.5	protein_coding	2357	NA	NA
068	L1	17	43463839	44888839	1	rs17425752	43906726	9.7800624848801e-4	ENSG00000120088	CRHR1	YES	intron_variant	MODIFIER	Transcript	ENST00000398285.3	protein_coding	2357	NA	NA
068	L1	17	43463839	44888839	1	rs17425752	43906726	9.7800624848801e-4	ENSG00000120088	CRHR1	YES	upstream_gene_variant	MODIFIER	Transcript	ENST00000535778.2	nonsense_mediated_decay	2357	NA	NA
068	L1	17	43463839	44888839	1	rs17425752	43906726	9.7800624848801e-4	ENSG00000120088	CRHR1	YES	intron_variant	MODIFIER	Transcript	ENST00000577353.1	protein_coding	2357	NA	NA
068	L1	17	43463839	44888839	1	rs17425752	43906726	9.7800624848801e-4	ENSG00000120088	CRHR1	YES	upstream_gene_variant	MODIFIER	Transcript	ENST00000580876.1	protein_coding	2357	NA	NA
068	L1	17	43463839	44888839	1	rs17425752	43906726	9.7800624848801e-4	ENSG00000120088	CRHR1	YES	intron_variant,NMD_transcript_variant	MODIFIER	Transcript	ENST00000580955.1	nonsense_mediated_decay	2357	NA	NA
068	L1	17	43463839	44888839	1	rs17425752	43906726	9.7800624848801e-4	ENSG00000120088	CRHR1	YES	upstream_gene_variant	MODIFIER	Transcript	ENST00000581479.1	retained_intron	2357	NA	NA
068	L1	17	43463839	44888839	1	rs17425752	43906726	9.7800624848801e-4	ENSG00000120088	CRHR1	YES	intron_variant,non_coding_transcript_variant	MODIFIER	Transcript	ENST00000582766.1	retained_intron	2357	NA	NA
068	L1	17	43463839	44888839	1	rs17425752	43906726	9.7800624848801e-4	ENSG00000120088	CRHR1	YES	intron_variant,NMD_transcript_variant	MODIFIER	Transcript	ENST00000583888.1	nonsense_mediated_decay	2357	NA	NA
068	L1	17	43463839	44888839	1	rs17763050	43903336	9.7744248463339e-4	ENSG00000120088	CRHR1	YES	intron_variant	MODIFIER	Transcript	ENST00000293493.7	protein_coding	2357	NA	NA
068	L1	17	43463839	44888839	1	rs17763050	43903336	9.7744248463339e-4	ENSG00000120088	CRHR1	YES	intron_variant	MODIFIER	Transcript	ENST00000314537.5	protein_coding	2357	NA	NA
068	L1	17	43463839	44888839	1	rs17763050	43903336	9.7744248463339e-4	ENSG00000120088	CRHR1	YES	intron_variant	MODIFIER	Transcript	ENST00000339069.5	protein_coding	2357	NA	NA
068	L1	17	43463839	44888839	1	rs17763050	43903336	9.7744248463339e-4	ENSG00000120088	CRHR1	YES	intron_variant,NMD_transcript_variant	MODIFIER	Transcript	ENST00000347197.5	nonsense_mediated_decay	2357	NA	NA
068	L1	17	43463839	44888839	1	rs17763050	43903336	9.7744248463339e-4	ENSG00000120088	CRHR1	YES	intron_variant	MODIFIER	Transcript	ENST00000352855.5	protein_coding	2357	NA	NA
068	L1	17	43463839	44888839	1	rs17763050	43903336	9.7744248463339e-4	ENSG00000120088	CRHR1	YES	intron_variant	MODIFIER	Transcript	ENST00000398285.3	protein_coding	2357	NA	NA
068	L1	17	43463839	44888839	1	rs17763050	43903336	9.7744248463339e-4	ENSG00000120088	CRHR1	YES	intron_variant	MODIFIER	Transcript	ENST00000577353.1	protein_coding	2357	NA	NA
068	L1	17	43463839	44888839	1	rs17763050	43903336	9.7744248463339e-4	ENSG00000120088	CRHR1	YES	intron_variant,NMD_transcript_variant	MODIFIER	Transcript	ENST00000580955.1	nonsense_mediated_decay	2357	NA	NA
068	L1	17	43463839	44888839	1	rs17763050	43903336	9.7744248463339e-4	ENSG00000120088	CRHR1	YES	upstream_gene_variant	MODIFIER	Transcript	ENST00000581479.1	retained_intron	2357	NA	NA
068	L1	17	43463839	44888839	1	rs17763050	43903336	9.7744248463339e-4	ENSG00000120088	CRHR1	YES	intron_variant,non_coding_transcript_variant	MODIFIER	Transcript	ENST00000582766.1	retained_intron	2357	NA	NA
068	L1	17	43463839	44888839	1	rs17763050	43903336	9.7744248463339e-4	ENSG00000120088	CRHR1	YES	intron_variant,NMD_transcript_variant	MODIFIER	Transcript	ENST00000583888.1	nonsense_mediated_decay	2357	NA	NA
068	L1	17	43463839	44888839	1	rs77804065	43810896	9.6232771499638e-4	ENSG00000120088	CRHR1	YES	intron_variant	MODIFIER	Transcript	ENST00000293493.7	protein_coding	2357	NA	NA
068	L1	17	43463839	44888839	1	rs77804065	43810896	9.6232771499638e-4	ENSG00000120088	CRHR1	YES	intron_variant	MODIFIER	Transcript	ENST00000339069.5	protein_coding	2357	NA	NA
068	L1	17	43463839	44888839	1	rs2668632	44319366	9.4984725044518e-4	ENSG00000262500	RP11-259G18.2	NO	upstream_gene_variant	MODIFIER	Transcript	ENST00000574657.1	processed_pseudogene	NA	NA	NA
068	L1	17	43463839	44888839	1	rs578109777	44319369	9.4978945227168e-4	ENSG00000262500	RP11-259G18.2	NO	upstream_gene_variant	MODIFIER	Transcript	ENST00000574657.1	processed_pseudogene	NA	NA	NA
068	L1	17	43463839	44888839	1	rs62055955	43854340	9.4085080912787e-4	ENSG00000120088	CRHR1	YES	intron_variant	MODIFIER	Transcript	ENST00000293493.7	protein_coding	2357	NA	NA
068	L1	17	43463839	44888839	1	rs62055955	43854340	9.4085080912787e-4	ENSG00000120088	CRHR1	YES	intron_variant	MODIFIER	Transcript	ENST00000339069.5	protein_coding	2357	NA	NA
068	L1	17	43463839	44888839	1	rs62054414	43813415	9.3417491113288e-4	ENSG00000120088	CRHR1	YES	intron_variant	MODIFIER	Transcript	ENST00000293493.7	protein_coding	2357	NA	NA
068	L1	17	43463839	44888839	1	rs62054414	43813415	9.3417491113288e-4	ENSG00000120088	CRHR1	YES	intron_variant	MODIFIER	Transcript	ENST00000339069.5	protein_coding	2357	NA	NA
068	L1	17	43463839	44888839	1	rs62054413	43813370	9.3413513481788e-4	ENSG00000120088	CRHR1	YES	intron_variant	MODIFIER	Transcript	ENST00000293493.7	protein_coding	2357	NA	NA
068	L1	17	43463839	44888839	1	rs62054413	43813370	9.3413513481788e-4	ENSG00000120088	CRHR1	YES	intron_variant	MODIFIER	Transcript	ENST00000339069.5	protein_coding	2357	NA	NA
068	L1	17	43463839	44888839	1	rs17563787	43813252	9.3402097925443e-4	ENSG00000120088	CRHR1	YES	intron_variant	MODIFIER	Transcript	ENST00000293493.7	protein_coding	2357	NA	NA
068	L1	17	43463839	44888839	1	rs17563787	43813252	9.3402097925443e-4	ENSG00000120088	CRHR1	YES	intron_variant	MODIFIER	Transcript	ENST00000339069.5	protein_coding	2357	NA	NA
068	L1	17	43463839	44888839	1	rs55653963	43799509	9.3148720308798e-4	ENSG00000120088	CRHR1	YES	intron_variant	MODIFIER	Transcript	ENST00000293493.7	protein_coding	2357	NA	NA
068	L1	17	43463839	44888839	1	rs55653963	43799509	9.3148720308798e-4	ENSG00000120088	CRHR1	YES	intron_variant	MODIFIER	Transcript	ENST00000339069.5	protein_coding	2357	NA	NA
068	L1	17	43463839	44888839	1	rs566238830	44354549	9.3069416075723e-4	ENSG00000228696	ARL17B	YES	intron_variant	MODIFIER	Transcript	ENST00000570618.1	protein_coding	32387	NA	NA
068	L1	17	43463839	44888839	1	rs62056930	43789640	9.2685418489091e-4	ENSG00000120088	CRHR1	YES	intron_variant	MODIFIER	Transcript	ENST00000293493.7	protein_coding	2357	NA	NA
068	L1	17	43463839	44888839	1	rs62056930	43789640	9.2685418489091e-4	ENSG00000120088	CRHR1	YES	intron_variant	MODIFIER	Transcript	ENST00000339069.5	protein_coding	2357	NA	NA
068	L1	17	43463839	44888839	1	rs62057151	43903842	9.2560121476162e-4	ENSG00000120088	CRHR1	YES	intron_variant	MODIFIER	Transcript	ENST00000293493.7	protein_coding	2357	NA	NA
068	L1	17	43463839	44888839	1	rs62057151	43903842	9.2560121476162e-4	ENSG00000120088	CRHR1	YES	intron_variant	MODIFIER	Transcript	ENST00000314537.5	protein_coding	2357	NA	NA
068	L1	17	43463839	44888839	1	rs62057151	43903842	9.2560121476162e-4	ENSG00000120088	CRHR1	YES	intron_variant	MODIFIER	Transcript	ENST00000339069.5	protein_coding	2357	NA	NA
068	L1	17	43463839	44888839	1	rs62057151	43903842	9.2560121476162e-4	ENSG00000120088	CRHR1	YES	intron_variant,NMD_transcript_variant	MODIFIER	Transcript	ENST00000347197.5	nonsense_mediated_decay	2357	NA	NA
068	L1	17	43463839	44888839	1	rs62057151	43903842	9.2560121476162e-4	ENSG00000120088	CRHR1	YES	intron_variant	MODIFIER	Transcript	ENST00000352855.5	protein_coding	2357	NA	NA
068	L1	17	43463839	44888839	1	rs62057151	43903842	9.2560121476162e-4	ENSG00000120088	CRHR1	YES	intron_variant	MODIFIER	Transcript	ENST00000398285.3	protein_coding	2357	NA	NA
068	L1	17	43463839	44888839	1	rs62057151	43903842	9.2560121476162e-4	ENSG00000120088	CRHR1	YES	intron_variant	MODIFIER	Transcript	ENST00000577353.1	protein_coding	2357	NA	NA
068	L1	17	43463839	44888839	1	rs62057151	43903842	9.2560121476162e-4	ENSG00000120088	CRHR1	YES	intron_variant,NMD_transcript_variant	MODIFIER	Transcript	ENST00000580955.1	nonsense_mediated_decay	2357	NA	NA
068	L1	17	43463839	44888839	1	rs62057151	43903842	9.2560121476162e-4	ENSG00000120088	CRHR1	YES	upstream_gene_variant	MODIFIER	Transcript	ENST00000581479.1	retained_intron	2357	NA	NA
068	L1	17	43463839	44888839	1	rs62057151	43903842	9.2560121476162e-4	ENSG00000120088	CRHR1	YES	intron_variant,non_coding_transcript_variant	MODIFIER	Transcript	ENST00000582766.1	retained_intron	2357	NA	NA
068	L1	17	43463839	44888839	1	rs62057151	43903842	9.2560121476162e-4	ENSG00000120088	CRHR1	YES	intron_variant,NMD_transcript_variant	MODIFIER	Transcript	ENST00000583888.1	nonsense_mediated_decay	2357	NA	NA
068	L1	17	43463839	44888839	1	rs17689824	43904397	9.2101470659458e-4	ENSG00000120088	CRHR1	YES	intron_variant	MODIFIER	Transcript	ENST00000293493.7	protein_coding	2357	NA	NA
068	L1	17	43463839	44888839	1	rs17689824	43904397	9.2101470659458e-4	ENSG00000120088	CRHR1	YES	intron_variant	MODIFIER	Transcript	ENST00000314537.5	protein_coding	2357	NA	NA
068	L1	17	43463839	44888839	1	rs17689824	43904397	9.2101470659458e-4	ENSG00000120088	CRHR1	YES	intron_variant	MODIFIER	Transcript	ENST00000339069.5	protein_coding	2357	NA	NA
068	L1	17	43463839	44888839	1	rs17689824	43904397	9.2101470659458e-4	ENSG00000120088	CRHR1	YES	intron_variant,NMD_transcript_variant	MODIFIER	Transcript	ENST00000347197.5	nonsense_mediated_decay	2357	NA	NA
068	L1	17	43463839	44888839	1	rs17689824	43904397	9.2101470659458e-4	ENSG00000120088	CRHR1	YES	intron_variant	MODIFIER	Transcript	ENST00000352855.5	protein_coding	2357	NA	NA
068	L1	17	43463839	44888839	1	rs17689824	43904397	9.2101470659458e-4	ENSG00000120088	CRHR1	YES	intron_variant	MODIFIER	Transcript	ENST00000398285.3	protein_coding	2357	NA	NA
068	L1	17	43463839	44888839	1	rs17689824	43904397	9.2101470659458e-4	ENSG00000120088	CRHR1	YES	intron_variant	MODIFIER	Transcript	ENST00000577353.1	protein_coding	2357	NA	NA
068	L1	17	43463839	44888839	1	rs17689824	43904397	9.2101470659458e-4	ENSG00000120088	CRHR1	YES	intron_variant,NMD_transcript_variant	MODIFIER	Transcript	ENST00000580955.1	nonsense_mediated_decay	2357	NA	NA
068	L1	17	43463839	44888839	1	rs17689824	43904397	9.2101470659458e-4	ENSG00000120088	CRHR1	YES	upstream_gene_variant	MODIFIER	Transcript	ENST00000581479.1	retained_intron	2357	NA	NA
068	L1	17	43463839	44888839	1	rs17689824	43904397	9.2101470659458e-4	ENSG00000120088	CRHR1	YES	intron_variant,non_coding_transcript_variant	MODIFIER	Transcript	ENST00000582766.1	retained_intron	2357	NA	NA
068	L1	17	43463839	44888839	1	rs17689824	43904397	9.2101470659458e-4	ENSG00000120088	CRHR1	YES	intron_variant,NMD_transcript_variant	MODIFIER	Transcript	ENST00000583888.1	nonsense_mediated_decay	2357	NA	NA
068	L1	17	43463839	44888839	1	rs62057154	43904610	9.2093582832447e-4	ENSG00000120088	CRHR1	YES	intron_variant	MODIFIER	Transcript	ENST00000293493.7	protein_coding	2357	NA	NA
068	L1	17	43463839	44888839	1	rs62057154	43904610	9.2093582832447e-4	ENSG00000120088	CRHR1	YES	intron_variant	MODIFIER	Transcript	ENST00000314537.5	protein_coding	2357	NA	NA
068	L1	17	43463839	44888839	1	rs62057154	43904610	9.2093582832447e-4	ENSG00000120088	CRHR1	YES	intron_variant	MODIFIER	Transcript	ENST00000339069.5	protein_coding	2357	NA	NA
068	L1	17	43463839	44888839	1	rs62057154	43904610	9.2093582832447e-4	ENSG00000120088	CRHR1	YES	intron_variant,NMD_transcript_variant	MODIFIER	Transcript	ENST00000347197.5	nonsense_mediated_decay	2357	NA	NA
068	L1	17	43463839	44888839	1	rs62057154	43904610	9.2093582832447e-4	ENSG00000120088	CRHR1	YES	intron_variant	MODIFIER	Transcript	ENST00000352855.5	protein_coding	2357	NA	NA
068	L1	17	43463839	44888839	1	rs62057154	43904610	9.2093582832447e-4	ENSG00000120088	CRHR1	YES	intron_variant	MODIFIER	Transcript	ENST00000398285.3	protein_coding	2357	NA	NA
068	L1	17	43463839	44888839	1	rs62057154	43904610	9.2093582832447e-4	ENSG00000120088	CRHR1	YES	intron_variant	MODIFIER	Transcript	ENST00000577353.1	protein_coding	2357	NA	NA
068	L1	17	43463839	44888839	1	rs62057154	43904610	9.2093582832447e-4	ENSG00000120088	CRHR1	YES	intron_variant,NMD_transcript_variant	MODIFIER	Transcript	ENST00000580955.1	nonsense_mediated_decay	2357	NA	NA
068	L1	17	43463839	44888839	1	rs62057154	43904610	9.2093582832447e-4	ENSG00000120088	CRHR1	YES	upstream_gene_variant	MODIFIER	Transcript	ENST00000581479.1	retained_intron	2357	NA	NA
068	L1	17	43463839	44888839	1	rs62057154	43904610	9.2093582832447e-4	ENSG00000120088	CRHR1	YES	intron_variant,non_coding_transcript_variant	MODIFIER	Transcript	ENST00000582766.1	retained_intron	2357	NA	NA
068	L1	17	43463839	44888839	1	rs62057154	43904610	9.2093582832447e-4	ENSG00000120088	CRHR1	YES	intron_variant,NMD_transcript_variant	MODIFIER	Transcript	ENST00000583888.1	nonsense_mediated_decay	2357	NA	NA
068	L1	17	43463839	44888839	1	rs62057153	43904528	9.2091007173663e-4	ENSG00000120088	CRHR1	YES	intron_variant	MODIFIER	Transcript	ENST00000293493.7	protein_coding	2357	NA	NA
068	L1	17	43463839	44888839	1	rs62057153	43904528	9.2091007173663e-4	ENSG00000120088	CRHR1	YES	intron_variant	MODIFIER	Transcript	ENST00000314537.5	protein_coding	2357	NA	NA
068	L1	17	43463839	44888839	1	rs62057153	43904528	9.2091007173663e-4	ENSG00000120088	CRHR1	YES	intron_variant	MODIFIER	Transcript	ENST00000339069.5	protein_coding	2357	NA	NA
068	L1	17	43463839	44888839	1	rs62057153	43904528	9.2091007173663e-4	ENSG00000120088	CRHR1	YES	intron_variant,NMD_transcript_variant	MODIFIER	Transcript	ENST00000347197.5	nonsense_mediated_decay	2357	NA	NA
068	L1	17	43463839	44888839	1	rs62057153	43904528	9.2091007173663e-4	ENSG00000120088	CRHR1	YES	intron_variant	MODIFIER	Transcript	ENST00000352855.5	protein_coding	2357	NA	NA
068	L1	17	43463839	44888839	1	rs62057153	43904528	9.2091007173663e-4	ENSG00000120088	CRHR1	YES	intron_variant	MODIFIER	Transcript	ENST00000398285.3	protein_coding	2357	NA	NA
068	L1	17	43463839	44888839	1	rs62057153	43904528	9.2091007173663e-4	ENSG00000120088	CRHR1	YES	intron_variant	MODIFIER	Transcript	ENST00000577353.1	protein_coding	2357	NA	NA
068	L1	17	43463839	44888839	1	rs62057153	43904528	9.2091007173663e-4	ENSG00000120088	CRHR1	YES	intron_variant,NMD_transcript_variant	MODIFIER	Transcript	ENST00000580955.1	nonsense_mediated_decay	2357	NA	NA
068	L1	17	43463839	44888839	1	rs62057153	43904528	9.2091007173663e-4	ENSG00000120088	CRHR1	YES	upstream_gene_variant	MODIFIER	Transcript	ENST00000581479.1	retained_intron	2357	NA	NA
068	L1	17	43463839	44888839	1	rs62057153	43904528	9.2091007173663e-4	ENSG00000120088	CRHR1	YES	intron_variant,non_coding_transcript_variant	MODIFIER	Transcript	ENST00000582766.1	retained_intron	2357	NA	NA
068	L1	17	43463839	44888839	1	rs62057153	43904528	9.2091007173663e-4	ENSG00000120088	CRHR1	YES	intron_variant,NMD_transcript_variant	MODIFIER	Transcript	ENST00000583888.1	nonsense_mediated_decay	2357	NA	NA
068	L1	17	43463839	44888839	1	rs62057155	43904673	9.2078058252837e-4	ENSG00000120088	CRHR1	YES	intron_variant	MODIFIER	Transcript	ENST00000293493.7	protein_coding	2357	NA	NA
068	L1	17	43463839	44888839	1	rs62057155	43904673	9.2078058252837e-4	ENSG00000120088	CRHR1	YES	intron_variant	MODIFIER	Transcript	ENST00000314537.5	protein_coding	2357	NA	NA
068	L1	17	43463839	44888839	1	rs62057155	43904673	9.2078058252837e-4	ENSG00000120088	CRHR1	YES	intron_variant	MODIFIER	Transcript	ENST00000339069.5	protein_coding	2357	NA	NA
068	L1	17	43463839	44888839	1	rs62057155	43904673	9.2078058252837e-4	ENSG00000120088	CRHR1	YES	intron_variant,NMD_transcript_variant	MODIFIER	Transcript	ENST00000347197.5	nonsense_mediated_decay	2357	NA	NA
068	L1	17	43463839	44888839	1	rs62057155	43904673	9.2078058252837e-4	ENSG00000120088	CRHR1	YES	intron_variant	MODIFIER	Transcript	ENST00000352855.5	protein_coding	2357	NA	NA
068	L1	17	43463839	44888839	1	rs62057155	43904673	9.2078058252837e-4	ENSG00000120088	CRHR1	YES	intron_variant	MODIFIER	Transcript	ENST00000398285.3	protein_coding	2357	NA	NA
068	L1	17	43463839	44888839	1	rs62057155	43904673	9.2078058252837e-4	ENSG00000120088	CRHR1	YES	intron_variant	MODIFIER	Transcript	ENST00000577353.1	protein_coding	2357	NA	NA
068	L1	17	43463839	44888839	1	rs62057155	43904673	9.2078058252837e-4	ENSG00000120088	CRHR1	YES	intron_variant,NMD_transcript_variant	MODIFIER	Transcript	ENST00000580955.1	nonsense_mediated_decay	2357	NA	NA
068	L1	17	43463839	44888839	1	rs62057155	43904673	9.2078058252837e-4	ENSG00000120088	CRHR1	YES	upstream_gene_variant	MODIFIER	Transcript	ENST00000581479.1	retained_intron	2357	NA	NA
068	L1	17	43463839	44888839	1	rs62057155	43904673	9.2078058252837e-4	ENSG00000120088	CRHR1	YES	intron_variant,non_coding_transcript_variant	MODIFIER	Transcript	ENST00000582766.1	retained_intron	2357	NA	NA
068	L1	17	43463839	44888839	1	rs62057155	43904673	9.2078058252837e-4	ENSG00000120088	CRHR1	YES	intron_variant,NMD_transcript_variant	MODIFIER	Transcript	ENST00000583888.1	nonsense_mediated_decay	2357	NA	NA
068	L1	17	43463839	44888839	1	rs78872653	43905134	9.2077787567974e-4	ENSG00000120088	CRHR1	YES	intron_variant	MODIFIER	Transcript	ENST00000293493.7	protein_coding	2357	NA	NA
068	L1	17	43463839	44888839	1	rs78872653	43905134	9.2077787567974e-4	ENSG00000120088	CRHR1	YES	intron_variant	MODIFIER	Transcript	ENST00000314537.5	protein_coding	2357	NA	NA
068	L1	17	43463839	44888839	1	rs78872653	43905134	9.2077787567974e-4	ENSG00000120088	CRHR1	YES	intron_variant	MODIFIER	Transcript	ENST00000339069.5	protein_coding	2357	NA	NA
068	L1	17	43463839	44888839	1	rs78872653	43905134	9.2077787567974e-4	ENSG00000120088	CRHR1	YES	intron_variant,NMD_transcript_variant	MODIFIER	Transcript	ENST00000347197.5	nonsense_mediated_decay	2357	NA	NA
068	L1	17	43463839	44888839	1	rs78872653	43905134	9.2077787567974e-4	ENSG00000120088	CRHR1	YES	intron_variant	MODIFIER	Transcript	ENST00000352855.5	protein_coding	2357	NA	NA
068	L1	17	43463839	44888839	1	rs78872653	43905134	9.2077787567974e-4	ENSG00000120088	CRHR1	YES	intron_variant	MODIFIER	Transcript	ENST00000398285.3	protein_coding	2357	NA	NA
068	L1	17	43463839	44888839	1	rs78872653	43905134	9.2077787567974e-4	ENSG00000120088	CRHR1	YES	intron_variant	MODIFIER	Transcript	ENST00000577353.1	protein_coding	2357	NA	NA
068	L1	17	43463839	44888839	1	rs78872653	43905134	9.2077787567974e-4	ENSG00000120088	CRHR1	YES	intron_variant,NMD_transcript_variant	MODIFIER	Transcript	ENST00000580955.1	nonsense_mediated_decay	2357	NA	NA
068	L1	17	43463839	44888839	1	rs78872653	43905134	9.2077787567974e-4	ENSG00000120088	CRHR1	YES	upstream_gene_variant	MODIFIER	Transcript	ENST00000581479.1	retained_intron	2357	NA	NA
068	L1	17	43463839	44888839	1	rs78872653	43905134	9.2077787567974e-4	ENSG00000120088	CRHR1	YES	intron_variant,non_coding_transcript_variant	MODIFIER	Transcript	ENST00000582766.1	retained_intron	2357	NA	NA
068	L1	17	43463839	44888839	1	rs78872653	43905134	9.2077787567974e-4	ENSG00000120088	CRHR1	YES	intron_variant,NMD_transcript_variant	MODIFIER	Transcript	ENST00000583888.1	nonsense_mediated_decay	2357	NA	NA
068	L1	17	43463839	44888839	1	rs62057156	43904948	9.2059234836248e-4	ENSG00000120088	CRHR1	YES	intron_variant	MODIFIER	Transcript	ENST00000293493.7	protein_coding	2357	NA	NA
068	L1	17	43463839	44888839	1	rs62057156	43904948	9.2059234836248e-4	ENSG00000120088	CRHR1	YES	intron_variant	MODIFIER	Transcript	ENST00000314537.5	protein_coding	2357	NA	NA
068	L1	17	43463839	44888839	1	rs62057156	43904948	9.2059234836248e-4	ENSG00000120088	CRHR1	YES	intron_variant	MODIFIER	Transcript	ENST00000339069.5	protein_coding	2357	NA	NA
068	L1	17	43463839	44888839	1	rs62057156	43904948	9.2059234836248e-4	ENSG00000120088	CRHR1	YES	intron_variant,NMD_transcript_variant	MODIFIER	Transcript	ENST00000347197.5	nonsense_mediated_decay	2357	NA	NA
068	L1	17	43463839	44888839	1	rs62057156	43904948	9.2059234836248e-4	ENSG00000120088	CRHR1	YES	intron_variant	MODIFIER	Transcript	ENST00000352855.5	protein_coding	2357	NA	NA
068	L1	17	43463839	44888839	1	rs62057156	43904948	9.2059234836248e-4	ENSG00000120088	CRHR1	YES	intron_variant	MODIFIER	Transcript	ENST00000398285.3	protein_coding	2357	NA	NA
068	L1	17	43463839	44888839	1	rs62057156	43904948	9.2059234836248e-4	ENSG00000120088	CRHR1	YES	intron_variant	MODIFIER	Transcript	ENST00000577353.1	protein_coding	2357	NA	NA
068	L1	17	43463839	44888839	1	rs62057156	43904948	9.2059234836248e-4	ENSG00000120088	CRHR1	YES	intron_variant,NMD_transcript_variant	MODIFIER	Transcript	ENST00000580955.1	nonsense_mediated_decay	2357	NA	NA
068	L1	17	43463839	44888839	1	rs62057156	43904948	9.2059234836248e-4	ENSG00000120088	CRHR1	YES	upstream_gene_variant	MODIFIER	Transcript	ENST00000581479.1	retained_intron	2357	NA	NA
068	L1	17	43463839	44888839	1	rs62057156	43904948	9.2059234836248e-4	ENSG00000120088	CRHR1	YES	intron_variant,non_coding_transcript_variant	MODIFIER	Transcript	ENST00000582766.1	retained_intron	2357	NA	NA
068	L1	17	43463839	44888839	1	rs62057156	43904948	9.2059234836248e-4	ENSG00000120088	CRHR1	YES	intron_variant,NMD_transcript_variant	MODIFIER	Transcript	ENST00000583888.1	nonsense_mediated_decay	2357	NA	NA
068	L1	17	43463839	44888839	1	rs62057157	43905313	9.2022930341399e-4	ENSG00000120088	CRHR1	YES	intron_variant	MODIFIER	Transcript	ENST00000293493.7	protein_coding	2357	NA	NA
068	L1	17	43463839	44888839	1	rs62057157	43905313	9.2022930341399e-4	ENSG00000120088	CRHR1	YES	intron_variant	MODIFIER	Transcript	ENST00000314537.5	protein_coding	2357	NA	NA
068	L1	17	43463839	44888839	1	rs62057157	43905313	9.2022930341399e-4	ENSG00000120088	CRHR1	YES	intron_variant	MODIFIER	Transcript	ENST00000339069.5	protein_coding	2357	NA	NA
068	L1	17	43463839	44888839	1	rs62057157	43905313	9.2022930341399e-4	ENSG00000120088	CRHR1	YES	intron_variant,NMD_transcript_variant	MODIFIER	Transcript	ENST00000347197.5	nonsense_mediated_decay	2357	NA	NA
068	L1	17	43463839	44888839	1	rs62057157	43905313	9.2022930341399e-4	ENSG00000120088	CRHR1	YES	intron_variant	MODIFIER	Transcript	ENST00000352855.5	protein_coding	2357	NA	NA
068	L1	17	43463839	44888839	1	rs62057157	43905313	9.2022930341399e-4	ENSG00000120088	CRHR1	YES	intron_variant	MODIFIER	Transcript	ENST00000398285.3	protein_coding	2357	NA	NA
068	L1	17	43463839	44888839	1	rs62057157	43905313	9.2022930341399e-4	ENSG00000120088	CRHR1	YES	intron_variant	MODIFIER	Transcript	ENST00000577353.1	protein_coding	2357	NA	NA
068	L1	17	43463839	44888839	1	rs62057157	43905313	9.2022930341399e-4	ENSG00000120088	CRHR1	YES	intron_variant,NMD_transcript_variant	MODIFIER	Transcript	ENST00000580955.1	nonsense_mediated_decay	2357	NA	NA
068	L1	17	43463839	44888839	1	rs62057157	43905313	9.2022930341399e-4	ENSG00000120088	CRHR1	YES	upstream_gene_variant	MODIFIER	Transcript	ENST00000581479.1	retained_intron	2357	NA	NA
068	L1	17	43463839	44888839	1	rs62057157	43905313	9.2022930341399e-4	ENSG00000120088	CRHR1	YES	intron_variant,non_coding_transcript_variant	MODIFIER	Transcript	ENST00000582766.1	retained_intron	2357	NA	NA
068	L1	17	43463839	44888839	1	rs62057157	43905313	9.2022930341399e-4	ENSG00000120088	CRHR1	YES	intron_variant,NMD_transcript_variant	MODIFIER	Transcript	ENST00000583888.1	nonsense_mediated_decay	2357	NA	NA
068	L1	17	43463839	44888839	1	rs535576035	44364649	9.1840037378136e-4	ENSG00000228696	ARL17B	YES	intron_variant	MODIFIER	Transcript	ENST00000570618.1	protein_coding	32387	NA	NA
068	L1	17	43463839	44888839	1	rs611351	43692935	9.1438681374137e-4	ENSG00000204650	LINC02210	YES	upstream_gene_variant	MODIFIER	Transcript	ENST00000582491.1	retained_intron	26327	NA	NA
068	L1	17	43463839	44888839	1	rs611351	43692935	9.1438681374137e-4	ENSG00000204650	LINC02210	YES	upstream_gene_variant	MODIFIER	Transcript	ENST00000583740.1	processed_transcript	26327	NA	NA
068	L1	17	43463839	44888839	1	rs611351	43692935	9.1438681374137e-4	ENSG00000204650	LINC02210	YES	upstream_gene_variant	MODIFIER	Transcript	ENST00000585118.1	processed_transcript	26327	NA	NA
068	L1	17	43463839	44888839	1	rs611351	43692935	9.1438681374137e-4	ENSG00000204650	LINC02210	YES	upstream_gene_variant	MODIFIER	Transcript	ENST00000585122.1	processed_transcript	26327	NA	NA
068	L1	17	43463839	44888839	1	rs611351	43692935	9.1438681374137e-4	ENSG00000204650	LINC02210	YES	upstream_gene_variant	MODIFIER	Transcript	ENST00000591271.1	processed_transcript	26327	NA	NA
068	L1	17	43463839	44888839	1	rs611351	43692935	9.1438681374137e-4	ENSG00000257305	AC225613.1	NO	upstream_gene_variant	MODIFIER	Transcript	ENST00000549737.1	pseudogene	NA	NA	NA
068	L1	17	43463839	44888839	1	rs389978	43717415	9.0961522604327e-4	ENSG00000120088	CRHR1	YES	intron_variant	MODIFIER	Transcript	ENST00000293493.7	protein_coding	2357	NA	NA
068	L1	17	43463839	44888839	1	rs389978	43717415	9.0961522604327e-4	ENSG00000120088	CRHR1	YES	intron_variant	MODIFIER	Transcript	ENST00000339069.5	protein_coding	2357	NA	NA
068	L1	17	43463839	44888839	1	rs389978	43717415	9.0961522604327e-4	ENSG00000204650	LINC02210	YES	downstream_gene_variant	MODIFIER	Transcript	ENST00000444561.2	transcribed_unprocessed_pseudogene	26327	NA	NA
068	L1	17	43463839	44888839	1	rs389978	43717415	9.0961522604327e-4	ENSG00000204650	LINC02210	YES	downstream_gene_variant	MODIFIER	Transcript	ENST00000455565.1	processed_transcript	26327	NA	NA
068	L1	17	43463839	44888839	1	rs389978	43717415	9.0961522604327e-4	ENSG00000204650	LINC02210	YES	intron_variant,non_coding_transcript_variant	MODIFIER	Transcript	ENST00000578000.1	processed_transcript	26327	NA	NA
068	L1	17	43463839	44888839	1	rs389978	43717415	9.0961522604327e-4	ENSG00000204650	LINC02210	YES	downstream_gene_variant	MODIFIER	Transcript	ENST00000580220.2	processed_transcript	26327	NA	NA
068	L1	17	43463839	44888839	1	rs389978	43717415	9.0961522604327e-4	ENSG00000204650	LINC02210	YES	upstream_gene_variant	MODIFIER	Transcript	ENST00000580655.1	retained_intron	26327	NA	NA
068	L1	17	43463839	44888839	1	rs389978	43717415	9.0961522604327e-4	ENSG00000204650	LINC02210	YES	downstream_gene_variant	MODIFIER	Transcript	ENST00000585118.1	processed_transcript	26327	NA	NA
068	L1	17	43463839	44888839	1	rs389978	43717415	9.0961522604327e-4	ENSG00000204650	LINC02210	YES	downstream_gene_variant	MODIFIER	Transcript	ENST00000585122.1	processed_transcript	26327	NA	NA
068	L1	17	43463839	44888839	1	rs389978	43717415	9.0961522604327e-4	ENSG00000204650	LINC02210	YES	intron_variant,non_coding_transcript_variant	MODIFIER	Transcript	ENST00000585677.1	processed_transcript	26327	NA	NA
068	L1	17	43463839	44888839	1	rs389978	43717415	9.0961522604327e-4	ENSG00000204650	LINC02210	YES	intron_variant,non_coding_transcript_variant	MODIFIER	Transcript	ENST00000586362.1	processed_transcript	26327	NA	NA
068	L1	17	43463839	44888839	1	rs389978	43717415	9.0961522604327e-4	ENSG00000204650	LINC02210	YES	intron_variant,non_coding_transcript_variant	MODIFIER	Transcript	ENST00000591271.1	processed_transcript	26327	NA	NA
068	L1	17	43463839	44888839	1	rs389978	43717415	9.0961522604327e-4	ENSG00000204650	LINC02210	YES	intron_variant,non_coding_transcript_variant	MODIFIER	Transcript	ENST00000592428.1	processed_transcript	26327	NA	NA
068	L1	17	43463839	44888839	1	rs753236	43946318	8.8800740112491e-4	ENSG00000264589	MAPT-AS1	YES	intron_variant,non_coding_transcript_variant	MODIFIER	Transcript	ENST00000579244.1	antisense	43738	NA	NA
068	L1	17	43463839	44888839	1	rs753236	43946318	8.8800740112491e-4	ENSG00000264589	MAPT-AS1	YES	intron_variant,non_coding_transcript_variant	MODIFIER	Transcript	ENST00000579599.1	antisense	43738	NA	NA
068	L1	17	43463839	44888839	1	rs62054412	43813002	8.788276457073e-4	ENSG00000120088	CRHR1	YES	intron_variant	MODIFIER	Transcript	ENST00000293493.7	protein_coding	2357	NA	NA
068	L1	17	43463839	44888839	1	rs62054412	43813002	8.788276457073e-4	ENSG00000120088	CRHR1	YES	intron_variant	MODIFIER	Transcript	ENST00000339069.5	protein_coding	2357	NA	NA
068	L1	17	43463839	44888839	1	rs1526127	43812398	8.7880212206099e-4	ENSG00000120088	CRHR1	YES	intron_variant	MODIFIER	Transcript	ENST00000293493.7	protein_coding	2357	NA	NA
068	L1	17	43463839	44888839	1	rs1526127	43812398	8.7880212206099e-4	ENSG00000120088	CRHR1	YES	intron_variant	MODIFIER	Transcript	ENST00000339069.5	protein_coding	2357	NA	NA
068	L1	17	43463839	44888839	1	rs62054398	43812599	8.7877738656888e-4	ENSG00000120088	CRHR1	YES	intron_variant	MODIFIER	Transcript	ENST00000293493.7	protein_coding	2357	NA	NA
068	L1	17	43463839	44888839	1	rs62054398	43812599	8.7877738656888e-4	ENSG00000120088	CRHR1	YES	intron_variant	MODIFIER	Transcript	ENST00000339069.5	protein_coding	2357	NA	NA
068	L1	17	43463839	44888839	1	rs62054399	43812624	8.7872183994788e-4	ENSG00000120088	CRHR1	YES	intron_variant	MODIFIER	Transcript	ENST00000293493.7	protein_coding	2357	NA	NA
068	L1	17	43463839	44888839	1	rs62054399	43812624	8.7872183994788e-4	ENSG00000120088	CRHR1	YES	intron_variant	MODIFIER	Transcript	ENST00000339069.5	protein_coding	2357	NA	NA
068	L1	17	43463839	44888839	1	rs62054400	43812649	8.7869120064337e-4	ENSG00000120088	CRHR1	YES	intron_variant	MODIFIER	Transcript	ENST00000293493.7	protein_coding	2357	NA	NA
068	L1	17	43463839	44888839	1	rs62054400	43812649	8.7869120064337e-4	ENSG00000120088	CRHR1	YES	intron_variant	MODIFIER	Transcript	ENST00000339069.5	protein_coding	2357	NA	NA
068	L1	17	43463839	44888839	1	rs62054411	43812684	8.7865270409571e-4	ENSG00000120088	CRHR1	YES	intron_variant	MODIFIER	Transcript	ENST00000293493.7	protein_coding	2357	NA	NA
068	L1	17	43463839	44888839	1	rs62054411	43812684	8.7865270409571e-4	ENSG00000120088	CRHR1	YES	intron_variant	MODIFIER	Transcript	ENST00000339069.5	protein_coding	2357	NA	NA
068	L1	17	43463839	44888839	1	rs56046792	43797246	8.7640759760706e-4	ENSG00000120088	CRHR1	YES	intron_variant	MODIFIER	Transcript	ENST00000293493.7	protein_coding	2357	NA	NA
068	L1	17	43463839	44888839	1	rs56046792	43797246	8.7640759760706e-4	ENSG00000120088	CRHR1	YES	intron_variant	MODIFIER	Transcript	ENST00000339069.5	protein_coding	2357	NA	NA
068	L1	17	43463839	44888839	1	rs56167344	43797087	8.7638819978692e-4	ENSG00000120088	CRHR1	YES	intron_variant	MODIFIER	Transcript	ENST00000293493.7	protein_coding	2357	NA	NA
068	L1	17	43463839	44888839	1	rs56167344	43797087	8.7638819978692e-4	ENSG00000120088	CRHR1	YES	intron_variant	MODIFIER	Transcript	ENST00000339069.5	protein_coding	2357	NA	NA
068	L1	17	43463839	44888839	1	rs56290582	43788371	8.7142138839357e-4	ENSG00000120088	CRHR1	YES	intron_variant	MODIFIER	Transcript	ENST00000293493.7	protein_coding	2357	NA	NA
068	L1	17	43463839	44888839	1	rs56290582	43788371	8.7142138839357e-4	ENSG00000120088	CRHR1	YES	intron_variant	MODIFIER	Transcript	ENST00000339069.5	protein_coding	2357	NA	NA
068	L1	17	43463839	44888839	1	rs17763086	43905481	8.7038443830041e-4	ENSG00000120088	CRHR1	YES	intron_variant	MODIFIER	Transcript	ENST00000293493.7	protein_coding	2357	NA	NA
068	L1	17	43463839	44888839	1	rs17763086	43905481	8.7038443830041e-4	ENSG00000120088	CRHR1	YES	intron_variant	MODIFIER	Transcript	ENST00000314537.5	protein_coding	2357	NA	NA
068	L1	17	43463839	44888839	1	rs17763086	43905481	8.7038443830041e-4	ENSG00000120088	CRHR1	YES	intron_variant	MODIFIER	Transcript	ENST00000339069.5	protein_coding	2357	NA	NA
068	L1	17	43463839	44888839	1	rs17763086	43905481	8.7038443830041e-4	ENSG00000120088	CRHR1	YES	intron_variant,NMD_transcript_variant	MODIFIER	Transcript	ENST00000347197.5	nonsense_mediated_decay	2357	NA	NA
068	L1	17	43463839	44888839	1	rs17763086	43905481	8.7038443830041e-4	ENSG00000120088	CRHR1	YES	intron_variant	MODIFIER	Transcript	ENST00000352855.5	protein_coding	2357	NA	NA
068	L1	17	43463839	44888839	1	rs17763086	43905481	8.7038443830041e-4	ENSG00000120088	CRHR1	YES	intron_variant	MODIFIER	Transcript	ENST00000398285.3	protein_coding	2357	NA	NA
068	L1	17	43463839	44888839	1	rs17763086	43905481	8.7038443830041e-4	ENSG00000120088	CRHR1	YES	intron_variant	MODIFIER	Transcript	ENST00000577353.1	protein_coding	2357	NA	NA
068	L1	17	43463839	44888839	1	rs17763086	43905481	8.7038443830041e-4	ENSG00000120088	CRHR1	YES	intron_variant,NMD_transcript_variant	MODIFIER	Transcript	ENST00000580955.1	nonsense_mediated_decay	2357	NA	NA
068	L1	17	43463839	44888839	1	rs17763086	43905481	8.7038443830041e-4	ENSG00000120088	CRHR1	YES	upstream_gene_variant	MODIFIER	Transcript	ENST00000581479.1	retained_intron	2357	NA	NA
068	L1	17	43463839	44888839	1	rs17763086	43905481	8.7038443830041e-4	ENSG00000120088	CRHR1	YES	intron_variant,non_coding_transcript_variant	MODIFIER	Transcript	ENST00000582766.1	retained_intron	2357	NA	NA
068	L1	17	43463839	44888839	1	rs17763086	43905481	8.7038443830041e-4	ENSG00000120088	CRHR1	YES	intron_variant,NMD_transcript_variant	MODIFIER	Transcript	ENST00000583888.1	nonsense_mediated_decay	2357	NA	NA
068	L1	17	43463839	44888839	1	rs567135833	44363929	8.702174536746e-4	ENSG00000228696	ARL17B	YES	intron_variant	MODIFIER	Transcript	ENST00000570618.1	protein_coding	32387	NA	NA
068	L1	17	43463839	44888839	1	rs62056911	43784624	8.6624783173726e-4	ENSG00000120088	CRHR1	YES	intron_variant	MODIFIER	Transcript	ENST00000293493.7	protein_coding	2357	NA	NA
068	L1	17	43463839	44888839	1	rs62056911	43784624	8.6624783173726e-4	ENSG00000120088	CRHR1	YES	intron_variant	MODIFIER	Transcript	ENST00000339069.5	protein_coding	2357	NA	NA
068	L1	17	43463839	44888839	1	rs17689918	43910088	8.6535625104368e-4	ENSG00000120088	CRHR1	YES	intron_variant	MODIFIER	Transcript	ENST00000293493.7	protein_coding	2357	NA	NA
068	L1	17	43463839	44888839	1	rs17689918	43910088	8.6535625104368e-4	ENSG00000120088	CRHR1	YES	intron_variant	MODIFIER	Transcript	ENST00000314537.5	protein_coding	2357	NA	NA
068	L1	17	43463839	44888839	1	rs17689918	43910088	8.6535625104368e-4	ENSG00000120088	CRHR1	YES	intron_variant	MODIFIER	Transcript	ENST00000339069.5	protein_coding	2357	NA	NA
068	L1	17	43463839	44888839	1	rs17689918	43910088	8.6535625104368e-4	ENSG00000120088	CRHR1	YES	intron_variant,NMD_transcript_variant	MODIFIER	Transcript	ENST00000347197.5	nonsense_mediated_decay	2357	NA	NA
068	L1	17	43463839	44888839	1	rs17689918	43910088	8.6535625104368e-4	ENSG00000120088	CRHR1	YES	intron_variant	MODIFIER	Transcript	ENST00000352855.5	protein_coding	2357	NA	NA
068	L1	17	43463839	44888839	1	rs17689918	43910088	8.6535625104368e-4	ENSG00000120088	CRHR1	YES	intron_variant	MODIFIER	Transcript	ENST00000398285.3	protein_coding	2357	NA	NA
068	L1	17	43463839	44888839	1	rs17689918	43910088	8.6535625104368e-4	ENSG00000120088	CRHR1	YES	upstream_gene_variant	MODIFIER	Transcript	ENST00000535778.2	nonsense_mediated_decay	2357	NA	NA
068	L1	17	43463839	44888839	1	rs17689918	43910088	8.6535625104368e-4	ENSG00000120088	CRHR1	YES	intron_variant	MODIFIER	Transcript	ENST00000577353.1	protein_coding	2357	NA	NA
068	L1	17	43463839	44888839	1	rs17689918	43910088	8.6535625104368e-4	ENSG00000120088	CRHR1	YES	upstream_gene_variant	MODIFIER	Transcript	ENST00000580876.1	protein_coding	2357	NA	NA
068	L1	17	43463839	44888839	1	rs17689918	43910088	8.6535625104368e-4	ENSG00000120088	CRHR1	YES	downstream_gene_variant	MODIFIER	Transcript	ENST00000580955.1	nonsense_mediated_decay	2357	NA	NA
068	L1	17	43463839	44888839	1	rs17689918	43910088	8.6535625104368e-4	ENSG00000120088	CRHR1	YES	intron_variant,non_coding_transcript_variant	MODIFIER	Transcript	ENST00000581479.1	retained_intron	2357	NA	NA
068	L1	17	43463839	44888839	1	rs17689918	43910088	8.6535625104368e-4	ENSG00000120088	CRHR1	YES	downstream_gene_variant	MODIFIER	Transcript	ENST00000582766.1	retained_intron	2357	NA	NA
068	L1	17	43463839	44888839	1	rs17689918	43910088	8.6535625104368e-4	ENSG00000120088	CRHR1	YES	intron_variant,NMD_transcript_variant	MODIFIER	Transcript	ENST00000583888.1	nonsense_mediated_decay	2357	NA	NA
068	L1	17	43463839	44888839	1	rs62056928	43788782	8.6525201128277e-4	ENSG00000120088	CRHR1	YES	intron_variant	MODIFIER	Transcript	ENST00000293493.7	protein_coding	2357	NA	NA
068	L1	17	43463839	44888839	1	rs62056928	43788782	8.6525201128277e-4	ENSG00000120088	CRHR1	YES	intron_variant	MODIFIER	Transcript	ENST00000339069.5	protein_coding	2357	NA	NA
068	L1	17	43463839	44888839	1	rs62056929	43789144	8.6489398646736e-4	ENSG00000120088	CRHR1	YES	intron_variant	MODIFIER	Transcript	ENST00000293493.7	protein_coding	2357	NA	NA
068	L1	17	43463839	44888839	1	rs62056929	43789144	8.6489398646736e-4	ENSG00000120088	CRHR1	YES	intron_variant	MODIFIER	Transcript	ENST00000339069.5	protein_coding	2357	NA	NA
068	L1	17	43463839	44888839	1	rs62056927	43788767	8.6485733275323e-4	ENSG00000120088	CRHR1	YES	intron_variant	MODIFIER	Transcript	ENST00000293493.7	protein_coding	2357	NA	NA
068	L1	17	43463839	44888839	1	rs62056927	43788767	8.6485733275323e-4	ENSG00000120088	CRHR1	YES	intron_variant	MODIFIER	Transcript	ENST00000339069.5	protein_coding	2357	NA	NA
068	L1	17	43463839	44888839	1	rs62056913	43784994	8.6356836443997e-4	ENSG00000120088	CRHR1	YES	intron_variant	MODIFIER	Transcript	ENST00000293493.7	protein_coding	2357	NA	NA
068	L1	17	43463839	44888839	1	rs62056913	43784994	8.6356836443997e-4	ENSG00000120088	CRHR1	YES	intron_variant	MODIFIER	Transcript	ENST00000339069.5	protein_coding	2357	NA	NA
068	L1	17	43463839	44888839	1	rs79892630	43781505	8.6293292518964e-4	ENSG00000120088	CRHR1	YES	intron_variant	MODIFIER	Transcript	ENST00000293493.7	protein_coding	2357	NA	NA
068	L1	17	43463839	44888839	1	rs79892630	43781505	8.6293292518964e-4	ENSG00000120088	CRHR1	YES	intron_variant	MODIFIER	Transcript	ENST00000339069.5	protein_coding	2357	NA	NA
068	L1	17	43463839	44888839	1	rs81632	43710127	8.5232940572503e-4	ENSG00000120088	CRHR1	YES	intron_variant	MODIFIER	Transcript	ENST00000293493.7	protein_coding	2357	NA	NA
068	L1	17	43463839	44888839	1	rs81632	43710127	8.5232940572503e-4	ENSG00000120088	CRHR1	YES	intron_variant	MODIFIER	Transcript	ENST00000339069.5	protein_coding	2357	NA	NA
068	L1	17	43463839	44888839	1	rs81632	43710127	8.5232940572503e-4	ENSG00000204650	LINC02210	YES	upstream_gene_variant	MODIFIER	Transcript	ENST00000444561.2	transcribed_unprocessed_pseudogene	26327	NA	NA
068	L1	17	43463839	44888839	1	rs81632	43710127	8.5232940572503e-4	ENSG00000204650	LINC02210	YES	intron_variant,non_coding_transcript_variant	MODIFIER	Transcript	ENST00000455565.1	processed_transcript	26327	NA	NA
068	L1	17	43463839	44888839	1	rs81632	43710127	8.5232940572503e-4	ENSG00000204650	LINC02210	YES	intron_variant,non_coding_transcript_variant	MODIFIER	Transcript	ENST00000580220.2	processed_transcript	26327	NA	NA
068	L1	17	43463839	44888839	1	rs81632	43710127	8.5232940572503e-4	ENSG00000204650	LINC02210	YES	downstream_gene_variant	MODIFIER	Transcript	ENST00000582491.1	retained_intron	26327	NA	NA
068	L1	17	43463839	44888839	1	rs81632	43710127	8.5232940572503e-4	ENSG00000204650	LINC02210	YES	downstream_gene_variant	MODIFIER	Transcript	ENST00000583740.1	processed_transcript	26327	NA	NA
068	L1	17	43463839	44888839	1	rs81632	43710127	8.5232940572503e-4	ENSG00000204650	LINC02210	YES	intron_variant,non_coding_transcript_variant	MODIFIER	Transcript	ENST00000585118.1	processed_transcript	26327	NA	NA
068	L1	17	43463839	44888839	1	rs81632	43710127	8.5232940572503e-4	ENSG00000204650	LINC02210	YES	intron_variant,non_coding_transcript_variant	MODIFIER	Transcript	ENST00000585122.1	processed_transcript	26327	NA	NA
068	L1	17	43463839	44888839	1	rs81632	43710127	8.5232940572503e-4	ENSG00000204650	LINC02210	YES	upstream_gene_variant	MODIFIER	Transcript	ENST00000586362.1	processed_transcript	26327	NA	NA
068	L1	17	43463839	44888839	1	rs81632	43710127	8.5232940572503e-4	ENSG00000204650	LINC02210	YES	intron_variant,non_coding_transcript_variant	MODIFIER	Transcript	ENST00000591271.1	processed_transcript	26327	NA	NA
068	L1	17	43463839	44888839	1	rs17686610	43710384	8.5216186472817e-4	ENSG00000120088	CRHR1	YES	intron_variant	MODIFIER	Transcript	ENST00000293493.7	protein_coding	2357	NA	NA
068	L1	17	43463839	44888839	1	rs17686610	43710384	8.5216186472817e-4	ENSG00000120088	CRHR1	YES	intron_variant	MODIFIER	Transcript	ENST00000339069.5	protein_coding	2357	NA	NA
068	L1	17	43463839	44888839	1	rs17686610	43710384	8.5216186472817e-4	ENSG00000204650	LINC02210	YES	upstream_gene_variant	MODIFIER	Transcript	ENST00000444561.2	transcribed_unprocessed_pseudogene	26327	NA	NA
068	L1	17	43463839	44888839	1	rs17686610	43710384	8.5216186472817e-4	ENSG00000204650	LINC02210	YES	intron_variant,non_coding_transcript_variant	MODIFIER	Transcript	ENST00000455565.1	processed_transcript	26327	NA	NA
068	L1	17	43463839	44888839	1	rs17686610	43710384	8.5216186472817e-4	ENSG00000204650	LINC02210	YES	intron_variant,non_coding_transcript_variant	MODIFIER	Transcript	ENST00000580220.2	processed_transcript	26327	NA	NA
068	L1	17	43463839	44888839	1	rs17686610	43710384	8.5216186472817e-4	ENSG00000204650	LINC02210	YES	downstream_gene_variant	MODIFIER	Transcript	ENST00000582491.1	retained_intron	26327	NA	NA
068	L1	17	43463839	44888839	1	rs17686610	43710384	8.5216186472817e-4	ENSG00000204650	LINC02210	YES	downstream_gene_variant	MODIFIER	Transcript	ENST00000583740.1	processed_transcript	26327	NA	NA
068	L1	17	43463839	44888839	1	rs17686610	43710384	8.5216186472817e-4	ENSG00000204650	LINC02210	YES	intron_variant,non_coding_transcript_variant	MODIFIER	Transcript	ENST00000585118.1	processed_transcript	26327	NA	NA
068	L1	17	43463839	44888839	1	rs17686610	43710384	8.5216186472817e-4	ENSG00000204650	LINC02210	YES	intron_variant,non_coding_transcript_variant	MODIFIER	Transcript	ENST00000585122.1	processed_transcript	26327	NA	NA
068	L1	17	43463839	44888839	1	rs17686610	43710384	8.5216186472817e-4	ENSG00000204650	LINC02210	YES	upstream_gene_variant	MODIFIER	Transcript	ENST00000586362.1	processed_transcript	26327	NA	NA
068	L1	17	43463839	44888839	1	rs17686610	43710384	8.5216186472817e-4	ENSG00000204650	LINC02210	YES	intron_variant,non_coding_transcript_variant	MODIFIER	Transcript	ENST00000591271.1	processed_transcript	26327	NA	NA
068	L1	17	43463839	44888839	1	rs671740	43709893	8.5195711729938e-4	ENSG00000120088	CRHR1	YES	intron_variant	MODIFIER	Transcript	ENST00000293493.7	protein_coding	2357	NA	NA
068	L1	17	43463839	44888839	1	rs671740	43709893	8.5195711729938e-4	ENSG00000120088	CRHR1	YES	intron_variant	MODIFIER	Transcript	ENST00000339069.5	protein_coding	2357	NA	NA
068	L1	17	43463839	44888839	1	rs671740	43709893	8.5195711729938e-4	ENSG00000204650	LINC02210	YES	upstream_gene_variant	MODIFIER	Transcript	ENST00000444561.2	transcribed_unprocessed_pseudogene	26327	NA	NA
068	L1	17	43463839	44888839	1	rs671740	43709893	8.5195711729938e-4	ENSG00000204650	LINC02210	YES	intron_variant,non_coding_transcript_variant	MODIFIER	Transcript	ENST00000455565.1	processed_transcript	26327	NA	NA
068	L1	17	43463839	44888839	1	rs671740	43709893	8.5195711729938e-4	ENSG00000204650	LINC02210	YES	intron_variant,non_coding_transcript_variant	MODIFIER	Transcript	ENST00000580220.2	processed_transcript	26327	NA	NA
068	L1	17	43463839	44888839	1	rs671740	43709893	8.5195711729938e-4	ENSG00000204650	LINC02210	YES	downstream_gene_variant	MODIFIER	Transcript	ENST00000582491.1	retained_intron	26327	NA	NA
068	L1	17	43463839	44888839	1	rs671740	43709893	8.5195711729938e-4	ENSG00000204650	LINC02210	YES	downstream_gene_variant	MODIFIER	Transcript	ENST00000583740.1	processed_transcript	26327	NA	NA
068	L1	17	43463839	44888839	1	rs671740	43709893	8.5195711729938e-4	ENSG00000204650	LINC02210	YES	intron_variant,non_coding_transcript_variant	MODIFIER	Transcript	ENST00000585118.1	processed_transcript	26327	NA	NA
068	L1	17	43463839	44888839	1	rs671740	43709893	8.5195711729938e-4	ENSG00000204650	LINC02210	YES	intron_variant,non_coding_transcript_variant	MODIFIER	Transcript	ENST00000585122.1	processed_transcript	26327	NA	NA
068	L1	17	43463839	44888839	1	rs671740	43709893	8.5195711729938e-4	ENSG00000204650	LINC02210	YES	upstream_gene_variant	MODIFIER	Transcript	ENST00000586362.1	processed_transcript	26327	NA	NA
068	L1	17	43463839	44888839	1	rs671740	43709893	8.5195711729938e-4	ENSG00000204650	LINC02210	YES	intron_variant,non_coding_transcript_variant	MODIFIER	Transcript	ENST00000591271.1	processed_transcript	26327	NA	NA
068	L1	17	43463839	44888839	1	rs650927	43709867	8.5192167456761e-4	ENSG00000120088	CRHR1	YES	intron_variant	MODIFIER	Transcript	ENST00000293493.7	protein_coding	2357	NA	NA
068	L1	17	43463839	44888839	1	rs650927	43709867	8.5192167456761e-4	ENSG00000120088	CRHR1	YES	intron_variant	MODIFIER	Transcript	ENST00000339069.5	protein_coding	2357	NA	NA
068	L1	17	43463839	44888839	1	rs650927	43709867	8.5192167456761e-4	ENSG00000204650	LINC02210	YES	upstream_gene_variant	MODIFIER	Transcript	ENST00000444561.2	transcribed_unprocessed_pseudogene	26327	NA	NA
068	L1	17	43463839	44888839	1	rs650927	43709867	8.5192167456761e-4	ENSG00000204650	LINC02210	YES	intron_variant,non_coding_transcript_variant	MODIFIER	Transcript	ENST00000455565.1	processed_transcript	26327	NA	NA
068	L1	17	43463839	44888839	1	rs650927	43709867	8.5192167456761e-4	ENSG00000204650	LINC02210	YES	intron_variant,non_coding_transcript_variant	MODIFIER	Transcript	ENST00000580220.2	processed_transcript	26327	NA	NA
068	L1	17	43463839	44888839	1	rs650927	43709867	8.5192167456761e-4	ENSG00000204650	LINC02210	YES	downstream_gene_variant	MODIFIER	Transcript	ENST00000582491.1	retained_intron	26327	NA	NA
068	L1	17	43463839	44888839	1	rs650927	43709867	8.5192167456761e-4	ENSG00000204650	LINC02210	YES	downstream_gene_variant	MODIFIER	Transcript	ENST00000583740.1	processed_transcript	26327	NA	NA
068	L1	17	43463839	44888839	1	rs650927	43709867	8.5192167456761e-4	ENSG00000204650	LINC02210	YES	intron_variant,non_coding_transcript_variant	MODIFIER	Transcript	ENST00000585118.1	processed_transcript	26327	NA	NA
068	L1	17	43463839	44888839	1	rs650927	43709867	8.5192167456761e-4	ENSG00000204650	LINC02210	YES	intron_variant,non_coding_transcript_variant	MODIFIER	Transcript	ENST00000585122.1	processed_transcript	26327	NA	NA
068	L1	17	43463839	44888839	1	rs650927	43709867	8.5192167456761e-4	ENSG00000204650	LINC02210	YES	upstream_gene_variant	MODIFIER	Transcript	ENST00000586362.1	processed_transcript	26327	NA	NA
068	L1	17	43463839	44888839	1	rs650927	43709867	8.5192167456761e-4	ENSG00000204650	LINC02210	YES	intron_variant,non_coding_transcript_variant	MODIFIER	Transcript	ENST00000591271.1	processed_transcript	26327	NA	NA
068	L1	17	43463839	44888839	1	rs436667	43709415	8.5179802004528e-4	ENSG00000120088	CRHR1	YES	intron_variant	MODIFIER	Transcript	ENST00000293493.7	protein_coding	2357	NA	NA
068	L1	17	43463839	44888839	1	rs436667	43709415	8.5179802004528e-4	ENSG00000120088	CRHR1	YES	intron_variant	MODIFIER	Transcript	ENST00000339069.5	protein_coding	2357	NA	NA
068	L1	17	43463839	44888839	1	rs436667	43709415	8.5179802004528e-4	ENSG00000204650	LINC02210	YES	upstream_gene_variant	MODIFIER	Transcript	ENST00000444561.2	transcribed_unprocessed_pseudogene	26327	NA	NA
068	L1	17	43463839	44888839	1	rs436667	43709415	8.5179802004528e-4	ENSG00000204650	LINC02210	YES	intron_variant,non_coding_transcript_variant	MODIFIER	Transcript	ENST00000455565.1	processed_transcript	26327	NA	NA
068	L1	17	43463839	44888839	1	rs436667	43709415	8.5179802004528e-4	ENSG00000204650	LINC02210	YES	intron_variant,non_coding_transcript_variant	MODIFIER	Transcript	ENST00000580220.2	processed_transcript	26327	NA	NA
068	L1	17	43463839	44888839	1	rs436667	43709415	8.5179802004528e-4	ENSG00000204650	LINC02210	YES	downstream_gene_variant	MODIFIER	Transcript	ENST00000582491.1	retained_intron	26327	NA	NA
068	L1	17	43463839	44888839	1	rs436667	43709415	8.5179802004528e-4	ENSG00000204650	LINC02210	YES	downstream_gene_variant	MODIFIER	Transcript	ENST00000583740.1	processed_transcript	26327	NA	NA
068	L1	17	43463839	44888839	1	rs436667	43709415	8.5179802004528e-4	ENSG00000204650	LINC02210	YES	intron_variant,non_coding_transcript_variant	MODIFIER	Transcript	ENST00000585118.1	processed_transcript	26327	NA	NA
068	L1	17	43463839	44888839	1	rs436667	43709415	8.5179802004528e-4	ENSG00000204650	LINC02210	YES	intron_variant,non_coding_transcript_variant	MODIFIER	Transcript	ENST00000585122.1	processed_transcript	26327	NA	NA
068	L1	17	43463839	44888839	1	rs436667	43709415	8.5179802004528e-4	ENSG00000204650	LINC02210	YES	intron_variant,non_coding_transcript_variant	MODIFIER	Transcript	ENST00000591271.1	processed_transcript	26327	NA	NA
068	L1	17	43463839	44888839	1	rs16940633	43710371	8.5145150407322e-4	ENSG00000120088	CRHR1	YES	intron_variant	MODIFIER	Transcript	ENST00000293493.7	protein_coding	2357	NA	NA
068	L1	17	43463839	44888839	1	rs16940633	43710371	8.5145150407322e-4	ENSG00000120088	CRHR1	YES	intron_variant	MODIFIER	Transcript	ENST00000339069.5	protein_coding	2357	NA	NA
068	L1	17	43463839	44888839	1	rs16940633	43710371	8.5145150407322e-4	ENSG00000204650	LINC02210	YES	upstream_gene_variant	MODIFIER	Transcript	ENST00000444561.2	transcribed_unprocessed_pseudogene	26327	NA	NA
068	L1	17	43463839	44888839	1	rs16940633	43710371	8.5145150407322e-4	ENSG00000204650	LINC02210	YES	intron_variant,non_coding_transcript_variant	MODIFIER	Transcript	ENST00000455565.1	processed_transcript	26327	NA	NA
068	L1	17	43463839	44888839	1	rs16940633	43710371	8.5145150407322e-4	ENSG00000204650	LINC02210	YES	intron_variant,non_coding_transcript_variant	MODIFIER	Transcript	ENST00000580220.2	processed_transcript	26327	NA	NA
068	L1	17	43463839	44888839	1	rs16940633	43710371	8.5145150407322e-4	ENSG00000204650	LINC02210	YES	downstream_gene_variant	MODIFIER	Transcript	ENST00000582491.1	retained_intron	26327	NA	NA
068	L1	17	43463839	44888839	1	rs16940633	43710371	8.5145150407322e-4	ENSG00000204650	LINC02210	YES	downstream_gene_variant	MODIFIER	Transcript	ENST00000583740.1	processed_transcript	26327	NA	NA
068	L1	17	43463839	44888839	1	rs16940633	43710371	8.5145150407322e-4	ENSG00000204650	LINC02210	YES	intron_variant,non_coding_transcript_variant	MODIFIER	Transcript	ENST00000585118.1	processed_transcript	26327	NA	NA
068	L1	17	43463839	44888839	1	rs16940633	43710371	8.5145150407322e-4	ENSG00000204650	LINC02210	YES	intron_variant,non_coding_transcript_variant	MODIFIER	Transcript	ENST00000585122.1	processed_transcript	26327	NA	NA
068	L1	17	43463839	44888839	1	rs16940633	43710371	8.5145150407322e-4	ENSG00000204650	LINC02210	YES	upstream_gene_variant	MODIFIER	Transcript	ENST00000586362.1	processed_transcript	26327	NA	NA
068	L1	17	43463839	44888839	1	rs16940633	43710371	8.5145150407322e-4	ENSG00000204650	LINC02210	YES	intron_variant,non_coding_transcript_variant	MODIFIER	Transcript	ENST00000591271.1	processed_transcript	26327	NA	NA
068	L1	17	43463839	44888839	1	rs55668363	43892788	8.4657734971904e-4	ENSG00000120088	CRHR1	YES	intron_variant	MODIFIER	Transcript	ENST00000293493.7	protein_coding	2357	NA	NA
068	L1	17	43463839	44888839	1	rs55668363	43892788	8.4657734971904e-4	ENSG00000120088	CRHR1	YES	intron_variant	MODIFIER	Transcript	ENST00000314537.5	protein_coding	2357	NA	NA
068	L1	17	43463839	44888839	1	rs55668363	43892788	8.4657734971904e-4	ENSG00000120088	CRHR1	YES	intron_variant	MODIFIER	Transcript	ENST00000339069.5	protein_coding	2357	NA	NA
068	L1	17	43463839	44888839	1	rs55668363	43892788	8.4657734971904e-4	ENSG00000120088	CRHR1	YES	intron_variant,NMD_transcript_variant	MODIFIER	Transcript	ENST00000347197.5	nonsense_mediated_decay	2357	NA	NA
068	L1	17	43463839	44888839	1	rs55668363	43892788	8.4657734971904e-4	ENSG00000120088	CRHR1	YES	intron_variant	MODIFIER	Transcript	ENST00000352855.5	protein_coding	2357	NA	NA
068	L1	17	43463839	44888839	1	rs55668363	43892788	8.4657734971904e-4	ENSG00000120088	CRHR1	YES	intron_variant	MODIFIER	Transcript	ENST00000398285.3	protein_coding	2357	NA	NA
068	L1	17	43463839	44888839	1	rs55668363	43892788	8.4657734971904e-4	ENSG00000120088	CRHR1	YES	intron_variant	MODIFIER	Transcript	ENST00000577353.1	protein_coding	2357	NA	NA
068	L1	17	43463839	44888839	1	rs55668363	43892788	8.4657734971904e-4	ENSG00000120088	CRHR1	YES	intron_variant,NMD_transcript_variant	MODIFIER	Transcript	ENST00000580955.1	nonsense_mediated_decay	2357	NA	NA
068	L1	17	43463839	44888839	1	rs55668363	43892788	8.4657734971904e-4	ENSG00000120088	CRHR1	YES	intron_variant,non_coding_transcript_variant	MODIFIER	Transcript	ENST00000582766.1	retained_intron	2357	NA	NA
068	L1	17	43463839	44888839	1	rs55668363	43892788	8.4657734971904e-4	ENSG00000120088	CRHR1	YES	upstream_gene_variant	MODIFIER	Transcript	ENST00000583888.1	nonsense_mediated_decay	2357	NA	NA
068	L1	17	43463839	44888839	1	rs17769490	43925605	8.3879032888741e-4	ENSG00000264589	MAPT-AS1	YES	intron_variant,non_coding_transcript_variant	MODIFIER	Transcript	ENST00000579244.1	antisense	43738	NA	NA
068	L1	17	43463839	44888839	1	rs17769490	43925605	8.3879032888741e-4	ENSG00000264589	MAPT-AS1	YES	intron_variant,non_coding_transcript_variant	MODIFIER	Transcript	ENST00000579599.1	antisense	43738	NA	NA
068	L1	17	43463839	44888839	1	rs17769490	43925605	8.3879032888741e-4	ENSG00000264589	MAPT-AS1	YES	upstream_gene_variant	MODIFIER	Transcript	ENST00000581125.1	antisense	43738	NA	NA
068	L1	17	43463839	44888839	1	rs555719522	44302881	8.3708639139234e-4	ENSG00000120071	KANSL1	YES	upstream_gene_variant	MODIFIER	Transcript	ENST00000574590.1	protein_coding	24565	NA	NA
068	L1	17	43463839	44888839	1	rs555719522	44302881	8.3708639139234e-4	ENSG00000120071	KANSL1	YES	upstream_gene_variant	MODIFIER	Transcript	ENST00000574655.1	protein_coding	24565	NA	NA
068	L1	17	43463839	44888839	1	rs555719522	44302881	8.3708639139234e-4	ENSG00000120071	KANSL1	YES	upstream_gene_variant	MODIFIER	Transcript	ENST00000576739.1	protein_coding	24565	NA	NA
068	L1	17	43463839	44888839	1	rs2668692	44293020	8.370160760729e-4	ENSG00000120071	KANSL1	YES	intron_variant	MODIFIER	Transcript	ENST00000574590.1	protein_coding	24565	NA	NA
068	L1	17	43463839	44888839	1	rs2668692	44293020	8.370160760729e-4	ENSG00000120071	KANSL1	YES	intron_variant	MODIFIER	Transcript	ENST00000574655.1	protein_coding	24565	NA	NA
068	L1	17	43463839	44888839	1	rs2668692	44293020	8.370160760729e-4	ENSG00000120071	KANSL1	YES	intron_variant	MODIFIER	Transcript	ENST00000576739.1	protein_coding	24565	NA	NA
068	L1	17	43463839	44888839	1	rs56323304	43932129	8.3330804963956e-4	ENSG00000264589	MAPT-AS1	YES	intron_variant,non_coding_transcript_variant	MODIFIER	Transcript	ENST00000579244.1	antisense	43738	NA	NA
068	L1	17	43463839	44888839	1	rs56323304	43932129	8.3330804963956e-4	ENSG00000264589	MAPT-AS1	YES	intron_variant,non_coding_transcript_variant	MODIFIER	Transcript	ENST00000579599.1	antisense	43738	NA	NA
068	L1	17	43463839	44888839	1	rs62054381	43801185	8.3033265971683e-4	ENSG00000120088	CRHR1	YES	intron_variant	MODIFIER	Transcript	ENST00000293493.7	protein_coding	2357	NA	NA
068	L1	17	43463839	44888839	1	rs62054381	43801185	8.3033265971683e-4	ENSG00000120088	CRHR1	YES	intron_variant	MODIFIER	Transcript	ENST00000339069.5	protein_coding	2357	NA	NA
068	L1	17	43463839	44888839	1	rs77370070	43800404	8.3029148546208e-4	ENSG00000120088	CRHR1	YES	intron_variant	MODIFIER	Transcript	ENST00000293493.7	protein_coding	2357	NA	NA
068	L1	17	43463839	44888839	1	rs77370070	43800404	8.3029148546208e-4	ENSG00000120088	CRHR1	YES	intron_variant	MODIFIER	Transcript	ENST00000339069.5	protein_coding	2357	NA	NA
068	L1	17	43463839	44888839	1	rs17649019	43801593	8.3027475350209e-4	ENSG00000120088	CRHR1	YES	intron_variant	MODIFIER	Transcript	ENST00000293493.7	protein_coding	2357	NA	NA
068	L1	17	43463839	44888839	1	rs17649019	43801593	8.3027475350209e-4	ENSG00000120088	CRHR1	YES	intron_variant	MODIFIER	Transcript	ENST00000339069.5	protein_coding	2357	NA	NA
068	L1	17	43463839	44888839	1	rs113991678	43795634	8.3021176611166e-4	ENSG00000120088	CRHR1	YES	intron_variant	MODIFIER	Transcript	ENST00000293493.7	protein_coding	2357	NA	NA
068	L1	17	43463839	44888839	1	rs113991678	43795634	8.3021176611166e-4	ENSG00000120088	CRHR1	YES	intron_variant	MODIFIER	Transcript	ENST00000339069.5	protein_coding	2357	NA	NA
068	L1	17	43463839	44888839	1	rs77819001	43799804	8.3004814755519e-4	ENSG00000120088	CRHR1	YES	intron_variant	MODIFIER	Transcript	ENST00000293493.7	protein_coding	2357	NA	NA
068	L1	17	43463839	44888839	1	rs77819001	43799804	8.3004814755519e-4	ENSG00000120088	CRHR1	YES	intron_variant	MODIFIER	Transcript	ENST00000339069.5	protein_coding	2357	NA	NA
068	L1	17	43463839	44888839	1	rs62054378	43799667	8.3002034965714e-4	ENSG00000120088	CRHR1	YES	intron_variant	MODIFIER	Transcript	ENST00000293493.7	protein_coding	2357	NA	NA
068	L1	17	43463839	44888839	1	rs62054378	43799667	8.3002034965714e-4	ENSG00000120088	CRHR1	YES	intron_variant	MODIFIER	Transcript	ENST00000339069.5	protein_coding	2357	NA	NA
068	L1	17	43463839	44888839	1	rs55962674	43799033	8.3000179488094e-4	ENSG00000120088	CRHR1	YES	intron_variant	MODIFIER	Transcript	ENST00000293493.7	protein_coding	2357	NA	NA
068	L1	17	43463839	44888839	1	rs55962674	43799033	8.3000179488094e-4	ENSG00000120088	CRHR1	YES	intron_variant	MODIFIER	Transcript	ENST00000339069.5	protein_coding	2357	NA	NA
068	L1	17	43463839	44888839	1	rs76667867	43799810	8.2997245380556e-4	ENSG00000120088	CRHR1	YES	intron_variant	MODIFIER	Transcript	ENST00000293493.7	protein_coding	2357	NA	NA
068	L1	17	43463839	44888839	1	rs76667867	43799810	8.2997245380556e-4	ENSG00000120088	CRHR1	YES	intron_variant	MODIFIER	Transcript	ENST00000339069.5	protein_coding	2357	NA	NA
068	L1	17	43463839	44888839	1	rs62056946	43798401	8.2972674711999e-4	ENSG00000120088	CRHR1	YES	intron_variant	MODIFIER	Transcript	ENST00000293493.7	protein_coding	2357	NA	NA
068	L1	17	43463839	44888839	1	rs62056946	43798401	8.2972674711999e-4	ENSG00000120088	CRHR1	YES	intron_variant	MODIFIER	Transcript	ENST00000339069.5	protein_coding	2357	NA	NA
068	L1	17	43463839	44888839	1	rs1880750	43796541	8.2955546461767e-4	ENSG00000120088	CRHR1	YES	intron_variant	MODIFIER	Transcript	ENST00000293493.7	protein_coding	2357	NA	NA
068	L1	17	43463839	44888839	1	rs1880750	43796541	8.2955546461767e-4	ENSG00000120088	CRHR1	YES	intron_variant	MODIFIER	Transcript	ENST00000339069.5	protein_coding	2357	NA	NA
068	L1	17	43463839	44888839	1	rs112995313	43795768	8.2951557416612e-4	ENSG00000120088	CRHR1	YES	intron_variant	MODIFIER	Transcript	ENST00000293493.7	protein_coding	2357	NA	NA
068	L1	17	43463839	44888839	1	rs112995313	43795768	8.2951557416612e-4	ENSG00000120088	CRHR1	YES	intron_variant	MODIFIER	Transcript	ENST00000339069.5	protein_coding	2357	NA	NA
068	L1	17	43463839	44888839	1	rs111415173	43795573	8.2949774328e-4	ENSG00000120088	CRHR1	YES	intron_variant	MODIFIER	Transcript	ENST00000293493.7	protein_coding	2357	NA	NA
068	L1	17	43463839	44888839	1	rs111415173	43795573	8.2949774328e-4	ENSG00000120088	CRHR1	YES	intron_variant	MODIFIER	Transcript	ENST00000339069.5	protein_coding	2357	NA	NA
068	L1	17	43463839	44888839	1	rs76007856	43795238	8.2939582462993e-4	ENSG00000120088	CRHR1	YES	intron_variant	MODIFIER	Transcript	ENST00000293493.7	protein_coding	2357	NA	NA
068	L1	17	43463839	44888839	1	rs76007856	43795238	8.2939582462993e-4	ENSG00000120088	CRHR1	YES	intron_variant	MODIFIER	Transcript	ENST00000339069.5	protein_coding	2357	NA	NA
068	L1	17	43463839	44888839	1	rs62054762	43909022	8.2921618761071e-4	ENSG00000120088	CRHR1	YES	intron_variant	MODIFIER	Transcript	ENST00000293493.7	protein_coding	2357	NA	NA
068	L1	17	43463839	44888839	1	rs62054762	43909022	8.2921618761071e-4	ENSG00000120088	CRHR1	YES	intron_variant	MODIFIER	Transcript	ENST00000314537.5	protein_coding	2357	NA	NA
068	L1	17	43463839	44888839	1	rs62054762	43909022	8.2921618761071e-4	ENSG00000120088	CRHR1	YES	intron_variant	MODIFIER	Transcript	ENST00000339069.5	protein_coding	2357	NA	NA
068	L1	17	43463839	44888839	1	rs62054762	43909022	8.2921618761071e-4	ENSG00000120088	CRHR1	YES	intron_variant,NMD_transcript_variant	MODIFIER	Transcript	ENST00000347197.5	nonsense_mediated_decay	2357	NA	NA
068	L1	17	43463839	44888839	1	rs62054762	43909022	8.2921618761071e-4	ENSG00000120088	CRHR1	YES	intron_variant	MODIFIER	Transcript	ENST00000352855.5	protein_coding	2357	NA	NA
068	L1	17	43463839	44888839	1	rs62054762	43909022	8.2921618761071e-4	ENSG00000120088	CRHR1	YES	intron_variant	MODIFIER	Transcript	ENST00000398285.3	protein_coding	2357	NA	NA
068	L1	17	43463839	44888839	1	rs62054762	43909022	8.2921618761071e-4	ENSG00000120088	CRHR1	YES	upstream_gene_variant	MODIFIER	Transcript	ENST00000535778.2	nonsense_mediated_decay	2357	NA	NA
068	L1	17	43463839	44888839	1	rs62054762	43909022	8.2921618761071e-4	ENSG00000120088	CRHR1	YES	intron_variant	MODIFIER	Transcript	ENST00000577353.1	protein_coding	2357	NA	NA
068	L1	17	43463839	44888839	1	rs62054762	43909022	8.2921618761071e-4	ENSG00000120088	CRHR1	YES	upstream_gene_variant	MODIFIER	Transcript	ENST00000580876.1	protein_coding	2357	NA	NA
068	L1	17	43463839	44888839	1	rs62054762	43909022	8.2921618761071e-4	ENSG00000120088	CRHR1	YES	downstream_gene_variant	MODIFIER	Transcript	ENST00000580955.1	nonsense_mediated_decay	2357	NA	NA
068	L1	17	43463839	44888839	1	rs62054762	43909022	8.2921618761071e-4	ENSG00000120088	CRHR1	YES	intron_variant,non_coding_transcript_variant	MODIFIER	Transcript	ENST00000581479.1	retained_intron	2357	NA	NA
068	L1	17	43463839	44888839	1	rs62054762	43909022	8.2921618761071e-4	ENSG00000120088	CRHR1	YES	downstream_gene_variant	MODIFIER	Transcript	ENST00000582766.1	retained_intron	2357	NA	NA
068	L1	17	43463839	44888839	1	rs62054762	43909022	8.2921618761071e-4	ENSG00000120088	CRHR1	YES	intron_variant,NMD_transcript_variant	MODIFIER	Transcript	ENST00000583888.1	nonsense_mediated_decay	2357	NA	NA
068	L1	17	43463839	44888839	1	rs56205560	43804389	8.2904794817316e-4	ENSG00000120088	CRHR1	YES	intron_variant	MODIFIER	Transcript	ENST00000293493.7	protein_coding	2357	NA	NA
068	L1	17	43463839	44888839	1	rs56205560	43804389	8.2904794817316e-4	ENSG00000120088	CRHR1	YES	intron_variant	MODIFIER	Transcript	ENST00000339069.5	protein_coding	2357	NA	NA
068	L1	17	43463839	44888839	1	rs4605208	43794209	8.2902773478765e-4	ENSG00000120088	CRHR1	YES	intron_variant	MODIFIER	Transcript	ENST00000293493.7	protein_coding	2357	NA	NA
068	L1	17	43463839	44888839	1	rs4605208	43794209	8.2902773478765e-4	ENSG00000120088	CRHR1	YES	intron_variant	MODIFIER	Transcript	ENST00000339069.5	protein_coding	2357	NA	NA
068	L1	17	43463839	44888839	1	rs75310534	43794286	8.2902264941246e-4	ENSG00000120088	CRHR1	YES	intron_variant	MODIFIER	Transcript	ENST00000293493.7	protein_coding	2357	NA	NA
068	L1	17	43463839	44888839	1	rs75310534	43794286	8.2902264941246e-4	ENSG00000120088	CRHR1	YES	intron_variant	MODIFIER	Transcript	ENST00000339069.5	protein_coding	2357	NA	NA
068	L1	17	43463839	44888839	1	rs4609898	43794182	8.2884557857523e-4	ENSG00000120088	CRHR1	YES	intron_variant	MODIFIER	Transcript	ENST00000293493.7	protein_coding	2357	NA	NA
068	L1	17	43463839	44888839	1	rs4609898	43794182	8.2884557857523e-4	ENSG00000120088	CRHR1	YES	intron_variant	MODIFIER	Transcript	ENST00000339069.5	protein_coding	2357	NA	NA
068	L1	17	43463839	44888839	1	rs4479289	43793951	8.2877641219495e-4	ENSG00000120088	CRHR1	YES	intron_variant	MODIFIER	Transcript	ENST00000293493.7	protein_coding	2357	NA	NA
068	L1	17	43463839	44888839	1	rs4479289	43793951	8.2877641219495e-4	ENSG00000120088	CRHR1	YES	intron_variant	MODIFIER	Transcript	ENST00000339069.5	protein_coding	2357	NA	NA
068	L1	17	43463839	44888839	1	rs79322350	43790401	8.2685047307171e-4	ENSG00000120088	CRHR1	YES	intron_variant	MODIFIER	Transcript	ENST00000293493.7	protein_coding	2357	NA	NA
068	L1	17	43463839	44888839	1	rs79322350	43790401	8.2685047307171e-4	ENSG00000120088	CRHR1	YES	intron_variant	MODIFIER	Transcript	ENST00000339069.5	protein_coding	2357	NA	NA
068	L1	17	43463839	44888839	1	rs55849973	43792418	8.2609339615959e-4	ENSG00000120088	CRHR1	YES	intron_variant	MODIFIER	Transcript	ENST00000293493.7	protein_coding	2357	NA	NA
068	L1	17	43463839	44888839	1	rs55849973	43792418	8.2609339615959e-4	ENSG00000120088	CRHR1	YES	intron_variant	MODIFIER	Transcript	ENST00000339069.5	protein_coding	2357	NA	NA
068	L1	17	43463839	44888839	1	rs56167560	43792411	8.2584705331445e-4	ENSG00000120088	CRHR1	YES	intron_variant	MODIFIER	Transcript	ENST00000293493.7	protein_coding	2357	NA	NA
068	L1	17	43463839	44888839	1	rs56167560	43792411	8.2584705331445e-4	ENSG00000120088	CRHR1	YES	intron_variant	MODIFIER	Transcript	ENST00000339069.5	protein_coding	2357	NA	NA
068	L1	17	43463839	44888839	1	rs56397077	43788419	8.240631536598e-4	ENSG00000120088	CRHR1	YES	intron_variant	MODIFIER	Transcript	ENST00000293493.7	protein_coding	2357	NA	NA
068	L1	17	43463839	44888839	1	rs56397077	43788419	8.240631536598e-4	ENSG00000120088	CRHR1	YES	intron_variant	MODIFIER	Transcript	ENST00000339069.5	protein_coding	2357	NA	NA
068	L1	17	43463839	44888839	1	rs62056926	43788666	8.2402566871288e-4	ENSG00000120088	CRHR1	YES	intron_variant	MODIFIER	Transcript	ENST00000293493.7	protein_coding	2357	NA	NA
068	L1	17	43463839	44888839	1	rs62056926	43788666	8.2402566871288e-4	ENSG00000120088	CRHR1	YES	intron_variant	MODIFIER	Transcript	ENST00000339069.5	protein_coding	2357	NA	NA
068	L1	17	43463839	44888839	1	rs62056918	43786676	8.2383316322841e-4	ENSG00000120088	CRHR1	YES	intron_variant	MODIFIER	Transcript	ENST00000293493.7	protein_coding	2357	NA	NA
068	L1	17	43463839	44888839	1	rs62056918	43786676	8.2383316322841e-4	ENSG00000120088	CRHR1	YES	intron_variant	MODIFIER	Transcript	ENST00000339069.5	protein_coding	2357	NA	NA
068	L1	17	43463839	44888839	1	rs62056925	43788649	8.235408709003e-4	ENSG00000120088	CRHR1	YES	intron_variant	MODIFIER	Transcript	ENST00000293493.7	protein_coding	2357	NA	NA
068	L1	17	43463839	44888839	1	rs62056925	43788649	8.235408709003e-4	ENSG00000120088	CRHR1	YES	intron_variant	MODIFIER	Transcript	ENST00000339069.5	protein_coding	2357	NA	NA
068	L1	17	43463839	44888839	1	rs61667602	43785349	8.2298669569422e-4	ENSG00000120088	CRHR1	YES	intron_variant	MODIFIER	Transcript	ENST00000293493.7	protein_coding	2357	NA	NA
068	L1	17	43463839	44888839	1	rs61667602	43785349	8.2298669569422e-4	ENSG00000120088	CRHR1	YES	intron_variant	MODIFIER	Transcript	ENST00000339069.5	protein_coding	2357	NA	NA
068	L1	17	43463839	44888839	1	rs62056922	43787563	8.2291771650256e-4	ENSG00000120088	CRHR1	YES	intron_variant	MODIFIER	Transcript	ENST00000293493.7	protein_coding	2357	NA	NA
068	L1	17	43463839	44888839	1	rs62056922	43787563	8.2291771650256e-4	ENSG00000120088	CRHR1	YES	intron_variant	MODIFIER	Transcript	ENST00000339069.5	protein_coding	2357	NA	NA
068	L1	17	43463839	44888839	1	rs62056921	43787306	8.227112857326e-4	ENSG00000120088	CRHR1	YES	intron_variant	MODIFIER	Transcript	ENST00000293493.7	protein_coding	2357	NA	NA
068	L1	17	43463839	44888839	1	rs62056921	43787306	8.227112857326e-4	ENSG00000120088	CRHR1	YES	intron_variant	MODIFIER	Transcript	ENST00000339069.5	protein_coding	2357	NA	NA
068	L1	17	43463839	44888839	1	rs17762535	43787130	8.226385570993e-4	ENSG00000120088	CRHR1	YES	intron_variant	MODIFIER	Transcript	ENST00000293493.7	protein_coding	2357	NA	NA
068	L1	17	43463839	44888839	1	rs17762535	43787130	8.226385570993e-4	ENSG00000120088	CRHR1	YES	intron_variant	MODIFIER	Transcript	ENST00000339069.5	protein_coding	2357	NA	NA
068	L1	17	43463839	44888839	1	rs62056920	43787226	8.2254400328954e-4	ENSG00000120088	CRHR1	YES	intron_variant	MODIFIER	Transcript	ENST00000293493.7	protein_coding	2357	NA	NA
068	L1	17	43463839	44888839	1	rs62056920	43787226	8.2254400328954e-4	ENSG00000120088	CRHR1	YES	intron_variant	MODIFIER	Transcript	ENST00000339069.5	protein_coding	2357	NA	NA
068	L1	17	43463839	44888839	1	rs17665188	44357351	8.223987003299e-4	ENSG00000228696	ARL17B	YES	intron_variant	MODIFIER	Transcript	ENST00000570618.1	protein_coding	32387	NA	NA
068	L1	17	43463839	44888839	1	rs62056919	43786698	8.2216875546938e-4	ENSG00000120088	CRHR1	YES	intron_variant	MODIFIER	Transcript	ENST00000293493.7	protein_coding	2357	NA	NA
068	L1	17	43463839	44888839	1	rs62056919	43786698	8.2216875546938e-4	ENSG00000120088	CRHR1	YES	intron_variant	MODIFIER	Transcript	ENST00000339069.5	protein_coding	2357	NA	NA
068	L1	17	43463839	44888839	1	rs11079718	43839951	8.2168947361412e-4	ENSG00000120088	CRHR1	YES	intron_variant	MODIFIER	Transcript	ENST00000293493.7	protein_coding	2357	NA	NA
068	L1	17	43463839	44888839	1	rs11079718	43839951	8.2168947361412e-4	ENSG00000120088	CRHR1	YES	intron_variant	MODIFIER	Transcript	ENST00000339069.5	protein_coding	2357	NA	NA
068	L1	17	43463839	44888839	1	rs62056917	43786013	8.2145883703955e-4	ENSG00000120088	CRHR1	YES	intron_variant	MODIFIER	Transcript	ENST00000293493.7	protein_coding	2357	NA	NA
068	L1	17	43463839	44888839	1	rs62056917	43786013	8.2145883703955e-4	ENSG00000120088	CRHR1	YES	intron_variant	MODIFIER	Transcript	ENST00000339069.5	protein_coding	2357	NA	NA
068	L1	17	43463839	44888839	1	rs62056916	43785938	8.2082075697203e-4	ENSG00000120088	CRHR1	YES	intron_variant	MODIFIER	Transcript	ENST00000293493.7	protein_coding	2357	NA	NA
068	L1	17	43463839	44888839	1	rs62056916	43785938	8.2082075697203e-4	ENSG00000120088	CRHR1	YES	intron_variant	MODIFIER	Transcript	ENST00000339069.5	protein_coding	2357	NA	NA
068	L1	17	43463839	44888839	1	rs17689218	43785808	8.2076767762849e-4	ENSG00000120088	CRHR1	YES	intron_variant	MODIFIER	Transcript	ENST00000293493.7	protein_coding	2357	NA	NA
068	L1	17	43463839	44888839	1	rs17689218	43785808	8.2076767762849e-4	ENSG00000120088	CRHR1	YES	intron_variant	MODIFIER	Transcript	ENST00000339069.5	protein_coding	2357	NA	NA
068	L1	17	43463839	44888839	1	rs62056915	43785627	8.2071701194574e-4	ENSG00000120088	CRHR1	YES	intron_variant	MODIFIER	Transcript	ENST00000293493.7	protein_coding	2357	NA	NA
068	L1	17	43463839	44888839	1	rs62056915	43785627	8.2071701194574e-4	ENSG00000120088	CRHR1	YES	intron_variant	MODIFIER	Transcript	ENST00000339069.5	protein_coding	2357	NA	NA
068	L1	17	43463839	44888839	1	rs62056910	43784222	8.2058363724576e-4	ENSG00000120088	CRHR1	YES	intron_variant	MODIFIER	Transcript	ENST00000293493.7	protein_coding	2357	NA	NA
068	L1	17	43463839	44888839	1	rs62056910	43784222	8.2058363724576e-4	ENSG00000120088	CRHR1	YES	intron_variant	MODIFIER	Transcript	ENST00000339069.5	protein_coding	2357	NA	NA
068	L1	17	43463839	44888839	1	rs62056912	43784948	8.2027135612357e-4	ENSG00000120088	CRHR1	YES	intron_variant	MODIFIER	Transcript	ENST00000293493.7	protein_coding	2357	NA	NA
068	L1	17	43463839	44888839	1	rs62056912	43784948	8.2027135612357e-4	ENSG00000120088	CRHR1	YES	intron_variant	MODIFIER	Transcript	ENST00000339069.5	protein_coding	2357	NA	NA
068	L1	17	43463839	44888839	1	rs17689882	43906828	8.1813960830298e-4	ENSG00000120088	CRHR1	YES	intron_variant	MODIFIER	Transcript	ENST00000293493.7	protein_coding	2357	NA	NA
068	L1	17	43463839	44888839	1	rs17689882	43906828	8.1813960830298e-4	ENSG00000120088	CRHR1	YES	intron_variant	MODIFIER	Transcript	ENST00000314537.5	protein_coding	2357	NA	NA
068	L1	17	43463839	44888839	1	rs17689882	43906828	8.1813960830298e-4	ENSG00000120088	CRHR1	YES	intron_variant	MODIFIER	Transcript	ENST00000339069.5	protein_coding	2357	NA	NA
068	L1	17	43463839	44888839	1	rs17689882	43906828	8.1813960830298e-4	ENSG00000120088	CRHR1	YES	intron_variant,NMD_transcript_variant	MODIFIER	Transcript	ENST00000347197.5	nonsense_mediated_decay	2357	NA	NA
068	L1	17	43463839	44888839	1	rs17689882	43906828	8.1813960830298e-4	ENSG00000120088	CRHR1	YES	intron_variant	MODIFIER	Transcript	ENST00000352855.5	protein_coding	2357	NA	NA
068	L1	17	43463839	44888839	1	rs17689882	43906828	8.1813960830298e-4	ENSG00000120088	CRHR1	YES	intron_variant	MODIFIER	Transcript	ENST00000398285.3	protein_coding	2357	NA	NA
068	L1	17	43463839	44888839	1	rs17689882	43906828	8.1813960830298e-4	ENSG00000120088	CRHR1	YES	upstream_gene_variant	MODIFIER	Transcript	ENST00000535778.2	nonsense_mediated_decay	2357	NA	NA
068	L1	17	43463839	44888839	1	rs17689882	43906828	8.1813960830298e-4	ENSG00000120088	CRHR1	YES	intron_variant	MODIFIER	Transcript	ENST00000577353.1	protein_coding	2357	NA	NA
068	L1	17	43463839	44888839	1	rs17689882	43906828	8.1813960830298e-4	ENSG00000120088	CRHR1	YES	upstream_gene_variant	MODIFIER	Transcript	ENST00000580876.1	protein_coding	2357	NA	NA
068	L1	17	43463839	44888839	1	rs17689882	43906828	8.1813960830298e-4	ENSG00000120088	CRHR1	YES	intron_variant,NMD_transcript_variant	MODIFIER	Transcript	ENST00000580955.1	nonsense_mediated_decay	2357	NA	NA
068	L1	17	43463839	44888839	1	rs17689882	43906828	8.1813960830298e-4	ENSG00000120088	CRHR1	YES	upstream_gene_variant	MODIFIER	Transcript	ENST00000581479.1	retained_intron	2357	NA	NA
068	L1	17	43463839	44888839	1	rs17689882	43906828	8.1813960830298e-4	ENSG00000120088	CRHR1	YES	intron_variant,non_coding_transcript_variant	MODIFIER	Transcript	ENST00000582766.1	retained_intron	2357	NA	NA
068	L1	17	43463839	44888839	1	rs17689882	43906828	8.1813960830298e-4	ENSG00000120088	CRHR1	YES	intron_variant,NMD_transcript_variant	MODIFIER	Transcript	ENST00000583888.1	nonsense_mediated_decay	2357	NA	NA
068	L1	17	43463839	44888839	1	rs62056880	43782304	8.1753717303188e-4	ENSG00000120088	CRHR1	YES	intron_variant	MODIFIER	Transcript	ENST00000293493.7	protein_coding	2357	NA	NA
068	L1	17	43463839	44888839	1	rs62056880	43782304	8.1753717303188e-4	ENSG00000120088	CRHR1	YES	intron_variant	MODIFIER	Transcript	ENST00000339069.5	protein_coding	2357	NA	NA
068	L1	17	43463839	44888839	1	rs62057158	43907143	8.1742554378374e-4	ENSG00000120088	CRHR1	YES	intron_variant	MODIFIER	Transcript	ENST00000293493.7	protein_coding	2357	NA	NA
068	L1	17	43463839	44888839	1	rs62057158	43907143	8.1742554378374e-4	ENSG00000120088	CRHR1	YES	intron_variant	MODIFIER	Transcript	ENST00000314537.5	protein_coding	2357	NA	NA
068	L1	17	43463839	44888839	1	rs62057158	43907143	8.1742554378374e-4	ENSG00000120088	CRHR1	YES	intron_variant	MODIFIER	Transcript	ENST00000339069.5	protein_coding	2357	NA	NA
068	L1	17	43463839	44888839	1	rs62057158	43907143	8.1742554378374e-4	ENSG00000120088	CRHR1	YES	intron_variant,NMD_transcript_variant	MODIFIER	Transcript	ENST00000347197.5	nonsense_mediated_decay	2357	NA	NA
068	L1	17	43463839	44888839	1	rs62057158	43907143	8.1742554378374e-4	ENSG00000120088	CRHR1	YES	intron_variant	MODIFIER	Transcript	ENST00000352855.5	protein_coding	2357	NA	NA
068	L1	17	43463839	44888839	1	rs62057158	43907143	8.1742554378374e-4	ENSG00000120088	CRHR1	YES	intron_variant	MODIFIER	Transcript	ENST00000398285.3	protein_coding	2357	NA	NA
068	L1	17	43463839	44888839	1	rs62057158	43907143	8.1742554378374e-4	ENSG00000120088	CRHR1	YES	upstream_gene_variant	MODIFIER	Transcript	ENST00000535778.2	nonsense_mediated_decay	2357	NA	NA
068	L1	17	43463839	44888839	1	rs62057158	43907143	8.1742554378374e-4	ENSG00000120088	CRHR1	YES	intron_variant	MODIFIER	Transcript	ENST00000577353.1	protein_coding	2357	NA	NA
068	L1	17	43463839	44888839	1	rs62057158	43907143	8.1742554378374e-4	ENSG00000120088	CRHR1	YES	upstream_gene_variant	MODIFIER	Transcript	ENST00000580876.1	protein_coding	2357	NA	NA
068	L1	17	43463839	44888839	1	rs62057158	43907143	8.1742554378374e-4	ENSG00000120088	CRHR1	YES	intron_variant,NMD_transcript_variant	MODIFIER	Transcript	ENST00000580955.1	nonsense_mediated_decay	2357	NA	NA
068	L1	17	43463839	44888839	1	rs62057158	43907143	8.1742554378374e-4	ENSG00000120088	CRHR1	YES	upstream_gene_variant	MODIFIER	Transcript	ENST00000581479.1	retained_intron	2357	NA	NA
068	L1	17	43463839	44888839	1	rs62057158	43907143	8.1742554378374e-4	ENSG00000120088	CRHR1	YES	intron_variant,non_coding_transcript_variant	MODIFIER	Transcript	ENST00000582766.1	retained_intron	2357	NA	NA
068	L1	17	43463839	44888839	1	rs62057158	43907143	8.1742554378374e-4	ENSG00000120088	CRHR1	YES	intron_variant,NMD_transcript_variant	MODIFIER	Transcript	ENST00000583888.1	nonsense_mediated_decay	2357	NA	NA
068	L1	17	43463839	44888839	1	rs16940668	43907966	8.1702743109198e-4	ENSG00000120088	CRHR1	YES	intron_variant	MODIFIER	Transcript	ENST00000293493.7	protein_coding	2357	NA	NA
068	L1	17	43463839	44888839	1	rs16940668	43907966	8.1702743109198e-4	ENSG00000120088	CRHR1	YES	intron_variant	MODIFIER	Transcript	ENST00000314537.5	protein_coding	2357	NA	NA
068	L1	17	43463839	44888839	1	rs16940668	43907966	8.1702743109198e-4	ENSG00000120088	CRHR1	YES	intron_variant	MODIFIER	Transcript	ENST00000339069.5	protein_coding	2357	NA	NA
068	L1	17	43463839	44888839	1	rs16940668	43907966	8.1702743109198e-4	ENSG00000120088	CRHR1	YES	intron_variant,NMD_transcript_variant	MODIFIER	Transcript	ENST00000347197.5	nonsense_mediated_decay	2357	NA	NA
068	L1	17	43463839	44888839	1	rs16940668	43907966	8.1702743109198e-4	ENSG00000120088	CRHR1	YES	intron_variant	MODIFIER	Transcript	ENST00000352855.5	protein_coding	2357	NA	NA
068	L1	17	43463839	44888839	1	rs16940668	43907966	8.1702743109198e-4	ENSG00000120088	CRHR1	YES	intron_variant	MODIFIER	Transcript	ENST00000398285.3	protein_coding	2357	NA	NA
068	L1	17	43463839	44888839	1	rs16940668	43907966	8.1702743109198e-4	ENSG00000120088	CRHR1	YES	upstream_gene_variant	MODIFIER	Transcript	ENST00000535778.2	nonsense_mediated_decay	2357	NA	NA
068	L1	17	43463839	44888839	1	rs16940668	43907966	8.1702743109198e-4	ENSG00000120088	CRHR1	YES	intron_variant	MODIFIER	Transcript	ENST00000577353.1	protein_coding	2357	NA	NA
068	L1	17	43463839	44888839	1	rs16940668	43907966	8.1702743109198e-4	ENSG00000120088	CRHR1	YES	upstream_gene_variant	MODIFIER	Transcript	ENST00000580876.1	protein_coding	2357	NA	NA
068	L1	17	43463839	44888839	1	rs16940668	43907966	8.1702743109198e-4	ENSG00000120088	CRHR1	YES	downstream_gene_variant	MODIFIER	Transcript	ENST00000580955.1	nonsense_mediated_decay	2357	NA	NA
068	L1	17	43463839	44888839	1	rs16940668	43907966	8.1702743109198e-4	ENSG00000120088	CRHR1	YES	non_coding_transcript_exon_variant	MODIFIER	Transcript	ENST00000581479.1	retained_intron	2357	NA	NA
068	L1	17	43463839	44888839	1	rs16940668	43907966	8.1702743109198e-4	ENSG00000120088	CRHR1	YES	intron_variant,non_coding_transcript_variant	MODIFIER	Transcript	ENST00000582766.1	retained_intron	2357	NA	NA
068	L1	17	43463839	44888839	1	rs16940668	43907966	8.1702743109198e-4	ENSG00000120088	CRHR1	YES	intron_variant,NMD_transcript_variant	MODIFIER	Transcript	ENST00000583888.1	nonsense_mediated_decay	2357	NA	NA
068	L1	17	43463839	44888839	1	rs17688944	43779419	8.1557254064563e-4	ENSG00000120088	CRHR1	YES	intron_variant	MODIFIER	Transcript	ENST00000293493.7	protein_coding	2357	NA	NA
068	L1	17	43463839	44888839	1	rs17688944	43779419	8.1557254064563e-4	ENSG00000120088	CRHR1	YES	intron_variant	MODIFIER	Transcript	ENST00000339069.5	protein_coding	2357	NA	NA
068	L1	17	43463839	44888839	1	rs16940681	43912159	8.1548067890706e-4	ENSG00000120088	CRHR1	YES	downstream_gene_variant	MODIFIER	Transcript	ENST00000293493.7	protein_coding	2357	NA	NA
068	L1	17	43463839	44888839	1	rs16940681	43912159	8.1548067890706e-4	ENSG00000120088	CRHR1	YES	3_prime_UTR_variant	MODIFIER	Transcript	ENST00000314537.5	protein_coding	2357	NA	NA
068	L1	17	43463839	44888839	1	rs16940681	43912159	8.1548067890706e-4	ENSG00000120088	CRHR1	YES	missense_variant	MODERATE	Transcript	ENST00000339069.5	protein_coding	2357	deleterious_low_confidence(0)	benign(0.003)
068	L1	17	43463839	44888839	1	rs16940681	43912159	8.1548067890706e-4	ENSG00000120088	CRHR1	YES	3_prime_UTR_variant,NMD_transcript_variant	MODIFIER	Transcript	ENST00000347197.5	nonsense_mediated_decay	2357	NA	NA
068	L1	17	43463839	44888839	1	rs16940681	43912159	8.1548067890706e-4	ENSG00000120088	CRHR1	YES	downstream_gene_variant	MODIFIER	Transcript	ENST00000352855.5	protein_coding	2357	NA	NA
068	L1	17	43463839	44888839	1	rs16940681	43912159	8.1548067890706e-4	ENSG00000120088	CRHR1	YES	3_prime_UTR_variant	MODIFIER	Transcript	ENST00000398285.3	protein_coding	2357	NA	NA
068	L1	17	43463839	44888839	1	rs16940681	43912159	8.1548067890706e-4	ENSG00000120088	CRHR1	YES	3_prime_UTR_variant,NMD_transcript_variant	MODIFIER	Transcript	ENST00000535778.2	nonsense_mediated_decay	2357	NA	NA
068	L1	17	43463839	44888839	1	rs16940681	43912159	8.1548067890706e-4	ENSG00000120088	CRHR1	YES	downstream_gene_variant	MODIFIER	Transcript	ENST00000577353.1	protein_coding	2357	NA	NA
068	L1	17	43463839	44888839	1	rs16940681	43912159	8.1548067890706e-4	ENSG00000120088	CRHR1	YES	downstream_gene_variant	MODIFIER	Transcript	ENST00000580876.1	protein_coding	2357	NA	NA
068	L1	17	43463839	44888839	1	rs16940681	43912159	8.1548067890706e-4	ENSG00000120088	CRHR1	YES	downstream_gene_variant	MODIFIER	Transcript	ENST00000580955.1	nonsense_mediated_decay	2357	NA	NA
068	L1	17	43463839	44888839	1	rs16940681	43912159	8.1548067890706e-4	ENSG00000120088	CRHR1	YES	downstream_gene_variant	MODIFIER	Transcript	ENST00000581479.1	retained_intron	2357	NA	NA
068	L1	17	43463839	44888839	1	rs16940681	43912159	8.1548067890706e-4	ENSG00000120088	CRHR1	YES	downstream_gene_variant	MODIFIER	Transcript	ENST00000582766.1	retained_intron	2357	NA	NA
068	L1	17	43463839	44888839	1	rs16940681	43912159	8.1548067890706e-4	ENSG00000120088	CRHR1	YES	3_prime_UTR_variant,NMD_transcript_variant	MODIFIER	Transcript	ENST00000583888.1	nonsense_mediated_decay	2357	NA	NA
068	L1	17	43463839	44888839	1	rs440778	43686420	8.120753301459e-4	ENSG00000204652	RPS26P8	YES	downstream_gene_variant	MODIFIER	Transcript	ENST00000393490.3	processed_pseudogene	31329	NA	NA
068	L1	17	43463839	44888839	1	rs440778	43686420	8.120753301459e-4	ENSG00000204652	RPS26P8	YES	downstream_gene_variant	MODIFIER	Transcript	ENST00000536258.1	processed_pseudogene	31329	NA	NA
068	L1	17	43463839	44888839	1	rs440778	43686420	8.120753301459e-4	ENSG00000204652	RPS26P8	YES	downstream_gene_variant	MODIFIER	Transcript	ENST00000595650.1	processed_pseudogene	31329	NA	NA
068	L1	17	43463839	44888839	1	rs440778	43686420	8.120753301459e-4	ENSG00000204652	RPS26P8	YES	downstream_gene_variant	MODIFIER	Transcript	ENST00000596871.1	processed_pseudogene	31329	NA	NA
068	L1	17	43463839	44888839	1	rs440778	43686420	8.120753301459e-4	ENSG00000257717	AC225613.4	NO	downstream_gene_variant	MODIFIER	Transcript	ENST00000547899.1	protein_coding	NA	NA	NA
068	L1	17	43463839	44888839	1	rs241042	43712657	8.078411561269e-4	ENSG00000120088	CRHR1	YES	intron_variant	MODIFIER	Transcript	ENST00000293493.7	protein_coding	2357	NA	NA
068	L1	17	43463839	44888839	1	rs241042	43712657	8.078411561269e-4	ENSG00000120088	CRHR1	YES	intron_variant	MODIFIER	Transcript	ENST00000339069.5	protein_coding	2357	NA	NA
068	L1	17	43463839	44888839	1	rs241042	43712657	8.078411561269e-4	ENSG00000204650	LINC02210	YES	intron_variant,non_coding_transcript_variant	MODIFIER	Transcript	ENST00000444561.2	transcribed_unprocessed_pseudogene	26327	NA	NA
068	L1	17	43463839	44888839	1	rs241042	43712657	8.078411561269e-4	ENSG00000204650	LINC02210	YES	intron_variant,non_coding_transcript_variant	MODIFIER	Transcript	ENST00000455565.1	processed_transcript	26327	NA	NA
068	L1	17	43463839	44888839	1	rs241042	43712657	8.078411561269e-4	ENSG00000204650	LINC02210	YES	upstream_gene_variant	MODIFIER	Transcript	ENST00000578000.1	processed_transcript	26327	NA	NA
068	L1	17	43463839	44888839	1	rs241042	43712657	8.078411561269e-4	ENSG00000204650	LINC02210	YES	intron_variant,non_coding_transcript_variant	MODIFIER	Transcript	ENST00000580220.2	processed_transcript	26327	NA	NA
068	L1	17	43463839	44888839	1	rs241042	43712657	8.078411561269e-4	ENSG00000204650	LINC02210	YES	downstream_gene_variant	MODIFIER	Transcript	ENST00000582491.1	retained_intron	26327	NA	NA
068	L1	17	43463839	44888839	1	rs241042	43712657	8.078411561269e-4	ENSG00000204650	LINC02210	YES	downstream_gene_variant	MODIFIER	Transcript	ENST00000583740.1	processed_transcript	26327	NA	NA
068	L1	17	43463839	44888839	1	rs241042	43712657	8.078411561269e-4	ENSG00000204650	LINC02210	YES	intron_variant,non_coding_transcript_variant	MODIFIER	Transcript	ENST00000585118.1	processed_transcript	26327	NA	NA
068	L1	17	43463839	44888839	1	rs241042	43712657	8.078411561269e-4	ENSG00000204650	LINC02210	YES	splice_polypyrimidine_tract_variant,intron_variant,non_coding_transcript_variant	LOW	Transcript	ENST00000585122.1	processed_transcript	26327	NA	NA
068	L1	17	43463839	44888839	1	rs241042	43712657	8.078411561269e-4	ENSG00000204650	LINC02210	YES	upstream_gene_variant	MODIFIER	Transcript	ENST00000585677.1	processed_transcript	26327	NA	NA
068	L1	17	43463839	44888839	1	rs241042	43712657	8.078411561269e-4	ENSG00000204650	LINC02210	YES	upstream_gene_variant	MODIFIER	Transcript	ENST00000586362.1	processed_transcript	26327	NA	NA
068	L1	17	43463839	44888839	1	rs241042	43712657	8.078411561269e-4	ENSG00000204650	LINC02210	YES	intron_variant,non_coding_transcript_variant	MODIFIER	Transcript	ENST00000591271.1	processed_transcript	26327	NA	NA
068	L1	17	43463839	44888839	1	rs241042	43712657	8.078411561269e-4	ENSG00000204650	LINC02210	YES	upstream_gene_variant	MODIFIER	Transcript	ENST00000592428.1	processed_transcript	26327	NA	NA
068	L1	17	43463839	44888839	1	rs241044	43712464	8.0756828628332e-4	ENSG00000120088	CRHR1	YES	intron_variant	MODIFIER	Transcript	ENST00000293493.7	protein_coding	2357	NA	NA
068	L1	17	43463839	44888839	1	rs241044	43712464	8.0756828628332e-4	ENSG00000120088	CRHR1	YES	intron_variant	MODIFIER	Transcript	ENST00000339069.5	protein_coding	2357	NA	NA
068	L1	17	43463839	44888839	1	rs241044	43712464	8.0756828628332e-4	ENSG00000204650	LINC02210	YES	intron_variant,non_coding_transcript_variant	MODIFIER	Transcript	ENST00000444561.2	transcribed_unprocessed_pseudogene	26327	NA	NA
068	L1	17	43463839	44888839	1	rs241044	43712464	8.0756828628332e-4	ENSG00000204650	LINC02210	YES	intron_variant,non_coding_transcript_variant	MODIFIER	Transcript	ENST00000455565.1	processed_transcript	26327	NA	NA
068	L1	17	43463839	44888839	1	rs241044	43712464	8.0756828628332e-4	ENSG00000204650	LINC02210	YES	upstream_gene_variant	MODIFIER	Transcript	ENST00000578000.1	processed_transcript	26327	NA	NA
068	L1	17	43463839	44888839	1	rs241044	43712464	8.0756828628332e-4	ENSG00000204650	LINC02210	YES	intron_variant,non_coding_transcript_variant	MODIFIER	Transcript	ENST00000580220.2	processed_transcript	26327	NA	NA
068	L1	17	43463839	44888839	1	rs241044	43712464	8.0756828628332e-4	ENSG00000204650	LINC02210	YES	downstream_gene_variant	MODIFIER	Transcript	ENST00000582491.1	retained_intron	26327	NA	NA
068	L1	17	43463839	44888839	1	rs241044	43712464	8.0756828628332e-4	ENSG00000204650	LINC02210	YES	downstream_gene_variant	MODIFIER	Transcript	ENST00000583740.1	processed_transcript	26327	NA	NA
068	L1	17	43463839	44888839	1	rs241044	43712464	8.0756828628332e-4	ENSG00000204650	LINC02210	YES	intron_variant,non_coding_transcript_variant	MODIFIER	Transcript	ENST00000585118.1	processed_transcript	26327	NA	NA
068	L1	17	43463839	44888839	1	rs241044	43712464	8.0756828628332e-4	ENSG00000204650	LINC02210	YES	intron_variant,non_coding_transcript_variant	MODIFIER	Transcript	ENST00000585122.1	processed_transcript	26327	NA	NA
068	L1	17	43463839	44888839	1	rs241044	43712464	8.0756828628332e-4	ENSG00000204650	LINC02210	YES	upstream_gene_variant	MODIFIER	Transcript	ENST00000585677.1	processed_transcript	26327	NA	NA
068	L1	17	43463839	44888839	1	rs241044	43712464	8.0756828628332e-4	ENSG00000204650	LINC02210	YES	upstream_gene_variant	MODIFIER	Transcript	ENST00000586362.1	processed_transcript	26327	NA	NA
068	L1	17	43463839	44888839	1	rs241044	43712464	8.0756828628332e-4	ENSG00000204650	LINC02210	YES	intron_variant,non_coding_transcript_variant	MODIFIER	Transcript	ENST00000591271.1	processed_transcript	26327	NA	NA
068	L1	17	43463839	44888839	1	rs241044	43712464	8.0756828628332e-4	ENSG00000204650	LINC02210	YES	upstream_gene_variant	MODIFIER	Transcript	ENST00000592428.1	processed_transcript	26327	NA	NA
068	L1	17	43463839	44888839	1	rs241045	43712337	8.0753141221918e-4	ENSG00000120088	CRHR1	YES	intron_variant	MODIFIER	Transcript	ENST00000293493.7	protein_coding	2357	NA	NA
068	L1	17	43463839	44888839	1	rs241045	43712337	8.0753141221918e-4	ENSG00000120088	CRHR1	YES	intron_variant	MODIFIER	Transcript	ENST00000339069.5	protein_coding	2357	NA	NA
068	L1	17	43463839	44888839	1	rs241045	43712337	8.0753141221918e-4	ENSG00000204650	LINC02210	YES	intron_variant,non_coding_transcript_variant	MODIFIER	Transcript	ENST00000444561.2	transcribed_unprocessed_pseudogene	26327	NA	NA
068	L1	17	43463839	44888839	1	rs241045	43712337	8.0753141221918e-4	ENSG00000204650	LINC02210	YES	intron_variant,non_coding_transcript_variant	MODIFIER	Transcript	ENST00000455565.1	processed_transcript	26327	NA	NA
068	L1	17	43463839	44888839	1	rs241045	43712337	8.0753141221918e-4	ENSG00000204650	LINC02210	YES	upstream_gene_variant	MODIFIER	Transcript	ENST00000578000.1	processed_transcript	26327	NA	NA
068	L1	17	43463839	44888839	1	rs241045	43712337	8.0753141221918e-4	ENSG00000204650	LINC02210	YES	intron_variant,non_coding_transcript_variant	MODIFIER	Transcript	ENST00000580220.2	processed_transcript	26327	NA	NA
068	L1	17	43463839	44888839	1	rs241045	43712337	8.0753141221918e-4	ENSG00000204650	LINC02210	YES	downstream_gene_variant	MODIFIER	Transcript	ENST00000582491.1	retained_intron	26327	NA	NA
068	L1	17	43463839	44888839	1	rs241045	43712337	8.0753141221918e-4	ENSG00000204650	LINC02210	YES	downstream_gene_variant	MODIFIER	Transcript	ENST00000583740.1	processed_transcript	26327	NA	NA
068	L1	17	43463839	44888839	1	rs241045	43712337	8.0753141221918e-4	ENSG00000204650	LINC02210	YES	intron_variant,non_coding_transcript_variant	MODIFIER	Transcript	ENST00000585118.1	processed_transcript	26327	NA	NA
068	L1	17	43463839	44888839	1	rs241045	43712337	8.0753141221918e-4	ENSG00000204650	LINC02210	YES	intron_variant,non_coding_transcript_variant	MODIFIER	Transcript	ENST00000585122.1	processed_transcript	26327	NA	NA
068	L1	17	43463839	44888839	1	rs241045	43712337	8.0753141221918e-4	ENSG00000204650	LINC02210	YES	upstream_gene_variant	MODIFIER	Transcript	ENST00000585677.1	processed_transcript	26327	NA	NA
068	L1	17	43463839	44888839	1	rs241045	43712337	8.0753141221918e-4	ENSG00000204650	LINC02210	YES	upstream_gene_variant	MODIFIER	Transcript	ENST00000586362.1	processed_transcript	26327	NA	NA
068	L1	17	43463839	44888839	1	rs241045	43712337	8.0753141221918e-4	ENSG00000204650	LINC02210	YES	intron_variant,non_coding_transcript_variant	MODIFIER	Transcript	ENST00000591271.1	processed_transcript	26327	NA	NA
068	L1	17	43463839	44888839	1	rs241045	43712337	8.0753141221918e-4	ENSG00000204650	LINC02210	YES	upstream_gene_variant	MODIFIER	Transcript	ENST00000592428.1	processed_transcript	26327	NA	NA
068	L1	17	43463839	44888839	1	rs2942169	43711539	8.0713331127055e-4	ENSG00000120088	CRHR1	YES	intron_variant	MODIFIER	Transcript	ENST00000293493.7	protein_coding	2357	NA	NA
068	L1	17	43463839	44888839	1	rs2942169	43711539	8.0713331127055e-4	ENSG00000120088	CRHR1	YES	intron_variant	MODIFIER	Transcript	ENST00000339069.5	protein_coding	2357	NA	NA
068	L1	17	43463839	44888839	1	rs2942169	43711539	8.0713331127055e-4	ENSG00000204650	LINC02210	YES	intron_variant,non_coding_transcript_variant	MODIFIER	Transcript	ENST00000444561.2	transcribed_unprocessed_pseudogene	26327	NA	NA
068	L1	17	43463839	44888839	1	rs2942169	43711539	8.0713331127055e-4	ENSG00000204650	LINC02210	YES	intron_variant,non_coding_transcript_variant	MODIFIER	Transcript	ENST00000455565.1	processed_transcript	26327	NA	NA
068	L1	17	43463839	44888839	1	rs2942169	43711539	8.0713331127055e-4	ENSG00000204650	LINC02210	YES	upstream_gene_variant	MODIFIER	Transcript	ENST00000578000.1	processed_transcript	26327	NA	NA
068	L1	17	43463839	44888839	1	rs2942169	43711539	8.0713331127055e-4	ENSG00000204650	LINC02210	YES	intron_variant,non_coding_transcript_variant	MODIFIER	Transcript	ENST00000580220.2	processed_transcript	26327	NA	NA
068	L1	17	43463839	44888839	1	rs2942169	43711539	8.0713331127055e-4	ENSG00000204650	LINC02210	YES	downstream_gene_variant	MODIFIER	Transcript	ENST00000582491.1	retained_intron	26327	NA	NA
068	L1	17	43463839	44888839	1	rs2942169	43711539	8.0713331127055e-4	ENSG00000204650	LINC02210	YES	downstream_gene_variant	MODIFIER	Transcript	ENST00000583740.1	processed_transcript	26327	NA	NA
068	L1	17	43463839	44888839	1	rs2942169	43711539	8.0713331127055e-4	ENSG00000204650	LINC02210	YES	intron_variant,non_coding_transcript_variant	MODIFIER	Transcript	ENST00000585118.1	processed_transcript	26327	NA	NA
068	L1	17	43463839	44888839	1	rs2942169	43711539	8.0713331127055e-4	ENSG00000204650	LINC02210	YES	intron_variant,non_coding_transcript_variant	MODIFIER	Transcript	ENST00000585122.1	processed_transcript	26327	NA	NA
068	L1	17	43463839	44888839	1	rs2942169	43711539	8.0713331127055e-4	ENSG00000204650	LINC02210	YES	upstream_gene_variant	MODIFIER	Transcript	ENST00000585677.1	processed_transcript	26327	NA	NA
068	L1	17	43463839	44888839	1	rs2942169	43711539	8.0713331127055e-4	ENSG00000204650	LINC02210	YES	upstream_gene_variant	MODIFIER	Transcript	ENST00000586362.1	processed_transcript	26327	NA	NA
068	L1	17	43463839	44888839	1	rs2942169	43711539	8.0713331127055e-4	ENSG00000204650	LINC02210	YES	intron_variant,non_coding_transcript_variant	MODIFIER	Transcript	ENST00000591271.1	processed_transcript	26327	NA	NA
068	L1	17	43463839	44888839	1	rs2942170	43711312	8.0710982881965e-4	ENSG00000120088	CRHR1	YES	intron_variant	MODIFIER	Transcript	ENST00000293493.7	protein_coding	2357	NA	NA
068	L1	17	43463839	44888839	1	rs2942170	43711312	8.0710982881965e-4	ENSG00000120088	CRHR1	YES	intron_variant	MODIFIER	Transcript	ENST00000339069.5	protein_coding	2357	NA	NA
068	L1	17	43463839	44888839	1	rs2942170	43711312	8.0710982881965e-4	ENSG00000204650	LINC02210	YES	intron_variant,non_coding_transcript_variant	MODIFIER	Transcript	ENST00000444561.2	transcribed_unprocessed_pseudogene	26327	NA	NA
068	L1	17	43463839	44888839	1	rs2942170	43711312	8.0710982881965e-4	ENSG00000204650	LINC02210	YES	intron_variant,non_coding_transcript_variant	MODIFIER	Transcript	ENST00000455565.1	processed_transcript	26327	NA	NA
068	L1	17	43463839	44888839	1	rs2942170	43711312	8.0710982881965e-4	ENSG00000204650	LINC02210	YES	intron_variant,non_coding_transcript_variant	MODIFIER	Transcript	ENST00000580220.2	processed_transcript	26327	NA	NA
068	L1	17	43463839	44888839	1	rs2942170	43711312	8.0710982881965e-4	ENSG00000204650	LINC02210	YES	downstream_gene_variant	MODIFIER	Transcript	ENST00000582491.1	retained_intron	26327	NA	NA
068	L1	17	43463839	44888839	1	rs2942170	43711312	8.0710982881965e-4	ENSG00000204650	LINC02210	YES	downstream_gene_variant	MODIFIER	Transcript	ENST00000583740.1	processed_transcript	26327	NA	NA
068	L1	17	43463839	44888839	1	rs2942170	43711312	8.0710982881965e-4	ENSG00000204650	LINC02210	YES	intron_variant,non_coding_transcript_variant	MODIFIER	Transcript	ENST00000585118.1	processed_transcript	26327	NA	NA
068	L1	17	43463839	44888839	1	rs2942170	43711312	8.0710982881965e-4	ENSG00000204650	LINC02210	YES	intron_variant,non_coding_transcript_variant	MODIFIER	Transcript	ENST00000585122.1	processed_transcript	26327	NA	NA
068	L1	17	43463839	44888839	1	rs2942170	43711312	8.0710982881965e-4	ENSG00000204650	LINC02210	YES	upstream_gene_variant	MODIFIER	Transcript	ENST00000586362.1	processed_transcript	26327	NA	NA
068	L1	17	43463839	44888839	1	rs2942170	43711312	8.0710982881965e-4	ENSG00000204650	LINC02210	YES	intron_variant,non_coding_transcript_variant	MODIFIER	Transcript	ENST00000591271.1	processed_transcript	26327	NA	NA
068	L1	17	43463839	44888839	1	rs1631850	43749942	8.0703757904815e-4	ENSG00000120088	CRHR1	YES	intron_variant	MODIFIER	Transcript	ENST00000293493.7	protein_coding	2357	NA	NA
068	L1	17	43463839	44888839	1	rs1631850	43749942	8.0703757904815e-4	ENSG00000120088	CRHR1	YES	intron_variant	MODIFIER	Transcript	ENST00000339069.5	protein_coding	2357	NA	NA
068	L1	17	43463839	44888839	1	rs62054820	43926755	7.895985833199e-4	ENSG00000264589	MAPT-AS1	YES	intron_variant,non_coding_transcript_variant	MODIFIER	Transcript	ENST00000579244.1	antisense	43738	NA	NA
068	L1	17	43463839	44888839	1	rs62054820	43926755	7.895985833199e-4	ENSG00000264589	MAPT-AS1	YES	intron_variant,non_coding_transcript_variant	MODIFIER	Transcript	ENST00000579599.1	antisense	43738	NA	NA
068	L1	17	43463839	44888839	1	rs62054820	43926755	7.895985833199e-4	ENSG00000264589	MAPT-AS1	YES	upstream_gene_variant	MODIFIER	Transcript	ENST00000581125.1	antisense	43738	NA	NA
068	L1	17	43463839	44888839	1	rs56385754	43927255	7.8915098990732e-4	ENSG00000264589	MAPT-AS1	YES	intron_variant,non_coding_transcript_variant	MODIFIER	Transcript	ENST00000579244.1	antisense	43738	NA	NA
068	L1	17	43463839	44888839	1	rs56385754	43927255	7.8915098990732e-4	ENSG00000264589	MAPT-AS1	YES	intron_variant,non_coding_transcript_variant	MODIFIER	Transcript	ENST00000579599.1	antisense	43738	NA	NA
068	L1	17	43463839	44888839	1	rs62054819	43926149	7.8906251224505e-4	ENSG00000264589	MAPT-AS1	YES	intron_variant,non_coding_transcript_variant	MODIFIER	Transcript	ENST00000579244.1	antisense	43738	NA	NA
068	L1	17	43463839	44888839	1	rs62054819	43926149	7.8906251224505e-4	ENSG00000264589	MAPT-AS1	YES	intron_variant,non_coding_transcript_variant	MODIFIER	Transcript	ENST00000579599.1	antisense	43738	NA	NA
068	L1	17	43463839	44888839	1	rs62054819	43926149	7.8906251224505e-4	ENSG00000264589	MAPT-AS1	YES	upstream_gene_variant	MODIFIER	Transcript	ENST00000581125.1	antisense	43738	NA	NA
068	L1	17	43463839	44888839	1	rs62054817	43925966	7.8877044537156e-4	ENSG00000264589	MAPT-AS1	YES	intron_variant,non_coding_transcript_variant	MODIFIER	Transcript	ENST00000579244.1	antisense	43738	NA	NA
068	L1	17	43463839	44888839	1	rs62054817	43925966	7.8877044537156e-4	ENSG00000264589	MAPT-AS1	YES	intron_variant,non_coding_transcript_variant	MODIFIER	Transcript	ENST00000579599.1	antisense	43738	NA	NA
068	L1	17	43463839	44888839	1	rs62054817	43925966	7.8877044537156e-4	ENSG00000264589	MAPT-AS1	YES	upstream_gene_variant	MODIFIER	Transcript	ENST00000581125.1	antisense	43738	NA	NA
068	L1	17	43463839	44888839	1	rs2668694	44292319	7.879355392745e-4	ENSG00000120071	KANSL1	YES	intron_variant	MODIFIER	Transcript	ENST00000574590.1	protein_coding	24565	NA	NA
068	L1	17	43463839	44888839	1	rs2668694	44292319	7.879355392745e-4	ENSG00000120071	KANSL1	YES	intron_variant	MODIFIER	Transcript	ENST00000574655.1	protein_coding	24565	NA	NA
068	L1	17	43463839	44888839	1	rs2668694	44292319	7.879355392745e-4	ENSG00000120071	KANSL1	YES	intron_variant	MODIFIER	Transcript	ENST00000576739.1	protein_coding	24565	NA	NA
068	L1	17	43463839	44888839	1	rs2668695	44292126	7.8737909527043e-4	ENSG00000120071	KANSL1	YES	intron_variant	MODIFIER	Transcript	ENST00000574590.1	protein_coding	24565	NA	NA
068	L1	17	43463839	44888839	1	rs2668695	44292126	7.8737909527043e-4	ENSG00000120071	KANSL1	YES	intron_variant	MODIFIER	Transcript	ENST00000574655.1	protein_coding	24565	NA	NA
068	L1	17	43463839	44888839	1	rs2668695	44292126	7.8737909527043e-4	ENSG00000120071	KANSL1	YES	intron_variant	MODIFIER	Transcript	ENST00000576739.1	protein_coding	24565	NA	NA
068	L1	17	43463839	44888839	1	rs4479288	43793828	7.8386188313106e-4	ENSG00000120088	CRHR1	YES	intron_variant	MODIFIER	Transcript	ENST00000293493.7	protein_coding	2357	NA	NA
068	L1	17	43463839	44888839	1	rs4479288	43793828	7.8386188313106e-4	ENSG00000120088	CRHR1	YES	intron_variant	MODIFIER	Transcript	ENST00000339069.5	protein_coding	2357	NA	NA
068	L1	17	43463839	44888839	1	rs1526126	43812218	7.8300979721664e-4	ENSG00000120088	CRHR1	YES	intron_variant	MODIFIER	Transcript	ENST00000293493.7	protein_coding	2357	NA	NA
068	L1	17	43463839	44888839	1	rs1526126	43812218	7.8300979721664e-4	ENSG00000120088	CRHR1	YES	intron_variant	MODIFIER	Transcript	ENST00000339069.5	protein_coding	2357	NA	NA
068	L1	17	43463839	44888839	1	rs62054387	43805525	7.8252116306338e-4	ENSG00000120088	CRHR1	YES	intron_variant	MODIFIER	Transcript	ENST00000293493.7	protein_coding	2357	NA	NA
068	L1	17	43463839	44888839	1	rs62054387	43805525	7.8252116306338e-4	ENSG00000120088	CRHR1	YES	intron_variant	MODIFIER	Transcript	ENST00000339069.5	protein_coding	2357	NA	NA
068	L1	17	43463839	44888839	1	rs62054382	43802525	7.8163651388452e-4	ENSG00000120088	CRHR1	YES	intron_variant	MODIFIER	Transcript	ENST00000293493.7	protein_coding	2357	NA	NA
068	L1	17	43463839	44888839	1	rs62054382	43802525	7.8163651388452e-4	ENSG00000120088	CRHR1	YES	intron_variant	MODIFIER	Transcript	ENST00000339069.5	protein_coding	2357	NA	NA
068	L1	17	43463839	44888839	1	rs56280222	43803788	7.8157991685872e-4	ENSG00000120088	CRHR1	YES	intron_variant	MODIFIER	Transcript	ENST00000293493.7	protein_coding	2357	NA	NA
068	L1	17	43463839	44888839	1	rs56280222	43803788	7.8157991685872e-4	ENSG00000120088	CRHR1	YES	intron_variant	MODIFIER	Transcript	ENST00000339069.5	protein_coding	2357	NA	NA
068	L1	17	43463839	44888839	1	rs56380663	43804619	7.8157463446373e-4	ENSG00000120088	CRHR1	YES	intron_variant	MODIFIER	Transcript	ENST00000293493.7	protein_coding	2357	NA	NA
068	L1	17	43463839	44888839	1	rs56380663	43804619	7.8157463446373e-4	ENSG00000120088	CRHR1	YES	intron_variant	MODIFIER	Transcript	ENST00000339069.5	protein_coding	2357	NA	NA
068	L1	17	43463839	44888839	1	rs112570965	43801092	7.815700656953e-4	ENSG00000120088	CRHR1	YES	intron_variant	MODIFIER	Transcript	ENST00000293493.7	protein_coding	2357	NA	NA
068	L1	17	43463839	44888839	1	rs112570965	43801092	7.815700656953e-4	ENSG00000120088	CRHR1	YES	intron_variant	MODIFIER	Transcript	ENST00000339069.5	protein_coding	2357	NA	NA
068	L1	17	43463839	44888839	1	rs17563433	43800351	7.8147705564963e-4	ENSG00000120088	CRHR1	YES	intron_variant	MODIFIER	Transcript	ENST00000293493.7	protein_coding	2357	NA	NA
068	L1	17	43463839	44888839	1	rs17563433	43800351	7.8147705564963e-4	ENSG00000120088	CRHR1	YES	intron_variant	MODIFIER	Transcript	ENST00000339069.5	protein_coding	2357	NA	NA
068	L1	17	43463839	44888839	1	rs56323722	43798015	7.8141866216084e-4	ENSG00000120088	CRHR1	YES	intron_variant	MODIFIER	Transcript	ENST00000293493.7	protein_coding	2357	NA	NA
068	L1	17	43463839	44888839	1	rs56323722	43798015	7.8141866216084e-4	ENSG00000120088	CRHR1	YES	intron_variant	MODIFIER	Transcript	ENST00000339069.5	protein_coding	2357	NA	NA
068	L1	17	43463839	44888839	1	rs75403953	43798546	7.8139102095647e-4	ENSG00000120088	CRHR1	YES	intron_variant	MODIFIER	Transcript	ENST00000293493.7	protein_coding	2357	NA	NA
068	L1	17	43463839	44888839	1	rs75403953	43798546	7.8139102095647e-4	ENSG00000120088	CRHR1	YES	intron_variant	MODIFIER	Transcript	ENST00000339069.5	protein_coding	2357	NA	NA
068	L1	17	43463839	44888839	1	rs55938136	43798360	7.8136864721569e-4	ENSG00000120088	CRHR1	YES	intron_variant	MODIFIER	Transcript	ENST00000293493.7	protein_coding	2357	NA	NA
068	L1	17	43463839	44888839	1	rs55938136	43798360	7.8136864721569e-4	ENSG00000120088	CRHR1	YES	intron_variant	MODIFIER	Transcript	ENST00000339069.5	protein_coding	2357	NA	NA
068	L1	17	43463839	44888839	1	rs10514879	43802971	7.813643755917e-4	ENSG00000120088	CRHR1	YES	intron_variant	MODIFIER	Transcript	ENST00000293493.7	protein_coding	2357	NA	NA
068	L1	17	43463839	44888839	1	rs10514879	43802971	7.813643755917e-4	ENSG00000120088	CRHR1	YES	intron_variant	MODIFIER	Transcript	ENST00000339069.5	protein_coding	2357	NA	NA
068	L1	17	43463839	44888839	1	rs55989971	43798160	7.813583906317e-4	ENSG00000120088	CRHR1	YES	intron_variant	MODIFIER	Transcript	ENST00000293493.7	protein_coding	2357	NA	NA
068	L1	17	43463839	44888839	1	rs55989971	43798160	7.813583906317e-4	ENSG00000120088	CRHR1	YES	intron_variant	MODIFIER	Transcript	ENST00000339069.5	protein_coding	2357	NA	NA
068	L1	17	43463839	44888839	1	rs62054383	43802907	7.8131119851645e-4	ENSG00000120088	CRHR1	YES	intron_variant	MODIFIER	Transcript	ENST00000293493.7	protein_coding	2357	NA	NA
068	L1	17	43463839	44888839	1	rs62054383	43802907	7.8131119851645e-4	ENSG00000120088	CRHR1	YES	intron_variant	MODIFIER	Transcript	ENST00000339069.5	protein_coding	2357	NA	NA
068	L1	17	43463839	44888839	1	rs62054380	43800987	7.8120201491123e-4	ENSG00000120088	CRHR1	YES	intron_variant	MODIFIER	Transcript	ENST00000293493.7	protein_coding	2357	NA	NA
068	L1	17	43463839	44888839	1	rs62054380	43800987	7.8120201491123e-4	ENSG00000120088	CRHR1	YES	intron_variant	MODIFIER	Transcript	ENST00000339069.5	protein_coding	2357	NA	NA
068	L1	17	43463839	44888839	1	rs17563501	43801695	7.8113430457569e-4	ENSG00000120088	CRHR1	YES	intron_variant	MODIFIER	Transcript	ENST00000293493.7	protein_coding	2357	NA	NA
068	L1	17	43463839	44888839	1	rs17563501	43801695	7.8113430457569e-4	ENSG00000120088	CRHR1	YES	intron_variant	MODIFIER	Transcript	ENST00000339069.5	protein_coding	2357	NA	NA
068	L1	17	43463839	44888839	1	rs7502718	43793651	7.8030117803457e-4	ENSG00000120088	CRHR1	YES	intron_variant	MODIFIER	Transcript	ENST00000293493.7	protein_coding	2357	NA	NA
068	L1	17	43463839	44888839	1	rs7502718	43793651	7.8030117803457e-4	ENSG00000120088	CRHR1	YES	intron_variant	MODIFIER	Transcript	ENST00000339069.5	protein_coding	2357	NA	NA
068	L1	17	43463839	44888839	1	rs7502937	43793665	7.8029440223178e-4	ENSG00000120088	CRHR1	YES	intron_variant	MODIFIER	Transcript	ENST00000293493.7	protein_coding	2357	NA	NA
068	L1	17	43463839	44888839	1	rs7502937	43793665	7.8029440223178e-4	ENSG00000120088	CRHR1	YES	intron_variant	MODIFIER	Transcript	ENST00000339069.5	protein_coding	2357	NA	NA
068	L1	17	43463839	44888839	1	rs62054384	43804306	7.7971639153241e-4	ENSG00000120088	CRHR1	YES	intron_variant	MODIFIER	Transcript	ENST00000293493.7	protein_coding	2357	NA	NA
068	L1	17	43463839	44888839	1	rs62054384	43804306	7.7971639153241e-4	ENSG00000120088	CRHR1	YES	intron_variant	MODIFIER	Transcript	ENST00000339069.5	protein_coding	2357	NA	NA
068	L1	17	43463839	44888839	1	rs56160448	43792358	7.7958511014247e-4	ENSG00000120088	CRHR1	YES	intron_variant	MODIFIER	Transcript	ENST00000293493.7	protein_coding	2357	NA	NA
068	L1	17	43463839	44888839	1	rs56160448	43792358	7.7958511014247e-4	ENSG00000120088	CRHR1	YES	intron_variant	MODIFIER	Transcript	ENST00000339069.5	protein_coding	2357	NA	NA
068	L1	17	43463839	44888839	1	rs74579538	43791652	7.7945377519727e-4	ENSG00000120088	CRHR1	YES	intron_variant	MODIFIER	Transcript	ENST00000293493.7	protein_coding	2357	NA	NA
068	L1	17	43463839	44888839	1	rs74579538	43791652	7.7945377519727e-4	ENSG00000120088	CRHR1	YES	intron_variant	MODIFIER	Transcript	ENST00000339069.5	protein_coding	2357	NA	NA
068	L1	17	43463839	44888839	1	rs56220242	43792326	7.7943623697712e-4	ENSG00000120088	CRHR1	YES	intron_variant	MODIFIER	Transcript	ENST00000293493.7	protein_coding	2357	NA	NA
068	L1	17	43463839	44888839	1	rs56220242	43792326	7.7943623697712e-4	ENSG00000120088	CRHR1	YES	intron_variant	MODIFIER	Transcript	ENST00000339069.5	protein_coding	2357	NA	NA
068	L1	17	43463839	44888839	1	rs113661667	43791610	7.7942418639265e-4	ENSG00000120088	CRHR1	YES	intron_variant	MODIFIER	Transcript	ENST00000293493.7	protein_coding	2357	NA	NA
068	L1	17	43463839	44888839	1	rs113661667	43791610	7.7942418639265e-4	ENSG00000120088	CRHR1	YES	intron_variant	MODIFIER	Transcript	ENST00000339069.5	protein_coding	2357	NA	NA
068	L1	17	43463839	44888839	1	rs55973918	43792252	7.7926495731734e-4	ENSG00000120088	CRHR1	YES	intron_variant	MODIFIER	Transcript	ENST00000293493.7	protein_coding	2357	NA	NA
068	L1	17	43463839	44888839	1	rs55973918	43792252	7.7926495731734e-4	ENSG00000120088	CRHR1	YES	intron_variant	MODIFIER	Transcript	ENST00000339069.5	protein_coding	2357	NA	NA
068	L1	17	43463839	44888839	1	rs75990322	43791468	7.7924524731902e-4	ENSG00000120088	CRHR1	YES	intron_variant	MODIFIER	Transcript	ENST00000293493.7	protein_coding	2357	NA	NA
068	L1	17	43463839	44888839	1	rs75990322	43791468	7.7924524731902e-4	ENSG00000120088	CRHR1	YES	intron_variant	MODIFIER	Transcript	ENST00000339069.5	protein_coding	2357	NA	NA
068	L1	17	43463839	44888839	1	rs77387379	43791429	7.7917156538184e-4	ENSG00000120088	CRHR1	YES	intron_variant	MODIFIER	Transcript	ENST00000293493.7	protein_coding	2357	NA	NA
068	L1	17	43463839	44888839	1	rs77387379	43791429	7.7917156538184e-4	ENSG00000120088	CRHR1	YES	intron_variant	MODIFIER	Transcript	ENST00000339069.5	protein_coding	2357	NA	NA
068	L1	17	43463839	44888839	1	rs17769552	43927290	7.7914931198654e-4	ENSG00000264589	MAPT-AS1	YES	intron_variant,non_coding_transcript_variant	MODIFIER	Transcript	ENST00000579244.1	antisense	43738	NA	NA
068	L1	17	43463839	44888839	1	rs17769552	43927290	7.7914931198654e-4	ENSG00000264589	MAPT-AS1	YES	intron_variant,non_coding_transcript_variant	MODIFIER	Transcript	ENST00000579599.1	antisense	43738	NA	NA
068	L1	17	43463839	44888839	1	rs78803763	43791405	7.7914537512333e-4	ENSG00000120088	CRHR1	YES	intron_variant	MODIFIER	Transcript	ENST00000293493.7	protein_coding	2357	NA	NA
068	L1	17	43463839	44888839	1	rs78803763	43791405	7.7914537512333e-4	ENSG00000120088	CRHR1	YES	intron_variant	MODIFIER	Transcript	ENST00000339069.5	protein_coding	2357	NA	NA
068	L1	17	43463839	44888839	1	rs62056940	43791344	7.7907365829217e-4	ENSG00000120088	CRHR1	YES	intron_variant	MODIFIER	Transcript	ENST00000293493.7	protein_coding	2357	NA	NA
068	L1	17	43463839	44888839	1	rs62056940	43791344	7.7907365829217e-4	ENSG00000120088	CRHR1	YES	intron_variant	MODIFIER	Transcript	ENST00000339069.5	protein_coding	2357	NA	NA
068	L1	17	43463839	44888839	1	rs62056939	43791332	7.7902870199227e-4	ENSG00000120088	CRHR1	YES	intron_variant	MODIFIER	Transcript	ENST00000293493.7	protein_coding	2357	NA	NA
068	L1	17	43463839	44888839	1	rs62056939	43791332	7.7902870199227e-4	ENSG00000120088	CRHR1	YES	intron_variant	MODIFIER	Transcript	ENST00000339069.5	protein_coding	2357	NA	NA
068	L1	17	43463839	44888839	1	rs62056937	43791181	7.7872953921361e-4	ENSG00000120088	CRHR1	YES	intron_variant	MODIFIER	Transcript	ENST00000293493.7	protein_coding	2357	NA	NA
068	L1	17	43463839	44888839	1	rs62056937	43791181	7.7872953921361e-4	ENSG00000120088	CRHR1	YES	intron_variant	MODIFIER	Transcript	ENST00000339069.5	protein_coding	2357	NA	NA
068	L1	17	43463839	44888839	1	rs62056936	43790911	7.7868964710414e-4	ENSG00000120088	CRHR1	YES	intron_variant	MODIFIER	Transcript	ENST00000293493.7	protein_coding	2357	NA	NA
068	L1	17	43463839	44888839	1	rs62056936	43790911	7.7868964710414e-4	ENSG00000120088	CRHR1	YES	intron_variant	MODIFIER	Transcript	ENST00000339069.5	protein_coding	2357	NA	NA
068	L1	17	43463839	44888839	1	rs75076131	43790649	7.7846048778468e-4	ENSG00000120088	CRHR1	YES	intron_variant	MODIFIER	Transcript	ENST00000293493.7	protein_coding	2357	NA	NA
068	L1	17	43463839	44888839	1	rs75076131	43790649	7.7846048778468e-4	ENSG00000120088	CRHR1	YES	intron_variant	MODIFIER	Transcript	ENST00000339069.5	protein_coding	2357	NA	NA
068	L1	17	43463839	44888839	1	rs62056935	43790446	7.7833921438663e-4	ENSG00000120088	CRHR1	YES	intron_variant	MODIFIER	Transcript	ENST00000293493.7	protein_coding	2357	NA	NA
068	L1	17	43463839	44888839	1	rs62056935	43790446	7.7833921438663e-4	ENSG00000120088	CRHR1	YES	intron_variant	MODIFIER	Transcript	ENST00000339069.5	protein_coding	2357	NA	NA
068	L1	17	43463839	44888839	1	rs56288604	43931380	7.745951353084e-4	ENSG00000264589	MAPT-AS1	YES	intron_variant,non_coding_transcript_variant	MODIFIER	Transcript	ENST00000579244.1	antisense	43738	NA	NA
068	L1	17	43463839	44888839	1	rs56288604	43931380	7.745951353084e-4	ENSG00000264589	MAPT-AS1	YES	intron_variant,non_coding_transcript_variant	MODIFIER	Transcript	ENST00000579599.1	antisense	43738	NA	NA
068	L1	17	43463839	44888839	1	rs62056906	43782708	7.7131500228988e-4	ENSG00000120088	CRHR1	YES	intron_variant	MODIFIER	Transcript	ENST00000293493.7	protein_coding	2357	NA	NA
068	L1	17	43463839	44888839	1	rs62056906	43782708	7.7131500228988e-4	ENSG00000120088	CRHR1	YES	intron_variant	MODIFIER	Transcript	ENST00000339069.5	protein_coding	2357	NA	NA
068	L1	17	43463839	44888839	1	rs62056881	43782455	7.7005254872868e-4	ENSG00000120088	CRHR1	YES	intron_variant	MODIFIER	Transcript	ENST00000293493.7	protein_coding	2357	NA	NA
068	L1	17	43463839	44888839	1	rs62056881	43782455	7.7005254872868e-4	ENSG00000120088	CRHR1	YES	intron_variant	MODIFIER	Transcript	ENST00000339069.5	protein_coding	2357	NA	NA
068	L1	17	43463839	44888839	1	rs17689116	43782558	7.6992847070863e-4	ENSG00000120088	CRHR1	YES	intron_variant	MODIFIER	Transcript	ENST00000293493.7	protein_coding	2357	NA	NA
068	L1	17	43463839	44888839	1	rs17689116	43782558	7.6992847070863e-4	ENSG00000120088	CRHR1	YES	intron_variant	MODIFIER	Transcript	ENST00000339069.5	protein_coding	2357	NA	NA
068	L1	17	43463839	44888839	1	rs62056879	43781426	7.6952347476298e-4	ENSG00000120088	CRHR1	YES	intron_variant	MODIFIER	Transcript	ENST00000293493.7	protein_coding	2357	NA	NA
068	L1	17	43463839	44888839	1	rs62056879	43781426	7.6952347476298e-4	ENSG00000120088	CRHR1	YES	intron_variant	MODIFIER	Transcript	ENST00000339069.5	protein_coding	2357	NA	NA
068	L1	17	43463839	44888839	1	rs413519	43685826	7.6930596436735e-4	ENSG00000204652	RPS26P8	YES	upstream_gene_variant	MODIFIER	Transcript	ENST00000393490.3	processed_pseudogene	31329	NA	NA
068	L1	17	43463839	44888839	1	rs413519	43685826	7.6930596436735e-4	ENSG00000204652	RPS26P8	YES	upstream_gene_variant	MODIFIER	Transcript	ENST00000536258.1	processed_pseudogene	31329	NA	NA
068	L1	17	43463839	44888839	1	rs413519	43685826	7.6930596436735e-4	ENSG00000204652	RPS26P8	YES	upstream_gene_variant	MODIFIER	Transcript	ENST00000595650.1	processed_pseudogene	31329	NA	NA
068	L1	17	43463839	44888839	1	rs413519	43685826	7.6930596436735e-4	ENSG00000204652	RPS26P8	YES	upstream_gene_variant	MODIFIER	Transcript	ENST00000596871.1	processed_pseudogene	31329	NA	NA
068	L1	17	43463839	44888839	1	rs413519	43685826	7.6930596436735e-4	ENSG00000257717	AC225613.4	NO	upstream_gene_variant	MODIFIER	Transcript	ENST00000547899.1	protein_coding	NA	NA	NA
068	L1	17	43463839	44888839	1	rs17762308	43780948	7.6913704388455e-4	ENSG00000120088	CRHR1	YES	intron_variant	MODIFIER	Transcript	ENST00000293493.7	protein_coding	2357	NA	NA
068	L1	17	43463839	44888839	1	rs17762308	43780948	7.6913704388455e-4	ENSG00000120088	CRHR1	YES	intron_variant	MODIFIER	Transcript	ENST00000339069.5	protein_coding	2357	NA	NA
068	L1	17	43463839	44888839	1	rs1876831	43907745	7.6878526352386e-4	ENSG00000120088	CRHR1	YES	intron_variant	MODIFIER	Transcript	ENST00000293493.7	protein_coding	2357	NA	NA
068	L1	17	43463839	44888839	1	rs1876831	43907745	7.6878526352386e-4	ENSG00000120088	CRHR1	YES	intron_variant	MODIFIER	Transcript	ENST00000314537.5	protein_coding	2357	NA	NA
068	L1	17	43463839	44888839	1	rs1876831	43907745	7.6878526352386e-4	ENSG00000120088	CRHR1	YES	intron_variant	MODIFIER	Transcript	ENST00000339069.5	protein_coding	2357	NA	NA
068	L1	17	43463839	44888839	1	rs1876831	43907745	7.6878526352386e-4	ENSG00000120088	CRHR1	YES	intron_variant,NMD_transcript_variant	MODIFIER	Transcript	ENST00000347197.5	nonsense_mediated_decay	2357	NA	NA
068	L1	17	43463839	44888839	1	rs1876831	43907745	7.6878526352386e-4	ENSG00000120088	CRHR1	YES	intron_variant	MODIFIER	Transcript	ENST00000352855.5	protein_coding	2357	NA	NA
068	L1	17	43463839	44888839	1	rs1876831	43907745	7.6878526352386e-4	ENSG00000120088	CRHR1	YES	intron_variant	MODIFIER	Transcript	ENST00000398285.3	protein_coding	2357	NA	NA
068	L1	17	43463839	44888839	1	rs1876831	43907745	7.6878526352386e-4	ENSG00000120088	CRHR1	YES	upstream_gene_variant	MODIFIER	Transcript	ENST00000535778.2	nonsense_mediated_decay	2357	NA	NA
068	L1	17	43463839	44888839	1	rs1876831	43907745	7.6878526352386e-4	ENSG00000120088	CRHR1	YES	intron_variant	MODIFIER	Transcript	ENST00000577353.1	protein_coding	2357	NA	NA
068	L1	17	43463839	44888839	1	rs1876831	43907745	7.6878526352386e-4	ENSG00000120088	CRHR1	YES	upstream_gene_variant	MODIFIER	Transcript	ENST00000580876.1	protein_coding	2357	NA	NA
068	L1	17	43463839	44888839	1	rs1876831	43907745	7.6878526352386e-4	ENSG00000120088	CRHR1	YES	downstream_gene_variant	MODIFIER	Transcript	ENST00000580955.1	nonsense_mediated_decay	2357	NA	NA
068	L1	17	43463839	44888839	1	rs1876831	43907745	7.6878526352386e-4	ENSG00000120088	CRHR1	YES	upstream_gene_variant	MODIFIER	Transcript	ENST00000581479.1	retained_intron	2357	NA	NA
068	L1	17	43463839	44888839	1	rs1876831	43907745	7.6878526352386e-4	ENSG00000120088	CRHR1	YES	non_coding_transcript_exon_variant	MODIFIER	Transcript	ENST00000582766.1	retained_intron	2357	NA	NA
068	L1	17	43463839	44888839	1	rs1876831	43907745	7.6878526352386e-4	ENSG00000120088	CRHR1	YES	intron_variant,NMD_transcript_variant	MODIFIER	Transcript	ENST00000583888.1	nonsense_mediated_decay	2357	NA	NA
068	L1	17	43463839	44888839	1	rs16940665	43907896	7.6860403476387e-4	ENSG00000120088	CRHR1	YES	synonymous_variant	LOW	Transcript	ENST00000293493.7	protein_coding	2357	NA	NA
068	L1	17	43463839	44888839	1	rs16940665	43907896	7.6860403476387e-4	ENSG00000120088	CRHR1	YES	synonymous_variant	LOW	Transcript	ENST00000314537.5	protein_coding	2357	NA	NA
068	L1	17	43463839	44888839	1	rs16940665	43907896	7.6860403476387e-4	ENSG00000120088	CRHR1	YES	synonymous_variant	LOW	Transcript	ENST00000339069.5	protein_coding	2357	NA	NA
068	L1	17	43463839	44888839	1	rs16940665	43907896	7.6860403476387e-4	ENSG00000120088	CRHR1	YES	3_prime_UTR_variant,NMD_transcript_variant	MODIFIER	Transcript	ENST00000347197.5	nonsense_mediated_decay	2357	NA	NA
068	L1	17	43463839	44888839	1	rs16940665	43907896	7.6860403476387e-4	ENSG00000120088	CRHR1	YES	synonymous_variant	LOW	Transcript	ENST00000352855.5	protein_coding	2357	NA	NA
068	L1	17	43463839	44888839	1	rs16940665	43907896	7.6860403476387e-4	ENSG00000120088	CRHR1	YES	synonymous_variant	LOW	Transcript	ENST00000398285.3	protein_coding	2357	NA	NA
068	L1	17	43463839	44888839	1	rs16940665	43907896	7.6860403476387e-4	ENSG00000120088	CRHR1	YES	upstream_gene_variant	MODIFIER	Transcript	ENST00000535778.2	nonsense_mediated_decay	2357	NA	NA
068	L1	17	43463839	44888839	1	rs16940665	43907896	7.6860403476387e-4	ENSG00000120088	CRHR1	YES	synonymous_variant	LOW	Transcript	ENST00000577353.1	protein_coding	2357	NA	NA
068	L1	17	43463839	44888839	1	rs16940665	43907896	7.6860403476387e-4	ENSG00000120088	CRHR1	YES	upstream_gene_variant	MODIFIER	Transcript	ENST00000580876.1	protein_coding	2357	NA	NA
068	L1	17	43463839	44888839	1	rs16940665	43907896	7.6860403476387e-4	ENSG00000120088	CRHR1	YES	downstream_gene_variant	MODIFIER	Transcript	ENST00000580955.1	nonsense_mediated_decay	2357	NA	NA
068	L1	17	43463839	44888839	1	rs16940665	43907896	7.6860403476387e-4	ENSG00000120088	CRHR1	YES	non_coding_transcript_exon_variant	MODIFIER	Transcript	ENST00000581479.1	retained_intron	2357	NA	NA
068	L1	17	43463839	44888839	1	rs16940665	43907896	7.6860403476387e-4	ENSG00000120088	CRHR1	YES	non_coding_transcript_exon_variant	MODIFIER	Transcript	ENST00000582766.1	retained_intron	2357	NA	NA
068	L1	17	43463839	44888839	1	rs16940665	43907896	7.6860403476387e-4	ENSG00000120088	CRHR1	YES	intron_variant,NMD_transcript_variant	MODIFIER	Transcript	ENST00000583888.1	nonsense_mediated_decay	2357	NA	NA
068	L1	17	43463839	44888839	1	rs55865707	43908826	7.6829991976016e-4	ENSG00000120088	CRHR1	YES	intron_variant	MODIFIER	Transcript	ENST00000293493.7	protein_coding	2357	NA	NA
068	L1	17	43463839	44888839	1	rs55865707	43908826	7.6829991976016e-4	ENSG00000120088	CRHR1	YES	intron_variant	MODIFIER	Transcript	ENST00000314537.5	protein_coding	2357	NA	NA
068	L1	17	43463839	44888839	1	rs55865707	43908826	7.6829991976016e-4	ENSG00000120088	CRHR1	YES	intron_variant	MODIFIER	Transcript	ENST00000339069.5	protein_coding	2357	NA	NA
068	L1	17	43463839	44888839	1	rs55865707	43908826	7.6829991976016e-4	ENSG00000120088	CRHR1	YES	intron_variant,NMD_transcript_variant	MODIFIER	Transcript	ENST00000347197.5	nonsense_mediated_decay	2357	NA	NA
068	L1	17	43463839	44888839	1	rs55865707	43908826	7.6829991976016e-4	ENSG00000120088	CRHR1	YES	intron_variant	MODIFIER	Transcript	ENST00000352855.5	protein_coding	2357	NA	NA
068	L1	17	43463839	44888839	1	rs55865707	43908826	7.6829991976016e-4	ENSG00000120088	CRHR1	YES	intron_variant	MODIFIER	Transcript	ENST00000398285.3	protein_coding	2357	NA	NA
068	L1	17	43463839	44888839	1	rs55865707	43908826	7.6829991976016e-4	ENSG00000120088	CRHR1	YES	upstream_gene_variant	MODIFIER	Transcript	ENST00000535778.2	nonsense_mediated_decay	2357	NA	NA
068	L1	17	43463839	44888839	1	rs55865707	43908826	7.6829991976016e-4	ENSG00000120088	CRHR1	YES	intron_variant	MODIFIER	Transcript	ENST00000577353.1	protein_coding	2357	NA	NA
068	L1	17	43463839	44888839	1	rs55865707	43908826	7.6829991976016e-4	ENSG00000120088	CRHR1	YES	upstream_gene_variant	MODIFIER	Transcript	ENST00000580876.1	protein_coding	2357	NA	NA
068	L1	17	43463839	44888839	1	rs55865707	43908826	7.6829991976016e-4	ENSG00000120088	CRHR1	YES	downstream_gene_variant	MODIFIER	Transcript	ENST00000580955.1	nonsense_mediated_decay	2357	NA	NA
068	L1	17	43463839	44888839	1	rs55865707	43908826	7.6829991976016e-4	ENSG00000120088	CRHR1	YES	intron_variant,non_coding_transcript_variant	MODIFIER	Transcript	ENST00000581479.1	retained_intron	2357	NA	NA
068	L1	17	43463839	44888839	1	rs55865707	43908826	7.6829991976016e-4	ENSG00000120088	CRHR1	YES	downstream_gene_variant	MODIFIER	Transcript	ENST00000582766.1	retained_intron	2357	NA	NA
068	L1	17	43463839	44888839	1	rs55865707	43908826	7.6829991976016e-4	ENSG00000120088	CRHR1	YES	intron_variant,NMD_transcript_variant	MODIFIER	Transcript	ENST00000583888.1	nonsense_mediated_decay	2357	NA	NA
068	L1	17	43463839	44888839	1	rs55763795	43908773	7.6827815042879e-4	ENSG00000120088	CRHR1	YES	intron_variant	MODIFIER	Transcript	ENST00000293493.7	protein_coding	2357	NA	NA
068	L1	17	43463839	44888839	1	rs55763795	43908773	7.6827815042879e-4	ENSG00000120088	CRHR1	YES	intron_variant	MODIFIER	Transcript	ENST00000314537.5	protein_coding	2357	NA	NA
068	L1	17	43463839	44888839	1	rs55763795	43908773	7.6827815042879e-4	ENSG00000120088	CRHR1	YES	intron_variant	MODIFIER	Transcript	ENST00000339069.5	protein_coding	2357	NA	NA
068	L1	17	43463839	44888839	1	rs55763795	43908773	7.6827815042879e-4	ENSG00000120088	CRHR1	YES	intron_variant,NMD_transcript_variant	MODIFIER	Transcript	ENST00000347197.5	nonsense_mediated_decay	2357	NA	NA
068	L1	17	43463839	44888839	1	rs55763795	43908773	7.6827815042879e-4	ENSG00000120088	CRHR1	YES	intron_variant	MODIFIER	Transcript	ENST00000352855.5	protein_coding	2357	NA	NA
068	L1	17	43463839	44888839	1	rs55763795	43908773	7.6827815042879e-4	ENSG00000120088	CRHR1	YES	intron_variant	MODIFIER	Transcript	ENST00000398285.3	protein_coding	2357	NA	NA
068	L1	17	43463839	44888839	1	rs55763795	43908773	7.6827815042879e-4	ENSG00000120088	CRHR1	YES	upstream_gene_variant	MODIFIER	Transcript	ENST00000535778.2	nonsense_mediated_decay	2357	NA	NA
068	L1	17	43463839	44888839	1	rs55763795	43908773	7.6827815042879e-4	ENSG00000120088	CRHR1	YES	intron_variant	MODIFIER	Transcript	ENST00000577353.1	protein_coding	2357	NA	NA
068	L1	17	43463839	44888839	1	rs55763795	43908773	7.6827815042879e-4	ENSG00000120088	CRHR1	YES	upstream_gene_variant	MODIFIER	Transcript	ENST00000580876.1	protein_coding	2357	NA	NA
068	L1	17	43463839	44888839	1	rs55763795	43908773	7.6827815042879e-4	ENSG00000120088	CRHR1	YES	downstream_gene_variant	MODIFIER	Transcript	ENST00000580955.1	nonsense_mediated_decay	2357	NA	NA
068	L1	17	43463839	44888839	1	rs55763795	43908773	7.6827815042879e-4	ENSG00000120088	CRHR1	YES	intron_variant,non_coding_transcript_variant	MODIFIER	Transcript	ENST00000581479.1	retained_intron	2357	NA	NA
068	L1	17	43463839	44888839	1	rs55763795	43908773	7.6827815042879e-4	ENSG00000120088	CRHR1	YES	downstream_gene_variant	MODIFIER	Transcript	ENST00000582766.1	retained_intron	2357	NA	NA
068	L1	17	43463839	44888839	1	rs55763795	43908773	7.6827815042879e-4	ENSG00000120088	CRHR1	YES	intron_variant,NMD_transcript_variant	MODIFIER	Transcript	ENST00000583888.1	nonsense_mediated_decay	2357	NA	NA
068	L1	17	43463839	44888839	1	rs1526129	43779657	7.6788705758969e-4	ENSG00000120088	CRHR1	YES	intron_variant	MODIFIER	Transcript	ENST00000293493.7	protein_coding	2357	NA	NA
068	L1	17	43463839	44888839	1	rs1526129	43779657	7.6788705758969e-4	ENSG00000120088	CRHR1	YES	intron_variant	MODIFIER	Transcript	ENST00000339069.5	protein_coding	2357	NA	NA
068	L1	17	43463839	44888839	1	rs968027	43781250	7.6739135980633e-4	ENSG00000120088	CRHR1	YES	intron_variant	MODIFIER	Transcript	ENST00000293493.7	protein_coding	2357	NA	NA
068	L1	17	43463839	44888839	1	rs968027	43781250	7.6739135980633e-4	ENSG00000120088	CRHR1	YES	intron_variant	MODIFIER	Transcript	ENST00000339069.5	protein_coding	2357	NA	NA
068	L1	17	43463839	44888839	1	rs541886938	43693538	7.6732884713308e-4	ENSG00000204650	LINC02210	YES	upstream_gene_variant	MODIFIER	Transcript	ENST00000455565.1	processed_transcript	26327	NA	NA
068	L1	17	43463839	44888839	1	rs541886938	43693538	7.6732884713308e-4	ENSG00000204650	LINC02210	YES	upstream_gene_variant	MODIFIER	Transcript	ENST00000582491.1	retained_intron	26327	NA	NA
068	L1	17	43463839	44888839	1	rs541886938	43693538	7.6732884713308e-4	ENSG00000204650	LINC02210	YES	upstream_gene_variant	MODIFIER	Transcript	ENST00000583740.1	processed_transcript	26327	NA	NA
068	L1	17	43463839	44888839	1	rs541886938	43693538	7.6732884713308e-4	ENSG00000204650	LINC02210	YES	upstream_gene_variant	MODIFIER	Transcript	ENST00000585118.1	processed_transcript	26327	NA	NA
068	L1	17	43463839	44888839	1	rs541886938	43693538	7.6732884713308e-4	ENSG00000204650	LINC02210	YES	upstream_gene_variant	MODIFIER	Transcript	ENST00000585122.1	processed_transcript	26327	NA	NA
068	L1	17	43463839	44888839	1	rs541886938	43693538	7.6732884713308e-4	ENSG00000204650	LINC02210	YES	upstream_gene_variant	MODIFIER	Transcript	ENST00000591271.1	processed_transcript	26327	NA	NA
068	L1	17	43463839	44888839	1	rs541886938	43693538	7.6732884713308e-4	ENSG00000257305	AC225613.1	NO	upstream_gene_variant	MODIFIER	Transcript	ENST00000549737.1	pseudogene	NA	NA	NA
068	L1	17	43463839	44888839	1	rs1876827	43911832	7.6702521691394e-4	ENSG00000120088	CRHR1	YES	intron_variant	MODIFIER	Transcript	ENST00000293493.7	protein_coding	2357	NA	NA
068	L1	17	43463839	44888839	1	rs1876827	43911832	7.6702521691394e-4	ENSG00000120088	CRHR1	YES	intron_variant	MODIFIER	Transcript	ENST00000314537.5	protein_coding	2357	NA	NA
068	L1	17	43463839	44888839	1	rs1876827	43911832	7.6702521691394e-4	ENSG00000120088	CRHR1	YES	intron_variant	MODIFIER	Transcript	ENST00000339069.5	protein_coding	2357	NA	NA
068	L1	17	43463839	44888839	1	rs1876827	43911832	7.6702521691394e-4	ENSG00000120088	CRHR1	YES	intron_variant,NMD_transcript_variant	MODIFIER	Transcript	ENST00000347197.5	nonsense_mediated_decay	2357	NA	NA
068	L1	17	43463839	44888839	1	rs1876827	43911832	7.6702521691394e-4	ENSG00000120088	CRHR1	YES	intron_variant	MODIFIER	Transcript	ENST00000352855.5	protein_coding	2357	NA	NA
068	L1	17	43463839	44888839	1	rs1876827	43911832	7.6702521691394e-4	ENSG00000120088	CRHR1	YES	intron_variant	MODIFIER	Transcript	ENST00000398285.3	protein_coding	2357	NA	NA
068	L1	17	43463839	44888839	1	rs1876827	43911832	7.6702521691394e-4	ENSG00000120088	CRHR1	YES	intron_variant,NMD_transcript_variant	MODIFIER	Transcript	ENST00000535778.2	nonsense_mediated_decay	2357	NA	NA
068	L1	17	43463839	44888839	1	rs1876827	43911832	7.6702521691394e-4	ENSG00000120088	CRHR1	YES	intron_variant	MODIFIER	Transcript	ENST00000577353.1	protein_coding	2357	NA	NA
068	L1	17	43463839	44888839	1	rs1876827	43911832	7.6702521691394e-4	ENSG00000120088	CRHR1	YES	intron_variant	MODIFIER	Transcript	ENST00000580876.1	protein_coding	2357	NA	NA
068	L1	17	43463839	44888839	1	rs1876827	43911832	7.6702521691394e-4	ENSG00000120088	CRHR1	YES	downstream_gene_variant	MODIFIER	Transcript	ENST00000580955.1	nonsense_mediated_decay	2357	NA	NA
068	L1	17	43463839	44888839	1	rs1876827	43911832	7.6702521691394e-4	ENSG00000120088	CRHR1	YES	downstream_gene_variant	MODIFIER	Transcript	ENST00000581479.1	retained_intron	2357	NA	NA
068	L1	17	43463839	44888839	1	rs1876827	43911832	7.6702521691394e-4	ENSG00000120088	CRHR1	YES	downstream_gene_variant	MODIFIER	Transcript	ENST00000582766.1	retained_intron	2357	NA	NA
068	L1	17	43463839	44888839	1	rs1876827	43911832	7.6702521691394e-4	ENSG00000120088	CRHR1	YES	intron_variant,NMD_transcript_variant	MODIFIER	Transcript	ENST00000583888.1	nonsense_mediated_decay	2357	NA	NA
068	L1	17	43463839	44888839	1	rs62054763	43910262	7.6700260241905e-4	ENSG00000120088	CRHR1	YES	intron_variant	MODIFIER	Transcript	ENST00000293493.7	protein_coding	2357	NA	NA
068	L1	17	43463839	44888839	1	rs62054763	43910262	7.6700260241905e-4	ENSG00000120088	CRHR1	YES	intron_variant	MODIFIER	Transcript	ENST00000314537.5	protein_coding	2357	NA	NA
068	L1	17	43463839	44888839	1	rs62054763	43910262	7.6700260241905e-4	ENSG00000120088	CRHR1	YES	intron_variant	MODIFIER	Transcript	ENST00000339069.5	protein_coding	2357	NA	NA
068	L1	17	43463839	44888839	1	rs62054763	43910262	7.6700260241905e-4	ENSG00000120088	CRHR1	YES	intron_variant,NMD_transcript_variant	MODIFIER	Transcript	ENST00000347197.5	nonsense_mediated_decay	2357	NA	NA
068	L1	17	43463839	44888839	1	rs62054763	43910262	7.6700260241905e-4	ENSG00000120088	CRHR1	YES	intron_variant	MODIFIER	Transcript	ENST00000352855.5	protein_coding	2357	NA	NA
068	L1	17	43463839	44888839	1	rs62054763	43910262	7.6700260241905e-4	ENSG00000120088	CRHR1	YES	intron_variant	MODIFIER	Transcript	ENST00000398285.3	protein_coding	2357	NA	NA
068	L1	17	43463839	44888839	1	rs62054763	43910262	7.6700260241905e-4	ENSG00000120088	CRHR1	YES	upstream_gene_variant	MODIFIER	Transcript	ENST00000535778.2	nonsense_mediated_decay	2357	NA	NA
068	L1	17	43463839	44888839	1	rs62054763	43910262	7.6700260241905e-4	ENSG00000120088	CRHR1	YES	intron_variant	MODIFIER	Transcript	ENST00000577353.1	protein_coding	2357	NA	NA
068	L1	17	43463839	44888839	1	rs62054763	43910262	7.6700260241905e-4	ENSG00000120088	CRHR1	YES	upstream_gene_variant	MODIFIER	Transcript	ENST00000580876.1	protein_coding	2357	NA	NA
068	L1	17	43463839	44888839	1	rs62054763	43910262	7.6700260241905e-4	ENSG00000120088	CRHR1	YES	downstream_gene_variant	MODIFIER	Transcript	ENST00000580955.1	nonsense_mediated_decay	2357	NA	NA
068	L1	17	43463839	44888839	1	rs62054763	43910262	7.6700260241905e-4	ENSG00000120088	CRHR1	YES	intron_variant,non_coding_transcript_variant	MODIFIER	Transcript	ENST00000581479.1	retained_intron	2357	NA	NA
068	L1	17	43463839	44888839	1	rs62054763	43910262	7.6700260241905e-4	ENSG00000120088	CRHR1	YES	downstream_gene_variant	MODIFIER	Transcript	ENST00000582766.1	retained_intron	2357	NA	NA
068	L1	17	43463839	44888839	1	rs62054763	43910262	7.6700260241905e-4	ENSG00000120088	CRHR1	YES	intron_variant,NMD_transcript_variant	MODIFIER	Transcript	ENST00000583888.1	nonsense_mediated_decay	2357	NA	NA
068	L1	17	43463839	44888839	1	rs16940676	43911036	7.6695161006703e-4	ENSG00000120088	CRHR1	YES	intron_variant	MODIFIER	Transcript	ENST00000293493.7	protein_coding	2357	NA	NA
068	L1	17	43463839	44888839	1	rs16940676	43911036	7.6695161006703e-4	ENSG00000120088	CRHR1	YES	intron_variant	MODIFIER	Transcript	ENST00000314537.5	protein_coding	2357	NA	NA
068	L1	17	43463839	44888839	1	rs16940676	43911036	7.6695161006703e-4	ENSG00000120088	CRHR1	YES	intron_variant	MODIFIER	Transcript	ENST00000339069.5	protein_coding	2357	NA	NA
068	L1	17	43463839	44888839	1	rs16940676	43911036	7.6695161006703e-4	ENSG00000120088	CRHR1	YES	intron_variant,NMD_transcript_variant	MODIFIER	Transcript	ENST00000347197.5	nonsense_mediated_decay	2357	NA	NA
068	L1	17	43463839	44888839	1	rs16940676	43911036	7.6695161006703e-4	ENSG00000120088	CRHR1	YES	intron_variant	MODIFIER	Transcript	ENST00000352855.5	protein_coding	2357	NA	NA
068	L1	17	43463839	44888839	1	rs16940676	43911036	7.6695161006703e-4	ENSG00000120088	CRHR1	YES	intron_variant	MODIFIER	Transcript	ENST00000398285.3	protein_coding	2357	NA	NA
068	L1	17	43463839	44888839	1	rs16940676	43911036	7.6695161006703e-4	ENSG00000120088	CRHR1	YES	intron_variant,NMD_transcript_variant	MODIFIER	Transcript	ENST00000535778.2	nonsense_mediated_decay	2357	NA	NA
068	L1	17	43463839	44888839	1	rs16940676	43911036	7.6695161006703e-4	ENSG00000120088	CRHR1	YES	intron_variant	MODIFIER	Transcript	ENST00000577353.1	protein_coding	2357	NA	NA
068	L1	17	43463839	44888839	1	rs16940676	43911036	7.6695161006703e-4	ENSG00000120088	CRHR1	YES	intron_variant	MODIFIER	Transcript	ENST00000580876.1	protein_coding	2357	NA	NA
068	L1	17	43463839	44888839	1	rs16940676	43911036	7.6695161006703e-4	ENSG00000120088	CRHR1	YES	downstream_gene_variant	MODIFIER	Transcript	ENST00000580955.1	nonsense_mediated_decay	2357	NA	NA
068	L1	17	43463839	44888839	1	rs16940676	43911036	7.6695161006703e-4	ENSG00000120088	CRHR1	YES	downstream_gene_variant	MODIFIER	Transcript	ENST00000581479.1	retained_intron	2357	NA	NA
068	L1	17	43463839	44888839	1	rs16940676	43911036	7.6695161006703e-4	ENSG00000120088	CRHR1	YES	downstream_gene_variant	MODIFIER	Transcript	ENST00000582766.1	retained_intron	2357	NA	NA
068	L1	17	43463839	44888839	1	rs16940676	43911036	7.6695161006703e-4	ENSG00000120088	CRHR1	YES	intron_variant,NMD_transcript_variant	MODIFIER	Transcript	ENST00000583888.1	nonsense_mediated_decay	2357	NA	NA
068	L1	17	43463839	44888839	1	rs1876829	43911443	7.66898846308e-4	ENSG00000120088	CRHR1	YES	intron_variant	MODIFIER	Transcript	ENST00000293493.7	protein_coding	2357	NA	NA
068	L1	17	43463839	44888839	1	rs1876829	43911443	7.66898846308e-4	ENSG00000120088	CRHR1	YES	intron_variant	MODIFIER	Transcript	ENST00000314537.5	protein_coding	2357	NA	NA
068	L1	17	43463839	44888839	1	rs1876829	43911443	7.66898846308e-4	ENSG00000120088	CRHR1	YES	intron_variant	MODIFIER	Transcript	ENST00000339069.5	protein_coding	2357	NA	NA
068	L1	17	43463839	44888839	1	rs1876829	43911443	7.66898846308e-4	ENSG00000120088	CRHR1	YES	intron_variant,NMD_transcript_variant	MODIFIER	Transcript	ENST00000347197.5	nonsense_mediated_decay	2357	NA	NA
068	L1	17	43463839	44888839	1	rs1876829	43911443	7.66898846308e-4	ENSG00000120088	CRHR1	YES	intron_variant	MODIFIER	Transcript	ENST00000352855.5	protein_coding	2357	NA	NA
068	L1	17	43463839	44888839	1	rs1876829	43911443	7.66898846308e-4	ENSG00000120088	CRHR1	YES	intron_variant	MODIFIER	Transcript	ENST00000398285.3	protein_coding	2357	NA	NA
068	L1	17	43463839	44888839	1	rs1876829	43911443	7.66898846308e-4	ENSG00000120088	CRHR1	YES	intron_variant,NMD_transcript_variant	MODIFIER	Transcript	ENST00000535778.2	nonsense_mediated_decay	2357	NA	NA
068	L1	17	43463839	44888839	1	rs1876829	43911443	7.66898846308e-4	ENSG00000120088	CRHR1	YES	intron_variant	MODIFIER	Transcript	ENST00000577353.1	protein_coding	2357	NA	NA
068	L1	17	43463839	44888839	1	rs1876829	43911443	7.66898846308e-4	ENSG00000120088	CRHR1	YES	intron_variant	MODIFIER	Transcript	ENST00000580876.1	protein_coding	2357	NA	NA
068	L1	17	43463839	44888839	1	rs1876829	43911443	7.66898846308e-4	ENSG00000120088	CRHR1	YES	downstream_gene_variant	MODIFIER	Transcript	ENST00000580955.1	nonsense_mediated_decay	2357	NA	NA
068	L1	17	43463839	44888839	1	rs1876829	43911443	7.66898846308e-4	ENSG00000120088	CRHR1	YES	downstream_gene_variant	MODIFIER	Transcript	ENST00000581479.1	retained_intron	2357	NA	NA
068	L1	17	43463839	44888839	1	rs1876829	43911443	7.66898846308e-4	ENSG00000120088	CRHR1	YES	downstream_gene_variant	MODIFIER	Transcript	ENST00000582766.1	retained_intron	2357	NA	NA
068	L1	17	43463839	44888839	1	rs1876829	43911443	7.66898846308e-4	ENSG00000120088	CRHR1	YES	intron_variant,NMD_transcript_variant	MODIFIER	Transcript	ENST00000583888.1	nonsense_mediated_decay	2357	NA	NA
068	L1	17	43463839	44888839	1	rs1876828	43911525	7.6689124560546e-4	ENSG00000120088	CRHR1	YES	intron_variant	MODIFIER	Transcript	ENST00000293493.7	protein_coding	2357	NA	NA
068	L1	17	43463839	44888839	1	rs1876828	43911525	7.6689124560546e-4	ENSG00000120088	CRHR1	YES	intron_variant	MODIFIER	Transcript	ENST00000314537.5	protein_coding	2357	NA	NA
068	L1	17	43463839	44888839	1	rs1876828	43911525	7.6689124560546e-4	ENSG00000120088	CRHR1	YES	intron_variant	MODIFIER	Transcript	ENST00000339069.5	protein_coding	2357	NA	NA
068	L1	17	43463839	44888839	1	rs1876828	43911525	7.6689124560546e-4	ENSG00000120088	CRHR1	YES	intron_variant,NMD_transcript_variant	MODIFIER	Transcript	ENST00000347197.5	nonsense_mediated_decay	2357	NA	NA
068	L1	17	43463839	44888839	1	rs1876828	43911525	7.6689124560546e-4	ENSG00000120088	CRHR1	YES	intron_variant	MODIFIER	Transcript	ENST00000352855.5	protein_coding	2357	NA	NA
068	L1	17	43463839	44888839	1	rs1876828	43911525	7.6689124560546e-4	ENSG00000120088	CRHR1	YES	intron_variant	MODIFIER	Transcript	ENST00000398285.3	protein_coding	2357	NA	NA
068	L1	17	43463839	44888839	1	rs1876828	43911525	7.6689124560546e-4	ENSG00000120088	CRHR1	YES	intron_variant,NMD_transcript_variant	MODIFIER	Transcript	ENST00000535778.2	nonsense_mediated_decay	2357	NA	NA
068	L1	17	43463839	44888839	1	rs1876828	43911525	7.6689124560546e-4	ENSG00000120088	CRHR1	YES	intron_variant	MODIFIER	Transcript	ENST00000577353.1	protein_coding	2357	NA	NA
068	L1	17	43463839	44888839	1	rs1876828	43911525	7.6689124560546e-4	ENSG00000120088	CRHR1	YES	intron_variant	MODIFIER	Transcript	ENST00000580876.1	protein_coding	2357	NA	NA
068	L1	17	43463839	44888839	1	rs1876828	43911525	7.6689124560546e-4	ENSG00000120088	CRHR1	YES	downstream_gene_variant	MODIFIER	Transcript	ENST00000580955.1	nonsense_mediated_decay	2357	NA	NA
068	L1	17	43463839	44888839	1	rs1876828	43911525	7.6689124560546e-4	ENSG00000120088	CRHR1	YES	downstream_gene_variant	MODIFIER	Transcript	ENST00000581479.1	retained_intron	2357	NA	NA
068	L1	17	43463839	44888839	1	rs1876828	43911525	7.6689124560546e-4	ENSG00000120088	CRHR1	YES	downstream_gene_variant	MODIFIER	Transcript	ENST00000582766.1	retained_intron	2357	NA	NA
068	L1	17	43463839	44888839	1	rs1876828	43911525	7.6689124560546e-4	ENSG00000120088	CRHR1	YES	intron_variant,NMD_transcript_variant	MODIFIER	Transcript	ENST00000583888.1	nonsense_mediated_decay	2357	NA	NA
068	L1	17	43463839	44888839	1	rs1876830	43911352	7.6688901276577e-4	ENSG00000120088	CRHR1	YES	intron_variant	MODIFIER	Transcript	ENST00000293493.7	protein_coding	2357	NA	NA
068	L1	17	43463839	44888839	1	rs1876830	43911352	7.6688901276577e-4	ENSG00000120088	CRHR1	YES	intron_variant	MODIFIER	Transcript	ENST00000314537.5	protein_coding	2357	NA	NA
068	L1	17	43463839	44888839	1	rs1876830	43911352	7.6688901276577e-4	ENSG00000120088	CRHR1	YES	intron_variant	MODIFIER	Transcript	ENST00000339069.5	protein_coding	2357	NA	NA
068	L1	17	43463839	44888839	1	rs1876830	43911352	7.6688901276577e-4	ENSG00000120088	CRHR1	YES	intron_variant,NMD_transcript_variant	MODIFIER	Transcript	ENST00000347197.5	nonsense_mediated_decay	2357	NA	NA
068	L1	17	43463839	44888839	1	rs1876830	43911352	7.6688901276577e-4	ENSG00000120088	CRHR1	YES	intron_variant	MODIFIER	Transcript	ENST00000352855.5	protein_coding	2357	NA	NA
068	L1	17	43463839	44888839	1	rs1876830	43911352	7.6688901276577e-4	ENSG00000120088	CRHR1	YES	intron_variant	MODIFIER	Transcript	ENST00000398285.3	protein_coding	2357	NA	NA
068	L1	17	43463839	44888839	1	rs1876830	43911352	7.6688901276577e-4	ENSG00000120088	CRHR1	YES	intron_variant,NMD_transcript_variant	MODIFIER	Transcript	ENST00000535778.2	nonsense_mediated_decay	2357	NA	NA
068	L1	17	43463839	44888839	1	rs1876830	43911352	7.6688901276577e-4	ENSG00000120088	CRHR1	YES	intron_variant	MODIFIER	Transcript	ENST00000577353.1	protein_coding	2357	NA	NA
068	L1	17	43463839	44888839	1	rs1876830	43911352	7.6688901276577e-4	ENSG00000120088	CRHR1	YES	intron_variant	MODIFIER	Transcript	ENST00000580876.1	protein_coding	2357	NA	NA
068	L1	17	43463839	44888839	1	rs1876830	43911352	7.6688901276577e-4	ENSG00000120088	CRHR1	YES	downstream_gene_variant	MODIFIER	Transcript	ENST00000580955.1	nonsense_mediated_decay	2357	NA	NA
068	L1	17	43463839	44888839	1	rs1876830	43911352	7.6688901276577e-4	ENSG00000120088	CRHR1	YES	downstream_gene_variant	MODIFIER	Transcript	ENST00000581479.1	retained_intron	2357	NA	NA
068	L1	17	43463839	44888839	1	rs1876830	43911352	7.6688901276577e-4	ENSG00000120088	CRHR1	YES	downstream_gene_variant	MODIFIER	Transcript	ENST00000582766.1	retained_intron	2357	NA	NA
068	L1	17	43463839	44888839	1	rs1876830	43911352	7.6688901276577e-4	ENSG00000120088	CRHR1	YES	intron_variant,NMD_transcript_variant	MODIFIER	Transcript	ENST00000583888.1	nonsense_mediated_decay	2357	NA	NA
068	L1	17	43463839	44888839	1	rs2942167	43715018	7.6119021254023e-4	ENSG00000120088	CRHR1	YES	intron_variant	MODIFIER	Transcript	ENST00000293493.7	protein_coding	2357	NA	NA
068	L1	17	43463839	44888839	1	rs2942167	43715018	7.6119021254023e-4	ENSG00000120088	CRHR1	YES	intron_variant	MODIFIER	Transcript	ENST00000339069.5	protein_coding	2357	NA	NA
068	L1	17	43463839	44888839	1	rs2942167	43715018	7.6119021254023e-4	ENSG00000204650	LINC02210	YES	downstream_gene_variant	MODIFIER	Transcript	ENST00000444561.2	transcribed_unprocessed_pseudogene	26327	NA	NA
068	L1	17	43463839	44888839	1	rs2942167	43715018	7.6119021254023e-4	ENSG00000204650	LINC02210	YES	non_coding_transcript_exon_variant	MODIFIER	Transcript	ENST00000455565.1	processed_transcript	26327	NA	NA
068	L1	17	43463839	44888839	1	rs2942167	43715018	7.6119021254023e-4	ENSG00000204650	LINC02210	YES	upstream_gene_variant	MODIFIER	Transcript	ENST00000578000.1	processed_transcript	26327	NA	NA
068	L1	17	43463839	44888839	1	rs2942167	43715018	7.6119021254023e-4	ENSG00000204650	LINC02210	YES	downstream_gene_variant	MODIFIER	Transcript	ENST00000580220.2	processed_transcript	26327	NA	NA
068	L1	17	43463839	44888839	1	rs2942167	43715018	7.6119021254023e-4	ENSG00000204650	LINC02210	YES	upstream_gene_variant	MODIFIER	Transcript	ENST00000580655.1	retained_intron	26327	NA	NA
068	L1	17	43463839	44888839	1	rs2942167	43715018	7.6119021254023e-4	ENSG00000204650	LINC02210	YES	downstream_gene_variant	MODIFIER	Transcript	ENST00000585118.1	processed_transcript	26327	NA	NA
068	L1	17	43463839	44888839	1	rs2942167	43715018	7.6119021254023e-4	ENSG00000204650	LINC02210	YES	downstream_gene_variant	MODIFIER	Transcript	ENST00000585122.1	processed_transcript	26327	NA	NA
068	L1	17	43463839	44888839	1	rs2942167	43715018	7.6119021254023e-4	ENSG00000204650	LINC02210	YES	upstream_gene_variant	MODIFIER	Transcript	ENST00000585677.1	processed_transcript	26327	NA	NA
068	L1	17	43463839	44888839	1	rs2942167	43715018	7.6119021254023e-4	ENSG00000204650	LINC02210	YES	intron_variant,non_coding_transcript_variant	MODIFIER	Transcript	ENST00000586362.1	processed_transcript	26327	NA	NA
068	L1	17	43463839	44888839	1	rs2942167	43715018	7.6119021254023e-4	ENSG00000204650	LINC02210	YES	intron_variant,non_coding_transcript_variant	MODIFIER	Transcript	ENST00000591271.1	processed_transcript	26327	NA	NA
068	L1	17	43463839	44888839	1	rs2942167	43715018	7.6119021254023e-4	ENSG00000204650	LINC02210	YES	upstream_gene_variant	MODIFIER	Transcript	ENST00000592428.1	processed_transcript	26327	NA	NA
068	L1	17	43463839	44888839	1	rs2942168	43714850	7.6110310078488e-4	ENSG00000120088	CRHR1	YES	intron_variant	MODIFIER	Transcript	ENST00000293493.7	protein_coding	2357	NA	NA
068	L1	17	43463839	44888839	1	rs2942168	43714850	7.6110310078488e-4	ENSG00000120088	CRHR1	YES	intron_variant	MODIFIER	Transcript	ENST00000339069.5	protein_coding	2357	NA	NA
068	L1	17	43463839	44888839	1	rs2942168	43714850	7.6110310078488e-4	ENSG00000204650	LINC02210	YES	downstream_gene_variant	MODIFIER	Transcript	ENST00000444561.2	transcribed_unprocessed_pseudogene	26327	NA	NA
068	L1	17	43463839	44888839	1	rs2942168	43714850	7.6110310078488e-4	ENSG00000204650	LINC02210	YES	non_coding_transcript_exon_variant	MODIFIER	Transcript	ENST00000455565.1	processed_transcript	26327	NA	NA
068	L1	17	43463839	44888839	1	rs2942168	43714850	7.6110310078488e-4	ENSG00000204650	LINC02210	YES	upstream_gene_variant	MODIFIER	Transcript	ENST00000578000.1	processed_transcript	26327	NA	NA
068	L1	17	43463839	44888839	1	rs2942168	43714850	7.6110310078488e-4	ENSG00000204650	LINC02210	YES	downstream_gene_variant	MODIFIER	Transcript	ENST00000580220.2	processed_transcript	26327	NA	NA
068	L1	17	43463839	44888839	1	rs2942168	43714850	7.6110310078488e-4	ENSG00000204650	LINC02210	YES	upstream_gene_variant	MODIFIER	Transcript	ENST00000580655.1	retained_intron	26327	NA	NA
068	L1	17	43463839	44888839	1	rs2942168	43714850	7.6110310078488e-4	ENSG00000204650	LINC02210	YES	downstream_gene_variant	MODIFIER	Transcript	ENST00000585118.1	processed_transcript	26327	NA	NA
068	L1	17	43463839	44888839	1	rs2942168	43714850	7.6110310078488e-4	ENSG00000204650	LINC02210	YES	downstream_gene_variant	MODIFIER	Transcript	ENST00000585122.1	processed_transcript	26327	NA	NA
068	L1	17	43463839	44888839	1	rs2942168	43714850	7.6110310078488e-4	ENSG00000204650	LINC02210	YES	upstream_gene_variant	MODIFIER	Transcript	ENST00000585677.1	processed_transcript	26327	NA	NA
068	L1	17	43463839	44888839	1	rs2942168	43714850	7.6110310078488e-4	ENSG00000204650	LINC02210	YES	intron_variant,non_coding_transcript_variant	MODIFIER	Transcript	ENST00000586362.1	processed_transcript	26327	NA	NA
068	L1	17	43463839	44888839	1	rs2942168	43714850	7.6110310078488e-4	ENSG00000204650	LINC02210	YES	intron_variant,non_coding_transcript_variant	MODIFIER	Transcript	ENST00000591271.1	processed_transcript	26327	NA	NA
068	L1	17	43463839	44888839	1	rs2942168	43714850	7.6110310078488e-4	ENSG00000204650	LINC02210	YES	upstream_gene_variant	MODIFIER	Transcript	ENST00000592428.1	processed_transcript	26327	NA	NA
068	L1	17	43463839	44888839	1	rs241039	43714673	7.610457085441e-4	ENSG00000120088	CRHR1	YES	intron_variant	MODIFIER	Transcript	ENST00000293493.7	protein_coding	2357	NA	NA
068	L1	17	43463839	44888839	1	rs241039	43714673	7.610457085441e-4	ENSG00000120088	CRHR1	YES	intron_variant	MODIFIER	Transcript	ENST00000339069.5	protein_coding	2357	NA	NA
068	L1	17	43463839	44888839	1	rs241039	43714673	7.610457085441e-4	ENSG00000204650	LINC02210	YES	downstream_gene_variant	MODIFIER	Transcript	ENST00000444561.2	transcribed_unprocessed_pseudogene	26327	NA	NA
068	L1	17	43463839	44888839	1	rs241039	43714673	7.610457085441e-4	ENSG00000204650	LINC02210	YES	non_coding_transcript_exon_variant	MODIFIER	Transcript	ENST00000455565.1	processed_transcript	26327	NA	NA
068	L1	17	43463839	44888839	1	rs241039	43714673	7.610457085441e-4	ENSG00000204650	LINC02210	YES	upstream_gene_variant	MODIFIER	Transcript	ENST00000578000.1	processed_transcript	26327	NA	NA
068	L1	17	43463839	44888839	1	rs241039	43714673	7.610457085441e-4	ENSG00000204650	LINC02210	YES	downstream_gene_variant	MODIFIER	Transcript	ENST00000580220.2	processed_transcript	26327	NA	NA
068	L1	17	43463839	44888839	1	rs241039	43714673	7.610457085441e-4	ENSG00000204650	LINC02210	YES	upstream_gene_variant	MODIFIER	Transcript	ENST00000580655.1	retained_intron	26327	NA	NA
068	L1	17	43463839	44888839	1	rs241039	43714673	7.610457085441e-4	ENSG00000204650	LINC02210	YES	downstream_gene_variant	MODIFIER	Transcript	ENST00000585118.1	processed_transcript	26327	NA	NA
068	L1	17	43463839	44888839	1	rs241039	43714673	7.610457085441e-4	ENSG00000204650	LINC02210	YES	downstream_gene_variant	MODIFIER	Transcript	ENST00000585122.1	processed_transcript	26327	NA	NA
068	L1	17	43463839	44888839	1	rs241039	43714673	7.610457085441e-4	ENSG00000204650	LINC02210	YES	upstream_gene_variant	MODIFIER	Transcript	ENST00000585677.1	processed_transcript	26327	NA	NA
068	L1	17	43463839	44888839	1	rs241039	43714673	7.610457085441e-4	ENSG00000204650	LINC02210	YES	non_coding_transcript_exon_variant	MODIFIER	Transcript	ENST00000586362.1	processed_transcript	26327	NA	NA
068	L1	17	43463839	44888839	1	rs241039	43714673	7.610457085441e-4	ENSG00000204650	LINC02210	YES	intron_variant,non_coding_transcript_variant	MODIFIER	Transcript	ENST00000591271.1	processed_transcript	26327	NA	NA
068	L1	17	43463839	44888839	1	rs241039	43714673	7.610457085441e-4	ENSG00000204650	LINC02210	YES	upstream_gene_variant	MODIFIER	Transcript	ENST00000592428.1	processed_transcript	26327	NA	NA
068	L1	17	43463839	44888839	1	rs241041	43713925	7.6084904302355e-4	ENSG00000120088	CRHR1	YES	intron_variant	MODIFIER	Transcript	ENST00000293493.7	protein_coding	2357	NA	NA
068	L1	17	43463839	44888839	1	rs241041	43713925	7.6084904302355e-4	ENSG00000120088	CRHR1	YES	intron_variant	MODIFIER	Transcript	ENST00000339069.5	protein_coding	2357	NA	NA
068	L1	17	43463839	44888839	1	rs241041	43713925	7.6084904302355e-4	ENSG00000204650	LINC02210	YES	downstream_gene_variant	MODIFIER	Transcript	ENST00000444561.2	transcribed_unprocessed_pseudogene	26327	NA	NA
068	L1	17	43463839	44888839	1	rs241041	43713925	7.6084904302355e-4	ENSG00000204650	LINC02210	YES	non_coding_transcript_exon_variant	MODIFIER	Transcript	ENST00000455565.1	processed_transcript	26327	NA	NA
068	L1	17	43463839	44888839	1	rs241041	43713925	7.6084904302355e-4	ENSG00000204650	LINC02210	YES	upstream_gene_variant	MODIFIER	Transcript	ENST00000578000.1	processed_transcript	26327	NA	NA
068	L1	17	43463839	44888839	1	rs241041	43713925	7.6084904302355e-4	ENSG00000204650	LINC02210	YES	downstream_gene_variant	MODIFIER	Transcript	ENST00000580220.2	processed_transcript	26327	NA	NA
068	L1	17	43463839	44888839	1	rs241041	43713925	7.6084904302355e-4	ENSG00000204650	LINC02210	YES	upstream_gene_variant	MODIFIER	Transcript	ENST00000580655.1	retained_intron	26327	NA	NA
068	L1	17	43463839	44888839	1	rs241041	43713925	7.6084904302355e-4	ENSG00000204650	LINC02210	YES	downstream_gene_variant	MODIFIER	Transcript	ENST00000585118.1	processed_transcript	26327	NA	NA
068	L1	17	43463839	44888839	1	rs241041	43713925	7.6084904302355e-4	ENSG00000204650	LINC02210	YES	downstream_gene_variant	MODIFIER	Transcript	ENST00000585122.1	processed_transcript	26327	NA	NA
068	L1	17	43463839	44888839	1	rs241041	43713925	7.6084904302355e-4	ENSG00000204650	LINC02210	YES	upstream_gene_variant	MODIFIER	Transcript	ENST00000585677.1	processed_transcript	26327	NA	NA
068	L1	17	43463839	44888839	1	rs241041	43713925	7.6084904302355e-4	ENSG00000204650	LINC02210	YES	upstream_gene_variant	MODIFIER	Transcript	ENST00000586362.1	processed_transcript	26327	NA	NA
068	L1	17	43463839	44888839	1	rs241041	43713925	7.6084904302355e-4	ENSG00000204650	LINC02210	YES	intron_variant,non_coding_transcript_variant	MODIFIER	Transcript	ENST00000591271.1	processed_transcript	26327	NA	NA
068	L1	17	43463839	44888839	1	rs241041	43713925	7.6084904302355e-4	ENSG00000204650	LINC02210	YES	upstream_gene_variant	MODIFIER	Transcript	ENST00000592428.1	processed_transcript	26327	NA	NA
068	L1	17	43463839	44888839	1	rs2696610	44291820	7.4641673761367e-4	ENSG00000120071	KANSL1	YES	intron_variant	MODIFIER	Transcript	ENST00000574590.1	protein_coding	24565	NA	NA
068	L1	17	43463839	44888839	1	rs2696610	44291820	7.4641673761367e-4	ENSG00000120071	KANSL1	YES	intron_variant	MODIFIER	Transcript	ENST00000574655.1	protein_coding	24565	NA	NA
068	L1	17	43463839	44888839	1	rs2696610	44291820	7.4641673761367e-4	ENSG00000120071	KANSL1	YES	intron_variant	MODIFIER	Transcript	ENST00000576739.1	protein_coding	24565	NA	NA
068	L1	17	43463839	44888839	1	rs2732601	44291479	0.00074626	ENSG00000120071	KANSL1	YES	intron_variant	MODIFIER	Transcript	ENST00000574590.1	protein_coding	24565	NA	NA
068	L1	17	43463839	44888839	1	rs2732601	44291479	0.00074626	ENSG00000120071	KANSL1	YES	intron_variant	MODIFIER	Transcript	ENST00000574655.1	protein_coding	24565	NA	NA
068	L1	17	43463839	44888839	1	rs2732601	44291479	0.00074626	ENSG00000120071	KANSL1	YES	intron_variant	MODIFIER	Transcript	ENST00000576739.1	protein_coding	24565	NA	NA
068	L1	17	43463839	44888839	1	rs2732606	44291365	7.4622808600159e-4	ENSG00000120071	KANSL1	YES	intron_variant	MODIFIER	Transcript	ENST00000574590.1	protein_coding	24565	NA	NA
068	L1	17	43463839	44888839	1	rs2732606	44291365	7.4622808600159e-4	ENSG00000120071	KANSL1	YES	intron_variant	MODIFIER	Transcript	ENST00000574655.1	protein_coding	24565	NA	NA
068	L1	17	43463839	44888839	1	rs2732606	44291365	7.4622808600159e-4	ENSG00000120071	KANSL1	YES	intron_variant	MODIFIER	Transcript	ENST00000576739.1	protein_coding	24565	NA	NA
068	L1	17	43463839	44888839	1	rs2732605	44291381	7.462023737728e-4	ENSG00000120071	KANSL1	YES	intron_variant	MODIFIER	Transcript	ENST00000574590.1	protein_coding	24565	NA	NA
068	L1	17	43463839	44888839	1	rs2732605	44291381	7.462023737728e-4	ENSG00000120071	KANSL1	YES	intron_variant	MODIFIER	Transcript	ENST00000574655.1	protein_coding	24565	NA	NA
068	L1	17	43463839	44888839	1	rs2732605	44291381	7.462023737728e-4	ENSG00000120071	KANSL1	YES	intron_variant	MODIFIER	Transcript	ENST00000576739.1	protein_coding	24565	NA	NA
068	L1	17	43463839	44888839	1	rs559754274	44285531	7.4597526827348e-4	ENSG00000120071	KANSL1	YES	intron_variant	MODIFIER	Transcript	ENST00000574590.1	protein_coding	24565	NA	NA
068	L1	17	43463839	44888839	1	rs559754274	44285531	7.4597526827348e-4	ENSG00000120071	KANSL1	YES	intron_variant	MODIFIER	Transcript	ENST00000574655.1	protein_coding	24565	NA	NA
068	L1	17	43463839	44888839	1	rs559754274	44285531	7.4597526827348e-4	ENSG00000120071	KANSL1	YES	intron_variant	MODIFIER	Transcript	ENST00000576739.1	protein_coding	24565	NA	NA
068	L1	17	43463839	44888839	1	rs77063768	43925729	7.4256147690366e-4	ENSG00000264589	MAPT-AS1	YES	intron_variant,non_coding_transcript_variant	MODIFIER	Transcript	ENST00000579244.1	antisense	43738	NA	NA
068	L1	17	43463839	44888839	1	rs77063768	43925729	7.4256147690366e-4	ENSG00000264589	MAPT-AS1	YES	intron_variant,non_coding_transcript_variant	MODIFIER	Transcript	ENST00000579599.1	antisense	43738	NA	NA
068	L1	17	43463839	44888839	1	rs77063768	43925729	7.4256147690366e-4	ENSG00000264589	MAPT-AS1	YES	upstream_gene_variant	MODIFIER	Transcript	ENST00000581125.1	antisense	43738	NA	NA
068	L1	17	43463839	44888839	1	rs56269136	43926992	7.4246014878567e-4	ENSG00000264589	MAPT-AS1	YES	intron_variant,non_coding_transcript_variant	MODIFIER	Transcript	ENST00000579244.1	antisense	43738	NA	NA
068	L1	17	43463839	44888839	1	rs56269136	43926992	7.4246014878567e-4	ENSG00000264589	MAPT-AS1	YES	intron_variant,non_coding_transcript_variant	MODIFIER	Transcript	ENST00000579599.1	antisense	43738	NA	NA
068	L1	17	43463839	44888839	1	rs56269136	43926992	7.4246014878567e-4	ENSG00000264589	MAPT-AS1	YES	upstream_gene_variant	MODIFIER	Transcript	ENST00000581125.1	antisense	43738	NA	NA
068	L1	17	43463839	44888839	1	rs62054818	43926056	7.4239651349987e-4	ENSG00000264589	MAPT-AS1	YES	intron_variant,non_coding_transcript_variant	MODIFIER	Transcript	ENST00000579244.1	antisense	43738	NA	NA
068	L1	17	43463839	44888839	1	rs62054818	43926056	7.4239651349987e-4	ENSG00000264589	MAPT-AS1	YES	intron_variant,non_coding_transcript_variant	MODIFIER	Transcript	ENST00000579599.1	antisense	43738	NA	NA
068	L1	17	43463839	44888839	1	rs62054818	43926056	7.4239651349987e-4	ENSG00000264589	MAPT-AS1	YES	upstream_gene_variant	MODIFIER	Transcript	ENST00000581125.1	antisense	43738	NA	NA
068	L1	17	43463839	44888839	1	rs62054823	43929029	7.4189583314645e-4	ENSG00000264589	MAPT-AS1	YES	intron_variant,non_coding_transcript_variant	MODIFIER	Transcript	ENST00000579244.1	antisense	43738	NA	NA
068	L1	17	43463839	44888839	1	rs62054823	43929029	7.4189583314645e-4	ENSG00000264589	MAPT-AS1	YES	intron_variant,non_coding_transcript_variant	MODIFIER	Transcript	ENST00000579599.1	antisense	43738	NA	NA
068	L1	17	43463839	44888839	1	rs62054396	43811510	7.3755139586652e-4	ENSG00000120088	CRHR1	YES	intron_variant	MODIFIER	Transcript	ENST00000293493.7	protein_coding	2357	NA	NA
068	L1	17	43463839	44888839	1	rs62054396	43811510	7.3755139586652e-4	ENSG00000120088	CRHR1	YES	intron_variant	MODIFIER	Transcript	ENST00000339069.5	protein_coding	2357	NA	NA
068	L1	17	43463839	44888839	1	rs17649162	43810371	7.375273212966e-4	ENSG00000120088	CRHR1	YES	intron_variant	MODIFIER	Transcript	ENST00000293493.7	protein_coding	2357	NA	NA
068	L1	17	43463839	44888839	1	rs17649162	43810371	7.375273212966e-4	ENSG00000120088	CRHR1	YES	intron_variant	MODIFIER	Transcript	ENST00000339069.5	protein_coding	2357	NA	NA
068	L1	17	43463839	44888839	1	rs17563718	43811673	7.3752102724589e-4	ENSG00000120088	CRHR1	YES	intron_variant	MODIFIER	Transcript	ENST00000293493.7	protein_coding	2357	NA	NA
068	L1	17	43463839	44888839	1	rs17563718	43811673	7.3752102724589e-4	ENSG00000120088	CRHR1	YES	intron_variant	MODIFIER	Transcript	ENST00000339069.5	protein_coding	2357	NA	NA
068	L1	17	43463839	44888839	1	rs62054395	43811060	7.375160922449e-4	ENSG00000120088	CRHR1	YES	intron_variant	MODIFIER	Transcript	ENST00000293493.7	protein_coding	2357	NA	NA
068	L1	17	43463839	44888839	1	rs62054395	43811060	7.375160922449e-4	ENSG00000120088	CRHR1	YES	intron_variant	MODIFIER	Transcript	ENST00000339069.5	protein_coding	2357	NA	NA
068	L1	17	43463839	44888839	1	rs113790915	43810782	7.375117295969e-4	ENSG00000120088	CRHR1	YES	intron_variant	MODIFIER	Transcript	ENST00000293493.7	protein_coding	2357	NA	NA
068	L1	17	43463839	44888839	1	rs113790915	43810782	7.375117295969e-4	ENSG00000120088	CRHR1	YES	intron_variant	MODIFIER	Transcript	ENST00000339069.5	protein_coding	2357	NA	NA
068	L1	17	43463839	44888839	1	rs62054393	43809264	7.3751077131518e-4	ENSG00000120088	CRHR1	YES	intron_variant	MODIFIER	Transcript	ENST00000293493.7	protein_coding	2357	NA	NA
068	L1	17	43463839	44888839	1	rs62054393	43809264	7.3751077131518e-4	ENSG00000120088	CRHR1	YES	intron_variant	MODIFIER	Transcript	ENST00000339069.5	protein_coding	2357	NA	NA
068	L1	17	43463839	44888839	1	rs62054394	43810608	7.3748591721582e-4	ENSG00000120088	CRHR1	YES	intron_variant	MODIFIER	Transcript	ENST00000293493.7	protein_coding	2357	NA	NA
068	L1	17	43463839	44888839	1	rs62054394	43810608	7.3748591721582e-4	ENSG00000120088	CRHR1	YES	intron_variant	MODIFIER	Transcript	ENST00000339069.5	protein_coding	2357	NA	NA
068	L1	17	43463839	44888839	1	rs4390635	43809016	7.3748379400588e-4	ENSG00000120088	CRHR1	YES	intron_variant	MODIFIER	Transcript	ENST00000293493.7	protein_coding	2357	NA	NA
068	L1	17	43463839	44888839	1	rs4390635	43809016	7.3748379400588e-4	ENSG00000120088	CRHR1	YES	intron_variant	MODIFIER	Transcript	ENST00000339069.5	protein_coding	2357	NA	NA
068	L1	17	43463839	44888839	1	rs75986348	43809328	7.3747630123549e-4	ENSG00000120088	CRHR1	YES	intron_variant	MODIFIER	Transcript	ENST00000293493.7	protein_coding	2357	NA	NA
068	L1	17	43463839	44888839	1	rs75986348	43809328	7.3747630123549e-4	ENSG00000120088	CRHR1	YES	intron_variant	MODIFIER	Transcript	ENST00000339069.5	protein_coding	2357	NA	NA
068	L1	17	43463839	44888839	1	rs62054392	43808945	7.3747466025542e-4	ENSG00000120088	CRHR1	YES	intron_variant	MODIFIER	Transcript	ENST00000293493.7	protein_coding	2357	NA	NA
068	L1	17	43463839	44888839	1	rs62054392	43808945	7.3747466025542e-4	ENSG00000120088	CRHR1	YES	intron_variant	MODIFIER	Transcript	ENST00000339069.5	protein_coding	2357	NA	NA
068	L1	17	43463839	44888839	1	rs62054397	43811792	7.3739431384006e-4	ENSG00000120088	CRHR1	YES	intron_variant	MODIFIER	Transcript	ENST00000293493.7	protein_coding	2357	NA	NA
068	L1	17	43463839	44888839	1	rs62054397	43811792	7.3739431384006e-4	ENSG00000120088	CRHR1	YES	intron_variant	MODIFIER	Transcript	ENST00000339069.5	protein_coding	2357	NA	NA
068	L1	17	43463839	44888839	1	rs55947210	43808763	7.3737738807911e-4	ENSG00000120088	CRHR1	YES	intron_variant	MODIFIER	Transcript	ENST00000293493.7	protein_coding	2357	NA	NA
068	L1	17	43463839	44888839	1	rs55947210	43808763	7.3737738807911e-4	ENSG00000120088	CRHR1	YES	intron_variant	MODIFIER	Transcript	ENST00000339069.5	protein_coding	2357	NA	NA
068	L1	17	43463839	44888839	1	rs62054390	43808443	7.3736426199246e-4	ENSG00000120088	CRHR1	YES	intron_variant	MODIFIER	Transcript	ENST00000293493.7	protein_coding	2357	NA	NA
068	L1	17	43463839	44888839	1	rs62054390	43808443	7.3736426199246e-4	ENSG00000120088	CRHR1	YES	intron_variant	MODIFIER	Transcript	ENST00000339069.5	protein_coding	2357	NA	NA
068	L1	17	43463839	44888839	1	rs4569335	43811950	7.3736405298483e-4	ENSG00000120088	CRHR1	YES	intron_variant	MODIFIER	Transcript	ENST00000293493.7	protein_coding	2357	NA	NA
068	L1	17	43463839	44888839	1	rs4569335	43811950	7.3736405298483e-4	ENSG00000120088	CRHR1	YES	intron_variant	MODIFIER	Transcript	ENST00000339069.5	protein_coding	2357	NA	NA
068	L1	17	43463839	44888839	1	rs62054389	43808321	7.3733311242e-4	ENSG00000120088	CRHR1	YES	intron_variant	MODIFIER	Transcript	ENST00000293493.7	protein_coding	2357	NA	NA
068	L1	17	43463839	44888839	1	rs62054389	43808321	7.3733311242e-4	ENSG00000120088	CRHR1	YES	intron_variant	MODIFIER	Transcript	ENST00000339069.5	protein_coding	2357	NA	NA
068	L1	17	43463839	44888839	1	rs1526125	43812177	7.3730445653913e-4	ENSG00000120088	CRHR1	YES	intron_variant	MODIFIER	Transcript	ENST00000293493.7	protein_coding	2357	NA	NA
068	L1	17	43463839	44888839	1	rs1526125	43812177	7.3730445653913e-4	ENSG00000120088	CRHR1	YES	intron_variant	MODIFIER	Transcript	ENST00000339069.5	protein_coding	2357	NA	NA
068	L1	17	43463839	44888839	1	rs4609899	43807113	7.3727813450705e-4	ENSG00000120088	CRHR1	YES	intron_variant	MODIFIER	Transcript	ENST00000293493.7	protein_coding	2357	NA	NA
068	L1	17	43463839	44888839	1	rs4609899	43807113	7.3727813450705e-4	ENSG00000120088	CRHR1	YES	intron_variant	MODIFIER	Transcript	ENST00000339069.5	protein_coding	2357	NA	NA
068	L1	17	43463839	44888839	1	rs62054388	43805590	7.3680738664865e-4	ENSG00000120088	CRHR1	YES	intron_variant	MODIFIER	Transcript	ENST00000293493.7	protein_coding	2357	NA	NA
068	L1	17	43463839	44888839	1	rs62054388	43805590	7.3680738664865e-4	ENSG00000120088	CRHR1	YES	intron_variant	MODIFIER	Transcript	ENST00000339069.5	protein_coding	2357	NA	NA
068	L1	17	43463839	44888839	1	rs62054761	43909008	7.3561310345433e-4	ENSG00000120088	CRHR1	YES	intron_variant	MODIFIER	Transcript	ENST00000293493.7	protein_coding	2357	NA	NA
068	L1	17	43463839	44888839	1	rs62054761	43909008	7.3561310345433e-4	ENSG00000120088	CRHR1	YES	intron_variant	MODIFIER	Transcript	ENST00000314537.5	protein_coding	2357	NA	NA
068	L1	17	43463839	44888839	1	rs62054761	43909008	7.3561310345433e-4	ENSG00000120088	CRHR1	YES	intron_variant	MODIFIER	Transcript	ENST00000339069.5	protein_coding	2357	NA	NA
068	L1	17	43463839	44888839	1	rs62054761	43909008	7.3561310345433e-4	ENSG00000120088	CRHR1	YES	intron_variant,NMD_transcript_variant	MODIFIER	Transcript	ENST00000347197.5	nonsense_mediated_decay	2357	NA	NA
068	L1	17	43463839	44888839	1	rs62054761	43909008	7.3561310345433e-4	ENSG00000120088	CRHR1	YES	intron_variant	MODIFIER	Transcript	ENST00000352855.5	protein_coding	2357	NA	NA
068	L1	17	43463839	44888839	1	rs62054761	43909008	7.3561310345433e-4	ENSG00000120088	CRHR1	YES	intron_variant	MODIFIER	Transcript	ENST00000398285.3	protein_coding	2357	NA	NA
068	L1	17	43463839	44888839	1	rs62054761	43909008	7.3561310345433e-4	ENSG00000120088	CRHR1	YES	upstream_gene_variant	MODIFIER	Transcript	ENST00000535778.2	nonsense_mediated_decay	2357	NA	NA
068	L1	17	43463839	44888839	1	rs62054761	43909008	7.3561310345433e-4	ENSG00000120088	CRHR1	YES	intron_variant	MODIFIER	Transcript	ENST00000577353.1	protein_coding	2357	NA	NA
068	L1	17	43463839	44888839	1	rs62054761	43909008	7.3561310345433e-4	ENSG00000120088	CRHR1	YES	upstream_gene_variant	MODIFIER	Transcript	ENST00000580876.1	protein_coding	2357	NA	NA
068	L1	17	43463839	44888839	1	rs62054761	43909008	7.3561310345433e-4	ENSG00000120088	CRHR1	YES	downstream_gene_variant	MODIFIER	Transcript	ENST00000580955.1	nonsense_mediated_decay	2357	NA	NA
068	L1	17	43463839	44888839	1	rs62054761	43909008	7.3561310345433e-4	ENSG00000120088	CRHR1	YES	intron_variant,non_coding_transcript_variant	MODIFIER	Transcript	ENST00000581479.1	retained_intron	2357	NA	NA
068	L1	17	43463839	44888839	1	rs62054761	43909008	7.3561310345433e-4	ENSG00000120088	CRHR1	YES	downstream_gene_variant	MODIFIER	Transcript	ENST00000582766.1	retained_intron	2357	NA	NA
068	L1	17	43463839	44888839	1	rs62054761	43909008	7.3561310345433e-4	ENSG00000120088	CRHR1	YES	intron_variant,NMD_transcript_variant	MODIFIER	Transcript	ENST00000583888.1	nonsense_mediated_decay	2357	NA	NA
068	L1	17	43463839	44888839	1	rs62054760	43908989	7.3552030011978e-4	ENSG00000120088	CRHR1	YES	intron_variant	MODIFIER	Transcript	ENST00000293493.7	protein_coding	2357	NA	NA
068	L1	17	43463839	44888839	1	rs62054760	43908989	7.3552030011978e-4	ENSG00000120088	CRHR1	YES	intron_variant	MODIFIER	Transcript	ENST00000314537.5	protein_coding	2357	NA	NA
068	L1	17	43463839	44888839	1	rs62054760	43908989	7.3552030011978e-4	ENSG00000120088	CRHR1	YES	intron_variant	MODIFIER	Transcript	ENST00000339069.5	protein_coding	2357	NA	NA
068	L1	17	43463839	44888839	1	rs62054760	43908989	7.3552030011978e-4	ENSG00000120088	CRHR1	YES	intron_variant,NMD_transcript_variant	MODIFIER	Transcript	ENST00000347197.5	nonsense_mediated_decay	2357	NA	NA
068	L1	17	43463839	44888839	1	rs62054760	43908989	7.3552030011978e-4	ENSG00000120088	CRHR1	YES	intron_variant	MODIFIER	Transcript	ENST00000352855.5	protein_coding	2357	NA	NA
068	L1	17	43463839	44888839	1	rs62054760	43908989	7.3552030011978e-4	ENSG00000120088	CRHR1	YES	intron_variant	MODIFIER	Transcript	ENST00000398285.3	protein_coding	2357	NA	NA
068	L1	17	43463839	44888839	1	rs62054760	43908989	7.3552030011978e-4	ENSG00000120088	CRHR1	YES	upstream_gene_variant	MODIFIER	Transcript	ENST00000535778.2	nonsense_mediated_decay	2357	NA	NA
068	L1	17	43463839	44888839	1	rs62054760	43908989	7.3552030011978e-4	ENSG00000120088	CRHR1	YES	intron_variant	MODIFIER	Transcript	ENST00000577353.1	protein_coding	2357	NA	NA
068	L1	17	43463839	44888839	1	rs62054760	43908989	7.3552030011978e-4	ENSG00000120088	CRHR1	YES	upstream_gene_variant	MODIFIER	Transcript	ENST00000580876.1	protein_coding	2357	NA	NA
068	L1	17	43463839	44888839	1	rs62054760	43908989	7.3552030011978e-4	ENSG00000120088	CRHR1	YES	downstream_gene_variant	MODIFIER	Transcript	ENST00000580955.1	nonsense_mediated_decay	2357	NA	NA
068	L1	17	43463839	44888839	1	rs62054760	43908989	7.3552030011978e-4	ENSG00000120088	CRHR1	YES	intron_variant,non_coding_transcript_variant	MODIFIER	Transcript	ENST00000581479.1	retained_intron	2357	NA	NA
068	L1	17	43463839	44888839	1	rs62054760	43908989	7.3552030011978e-4	ENSG00000120088	CRHR1	YES	downstream_gene_variant	MODIFIER	Transcript	ENST00000582766.1	retained_intron	2357	NA	NA
068	L1	17	43463839	44888839	1	rs62054760	43908989	7.3552030011978e-4	ENSG00000120088	CRHR1	YES	intron_variant,NMD_transcript_variant	MODIFIER	Transcript	ENST00000583888.1	nonsense_mediated_decay	2357	NA	NA
068	L1	17	43463839	44888839	1	rs1105570	43793342	7.3432605487334e-4	ENSG00000120088	CRHR1	YES	intron_variant	MODIFIER	Transcript	ENST00000293493.7	protein_coding	2357	NA	NA
068	L1	17	43463839	44888839	1	rs1105570	43793342	7.3432605487334e-4	ENSG00000120088	CRHR1	YES	intron_variant	MODIFIER	Transcript	ENST00000339069.5	protein_coding	2357	NA	NA
068	L1	17	43463839	44888839	1	rs1105569	43793388	7.3430603221786e-4	ENSG00000120088	CRHR1	YES	intron_variant	MODIFIER	Transcript	ENST00000293493.7	protein_coding	2357	NA	NA
068	L1	17	43463839	44888839	1	rs1105569	43793388	7.3430603221786e-4	ENSG00000120088	CRHR1	YES	intron_variant	MODIFIER	Transcript	ENST00000339069.5	protein_coding	2357	NA	NA
068	L1	17	43463839	44888839	1	rs1105571	43793200	7.3421914315499e-4	ENSG00000120088	CRHR1	YES	intron_variant	MODIFIER	Transcript	ENST00000293493.7	protein_coding	2357	NA	NA
068	L1	17	43463839	44888839	1	rs1105571	43793200	7.3421914315499e-4	ENSG00000120088	CRHR1	YES	intron_variant	MODIFIER	Transcript	ENST00000339069.5	protein_coding	2357	NA	NA
068	L1	17	43463839	44888839	1	rs1568949	43792975	7.3419790570218e-4	ENSG00000120088	CRHR1	YES	intron_variant	MODIFIER	Transcript	ENST00000293493.7	protein_coding	2357	NA	NA
068	L1	17	43463839	44888839	1	rs1568949	43792975	7.3419790570218e-4	ENSG00000120088	CRHR1	YES	intron_variant	MODIFIER	Transcript	ENST00000339069.5	protein_coding	2357	NA	NA
068	L1	17	43463839	44888839	1	rs1568950	43792896	7.3397838479279e-4	ENSG00000120088	CRHR1	YES	intron_variant	MODIFIER	Transcript	ENST00000293493.7	protein_coding	2357	NA	NA
068	L1	17	43463839	44888839	1	rs1568950	43792896	7.3397838479279e-4	ENSG00000120088	CRHR1	YES	intron_variant	MODIFIER	Transcript	ENST00000339069.5	protein_coding	2357	NA	NA
068	L1	17	43463839	44888839	1	rs1568951	43792895	7.3394916891686e-4	ENSG00000120088	CRHR1	YES	intron_variant	MODIFIER	Transcript	ENST00000293493.7	protein_coding	2357	NA	NA
068	L1	17	43463839	44888839	1	rs1568951	43792895	7.3394916891686e-4	ENSG00000120088	CRHR1	YES	intron_variant	MODIFIER	Transcript	ENST00000339069.5	protein_coding	2357	NA	NA
068	L1	17	43463839	44888839	1	rs1880749	43792586	7.3389281781599e-4	ENSG00000120088	CRHR1	YES	intron_variant	MODIFIER	Transcript	ENST00000293493.7	protein_coding	2357	NA	NA
068	L1	17	43463839	44888839	1	rs1880749	43792586	7.3389281781599e-4	ENSG00000120088	CRHR1	YES	intron_variant	MODIFIER	Transcript	ENST00000339069.5	protein_coding	2357	NA	NA
068	L1	17	43463839	44888839	1	rs111198951	44353885	7.3378752906319e-4	ENSG00000228696	ARL17B	YES	intron_variant	MODIFIER	Transcript	ENST00000570618.1	protein_coding	32387	NA	NA
068	L1	17	43463839	44888839	1	rs2668622	44352131	7.3245593167357e-4	ENSG00000228696	ARL17B	YES	downstream_gene_variant	MODIFIER	Transcript	ENST00000570618.1	protein_coding	32387	NA	NA
068	L1	17	43463839	44888839	1	rs571516577	44356949	7.320253708006e-4	ENSG00000228696	ARL17B	YES	intron_variant	MODIFIER	Transcript	ENST00000570618.1	protein_coding	32387	NA	NA
068	L1	17	43463839	44888839	1	rs2696524	44356793	7.3177310301979e-4	ENSG00000228696	ARL17B	YES	intron_variant	MODIFIER	Transcript	ENST00000570618.1	protein_coding	32387	NA	NA
068	L1	17	43463839	44888839	1	rs62056934	43790005	7.2987987902345e-4	ENSG00000120088	CRHR1	YES	intron_variant	MODIFIER	Transcript	ENST00000293493.7	protein_coding	2357	NA	NA
068	L1	17	43463839	44888839	1	rs62056934	43790005	7.2987987902345e-4	ENSG00000120088	CRHR1	YES	intron_variant	MODIFIER	Transcript	ENST00000339069.5	protein_coding	2357	NA	NA
068	L1	17	43463839	44888839	1	rs365825	43705601	7.2766133950896e-4	ENSG00000120088	CRHR1	YES	intron_variant	MODIFIER	Transcript	ENST00000293493.7	protein_coding	2357	NA	NA
068	L1	17	43463839	44888839	1	rs365825	43705601	7.2766133950896e-4	ENSG00000120088	CRHR1	YES	intron_variant	MODIFIER	Transcript	ENST00000339069.5	protein_coding	2357	NA	NA
068	L1	17	43463839	44888839	1	rs365825	43705601	7.2766133950896e-4	ENSG00000204650	LINC02210	YES	upstream_gene_variant	MODIFIER	Transcript	ENST00000444561.2	transcribed_unprocessed_pseudogene	26327	NA	NA
068	L1	17	43463839	44888839	1	rs365825	43705601	7.2766133950896e-4	ENSG00000204650	LINC02210	YES	intron_variant,non_coding_transcript_variant	MODIFIER	Transcript	ENST00000455565.1	processed_transcript	26327	NA	NA
068	L1	17	43463839	44888839	1	rs365825	43705601	7.2766133950896e-4	ENSG00000204650	LINC02210	YES	intron_variant,non_coding_transcript_variant	MODIFIER	Transcript	ENST00000580220.2	processed_transcript	26327	NA	NA
068	L1	17	43463839	44888839	1	rs365825	43705601	7.2766133950896e-4	ENSG00000204650	LINC02210	YES	intron_variant,non_coding_transcript_variant	MODIFIER	Transcript	ENST00000582491.1	retained_intron	26327	NA	NA
068	L1	17	43463839	44888839	1	rs365825	43705601	7.2766133950896e-4	ENSG00000204650	LINC02210	YES	intron_variant,non_coding_transcript_variant	MODIFIER	Transcript	ENST00000583740.1	processed_transcript	26327	NA	NA
068	L1	17	43463839	44888839	1	rs365825	43705601	7.2766133950896e-4	ENSG00000204650	LINC02210	YES	intron_variant,non_coding_transcript_variant	MODIFIER	Transcript	ENST00000585118.1	processed_transcript	26327	NA	NA
068	L1	17	43463839	44888839	1	rs365825	43705601	7.2766133950896e-4	ENSG00000204650	LINC02210	YES	intron_variant,non_coding_transcript_variant	MODIFIER	Transcript	ENST00000585122.1	processed_transcript	26327	NA	NA
068	L1	17	43463839	44888839	1	rs365825	43705601	7.2766133950896e-4	ENSG00000204650	LINC02210	YES	intron_variant,non_coding_transcript_variant	MODIFIER	Transcript	ENST00000591271.1	processed_transcript	26327	NA	NA
068	L1	17	43463839	44888839	1	rs2316765	43912454	7.2584807764496e-4	ENSG00000120088	CRHR1	YES	downstream_gene_variant	MODIFIER	Transcript	ENST00000293493.7	protein_coding	2357	NA	NA
068	L1	17	43463839	44888839	1	rs2316765	43912454	7.2584807764496e-4	ENSG00000120088	CRHR1	YES	3_prime_UTR_variant	MODIFIER	Transcript	ENST00000314537.5	protein_coding	2357	NA	NA
068	L1	17	43463839	44888839	1	rs2316765	43912454	7.2584807764496e-4	ENSG00000120088	CRHR1	YES	downstream_gene_variant	MODIFIER	Transcript	ENST00000339069.5	protein_coding	2357	NA	NA
068	L1	17	43463839	44888839	1	rs2316765	43912454	7.2584807764496e-4	ENSG00000120088	CRHR1	YES	3_prime_UTR_variant,NMD_transcript_variant	MODIFIER	Transcript	ENST00000347197.5	nonsense_mediated_decay	2357	NA	NA
068	L1	17	43463839	44888839	1	rs2316765	43912454	7.2584807764496e-4	ENSG00000120088	CRHR1	YES	downstream_gene_variant	MODIFIER	Transcript	ENST00000352855.5	protein_coding	2357	NA	NA
068	L1	17	43463839	44888839	1	rs2316765	43912454	7.2584807764496e-4	ENSG00000120088	CRHR1	YES	3_prime_UTR_variant	MODIFIER	Transcript	ENST00000398285.3	protein_coding	2357	NA	NA
068	L1	17	43463839	44888839	1	rs2316765	43912454	7.2584807764496e-4	ENSG00000120088	CRHR1	YES	3_prime_UTR_variant,NMD_transcript_variant	MODIFIER	Transcript	ENST00000535778.2	nonsense_mediated_decay	2357	NA	NA
068	L1	17	43463839	44888839	1	rs2316765	43912454	7.2584807764496e-4	ENSG00000120088	CRHR1	YES	downstream_gene_variant	MODIFIER	Transcript	ENST00000577353.1	protein_coding	2357	NA	NA
068	L1	17	43463839	44888839	1	rs2316765	43912454	7.2584807764496e-4	ENSG00000120088	CRHR1	YES	downstream_gene_variant	MODIFIER	Transcript	ENST00000580876.1	protein_coding	2357	NA	NA
068	L1	17	43463839	44888839	1	rs2316765	43912454	7.2584807764496e-4	ENSG00000120088	CRHR1	YES	downstream_gene_variant	MODIFIER	Transcript	ENST00000580955.1	nonsense_mediated_decay	2357	NA	NA
068	L1	17	43463839	44888839	1	rs2316765	43912454	7.2584807764496e-4	ENSG00000120088	CRHR1	YES	downstream_gene_variant	MODIFIER	Transcript	ENST00000581479.1	retained_intron	2357	NA	NA
068	L1	17	43463839	44888839	1	rs2316765	43912454	7.2584807764496e-4	ENSG00000120088	CRHR1	YES	downstream_gene_variant	MODIFIER	Transcript	ENST00000582766.1	retained_intron	2357	NA	NA
068	L1	17	43463839	44888839	1	rs2316765	43912454	7.2584807764496e-4	ENSG00000120088	CRHR1	YES	downstream_gene_variant	MODIFIER	Transcript	ENST00000583888.1	nonsense_mediated_decay	2357	NA	NA
068	L1	17	43463839	44888839	1	rs28364021	43912282	7.2570389718827e-4	ENSG00000120088	CRHR1	YES	downstream_gene_variant	MODIFIER	Transcript	ENST00000293493.7	protein_coding	2357	NA	NA
068	L1	17	43463839	44888839	1	rs28364021	43912282	7.2570389718827e-4	ENSG00000120088	CRHR1	YES	3_prime_UTR_variant	MODIFIER	Transcript	ENST00000314537.5	protein_coding	2357	NA	NA
068	L1	17	43463839	44888839	1	rs28364021	43912282	7.2570389718827e-4	ENSG00000120088	CRHR1	YES	downstream_gene_variant	MODIFIER	Transcript	ENST00000339069.5	protein_coding	2357	NA	NA
068	L1	17	43463839	44888839	1	rs28364021	43912282	7.2570389718827e-4	ENSG00000120088	CRHR1	YES	3_prime_UTR_variant,NMD_transcript_variant	MODIFIER	Transcript	ENST00000347197.5	nonsense_mediated_decay	2357	NA	NA
068	L1	17	43463839	44888839	1	rs28364021	43912282	7.2570389718827e-4	ENSG00000120088	CRHR1	YES	downstream_gene_variant	MODIFIER	Transcript	ENST00000352855.5	protein_coding	2357	NA	NA
068	L1	17	43463839	44888839	1	rs28364021	43912282	7.2570389718827e-4	ENSG00000120088	CRHR1	YES	3_prime_UTR_variant	MODIFIER	Transcript	ENST00000398285.3	protein_coding	2357	NA	NA
068	L1	17	43463839	44888839	1	rs28364021	43912282	7.2570389718827e-4	ENSG00000120088	CRHR1	YES	3_prime_UTR_variant,NMD_transcript_variant	MODIFIER	Transcript	ENST00000535778.2	nonsense_mediated_decay	2357	NA	NA
068	L1	17	43463839	44888839	1	rs28364021	43912282	7.2570389718827e-4	ENSG00000120088	CRHR1	YES	downstream_gene_variant	MODIFIER	Transcript	ENST00000577353.1	protein_coding	2357	NA	NA
068	L1	17	43463839	44888839	1	rs28364021	43912282	7.2570389718827e-4	ENSG00000120088	CRHR1	YES	downstream_gene_variant	MODIFIER	Transcript	ENST00000580876.1	protein_coding	2357	NA	NA
068	L1	17	43463839	44888839	1	rs28364021	43912282	7.2570389718827e-4	ENSG00000120088	CRHR1	YES	downstream_gene_variant	MODIFIER	Transcript	ENST00000580955.1	nonsense_mediated_decay	2357	NA	NA
068	L1	17	43463839	44888839	1	rs28364021	43912282	7.2570389718827e-4	ENSG00000120088	CRHR1	YES	downstream_gene_variant	MODIFIER	Transcript	ENST00000581479.1	retained_intron	2357	NA	NA
068	L1	17	43463839	44888839	1	rs28364021	43912282	7.2570389718827e-4	ENSG00000120088	CRHR1	YES	downstream_gene_variant	MODIFIER	Transcript	ENST00000582766.1	retained_intron	2357	NA	NA
068	L1	17	43463839	44888839	1	rs28364021	43912282	7.2570389718827e-4	ENSG00000120088	CRHR1	YES	downstream_gene_variant	MODIFIER	Transcript	ENST00000583888.1	nonsense_mediated_decay	2357	NA	NA
068	L1	17	43463839	44888839	1	rs41457044	43911424	7.2557125068322e-4	ENSG00000120088	CRHR1	YES	intron_variant	MODIFIER	Transcript	ENST00000293493.7	protein_coding	2357	NA	NA
068	L1	17	43463839	44888839	1	rs41457044	43911424	7.2557125068322e-4	ENSG00000120088	CRHR1	YES	intron_variant	MODIFIER	Transcript	ENST00000314537.5	protein_coding	2357	NA	NA
068	L1	17	43463839	44888839	1	rs41457044	43911424	7.2557125068322e-4	ENSG00000120088	CRHR1	YES	intron_variant	MODIFIER	Transcript	ENST00000339069.5	protein_coding	2357	NA	NA
068	L1	17	43463839	44888839	1	rs41457044	43911424	7.2557125068322e-4	ENSG00000120088	CRHR1	YES	intron_variant,NMD_transcript_variant	MODIFIER	Transcript	ENST00000347197.5	nonsense_mediated_decay	2357	NA	NA
068	L1	17	43463839	44888839	1	rs41457044	43911424	7.2557125068322e-4	ENSG00000120088	CRHR1	YES	intron_variant	MODIFIER	Transcript	ENST00000352855.5	protein_coding	2357	NA	NA
068	L1	17	43463839	44888839	1	rs41457044	43911424	7.2557125068322e-4	ENSG00000120088	CRHR1	YES	intron_variant	MODIFIER	Transcript	ENST00000398285.3	protein_coding	2357	NA	NA
068	L1	17	43463839	44888839	1	rs41457044	43911424	7.2557125068322e-4	ENSG00000120088	CRHR1	YES	intron_variant,NMD_transcript_variant	MODIFIER	Transcript	ENST00000535778.2	nonsense_mediated_decay	2357	NA	NA
068	L1	17	43463839	44888839	1	rs41457044	43911424	7.2557125068322e-4	ENSG00000120088	CRHR1	YES	intron_variant	MODIFIER	Transcript	ENST00000577353.1	protein_coding	2357	NA	NA
068	L1	17	43463839	44888839	1	rs41457044	43911424	7.2557125068322e-4	ENSG00000120088	CRHR1	YES	intron_variant	MODIFIER	Transcript	ENST00000580876.1	protein_coding	2357	NA	NA
068	L1	17	43463839	44888839	1	rs41457044	43911424	7.2557125068322e-4	ENSG00000120088	CRHR1	YES	downstream_gene_variant	MODIFIER	Transcript	ENST00000580955.1	nonsense_mediated_decay	2357	NA	NA
068	L1	17	43463839	44888839	1	rs41457044	43911424	7.2557125068322e-4	ENSG00000120088	CRHR1	YES	downstream_gene_variant	MODIFIER	Transcript	ENST00000581479.1	retained_intron	2357	NA	NA
068	L1	17	43463839	44888839	1	rs41457044	43911424	7.2557125068322e-4	ENSG00000120088	CRHR1	YES	downstream_gene_variant	MODIFIER	Transcript	ENST00000582766.1	retained_intron	2357	NA	NA
068	L1	17	43463839	44888839	1	rs41457044	43911424	7.2557125068322e-4	ENSG00000120088	CRHR1	YES	intron_variant,NMD_transcript_variant	MODIFIER	Transcript	ENST00000583888.1	nonsense_mediated_decay	2357	NA	NA
068	L1	17	43463839	44888839	1	rs16940674	43910507	7.2550190898427e-4	ENSG00000120088	CRHR1	YES	synonymous_variant	LOW	Transcript	ENST00000293493.7	protein_coding	2357	NA	NA
068	L1	17	43463839	44888839	1	rs16940674	43910507	7.2550190898427e-4	ENSG00000120088	CRHR1	YES	synonymous_variant	LOW	Transcript	ENST00000314537.5	protein_coding	2357	NA	NA
068	L1	17	43463839	44888839	1	rs16940674	43910507	7.2550190898427e-4	ENSG00000120088	CRHR1	YES	synonymous_variant	LOW	Transcript	ENST00000339069.5	protein_coding	2357	NA	NA
068	L1	17	43463839	44888839	1	rs16940674	43910507	7.2550190898427e-4	ENSG00000120088	CRHR1	YES	3_prime_UTR_variant,NMD_transcript_variant	MODIFIER	Transcript	ENST00000347197.5	nonsense_mediated_decay	2357	NA	NA
068	L1	17	43463839	44888839	1	rs16940674	43910507	7.2550190898427e-4	ENSG00000120088	CRHR1	YES	synonymous_variant	LOW	Transcript	ENST00000352855.5	protein_coding	2357	NA	NA
068	L1	17	43463839	44888839	1	rs16940674	43910507	7.2550190898427e-4	ENSG00000120088	CRHR1	YES	synonymous_variant	LOW	Transcript	ENST00000398285.3	protein_coding	2357	NA	NA
068	L1	17	43463839	44888839	1	rs16940674	43910507	7.2550190898427e-4	ENSG00000120088	CRHR1	YES	synonymous_variant,NMD_transcript_variant	LOW	Transcript	ENST00000535778.2	nonsense_mediated_decay	2357	NA	NA
068	L1	17	43463839	44888839	1	rs16940674	43910507	7.2550190898427e-4	ENSG00000120088	CRHR1	YES	synonymous_variant	LOW	Transcript	ENST00000577353.1	protein_coding	2357	NA	NA
068	L1	17	43463839	44888839	1	rs16940674	43910507	7.2550190898427e-4	ENSG00000120088	CRHR1	YES	synonymous_variant	LOW	Transcript	ENST00000580876.1	protein_coding	2357	NA	NA
068	L1	17	43463839	44888839	1	rs16940674	43910507	7.2550190898427e-4	ENSG00000120088	CRHR1	YES	downstream_gene_variant	MODIFIER	Transcript	ENST00000580955.1	nonsense_mediated_decay	2357	NA	NA
068	L1	17	43463839	44888839	1	rs16940674	43910507	7.2550190898427e-4	ENSG00000120088	CRHR1	YES	non_coding_transcript_exon_variant	MODIFIER	Transcript	ENST00000581479.1	retained_intron	2357	NA	NA
068	L1	17	43463839	44888839	1	rs16940674	43910507	7.2550190898427e-4	ENSG00000120088	CRHR1	YES	downstream_gene_variant	MODIFIER	Transcript	ENST00000582766.1	retained_intron	2357	NA	NA
068	L1	17	43463839	44888839	1	rs16940674	43910507	7.2550190898427e-4	ENSG00000120088	CRHR1	YES	missense_variant,NMD_transcript_variant	MODERATE	Transcript	ENST00000583888.1	nonsense_mediated_decay	2357	deleterious_low_confidence(0)	unknown(0)
068	L1	17	43463839	44888839	1	rs17689104	43782492	7.2482370137383e-4	ENSG00000120088	CRHR1	YES	intron_variant	MODIFIER	Transcript	ENST00000293493.7	protein_coding	2357	NA	NA
068	L1	17	43463839	44888839	1	rs17689104	43782492	7.2482370137383e-4	ENSG00000120088	CRHR1	YES	intron_variant	MODIFIER	Transcript	ENST00000339069.5	protein_coding	2357	NA	NA
068	L1	17	43463839	44888839	1	rs78568882	43784935	7.2468266697456e-4	ENSG00000120088	CRHR1	YES	intron_variant	MODIFIER	Transcript	ENST00000293493.7	protein_coding	2357	NA	NA
068	L1	17	43463839	44888839	1	rs78568882	43784935	7.2468266697456e-4	ENSG00000120088	CRHR1	YES	intron_variant	MODIFIER	Transcript	ENST00000339069.5	protein_coding	2357	NA	NA
068	L1	17	43463839	44888839	1	rs56328224	43572419	7.207328451173e-4	ENSG00000225190	PLEKHM1	YES	upstream_gene_variant	MODIFIER	Transcript	ENST00000421073.2	protein_coding	29017	NA	NA
068	L1	17	43463839	44888839	1	rs56328224	43572419	7.207328451173e-4	ENSG00000225190	PLEKHM1	YES	upstream_gene_variant	MODIFIER	Transcript	ENST00000430334.3	protein_coding	29017	NA	NA
068	L1	17	43463839	44888839	1	rs56328224	43572419	7.207328451173e-4	ENSG00000225190	PLEKHM1	YES	upstream_gene_variant	MODIFIER	Transcript	ENST00000579197.1	nonsense_mediated_decay	29017	NA	NA
068	L1	17	43463839	44888839	1	rs56328224	43572419	7.207328451173e-4	ENSG00000225190	PLEKHM1	YES	upstream_gene_variant	MODIFIER	Transcript	ENST00000581448.1	nonsense_mediated_decay	29017	NA	NA
068	L1	17	43463839	44888839	1	rs56328224	43572419	7.207328451173e-4	ENSG00000225190	PLEKHM1	YES	upstream_gene_variant	MODIFIER	Transcript	ENST00000584420.1	protein_coding	29017	NA	NA
068	L1	17	43463839	44888839	1	rs56328224	43572419	7.207328451173e-4	ENSG00000225190	PLEKHM1	YES	upstream_gene_variant	MODIFIER	Transcript	ENST00000586084.1	nonsense_mediated_decay	29017	NA	NA
068	L1	17	43463839	44888839	1	rs56328224	43572419	7.207328451173e-4	ENSG00000225190	PLEKHM1	YES	upstream_gene_variant	MODIFIER	Transcript	ENST00000586562.1	processed_transcript	29017	NA	NA
068	L1	17	43463839	44888839	1	rs56328224	43572419	7.207328451173e-4	ENSG00000225190	PLEKHM1	YES	upstream_gene_variant	MODIFIER	Transcript	ENST00000589780.1	protein_coding	29017	NA	NA
068	L1	17	43463839	44888839	1	rs56328224	43572419	7.207328451173e-4	ENSG00000225190	PLEKHM1	YES	upstream_gene_variant	MODIFIER	Transcript	ENST00000547603.1	protein_coding	NA	NA	NA
068	L1	17	43463839	44888839	1	rs56328224	43572419	7.207328451173e-4	ENSG00000225190	PLEKHM1	YES	upstream_gene_variant	MODIFIER	Transcript	ENST00000548376.1	protein_coding	NA	NA	NA
068	L1	17	43463839	44888839	1	rs56328224	43572419	7.207328451173e-4	ENSG00000225190	PLEKHM1	YES	upstream_gene_variant	MODIFIER	Transcript	ENST00000549277.1	protein_coding	NA	NA	NA
068	L1	17	43463839	44888839	1	rs389217	43717131	7.171466424431e-4	ENSG00000120088	CRHR1	YES	intron_variant	MODIFIER	Transcript	ENST00000293493.7	protein_coding	2357	NA	NA
068	L1	17	43463839	44888839	1	rs389217	43717131	7.171466424431e-4	ENSG00000120088	CRHR1	YES	intron_variant	MODIFIER	Transcript	ENST00000339069.5	protein_coding	2357	NA	NA
068	L1	17	43463839	44888839	1	rs389217	43717131	7.171466424431e-4	ENSG00000204650	LINC02210	YES	downstream_gene_variant	MODIFIER	Transcript	ENST00000444561.2	transcribed_unprocessed_pseudogene	26327	NA	NA
068	L1	17	43463839	44888839	1	rs389217	43717131	7.171466424431e-4	ENSG00000204650	LINC02210	YES	downstream_gene_variant	MODIFIER	Transcript	ENST00000455565.1	processed_transcript	26327	NA	NA
068	L1	17	43463839	44888839	1	rs389217	43717131	7.171466424431e-4	ENSG00000204650	LINC02210	YES	intron_variant,non_coding_transcript_variant	MODIFIER	Transcript	ENST00000578000.1	processed_transcript	26327	NA	NA
068	L1	17	43463839	44888839	1	rs389217	43717131	7.171466424431e-4	ENSG00000204650	LINC02210	YES	downstream_gene_variant	MODIFIER	Transcript	ENST00000580220.2	processed_transcript	26327	NA	NA
068	L1	17	43463839	44888839	1	rs389217	43717131	7.171466424431e-4	ENSG00000204650	LINC02210	YES	upstream_gene_variant	MODIFIER	Transcript	ENST00000580655.1	retained_intron	26327	NA	NA
068	L1	17	43463839	44888839	1	rs389217	43717131	7.171466424431e-4	ENSG00000204650	LINC02210	YES	downstream_gene_variant	MODIFIER	Transcript	ENST00000585118.1	processed_transcript	26327	NA	NA
068	L1	17	43463839	44888839	1	rs389217	43717131	7.171466424431e-4	ENSG00000204650	LINC02210	YES	downstream_gene_variant	MODIFIER	Transcript	ENST00000585122.1	processed_transcript	26327	NA	NA
068	L1	17	43463839	44888839	1	rs389217	43717131	7.171466424431e-4	ENSG00000204650	LINC02210	YES	intron_variant,non_coding_transcript_variant	MODIFIER	Transcript	ENST00000585677.1	processed_transcript	26327	NA	NA
068	L1	17	43463839	44888839	1	rs389217	43717131	7.171466424431e-4	ENSG00000204650	LINC02210	YES	intron_variant,non_coding_transcript_variant	MODIFIER	Transcript	ENST00000586362.1	processed_transcript	26327	NA	NA
068	L1	17	43463839	44888839	1	rs389217	43717131	7.171466424431e-4	ENSG00000204650	LINC02210	YES	intron_variant,non_coding_transcript_variant	MODIFIER	Transcript	ENST00000591271.1	processed_transcript	26327	NA	NA
068	L1	17	43463839	44888839	1	rs389217	43717131	7.171466424431e-4	ENSG00000204650	LINC02210	YES	intron_variant,non_coding_transcript_variant	MODIFIER	Transcript	ENST00000592428.1	processed_transcript	26327	NA	NA
068	L1	17	43463839	44888839	1	rs413778	43716885	7.1708742534228e-4	ENSG00000120088	CRHR1	YES	intron_variant	MODIFIER	Transcript	ENST00000293493.7	protein_coding	2357	NA	NA
068	L1	17	43463839	44888839	1	rs413778	43716885	7.1708742534228e-4	ENSG00000120088	CRHR1	YES	intron_variant	MODIFIER	Transcript	ENST00000339069.5	protein_coding	2357	NA	NA
068	L1	17	43463839	44888839	1	rs413778	43716885	7.1708742534228e-4	ENSG00000204650	LINC02210	YES	downstream_gene_variant	MODIFIER	Transcript	ENST00000444561.2	transcribed_unprocessed_pseudogene	26327	NA	NA
068	L1	17	43463839	44888839	1	rs413778	43716885	7.1708742534228e-4	ENSG00000204650	LINC02210	YES	downstream_gene_variant	MODIFIER	Transcript	ENST00000455565.1	processed_transcript	26327	NA	NA
068	L1	17	43463839	44888839	1	rs413778	43716885	7.1708742534228e-4	ENSG00000204650	LINC02210	YES	splice_region_variant,non_coding_transcript_exon_variant	LOW	Transcript	ENST00000578000.1	processed_transcript	26327	NA	NA
068	L1	17	43463839	44888839	1	rs413778	43716885	7.1708742534228e-4	ENSG00000204650	LINC02210	YES	downstream_gene_variant	MODIFIER	Transcript	ENST00000580220.2	processed_transcript	26327	NA	NA
068	L1	17	43463839	44888839	1	rs413778	43716885	7.1708742534228e-4	ENSG00000204650	LINC02210	YES	upstream_gene_variant	MODIFIER	Transcript	ENST00000580655.1	retained_intron	26327	NA	NA
068	L1	17	43463839	44888839	1	rs413778	43716885	7.1708742534228e-4	ENSG00000204650	LINC02210	YES	downstream_gene_variant	MODIFIER	Transcript	ENST00000585118.1	processed_transcript	26327	NA	NA
068	L1	17	43463839	44888839	1	rs413778	43716885	7.1708742534228e-4	ENSG00000204650	LINC02210	YES	downstream_gene_variant	MODIFIER	Transcript	ENST00000585122.1	processed_transcript	26327	NA	NA
068	L1	17	43463839	44888839	1	rs413778	43716885	7.1708742534228e-4	ENSG00000204650	LINC02210	YES	splice_region_variant,non_coding_transcript_exon_variant	LOW	Transcript	ENST00000585677.1	processed_transcript	26327	NA	NA
068	L1	17	43463839	44888839	1	rs413778	43716885	7.1708742534228e-4	ENSG00000204650	LINC02210	YES	intron_variant,non_coding_transcript_variant	MODIFIER	Transcript	ENST00000586362.1	processed_transcript	26327	NA	NA
068	L1	17	43463839	44888839	1	rs413778	43716885	7.1708742534228e-4	ENSG00000204650	LINC02210	YES	intron_variant,non_coding_transcript_variant	MODIFIER	Transcript	ENST00000591271.1	processed_transcript	26327	NA	NA
068	L1	17	43463839	44888839	1	rs413778	43716885	7.1708742534228e-4	ENSG00000204650	LINC02210	YES	splice_region_variant,non_coding_transcript_exon_variant	LOW	Transcript	ENST00000592428.1	processed_transcript	26327	NA	NA
068	L1	17	43463839	44888839	1	rs117368197	43715924	7.1687359841483e-4	ENSG00000120088	CRHR1	YES	intron_variant	MODIFIER	Transcript	ENST00000293493.7	protein_coding	2357	NA	NA
068	L1	17	43463839	44888839	1	rs117368197	43715924	7.1687359841483e-4	ENSG00000120088	CRHR1	YES	intron_variant	MODIFIER	Transcript	ENST00000339069.5	protein_coding	2357	NA	NA
068	L1	17	43463839	44888839	1	rs117368197	43715924	7.1687359841483e-4	ENSG00000204650	LINC02210	YES	downstream_gene_variant	MODIFIER	Transcript	ENST00000444561.2	transcribed_unprocessed_pseudogene	26327	NA	NA
068	L1	17	43463839	44888839	1	rs117368197	43715924	7.1687359841483e-4	ENSG00000204650	LINC02210	YES	downstream_gene_variant	MODIFIER	Transcript	ENST00000455565.1	processed_transcript	26327	NA	NA
068	L1	17	43463839	44888839	1	rs117368197	43715924	7.1687359841483e-4	ENSG00000204650	LINC02210	YES	upstream_gene_variant	MODIFIER	Transcript	ENST00000578000.1	processed_transcript	26327	NA	NA
068	L1	17	43463839	44888839	1	rs117368197	43715924	7.1687359841483e-4	ENSG00000204650	LINC02210	YES	downstream_gene_variant	MODIFIER	Transcript	ENST00000580220.2	processed_transcript	26327	NA	NA
068	L1	17	43463839	44888839	1	rs117368197	43715924	7.1687359841483e-4	ENSG00000204650	LINC02210	YES	upstream_gene_variant	MODIFIER	Transcript	ENST00000580655.1	retained_intron	26327	NA	NA
068	L1	17	43463839	44888839	1	rs117368197	43715924	7.1687359841483e-4	ENSG00000204650	LINC02210	YES	downstream_gene_variant	MODIFIER	Transcript	ENST00000585118.1	processed_transcript	26327	NA	NA
068	L1	17	43463839	44888839	1	rs117368197	43715924	7.1687359841483e-4	ENSG00000204650	LINC02210	YES	downstream_gene_variant	MODIFIER	Transcript	ENST00000585122.1	processed_transcript	26327	NA	NA
068	L1	17	43463839	44888839	1	rs117368197	43715924	7.1687359841483e-4	ENSG00000204650	LINC02210	YES	upstream_gene_variant	MODIFIER	Transcript	ENST00000585677.1	processed_transcript	26327	NA	NA
068	L1	17	43463839	44888839	1	rs117368197	43715924	7.1687359841483e-4	ENSG00000204650	LINC02210	YES	intron_variant,non_coding_transcript_variant	MODIFIER	Transcript	ENST00000586362.1	processed_transcript	26327	NA	NA
068	L1	17	43463839	44888839	1	rs117368197	43715924	7.1687359841483e-4	ENSG00000204650	LINC02210	YES	intron_variant,non_coding_transcript_variant	MODIFIER	Transcript	ENST00000591271.1	processed_transcript	26327	NA	NA
068	L1	17	43463839	44888839	1	rs117368197	43715924	7.1687359841483e-4	ENSG00000204650	LINC02210	YES	upstream_gene_variant	MODIFIER	Transcript	ENST00000592428.1	processed_transcript	26327	NA	NA
068	L1	17	43463839	44888839	1	rs2942165	43715619	7.168224552753e-4	ENSG00000120088	CRHR1	YES	intron_variant	MODIFIER	Transcript	ENST00000293493.7	protein_coding	2357	NA	NA
068	L1	17	43463839	44888839	1	rs2942165	43715619	7.168224552753e-4	ENSG00000120088	CRHR1	YES	intron_variant	MODIFIER	Transcript	ENST00000339069.5	protein_coding	2357	NA	NA
068	L1	17	43463839	44888839	1	rs2942165	43715619	7.168224552753e-4	ENSG00000204650	LINC02210	YES	downstream_gene_variant	MODIFIER	Transcript	ENST00000444561.2	transcribed_unprocessed_pseudogene	26327	NA	NA
068	L1	17	43463839	44888839	1	rs2942165	43715619	7.168224552753e-4	ENSG00000204650	LINC02210	YES	downstream_gene_variant	MODIFIER	Transcript	ENST00000455565.1	processed_transcript	26327	NA	NA
068	L1	17	43463839	44888839	1	rs2942165	43715619	7.168224552753e-4	ENSG00000204650	LINC02210	YES	upstream_gene_variant	MODIFIER	Transcript	ENST00000578000.1	processed_transcript	26327	NA	NA
068	L1	17	43463839	44888839	1	rs2942165	43715619	7.168224552753e-4	ENSG00000204650	LINC02210	YES	downstream_gene_variant	MODIFIER	Transcript	ENST00000580220.2	processed_transcript	26327	NA	NA
068	L1	17	43463839	44888839	1	rs2942165	43715619	7.168224552753e-4	ENSG00000204650	LINC02210	YES	upstream_gene_variant	MODIFIER	Transcript	ENST00000580655.1	retained_intron	26327	NA	NA
068	L1	17	43463839	44888839	1	rs2942165	43715619	7.168224552753e-4	ENSG00000204650	LINC02210	YES	downstream_gene_variant	MODIFIER	Transcript	ENST00000585118.1	processed_transcript	26327	NA	NA
068	L1	17	43463839	44888839	1	rs2942165	43715619	7.168224552753e-4	ENSG00000204650	LINC02210	YES	downstream_gene_variant	MODIFIER	Transcript	ENST00000585122.1	processed_transcript	26327	NA	NA
068	L1	17	43463839	44888839	1	rs2942165	43715619	7.168224552753e-4	ENSG00000204650	LINC02210	YES	upstream_gene_variant	MODIFIER	Transcript	ENST00000585677.1	processed_transcript	26327	NA	NA
068	L1	17	43463839	44888839	1	rs2942165	43715619	7.168224552753e-4	ENSG00000204650	LINC02210	YES	intron_variant,non_coding_transcript_variant	MODIFIER	Transcript	ENST00000586362.1	processed_transcript	26327	NA	NA
068	L1	17	43463839	44888839	1	rs2942165	43715619	7.168224552753e-4	ENSG00000204650	LINC02210	YES	intron_variant,non_coding_transcript_variant	MODIFIER	Transcript	ENST00000591271.1	processed_transcript	26327	NA	NA
068	L1	17	43463839	44888839	1	rs2942165	43715619	7.168224552753e-4	ENSG00000204650	LINC02210	YES	upstream_gene_variant	MODIFIER	Transcript	ENST00000592428.1	processed_transcript	26327	NA	NA
068	L1	17	43463839	44888839	1	rs2668662	44290759	7.02710038254e-4	ENSG00000120071	KANSL1	YES	intron_variant	MODIFIER	Transcript	ENST00000574590.1	protein_coding	24565	NA	NA
068	L1	17	43463839	44888839	1	rs2668662	44290759	7.02710038254e-4	ENSG00000120071	KANSL1	YES	intron_variant	MODIFIER	Transcript	ENST00000574655.1	protein_coding	24565	NA	NA
068	L1	17	43463839	44888839	1	rs2668662	44290759	7.02710038254e-4	ENSG00000120071	KANSL1	YES	intron_variant	MODIFIER	Transcript	ENST00000576739.1	protein_coding	24565	NA	NA
068	L1	17	43463839	44888839	1	rs2668665	44290047	7.0250753960268e-4	ENSG00000120071	KANSL1	YES	intron_variant	MODIFIER	Transcript	ENST00000574590.1	protein_coding	24565	NA	NA
068	L1	17	43463839	44888839	1	rs2668665	44290047	7.0250753960268e-4	ENSG00000120071	KANSL1	YES	intron_variant	MODIFIER	Transcript	ENST00000574655.1	protein_coding	24565	NA	NA
068	L1	17	43463839	44888839	1	rs2668665	44290047	7.0250753960268e-4	ENSG00000120071	KANSL1	YES	intron_variant	MODIFIER	Transcript	ENST00000576739.1	protein_coding	24565	NA	NA
068	L1	17	43463839	44888839	1	rs2668670	44289628	7.0226529149027e-4	ENSG00000120071	KANSL1	YES	intron_variant	MODIFIER	Transcript	ENST00000574590.1	protein_coding	24565	NA	NA
068	L1	17	43463839	44888839	1	rs2668670	44289628	7.0226529149027e-4	ENSG00000120071	KANSL1	YES	intron_variant	MODIFIER	Transcript	ENST00000574655.1	protein_coding	24565	NA	NA
068	L1	17	43463839	44888839	1	rs2668670	44289628	7.0226529149027e-4	ENSG00000120071	KANSL1	YES	intron_variant	MODIFIER	Transcript	ENST00000576739.1	protein_coding	24565	NA	NA
068	L1	17	43463839	44888839	1	rs2732629	44289101	7.0214023890929e-4	ENSG00000120071	KANSL1	YES	intron_variant	MODIFIER	Transcript	ENST00000574590.1	protein_coding	24565	NA	NA
068	L1	17	43463839	44888839	1	rs2732629	44289101	7.0214023890929e-4	ENSG00000120071	KANSL1	YES	intron_variant	MODIFIER	Transcript	ENST00000574655.1	protein_coding	24565	NA	NA
068	L1	17	43463839	44888839	1	rs2732629	44289101	7.0214023890929e-4	ENSG00000120071	KANSL1	YES	intron_variant	MODIFIER	Transcript	ENST00000576739.1	protein_coding	24565	NA	NA
068	L1	17	43463839	44888839	1	rs2532418	44288579	7.0202351689564e-4	ENSG00000120071	KANSL1	YES	intron_variant	MODIFIER	Transcript	ENST00000574590.1	protein_coding	24565	NA	NA
068	L1	17	43463839	44888839	1	rs2532418	44288579	7.0202351689564e-4	ENSG00000120071	KANSL1	YES	intron_variant	MODIFIER	Transcript	ENST00000574655.1	protein_coding	24565	NA	NA
068	L1	17	43463839	44888839	1	rs2532418	44288579	7.0202351689564e-4	ENSG00000120071	KANSL1	YES	intron_variant	MODIFIER	Transcript	ENST00000576739.1	protein_coding	24565	NA	NA
068	L1	17	43463839	44888839	1	rs531013081	44287310	7.0168842537961e-4	ENSG00000120071	KANSL1	YES	intron_variant	MODIFIER	Transcript	ENST00000574590.1	protein_coding	24565	NA	NA
068	L1	17	43463839	44888839	1	rs531013081	44287310	7.0168842537961e-4	ENSG00000120071	KANSL1	YES	intron_variant	MODIFIER	Transcript	ENST00000574655.1	protein_coding	24565	NA	NA
068	L1	17	43463839	44888839	1	rs531013081	44287310	7.0168842537961e-4	ENSG00000120071	KANSL1	YES	intron_variant	MODIFIER	Transcript	ENST00000576739.1	protein_coding	24565	NA	NA
068	L1	17	43463839	44888839	1	rs2902661	43807099	6.9861441103477e-4	ENSG00000120088	CRHR1	YES	intron_variant	MODIFIER	Transcript	ENST00000293493.7	protein_coding	2357	NA	NA
068	L1	17	43463839	44888839	1	rs2902661	43807099	6.9861441103477e-4	ENSG00000120088	CRHR1	YES	intron_variant	MODIFIER	Transcript	ENST00000339069.5	protein_coding	2357	NA	NA
068	L1	17	43463839	44888839	1	rs4401083	43806015	6.9820848945299e-4	ENSG00000120088	CRHR1	YES	intron_variant	MODIFIER	Transcript	ENST00000293493.7	protein_coding	2357	NA	NA
068	L1	17	43463839	44888839	1	rs4401083	43806015	6.9820848945299e-4	ENSG00000120088	CRHR1	YES	intron_variant	MODIFIER	Transcript	ENST00000339069.5	protein_coding	2357	NA	NA
068	L1	17	43463839	44888839	1	rs17563683	43811072	6.9803924619323e-4	ENSG00000120088	CRHR1	YES	intron_variant	MODIFIER	Transcript	ENST00000293493.7	protein_coding	2357	NA	NA
068	L1	17	43463839	44888839	1	rs17563683	43811072	6.9803924619323e-4	ENSG00000120088	CRHR1	YES	intron_variant	MODIFIER	Transcript	ENST00000339069.5	protein_coding	2357	NA	NA
068	L1	17	43463839	44888839	1	rs79226879	43807485	6.9795101318721e-4	ENSG00000120088	CRHR1	YES	intron_variant	MODIFIER	Transcript	ENST00000293493.7	protein_coding	2357	NA	NA
068	L1	17	43463839	44888839	1	rs79226879	43807485	6.9795101318721e-4	ENSG00000120088	CRHR1	YES	intron_variant	MODIFIER	Transcript	ENST00000339069.5	protein_coding	2357	NA	NA
068	L1	17	43463839	44888839	1	rs17563599	43807955	6.9793684263886e-4	ENSG00000120088	CRHR1	YES	intron_variant	MODIFIER	Transcript	ENST00000293493.7	protein_coding	2357	NA	NA
068	L1	17	43463839	44888839	1	rs17563599	43807955	6.9793684263886e-4	ENSG00000120088	CRHR1	YES	intron_variant	MODIFIER	Transcript	ENST00000339069.5	protein_coding	2357	NA	NA
068	L1	17	43463839	44888839	1	rs4471726	43807134	6.9787431323006e-4	ENSG00000120088	CRHR1	YES	intron_variant	MODIFIER	Transcript	ENST00000293493.7	protein_coding	2357	NA	NA
068	L1	17	43463839	44888839	1	rs4471726	43807134	6.9787431323006e-4	ENSG00000120088	CRHR1	YES	intron_variant	MODIFIER	Transcript	ENST00000339069.5	protein_coding	2357	NA	NA
068	L1	17	43463839	44888839	1	rs17649138	43808067	6.9785353281293e-4	ENSG00000120088	CRHR1	YES	intron_variant	MODIFIER	Transcript	ENST00000293493.7	protein_coding	2357	NA	NA
068	L1	17	43463839	44888839	1	rs17649138	43808067	6.9785353281293e-4	ENSG00000120088	CRHR1	YES	intron_variant	MODIFIER	Transcript	ENST00000339069.5	protein_coding	2357	NA	NA
068	L1	17	43463839	44888839	1	rs2864087	43807063	6.9784747790487e-4	ENSG00000120088	CRHR1	YES	intron_variant	MODIFIER	Transcript	ENST00000293493.7	protein_coding	2357	NA	NA
068	L1	17	43463839	44888839	1	rs2864087	43807063	6.9784747790487e-4	ENSG00000120088	CRHR1	YES	intron_variant	MODIFIER	Transcript	ENST00000339069.5	protein_coding	2357	NA	NA
068	L1	17	43463839	44888839	1	rs2902662	43806925	6.9780941716786e-4	ENSG00000120088	CRHR1	YES	intron_variant	MODIFIER	Transcript	ENST00000293493.7	protein_coding	2357	NA	NA
068	L1	17	43463839	44888839	1	rs2902662	43806925	6.9780941716786e-4	ENSG00000120088	CRHR1	YES	intron_variant	MODIFIER	Transcript	ENST00000339069.5	protein_coding	2357	NA	NA
068	L1	17	43463839	44888839	1	rs1880752	43806264	6.9777527917342e-4	ENSG00000120088	CRHR1	YES	intron_variant	MODIFIER	Transcript	ENST00000293493.7	protein_coding	2357	NA	NA
068	L1	17	43463839	44888839	1	rs1880752	43806264	6.9777527917342e-4	ENSG00000120088	CRHR1	YES	intron_variant	MODIFIER	Transcript	ENST00000339069.5	protein_coding	2357	NA	NA
068	L1	17	43463839	44888839	1	rs4617909	43806451	6.9760186650047e-4	ENSG00000120088	CRHR1	YES	intron_variant	MODIFIER	Transcript	ENST00000293493.7	protein_coding	2357	NA	NA
068	L1	17	43463839	44888839	1	rs4617909	43806451	6.9760186650047e-4	ENSG00000120088	CRHR1	YES	intron_variant	MODIFIER	Transcript	ENST00000339069.5	protein_coding	2357	NA	NA
068	L1	17	43463839	44888839	1	rs382362	43691377	6.9074590650083e-4	ENSG00000257305	AC225613.1	NO	downstream_gene_variant	MODIFIER	Transcript	ENST00000549737.1	pseudogene	NA	NA	NA
068	L1	17	43463839	44888839	1	rs2316769	43930798	6.8958271175765e-4	ENSG00000264589	MAPT-AS1	YES	intron_variant,non_coding_transcript_variant	MODIFIER	Transcript	ENST00000579244.1	antisense	43738	NA	NA
068	L1	17	43463839	44888839	1	rs2316769	43930798	6.8958271175765e-4	ENSG00000264589	MAPT-AS1	YES	intron_variant,non_coding_transcript_variant	MODIFIER	Transcript	ENST00000579599.1	antisense	43738	NA	NA
068	L1	17	43463839	44888839	1	rs79589869	43930238	6.8945306438368e-4	ENSG00000264589	MAPT-AS1	YES	intron_variant,non_coding_transcript_variant	MODIFIER	Transcript	ENST00000579244.1	antisense	43738	NA	NA
068	L1	17	43463839	44888839	1	rs79589869	43930238	6.8945306438368e-4	ENSG00000264589	MAPT-AS1	YES	intron_variant,non_coding_transcript_variant	MODIFIER	Transcript	ENST00000579599.1	antisense	43738	NA	NA
068	L1	17	43463839	44888839	1	rs17690679	43924803	6.890540026743e-4	ENSG00000264589	MAPT-AS1	YES	intron_variant,non_coding_transcript_variant	MODIFIER	Transcript	ENST00000579244.1	antisense	43738	NA	NA
068	L1	17	43463839	44888839	1	rs17690679	43924803	6.890540026743e-4	ENSG00000264589	MAPT-AS1	YES	intron_variant,non_coding_transcript_variant	MODIFIER	Transcript	ENST00000579599.1	antisense	43738	NA	NA
068	L1	17	43463839	44888839	1	rs17690679	43924803	6.890540026743e-4	ENSG00000264589	MAPT-AS1	YES	upstream_gene_variant	MODIFIER	Transcript	ENST00000581125.1	antisense	43738	NA	NA
068	L1	17	43463839	44888839	1	rs55943825	43924776	6.8899879135791e-4	ENSG00000264589	MAPT-AS1	YES	intron_variant,non_coding_transcript_variant	MODIFIER	Transcript	ENST00000579244.1	antisense	43738	NA	NA
068	L1	17	43463839	44888839	1	rs55943825	43924776	6.8899879135791e-4	ENSG00000264589	MAPT-AS1	YES	intron_variant,non_coding_transcript_variant	MODIFIER	Transcript	ENST00000579599.1	antisense	43738	NA	NA
068	L1	17	43463839	44888839	1	rs55943825	43924776	6.8899879135791e-4	ENSG00000264589	MAPT-AS1	YES	upstream_gene_variant	MODIFIER	Transcript	ENST00000581125.1	antisense	43738	NA	NA
068	L1	17	43463839	44888839	1	rs17690661	43924521	6.8875834701321e-4	ENSG00000264589	MAPT-AS1	YES	intron_variant,non_coding_transcript_variant	MODIFIER	Transcript	ENST00000579244.1	antisense	43738	NA	NA
068	L1	17	43463839	44888839	1	rs17690661	43924521	6.8875834701321e-4	ENSG00000264589	MAPT-AS1	YES	intron_variant,non_coding_transcript_variant	MODIFIER	Transcript	ENST00000579599.1	antisense	43738	NA	NA
068	L1	17	43463839	44888839	1	rs17690661	43924521	6.8875834701321e-4	ENSG00000264589	MAPT-AS1	YES	upstream_gene_variant	MODIFIER	Transcript	ENST00000581125.1	antisense	43738	NA	NA
068	L1	17	43463839	44888839	1	rs393838	43705756	6.8857917612702e-4	ENSG00000120088	CRHR1	YES	intron_variant	MODIFIER	Transcript	ENST00000293493.7	protein_coding	2357	NA	NA
068	L1	17	43463839	44888839	1	rs393838	43705756	6.8857917612702e-4	ENSG00000120088	CRHR1	YES	intron_variant	MODIFIER	Transcript	ENST00000339069.5	protein_coding	2357	NA	NA
068	L1	17	43463839	44888839	1	rs393838	43705756	6.8857917612702e-4	ENSG00000204650	LINC02210	YES	upstream_gene_variant	MODIFIER	Transcript	ENST00000444561.2	transcribed_unprocessed_pseudogene	26327	NA	NA
068	L1	17	43463839	44888839	1	rs393838	43705756	6.8857917612702e-4	ENSG00000204650	LINC02210	YES	intron_variant,non_coding_transcript_variant	MODIFIER	Transcript	ENST00000455565.1	processed_transcript	26327	NA	NA
068	L1	17	43463839	44888839	1	rs393838	43705756	6.8857917612702e-4	ENSG00000204650	LINC02210	YES	intron_variant,non_coding_transcript_variant	MODIFIER	Transcript	ENST00000580220.2	processed_transcript	26327	NA	NA
068	L1	17	43463839	44888839	1	rs393838	43705756	6.8857917612702e-4	ENSG00000204650	LINC02210	YES	intron_variant,non_coding_transcript_variant	MODIFIER	Transcript	ENST00000582491.1	retained_intron	26327	NA	NA
068	L1	17	43463839	44888839	1	rs393838	43705756	6.8857917612702e-4	ENSG00000204650	LINC02210	YES	intron_variant,non_coding_transcript_variant	MODIFIER	Transcript	ENST00000583740.1	processed_transcript	26327	NA	NA
068	L1	17	43463839	44888839	1	rs393838	43705756	6.8857917612702e-4	ENSG00000204650	LINC02210	YES	intron_variant,non_coding_transcript_variant	MODIFIER	Transcript	ENST00000585118.1	processed_transcript	26327	NA	NA
068	L1	17	43463839	44888839	1	rs393838	43705756	6.8857917612702e-4	ENSG00000204650	LINC02210	YES	intron_variant,non_coding_transcript_variant	MODIFIER	Transcript	ENST00000585122.1	processed_transcript	26327	NA	NA
068	L1	17	43463839	44888839	1	rs393838	43705756	6.8857917612702e-4	ENSG00000204650	LINC02210	YES	intron_variant,non_coding_transcript_variant	MODIFIER	Transcript	ENST00000591271.1	processed_transcript	26327	NA	NA
068	L1	17	43463839	44888839	1	rs376120	43705518	6.881629234204e-4	ENSG00000120088	CRHR1	YES	intron_variant	MODIFIER	Transcript	ENST00000293493.7	protein_coding	2357	NA	NA
068	L1	17	43463839	44888839	1	rs376120	43705518	6.881629234204e-4	ENSG00000120088	CRHR1	YES	intron_variant	MODIFIER	Transcript	ENST00000339069.5	protein_coding	2357	NA	NA
068	L1	17	43463839	44888839	1	rs376120	43705518	6.881629234204e-4	ENSG00000204650	LINC02210	YES	upstream_gene_variant	MODIFIER	Transcript	ENST00000444561.2	transcribed_unprocessed_pseudogene	26327	NA	NA
068	L1	17	43463839	44888839	1	rs376120	43705518	6.881629234204e-4	ENSG00000204650	LINC02210	YES	intron_variant,non_coding_transcript_variant	MODIFIER	Transcript	ENST00000455565.1	processed_transcript	26327	NA	NA
068	L1	17	43463839	44888839	1	rs376120	43705518	6.881629234204e-4	ENSG00000204650	LINC02210	YES	intron_variant,non_coding_transcript_variant	MODIFIER	Transcript	ENST00000580220.2	processed_transcript	26327	NA	NA
068	L1	17	43463839	44888839	1	rs376120	43705518	6.881629234204e-4	ENSG00000204650	LINC02210	YES	intron_variant,non_coding_transcript_variant	MODIFIER	Transcript	ENST00000582491.1	retained_intron	26327	NA	NA
068	L1	17	43463839	44888839	1	rs376120	43705518	6.881629234204e-4	ENSG00000204650	LINC02210	YES	intron_variant,non_coding_transcript_variant	MODIFIER	Transcript	ENST00000583740.1	processed_transcript	26327	NA	NA
068	L1	17	43463839	44888839	1	rs376120	43705518	6.881629234204e-4	ENSG00000204650	LINC02210	YES	intron_variant,non_coding_transcript_variant	MODIFIER	Transcript	ENST00000585118.1	processed_transcript	26327	NA	NA
068	L1	17	43463839	44888839	1	rs376120	43705518	6.881629234204e-4	ENSG00000204650	LINC02210	YES	intron_variant,non_coding_transcript_variant	MODIFIER	Transcript	ENST00000585122.1	processed_transcript	26327	NA	NA
068	L1	17	43463839	44888839	1	rs376120	43705518	6.881629234204e-4	ENSG00000204650	LINC02210	YES	intron_variant,non_coding_transcript_variant	MODIFIER	Transcript	ENST00000591271.1	processed_transcript	26327	NA	NA
068	L1	17	43463839	44888839	1	rs383241	43705356	6.8808107773253e-4	ENSG00000120088	CRHR1	YES	intron_variant	MODIFIER	Transcript	ENST00000293493.7	protein_coding	2357	NA	NA
068	L1	17	43463839	44888839	1	rs383241	43705356	6.8808107773253e-4	ENSG00000120088	CRHR1	YES	intron_variant	MODIFIER	Transcript	ENST00000339069.5	protein_coding	2357	NA	NA
068	L1	17	43463839	44888839	1	rs383241	43705356	6.8808107773253e-4	ENSG00000204650	LINC02210	YES	intron_variant,non_coding_transcript_variant	MODIFIER	Transcript	ENST00000455565.1	processed_transcript	26327	NA	NA
068	L1	17	43463839	44888839	1	rs383241	43705356	6.8808107773253e-4	ENSG00000204650	LINC02210	YES	intron_variant,non_coding_transcript_variant	MODIFIER	Transcript	ENST00000580220.2	processed_transcript	26327	NA	NA
068	L1	17	43463839	44888839	1	rs383241	43705356	6.8808107773253e-4	ENSG00000204650	LINC02210	YES	intron_variant,non_coding_transcript_variant	MODIFIER	Transcript	ENST00000582491.1	retained_intron	26327	NA	NA
068	L1	17	43463839	44888839	1	rs383241	43705356	6.8808107773253e-4	ENSG00000204650	LINC02210	YES	intron_variant,non_coding_transcript_variant	MODIFIER	Transcript	ENST00000583740.1	processed_transcript	26327	NA	NA
068	L1	17	43463839	44888839	1	rs383241	43705356	6.8808107773253e-4	ENSG00000204650	LINC02210	YES	intron_variant,non_coding_transcript_variant	MODIFIER	Transcript	ENST00000585118.1	processed_transcript	26327	NA	NA
068	L1	17	43463839	44888839	1	rs383241	43705356	6.8808107773253e-4	ENSG00000204650	LINC02210	YES	intron_variant,non_coding_transcript_variant	MODIFIER	Transcript	ENST00000585122.1	processed_transcript	26327	NA	NA
068	L1	17	43463839	44888839	1	rs383241	43705356	6.8808107773253e-4	ENSG00000204650	LINC02210	YES	intron_variant,non_coding_transcript_variant	MODIFIER	Transcript	ENST00000591271.1	processed_transcript	26327	NA	NA
068	L1	17	43463839	44888839	1	rs17762361	43781778	6.860431408257e-4	ENSG00000120088	CRHR1	YES	intron_variant	MODIFIER	Transcript	ENST00000293493.7	protein_coding	2357	NA	NA
068	L1	17	43463839	44888839	1	rs17762361	43781778	6.860431408257e-4	ENSG00000120088	CRHR1	YES	intron_variant	MODIFIER	Transcript	ENST00000339069.5	protein_coding	2357	NA	NA
068	L1	17	43463839	44888839	1	rs62056878	43780561	6.8528459044138e-4	ENSG00000120088	CRHR1	YES	intron_variant	MODIFIER	Transcript	ENST00000293493.7	protein_coding	2357	NA	NA
068	L1	17	43463839	44888839	1	rs62056878	43780561	6.8528459044138e-4	ENSG00000120088	CRHR1	YES	intron_variant	MODIFIER	Transcript	ENST00000339069.5	protein_coding	2357	NA	NA
068	L1	17	43463839	44888839	1	rs17688922	43779351	6.8478015965104e-4	ENSG00000120088	CRHR1	YES	intron_variant	MODIFIER	Transcript	ENST00000293493.7	protein_coding	2357	NA	NA
068	L1	17	43463839	44888839	1	rs17688922	43779351	6.8478015965104e-4	ENSG00000120088	CRHR1	YES	intron_variant	MODIFIER	Transcript	ENST00000339069.5	protein_coding	2357	NA	NA
068	L1	17	43463839	44888839	1	rs56323832	43768633	6.8380290466017e-4	ENSG00000120088	CRHR1	YES	intron_variant	MODIFIER	Transcript	ENST00000293493.7	protein_coding	2357	NA	NA
068	L1	17	43463839	44888839	1	rs56323832	43768633	6.8380290466017e-4	ENSG00000120088	CRHR1	YES	intron_variant	MODIFIER	Transcript	ENST00000339069.5	protein_coding	2357	NA	NA
068	L1	17	43463839	44888839	1	rs878886	43912490	6.8296689081824e-4	ENSG00000120088	CRHR1	YES	downstream_gene_variant	MODIFIER	Transcript	ENST00000293493.7	protein_coding	2357	NA	NA
068	L1	17	43463839	44888839	1	rs878886	43912490	6.8296689081824e-4	ENSG00000120088	CRHR1	YES	3_prime_UTR_variant	MODIFIER	Transcript	ENST00000314537.5	protein_coding	2357	NA	NA
068	L1	17	43463839	44888839	1	rs878886	43912490	6.8296689081824e-4	ENSG00000120088	CRHR1	YES	downstream_gene_variant	MODIFIER	Transcript	ENST00000339069.5	protein_coding	2357	NA	NA
068	L1	17	43463839	44888839	1	rs878886	43912490	6.8296689081824e-4	ENSG00000120088	CRHR1	YES	3_prime_UTR_variant,NMD_transcript_variant	MODIFIER	Transcript	ENST00000347197.5	nonsense_mediated_decay	2357	NA	NA
068	L1	17	43463839	44888839	1	rs878886	43912490	6.8296689081824e-4	ENSG00000120088	CRHR1	YES	downstream_gene_variant	MODIFIER	Transcript	ENST00000352855.5	protein_coding	2357	NA	NA
068	L1	17	43463839	44888839	1	rs878886	43912490	6.8296689081824e-4	ENSG00000120088	CRHR1	YES	3_prime_UTR_variant	MODIFIER	Transcript	ENST00000398285.3	protein_coding	2357	NA	NA
068	L1	17	43463839	44888839	1	rs878886	43912490	6.8296689081824e-4	ENSG00000120088	CRHR1	YES	3_prime_UTR_variant,NMD_transcript_variant	MODIFIER	Transcript	ENST00000535778.2	nonsense_mediated_decay	2357	NA	NA
068	L1	17	43463839	44888839	1	rs878886	43912490	6.8296689081824e-4	ENSG00000120088	CRHR1	YES	downstream_gene_variant	MODIFIER	Transcript	ENST00000577353.1	protein_coding	2357	NA	NA
068	L1	17	43463839	44888839	1	rs878886	43912490	6.8296689081824e-4	ENSG00000120088	CRHR1	YES	downstream_gene_variant	MODIFIER	Transcript	ENST00000580876.1	protein_coding	2357	NA	NA
068	L1	17	43463839	44888839	1	rs878886	43912490	6.8296689081824e-4	ENSG00000120088	CRHR1	YES	downstream_gene_variant	MODIFIER	Transcript	ENST00000580955.1	nonsense_mediated_decay	2357	NA	NA
068	L1	17	43463839	44888839	1	rs878886	43912490	6.8296689081824e-4	ENSG00000120088	CRHR1	YES	downstream_gene_variant	MODIFIER	Transcript	ENST00000581479.1	retained_intron	2357	NA	NA
068	L1	17	43463839	44888839	1	rs878886	43912490	6.8296689081824e-4	ENSG00000120088	CRHR1	YES	downstream_gene_variant	MODIFIER	Transcript	ENST00000582766.1	retained_intron	2357	NA	NA
068	L1	17	43463839	44888839	1	rs878886	43912490	6.8296689081824e-4	ENSG00000120088	CRHR1	YES	downstream_gene_variant	MODIFIER	Transcript	ENST00000583888.1	nonsense_mediated_decay	2357	NA	NA
068	L1	17	43463839	44888839	1	rs17763199	43910183	6.823396329328e-4	ENSG00000120088	CRHR1	YES	intron_variant	MODIFIER	Transcript	ENST00000293493.7	protein_coding	2357	NA	NA
068	L1	17	43463839	44888839	1	rs17763199	43910183	6.823396329328e-4	ENSG00000120088	CRHR1	YES	intron_variant	MODIFIER	Transcript	ENST00000314537.5	protein_coding	2357	NA	NA
068	L1	17	43463839	44888839	1	rs17763199	43910183	6.823396329328e-4	ENSG00000120088	CRHR1	YES	intron_variant	MODIFIER	Transcript	ENST00000339069.5	protein_coding	2357	NA	NA
068	L1	17	43463839	44888839	1	rs17763199	43910183	6.823396329328e-4	ENSG00000120088	CRHR1	YES	intron_variant,NMD_transcript_variant	MODIFIER	Transcript	ENST00000347197.5	nonsense_mediated_decay	2357	NA	NA
068	L1	17	43463839	44888839	1	rs17763199	43910183	6.823396329328e-4	ENSG00000120088	CRHR1	YES	intron_variant	MODIFIER	Transcript	ENST00000352855.5	protein_coding	2357	NA	NA
068	L1	17	43463839	44888839	1	rs17763199	43910183	6.823396329328e-4	ENSG00000120088	CRHR1	YES	intron_variant	MODIFIER	Transcript	ENST00000398285.3	protein_coding	2357	NA	NA
068	L1	17	43463839	44888839	1	rs17763199	43910183	6.823396329328e-4	ENSG00000120088	CRHR1	YES	upstream_gene_variant	MODIFIER	Transcript	ENST00000535778.2	nonsense_mediated_decay	2357	NA	NA
068	L1	17	43463839	44888839	1	rs17763199	43910183	6.823396329328e-4	ENSG00000120088	CRHR1	YES	intron_variant	MODIFIER	Transcript	ENST00000577353.1	protein_coding	2357	NA	NA
068	L1	17	43463839	44888839	1	rs17763199	43910183	6.823396329328e-4	ENSG00000120088	CRHR1	YES	upstream_gene_variant	MODIFIER	Transcript	ENST00000580876.1	protein_coding	2357	NA	NA
068	L1	17	43463839	44888839	1	rs17763199	43910183	6.823396329328e-4	ENSG00000120088	CRHR1	YES	downstream_gene_variant	MODIFIER	Transcript	ENST00000580955.1	nonsense_mediated_decay	2357	NA	NA
068	L1	17	43463839	44888839	1	rs17763199	43910183	6.823396329328e-4	ENSG00000120088	CRHR1	YES	intron_variant,non_coding_transcript_variant	MODIFIER	Transcript	ENST00000581479.1	retained_intron	2357	NA	NA
068	L1	17	43463839	44888839	1	rs17763199	43910183	6.823396329328e-4	ENSG00000120088	CRHR1	YES	downstream_gene_variant	MODIFIER	Transcript	ENST00000582766.1	retained_intron	2357	NA	NA
068	L1	17	43463839	44888839	1	rs17763199	43910183	6.823396329328e-4	ENSG00000120088	CRHR1	YES	intron_variant,NMD_transcript_variant	MODIFIER	Transcript	ENST00000583888.1	nonsense_mediated_decay	2357	NA	NA
068	L1	17	43463839	44888839	1	rs17760577	43741452	6.8140961873524e-4	ENSG00000120088	CRHR1	YES	intron_variant	MODIFIER	Transcript	ENST00000293493.7	protein_coding	2357	NA	NA
068	L1	17	43463839	44888839	1	rs17760577	43741452	6.8140961873524e-4	ENSG00000120088	CRHR1	YES	intron_variant	MODIFIER	Transcript	ENST00000339069.5	protein_coding	2357	NA	NA
068	L1	17	43463839	44888839	1	rs56194509	43844559	6.674894570845e-4	ENSG00000120088	CRHR1	YES	intron_variant	MODIFIER	Transcript	ENST00000293493.7	protein_coding	2357	NA	NA
068	L1	17	43463839	44888839	1	rs56194509	43844559	6.674894570845e-4	ENSG00000120088	CRHR1	YES	intron_variant	MODIFIER	Transcript	ENST00000339069.5	protein_coding	2357	NA	NA
068	L1	17	43463839	44888839	1	rs55657917	43844560	6.6748655419605e-4	ENSG00000120088	CRHR1	YES	intron_variant	MODIFIER	Transcript	ENST00000293493.7	protein_coding	2357	NA	NA
068	L1	17	43463839	44888839	1	rs55657917	43844560	6.6748655419605e-4	ENSG00000120088	CRHR1	YES	intron_variant	MODIFIER	Transcript	ENST00000339069.5	protein_coding	2357	NA	NA
068	L1	17	43463839	44888839	1	rs56082319	43844798	6.6554991839415e-4	ENSG00000120088	CRHR1	YES	intron_variant	MODIFIER	Transcript	ENST00000293493.7	protein_coding	2357	NA	NA
068	L1	17	43463839	44888839	1	rs56082319	43844798	6.6554991839415e-4	ENSG00000120088	CRHR1	YES	intron_variant	MODIFIER	Transcript	ENST00000339069.5	protein_coding	2357	NA	NA
068	L1	17	43463839	44888839	1	rs2696532	44355602	6.6305626058602e-4	ENSG00000228696	ARL17B	YES	intron_variant	MODIFIER	Transcript	ENST00000570618.1	protein_coding	32387	NA	NA
068	L1	17	43463839	44888839	1	rs542442671	44283139	6.6190694984493e-4	ENSG00000120071	KANSL1	YES	intron_variant	MODIFIER	Transcript	ENST00000574590.1	protein_coding	24565	NA	NA
068	L1	17	43463839	44888839	1	rs542442671	44283139	6.6190694984493e-4	ENSG00000120071	KANSL1	YES	intron_variant	MODIFIER	Transcript	ENST00000574655.1	protein_coding	24565	NA	NA
068	L1	17	43463839	44888839	1	rs542442671	44283139	6.6190694984493e-4	ENSG00000120071	KANSL1	YES	intron_variant	MODIFIER	Transcript	ENST00000576739.1	protein_coding	24565	NA	NA
068	L1	17	43463839	44888839	1	rs539364020	44276821	6.6186007218879e-4	ENSG00000120071	KANSL1	YES	intron_variant	MODIFIER	Transcript	ENST00000574590.1	protein_coding	24565	NA	NA
068	L1	17	43463839	44888839	1	rs539364020	44276821	6.6186007218879e-4	ENSG00000120071	KANSL1	YES	intron_variant	MODIFIER	Transcript	ENST00000574655.1	protein_coding	24565	NA	NA
068	L1	17	43463839	44888839	1	rs539364020	44276821	6.6186007218879e-4	ENSG00000120071	KANSL1	YES	intron_variant	MODIFIER	Transcript	ENST00000576739.1	protein_coding	24565	NA	NA
068	L1	17	43463839	44888839	1	rs571792649	44283022	6.6163057035874e-4	ENSG00000120071	KANSL1	YES	intron_variant	MODIFIER	Transcript	ENST00000574590.1	protein_coding	24565	NA	NA
068	L1	17	43463839	44888839	1	rs571792649	44283022	6.6163057035874e-4	ENSG00000120071	KANSL1	YES	intron_variant	MODIFIER	Transcript	ENST00000574655.1	protein_coding	24565	NA	NA
068	L1	17	43463839	44888839	1	rs571792649	44283022	6.6163057035874e-4	ENSG00000120071	KANSL1	YES	intron_variant	MODIFIER	Transcript	ENST00000576739.1	protein_coding	24565	NA	NA
068	L1	17	43463839	44888839	1	rs547005230	44286128	6.6157260753639e-4	ENSG00000120071	KANSL1	YES	intron_variant	MODIFIER	Transcript	ENST00000574590.1	protein_coding	24565	NA	NA
068	L1	17	43463839	44888839	1	rs547005230	44286128	6.6157260753639e-4	ENSG00000120071	KANSL1	YES	intron_variant	MODIFIER	Transcript	ENST00000574655.1	protein_coding	24565	NA	NA
068	L1	17	43463839	44888839	1	rs547005230	44286128	6.6157260753639e-4	ENSG00000120071	KANSL1	YES	intron_variant	MODIFIER	Transcript	ENST00000576739.1	protein_coding	24565	NA	NA
068	L1	17	43463839	44888839	1	rs56113217	43926948	6.6045513698034e-4	ENSG00000264589	MAPT-AS1	YES	intron_variant,non_coding_transcript_variant	MODIFIER	Transcript	ENST00000579244.1	antisense	43738	NA	NA
068	L1	17	43463839	44888839	1	rs56113217	43926948	6.6045513698034e-4	ENSG00000264589	MAPT-AS1	YES	intron_variant,non_coding_transcript_variant	MODIFIER	Transcript	ENST00000579599.1	antisense	43738	NA	NA
068	L1	17	43463839	44888839	1	rs56113217	43926948	6.6045513698034e-4	ENSG00000264589	MAPT-AS1	YES	upstream_gene_variant	MODIFIER	Transcript	ENST00000581125.1	antisense	43738	NA	NA
068	L1	17	43463839	44888839	1	rs546997548	43688317	6.5781586665556e-4	ENSG00000204652	RPS26P8	YES	downstream_gene_variant	MODIFIER	Transcript	ENST00000393490.3	processed_pseudogene	31329	NA	NA
068	L1	17	43463839	44888839	1	rs546997548	43688317	6.5781586665556e-4	ENSG00000204652	RPS26P8	YES	downstream_gene_variant	MODIFIER	Transcript	ENST00000536258.1	processed_pseudogene	31329	NA	NA
068	L1	17	43463839	44888839	1	rs546997548	43688317	6.5781586665556e-4	ENSG00000204652	RPS26P8	YES	downstream_gene_variant	MODIFIER	Transcript	ENST00000595650.1	processed_pseudogene	31329	NA	NA
068	L1	17	43463839	44888839	1	rs546997548	43688317	6.5781586665556e-4	ENSG00000204652	RPS26P8	YES	downstream_gene_variant	MODIFIER	Transcript	ENST00000596871.1	processed_pseudogene	31329	NA	NA
068	L1	17	43463839	44888839	1	rs546997548	43688317	6.5781586665556e-4	ENSG00000257717	AC225613.4	NO	downstream_gene_variant	MODIFIER	Transcript	ENST00000547899.1	protein_coding	NA	NA	NA
068	L1	17	43463839	44888839	1	rs546997548	43688317	6.5781586665556e-4	ENSG00000257305	AC225613.1	NO	downstream_gene_variant	MODIFIER	Transcript	ENST00000549737.1	pseudogene	NA	NA	NA
068	L1	17	43463839	44888839	1	rs594591	43707620	6.4934797078302e-4	ENSG00000120088	CRHR1	YES	intron_variant	MODIFIER	Transcript	ENST00000293493.7	protein_coding	2357	NA	NA
068	L1	17	43463839	44888839	1	rs594591	43707620	6.4934797078302e-4	ENSG00000120088	CRHR1	YES	intron_variant	MODIFIER	Transcript	ENST00000339069.5	protein_coding	2357	NA	NA
068	L1	17	43463839	44888839	1	rs594591	43707620	6.4934797078302e-4	ENSG00000204650	LINC02210	YES	upstream_gene_variant	MODIFIER	Transcript	ENST00000444561.2	transcribed_unprocessed_pseudogene	26327	NA	NA
068	L1	17	43463839	44888839	1	rs594591	43707620	6.4934797078302e-4	ENSG00000204650	LINC02210	YES	intron_variant,non_coding_transcript_variant	MODIFIER	Transcript	ENST00000455565.1	processed_transcript	26327	NA	NA
068	L1	17	43463839	44888839	1	rs594591	43707620	6.4934797078302e-4	ENSG00000204650	LINC02210	YES	intron_variant,non_coding_transcript_variant	MODIFIER	Transcript	ENST00000580220.2	processed_transcript	26327	NA	NA
068	L1	17	43463839	44888839	1	rs594591	43707620	6.4934797078302e-4	ENSG00000204650	LINC02210	YES	non_coding_transcript_exon_variant	MODIFIER	Transcript	ENST00000582491.1	retained_intron	26327	NA	NA
068	L1	17	43463839	44888839	1	rs594591	43707620	6.4934797078302e-4	ENSG00000204650	LINC02210	YES	intron_variant,non_coding_transcript_variant	MODIFIER	Transcript	ENST00000583740.1	processed_transcript	26327	NA	NA
068	L1	17	43463839	44888839	1	rs594591	43707620	6.4934797078302e-4	ENSG00000204650	LINC02210	YES	intron_variant,non_coding_transcript_variant	MODIFIER	Transcript	ENST00000585118.1	processed_transcript	26327	NA	NA
068	L1	17	43463839	44888839	1	rs594591	43707620	6.4934797078302e-4	ENSG00000204650	LINC02210	YES	intron_variant,non_coding_transcript_variant	MODIFIER	Transcript	ENST00000585122.1	processed_transcript	26327	NA	NA
068	L1	17	43463839	44888839	1	rs594591	43707620	6.4934797078302e-4	ENSG00000204650	LINC02210	YES	intron_variant,non_coding_transcript_variant	MODIFIER	Transcript	ENST00000591271.1	processed_transcript	26327	NA	NA
068	L1	17	43463839	44888839	1	rs681485	43707619	6.4930013741243e-4	ENSG00000120088	CRHR1	YES	intron_variant	MODIFIER	Transcript	ENST00000293493.7	protein_coding	2357	NA	NA
068	L1	17	43463839	44888839	1	rs681485	43707619	6.4930013741243e-4	ENSG00000120088	CRHR1	YES	intron_variant	MODIFIER	Transcript	ENST00000339069.5	protein_coding	2357	NA	NA
068	L1	17	43463839	44888839	1	rs681485	43707619	6.4930013741243e-4	ENSG00000204650	LINC02210	YES	upstream_gene_variant	MODIFIER	Transcript	ENST00000444561.2	transcribed_unprocessed_pseudogene	26327	NA	NA
068	L1	17	43463839	44888839	1	rs681485	43707619	6.4930013741243e-4	ENSG00000204650	LINC02210	YES	intron_variant,non_coding_transcript_variant	MODIFIER	Transcript	ENST00000455565.1	processed_transcript	26327	NA	NA
068	L1	17	43463839	44888839	1	rs681485	43707619	6.4930013741243e-4	ENSG00000204650	LINC02210	YES	intron_variant,non_coding_transcript_variant	MODIFIER	Transcript	ENST00000580220.2	processed_transcript	26327	NA	NA
068	L1	17	43463839	44888839	1	rs681485	43707619	6.4930013741243e-4	ENSG00000204650	LINC02210	YES	non_coding_transcript_exon_variant	MODIFIER	Transcript	ENST00000582491.1	retained_intron	26327	NA	NA
068	L1	17	43463839	44888839	1	rs681485	43707619	6.4930013741243e-4	ENSG00000204650	LINC02210	YES	intron_variant,non_coding_transcript_variant	MODIFIER	Transcript	ENST00000583740.1	processed_transcript	26327	NA	NA
068	L1	17	43463839	44888839	1	rs681485	43707619	6.4930013741243e-4	ENSG00000204650	LINC02210	YES	intron_variant,non_coding_transcript_variant	MODIFIER	Transcript	ENST00000585118.1	processed_transcript	26327	NA	NA
068	L1	17	43463839	44888839	1	rs681485	43707619	6.4930013741243e-4	ENSG00000204650	LINC02210	YES	intron_variant,non_coding_transcript_variant	MODIFIER	Transcript	ENST00000585122.1	processed_transcript	26327	NA	NA
068	L1	17	43463839	44888839	1	rs681485	43707619	6.4930013741243e-4	ENSG00000204650	LINC02210	YES	intron_variant,non_coding_transcript_variant	MODIFIER	Transcript	ENST00000591271.1	processed_transcript	26327	NA	NA
068	L1	17	43463839	44888839	1	rs2106785	43919105	6.4755745205198e-4	ENSG00000264589	MAPT-AS1	YES	downstream_gene_variant	MODIFIER	Transcript	ENST00000579244.1	antisense	43738	NA	NA
068	L1	17	43463839	44888839	1	rs2106785	43919105	6.4755745205198e-4	ENSG00000264589	MAPT-AS1	YES	downstream_gene_variant	MODIFIER	Transcript	ENST00000579599.1	antisense	43738	NA	NA
068	L1	17	43463839	44888839	1	rs2106785	43919105	6.4755745205198e-4	ENSG00000264589	MAPT-AS1	YES	downstream_gene_variant	MODIFIER	Transcript	ENST00000581125.1	antisense	43738	NA	NA
068	L1	17	43463839	44888839	1	rs62056877	43778828	6.466060025208e-4	ENSG00000120088	CRHR1	YES	intron_variant	MODIFIER	Transcript	ENST00000293493.7	protein_coding	2357	NA	NA
068	L1	17	43463839	44888839	1	rs62056877	43778828	6.466060025208e-4	ENSG00000120088	CRHR1	YES	intron_variant	MODIFIER	Transcript	ENST00000339069.5	protein_coding	2357	NA	NA
068	L1	17	43463839	44888839	1	rs62065453	43573419	6.4536647156177e-4	ENSG00000258003	AC139677.7	NO	intron_variant	MODIFIER	Transcript	ENST00000551700.1	protein_coding	NA	NA	NA
068	L1	17	43463839	44888839	1	rs62065453	43573419	6.4536647156177e-4	ENSG00000258003	AC139677.7	NO	intron_variant	MODIFIER	Transcript	ENST00000552373.1	protein_coding	NA	NA	NA
068	L1	17	43463839	44888839	1	rs17688875	43778406	6.4429103055949e-4	ENSG00000120088	CRHR1	YES	intron_variant	MODIFIER	Transcript	ENST00000293493.7	protein_coding	2357	NA	NA
068	L1	17	43463839	44888839	1	rs17688875	43778406	6.4429103055949e-4	ENSG00000120088	CRHR1	YES	intron_variant	MODIFIER	Transcript	ENST00000339069.5	protein_coding	2357	NA	NA
068	L1	17	43463839	44888839	1	rs62056875	43778003	6.4407046461603e-4	ENSG00000120088	CRHR1	YES	intron_variant	MODIFIER	Transcript	ENST00000293493.7	protein_coding	2357	NA	NA
068	L1	17	43463839	44888839	1	rs62056875	43778003	6.4407046461603e-4	ENSG00000120088	CRHR1	YES	intron_variant	MODIFIER	Transcript	ENST00000339069.5	protein_coding	2357	NA	NA
068	L1	17	43463839	44888839	1	rs17762073	43777745	6.4396005330298e-4	ENSG00000120088	CRHR1	YES	intron_variant	MODIFIER	Transcript	ENST00000293493.7	protein_coding	2357	NA	NA
068	L1	17	43463839	44888839	1	rs17762073	43777745	6.4396005330298e-4	ENSG00000120088	CRHR1	YES	intron_variant	MODIFIER	Transcript	ENST00000339069.5	protein_coding	2357	NA	NA
068	L1	17	43463839	44888839	1	rs17688773	43777710	6.4383847087113e-4	ENSG00000120088	CRHR1	YES	intron_variant	MODIFIER	Transcript	ENST00000293493.7	protein_coding	2357	NA	NA
068	L1	17	43463839	44888839	1	rs17688773	43777710	6.4383847087113e-4	ENSG00000120088	CRHR1	YES	intron_variant	MODIFIER	Transcript	ENST00000339069.5	protein_coding	2357	NA	NA
068	L1	17	43463839	44888839	1	rs62056874	43777578	6.4381412502111e-4	ENSG00000120088	CRHR1	YES	intron_variant	MODIFIER	Transcript	ENST00000293493.7	protein_coding	2357	NA	NA
068	L1	17	43463839	44888839	1	rs62056874	43777578	6.4381412502111e-4	ENSG00000120088	CRHR1	YES	intron_variant	MODIFIER	Transcript	ENST00000339069.5	protein_coding	2357	NA	NA
068	L1	17	43463839	44888839	1	rs17688767	43777542	6.4377207934165e-4	ENSG00000120088	CRHR1	YES	intron_variant	MODIFIER	Transcript	ENST00000293493.7	protein_coding	2357	NA	NA
068	L1	17	43463839	44888839	1	rs17688767	43777542	6.4377207934165e-4	ENSG00000120088	CRHR1	YES	intron_variant	MODIFIER	Transcript	ENST00000339069.5	protein_coding	2357	NA	NA
068	L1	17	43463839	44888839	1	rs17688682	43775929	6.4344054604478e-4	ENSG00000120088	CRHR1	YES	intron_variant	MODIFIER	Transcript	ENST00000293493.7	protein_coding	2357	NA	NA
068	L1	17	43463839	44888839	1	rs17688682	43775929	6.4344054604478e-4	ENSG00000120088	CRHR1	YES	intron_variant	MODIFIER	Transcript	ENST00000339069.5	protein_coding	2357	NA	NA
068	L1	17	43463839	44888839	1	rs12150091	43776242	6.4341517806382e-4	ENSG00000120088	CRHR1	YES	intron_variant	MODIFIER	Transcript	ENST00000293493.7	protein_coding	2357	NA	NA
068	L1	17	43463839	44888839	1	rs12150091	43776242	6.4341517806382e-4	ENSG00000120088	CRHR1	YES	intron_variant	MODIFIER	Transcript	ENST00000339069.5	protein_coding	2357	NA	NA
068	L1	17	43463839	44888839	1	rs12150547	43775546	6.4339046025465e-4	ENSG00000120088	CRHR1	YES	intron_variant	MODIFIER	Transcript	ENST00000293493.7	protein_coding	2357	NA	NA
068	L1	17	43463839	44888839	1	rs12150547	43775546	6.4339046025465e-4	ENSG00000120088	CRHR1	YES	intron_variant	MODIFIER	Transcript	ENST00000339069.5	protein_coding	2357	NA	NA
068	L1	17	43463839	44888839	1	rs12150435	43776391	6.4336416689004e-4	ENSG00000120088	CRHR1	YES	intron_variant	MODIFIER	Transcript	ENST00000293493.7	protein_coding	2357	NA	NA
068	L1	17	43463839	44888839	1	rs12150435	43776391	6.4336416689004e-4	ENSG00000120088	CRHR1	YES	intron_variant	MODIFIER	Transcript	ENST00000339069.5	protein_coding	2357	NA	NA
068	L1	17	43463839	44888839	1	rs12150464	43776371	6.4336135119015e-4	ENSG00000120088	CRHR1	YES	intron_variant	MODIFIER	Transcript	ENST00000293493.7	protein_coding	2357	NA	NA
068	L1	17	43463839	44888839	1	rs12150464	43776371	6.4336135119015e-4	ENSG00000120088	CRHR1	YES	intron_variant	MODIFIER	Transcript	ENST00000339069.5	protein_coding	2357	NA	NA
068	L1	17	43463839	44888839	1	rs12150454	43776061	6.4335587790705e-4	ENSG00000120088	CRHR1	YES	intron_variant	MODIFIER	Transcript	ENST00000293493.7	protein_coding	2357	NA	NA
068	L1	17	43463839	44888839	1	rs12150454	43776061	6.4335587790705e-4	ENSG00000120088	CRHR1	YES	intron_variant	MODIFIER	Transcript	ENST00000339069.5	protein_coding	2357	NA	NA
068	L1	17	43463839	44888839	1	rs17688410	43772251	6.432053523852e-4	ENSG00000120088	CRHR1	YES	intron_variant	MODIFIER	Transcript	ENST00000293493.7	protein_coding	2357	NA	NA
068	L1	17	43463839	44888839	1	rs17688410	43772251	6.432053523852e-4	ENSG00000120088	CRHR1	YES	intron_variant	MODIFIER	Transcript	ENST00000339069.5	protein_coding	2357	NA	NA
068	L1	17	43463839	44888839	1	rs74398257	43756340	6.4309112361493e-4	ENSG00000120088	CRHR1	YES	intron_variant	MODIFIER	Transcript	ENST00000293493.7	protein_coding	2357	NA	NA
068	L1	17	43463839	44888839	1	rs74398257	43756340	6.4309112361493e-4	ENSG00000120088	CRHR1	YES	intron_variant	MODIFIER	Transcript	ENST00000339069.5	protein_coding	2357	NA	NA
068	L1	17	43463839	44888839	1	rs55840731	43769277	6.4283030395016e-4	ENSG00000120088	CRHR1	YES	intron_variant	MODIFIER	Transcript	ENST00000293493.7	protein_coding	2357	NA	NA
068	L1	17	43463839	44888839	1	rs55840731	43769277	6.4283030395016e-4	ENSG00000120088	CRHR1	YES	intron_variant	MODIFIER	Transcript	ENST00000339069.5	protein_coding	2357	NA	NA
068	L1	17	43463839	44888839	1	rs757500	43756833	6.4236372592898e-4	ENSG00000120088	CRHR1	YES	intron_variant	MODIFIER	Transcript	ENST00000293493.7	protein_coding	2357	NA	NA
068	L1	17	43463839	44888839	1	rs757500	43756833	6.4236372592898e-4	ENSG00000120088	CRHR1	YES	intron_variant	MODIFIER	Transcript	ENST00000339069.5	protein_coding	2357	NA	NA
068	L1	17	43463839	44888839	1	rs62053945	43746839	6.4215839022548e-4	ENSG00000120088	CRHR1	YES	intron_variant	MODIFIER	Transcript	ENST00000293493.7	protein_coding	2357	NA	NA
068	L1	17	43463839	44888839	1	rs62053945	43746839	6.4215839022548e-4	ENSG00000120088	CRHR1	YES	intron_variant	MODIFIER	Transcript	ENST00000339069.5	protein_coding	2357	NA	NA
068	L1	17	43463839	44888839	1	rs62056876	43778752	6.4205385469985e-4	ENSG00000120088	CRHR1	YES	intron_variant	MODIFIER	Transcript	ENST00000293493.7	protein_coding	2357	NA	NA
068	L1	17	43463839	44888839	1	rs62056876	43778752	6.4205385469985e-4	ENSG00000120088	CRHR1	YES	intron_variant	MODIFIER	Transcript	ENST00000339069.5	protein_coding	2357	NA	NA
068	L1	17	43463839	44888839	1	rs366858	43726588	6.4004279484898e-4	ENSG00000120088	CRHR1	YES	intron_variant	MODIFIER	Transcript	ENST00000293493.7	protein_coding	2357	NA	NA
068	L1	17	43463839	44888839	1	rs366858	43726588	6.4004279484898e-4	ENSG00000120088	CRHR1	YES	intron_variant	MODIFIER	Transcript	ENST00000339069.5	protein_coding	2357	NA	NA
068	L1	17	43463839	44888839	1	rs366858	43726588	6.4004279484898e-4	ENSG00000204650	LINC02210	YES	downstream_gene_variant	MODIFIER	Transcript	ENST00000585677.1	processed_transcript	26327	NA	NA
068	L1	17	43463839	44888839	1	rs366858	43726588	6.4004279484898e-4	ENSG00000204650	LINC02210	YES	downstream_gene_variant	MODIFIER	Transcript	ENST00000586362.1	processed_transcript	26327	NA	NA
068	L1	17	43463839	44888839	1	rs366858	43726588	6.4004279484898e-4	ENSG00000204650	LINC02210	YES	downstream_gene_variant	MODIFIER	Transcript	ENST00000589868.1	processed_transcript	26327	NA	NA
068	L1	17	43463839	44888839	1	rs366858	43726588	6.4004279484898e-4	ENSG00000204650	LINC02210	YES	downstream_gene_variant	MODIFIER	Transcript	ENST00000591271.1	processed_transcript	26327	NA	NA
068	L1	17	43463839	44888839	1	rs366858	43726588	6.4004279484898e-4	ENSG00000204650	LINC02210	YES	downstream_gene_variant	MODIFIER	Transcript	ENST00000592428.1	processed_transcript	26327	NA	NA
068	L1	17	43463839	44888839	1	rs1706746	43721457	6.3976875684794e-4	ENSG00000120088	CRHR1	YES	intron_variant	MODIFIER	Transcript	ENST00000293493.7	protein_coding	2357	NA	NA
068	L1	17	43463839	44888839	1	rs1706746	43721457	6.3976875684794e-4	ENSG00000120088	CRHR1	YES	intron_variant	MODIFIER	Transcript	ENST00000339069.5	protein_coding	2357	NA	NA
068	L1	17	43463839	44888839	1	rs1706746	43721457	6.3976875684794e-4	ENSG00000204650	LINC02210	YES	downstream_gene_variant	MODIFIER	Transcript	ENST00000578000.1	processed_transcript	26327	NA	NA
068	L1	17	43463839	44888839	1	rs1706746	43721457	6.3976875684794e-4	ENSG00000204650	LINC02210	YES	downstream_gene_variant	MODIFIER	Transcript	ENST00000580655.1	retained_intron	26327	NA	NA
068	L1	17	43463839	44888839	1	rs1706746	43721457	6.3976875684794e-4	ENSG00000204650	LINC02210	YES	intron_variant,non_coding_transcript_variant	MODIFIER	Transcript	ENST00000585677.1	processed_transcript	26327	NA	NA
068	L1	17	43463839	44888839	1	rs1706746	43721457	6.3976875684794e-4	ENSG00000204650	LINC02210	YES	intron_variant,non_coding_transcript_variant	MODIFIER	Transcript	ENST00000586362.1	processed_transcript	26327	NA	NA
068	L1	17	43463839	44888839	1	rs1706746	43721457	6.3976875684794e-4	ENSG00000204650	LINC02210	YES	upstream_gene_variant	MODIFIER	Transcript	ENST00000589868.1	processed_transcript	26327	NA	NA
068	L1	17	43463839	44888839	1	rs1706746	43721457	6.3976875684794e-4	ENSG00000204650	LINC02210	YES	intron_variant,non_coding_transcript_variant	MODIFIER	Transcript	ENST00000591271.1	processed_transcript	26327	NA	NA
068	L1	17	43463839	44888839	1	rs1706746	43721457	6.3976875684794e-4	ENSG00000204650	LINC02210	YES	intron_variant,non_coding_transcript_variant	MODIFIER	Transcript	ENST00000592428.1	processed_transcript	26327	NA	NA
068	L1	17	43463839	44888839	1	rs2942164	43721283	6.3975543733274e-4	ENSG00000120088	CRHR1	YES	intron_variant	MODIFIER	Transcript	ENST00000293493.7	protein_coding	2357	NA	NA
068	L1	17	43463839	44888839	1	rs2942164	43721283	6.3975543733274e-4	ENSG00000120088	CRHR1	YES	intron_variant	MODIFIER	Transcript	ENST00000339069.5	protein_coding	2357	NA	NA
068	L1	17	43463839	44888839	1	rs2942164	43721283	6.3975543733274e-4	ENSG00000204650	LINC02210	YES	downstream_gene_variant	MODIFIER	Transcript	ENST00000578000.1	processed_transcript	26327	NA	NA
068	L1	17	43463839	44888839	1	rs2942164	43721283	6.3975543733274e-4	ENSG00000204650	LINC02210	YES	downstream_gene_variant	MODIFIER	Transcript	ENST00000580655.1	retained_intron	26327	NA	NA
068	L1	17	43463839	44888839	1	rs2942164	43721283	6.3975543733274e-4	ENSG00000204650	LINC02210	YES	intron_variant,non_coding_transcript_variant	MODIFIER	Transcript	ENST00000585677.1	processed_transcript	26327	NA	NA
068	L1	17	43463839	44888839	1	rs2942164	43721283	6.3975543733274e-4	ENSG00000204650	LINC02210	YES	intron_variant,non_coding_transcript_variant	MODIFIER	Transcript	ENST00000586362.1	processed_transcript	26327	NA	NA
068	L1	17	43463839	44888839	1	rs2942164	43721283	6.3975543733274e-4	ENSG00000204650	LINC02210	YES	upstream_gene_variant	MODIFIER	Transcript	ENST00000589868.1	processed_transcript	26327	NA	NA
068	L1	17	43463839	44888839	1	rs2942164	43721283	6.3975543733274e-4	ENSG00000204650	LINC02210	YES	intron_variant,non_coding_transcript_variant	MODIFIER	Transcript	ENST00000591271.1	processed_transcript	26327	NA	NA
068	L1	17	43463839	44888839	1	rs2942164	43721283	6.3975543733274e-4	ENSG00000204650	LINC02210	YES	intron_variant,non_coding_transcript_variant	MODIFIER	Transcript	ENST00000592428.1	processed_transcript	26327	NA	NA
068	L1	17	43463839	44888839	1	rs3108317	43719870	6.3951835189519e-4	ENSG00000120088	CRHR1	YES	intron_variant	MODIFIER	Transcript	ENST00000293493.7	protein_coding	2357	NA	NA
068	L1	17	43463839	44888839	1	rs3108317	43719870	6.3951835189519e-4	ENSG00000120088	CRHR1	YES	intron_variant	MODIFIER	Transcript	ENST00000339069.5	protein_coding	2357	NA	NA
068	L1	17	43463839	44888839	1	rs3108317	43719870	6.3951835189519e-4	ENSG00000204650	LINC02210	YES	downstream_gene_variant	MODIFIER	Transcript	ENST00000455565.1	processed_transcript	26327	NA	NA
068	L1	17	43463839	44888839	1	rs3108317	43719870	6.3951835189519e-4	ENSG00000204650	LINC02210	YES	downstream_gene_variant	MODIFIER	Transcript	ENST00000578000.1	processed_transcript	26327	NA	NA
068	L1	17	43463839	44888839	1	rs3108317	43719870	6.3951835189519e-4	ENSG00000204650	LINC02210	YES	downstream_gene_variant	MODIFIER	Transcript	ENST00000580655.1	retained_intron	26327	NA	NA
068	L1	17	43463839	44888839	1	rs3108317	43719870	6.3951835189519e-4	ENSG00000204650	LINC02210	YES	intron_variant,non_coding_transcript_variant	MODIFIER	Transcript	ENST00000585677.1	processed_transcript	26327	NA	NA
068	L1	17	43463839	44888839	1	rs3108317	43719870	6.3951835189519e-4	ENSG00000204650	LINC02210	YES	intron_variant,non_coding_transcript_variant	MODIFIER	Transcript	ENST00000586362.1	processed_transcript	26327	NA	NA
068	L1	17	43463839	44888839	1	rs3108317	43719870	6.3951835189519e-4	ENSG00000204650	LINC02210	YES	upstream_gene_variant	MODIFIER	Transcript	ENST00000589868.1	processed_transcript	26327	NA	NA
068	L1	17	43463839	44888839	1	rs3108317	43719870	6.3951835189519e-4	ENSG00000204650	LINC02210	YES	intron_variant,non_coding_transcript_variant	MODIFIER	Transcript	ENST00000591271.1	processed_transcript	26327	NA	NA
068	L1	17	43463839	44888839	1	rs3108317	43719870	6.3951835189519e-4	ENSG00000204650	LINC02210	YES	intron_variant,non_coding_transcript_variant	MODIFIER	Transcript	ENST00000592428.1	processed_transcript	26327	NA	NA
068	L1	17	43463839	44888839	1	rs563074118	44276013	6.272403211663e-4	ENSG00000120071	KANSL1	YES	upstream_gene_variant	MODIFIER	Transcript	ENST00000571698.1	protein_coding	24565	NA	NA
068	L1	17	43463839	44888839	1	rs563074118	44276013	6.272403211663e-4	ENSG00000120071	KANSL1	YES	intron_variant	MODIFIER	Transcript	ENST00000574590.1	protein_coding	24565	NA	NA
068	L1	17	43463839	44888839	1	rs563074118	44276013	6.272403211663e-4	ENSG00000120071	KANSL1	YES	intron_variant	MODIFIER	Transcript	ENST00000574655.1	protein_coding	24565	NA	NA
068	L1	17	43463839	44888839	1	rs563074118	44276013	6.272403211663e-4	ENSG00000120071	KANSL1	YES	intron_variant	MODIFIER	Transcript	ENST00000576739.1	protein_coding	24565	NA	NA
068	L1	17	43463839	44888839	1	rs17664048	44278742	6.2719161439767e-4	ENSG00000120071	KANSL1	YES	intron_variant	MODIFIER	Transcript	ENST00000574590.1	protein_coding	24565	NA	NA
068	L1	17	43463839	44888839	1	rs17664048	44278742	6.2719161439767e-4	ENSG00000120071	KANSL1	YES	intron_variant	MODIFIER	Transcript	ENST00000574655.1	protein_coding	24565	NA	NA
068	L1	17	43463839	44888839	1	rs17664048	44278742	6.2719161439767e-4	ENSG00000120071	KANSL1	YES	intron_variant	MODIFIER	Transcript	ENST00000576739.1	protein_coding	24565	NA	NA
068	L1	17	43463839	44888839	1	rs2532229	44277265	6.2706821746801e-4	ENSG00000120071	KANSL1	YES	intron_variant	MODIFIER	Transcript	ENST00000574590.1	protein_coding	24565	NA	NA
068	L1	17	43463839	44888839	1	rs2532229	44277265	6.2706821746801e-4	ENSG00000120071	KANSL1	YES	intron_variant	MODIFIER	Transcript	ENST00000574655.1	protein_coding	24565	NA	NA
068	L1	17	43463839	44888839	1	rs2532229	44277265	6.2706821746801e-4	ENSG00000120071	KANSL1	YES	intron_variant	MODIFIER	Transcript	ENST00000576739.1	protein_coding	24565	NA	NA
068	L1	17	43463839	44888839	1	rs2873268	43930955	6.2696924149067e-4	ENSG00000264589	MAPT-AS1	YES	intron_variant,non_coding_transcript_variant	MODIFIER	Transcript	ENST00000579244.1	antisense	43738	NA	NA
068	L1	17	43463839	44888839	1	rs2873268	43930955	6.2696924149067e-4	ENSG00000264589	MAPT-AS1	YES	intron_variant,non_coding_transcript_variant	MODIFIER	Transcript	ENST00000579599.1	antisense	43738	NA	NA
068	L1	17	43463839	44888839	1	rs573536609	44279760	6.2696241699829e-4	ENSG00000120071	KANSL1	YES	intron_variant	MODIFIER	Transcript	ENST00000574590.1	protein_coding	24565	NA	NA
068	L1	17	43463839	44888839	1	rs573536609	44279760	6.2696241699829e-4	ENSG00000120071	KANSL1	YES	intron_variant	MODIFIER	Transcript	ENST00000574655.1	protein_coding	24565	NA	NA
068	L1	17	43463839	44888839	1	rs573536609	44279760	6.2696241699829e-4	ENSG00000120071	KANSL1	YES	intron_variant	MODIFIER	Transcript	ENST00000576739.1	protein_coding	24565	NA	NA
068	L1	17	43463839	44888839	1	rs569087361	44275035	6.269368730878e-4	ENSG00000120071	KANSL1	YES	upstream_gene_variant	MODIFIER	Transcript	ENST00000262419.6	protein_coding	24565	NA	NA
068	L1	17	43463839	44888839	1	rs569087361	44275035	6.269368730878e-4	ENSG00000120071	KANSL1	YES	upstream_gene_variant	MODIFIER	Transcript	ENST00000393476.3	protein_coding	24565	NA	NA
068	L1	17	43463839	44888839	1	rs569087361	44275035	6.269368730878e-4	ENSG00000120071	KANSL1	YES	upstream_gene_variant	MODIFIER	Transcript	ENST00000571698.1	protein_coding	24565	NA	NA
068	L1	17	43463839	44888839	1	rs569087361	44275035	6.269368730878e-4	ENSG00000120071	KANSL1	YES	upstream_gene_variant	MODIFIER	Transcript	ENST00000572904.1	protein_coding	24565	NA	NA
068	L1	17	43463839	44888839	1	rs569087361	44275035	6.269368730878e-4	ENSG00000120071	KANSL1	YES	intron_variant	MODIFIER	Transcript	ENST00000574590.1	protein_coding	24565	NA	NA
068	L1	17	43463839	44888839	1	rs569087361	44275035	6.269368730878e-4	ENSG00000120071	KANSL1	YES	intron_variant	MODIFIER	Transcript	ENST00000574655.1	protein_coding	24565	NA	NA
068	L1	17	43463839	44888839	1	rs569087361	44275035	6.269368730878e-4	ENSG00000120071	KANSL1	YES	intron_variant	MODIFIER	Transcript	ENST00000576739.1	protein_coding	24565	NA	NA
068	L1	17	43463839	44888839	1	rs1918787	44279252	6.2692511610003e-4	ENSG00000120071	KANSL1	YES	intron_variant	MODIFIER	Transcript	ENST00000574590.1	protein_coding	24565	NA	NA
068	L1	17	43463839	44888839	1	rs1918787	44279252	6.2692511610003e-4	ENSG00000120071	KANSL1	YES	intron_variant	MODIFIER	Transcript	ENST00000574655.1	protein_coding	24565	NA	NA
068	L1	17	43463839	44888839	1	rs1918787	44279252	6.2692511610003e-4	ENSG00000120071	KANSL1	YES	intron_variant	MODIFIER	Transcript	ENST00000576739.1	protein_coding	24565	NA	NA
068	L1	17	43463839	44888839	1	rs545648705	44276330	6.2687201301056e-4	ENSG00000120071	KANSL1	YES	intron_variant	MODIFIER	Transcript	ENST00000574590.1	protein_coding	24565	NA	NA
068	L1	17	43463839	44888839	1	rs545648705	44276330	6.2687201301056e-4	ENSG00000120071	KANSL1	YES	intron_variant	MODIFIER	Transcript	ENST00000574655.1	protein_coding	24565	NA	NA
068	L1	17	43463839	44888839	1	rs545648705	44276330	6.2687201301056e-4	ENSG00000120071	KANSL1	YES	intron_variant	MODIFIER	Transcript	ENST00000576739.1	protein_coding	24565	NA	NA
068	L1	17	43463839	44888839	1	rs396593	43707955	6.1252320712023e-4	ENSG00000120088	CRHR1	YES	intron_variant	MODIFIER	Transcript	ENST00000293493.7	protein_coding	2357	NA	NA
068	L1	17	43463839	44888839	1	rs396593	43707955	6.1252320712023e-4	ENSG00000120088	CRHR1	YES	intron_variant	MODIFIER	Transcript	ENST00000339069.5	protein_coding	2357	NA	NA
068	L1	17	43463839	44888839	1	rs396593	43707955	6.1252320712023e-4	ENSG00000204650	LINC02210	YES	upstream_gene_variant	MODIFIER	Transcript	ENST00000444561.2	transcribed_unprocessed_pseudogene	26327	NA	NA
068	L1	17	43463839	44888839	1	rs396593	43707955	6.1252320712023e-4	ENSG00000204650	LINC02210	YES	intron_variant,non_coding_transcript_variant	MODIFIER	Transcript	ENST00000455565.1	processed_transcript	26327	NA	NA
068	L1	17	43463839	44888839	1	rs396593	43707955	6.1252320712023e-4	ENSG00000204650	LINC02210	YES	intron_variant,non_coding_transcript_variant	MODIFIER	Transcript	ENST00000580220.2	processed_transcript	26327	NA	NA
068	L1	17	43463839	44888839	1	rs396593	43707955	6.1252320712023e-4	ENSG00000204650	LINC02210	YES	downstream_gene_variant	MODIFIER	Transcript	ENST00000582491.1	retained_intron	26327	NA	NA
068	L1	17	43463839	44888839	1	rs396593	43707955	6.1252320712023e-4	ENSG00000204650	LINC02210	YES	non_coding_transcript_exon_variant	MODIFIER	Transcript	ENST00000583740.1	processed_transcript	26327	NA	NA
068	L1	17	43463839	44888839	1	rs396593	43707955	6.1252320712023e-4	ENSG00000204650	LINC02210	YES	intron_variant,non_coding_transcript_variant	MODIFIER	Transcript	ENST00000585118.1	processed_transcript	26327	NA	NA
068	L1	17	43463839	44888839	1	rs396593	43707955	6.1252320712023e-4	ENSG00000204650	LINC02210	YES	intron_variant,non_coding_transcript_variant	MODIFIER	Transcript	ENST00000585122.1	processed_transcript	26327	NA	NA
068	L1	17	43463839	44888839	1	rs396593	43707955	6.1252320712023e-4	ENSG00000204650	LINC02210	YES	intron_variant,non_coding_transcript_variant	MODIFIER	Transcript	ENST00000591271.1	processed_transcript	26327	NA	NA
068	L1	17	43463839	44888839	1	rs444071	43707951	6.1249698619596e-4	ENSG00000120088	CRHR1	YES	intron_variant	MODIFIER	Transcript	ENST00000293493.7	protein_coding	2357	NA	NA
068	L1	17	43463839	44888839	1	rs444071	43707951	6.1249698619596e-4	ENSG00000120088	CRHR1	YES	intron_variant	MODIFIER	Transcript	ENST00000339069.5	protein_coding	2357	NA	NA
068	L1	17	43463839	44888839	1	rs444071	43707951	6.1249698619596e-4	ENSG00000204650	LINC02210	YES	upstream_gene_variant	MODIFIER	Transcript	ENST00000444561.2	transcribed_unprocessed_pseudogene	26327	NA	NA
068	L1	17	43463839	44888839	1	rs444071	43707951	6.1249698619596e-4	ENSG00000204650	LINC02210	YES	intron_variant,non_coding_transcript_variant	MODIFIER	Transcript	ENST00000455565.1	processed_transcript	26327	NA	NA
068	L1	17	43463839	44888839	1	rs444071	43707951	6.1249698619596e-4	ENSG00000204650	LINC02210	YES	intron_variant,non_coding_transcript_variant	MODIFIER	Transcript	ENST00000580220.2	processed_transcript	26327	NA	NA
068	L1	17	43463839	44888839	1	rs444071	43707951	6.1249698619596e-4	ENSG00000204650	LINC02210	YES	downstream_gene_variant	MODIFIER	Transcript	ENST00000582491.1	retained_intron	26327	NA	NA
068	L1	17	43463839	44888839	1	rs444071	43707951	6.1249698619596e-4	ENSG00000204650	LINC02210	YES	non_coding_transcript_exon_variant	MODIFIER	Transcript	ENST00000583740.1	processed_transcript	26327	NA	NA
068	L1	17	43463839	44888839	1	rs444071	43707951	6.1249698619596e-4	ENSG00000204650	LINC02210	YES	intron_variant,non_coding_transcript_variant	MODIFIER	Transcript	ENST00000585118.1	processed_transcript	26327	NA	NA
068	L1	17	43463839	44888839	1	rs444071	43707951	6.1249698619596e-4	ENSG00000204650	LINC02210	YES	intron_variant,non_coding_transcript_variant	MODIFIER	Transcript	ENST00000585122.1	processed_transcript	26327	NA	NA
068	L1	17	43463839	44888839	1	rs444071	43707951	6.1249698619596e-4	ENSG00000204650	LINC02210	YES	intron_variant,non_coding_transcript_variant	MODIFIER	Transcript	ENST00000591271.1	processed_transcript	26327	NA	NA
068	L1	17	43463839	44888839	1	rs56110538	43768727	6.0950013643632e-4	ENSG00000120088	CRHR1	YES	intron_variant	MODIFIER	Transcript	ENST00000293493.7	protein_coding	2357	NA	NA
068	L1	17	43463839	44888839	1	rs56110538	43768727	6.0950013643632e-4	ENSG00000120088	CRHR1	YES	intron_variant	MODIFIER	Transcript	ENST00000339069.5	protein_coding	2357	NA	NA
068	L1	17	43463839	44888839	1	rs62056873	43776945	6.0943264932803e-4	ENSG00000120088	CRHR1	YES	intron_variant	MODIFIER	Transcript	ENST00000293493.7	protein_coding	2357	NA	NA
068	L1	17	43463839	44888839	1	rs62056873	43776945	6.0943264932803e-4	ENSG00000120088	CRHR1	YES	intron_variant	MODIFIER	Transcript	ENST00000339069.5	protein_coding	2357	NA	NA
068	L1	17	43463839	44888839	1	rs17761985	43776787	6.0922950507777e-4	ENSG00000120088	CRHR1	YES	intron_variant	MODIFIER	Transcript	ENST00000293493.7	protein_coding	2357	NA	NA
068	L1	17	43463839	44888839	1	rs17761985	43776787	6.0922950507777e-4	ENSG00000120088	CRHR1	YES	intron_variant	MODIFIER	Transcript	ENST00000339069.5	protein_coding	2357	NA	NA
068	L1	17	43463839	44888839	1	rs12150608	43775402	6.0920485047472e-4	ENSG00000120088	CRHR1	YES	intron_variant	MODIFIER	Transcript	ENST00000293493.7	protein_coding	2357	NA	NA
068	L1	17	43463839	44888839	1	rs12150608	43775402	6.0920485047472e-4	ENSG00000120088	CRHR1	YES	intron_variant	MODIFIER	Transcript	ENST00000339069.5	protein_coding	2357	NA	NA
068	L1	17	43463839	44888839	1	rs17688558	43773943	6.0919168763351e-4	ENSG00000120088	CRHR1	YES	intron_variant	MODIFIER	Transcript	ENST00000293493.7	protein_coding	2357	NA	NA
068	L1	17	43463839	44888839	1	rs17688558	43773943	6.0919168763351e-4	ENSG00000120088	CRHR1	YES	intron_variant	MODIFIER	Transcript	ENST00000339069.5	protein_coding	2357	NA	NA
068	L1	17	43463839	44888839	1	rs17688534	43773877	6.0918665438547e-4	ENSG00000120088	CRHR1	YES	intron_variant	MODIFIER	Transcript	ENST00000293493.7	protein_coding	2357	NA	NA
068	L1	17	43463839	44888839	1	rs17688534	43773877	6.0918665438547e-4	ENSG00000120088	CRHR1	YES	intron_variant	MODIFIER	Transcript	ENST00000339069.5	protein_coding	2357	NA	NA
068	L1	17	43463839	44888839	1	rs56391096	43774845	6.0916763481964e-4	ENSG00000120088	CRHR1	YES	intron_variant	MODIFIER	Transcript	ENST00000293493.7	protein_coding	2357	NA	NA
068	L1	17	43463839	44888839	1	rs56391096	43774845	6.0916763481964e-4	ENSG00000120088	CRHR1	YES	intron_variant	MODIFIER	Transcript	ENST00000339069.5	protein_coding	2357	NA	NA
068	L1	17	43463839	44888839	1	rs56162163	43774497	6.0914984189712e-4	ENSG00000120088	CRHR1	YES	intron_variant	MODIFIER	Transcript	ENST00000293493.7	protein_coding	2357	NA	NA
068	L1	17	43463839	44888839	1	rs56162163	43774497	6.0914984189712e-4	ENSG00000120088	CRHR1	YES	intron_variant	MODIFIER	Transcript	ENST00000339069.5	protein_coding	2357	NA	NA
068	L1	17	43463839	44888839	1	rs62056870	43773784	6.0914814783589e-4	ENSG00000120088	CRHR1	YES	intron_variant	MODIFIER	Transcript	ENST00000293493.7	protein_coding	2357	NA	NA
068	L1	17	43463839	44888839	1	rs62056870	43773784	6.0914814783589e-4	ENSG00000120088	CRHR1	YES	intron_variant	MODIFIER	Transcript	ENST00000339069.5	protein_coding	2357	NA	NA
068	L1	17	43463839	44888839	1	rs17688511	43773607	6.0914753330172e-4	ENSG00000120088	CRHR1	YES	intron_variant	MODIFIER	Transcript	ENST00000293493.7	protein_coding	2357	NA	NA
068	L1	17	43463839	44888839	1	rs17688511	43773607	6.0914753330172e-4	ENSG00000120088	CRHR1	YES	intron_variant	MODIFIER	Transcript	ENST00000339069.5	protein_coding	2357	NA	NA
068	L1	17	43463839	44888839	1	rs12150141	43775145	6.0914620078544e-4	ENSG00000120088	CRHR1	YES	intron_variant	MODIFIER	Transcript	ENST00000293493.7	protein_coding	2357	NA	NA
068	L1	17	43463839	44888839	1	rs12150141	43775145	6.0914620078544e-4	ENSG00000120088	CRHR1	YES	intron_variant	MODIFIER	Transcript	ENST00000339069.5	protein_coding	2357	NA	NA
068	L1	17	43463839	44888839	1	rs62056869	43773447	6.0914126000532e-4	ENSG00000120088	CRHR1	YES	intron_variant	MODIFIER	Transcript	ENST00000293493.7	protein_coding	2357	NA	NA
068	L1	17	43463839	44888839	1	rs62056869	43773447	6.0914126000532e-4	ENSG00000120088	CRHR1	YES	intron_variant	MODIFIER	Transcript	ENST00000339069.5	protein_coding	2357	NA	NA
068	L1	17	43463839	44888839	1	rs10491144	43773124	6.0913960749357e-4	ENSG00000120088	CRHR1	YES	intron_variant	MODIFIER	Transcript	ENST00000293493.7	protein_coding	2357	NA	NA
068	L1	17	43463839	44888839	1	rs10491144	43773124	6.0913960749357e-4	ENSG00000120088	CRHR1	YES	intron_variant	MODIFIER	Transcript	ENST00000339069.5	protein_coding	2357	NA	NA
068	L1	17	43463839	44888839	1	rs10491143	43773248	6.091390064562e-4	ENSG00000120088	CRHR1	YES	intron_variant	MODIFIER	Transcript	ENST00000293493.7	protein_coding	2357	NA	NA
068	L1	17	43463839	44888839	1	rs10491143	43773248	6.091390064562e-4	ENSG00000120088	CRHR1	YES	intron_variant	MODIFIER	Transcript	ENST00000339069.5	protein_coding	2357	NA	NA
068	L1	17	43463839	44888839	1	rs17688452	43773085	6.0913109501168e-4	ENSG00000120088	CRHR1	YES	intron_variant	MODIFIER	Transcript	ENST00000293493.7	protein_coding	2357	NA	NA
068	L1	17	43463839	44888839	1	rs17688452	43773085	6.0913109501168e-4	ENSG00000120088	CRHR1	YES	intron_variant	MODIFIER	Transcript	ENST00000339069.5	protein_coding	2357	NA	NA
068	L1	17	43463839	44888839	1	rs62056863	43770595	6.0913105212004e-4	ENSG00000120088	CRHR1	YES	intron_variant	MODIFIER	Transcript	ENST00000293493.7	protein_coding	2357	NA	NA
068	L1	17	43463839	44888839	1	rs62056863	43770595	6.0913105212004e-4	ENSG00000120088	CRHR1	YES	intron_variant	MODIFIER	Transcript	ENST00000339069.5	protein_coding	2357	NA	NA
068	L1	17	43463839	44888839	1	rs17688434	43772540	6.0912321090829e-4	ENSG00000120088	CRHR1	YES	intron_variant	MODIFIER	Transcript	ENST00000293493.7	protein_coding	2357	NA	NA
068	L1	17	43463839	44888839	1	rs17688434	43772540	6.0912321090829e-4	ENSG00000120088	CRHR1	YES	intron_variant	MODIFIER	Transcript	ENST00000339069.5	protein_coding	2357	NA	NA
068	L1	17	43463839	44888839	1	rs62056872	43775015	6.0911727779569e-4	ENSG00000120088	CRHR1	YES	intron_variant	MODIFIER	Transcript	ENST00000293493.7	protein_coding	2357	NA	NA
068	L1	17	43463839	44888839	1	rs62056872	43775015	6.0911727779569e-4	ENSG00000120088	CRHR1	YES	intron_variant	MODIFIER	Transcript	ENST00000339069.5	protein_coding	2357	NA	NA
068	L1	17	43463839	44888839	1	rs55927630	43772407	6.0911710156257e-4	ENSG00000120088	CRHR1	YES	intron_variant	MODIFIER	Transcript	ENST00000293493.7	protein_coding	2357	NA	NA
068	L1	17	43463839	44888839	1	rs55927630	43772407	6.0911710156257e-4	ENSG00000120088	CRHR1	YES	intron_variant	MODIFIER	Transcript	ENST00000339069.5	protein_coding	2357	NA	NA
068	L1	17	43463839	44888839	1	rs17761838	43774959	6.0911492871107e-4	ENSG00000120088	CRHR1	YES	intron_variant	MODIFIER	Transcript	ENST00000293493.7	protein_coding	2357	NA	NA
068	L1	17	43463839	44888839	1	rs17761838	43774959	6.0911492871107e-4	ENSG00000120088	CRHR1	YES	intron_variant	MODIFIER	Transcript	ENST00000339069.5	protein_coding	2357	NA	NA
068	L1	17	43463839	44888839	1	rs62056862	43770525	6.0911000102825e-4	ENSG00000120088	CRHR1	YES	intron_variant	MODIFIER	Transcript	ENST00000293493.7	protein_coding	2357	NA	NA
068	L1	17	43463839	44888839	1	rs62056862	43770525	6.0911000102825e-4	ENSG00000120088	CRHR1	YES	intron_variant	MODIFIER	Transcript	ENST00000339069.5	protein_coding	2357	NA	NA
068	L1	17	43463839	44888839	1	rs17688391	43772109	6.0909981616981e-4	ENSG00000120088	CRHR1	YES	intron_variant	MODIFIER	Transcript	ENST00000293493.7	protein_coding	2357	NA	NA
068	L1	17	43463839	44888839	1	rs17688391	43772109	6.0909981616981e-4	ENSG00000120088	CRHR1	YES	intron_variant	MODIFIER	Transcript	ENST00000339069.5	protein_coding	2357	NA	NA
068	L1	17	43463839	44888839	1	rs62056866	43771493	6.0909159609792e-4	ENSG00000120088	CRHR1	YES	intron_variant	MODIFIER	Transcript	ENST00000293493.7	protein_coding	2357	NA	NA
068	L1	17	43463839	44888839	1	rs62056866	43771493	6.0909159609792e-4	ENSG00000120088	CRHR1	YES	intron_variant	MODIFIER	Transcript	ENST00000339069.5	protein_coding	2357	NA	NA
068	L1	17	43463839	44888839	1	rs757502	43756506	6.0908639524089e-4	ENSG00000120088	CRHR1	YES	intron_variant	MODIFIER	Transcript	ENST00000293493.7	protein_coding	2357	NA	NA
068	L1	17	43463839	44888839	1	rs757502	43756506	6.0908639524089e-4	ENSG00000120088	CRHR1	YES	intron_variant	MODIFIER	Transcript	ENST00000339069.5	protein_coding	2357	NA	NA
068	L1	17	43463839	44888839	1	rs56200760	43772018	6.0908635871768e-4	ENSG00000120088	CRHR1	YES	intron_variant	MODIFIER	Transcript	ENST00000293493.7	protein_coding	2357	NA	NA
068	L1	17	43463839	44888839	1	rs56200760	43772018	6.0908635871768e-4	ENSG00000120088	CRHR1	YES	intron_variant	MODIFIER	Transcript	ENST00000339069.5	protein_coding	2357	NA	NA
068	L1	17	43463839	44888839	1	rs62056865	43771193	6.0907966000859e-4	ENSG00000120088	CRHR1	YES	intron_variant	MODIFIER	Transcript	ENST00000293493.7	protein_coding	2357	NA	NA
068	L1	17	43463839	44888839	1	rs62056865	43771193	6.0907966000859e-4	ENSG00000120088	CRHR1	YES	intron_variant	MODIFIER	Transcript	ENST00000339069.5	protein_coding	2357	NA	NA
068	L1	17	43463839	44888839	1	rs62056864	43770995	6.0907722253295e-4	ENSG00000120088	CRHR1	YES	intron_variant	MODIFIER	Transcript	ENST00000293493.7	protein_coding	2357	NA	NA
068	L1	17	43463839	44888839	1	rs62056864	43770995	6.0907722253295e-4	ENSG00000120088	CRHR1	YES	intron_variant	MODIFIER	Transcript	ENST00000339069.5	protein_coding	2357	NA	NA
068	L1	17	43463839	44888839	1	rs62054804	43914809	6.090599535988e-4	ENSG00000120088	CRHR1	YES	downstream_gene_variant	MODIFIER	Transcript	ENST00000293493.7	protein_coding	2357	NA	NA
068	L1	17	43463839	44888839	1	rs62054804	43914809	6.090599535988e-4	ENSG00000120088	CRHR1	YES	downstream_gene_variant	MODIFIER	Transcript	ENST00000314537.5	protein_coding	2357	NA	NA
068	L1	17	43463839	44888839	1	rs62054804	43914809	6.090599535988e-4	ENSG00000120088	CRHR1	YES	downstream_gene_variant	MODIFIER	Transcript	ENST00000339069.5	protein_coding	2357	NA	NA
068	L1	17	43463839	44888839	1	rs62054804	43914809	6.090599535988e-4	ENSG00000120088	CRHR1	YES	downstream_gene_variant	MODIFIER	Transcript	ENST00000347197.5	nonsense_mediated_decay	2357	NA	NA
068	L1	17	43463839	44888839	1	rs62054804	43914809	6.090599535988e-4	ENSG00000120088	CRHR1	YES	downstream_gene_variant	MODIFIER	Transcript	ENST00000352855.5	protein_coding	2357	NA	NA
068	L1	17	43463839	44888839	1	rs62054804	43914809	6.090599535988e-4	ENSG00000120088	CRHR1	YES	downstream_gene_variant	MODIFIER	Transcript	ENST00000398285.3	protein_coding	2357	NA	NA
068	L1	17	43463839	44888839	1	rs62054804	43914809	6.090599535988e-4	ENSG00000120088	CRHR1	YES	downstream_gene_variant	MODIFIER	Transcript	ENST00000535778.2	nonsense_mediated_decay	2357	NA	NA
068	L1	17	43463839	44888839	1	rs62054804	43914809	6.090599535988e-4	ENSG00000120088	CRHR1	YES	downstream_gene_variant	MODIFIER	Transcript	ENST00000577353.1	protein_coding	2357	NA	NA
068	L1	17	43463839	44888839	1	rs62054804	43914809	6.090599535988e-4	ENSG00000120088	CRHR1	YES	downstream_gene_variant	MODIFIER	Transcript	ENST00000580876.1	protein_coding	2357	NA	NA
068	L1	17	43463839	44888839	1	rs62054804	43914809	6.090599535988e-4	ENSG00000120088	CRHR1	YES	downstream_gene_variant	MODIFIER	Transcript	ENST00000581479.1	retained_intron	2357	NA	NA
068	L1	17	43463839	44888839	1	rs62054804	43914809	6.090599535988e-4	ENSG00000120088	CRHR1	YES	downstream_gene_variant	MODIFIER	Transcript	ENST00000583888.1	nonsense_mediated_decay	2357	NA	NA
068	L1	17	43463839	44888839	1	rs12150610	43775479	0.00060904	ENSG00000120088	CRHR1	YES	intron_variant	MODIFIER	Transcript	ENST00000293493.7	protein_coding	2357	NA	NA
068	L1	17	43463839	44888839	1	rs12150610	43775479	0.00060904	ENSG00000120088	CRHR1	YES	intron_variant	MODIFIER	Transcript	ENST00000339069.5	protein_coding	2357	NA	NA
068	L1	17	43463839	44888839	1	rs62056867	43771627	6.0900592634001e-4	ENSG00000120088	CRHR1	YES	intron_variant	MODIFIER	Transcript	ENST00000293493.7	protein_coding	2357	NA	NA
068	L1	17	43463839	44888839	1	rs62056867	43771627	6.0900592634001e-4	ENSG00000120088	CRHR1	YES	intron_variant	MODIFIER	Transcript	ENST00000339069.5	protein_coding	2357	NA	NA
068	L1	17	43463839	44888839	1	rs56283089	43769321	6.0894548831407e-4	ENSG00000120088	CRHR1	YES	intron_variant	MODIFIER	Transcript	ENST00000293493.7	protein_coding	2357	NA	NA
068	L1	17	43463839	44888839	1	rs56283089	43769321	6.0894548831407e-4	ENSG00000120088	CRHR1	YES	intron_variant	MODIFIER	Transcript	ENST00000339069.5	protein_coding	2357	NA	NA
068	L1	17	43463839	44888839	1	rs62055700	43758742	6.0892925059045e-4	ENSG00000120088	CRHR1	YES	intron_variant	MODIFIER	Transcript	ENST00000293493.7	protein_coding	2357	NA	NA
068	L1	17	43463839	44888839	1	rs62055700	43758742	6.0892925059045e-4	ENSG00000120088	CRHR1	YES	intron_variant	MODIFIER	Transcript	ENST00000339069.5	protein_coding	2357	NA	NA
068	L1	17	43463839	44888839	1	rs76453925	43759431	6.0890868435075e-4	ENSG00000120088	CRHR1	YES	intron_variant	MODIFIER	Transcript	ENST00000293493.7	protein_coding	2357	NA	NA
068	L1	17	43463839	44888839	1	rs76453925	43759431	6.0890868435075e-4	ENSG00000120088	CRHR1	YES	intron_variant	MODIFIER	Transcript	ENST00000339069.5	protein_coding	2357	NA	NA
068	L1	17	43463839	44888839	1	rs56100013	43768467	6.0890748602035e-4	ENSG00000120088	CRHR1	YES	intron_variant	MODIFIER	Transcript	ENST00000293493.7	protein_coding	2357	NA	NA
068	L1	17	43463839	44888839	1	rs56100013	43768467	6.0890748602035e-4	ENSG00000120088	CRHR1	YES	intron_variant	MODIFIER	Transcript	ENST00000339069.5	protein_coding	2357	NA	NA
068	L1	17	43463839	44888839	1	rs62055689	43754569	6.0888509542707e-4	ENSG00000120088	CRHR1	YES	intron_variant	MODIFIER	Transcript	ENST00000293493.7	protein_coding	2357	NA	NA
068	L1	17	43463839	44888839	1	rs62055689	43754569	6.0888509542707e-4	ENSG00000120088	CRHR1	YES	intron_variant	MODIFIER	Transcript	ENST00000339069.5	protein_coding	2357	NA	NA
068	L1	17	43463839	44888839	1	rs76333921	43759426	6.088703110661e-4	ENSG00000120088	CRHR1	YES	intron_variant	MODIFIER	Transcript	ENST00000293493.7	protein_coding	2357	NA	NA
068	L1	17	43463839	44888839	1	rs76333921	43759426	6.088703110661e-4	ENSG00000120088	CRHR1	YES	intron_variant	MODIFIER	Transcript	ENST00000339069.5	protein_coding	2357	NA	NA
068	L1	17	43463839	44888839	1	rs55972157	43768703	6.0884341380818e-4	ENSG00000120088	CRHR1	YES	intron_variant	MODIFIER	Transcript	ENST00000293493.7	protein_coding	2357	NA	NA
068	L1	17	43463839	44888839	1	rs55972157	43768703	6.0884341380818e-4	ENSG00000120088	CRHR1	YES	intron_variant	MODIFIER	Transcript	ENST00000339069.5	protein_coding	2357	NA	NA
068	L1	17	43463839	44888839	1	rs17687838	43759048	6.088400202341e-4	ENSG00000120088	CRHR1	YES	intron_variant	MODIFIER	Transcript	ENST00000293493.7	protein_coding	2357	NA	NA
068	L1	17	43463839	44888839	1	rs17687838	43759048	6.088400202341e-4	ENSG00000120088	CRHR1	YES	intron_variant	MODIFIER	Transcript	ENST00000339069.5	protein_coding	2357	NA	NA
068	L1	17	43463839	44888839	1	rs17688032	43763202	6.0883894764347e-4	ENSG00000120088	CRHR1	YES	intron_variant	MODIFIER	Transcript	ENST00000293493.7	protein_coding	2357	NA	NA
068	L1	17	43463839	44888839	1	rs17688032	43763202	6.0883894764347e-4	ENSG00000120088	CRHR1	YES	intron_variant	MODIFIER	Transcript	ENST00000339069.5	protein_coding	2357	NA	NA
068	L1	17	43463839	44888839	1	rs757501	43756685	6.0883691946307e-4	ENSG00000120088	CRHR1	YES	intron_variant	MODIFIER	Transcript	ENST00000293493.7	protein_coding	2357	NA	NA
068	L1	17	43463839	44888839	1	rs757501	43756685	6.0883691946307e-4	ENSG00000120088	CRHR1	YES	intron_variant	MODIFIER	Transcript	ENST00000339069.5	protein_coding	2357	NA	NA
068	L1	17	43463839	44888839	1	rs17762165	43778602	6.08835984342e-4	ENSG00000120088	CRHR1	YES	intron_variant	MODIFIER	Transcript	ENST00000293493.7	protein_coding	2357	NA	NA
068	L1	17	43463839	44888839	1	rs17762165	43778602	6.08835984342e-4	ENSG00000120088	CRHR1	YES	intron_variant	MODIFIER	Transcript	ENST00000339069.5	protein_coding	2357	NA	NA
068	L1	17	43463839	44888839	1	rs17687667	43754099	6.0880641019596e-4	ENSG00000120088	CRHR1	YES	intron_variant	MODIFIER	Transcript	ENST00000293493.7	protein_coding	2357	NA	NA
068	L1	17	43463839	44888839	1	rs17687667	43754099	6.0880641019596e-4	ENSG00000120088	CRHR1	YES	intron_variant	MODIFIER	Transcript	ENST00000339069.5	protein_coding	2357	NA	NA
068	L1	17	43463839	44888839	1	rs2158474	43761939	6.0875224448013e-4	ENSG00000120088	CRHR1	YES	intron_variant	MODIFIER	Transcript	ENST00000293493.7	protein_coding	2357	NA	NA
068	L1	17	43463839	44888839	1	rs2158474	43761939	6.0875224448013e-4	ENSG00000120088	CRHR1	YES	intron_variant	MODIFIER	Transcript	ENST00000339069.5	protein_coding	2357	NA	NA
068	L1	17	43463839	44888839	1	rs62055665	43754505	6.0873748100038e-4	ENSG00000120088	CRHR1	YES	intron_variant	MODIFIER	Transcript	ENST00000293493.7	protein_coding	2357	NA	NA
068	L1	17	43463839	44888839	1	rs62055665	43754505	6.0873748100038e-4	ENSG00000120088	CRHR1	YES	intron_variant	MODIFIER	Transcript	ENST00000339069.5	protein_coding	2357	NA	NA
068	L1	17	43463839	44888839	1	rs62055708	43761974	6.087295975121e-4	ENSG00000120088	CRHR1	YES	intron_variant	MODIFIER	Transcript	ENST00000293493.7	protein_coding	2357	NA	NA
068	L1	17	43463839	44888839	1	rs62055708	43761974	6.087295975121e-4	ENSG00000120088	CRHR1	YES	intron_variant	MODIFIER	Transcript	ENST00000339069.5	protein_coding	2357	NA	NA
068	L1	17	43463839	44888839	1	rs76927677	43761985	6.0872297610536e-4	ENSG00000120088	CRHR1	YES	intron_variant	MODIFIER	Transcript	ENST00000293493.7	protein_coding	2357	NA	NA
068	L1	17	43463839	44888839	1	rs76927677	43761985	6.0872297610536e-4	ENSG00000120088	CRHR1	YES	intron_variant	MODIFIER	Transcript	ENST00000339069.5	protein_coding	2357	NA	NA
068	L1	17	43463839	44888839	1	rs62055752	43767628	6.0872275313943e-4	ENSG00000120088	CRHR1	YES	intron_variant	MODIFIER	Transcript	ENST00000293493.7	protein_coding	2357	NA	NA
068	L1	17	43463839	44888839	1	rs62055752	43767628	6.0872275313943e-4	ENSG00000120088	CRHR1	YES	intron_variant	MODIFIER	Transcript	ENST00000339069.5	protein_coding	2357	NA	NA
068	L1	17	43463839	44888839	1	rs55669046	43768501	6.0872223726892e-4	ENSG00000120088	CRHR1	YES	intron_variant	MODIFIER	Transcript	ENST00000293493.7	protein_coding	2357	NA	NA
068	L1	17	43463839	44888839	1	rs55669046	43768501	6.0872223726892e-4	ENSG00000120088	CRHR1	YES	intron_variant	MODIFIER	Transcript	ENST00000339069.5	protein_coding	2357	NA	NA
068	L1	17	43463839	44888839	1	rs62055693	43756910	6.0864223759635e-4	ENSG00000120088	CRHR1	YES	intron_variant	MODIFIER	Transcript	ENST00000293493.7	protein_coding	2357	NA	NA
068	L1	17	43463839	44888839	1	rs62055693	43756910	6.0864223759635e-4	ENSG00000120088	CRHR1	YES	intron_variant	MODIFIER	Transcript	ENST00000339069.5	protein_coding	2357	NA	NA
068	L1	17	43463839	44888839	1	rs78487840	43757161	6.0863701460957e-4	ENSG00000120088	CRHR1	YES	intron_variant	MODIFIER	Transcript	ENST00000293493.7	protein_coding	2357	NA	NA
068	L1	17	43463839	44888839	1	rs78487840	43757161	6.0863701460957e-4	ENSG00000120088	CRHR1	YES	intron_variant	MODIFIER	Transcript	ENST00000339069.5	protein_coding	2357	NA	NA
068	L1	17	43463839	44888839	1	rs55980621	43768496	6.0830463082863e-4	ENSG00000120088	CRHR1	YES	intron_variant	MODIFIER	Transcript	ENST00000293493.7	protein_coding	2357	NA	NA
068	L1	17	43463839	44888839	1	rs55980621	43768496	6.0830463082863e-4	ENSG00000120088	CRHR1	YES	intron_variant	MODIFIER	Transcript	ENST00000339069.5	protein_coding	2357	NA	NA
068	L1	17	43463839	44888839	1	rs878887	43912582	6.0824521424656e-4	ENSG00000120088	CRHR1	YES	downstream_gene_variant	MODIFIER	Transcript	ENST00000293493.7	protein_coding	2357	NA	NA
068	L1	17	43463839	44888839	1	rs878887	43912582	6.0824521424656e-4	ENSG00000120088	CRHR1	YES	3_prime_UTR_variant	MODIFIER	Transcript	ENST00000314537.5	protein_coding	2357	NA	NA
068	L1	17	43463839	44888839	1	rs878887	43912582	6.0824521424656e-4	ENSG00000120088	CRHR1	YES	downstream_gene_variant	MODIFIER	Transcript	ENST00000339069.5	protein_coding	2357	NA	NA
068	L1	17	43463839	44888839	1	rs878887	43912582	6.0824521424656e-4	ENSG00000120088	CRHR1	YES	3_prime_UTR_variant,NMD_transcript_variant	MODIFIER	Transcript	ENST00000347197.5	nonsense_mediated_decay	2357	NA	NA
068	L1	17	43463839	44888839	1	rs878887	43912582	6.0824521424656e-4	ENSG00000120088	CRHR1	YES	downstream_gene_variant	MODIFIER	Transcript	ENST00000352855.5	protein_coding	2357	NA	NA
068	L1	17	43463839	44888839	1	rs878887	43912582	6.0824521424656e-4	ENSG00000120088	CRHR1	YES	3_prime_UTR_variant	MODIFIER	Transcript	ENST00000398285.3	protein_coding	2357	NA	NA
068	L1	17	43463839	44888839	1	rs878887	43912582	6.0824521424656e-4	ENSG00000120088	CRHR1	YES	3_prime_UTR_variant,NMD_transcript_variant	MODIFIER	Transcript	ENST00000535778.2	nonsense_mediated_decay	2357	NA	NA
068	L1	17	43463839	44888839	1	rs878887	43912582	6.0824521424656e-4	ENSG00000120088	CRHR1	YES	downstream_gene_variant	MODIFIER	Transcript	ENST00000577353.1	protein_coding	2357	NA	NA
068	L1	17	43463839	44888839	1	rs878887	43912582	6.0824521424656e-4	ENSG00000120088	CRHR1	YES	downstream_gene_variant	MODIFIER	Transcript	ENST00000580876.1	protein_coding	2357	NA	NA
068	L1	17	43463839	44888839	1	rs878887	43912582	6.0824521424656e-4	ENSG00000120088	CRHR1	YES	downstream_gene_variant	MODIFIER	Transcript	ENST00000581479.1	retained_intron	2357	NA	NA
068	L1	17	43463839	44888839	1	rs878887	43912582	6.0824521424656e-4	ENSG00000120088	CRHR1	YES	downstream_gene_variant	MODIFIER	Transcript	ENST00000582766.1	retained_intron	2357	NA	NA
068	L1	17	43463839	44888839	1	rs878887	43912582	6.0824521424656e-4	ENSG00000120088	CRHR1	YES	downstream_gene_variant	MODIFIER	Transcript	ENST00000583888.1	nonsense_mediated_decay	2357	NA	NA
068	L1	17	43463839	44888839	1	rs878888	43912635	6.0824314122545e-4	ENSG00000120088	CRHR1	YES	downstream_gene_variant	MODIFIER	Transcript	ENST00000293493.7	protein_coding	2357	NA	NA
068	L1	17	43463839	44888839	1	rs878888	43912635	6.0824314122545e-4	ENSG00000120088	CRHR1	YES	3_prime_UTR_variant	MODIFIER	Transcript	ENST00000314537.5	protein_coding	2357	NA	NA
068	L1	17	43463839	44888839	1	rs878888	43912635	6.0824314122545e-4	ENSG00000120088	CRHR1	YES	downstream_gene_variant	MODIFIER	Transcript	ENST00000339069.5	protein_coding	2357	NA	NA
068	L1	17	43463839	44888839	1	rs878888	43912635	6.0824314122545e-4	ENSG00000120088	CRHR1	YES	3_prime_UTR_variant,NMD_transcript_variant	MODIFIER	Transcript	ENST00000347197.5	nonsense_mediated_decay	2357	NA	NA
068	L1	17	43463839	44888839	1	rs878888	43912635	6.0824314122545e-4	ENSG00000120088	CRHR1	YES	downstream_gene_variant	MODIFIER	Transcript	ENST00000352855.5	protein_coding	2357	NA	NA
068	L1	17	43463839	44888839	1	rs878888	43912635	6.0824314122545e-4	ENSG00000120088	CRHR1	YES	3_prime_UTR_variant	MODIFIER	Transcript	ENST00000398285.3	protein_coding	2357	NA	NA
068	L1	17	43463839	44888839	1	rs878888	43912635	6.0824314122545e-4	ENSG00000120088	CRHR1	YES	3_prime_UTR_variant,NMD_transcript_variant	MODIFIER	Transcript	ENST00000535778.2	nonsense_mediated_decay	2357	NA	NA
068	L1	17	43463839	44888839	1	rs878888	43912635	6.0824314122545e-4	ENSG00000120088	CRHR1	YES	downstream_gene_variant	MODIFIER	Transcript	ENST00000577353.1	protein_coding	2357	NA	NA
068	L1	17	43463839	44888839	1	rs878888	43912635	6.0824314122545e-4	ENSG00000120088	CRHR1	YES	downstream_gene_variant	MODIFIER	Transcript	ENST00000580876.1	protein_coding	2357	NA	NA
068	L1	17	43463839	44888839	1	rs878888	43912635	6.0824314122545e-4	ENSG00000120088	CRHR1	YES	downstream_gene_variant	MODIFIER	Transcript	ENST00000581479.1	retained_intron	2357	NA	NA
068	L1	17	43463839	44888839	1	rs878888	43912635	6.0824314122545e-4	ENSG00000120088	CRHR1	YES	downstream_gene_variant	MODIFIER	Transcript	ENST00000582766.1	retained_intron	2357	NA	NA
068	L1	17	43463839	44888839	1	rs878888	43912635	6.0824314122545e-4	ENSG00000120088	CRHR1	YES	downstream_gene_variant	MODIFIER	Transcript	ENST00000583888.1	nonsense_mediated_decay	2357	NA	NA
068	L1	17	43463839	44888839	1	rs4525537	43912723	6.0807467613921e-4	ENSG00000120088	CRHR1	YES	downstream_gene_variant	MODIFIER	Transcript	ENST00000293493.7	protein_coding	2357	NA	NA
068	L1	17	43463839	44888839	1	rs4525537	43912723	6.0807467613921e-4	ENSG00000120088	CRHR1	YES	3_prime_UTR_variant	MODIFIER	Transcript	ENST00000314537.5	protein_coding	2357	NA	NA
068	L1	17	43463839	44888839	1	rs4525537	43912723	6.0807467613921e-4	ENSG00000120088	CRHR1	YES	downstream_gene_variant	MODIFIER	Transcript	ENST00000339069.5	protein_coding	2357	NA	NA
068	L1	17	43463839	44888839	1	rs4525537	43912723	6.0807467613921e-4	ENSG00000120088	CRHR1	YES	3_prime_UTR_variant,NMD_transcript_variant	MODIFIER	Transcript	ENST00000347197.5	nonsense_mediated_decay	2357	NA	NA
068	L1	17	43463839	44888839	1	rs4525537	43912723	6.0807467613921e-4	ENSG00000120088	CRHR1	YES	downstream_gene_variant	MODIFIER	Transcript	ENST00000352855.5	protein_coding	2357	NA	NA
068	L1	17	43463839	44888839	1	rs4525537	43912723	6.0807467613921e-4	ENSG00000120088	CRHR1	YES	3_prime_UTR_variant	MODIFIER	Transcript	ENST00000398285.3	protein_coding	2357	NA	NA
068	L1	17	43463839	44888839	1	rs4525537	43912723	6.0807467613921e-4	ENSG00000120088	CRHR1	YES	3_prime_UTR_variant,NMD_transcript_variant	MODIFIER	Transcript	ENST00000535778.2	nonsense_mediated_decay	2357	NA	NA
068	L1	17	43463839	44888839	1	rs4525537	43912723	6.0807467613921e-4	ENSG00000120088	CRHR1	YES	downstream_gene_variant	MODIFIER	Transcript	ENST00000577353.1	protein_coding	2357	NA	NA
068	L1	17	43463839	44888839	1	rs4525537	43912723	6.0807467613921e-4	ENSG00000120088	CRHR1	YES	downstream_gene_variant	MODIFIER	Transcript	ENST00000580876.1	protein_coding	2357	NA	NA
068	L1	17	43463839	44888839	1	rs4525537	43912723	6.0807467613921e-4	ENSG00000120088	CRHR1	YES	downstream_gene_variant	MODIFIER	Transcript	ENST00000581479.1	retained_intron	2357	NA	NA
068	L1	17	43463839	44888839	1	rs4525537	43912723	6.0807467613921e-4	ENSG00000120088	CRHR1	YES	downstream_gene_variant	MODIFIER	Transcript	ENST00000582766.1	retained_intron	2357	NA	NA
068	L1	17	43463839	44888839	1	rs4525537	43912723	6.0807467613921e-4	ENSG00000120088	CRHR1	YES	downstream_gene_variant	MODIFIER	Transcript	ENST00000583888.1	nonsense_mediated_decay	2357	NA	NA
068	L1	17	43463839	44888839	1	rs17687504	43746721	6.0798876768186e-4	ENSG00000120088	CRHR1	YES	intron_variant	MODIFIER	Transcript	ENST00000293493.7	protein_coding	2357	NA	NA
068	L1	17	43463839	44888839	1	rs17687504	43746721	6.0798876768186e-4	ENSG00000120088	CRHR1	YES	intron_variant	MODIFIER	Transcript	ENST00000339069.5	protein_coding	2357	NA	NA
068	L1	17	43463839	44888839	1	rs79675109	43746418	6.0794007212605e-4	ENSG00000120088	CRHR1	YES	intron_variant	MODIFIER	Transcript	ENST00000293493.7	protein_coding	2357	NA	NA
068	L1	17	43463839	44888839	1	rs79675109	43746418	6.0794007212605e-4	ENSG00000120088	CRHR1	YES	intron_variant	MODIFIER	Transcript	ENST00000339069.5	protein_coding	2357	NA	NA
068	L1	17	43463839	44888839	1	rs17760733	43746276	6.079240629086e-4	ENSG00000120088	CRHR1	YES	intron_variant	MODIFIER	Transcript	ENST00000293493.7	protein_coding	2357	NA	NA
068	L1	17	43463839	44888839	1	rs17760733	43746276	6.079240629086e-4	ENSG00000120088	CRHR1	YES	intron_variant	MODIFIER	Transcript	ENST00000339069.5	protein_coding	2357	NA	NA
068	L1	17	43463839	44888839	1	rs17760631	43743045	6.0767181959128e-4	ENSG00000120088	CRHR1	YES	intron_variant	MODIFIER	Transcript	ENST00000293493.7	protein_coding	2357	NA	NA
068	L1	17	43463839	44888839	1	rs17760631	43743045	6.0767181959128e-4	ENSG00000120088	CRHR1	YES	intron_variant	MODIFIER	Transcript	ENST00000339069.5	protein_coding	2357	NA	NA
068	L1	17	43463839	44888839	1	rs62053939	43740856	6.0748349764315e-4	ENSG00000120088	CRHR1	YES	intron_variant	MODIFIER	Transcript	ENST00000293493.7	protein_coding	2357	NA	NA
068	L1	17	43463839	44888839	1	rs62053939	43740856	6.0748349764315e-4	ENSG00000120088	CRHR1	YES	intron_variant	MODIFIER	Transcript	ENST00000339069.5	protein_coding	2357	NA	NA
068	L1	17	43463839	44888839	1	rs17687462	43744990	6.0745284022146e-4	ENSG00000120088	CRHR1	YES	intron_variant	MODIFIER	Transcript	ENST00000293493.7	protein_coding	2357	NA	NA
068	L1	17	43463839	44888839	1	rs17687462	43744990	6.0745284022146e-4	ENSG00000120088	CRHR1	YES	intron_variant	MODIFIER	Transcript	ENST00000339069.5	protein_coding	2357	NA	NA
068	L1	17	43463839	44888839	1	rs62053940	43741028	6.0742693646037e-4	ENSG00000120088	CRHR1	YES	intron_variant	MODIFIER	Transcript	ENST00000293493.7	protein_coding	2357	NA	NA
068	L1	17	43463839	44888839	1	rs62053940	43741028	6.0742693646037e-4	ENSG00000120088	CRHR1	YES	intron_variant	MODIFIER	Transcript	ENST00000339069.5	protein_coding	2357	NA	NA
068	L1	17	43463839	44888839	1	rs111273167	43740967	6.0741195288746e-4	ENSG00000120088	CRHR1	YES	intron_variant	MODIFIER	Transcript	ENST00000293493.7	protein_coding	2357	NA	NA
068	L1	17	43463839	44888839	1	rs111273167	43740967	6.0741195288746e-4	ENSG00000120088	CRHR1	YES	intron_variant	MODIFIER	Transcript	ENST00000339069.5	protein_coding	2357	NA	NA
068	L1	17	43463839	44888839	1	rs241020	43738676	6.0721380969646e-4	ENSG00000120088	CRHR1	YES	intron_variant	MODIFIER	Transcript	ENST00000293493.7	protein_coding	2357	NA	NA
068	L1	17	43463839	44888839	1	rs241020	43738676	6.0721380969646e-4	ENSG00000120088	CRHR1	YES	intron_variant	MODIFIER	Transcript	ENST00000339069.5	protein_coding	2357	NA	NA
068	L1	17	43463839	44888839	1	rs241021	43738627	6.0721057711506e-4	ENSG00000120088	CRHR1	YES	intron_variant	MODIFIER	Transcript	ENST00000293493.7	protein_coding	2357	NA	NA
068	L1	17	43463839	44888839	1	rs241021	43738627	6.0721057711506e-4	ENSG00000120088	CRHR1	YES	intron_variant	MODIFIER	Transcript	ENST00000339069.5	protein_coding	2357	NA	NA
068	L1	17	43463839	44888839	1	rs241022	43737730	6.0711787607729e-4	ENSG00000120088	CRHR1	YES	intron_variant	MODIFIER	Transcript	ENST00000293493.7	protein_coding	2357	NA	NA
068	L1	17	43463839	44888839	1	rs241022	43737730	6.0711787607729e-4	ENSG00000120088	CRHR1	YES	intron_variant	MODIFIER	Transcript	ENST00000339069.5	protein_coding	2357	NA	NA
068	L1	17	43463839	44888839	1	rs241023	43737040	6.0707233170796e-4	ENSG00000120088	CRHR1	YES	intron_variant	MODIFIER	Transcript	ENST00000293493.7	protein_coding	2357	NA	NA
068	L1	17	43463839	44888839	1	rs241023	43737040	6.0707233170796e-4	ENSG00000120088	CRHR1	YES	intron_variant	MODIFIER	Transcript	ENST00000339069.5	protein_coding	2357	NA	NA
068	L1	17	43463839	44888839	1	rs241024	43736763	6.0705528388071e-4	ENSG00000120088	CRHR1	YES	intron_variant	MODIFIER	Transcript	ENST00000293493.7	protein_coding	2357	NA	NA
068	L1	17	43463839	44888839	1	rs241024	43736763	6.0705528388071e-4	ENSG00000120088	CRHR1	YES	intron_variant	MODIFIER	Transcript	ENST00000339069.5	protein_coding	2357	NA	NA
068	L1	17	43463839	44888839	1	rs241027	43735478	6.0697776634334e-4	ENSG00000120088	CRHR1	YES	intron_variant	MODIFIER	Transcript	ENST00000293493.7	protein_coding	2357	NA	NA
068	L1	17	43463839	44888839	1	rs241027	43735478	6.0697776634334e-4	ENSG00000120088	CRHR1	YES	intron_variant	MODIFIER	Transcript	ENST00000339069.5	protein_coding	2357	NA	NA
068	L1	17	43463839	44888839	1	rs241026	43735555	6.0697460161462e-4	ENSG00000120088	CRHR1	YES	intron_variant	MODIFIER	Transcript	ENST00000293493.7	protein_coding	2357	NA	NA
068	L1	17	43463839	44888839	1	rs241026	43735555	6.0697460161462e-4	ENSG00000120088	CRHR1	YES	intron_variant	MODIFIER	Transcript	ENST00000339069.5	protein_coding	2357	NA	NA
068	L1	17	43463839	44888839	1	rs241029	43734643	6.0691395504091e-4	ENSG00000120088	CRHR1	YES	intron_variant	MODIFIER	Transcript	ENST00000293493.7	protein_coding	2357	NA	NA
068	L1	17	43463839	44888839	1	rs241029	43734643	6.0691395504091e-4	ENSG00000120088	CRHR1	YES	intron_variant	MODIFIER	Transcript	ENST00000339069.5	protein_coding	2357	NA	NA
068	L1	17	43463839	44888839	1	rs413917	43723189	6.0638928804211e-4	ENSG00000120088	CRHR1	YES	intron_variant	MODIFIER	Transcript	ENST00000293493.7	protein_coding	2357	NA	NA
068	L1	17	43463839	44888839	1	rs413917	43723189	6.0638928804211e-4	ENSG00000120088	CRHR1	YES	intron_variant	MODIFIER	Transcript	ENST00000339069.5	protein_coding	2357	NA	NA
068	L1	17	43463839	44888839	1	rs413917	43723189	6.0638928804211e-4	ENSG00000204650	LINC02210	YES	downstream_gene_variant	MODIFIER	Transcript	ENST00000578000.1	processed_transcript	26327	NA	NA
068	L1	17	43463839	44888839	1	rs413917	43723189	6.0638928804211e-4	ENSG00000204650	LINC02210	YES	downstream_gene_variant	MODIFIER	Transcript	ENST00000580655.1	retained_intron	26327	NA	NA
068	L1	17	43463839	44888839	1	rs413917	43723189	6.0638928804211e-4	ENSG00000204650	LINC02210	YES	intron_variant,non_coding_transcript_variant	MODIFIER	Transcript	ENST00000585677.1	processed_transcript	26327	NA	NA
068	L1	17	43463839	44888839	1	rs413917	43723189	6.0638928804211e-4	ENSG00000204650	LINC02210	YES	intron_variant,non_coding_transcript_variant	MODIFIER	Transcript	ENST00000586362.1	processed_transcript	26327	NA	NA
068	L1	17	43463839	44888839	1	rs413917	43723189	6.0638928804211e-4	ENSG00000204650	LINC02210	YES	non_coding_transcript_exon_variant	MODIFIER	Transcript	ENST00000589868.1	processed_transcript	26327	NA	NA
068	L1	17	43463839	44888839	1	rs413917	43723189	6.0638928804211e-4	ENSG00000204650	LINC02210	YES	intron_variant,non_coding_transcript_variant	MODIFIER	Transcript	ENST00000591271.1	processed_transcript	26327	NA	NA
068	L1	17	43463839	44888839	1	rs413917	43723189	6.0638928804211e-4	ENSG00000204650	LINC02210	YES	intron_variant,non_coding_transcript_variant	MODIFIER	Transcript	ENST00000592428.1	processed_transcript	26327	NA	NA
068	L1	17	43463839	44888839	1	rs434971	43725992	6.0634414263229e-4	ENSG00000120088	CRHR1	YES	intron_variant	MODIFIER	Transcript	ENST00000293493.7	protein_coding	2357	NA	NA
068	L1	17	43463839	44888839	1	rs434971	43725992	6.0634414263229e-4	ENSG00000120088	CRHR1	YES	intron_variant	MODIFIER	Transcript	ENST00000339069.5	protein_coding	2357	NA	NA
068	L1	17	43463839	44888839	1	rs434971	43725992	6.0634414263229e-4	ENSG00000204650	LINC02210	YES	downstream_gene_variant	MODIFIER	Transcript	ENST00000585677.1	processed_transcript	26327	NA	NA
068	L1	17	43463839	44888839	1	rs434971	43725992	6.0634414263229e-4	ENSG00000204650	LINC02210	YES	downstream_gene_variant	MODIFIER	Transcript	ENST00000586362.1	processed_transcript	26327	NA	NA
068	L1	17	43463839	44888839	1	rs434971	43725992	6.0634414263229e-4	ENSG00000204650	LINC02210	YES	downstream_gene_variant	MODIFIER	Transcript	ENST00000589868.1	processed_transcript	26327	NA	NA
068	L1	17	43463839	44888839	1	rs434971	43725992	6.0634414263229e-4	ENSG00000204650	LINC02210	YES	downstream_gene_variant	MODIFIER	Transcript	ENST00000591271.1	processed_transcript	26327	NA	NA
068	L1	17	43463839	44888839	1	rs434971	43725992	6.0634414263229e-4	ENSG00000204650	LINC02210	YES	downstream_gene_variant	MODIFIER	Transcript	ENST00000592428.1	processed_transcript	26327	NA	NA
068	L1	17	43463839	44888839	1	rs434598	43725762	6.0628153609354e-4	ENSG00000120088	CRHR1	YES	intron_variant	MODIFIER	Transcript	ENST00000293493.7	protein_coding	2357	NA	NA
068	L1	17	43463839	44888839	1	rs434598	43725762	6.0628153609354e-4	ENSG00000120088	CRHR1	YES	intron_variant	MODIFIER	Transcript	ENST00000339069.5	protein_coding	2357	NA	NA
068	L1	17	43463839	44888839	1	rs434598	43725762	6.0628153609354e-4	ENSG00000204650	LINC02210	YES	downstream_gene_variant	MODIFIER	Transcript	ENST00000585677.1	processed_transcript	26327	NA	NA
068	L1	17	43463839	44888839	1	rs434598	43725762	6.0628153609354e-4	ENSG00000204650	LINC02210	YES	downstream_gene_variant	MODIFIER	Transcript	ENST00000586362.1	processed_transcript	26327	NA	NA
068	L1	17	43463839	44888839	1	rs434598	43725762	6.0628153609354e-4	ENSG00000204650	LINC02210	YES	downstream_gene_variant	MODIFIER	Transcript	ENST00000589868.1	processed_transcript	26327	NA	NA
068	L1	17	43463839	44888839	1	rs434598	43725762	6.0628153609354e-4	ENSG00000204650	LINC02210	YES	downstream_gene_variant	MODIFIER	Transcript	ENST00000591271.1	processed_transcript	26327	NA	NA
068	L1	17	43463839	44888839	1	rs434598	43725762	6.0628153609354e-4	ENSG00000204650	LINC02210	YES	downstream_gene_variant	MODIFIER	Transcript	ENST00000592428.1	processed_transcript	26327	NA	NA
068	L1	17	43463839	44888839	1	rs449501	43724555	6.0627865937035e-4	ENSG00000120088	CRHR1	YES	intron_variant	MODIFIER	Transcript	ENST00000293493.7	protein_coding	2357	NA	NA
068	L1	17	43463839	44888839	1	rs449501	43724555	6.0627865937035e-4	ENSG00000120088	CRHR1	YES	intron_variant	MODIFIER	Transcript	ENST00000339069.5	protein_coding	2357	NA	NA
068	L1	17	43463839	44888839	1	rs449501	43724555	6.0627865937035e-4	ENSG00000204650	LINC02210	YES	downstream_gene_variant	MODIFIER	Transcript	ENST00000578000.1	processed_transcript	26327	NA	NA
068	L1	17	43463839	44888839	1	rs449501	43724555	6.0627865937035e-4	ENSG00000204650	LINC02210	YES	downstream_gene_variant	MODIFIER	Transcript	ENST00000580655.1	retained_intron	26327	NA	NA
068	L1	17	43463839	44888839	1	rs449501	43724555	6.0627865937035e-4	ENSG00000204650	LINC02210	YES	downstream_gene_variant	MODIFIER	Transcript	ENST00000585677.1	processed_transcript	26327	NA	NA
068	L1	17	43463839	44888839	1	rs449501	43724555	6.0627865937035e-4	ENSG00000204650	LINC02210	YES	downstream_gene_variant	MODIFIER	Transcript	ENST00000586362.1	processed_transcript	26327	NA	NA
068	L1	17	43463839	44888839	1	rs449501	43724555	6.0627865937035e-4	ENSG00000204650	LINC02210	YES	non_coding_transcript_exon_variant	MODIFIER	Transcript	ENST00000589868.1	processed_transcript	26327	NA	NA
068	L1	17	43463839	44888839	1	rs449501	43724555	6.0627865937035e-4	ENSG00000204650	LINC02210	YES	downstream_gene_variant	MODIFIER	Transcript	ENST00000591271.1	processed_transcript	26327	NA	NA
068	L1	17	43463839	44888839	1	rs449501	43724555	6.0627865937035e-4	ENSG00000204650	LINC02210	YES	downstream_gene_variant	MODIFIER	Transcript	ENST00000592428.1	processed_transcript	26327	NA	NA
068	L1	17	43463839	44888839	1	rs385691	43726125	6.0627469266956e-4	ENSG00000120088	CRHR1	YES	intron_variant	MODIFIER	Transcript	ENST00000293493.7	protein_coding	2357	NA	NA
068	L1	17	43463839	44888839	1	rs385691	43726125	6.0627469266956e-4	ENSG00000120088	CRHR1	YES	intron_variant	MODIFIER	Transcript	ENST00000339069.5	protein_coding	2357	NA	NA
068	L1	17	43463839	44888839	1	rs385691	43726125	6.0627469266956e-4	ENSG00000204650	LINC02210	YES	downstream_gene_variant	MODIFIER	Transcript	ENST00000585677.1	processed_transcript	26327	NA	NA
068	L1	17	43463839	44888839	1	rs385691	43726125	6.0627469266956e-4	ENSG00000204650	LINC02210	YES	downstream_gene_variant	MODIFIER	Transcript	ENST00000586362.1	processed_transcript	26327	NA	NA
068	L1	17	43463839	44888839	1	rs385691	43726125	6.0627469266956e-4	ENSG00000204650	LINC02210	YES	downstream_gene_variant	MODIFIER	Transcript	ENST00000589868.1	processed_transcript	26327	NA	NA
068	L1	17	43463839	44888839	1	rs385691	43726125	6.0627469266956e-4	ENSG00000204650	LINC02210	YES	downstream_gene_variant	MODIFIER	Transcript	ENST00000591271.1	processed_transcript	26327	NA	NA
068	L1	17	43463839	44888839	1	rs385691	43726125	6.0627469266956e-4	ENSG00000204650	LINC02210	YES	downstream_gene_variant	MODIFIER	Transcript	ENST00000592428.1	processed_transcript	26327	NA	NA
068	L1	17	43463839	44888839	1	rs434428	43725684	6.0627325374863e-4	ENSG00000120088	CRHR1	YES	intron_variant	MODIFIER	Transcript	ENST00000293493.7	protein_coding	2357	NA	NA
068	L1	17	43463839	44888839	1	rs434428	43725684	6.0627325374863e-4	ENSG00000120088	CRHR1	YES	intron_variant	MODIFIER	Transcript	ENST00000339069.5	protein_coding	2357	NA	NA
068	L1	17	43463839	44888839	1	rs434428	43725684	6.0627325374863e-4	ENSG00000204650	LINC02210	YES	downstream_gene_variant	MODIFIER	Transcript	ENST00000585677.1	processed_transcript	26327	NA	NA
068	L1	17	43463839	44888839	1	rs434428	43725684	6.0627325374863e-4	ENSG00000204650	LINC02210	YES	downstream_gene_variant	MODIFIER	Transcript	ENST00000586362.1	processed_transcript	26327	NA	NA
068	L1	17	43463839	44888839	1	rs434428	43725684	6.0627325374863e-4	ENSG00000204650	LINC02210	YES	downstream_gene_variant	MODIFIER	Transcript	ENST00000589868.1	processed_transcript	26327	NA	NA
068	L1	17	43463839	44888839	1	rs434428	43725684	6.0627325374863e-4	ENSG00000204650	LINC02210	YES	downstream_gene_variant	MODIFIER	Transcript	ENST00000591271.1	processed_transcript	26327	NA	NA
068	L1	17	43463839	44888839	1	rs434428	43725684	6.0627325374863e-4	ENSG00000204650	LINC02210	YES	downstream_gene_variant	MODIFIER	Transcript	ENST00000592428.1	processed_transcript	26327	NA	NA
068	L1	17	43463839	44888839	1	rs453997	43727061	6.0622334243058e-4	ENSG00000120088	CRHR1	YES	intron_variant	MODIFIER	Transcript	ENST00000293493.7	protein_coding	2357	NA	NA
068	L1	17	43463839	44888839	1	rs453997	43727061	6.0622334243058e-4	ENSG00000120088	CRHR1	YES	intron_variant	MODIFIER	Transcript	ENST00000339069.5	protein_coding	2357	NA	NA
068	L1	17	43463839	44888839	1	rs453997	43727061	6.0622334243058e-4	ENSG00000204650	LINC02210	YES	downstream_gene_variant	MODIFIER	Transcript	ENST00000585677.1	processed_transcript	26327	NA	NA
068	L1	17	43463839	44888839	1	rs453997	43727061	6.0622334243058e-4	ENSG00000204650	LINC02210	YES	downstream_gene_variant	MODIFIER	Transcript	ENST00000586362.1	processed_transcript	26327	NA	NA
068	L1	17	43463839	44888839	1	rs453997	43727061	6.0622334243058e-4	ENSG00000204650	LINC02210	YES	downstream_gene_variant	MODIFIER	Transcript	ENST00000589868.1	processed_transcript	26327	NA	NA
068	L1	17	43463839	44888839	1	rs453997	43727061	6.0622334243058e-4	ENSG00000204650	LINC02210	YES	downstream_gene_variant	MODIFIER	Transcript	ENST00000591271.1	processed_transcript	26327	NA	NA
068	L1	17	43463839	44888839	1	rs453997	43727061	6.0622334243058e-4	ENSG00000204650	LINC02210	YES	downstream_gene_variant	MODIFIER	Transcript	ENST00000592428.1	processed_transcript	26327	NA	NA
068	L1	17	43463839	44888839	1	rs448830	43725212	6.0619748765314e-4	ENSG00000120088	CRHR1	YES	intron_variant	MODIFIER	Transcript	ENST00000293493.7	protein_coding	2357	NA	NA
068	L1	17	43463839	44888839	1	rs448830	43725212	6.0619748765314e-4	ENSG00000120088	CRHR1	YES	intron_variant	MODIFIER	Transcript	ENST00000339069.5	protein_coding	2357	NA	NA
068	L1	17	43463839	44888839	1	rs448830	43725212	6.0619748765314e-4	ENSG00000204650	LINC02210	YES	downstream_gene_variant	MODIFIER	Transcript	ENST00000585677.1	processed_transcript	26327	NA	NA
068	L1	17	43463839	44888839	1	rs448830	43725212	6.0619748765314e-4	ENSG00000204650	LINC02210	YES	downstream_gene_variant	MODIFIER	Transcript	ENST00000586362.1	processed_transcript	26327	NA	NA
068	L1	17	43463839	44888839	1	rs448830	43725212	6.0619748765314e-4	ENSG00000204650	LINC02210	YES	non_coding_transcript_exon_variant	MODIFIER	Transcript	ENST00000589868.1	processed_transcript	26327	NA	NA
068	L1	17	43463839	44888839	1	rs448830	43725212	6.0619748765314e-4	ENSG00000204650	LINC02210	YES	downstream_gene_variant	MODIFIER	Transcript	ENST00000591271.1	processed_transcript	26327	NA	NA
068	L1	17	43463839	44888839	1	rs448830	43725212	6.0619748765314e-4	ENSG00000204650	LINC02210	YES	downstream_gene_variant	MODIFIER	Transcript	ENST00000592428.1	processed_transcript	26327	NA	NA
068	L1	17	43463839	44888839	1	rs3418	43723462	6.0606956784767e-4	ENSG00000120088	CRHR1	YES	intron_variant	MODIFIER	Transcript	ENST00000293493.7	protein_coding	2357	NA	NA
068	L1	17	43463839	44888839	1	rs3418	43723462	6.0606956784767e-4	ENSG00000120088	CRHR1	YES	intron_variant	MODIFIER	Transcript	ENST00000339069.5	protein_coding	2357	NA	NA
068	L1	17	43463839	44888839	1	rs3418	43723462	6.0606956784767e-4	ENSG00000204650	LINC02210	YES	downstream_gene_variant	MODIFIER	Transcript	ENST00000578000.1	processed_transcript	26327	NA	NA
068	L1	17	43463839	44888839	1	rs3418	43723462	6.0606956784767e-4	ENSG00000204650	LINC02210	YES	downstream_gene_variant	MODIFIER	Transcript	ENST00000580655.1	retained_intron	26327	NA	NA
068	L1	17	43463839	44888839	1	rs3418	43723462	6.0606956784767e-4	ENSG00000204650	LINC02210	YES	downstream_gene_variant	MODIFIER	Transcript	ENST00000585677.1	processed_transcript	26327	NA	NA
068	L1	17	43463839	44888839	1	rs3418	43723462	6.0606956784767e-4	ENSG00000204650	LINC02210	YES	non_coding_transcript_exon_variant	MODIFIER	Transcript	ENST00000586362.1	processed_transcript	26327	NA	NA
068	L1	17	43463839	44888839	1	rs3418	43723462	6.0606956784767e-4	ENSG00000204650	LINC02210	YES	non_coding_transcript_exon_variant	MODIFIER	Transcript	ENST00000589868.1	processed_transcript	26327	NA	NA
068	L1	17	43463839	44888839	1	rs3418	43723462	6.0606956784767e-4	ENSG00000204650	LINC02210	YES	non_coding_transcript_exon_variant	MODIFIER	Transcript	ENST00000591271.1	processed_transcript	26327	NA	NA
068	L1	17	43463839	44888839	1	rs3418	43723462	6.0606956784767e-4	ENSG00000204650	LINC02210	YES	non_coding_transcript_exon_variant	MODIFIER	Transcript	ENST00000592428.1	processed_transcript	26327	NA	NA
068	L1	17	43463839	44888839	1	rs2696609	44293205	5.9467335137057e-4	ENSG00000120071	KANSL1	YES	intron_variant	MODIFIER	Transcript	ENST00000574590.1	protein_coding	24565	NA	NA
068	L1	17	43463839	44888839	1	rs2696609	44293205	5.9467335137057e-4	ENSG00000120071	KANSL1	YES	intron_variant	MODIFIER	Transcript	ENST00000574655.1	protein_coding	24565	NA	NA
068	L1	17	43463839	44888839	1	rs2696609	44293205	5.9467335137057e-4	ENSG00000120071	KANSL1	YES	intron_variant	MODIFIER	Transcript	ENST00000576739.1	protein_coding	24565	NA	NA
068	L1	17	43463839	44888839	1	rs546821167	44271152	5.9119733813593e-4	ENSG00000120071	KANSL1	YES	upstream_gene_variant	MODIFIER	Transcript	ENST00000262419.6	protein_coding	24565	NA	NA
068	L1	17	43463839	44888839	1	rs546821167	44271152	5.9119733813593e-4	ENSG00000120071	KANSL1	YES	upstream_gene_variant	MODIFIER	Transcript	ENST00000393476.3	protein_coding	24565	NA	NA
068	L1	17	43463839	44888839	1	rs546821167	44271152	5.9119733813593e-4	ENSG00000120071	KANSL1	YES	5_prime_UTR_variant	MODIFIER	Transcript	ENST00000571698.1	protein_coding	24565	NA	NA
068	L1	17	43463839	44888839	1	rs546821167	44271152	5.9119733813593e-4	ENSG00000120071	KANSL1	YES	upstream_gene_variant	MODIFIER	Transcript	ENST00000572904.1	protein_coding	24565	NA	NA
068	L1	17	43463839	44888839	1	rs546821167	44271152	5.9119733813593e-4	ENSG00000120071	KANSL1	YES	intron_variant	MODIFIER	Transcript	ENST00000574590.1	protein_coding	24565	NA	NA
068	L1	17	43463839	44888839	1	rs546821167	44271152	5.9119733813593e-4	ENSG00000120071	KANSL1	YES	intron_variant	MODIFIER	Transcript	ENST00000574655.1	protein_coding	24565	NA	NA
068	L1	17	43463839	44888839	1	rs546821167	44271152	5.9119733813593e-4	ENSG00000120071	KANSL1	YES	intron_variant	MODIFIER	Transcript	ENST00000576739.1	protein_coding	24565	NA	NA
068	L1	17	43463839	44888839	1	rs556496186	44277691	5.9112097132248e-4	ENSG00000120071	KANSL1	YES	intron_variant	MODIFIER	Transcript	ENST00000574590.1	protein_coding	24565	NA	NA
068	L1	17	43463839	44888839	1	rs556496186	44277691	5.9112097132248e-4	ENSG00000120071	KANSL1	YES	intron_variant	MODIFIER	Transcript	ENST00000574655.1	protein_coding	24565	NA	NA
068	L1	17	43463839	44888839	1	rs556496186	44277691	5.9112097132248e-4	ENSG00000120071	KANSL1	YES	intron_variant	MODIFIER	Transcript	ENST00000576739.1	protein_coding	24565	NA	NA
068	L1	17	43463839	44888839	1	rs572762545	44277867	5.9104691256563e-4	ENSG00000120071	KANSL1	YES	intron_variant	MODIFIER	Transcript	ENST00000574590.1	protein_coding	24565	NA	NA
068	L1	17	43463839	44888839	1	rs572762545	44277867	5.9104691256563e-4	ENSG00000120071	KANSL1	YES	intron_variant	MODIFIER	Transcript	ENST00000574655.1	protein_coding	24565	NA	NA
068	L1	17	43463839	44888839	1	rs572762545	44277867	5.9104691256563e-4	ENSG00000120071	KANSL1	YES	intron_variant	MODIFIER	Transcript	ENST00000576739.1	protein_coding	24565	NA	NA
068	L1	17	43463839	44888839	1	rs545270044	44277818	5.9103970239895e-4	ENSG00000120071	KANSL1	YES	intron_variant	MODIFIER	Transcript	ENST00000574590.1	protein_coding	24565	NA	NA
068	L1	17	43463839	44888839	1	rs545270044	44277818	5.9103970239895e-4	ENSG00000120071	KANSL1	YES	intron_variant	MODIFIER	Transcript	ENST00000574655.1	protein_coding	24565	NA	NA
068	L1	17	43463839	44888839	1	rs545270044	44277818	5.9103970239895e-4	ENSG00000120071	KANSL1	YES	intron_variant	MODIFIER	Transcript	ENST00000576739.1	protein_coding	24565	NA	NA
068	L1	17	43463839	44888839	1	rs570486150	44272266	5.9083159841616e-4	ENSG00000120071	KANSL1	YES	upstream_gene_variant	MODIFIER	Transcript	ENST00000262419.6	protein_coding	24565	NA	NA
068	L1	17	43463839	44888839	1	rs570486150	44272266	5.9083159841616e-4	ENSG00000120071	KANSL1	YES	upstream_gene_variant	MODIFIER	Transcript	ENST00000393476.3	protein_coding	24565	NA	NA
068	L1	17	43463839	44888839	1	rs570486150	44272266	5.9083159841616e-4	ENSG00000120071	KANSL1	YES	upstream_gene_variant	MODIFIER	Transcript	ENST00000571698.1	protein_coding	24565	NA	NA
068	L1	17	43463839	44888839	1	rs570486150	44272266	5.9083159841616e-4	ENSG00000120071	KANSL1	YES	upstream_gene_variant	MODIFIER	Transcript	ENST00000572904.1	protein_coding	24565	NA	NA
068	L1	17	43463839	44888839	1	rs570486150	44272266	5.9083159841616e-4	ENSG00000120071	KANSL1	YES	intron_variant	MODIFIER	Transcript	ENST00000574590.1	protein_coding	24565	NA	NA
068	L1	17	43463839	44888839	1	rs570486150	44272266	5.9083159841616e-4	ENSG00000120071	KANSL1	YES	intron_variant	MODIFIER	Transcript	ENST00000574655.1	protein_coding	24565	NA	NA
068	L1	17	43463839	44888839	1	rs570486150	44272266	5.9083159841616e-4	ENSG00000120071	KANSL1	YES	intron_variant	MODIFIER	Transcript	ENST00000576739.1	protein_coding	24565	NA	NA
068	L1	17	43463839	44888839	1	rs569635106	44272000	5.9076191542528e-4	ENSG00000120071	KANSL1	YES	upstream_gene_variant	MODIFIER	Transcript	ENST00000262419.6	protein_coding	24565	NA	NA
068	L1	17	43463839	44888839	1	rs569635106	44272000	5.9076191542528e-4	ENSG00000120071	KANSL1	YES	upstream_gene_variant	MODIFIER	Transcript	ENST00000393476.3	protein_coding	24565	NA	NA
068	L1	17	43463839	44888839	1	rs569635106	44272000	5.9076191542528e-4	ENSG00000120071	KANSL1	YES	upstream_gene_variant	MODIFIER	Transcript	ENST00000571698.1	protein_coding	24565	NA	NA
068	L1	17	43463839	44888839	1	rs569635106	44272000	5.9076191542528e-4	ENSG00000120071	KANSL1	YES	upstream_gene_variant	MODIFIER	Transcript	ENST00000572904.1	protein_coding	24565	NA	NA
068	L1	17	43463839	44888839	1	rs569635106	44272000	5.9076191542528e-4	ENSG00000120071	KANSL1	YES	intron_variant	MODIFIER	Transcript	ENST00000574590.1	protein_coding	24565	NA	NA
068	L1	17	43463839	44888839	1	rs569635106	44272000	5.9076191542528e-4	ENSG00000120071	KANSL1	YES	intron_variant	MODIFIER	Transcript	ENST00000574655.1	protein_coding	24565	NA	NA
068	L1	17	43463839	44888839	1	rs569635106	44272000	5.9076191542528e-4	ENSG00000120071	KANSL1	YES	intron_variant	MODIFIER	Transcript	ENST00000576739.1	protein_coding	24565	NA	NA
068	L1	17	43463839	44888839	1	rs545914867	44273264	5.9075632265081e-4	ENSG00000120071	KANSL1	YES	upstream_gene_variant	MODIFIER	Transcript	ENST00000262419.6	protein_coding	24565	NA	NA
068	L1	17	43463839	44888839	1	rs545914867	44273264	5.9075632265081e-4	ENSG00000120071	KANSL1	YES	upstream_gene_variant	MODIFIER	Transcript	ENST00000393476.3	protein_coding	24565	NA	NA
068	L1	17	43463839	44888839	1	rs545914867	44273264	5.9075632265081e-4	ENSG00000120071	KANSL1	YES	upstream_gene_variant	MODIFIER	Transcript	ENST00000571698.1	protein_coding	24565	NA	NA
068	L1	17	43463839	44888839	1	rs545914867	44273264	5.9075632265081e-4	ENSG00000120071	KANSL1	YES	upstream_gene_variant	MODIFIER	Transcript	ENST00000572904.1	protein_coding	24565	NA	NA
068	L1	17	43463839	44888839	1	rs545914867	44273264	5.9075632265081e-4	ENSG00000120071	KANSL1	YES	intron_variant	MODIFIER	Transcript	ENST00000574590.1	protein_coding	24565	NA	NA
068	L1	17	43463839	44888839	1	rs545914867	44273264	5.9075632265081e-4	ENSG00000120071	KANSL1	YES	intron_variant	MODIFIER	Transcript	ENST00000574655.1	protein_coding	24565	NA	NA
068	L1	17	43463839	44888839	1	rs545914867	44273264	5.9075632265081e-4	ENSG00000120071	KANSL1	YES	intron_variant	MODIFIER	Transcript	ENST00000576739.1	protein_coding	24565	NA	NA
068	L1	17	43463839	44888839	1	rs2532233	44273218	5.9075340601837e-4	ENSG00000120071	KANSL1	YES	upstream_gene_variant	MODIFIER	Transcript	ENST00000262419.6	protein_coding	24565	NA	NA
068	L1	17	43463839	44888839	1	rs2532233	44273218	5.9075340601837e-4	ENSG00000120071	KANSL1	YES	upstream_gene_variant	MODIFIER	Transcript	ENST00000393476.3	protein_coding	24565	NA	NA
068	L1	17	43463839	44888839	1	rs2532233	44273218	5.9075340601837e-4	ENSG00000120071	KANSL1	YES	upstream_gene_variant	MODIFIER	Transcript	ENST00000571698.1	protein_coding	24565	NA	NA
068	L1	17	43463839	44888839	1	rs2532233	44273218	5.9075340601837e-4	ENSG00000120071	KANSL1	YES	upstream_gene_variant	MODIFIER	Transcript	ENST00000572904.1	protein_coding	24565	NA	NA
068	L1	17	43463839	44888839	1	rs2532233	44273218	5.9075340601837e-4	ENSG00000120071	KANSL1	YES	intron_variant	MODIFIER	Transcript	ENST00000574590.1	protein_coding	24565	NA	NA
068	L1	17	43463839	44888839	1	rs2532233	44273218	5.9075340601837e-4	ENSG00000120071	KANSL1	YES	intron_variant	MODIFIER	Transcript	ENST00000574655.1	protein_coding	24565	NA	NA
068	L1	17	43463839	44888839	1	rs2532233	44273218	5.9075340601837e-4	ENSG00000120071	KANSL1	YES	intron_variant	MODIFIER	Transcript	ENST00000576739.1	protein_coding	24565	NA	NA
068	L1	17	43463839	44888839	1	rs544669576	44281722	5.9060185368962e-4	ENSG00000120071	KANSL1	YES	intron_variant	MODIFIER	Transcript	ENST00000574590.1	protein_coding	24565	NA	NA
068	L1	17	43463839	44888839	1	rs544669576	44281722	5.9060185368962e-4	ENSG00000120071	KANSL1	YES	intron_variant	MODIFIER	Transcript	ENST00000574655.1	protein_coding	24565	NA	NA
068	L1	17	43463839	44888839	1	rs544669576	44281722	5.9060185368962e-4	ENSG00000120071	KANSL1	YES	intron_variant	MODIFIER	Transcript	ENST00000576739.1	protein_coding	24565	NA	NA
068	L1	17	43463839	44888839	1	rs559886250	44280523	5.9059017133518e-4	ENSG00000120071	KANSL1	YES	intron_variant	MODIFIER	Transcript	ENST00000574590.1	protein_coding	24565	NA	NA
068	L1	17	43463839	44888839	1	rs559886250	44280523	5.9059017133518e-4	ENSG00000120071	KANSL1	YES	intron_variant	MODIFIER	Transcript	ENST00000574655.1	protein_coding	24565	NA	NA
068	L1	17	43463839	44888839	1	rs559886250	44280523	5.9059017133518e-4	ENSG00000120071	KANSL1	YES	intron_variant	MODIFIER	Transcript	ENST00000576739.1	protein_coding	24565	NA	NA
068	L1	17	43463839	44888839	1	rs551188913	44280188	5.905683268669e-4	ENSG00000120071	KANSL1	YES	intron_variant	MODIFIER	Transcript	ENST00000574590.1	protein_coding	24565	NA	NA
068	L1	17	43463839	44888839	1	rs551188913	44280188	5.905683268669e-4	ENSG00000120071	KANSL1	YES	intron_variant	MODIFIER	Transcript	ENST00000574655.1	protein_coding	24565	NA	NA
068	L1	17	43463839	44888839	1	rs551188913	44280188	5.905683268669e-4	ENSG00000120071	KANSL1	YES	intron_variant	MODIFIER	Transcript	ENST00000576739.1	protein_coding	24565	NA	NA
068	L1	17	43463839	44888839	1	rs554424146	44280902	5.9053963067998e-4	ENSG00000120071	KANSL1	YES	intron_variant	MODIFIER	Transcript	ENST00000574590.1	protein_coding	24565	NA	NA
068	L1	17	43463839	44888839	1	rs554424146	44280902	5.9053963067998e-4	ENSG00000120071	KANSL1	YES	intron_variant	MODIFIER	Transcript	ENST00000574655.1	protein_coding	24565	NA	NA
068	L1	17	43463839	44888839	1	rs554424146	44280902	5.9053963067998e-4	ENSG00000120071	KANSL1	YES	intron_variant	MODIFIER	Transcript	ENST00000576739.1	protein_coding	24565	NA	NA
068	L1	17	43463839	44888839	1	rs570399582	44274560	5.905311045368e-4	ENSG00000120071	KANSL1	YES	upstream_gene_variant	MODIFIER	Transcript	ENST00000262419.6	protein_coding	24565	NA	NA
068	L1	17	43463839	44888839	1	rs570399582	44274560	5.905311045368e-4	ENSG00000120071	KANSL1	YES	upstream_gene_variant	MODIFIER	Transcript	ENST00000393476.3	protein_coding	24565	NA	NA
068	L1	17	43463839	44888839	1	rs570399582	44274560	5.905311045368e-4	ENSG00000120071	KANSL1	YES	upstream_gene_variant	MODIFIER	Transcript	ENST00000571698.1	protein_coding	24565	NA	NA
068	L1	17	43463839	44888839	1	rs570399582	44274560	5.905311045368e-4	ENSG00000120071	KANSL1	YES	upstream_gene_variant	MODIFIER	Transcript	ENST00000572904.1	protein_coding	24565	NA	NA
068	L1	17	43463839	44888839	1	rs570399582	44274560	5.905311045368e-4	ENSG00000120071	KANSL1	YES	intron_variant	MODIFIER	Transcript	ENST00000574590.1	protein_coding	24565	NA	NA
068	L1	17	43463839	44888839	1	rs570399582	44274560	5.905311045368e-4	ENSG00000120071	KANSL1	YES	intron_variant	MODIFIER	Transcript	ENST00000574655.1	protein_coding	24565	NA	NA
068	L1	17	43463839	44888839	1	rs570399582	44274560	5.905311045368e-4	ENSG00000120071	KANSL1	YES	intron_variant	MODIFIER	Transcript	ENST00000576739.1	protein_coding	24565	NA	NA
068	L1	17	43463839	44888839	1	rs544227999	44281588	5.9051936232832e-4	ENSG00000120071	KANSL1	YES	intron_variant	MODIFIER	Transcript	ENST00000574590.1	protein_coding	24565	NA	NA
068	L1	17	43463839	44888839	1	rs544227999	44281588	5.9051936232832e-4	ENSG00000120071	KANSL1	YES	intron_variant	MODIFIER	Transcript	ENST00000574655.1	protein_coding	24565	NA	NA
068	L1	17	43463839	44888839	1	rs544227999	44281588	5.9051936232832e-4	ENSG00000120071	KANSL1	YES	intron_variant	MODIFIER	Transcript	ENST00000576739.1	protein_coding	24565	NA	NA
068	L1	17	43463839	44888839	1	rs1918786	44279101	5.9036255855757e-4	ENSG00000120071	KANSL1	YES	intron_variant	MODIFIER	Transcript	ENST00000574590.1	protein_coding	24565	NA	NA
068	L1	17	43463839	44888839	1	rs1918786	44279101	5.9036255855757e-4	ENSG00000120071	KANSL1	YES	intron_variant	MODIFIER	Transcript	ENST00000574655.1	protein_coding	24565	NA	NA
068	L1	17	43463839	44888839	1	rs1918786	44279101	5.9036255855757e-4	ENSG00000120071	KANSL1	YES	intron_variant	MODIFIER	Transcript	ENST00000576739.1	protein_coding	24565	NA	NA
068	L1	17	43463839	44888839	1	rs4340365	43930980	5.9033813644904e-4	ENSG00000264589	MAPT-AS1	YES	intron_variant,non_coding_transcript_variant	MODIFIER	Transcript	ENST00000579244.1	antisense	43738	NA	NA
068	L1	17	43463839	44888839	1	rs4340365	43930980	5.9033813644904e-4	ENSG00000264589	MAPT-AS1	YES	intron_variant,non_coding_transcript_variant	MODIFIER	Transcript	ENST00000579599.1	antisense	43738	NA	NA
068	L1	17	43463839	44888839	1	rs757503	43756466	5.8466871616075e-4	ENSG00000120088	CRHR1	YES	intron_variant	MODIFIER	Transcript	ENST00000293493.7	protein_coding	2357	NA	NA
068	L1	17	43463839	44888839	1	rs757503	43756466	5.8466871616075e-4	ENSG00000120088	CRHR1	YES	intron_variant	MODIFIER	Transcript	ENST00000339069.5	protein_coding	2357	NA	NA
068	L1	17	43463839	44888839	1	rs568873066	44352872	5.8453868412808e-4	ENSG00000228696	ARL17B	YES	intron_variant	MODIFIER	Transcript	ENST00000570618.1	protein_coding	32387	NA	NA
068	L1	17	43463839	44888839	1	rs56136075	43936298	5.7819756437485e-4	ENSG00000264589	MAPT-AS1	YES	intron_variant,non_coding_transcript_variant	MODIFIER	Transcript	ENST00000579244.1	antisense	43738	NA	NA
068	L1	17	43463839	44888839	1	rs56136075	43936298	5.7819756437485e-4	ENSG00000264589	MAPT-AS1	YES	intron_variant,non_coding_transcript_variant	MODIFIER	Transcript	ENST00000579599.1	antisense	43738	NA	NA
068	L1	17	43463839	44888839	1	rs55886302	43936011	5.7818403762877e-4	ENSG00000264589	MAPT-AS1	YES	intron_variant,non_coding_transcript_variant	MODIFIER	Transcript	ENST00000579244.1	antisense	43738	NA	NA
068	L1	17	43463839	44888839	1	rs55886302	43936011	5.7818403762877e-4	ENSG00000264589	MAPT-AS1	YES	intron_variant,non_coding_transcript_variant	MODIFIER	Transcript	ENST00000579599.1	antisense	43738	NA	NA
068	L1	17	43463839	44888839	1	rs12373139	43924130	5.7614518220945e-4	ENSG00000264589	MAPT-AS1	YES	intron_variant,non_coding_transcript_variant	MODIFIER	Transcript	ENST00000579244.1	antisense	43738	NA	NA
068	L1	17	43463839	44888839	1	rs12373139	43924130	5.7614518220945e-4	ENSG00000264589	MAPT-AS1	YES	intron_variant,non_coding_transcript_variant	MODIFIER	Transcript	ENST00000579599.1	antisense	43738	NA	NA
068	L1	17	43463839	44888839	1	rs12373139	43924130	5.7614518220945e-4	ENSG00000264589	MAPT-AS1	YES	upstream_gene_variant	MODIFIER	Transcript	ENST00000581125.1	antisense	43738	NA	NA
068	L1	17	43463839	44888839	1	rs12373123	43924073	5.7601679302857e-4	ENSG00000264589	MAPT-AS1	YES	intron_variant,non_coding_transcript_variant	MODIFIER	Transcript	ENST00000579244.1	antisense	43738	NA	NA
068	L1	17	43463839	44888839	1	rs12373123	43924073	5.7601679302857e-4	ENSG00000264589	MAPT-AS1	YES	intron_variant,non_coding_transcript_variant	MODIFIER	Transcript	ENST00000579599.1	antisense	43738	NA	NA
068	L1	17	43463839	44888839	1	rs12373123	43924073	5.7601679302857e-4	ENSG00000264589	MAPT-AS1	YES	upstream_gene_variant	MODIFIER	Transcript	ENST00000581125.1	antisense	43738	NA	NA
068	L1	17	43463839	44888839	1	rs17687740	43756376	5.7492576780245e-4	ENSG00000120088	CRHR1	YES	intron_variant	MODIFIER	Transcript	ENST00000293493.7	protein_coding	2357	NA	NA
068	L1	17	43463839	44888839	1	rs17687740	43756376	5.7492576780245e-4	ENSG00000120088	CRHR1	YES	intron_variant	MODIFIER	Transcript	ENST00000339069.5	protein_coding	2357	NA	NA
068	L1	17	43463839	44888839	1	rs62056861	43770443	5.7368779906192e-4	ENSG00000120088	CRHR1	YES	intron_variant	MODIFIER	Transcript	ENST00000293493.7	protein_coding	2357	NA	NA
068	L1	17	43463839	44888839	1	rs62056861	43770443	5.7368779906192e-4	ENSG00000120088	CRHR1	YES	intron_variant	MODIFIER	Transcript	ENST00000339069.5	protein_coding	2357	NA	NA
068	L1	17	43463839	44888839	1	rs56312737	43769516	5.7367714349372e-4	ENSG00000120088	CRHR1	YES	intron_variant	MODIFIER	Transcript	ENST00000293493.7	protein_coding	2357	NA	NA
068	L1	17	43463839	44888839	1	rs56312737	43769516	5.7367714349372e-4	ENSG00000120088	CRHR1	YES	intron_variant	MODIFIER	Transcript	ENST00000339069.5	protein_coding	2357	NA	NA
068	L1	17	43463839	44888839	1	rs74765707	43770416	5.7366577400286e-4	ENSG00000120088	CRHR1	YES	intron_variant	MODIFIER	Transcript	ENST00000293493.7	protein_coding	2357	NA	NA
068	L1	17	43463839	44888839	1	rs74765707	43770416	5.7366577400286e-4	ENSG00000120088	CRHR1	YES	intron_variant	MODIFIER	Transcript	ENST00000339069.5	protein_coding	2357	NA	NA
068	L1	17	43463839	44888839	1	rs17761046	43758382	5.7365746914681e-4	ENSG00000120088	CRHR1	YES	intron_variant	MODIFIER	Transcript	ENST00000293493.7	protein_coding	2357	NA	NA
068	L1	17	43463839	44888839	1	rs17761046	43758382	5.7365746914681e-4	ENSG00000120088	CRHR1	YES	intron_variant	MODIFIER	Transcript	ENST00000339069.5	protein_coding	2357	NA	NA
068	L1	17	43463839	44888839	1	rs10445363	43914558	5.7357932533534e-4	ENSG00000120088	CRHR1	YES	downstream_gene_variant	MODIFIER	Transcript	ENST00000293493.7	protein_coding	2357	NA	NA
068	L1	17	43463839	44888839	1	rs10445363	43914558	5.7357932533534e-4	ENSG00000120088	CRHR1	YES	downstream_gene_variant	MODIFIER	Transcript	ENST00000314537.5	protein_coding	2357	NA	NA
068	L1	17	43463839	44888839	1	rs10445363	43914558	5.7357932533534e-4	ENSG00000120088	CRHR1	YES	downstream_gene_variant	MODIFIER	Transcript	ENST00000339069.5	protein_coding	2357	NA	NA
068	L1	17	43463839	44888839	1	rs10445363	43914558	5.7357932533534e-4	ENSG00000120088	CRHR1	YES	downstream_gene_variant	MODIFIER	Transcript	ENST00000347197.5	nonsense_mediated_decay	2357	NA	NA
068	L1	17	43463839	44888839	1	rs10445363	43914558	5.7357932533534e-4	ENSG00000120088	CRHR1	YES	downstream_gene_variant	MODIFIER	Transcript	ENST00000352855.5	protein_coding	2357	NA	NA
068	L1	17	43463839	44888839	1	rs10445363	43914558	5.7357932533534e-4	ENSG00000120088	CRHR1	YES	downstream_gene_variant	MODIFIER	Transcript	ENST00000398285.3	protein_coding	2357	NA	NA
068	L1	17	43463839	44888839	1	rs10445363	43914558	5.7357932533534e-4	ENSG00000120088	CRHR1	YES	downstream_gene_variant	MODIFIER	Transcript	ENST00000535778.2	nonsense_mediated_decay	2357	NA	NA
