## Supplementary Table 4 for "Statistical fine-mapping of schizophrenia common risk loci using FINEMAP and SuSiE" (part 3 of 3)

### Sheet: Supplementary Table 4 (continued)
locus	CS	chromosome	start	stop	k	rsid	BP	PIP	gene_ensembl	gene_symbol	HGNC_approved	consequence	impact	feature_type	feature	biotype	gene_hgnc	sift	polyphen
068	L1	17	43463839	44888839	1	rs10445363	43914558	5.7357932533534e-4	ENSG00000120088	CRHR1	YES	downstream_gene_variant	MODIFIER	Transcript	ENST00000577353.1	protein_coding	2357	NA	NA
068	L1	17	43463839	44888839	1	rs10445363	43914558	5.7357932533534e-4	ENSG00000120088	CRHR1	YES	downstream_gene_variant	MODIFIER	Transcript	ENST00000580876.1	protein_coding	2357	NA	NA
068	L1	17	43463839	44888839	1	rs10445363	43914558	5.7357932533534e-4	ENSG00000120088	CRHR1	YES	downstream_gene_variant	MODIFIER	Transcript	ENST00000581479.1	retained_intron	2357	NA	NA
068	L1	17	43463839	44888839	1	rs10445363	43914558	5.7357932533534e-4	ENSG00000120088	CRHR1	YES	downstream_gene_variant	MODIFIER	Transcript	ENST00000583888.1	nonsense_mediated_decay	2357	NA	NA
068	L1	17	43463839	44888839	1	rs10445362	43914554	5.7357511875292e-4	ENSG00000120088	CRHR1	YES	downstream_gene_variant	MODIFIER	Transcript	ENST00000293493.7	protein_coding	2357	NA	NA
068	L1	17	43463839	44888839	1	rs10445362	43914554	5.7357511875292e-4	ENSG00000120088	CRHR1	YES	downstream_gene_variant	MODIFIER	Transcript	ENST00000314537.5	protein_coding	2357	NA	NA
068	L1	17	43463839	44888839	1	rs10445362	43914554	5.7357511875292e-4	ENSG00000120088	CRHR1	YES	downstream_gene_variant	MODIFIER	Transcript	ENST00000339069.5	protein_coding	2357	NA	NA
068	L1	17	43463839	44888839	1	rs10445362	43914554	5.7357511875292e-4	ENSG00000120088	CRHR1	YES	downstream_gene_variant	MODIFIER	Transcript	ENST00000347197.5	nonsense_mediated_decay	2357	NA	NA
068	L1	17	43463839	44888839	1	rs10445362	43914554	5.7357511875292e-4	ENSG00000120088	CRHR1	YES	downstream_gene_variant	MODIFIER	Transcript	ENST00000352855.5	protein_coding	2357	NA	NA
068	L1	17	43463839	44888839	1	rs10445362	43914554	5.7357511875292e-4	ENSG00000120088	CRHR1	YES	downstream_gene_variant	MODIFIER	Transcript	ENST00000398285.3	protein_coding	2357	NA	NA
068	L1	17	43463839	44888839	1	rs10445362	43914554	5.7357511875292e-4	ENSG00000120088	CRHR1	YES	downstream_gene_variant	MODIFIER	Transcript	ENST00000535778.2	nonsense_mediated_decay	2357	NA	NA
068	L1	17	43463839	44888839	1	rs10445362	43914554	5.7357511875292e-4	ENSG00000120088	CRHR1	YES	downstream_gene_variant	MODIFIER	Transcript	ENST00000577353.1	protein_coding	2357	NA	NA
068	L1	17	43463839	44888839	1	rs10445362	43914554	5.7357511875292e-4	ENSG00000120088	CRHR1	YES	downstream_gene_variant	MODIFIER	Transcript	ENST00000580876.1	protein_coding	2357	NA	NA
068	L1	17	43463839	44888839	1	rs10445362	43914554	5.7357511875292e-4	ENSG00000120088	CRHR1	YES	downstream_gene_variant	MODIFIER	Transcript	ENST00000581479.1	retained_intron	2357	NA	NA
068	L1	17	43463839	44888839	1	rs10445362	43914554	5.7357511875292e-4	ENSG00000120088	CRHR1	YES	downstream_gene_variant	MODIFIER	Transcript	ENST00000583888.1	nonsense_mediated_decay	2357	NA	NA
068	L1	17	43463839	44888839	1	rs10445364	43916356	5.7350161095669e-4	ENSG00000120088	CRHR1	YES	downstream_gene_variant	MODIFIER	Transcript	ENST00000293493.7	protein_coding	2357	NA	NA
068	L1	17	43463839	44888839	1	rs10445364	43916356	5.7350161095669e-4	ENSG00000120088	CRHR1	YES	downstream_gene_variant	MODIFIER	Transcript	ENST00000314537.5	protein_coding	2357	NA	NA
068	L1	17	43463839	44888839	1	rs10445364	43916356	5.7350161095669e-4	ENSG00000120088	CRHR1	YES	downstream_gene_variant	MODIFIER	Transcript	ENST00000339069.5	protein_coding	2357	NA	NA
068	L1	17	43463839	44888839	1	rs10445364	43916356	5.7350161095669e-4	ENSG00000120088	CRHR1	YES	downstream_gene_variant	MODIFIER	Transcript	ENST00000347197.5	nonsense_mediated_decay	2357	NA	NA
068	L1	17	43463839	44888839	1	rs10445364	43916356	5.7350161095669e-4	ENSG00000120088	CRHR1	YES	downstream_gene_variant	MODIFIER	Transcript	ENST00000352855.5	protein_coding	2357	NA	NA
068	L1	17	43463839	44888839	1	rs10445364	43916356	5.7350161095669e-4	ENSG00000120088	CRHR1	YES	downstream_gene_variant	MODIFIER	Transcript	ENST00000398285.3	protein_coding	2357	NA	NA
068	L1	17	43463839	44888839	1	rs10445364	43916356	5.7350161095669e-4	ENSG00000120088	CRHR1	YES	downstream_gene_variant	MODIFIER	Transcript	ENST00000535778.2	nonsense_mediated_decay	2357	NA	NA
068	L1	17	43463839	44888839	1	rs10445364	43916356	5.7350161095669e-4	ENSG00000120088	CRHR1	YES	downstream_gene_variant	MODIFIER	Transcript	ENST00000577353.1	protein_coding	2357	NA	NA
068	L1	17	43463839	44888839	1	rs10445364	43916356	5.7350161095669e-4	ENSG00000120088	CRHR1	YES	downstream_gene_variant	MODIFIER	Transcript	ENST00000580876.1	protein_coding	2357	NA	NA
068	L1	17	43463839	44888839	1	rs10445364	43916356	5.7350161095669e-4	ENSG00000120088	CRHR1	YES	downstream_gene_variant	MODIFIER	Transcript	ENST00000583888.1	nonsense_mediated_decay	2357	NA	NA
068	L1	17	43463839	44888839	1	rs10445364	43916356	5.7350161095669e-4	ENSG00000264589	MAPT-AS1	YES	downstream_gene_variant	MODIFIER	Transcript	ENST00000579244.1	antisense	43738	NA	NA
068	L1	17	43463839	44888839	1	rs10445364	43916356	5.7350161095669e-4	ENSG00000264589	MAPT-AS1	YES	downstream_gene_variant	MODIFIER	Transcript	ENST00000579599.1	antisense	43738	NA	NA
068	L1	17	43463839	44888839	1	rs10445364	43916356	5.7350161095669e-4	ENSG00000264589	MAPT-AS1	YES	downstream_gene_variant	MODIFIER	Transcript	ENST00000581125.1	antisense	43738	NA	NA
068	L1	17	43463839	44888839	1	rs62054802	43914598	5.7347849657877e-4	ENSG00000120088	CRHR1	YES	downstream_gene_variant	MODIFIER	Transcript	ENST00000293493.7	protein_coding	2357	NA	NA
068	L1	17	43463839	44888839	1	rs62054802	43914598	5.7347849657877e-4	ENSG00000120088	CRHR1	YES	downstream_gene_variant	MODIFIER	Transcript	ENST00000314537.5	protein_coding	2357	NA	NA
068	L1	17	43463839	44888839	1	rs62054802	43914598	5.7347849657877e-4	ENSG00000120088	CRHR1	YES	downstream_gene_variant	MODIFIER	Transcript	ENST00000339069.5	protein_coding	2357	NA	NA
068	L1	17	43463839	44888839	1	rs62054802	43914598	5.7347849657877e-4	ENSG00000120088	CRHR1	YES	downstream_gene_variant	MODIFIER	Transcript	ENST00000347197.5	nonsense_mediated_decay	2357	NA	NA
068	L1	17	43463839	44888839	1	rs62054802	43914598	5.7347849657877e-4	ENSG00000120088	CRHR1	YES	downstream_gene_variant	MODIFIER	Transcript	ENST00000352855.5	protein_coding	2357	NA	NA
068	L1	17	43463839	44888839	1	rs62054802	43914598	5.7347849657877e-4	ENSG00000120088	CRHR1	YES	downstream_gene_variant	MODIFIER	Transcript	ENST00000398285.3	protein_coding	2357	NA	NA
068	L1	17	43463839	44888839	1	rs62054802	43914598	5.7347849657877e-4	ENSG00000120088	CRHR1	YES	downstream_gene_variant	MODIFIER	Transcript	ENST00000535778.2	nonsense_mediated_decay	2357	NA	NA
068	L1	17	43463839	44888839	1	rs62054802	43914598	5.7347849657877e-4	ENSG00000120088	CRHR1	YES	downstream_gene_variant	MODIFIER	Transcript	ENST00000577353.1	protein_coding	2357	NA	NA
068	L1	17	43463839	44888839	1	rs62054802	43914598	5.7347849657877e-4	ENSG00000120088	CRHR1	YES	downstream_gene_variant	MODIFIER	Transcript	ENST00000580876.1	protein_coding	2357	NA	NA
068	L1	17	43463839	44888839	1	rs62054802	43914598	5.7347849657877e-4	ENSG00000120088	CRHR1	YES	downstream_gene_variant	MODIFIER	Transcript	ENST00000581479.1	retained_intron	2357	NA	NA
068	L1	17	43463839	44888839	1	rs62054802	43914598	5.7347849657877e-4	ENSG00000120088	CRHR1	YES	downstream_gene_variant	MODIFIER	Transcript	ENST00000583888.1	nonsense_mediated_decay	2357	NA	NA
068	L1	17	43463839	44888839	1	rs17761581	43769088	5.7344347174286e-4	ENSG00000120088	CRHR1	YES	intron_variant	MODIFIER	Transcript	ENST00000293493.7	protein_coding	2357	NA	NA
068	L1	17	43463839	44888839	1	rs17761581	43769088	5.7344347174286e-4	ENSG00000120088	CRHR1	YES	intron_variant	MODIFIER	Transcript	ENST00000339069.5	protein_coding	2357	NA	NA
068	L1	17	43463839	44888839	1	rs17688002	43762594	5.7343134305701e-4	ENSG00000120088	CRHR1	YES	intron_variant	MODIFIER	Transcript	ENST00000293493.7	protein_coding	2357	NA	NA
068	L1	17	43463839	44888839	1	rs17688002	43762594	5.7343134305701e-4	ENSG00000120088	CRHR1	YES	intron_variant	MODIFIER	Transcript	ENST00000339069.5	protein_coding	2357	NA	NA
068	L1	17	43463839	44888839	1	rs62055698	43758238	5.7341549630182e-4	ENSG00000120088	CRHR1	YES	intron_variant	MODIFIER	Transcript	ENST00000293493.7	protein_coding	2357	NA	NA
068	L1	17	43463839	44888839	1	rs62055698	43758238	5.7341549630182e-4	ENSG00000120088	CRHR1	YES	intron_variant	MODIFIER	Transcript	ENST00000339069.5	protein_coding	2357	NA	NA
068	L1	17	43463839	44888839	1	rs17687849	43759719	5.7341492303371e-4	ENSG00000120088	CRHR1	YES	intron_variant	MODIFIER	Transcript	ENST00000293493.7	protein_coding	2357	NA	NA
068	L1	17	43463839	44888839	1	rs17687849	43759719	5.7341492303371e-4	ENSG00000120088	CRHR1	YES	intron_variant	MODIFIER	Transcript	ENST00000339069.5	protein_coding	2357	NA	NA
068	L1	17	43463839	44888839	1	rs112169475	43760192	5.7340524815737e-4	ENSG00000120088	CRHR1	YES	intron_variant	MODIFIER	Transcript	ENST00000293493.7	protein_coding	2357	NA	NA
068	L1	17	43463839	44888839	1	rs112169475	43760192	5.7340524815737e-4	ENSG00000120088	CRHR1	YES	intron_variant	MODIFIER	Transcript	ENST00000339069.5	protein_coding	2357	NA	NA
068	L1	17	43463839	44888839	1	rs4486953	43763007	5.734041008884e-4	ENSG00000120088	CRHR1	YES	intron_variant	MODIFIER	Transcript	ENST00000293493.7	protein_coding	2357	NA	NA
068	L1	17	43463839	44888839	1	rs4486953	43763007	5.734041008884e-4	ENSG00000120088	CRHR1	YES	intron_variant	MODIFIER	Transcript	ENST00000339069.5	protein_coding	2357	NA	NA
068	L1	17	43463839	44888839	1	rs62054803	43914728	5.7339517240448e-4	ENSG00000120088	CRHR1	YES	downstream_gene_variant	MODIFIER	Transcript	ENST00000293493.7	protein_coding	2357	NA	NA
068	L1	17	43463839	44888839	1	rs62054803	43914728	5.7339517240448e-4	ENSG00000120088	CRHR1	YES	downstream_gene_variant	MODIFIER	Transcript	ENST00000314537.5	protein_coding	2357	NA	NA
068	L1	17	43463839	44888839	1	rs62054803	43914728	5.7339517240448e-4	ENSG00000120088	CRHR1	YES	downstream_gene_variant	MODIFIER	Transcript	ENST00000339069.5	protein_coding	2357	NA	NA
068	L1	17	43463839	44888839	1	rs62054803	43914728	5.7339517240448e-4	ENSG00000120088	CRHR1	YES	downstream_gene_variant	MODIFIER	Transcript	ENST00000347197.5	nonsense_mediated_decay	2357	NA	NA
068	L1	17	43463839	44888839	1	rs62054803	43914728	5.7339517240448e-4	ENSG00000120088	CRHR1	YES	downstream_gene_variant	MODIFIER	Transcript	ENST00000352855.5	protein_coding	2357	NA	NA
068	L1	17	43463839	44888839	1	rs62054803	43914728	5.7339517240448e-4	ENSG00000120088	CRHR1	YES	downstream_gene_variant	MODIFIER	Transcript	ENST00000398285.3	protein_coding	2357	NA	NA
068	L1	17	43463839	44888839	1	rs62054803	43914728	5.7339517240448e-4	ENSG00000120088	CRHR1	YES	downstream_gene_variant	MODIFIER	Transcript	ENST00000535778.2	nonsense_mediated_decay	2357	NA	NA
068	L1	17	43463839	44888839	1	rs62054803	43914728	5.7339517240448e-4	ENSG00000120088	CRHR1	YES	downstream_gene_variant	MODIFIER	Transcript	ENST00000577353.1	protein_coding	2357	NA	NA
068	L1	17	43463839	44888839	1	rs62054803	43914728	5.7339517240448e-4	ENSG00000120088	CRHR1	YES	downstream_gene_variant	MODIFIER	Transcript	ENST00000580876.1	protein_coding	2357	NA	NA
068	L1	17	43463839	44888839	1	rs62054803	43914728	5.7339517240448e-4	ENSG00000120088	CRHR1	YES	downstream_gene_variant	MODIFIER	Transcript	ENST00000581479.1	retained_intron	2357	NA	NA
068	L1	17	43463839	44888839	1	rs62054803	43914728	5.7339517240448e-4	ENSG00000120088	CRHR1	YES	downstream_gene_variant	MODIFIER	Transcript	ENST00000583888.1	nonsense_mediated_decay	2357	NA	NA
068	L1	17	43463839	44888839	1	rs62055704	43760577	5.7337648166603e-4	ENSG00000120088	CRHR1	YES	intron_variant	MODIFIER	Transcript	ENST00000293493.7	protein_coding	2357	NA	NA
068	L1	17	43463839	44888839	1	rs62055704	43760577	5.7337648166603e-4	ENSG00000120088	CRHR1	YES	intron_variant	MODIFIER	Transcript	ENST00000339069.5	protein_coding	2357	NA	NA
068	L1	17	43463839	44888839	1	rs55651627	43758011	5.7337153336553e-4	ENSG00000120088	CRHR1	YES	intron_variant	MODIFIER	Transcript	ENST00000293493.7	protein_coding	2357	NA	NA
068	L1	17	43463839	44888839	1	rs55651627	43758011	5.7337153336553e-4	ENSG00000120088	CRHR1	YES	intron_variant	MODIFIER	Transcript	ENST00000339069.5	protein_coding	2357	NA	NA
068	L1	17	43463839	44888839	1	rs17761100	43760389	5.7337058715887e-4	ENSG00000120088	CRHR1	YES	intron_variant	MODIFIER	Transcript	ENST00000293493.7	protein_coding	2357	NA	NA
068	L1	17	43463839	44888839	1	rs17761100	43760389	5.7337058715887e-4	ENSG00000120088	CRHR1	YES	intron_variant	MODIFIER	Transcript	ENST00000339069.5	protein_coding	2357	NA	NA
068	L1	17	43463839	44888839	1	rs62055706	43760685	5.7336336819323e-4	ENSG00000120088	CRHR1	YES	intron_variant	MODIFIER	Transcript	ENST00000293493.7	protein_coding	2357	NA	NA
068	L1	17	43463839	44888839	1	rs62055706	43760685	5.7336336819323e-4	ENSG00000120088	CRHR1	YES	intron_variant	MODIFIER	Transcript	ENST00000339069.5	protein_coding	2357	NA	NA
068	L1	17	43463839	44888839	1	rs75115093	43761381	5.7336225652553e-4	ENSG00000120088	CRHR1	YES	intron_variant	MODIFIER	Transcript	ENST00000293493.7	protein_coding	2357	NA	NA
068	L1	17	43463839	44888839	1	rs75115093	43761381	5.7336225652553e-4	ENSG00000120088	CRHR1	YES	intron_variant	MODIFIER	Transcript	ENST00000339069.5	protein_coding	2357	NA	NA
068	L1	17	43463839	44888839	1	rs62055707	43761482	5.7336179760526e-4	ENSG00000120088	CRHR1	YES	intron_variant	MODIFIER	Transcript	ENST00000293493.7	protein_coding	2357	NA	NA
068	L1	17	43463839	44888839	1	rs62055707	43761482	5.7336179760526e-4	ENSG00000120088	CRHR1	YES	intron_variant	MODIFIER	Transcript	ENST00000339069.5	protein_coding	2357	NA	NA
068	L1	17	43463839	44888839	1	rs2040846	43762846	5.7335336477966e-4	ENSG00000120088	CRHR1	YES	intron_variant	MODIFIER	Transcript	ENST00000293493.7	protein_coding	2357	NA	NA
068	L1	17	43463839	44888839	1	rs2040846	43762846	5.7335336477966e-4	ENSG00000120088	CRHR1	YES	intron_variant	MODIFIER	Transcript	ENST00000339069.5	protein_coding	2357	NA	NA
068	L1	17	43463839	44888839	1	rs62055711	43762554	5.7334614042468e-4	ENSG00000120088	CRHR1	YES	intron_variant	MODIFIER	Transcript	ENST00000293493.7	protein_coding	2357	NA	NA
068	L1	17	43463839	44888839	1	rs62055711	43762554	5.7334614042468e-4	ENSG00000120088	CRHR1	YES	intron_variant	MODIFIER	Transcript	ENST00000339069.5	protein_coding	2357	NA	NA
068	L1	17	43463839	44888839	1	rs17688249	43766754	5.7334425266969e-4	ENSG00000120088	CRHR1	YES	intron_variant	MODIFIER	Transcript	ENST00000293493.7	protein_coding	2357	NA	NA
068	L1	17	43463839	44888839	1	rs17688249	43766754	5.7334425266969e-4	ENSG00000120088	CRHR1	YES	intron_variant	MODIFIER	Transcript	ENST00000339069.5	protein_coding	2357	NA	NA
068	L1	17	43463839	44888839	1	rs62055716	43765778	5.7334140196196e-4	ENSG00000120088	CRHR1	YES	intron_variant	MODIFIER	Transcript	ENST00000293493.7	protein_coding	2357	NA	NA
068	L1	17	43463839	44888839	1	rs62055716	43765778	5.7334140196196e-4	ENSG00000120088	CRHR1	YES	intron_variant	MODIFIER	Transcript	ENST00000339069.5	protein_coding	2357	NA	NA
068	L1	17	43463839	44888839	1	rs2049515	43761856	5.733388208637e-4	ENSG00000120088	CRHR1	YES	intron_variant	MODIFIER	Transcript	ENST00000293493.7	protein_coding	2357	NA	NA
068	L1	17	43463839	44888839	1	rs2049515	43761856	5.733388208637e-4	ENSG00000120088	CRHR1	YES	intron_variant	MODIFIER	Transcript	ENST00000339069.5	protein_coding	2357	NA	NA
068	L1	17	43463839	44888839	1	rs17761124	43760516	5.7333232273317e-4	ENSG00000120088	CRHR1	YES	intron_variant	MODIFIER	Transcript	ENST00000293493.7	protein_coding	2357	NA	NA
068	L1	17	43463839	44888839	1	rs17761124	43760516	5.7333232273317e-4	ENSG00000120088	CRHR1	YES	intron_variant	MODIFIER	Transcript	ENST00000339069.5	protein_coding	2357	NA	NA
068	L1	17	43463839	44888839	1	rs62055705	43760599	5.7332525726861e-4	ENSG00000120088	CRHR1	YES	intron_variant	MODIFIER	Transcript	ENST00000293493.7	protein_coding	2357	NA	NA
068	L1	17	43463839	44888839	1	rs62055705	43760599	5.7332525726861e-4	ENSG00000120088	CRHR1	YES	intron_variant	MODIFIER	Transcript	ENST00000339069.5	protein_coding	2357	NA	NA
068	L1	17	43463839	44888839	1	rs62055754	43768230	5.7332274868999e-4	ENSG00000120088	CRHR1	YES	intron_variant	MODIFIER	Transcript	ENST00000293493.7	protein_coding	2357	NA	NA
068	L1	17	43463839	44888839	1	rs62055754	43768230	5.7332274868999e-4	ENSG00000120088	CRHR1	YES	intron_variant	MODIFIER	Transcript	ENST00000339069.5	protein_coding	2357	NA	NA
068	L1	17	43463839	44888839	1	rs17688205	43766352	5.7332063194351e-4	ENSG00000120088	CRHR1	YES	intron_variant	MODIFIER	Transcript	ENST00000293493.7	protein_coding	2357	NA	NA
068	L1	17	43463839	44888839	1	rs17688205	43766352	5.7332063194351e-4	ENSG00000120088	CRHR1	YES	intron_variant	MODIFIER	Transcript	ENST00000339069.5	protein_coding	2357	NA	NA
068	L1	17	43463839	44888839	1	rs17688126	43765080	5.7331849030921e-4	ENSG00000120088	CRHR1	YES	intron_variant	MODIFIER	Transcript	ENST00000293493.7	protein_coding	2357	NA	NA
068	L1	17	43463839	44888839	1	rs17688126	43765080	5.7331849030921e-4	ENSG00000120088	CRHR1	YES	intron_variant	MODIFIER	Transcript	ENST00000339069.5	protein_coding	2357	NA	NA
068	L1	17	43463839	44888839	1	rs17761387	43765450	5.7331816622354e-4	ENSG00000120088	CRHR1	YES	intron_variant	MODIFIER	Transcript	ENST00000293493.7	protein_coding	2357	NA	NA
068	L1	17	43463839	44888839	1	rs17761387	43765450	5.7331816622354e-4	ENSG00000120088	CRHR1	YES	intron_variant	MODIFIER	Transcript	ENST00000339069.5	protein_coding	2357	NA	NA
068	L1	17	43463839	44888839	1	rs79073784	43754209	5.7330431124231e-4	ENSG00000120088	CRHR1	YES	intron_variant	MODIFIER	Transcript	ENST00000293493.7	protein_coding	2357	NA	NA
068	L1	17	43463839	44888839	1	rs79073784	43754209	5.7330431124231e-4	ENSG00000120088	CRHR1	YES	intron_variant	MODIFIER	Transcript	ENST00000339069.5	protein_coding	2357	NA	NA
068	L1	17	43463839	44888839	1	rs543716852	43757776	5.7330314793691e-4	ENSG00000120088	CRHR1	YES	intron_variant	MODIFIER	Transcript	ENST00000293493.7	protein_coding	2357	NA	NA
068	L1	17	43463839	44888839	1	rs543716852	43757776	5.7330314793691e-4	ENSG00000120088	CRHR1	YES	intron_variant	MODIFIER	Transcript	ENST00000339069.5	protein_coding	2357	NA	NA
068	L1	17	43463839	44888839	1	rs77310586	43765381	5.733028694283e-4	ENSG00000120088	CRHR1	YES	intron_variant	MODIFIER	Transcript	ENST00000293493.7	protein_coding	2357	NA	NA
068	L1	17	43463839	44888839	1	rs77310586	43765381	5.733028694283e-4	ENSG00000120088	CRHR1	YES	intron_variant	MODIFIER	Transcript	ENST00000339069.5	protein_coding	2357	NA	NA
068	L1	17	43463839	44888839	1	rs112155389	43758078	5.733009708231e-4	ENSG00000120088	CRHR1	YES	intron_variant	MODIFIER	Transcript	ENST00000293493.7	protein_coding	2357	NA	NA
068	L1	17	43463839	44888839	1	rs112155389	43758078	5.733009708231e-4	ENSG00000120088	CRHR1	YES	intron_variant	MODIFIER	Transcript	ENST00000339069.5	protein_coding	2357	NA	NA
068	L1	17	43463839	44888839	1	rs17761207	43762255	5.7329676234001e-4	ENSG00000120088	CRHR1	YES	intron_variant	MODIFIER	Transcript	ENST00000293493.7	protein_coding	2357	NA	NA
068	L1	17	43463839	44888839	1	rs17761207	43762255	5.7329676234001e-4	ENSG00000120088	CRHR1	YES	intron_variant	MODIFIER	Transcript	ENST00000339069.5	protein_coding	2357	NA	NA
068	L1	17	43463839	44888839	1	rs76717812	43754010	5.7329534329944e-4	ENSG00000120088	CRHR1	YES	intron_variant	MODIFIER	Transcript	ENST00000293493.7	protein_coding	2357	NA	NA
068	L1	17	43463839	44888839	1	rs76717812	43754010	5.7329534329944e-4	ENSG00000120088	CRHR1	YES	intron_variant	MODIFIER	Transcript	ENST00000339069.5	protein_coding	2357	NA	NA
068	L1	17	43463839	44888839	1	rs62055753	43767631	5.7328679199304e-4	ENSG00000120088	CRHR1	YES	intron_variant	MODIFIER	Transcript	ENST00000293493.7	protein_coding	2357	NA	NA
068	L1	17	43463839	44888839	1	rs62055753	43767631	5.7328679199304e-4	ENSG00000120088	CRHR1	YES	intron_variant	MODIFIER	Transcript	ENST00000339069.5	protein_coding	2357	NA	NA
068	L1	17	43463839	44888839	1	rs113728380	43760199	5.7328490764094e-4	ENSG00000120088	CRHR1	YES	intron_variant	MODIFIER	Transcript	ENST00000293493.7	protein_coding	2357	NA	NA
068	L1	17	43463839	44888839	1	rs113728380	43760199	5.7328490764094e-4	ENSG00000120088	CRHR1	YES	intron_variant	MODIFIER	Transcript	ENST00000339069.5	protein_coding	2357	NA	NA
068	L1	17	43463839	44888839	1	rs562098568	43757777	5.7328463200578e-4	ENSG00000120088	CRHR1	YES	intron_variant	MODIFIER	Transcript	ENST00000293493.7	protein_coding	2357	NA	NA
068	L1	17	43463839	44888839	1	rs562098568	43757777	5.7328463200578e-4	ENSG00000120088	CRHR1	YES	intron_variant	MODIFIER	Transcript	ENST00000339069.5	protein_coding	2357	NA	NA
068	L1	17	43463839	44888839	1	rs62055664	43753642	5.7327925570952e-4	ENSG00000120088	CRHR1	YES	intron_variant	MODIFIER	Transcript	ENST00000293493.7	protein_coding	2357	NA	NA
068	L1	17	43463839	44888839	1	rs62055664	43753642	5.7327925570952e-4	ENSG00000120088	CRHR1	YES	intron_variant	MODIFIER	Transcript	ENST00000339069.5	protein_coding	2357	NA	NA
068	L1	17	43463839	44888839	1	rs62055697	43758148	5.7327661932011e-4	ENSG00000120088	CRHR1	YES	intron_variant	MODIFIER	Transcript	ENST00000293493.7	protein_coding	2357	NA	NA
068	L1	17	43463839	44888839	1	rs62055697	43758148	5.7327661932011e-4	ENSG00000120088	CRHR1	YES	intron_variant	MODIFIER	Transcript	ENST00000339069.5	protein_coding	2357	NA	NA
068	L1	17	43463839	44888839	1	rs62055691	43754850	5.7327632684123e-4	ENSG00000120088	CRHR1	YES	intron_variant	MODIFIER	Transcript	ENST00000293493.7	protein_coding	2357	NA	NA
068	L1	17	43463839	44888839	1	rs62055691	43754850	5.7327632684123e-4	ENSG00000120088	CRHR1	YES	intron_variant	MODIFIER	Transcript	ENST00000339069.5	protein_coding	2357	NA	NA
068	L1	17	43463839	44888839	1	rs17688056	43763241	5.7326496427358e-4	ENSG00000120088	CRHR1	YES	intron_variant	MODIFIER	Transcript	ENST00000293493.7	protein_coding	2357	NA	NA
068	L1	17	43463839	44888839	1	rs17688056	43763241	5.7326496427358e-4	ENSG00000120088	CRHR1	YES	intron_variant	MODIFIER	Transcript	ENST00000339069.5	protein_coding	2357	NA	NA
068	L1	17	43463839	44888839	1	rs62055663	43753454	5.7326326396151e-4	ENSG00000120088	CRHR1	YES	intron_variant	MODIFIER	Transcript	ENST00000293493.7	protein_coding	2357	NA	NA
068	L1	17	43463839	44888839	1	rs62055663	43753454	5.7326326396151e-4	ENSG00000120088	CRHR1	YES	intron_variant	MODIFIER	Transcript	ENST00000339069.5	protein_coding	2357	NA	NA
068	L1	17	43463839	44888839	1	rs62055690	43754576	5.7326126224042e-4	ENSG00000120088	CRHR1	YES	intron_variant	MODIFIER	Transcript	ENST00000293493.7	protein_coding	2357	NA	NA
068	L1	17	43463839	44888839	1	rs62055690	43754576	5.7326126224042e-4	ENSG00000120088	CRHR1	YES	intron_variant	MODIFIER	Transcript	ENST00000339069.5	protein_coding	2357	NA	NA
068	L1	17	43463839	44888839	1	rs62055714	43764796	5.7324950486777e-4	ENSG00000120088	CRHR1	YES	intron_variant	MODIFIER	Transcript	ENST00000293493.7	protein_coding	2357	NA	NA
068	L1	17	43463839	44888839	1	rs62055714	43764796	5.7324950486777e-4	ENSG00000120088	CRHR1	YES	intron_variant	MODIFIER	Transcript	ENST00000339069.5	protein_coding	2357	NA	NA
068	L1	17	43463839	44888839	1	rs62055715	43764847	5.7324873806125e-4	ENSG00000120088	CRHR1	YES	intron_variant	MODIFIER	Transcript	ENST00000293493.7	protein_coding	2357	NA	NA
068	L1	17	43463839	44888839	1	rs62055715	43764847	5.7324873806125e-4	ENSG00000120088	CRHR1	YES	intron_variant	MODIFIER	Transcript	ENST00000339069.5	protein_coding	2357	NA	NA
068	L1	17	43463839	44888839	1	rs62055709	43762429	5.7323976160874e-4	ENSG00000120088	CRHR1	YES	intron_variant	MODIFIER	Transcript	ENST00000293493.7	protein_coding	2357	NA	NA
068	L1	17	43463839	44888839	1	rs62055709	43762429	5.7323976160874e-4	ENSG00000120088	CRHR1	YES	intron_variant	MODIFIER	Transcript	ENST00000339069.5	protein_coding	2357	NA	NA
068	L1	17	43463839	44888839	1	rs17688090	43764987	5.7323784061925e-4	ENSG00000120088	CRHR1	YES	intron_variant	MODIFIER	Transcript	ENST00000293493.7	protein_coding	2357	NA	NA
068	L1	17	43463839	44888839	1	rs17688090	43764987	5.7323784061925e-4	ENSG00000120088	CRHR1	YES	intron_variant	MODIFIER	Transcript	ENST00000339069.5	protein_coding	2357	NA	NA
068	L1	17	43463839	44888839	1	rs62055713	43764685	5.7322968229078e-4	ENSG00000120088	CRHR1	YES	intron_variant	MODIFIER	Transcript	ENST00000293493.7	protein_coding	2357	NA	NA
068	L1	17	43463839	44888839	1	rs62055713	43764685	5.7322968229078e-4	ENSG00000120088	CRHR1	YES	intron_variant	MODIFIER	Transcript	ENST00000339069.5	protein_coding	2357	NA	NA
068	L1	17	43463839	44888839	1	rs62055712	43764565	5.7322503601039e-4	ENSG00000120088	CRHR1	YES	intron_variant	MODIFIER	Transcript	ENST00000293493.7	protein_coding	2357	NA	NA
068	L1	17	43463839	44888839	1	rs62055712	43764565	5.7322503601039e-4	ENSG00000120088	CRHR1	YES	intron_variant	MODIFIER	Transcript	ENST00000339069.5	protein_coding	2357	NA	NA
068	L1	17	43463839	44888839	1	rs77220413	43764378	5.7322426123613e-4	ENSG00000120088	CRHR1	YES	intron_variant	MODIFIER	Transcript	ENST00000293493.7	protein_coding	2357	NA	NA
068	L1	17	43463839	44888839	1	rs77220413	43764378	5.7322426123613e-4	ENSG00000120088	CRHR1	YES	intron_variant	MODIFIER	Transcript	ENST00000339069.5	protein_coding	2357	NA	NA
068	L1	17	43463839	44888839	1	rs62055662	43752566	5.731911380202e-4	ENSG00000120088	CRHR1	YES	intron_variant	MODIFIER	Transcript	ENST00000293493.7	protein_coding	2357	NA	NA
068	L1	17	43463839	44888839	1	rs62055662	43752566	5.731911380202e-4	ENSG00000120088	CRHR1	YES	intron_variant	MODIFIER	Transcript	ENST00000339069.5	protein_coding	2357	NA	NA
068	L1	17	43463839	44888839	1	rs17688068	43763935	5.7314031814578e-4	ENSG00000120088	CRHR1	YES	intron_variant	MODIFIER	Transcript	ENST00000293493.7	protein_coding	2357	NA	NA
068	L1	17	43463839	44888839	1	rs17688068	43763935	5.7314031814578e-4	ENSG00000120088	CRHR1	YES	intron_variant	MODIFIER	Transcript	ENST00000339069.5	protein_coding	2357	NA	NA
068	L1	17	43463839	44888839	1	rs62053957	43750939	5.7309608482863e-4	ENSG00000120088	CRHR1	YES	intron_variant	MODIFIER	Transcript	ENST00000293493.7	protein_coding	2357	NA	NA
068	L1	17	43463839	44888839	1	rs62053957	43750939	5.7309608482863e-4	ENSG00000120088	CRHR1	YES	intron_variant	MODIFIER	Transcript	ENST00000339069.5	protein_coding	2357	NA	NA
068	L1	17	43463839	44888839	1	rs62055661	43752039	5.7294771527994e-4	ENSG00000120088	CRHR1	YES	intron_variant	MODIFIER	Transcript	ENST00000293493.7	protein_coding	2357	NA	NA
068	L1	17	43463839	44888839	1	rs62055661	43752039	5.7294771527994e-4	ENSG00000120088	CRHR1	YES	intron_variant	MODIFIER	Transcript	ENST00000339069.5	protein_coding	2357	NA	NA
068	L1	17	43463839	44888839	1	rs17760817	43750137	5.7290332280583e-4	ENSG00000120088	CRHR1	YES	intron_variant	MODIFIER	Transcript	ENST00000293493.7	protein_coding	2357	NA	NA
068	L1	17	43463839	44888839	1	rs17760817	43750137	5.7290332280583e-4	ENSG00000120088	CRHR1	YES	intron_variant	MODIFIER	Transcript	ENST00000339069.5	protein_coding	2357	NA	NA
068	L1	17	43463839	44888839	1	rs17687571	43750010	5.7289165012851e-4	ENSG00000120088	CRHR1	YES	intron_variant	MODIFIER	Transcript	ENST00000293493.7	protein_coding	2357	NA	NA
068	L1	17	43463839	44888839	1	rs17687571	43750010	5.7289165012851e-4	ENSG00000120088	CRHR1	YES	intron_variant	MODIFIER	Transcript	ENST00000339069.5	protein_coding	2357	NA	NA
068	L1	17	43463839	44888839	1	rs17687534	43749579	5.7287384151515e-4	ENSG00000120088	CRHR1	YES	intron_variant	MODIFIER	Transcript	ENST00000293493.7	protein_coding	2357	NA	NA
068	L1	17	43463839	44888839	1	rs17687534	43749579	5.7287384151515e-4	ENSG00000120088	CRHR1	YES	intron_variant	MODIFIER	Transcript	ENST00000339069.5	protein_coding	2357	NA	NA
068	L1	17	43463839	44888839	1	rs62053953	43749454	5.728596797612e-4	ENSG00000120088	CRHR1	YES	intron_variant	MODIFIER	Transcript	ENST00000293493.7	protein_coding	2357	NA	NA
068	L1	17	43463839	44888839	1	rs62053953	43749454	5.728596797612e-4	ENSG00000120088	CRHR1	YES	intron_variant	MODIFIER	Transcript	ENST00000339069.5	protein_coding	2357	NA	NA
068	L1	17	43463839	44888839	1	rs62053952	43749261	5.7283972561706e-4	ENSG00000120088	CRHR1	YES	intron_variant	MODIFIER	Transcript	ENST00000293493.7	protein_coding	2357	NA	NA
068	L1	17	43463839	44888839	1	rs62053952	43749261	5.7283972561706e-4	ENSG00000120088	CRHR1	YES	intron_variant	MODIFIER	Transcript	ENST00000339069.5	protein_coding	2357	NA	NA
068	L1	17	43463839	44888839	1	rs62053951	43749168	5.7280618643728e-4	ENSG00000120088	CRHR1	YES	intron_variant	MODIFIER	Transcript	ENST00000293493.7	protein_coding	2357	NA	NA
068	L1	17	43463839	44888839	1	rs62053951	43749168	5.7280618643728e-4	ENSG00000120088	CRHR1	YES	intron_variant	MODIFIER	Transcript	ENST00000339069.5	protein_coding	2357	NA	NA
068	L1	17	43463839	44888839	1	rs62054805	43915054	5.727363688102e-4	ENSG00000120088	CRHR1	YES	downstream_gene_variant	MODIFIER	Transcript	ENST00000293493.7	protein_coding	2357	NA	NA
068	L1	17	43463839	44888839	1	rs62054805	43915054	5.727363688102e-4	ENSG00000120088	CRHR1	YES	downstream_gene_variant	MODIFIER	Transcript	ENST00000314537.5	protein_coding	2357	NA	NA
068	L1	17	43463839	44888839	1	rs62054805	43915054	5.727363688102e-4	ENSG00000120088	CRHR1	YES	downstream_gene_variant	MODIFIER	Transcript	ENST00000339069.5	protein_coding	2357	NA	NA
068	L1	17	43463839	44888839	1	rs62054805	43915054	5.727363688102e-4	ENSG00000120088	CRHR1	YES	downstream_gene_variant	MODIFIER	Transcript	ENST00000347197.5	nonsense_mediated_decay	2357	NA	NA
068	L1	17	43463839	44888839	1	rs62054805	43915054	5.727363688102e-4	ENSG00000120088	CRHR1	YES	downstream_gene_variant	MODIFIER	Transcript	ENST00000352855.5	protein_coding	2357	NA	NA
068	L1	17	43463839	44888839	1	rs62054805	43915054	5.727363688102e-4	ENSG00000120088	CRHR1	YES	downstream_gene_variant	MODIFIER	Transcript	ENST00000398285.3	protein_coding	2357	NA	NA
068	L1	17	43463839	44888839	1	rs62054805	43915054	5.727363688102e-4	ENSG00000120088	CRHR1	YES	downstream_gene_variant	MODIFIER	Transcript	ENST00000535778.2	nonsense_mediated_decay	2357	NA	NA
068	L1	17	43463839	44888839	1	rs62054805	43915054	5.727363688102e-4	ENSG00000120088	CRHR1	YES	downstream_gene_variant	MODIFIER	Transcript	ENST00000577353.1	protein_coding	2357	NA	NA
068	L1	17	43463839	44888839	1	rs62054805	43915054	5.727363688102e-4	ENSG00000120088	CRHR1	YES	downstream_gene_variant	MODIFIER	Transcript	ENST00000580876.1	protein_coding	2357	NA	NA
068	L1	17	43463839	44888839	1	rs62054805	43915054	5.727363688102e-4	ENSG00000120088	CRHR1	YES	downstream_gene_variant	MODIFIER	Transcript	ENST00000581479.1	retained_intron	2357	NA	NA
068	L1	17	43463839	44888839	1	rs62054805	43915054	5.727363688102e-4	ENSG00000120088	CRHR1	YES	downstream_gene_variant	MODIFIER	Transcript	ENST00000583888.1	nonsense_mediated_decay	2357	NA	NA
068	L1	17	43463839	44888839	1	rs62054806	43915312	5.7273039994408e-4	ENSG00000120088	CRHR1	YES	downstream_gene_variant	MODIFIER	Transcript	ENST00000293493.7	protein_coding	2357	NA	NA
068	L1	17	43463839	44888839	1	rs62054806	43915312	5.7273039994408e-4	ENSG00000120088	CRHR1	YES	downstream_gene_variant	MODIFIER	Transcript	ENST00000314537.5	protein_coding	2357	NA	NA
068	L1	17	43463839	44888839	1	rs62054806	43915312	5.7273039994408e-4	ENSG00000120088	CRHR1	YES	downstream_gene_variant	MODIFIER	Transcript	ENST00000339069.5	protein_coding	2357	NA	NA
068	L1	17	43463839	44888839	1	rs62054806	43915312	5.7273039994408e-4	ENSG00000120088	CRHR1	YES	downstream_gene_variant	MODIFIER	Transcript	ENST00000347197.5	nonsense_mediated_decay	2357	NA	NA
068	L1	17	43463839	44888839	1	rs62054806	43915312	5.7273039994408e-4	ENSG00000120088	CRHR1	YES	downstream_gene_variant	MODIFIER	Transcript	ENST00000352855.5	protein_coding	2357	NA	NA
068	L1	17	43463839	44888839	1	rs62054806	43915312	5.7273039994408e-4	ENSG00000120088	CRHR1	YES	downstream_gene_variant	MODIFIER	Transcript	ENST00000398285.3	protein_coding	2357	NA	NA
068	L1	17	43463839	44888839	1	rs62054806	43915312	5.7273039994408e-4	ENSG00000120088	CRHR1	YES	downstream_gene_variant	MODIFIER	Transcript	ENST00000535778.2	nonsense_mediated_decay	2357	NA	NA
068	L1	17	43463839	44888839	1	rs62054806	43915312	5.7273039994408e-4	ENSG00000120088	CRHR1	YES	downstream_gene_variant	MODIFIER	Transcript	ENST00000577353.1	protein_coding	2357	NA	NA
068	L1	17	43463839	44888839	1	rs62054806	43915312	5.7273039994408e-4	ENSG00000120088	CRHR1	YES	downstream_gene_variant	MODIFIER	Transcript	ENST00000580876.1	protein_coding	2357	NA	NA
068	L1	17	43463839	44888839	1	rs62054806	43915312	5.7273039994408e-4	ENSG00000120088	CRHR1	YES	downstream_gene_variant	MODIFIER	Transcript	ENST00000581479.1	retained_intron	2357	NA	NA
068	L1	17	43463839	44888839	1	rs62054806	43915312	5.7273039994408e-4	ENSG00000120088	CRHR1	YES	downstream_gene_variant	MODIFIER	Transcript	ENST00000583888.1	nonsense_mediated_decay	2357	NA	NA
068	L1	17	43463839	44888839	1	rs62053950	43748412	5.7271775014472e-4	ENSG00000120088	CRHR1	YES	intron_variant	MODIFIER	Transcript	ENST00000293493.7	protein_coding	2357	NA	NA
068	L1	17	43463839	44888839	1	rs62053950	43748412	5.7271775014472e-4	ENSG00000120088	CRHR1	YES	intron_variant	MODIFIER	Transcript	ENST00000339069.5	protein_coding	2357	NA	NA
068	L1	17	43463839	44888839	1	rs56127111	43913315	5.7268242833046e-4	ENSG00000120088	CRHR1	YES	downstream_gene_variant	MODIFIER	Transcript	ENST00000293493.7	protein_coding	2357	NA	NA
068	L1	17	43463839	44888839	1	rs56127111	43913315	5.7268242833046e-4	ENSG00000120088	CRHR1	YES	downstream_gene_variant	MODIFIER	Transcript	ENST00000314537.5	protein_coding	2357	NA	NA
068	L1	17	43463839	44888839	1	rs56127111	43913315	5.7268242833046e-4	ENSG00000120088	CRHR1	YES	downstream_gene_variant	MODIFIER	Transcript	ENST00000339069.5	protein_coding	2357	NA	NA
068	L1	17	43463839	44888839	1	rs56127111	43913315	5.7268242833046e-4	ENSG00000120088	CRHR1	YES	downstream_gene_variant	MODIFIER	Transcript	ENST00000347197.5	nonsense_mediated_decay	2357	NA	NA
068	L1	17	43463839	44888839	1	rs56127111	43913315	5.7268242833046e-4	ENSG00000120088	CRHR1	YES	downstream_gene_variant	MODIFIER	Transcript	ENST00000352855.5	protein_coding	2357	NA	NA
068	L1	17	43463839	44888839	1	rs56127111	43913315	5.7268242833046e-4	ENSG00000120088	CRHR1	YES	downstream_gene_variant	MODIFIER	Transcript	ENST00000398285.3	protein_coding	2357	NA	NA
068	L1	17	43463839	44888839	1	rs56127111	43913315	5.7268242833046e-4	ENSG00000120088	CRHR1	YES	downstream_gene_variant	MODIFIER	Transcript	ENST00000535778.2	nonsense_mediated_decay	2357	NA	NA
068	L1	17	43463839	44888839	1	rs56127111	43913315	5.7268242833046e-4	ENSG00000120088	CRHR1	YES	downstream_gene_variant	MODIFIER	Transcript	ENST00000577353.1	protein_coding	2357	NA	NA
068	L1	17	43463839	44888839	1	rs56127111	43913315	5.7268242833046e-4	ENSG00000120088	CRHR1	YES	downstream_gene_variant	MODIFIER	Transcript	ENST00000580876.1	protein_coding	2357	NA	NA
068	L1	17	43463839	44888839	1	rs56127111	43913315	5.7268242833046e-4	ENSG00000120088	CRHR1	YES	downstream_gene_variant	MODIFIER	Transcript	ENST00000581479.1	retained_intron	2357	NA	NA
068	L1	17	43463839	44888839	1	rs56127111	43913315	5.7268242833046e-4	ENSG00000120088	CRHR1	YES	downstream_gene_variant	MODIFIER	Transcript	ENST00000583888.1	nonsense_mediated_decay	2357	NA	NA
068	L1	17	43463839	44888839	1	rs62053949	43748101	5.7267485635945e-4	ENSG00000120088	CRHR1	YES	intron_variant	MODIFIER	Transcript	ENST00000293493.7	protein_coding	2357	NA	NA
068	L1	17	43463839	44888839	1	rs62053949	43748101	5.7267485635945e-4	ENSG00000120088	CRHR1	YES	intron_variant	MODIFIER	Transcript	ENST00000339069.5	protein_coding	2357	NA	NA
068	L1	17	43463839	44888839	1	rs62053955	43749980	5.7265433821948e-4	ENSG00000120088	CRHR1	YES	intron_variant	MODIFIER	Transcript	ENST00000293493.7	protein_coding	2357	NA	NA
068	L1	17	43463839	44888839	1	rs62053955	43749980	5.7265433821948e-4	ENSG00000120088	CRHR1	YES	intron_variant	MODIFIER	Transcript	ENST00000339069.5	protein_coding	2357	NA	NA
068	L1	17	43463839	44888839	1	rs62053948	43748046	5.7265164884869e-4	ENSG00000120088	CRHR1	YES	intron_variant	MODIFIER	Transcript	ENST00000293493.7	protein_coding	2357	NA	NA
068	L1	17	43463839	44888839	1	rs62053948	43748046	5.7265164884869e-4	ENSG00000120088	CRHR1	YES	intron_variant	MODIFIER	Transcript	ENST00000339069.5	protein_coding	2357	NA	NA
068	L1	17	43463839	44888839	1	rs62053947	43747683	5.7259368912424e-4	ENSG00000120088	CRHR1	YES	intron_variant	MODIFIER	Transcript	ENST00000293493.7	protein_coding	2357	NA	NA
068	L1	17	43463839	44888839	1	rs62053947	43747683	5.7259368912424e-4	ENSG00000120088	CRHR1	YES	intron_variant	MODIFIER	Transcript	ENST00000339069.5	protein_coding	2357	NA	NA
068	L1	17	43463839	44888839	1	rs62053946	43747677	5.7258484049485e-4	ENSG00000120088	CRHR1	YES	intron_variant	MODIFIER	Transcript	ENST00000293493.7	protein_coding	2357	NA	NA
068	L1	17	43463839	44888839	1	rs62053946	43747677	5.7258484049485e-4	ENSG00000120088	CRHR1	YES	intron_variant	MODIFIER	Transcript	ENST00000339069.5	protein_coding	2357	NA	NA
068	L1	17	43463839	44888839	1	rs62053954	43749949	5.7253516090235e-4	ENSG00000120088	CRHR1	YES	intron_variant	MODIFIER	Transcript	ENST00000293493.7	protein_coding	2357	NA	NA
068	L1	17	43463839	44888839	1	rs62053954	43749949	5.7253516090235e-4	ENSG00000120088	CRHR1	YES	intron_variant	MODIFIER	Transcript	ENST00000339069.5	protein_coding	2357	NA	NA
068	L1	17	43463839	44888839	1	rs62053956	43750315	5.7248040520609e-4	ENSG00000120088	CRHR1	YES	intron_variant	MODIFIER	Transcript	ENST00000293493.7	protein_coding	2357	NA	NA
068	L1	17	43463839	44888839	1	rs62053956	43750315	5.7248040520609e-4	ENSG00000120088	CRHR1	YES	intron_variant	MODIFIER	Transcript	ENST00000339069.5	protein_coding	2357	NA	NA
068	L1	17	43463839	44888839	1	rs4482334	43912830	5.7245281999408e-4	ENSG00000120088	CRHR1	YES	downstream_gene_variant	MODIFIER	Transcript	ENST00000293493.7	protein_coding	2357	NA	NA
068	L1	17	43463839	44888839	1	rs4482334	43912830	5.7245281999408e-4	ENSG00000120088	CRHR1	YES	3_prime_UTR_variant	MODIFIER	Transcript	ENST00000314537.5	protein_coding	2357	NA	NA
068	L1	17	43463839	44888839	1	rs4482334	43912830	5.7245281999408e-4	ENSG00000120088	CRHR1	YES	downstream_gene_variant	MODIFIER	Transcript	ENST00000339069.5	protein_coding	2357	NA	NA
068	L1	17	43463839	44888839	1	rs4482334	43912830	5.7245281999408e-4	ENSG00000120088	CRHR1	YES	3_prime_UTR_variant,NMD_transcript_variant	MODIFIER	Transcript	ENST00000347197.5	nonsense_mediated_decay	2357	NA	NA
068	L1	17	43463839	44888839	1	rs4482334	43912830	5.7245281999408e-4	ENSG00000120088	CRHR1	YES	downstream_gene_variant	MODIFIER	Transcript	ENST00000352855.5	protein_coding	2357	NA	NA
068	L1	17	43463839	44888839	1	rs4482334	43912830	5.7245281999408e-4	ENSG00000120088	CRHR1	YES	3_prime_UTR_variant	MODIFIER	Transcript	ENST00000398285.3	protein_coding	2357	NA	NA
068	L1	17	43463839	44888839	1	rs4482334	43912830	5.7245281999408e-4	ENSG00000120088	CRHR1	YES	3_prime_UTR_variant,NMD_transcript_variant	MODIFIER	Transcript	ENST00000535778.2	nonsense_mediated_decay	2357	NA	NA
068	L1	17	43463839	44888839	1	rs4482334	43912830	5.7245281999408e-4	ENSG00000120088	CRHR1	YES	downstream_gene_variant	MODIFIER	Transcript	ENST00000577353.1	protein_coding	2357	NA	NA
068	L1	17	43463839	44888839	1	rs4482334	43912830	5.7245281999408e-4	ENSG00000120088	CRHR1	YES	downstream_gene_variant	MODIFIER	Transcript	ENST00000580876.1	protein_coding	2357	NA	NA
068	L1	17	43463839	44888839	1	rs4482334	43912830	5.7245281999408e-4	ENSG00000120088	CRHR1	YES	downstream_gene_variant	MODIFIER	Transcript	ENST00000581479.1	retained_intron	2357	NA	NA
068	L1	17	43463839	44888839	1	rs4482334	43912830	5.7245281999408e-4	ENSG00000120088	CRHR1	YES	downstream_gene_variant	MODIFIER	Transcript	ENST00000582766.1	retained_intron	2357	NA	NA
068	L1	17	43463839	44888839	1	rs4482334	43912830	5.7245281999408e-4	ENSG00000120088	CRHR1	YES	downstream_gene_variant	MODIFIER	Transcript	ENST00000583888.1	nonsense_mediated_decay	2357	NA	NA
068	L1	17	43463839	44888839	1	rs4640231	43912786	5.7244738363136e-4	ENSG00000120088	CRHR1	YES	downstream_gene_variant	MODIFIER	Transcript	ENST00000293493.7	protein_coding	2357	NA	NA
068	L1	17	43463839	44888839	1	rs4640231	43912786	5.7244738363136e-4	ENSG00000120088	CRHR1	YES	3_prime_UTR_variant	MODIFIER	Transcript	ENST00000314537.5	protein_coding	2357	NA	NA
068	L1	17	43463839	44888839	1	rs4640231	43912786	5.7244738363136e-4	ENSG00000120088	CRHR1	YES	downstream_gene_variant	MODIFIER	Transcript	ENST00000339069.5	protein_coding	2357	NA	NA
068	L1	17	43463839	44888839	1	rs4640231	43912786	5.7244738363136e-4	ENSG00000120088	CRHR1	YES	3_prime_UTR_variant,NMD_transcript_variant	MODIFIER	Transcript	ENST00000347197.5	nonsense_mediated_decay	2357	NA	NA
068	L1	17	43463839	44888839	1	rs4640231	43912786	5.7244738363136e-4	ENSG00000120088	CRHR1	YES	downstream_gene_variant	MODIFIER	Transcript	ENST00000352855.5	protein_coding	2357	NA	NA
068	L1	17	43463839	44888839	1	rs4640231	43912786	5.7244738363136e-4	ENSG00000120088	CRHR1	YES	3_prime_UTR_variant	MODIFIER	Transcript	ENST00000398285.3	protein_coding	2357	NA	NA
068	L1	17	43463839	44888839	1	rs4640231	43912786	5.7244738363136e-4	ENSG00000120088	CRHR1	YES	3_prime_UTR_variant,NMD_transcript_variant	MODIFIER	Transcript	ENST00000535778.2	nonsense_mediated_decay	2357	NA	NA
068	L1	17	43463839	44888839	1	rs4640231	43912786	5.7244738363136e-4	ENSG00000120088	CRHR1	YES	downstream_gene_variant	MODIFIER	Transcript	ENST00000577353.1	protein_coding	2357	NA	NA
068	L1	17	43463839	44888839	1	rs4640231	43912786	5.7244738363136e-4	ENSG00000120088	CRHR1	YES	downstream_gene_variant	MODIFIER	Transcript	ENST00000580876.1	protein_coding	2357	NA	NA
068	L1	17	43463839	44888839	1	rs4640231	43912786	5.7244738363136e-4	ENSG00000120088	CRHR1	YES	downstream_gene_variant	MODIFIER	Transcript	ENST00000581479.1	retained_intron	2357	NA	NA
068	L1	17	43463839	44888839	1	rs4640231	43912786	5.7244738363136e-4	ENSG00000120088	CRHR1	YES	downstream_gene_variant	MODIFIER	Transcript	ENST00000582766.1	retained_intron	2357	NA	NA
068	L1	17	43463839	44888839	1	rs4640231	43912786	5.7244738363136e-4	ENSG00000120088	CRHR1	YES	downstream_gene_variant	MODIFIER	Transcript	ENST00000583888.1	nonsense_mediated_decay	2357	NA	NA
068	L1	17	43463839	44888839	1	rs17687625	43750238	5.724254206519e-4	ENSG00000120088	CRHR1	YES	intron_variant	MODIFIER	Transcript	ENST00000293493.7	protein_coding	2357	NA	NA
068	L1	17	43463839	44888839	1	rs17687625	43750238	5.724254206519e-4	ENSG00000120088	CRHR1	YES	5_prime_UTR_variant	MODIFIER	Transcript	ENST00000339069.5	protein_coding	2357	NA	NA
068	L1	17	43463839	44888839	1	rs241032	43734145	5.7232862059946e-4	ENSG00000120088	CRHR1	YES	intron_variant	MODIFIER	Transcript	ENST00000293493.7	protein_coding	2357	NA	NA
068	L1	17	43463839	44888839	1	rs241032	43734145	5.7232862059946e-4	ENSG00000120088	CRHR1	YES	intron_variant	MODIFIER	Transcript	ENST00000339069.5	protein_coding	2357	NA	NA
068	L1	17	43463839	44888839	1	rs241033	43733983	5.7169115341689e-4	ENSG00000120088	CRHR1	YES	intron_variant	MODIFIER	Transcript	ENST00000293493.7	protein_coding	2357	NA	NA
068	L1	17	43463839	44888839	1	rs241033	43733983	5.7169115341689e-4	ENSG00000120088	CRHR1	YES	intron_variant	MODIFIER	Transcript	ENST00000339069.5	protein_coding	2357	NA	NA
068	L1	17	43463839	44888839	1	rs241028	43735276	5.7158067181415e-4	ENSG00000120088	CRHR1	YES	intron_variant	MODIFIER	Transcript	ENST00000293493.7	protein_coding	2357	NA	NA
068	L1	17	43463839	44888839	1	rs241028	43735276	5.7158067181415e-4	ENSG00000120088	CRHR1	YES	intron_variant	MODIFIER	Transcript	ENST00000339069.5	protein_coding	2357	NA	NA
068	L1	17	43463839	44888839	1	rs241031	43734304	5.7156838797692e-4	ENSG00000120088	CRHR1	YES	intron_variant	MODIFIER	Transcript	ENST00000293493.7	protein_coding	2357	NA	NA
068	L1	17	43463839	44888839	1	rs241031	43734304	5.7156838797692e-4	ENSG00000120088	CRHR1	YES	intron_variant	MODIFIER	Transcript	ENST00000339069.5	protein_coding	2357	NA	NA
068	L1	17	43463839	44888839	1	rs241030	43734503	5.7154475634234e-4	ENSG00000120088	CRHR1	YES	intron_variant	MODIFIER	Transcript	ENST00000293493.7	protein_coding	2357	NA	NA
068	L1	17	43463839	44888839	1	rs241030	43734503	5.7154475634234e-4	ENSG00000120088	CRHR1	YES	intron_variant	MODIFIER	Transcript	ENST00000339069.5	protein_coding	2357	NA	NA
068	L1	17	43463839	44888839	1	rs241035	43731896	5.7137627704926e-4	ENSG00000120088	CRHR1	YES	intron_variant	MODIFIER	Transcript	ENST00000293493.7	protein_coding	2357	NA	NA
068	L1	17	43463839	44888839	1	rs241035	43731896	5.7137627704926e-4	ENSG00000120088	CRHR1	YES	intron_variant	MODIFIER	Transcript	ENST00000339069.5	protein_coding	2357	NA	NA
068	L1	17	43463839	44888839	1	rs241034	43733048	5.7136278832457e-4	ENSG00000120088	CRHR1	YES	intron_variant	MODIFIER	Transcript	ENST00000293493.7	protein_coding	2357	NA	NA
068	L1	17	43463839	44888839	1	rs241034	43733048	5.7136278832457e-4	ENSG00000120088	CRHR1	YES	intron_variant	MODIFIER	Transcript	ENST00000339069.5	protein_coding	2357	NA	NA
068	L1	17	43463839	44888839	1	rs241036	43731719	5.7130053693043e-4	ENSG00000120088	CRHR1	YES	intron_variant	MODIFIER	Transcript	ENST00000293493.7	protein_coding	2357	NA	NA
068	L1	17	43463839	44888839	1	rs241036	43731719	5.7130053693043e-4	ENSG00000120088	CRHR1	YES	intron_variant	MODIFIER	Transcript	ENST00000339069.5	protein_coding	2357	NA	NA
068	L1	17	43463839	44888839	1	rs647483	43729432	5.7112241919421e-4	ENSG00000120088	CRHR1	YES	intron_variant	MODIFIER	Transcript	ENST00000293493.7	protein_coding	2357	NA	NA
068	L1	17	43463839	44888839	1	rs647483	43729432	5.7112241919421e-4	ENSG00000120088	CRHR1	YES	intron_variant	MODIFIER	Transcript	ENST00000339069.5	protein_coding	2357	NA	NA
068	L1	17	43463839	44888839	1	rs647483	43729432	5.7112241919421e-4	ENSG00000204650	LINC02210	YES	downstream_gene_variant	MODIFIER	Transcript	ENST00000589868.1	processed_transcript	26327	NA	NA
068	L1	17	43463839	44888839	1	rs455028	43726574	5.7106181513986e-4	ENSG00000120088	CRHR1	YES	intron_variant	MODIFIER	Transcript	ENST00000293493.7	protein_coding	2357	NA	NA
068	L1	17	43463839	44888839	1	rs455028	43726574	5.7106181513986e-4	ENSG00000120088	CRHR1	YES	intron_variant	MODIFIER	Transcript	ENST00000339069.5	protein_coding	2357	NA	NA
068	L1	17	43463839	44888839	1	rs455028	43726574	5.7106181513986e-4	ENSG00000204650	LINC02210	YES	downstream_gene_variant	MODIFIER	Transcript	ENST00000585677.1	processed_transcript	26327	NA	NA
068	L1	17	43463839	44888839	1	rs455028	43726574	5.7106181513986e-4	ENSG00000204650	LINC02210	YES	downstream_gene_variant	MODIFIER	Transcript	ENST00000586362.1	processed_transcript	26327	NA	NA
068	L1	17	43463839	44888839	1	rs455028	43726574	5.7106181513986e-4	ENSG00000204650	LINC02210	YES	downstream_gene_variant	MODIFIER	Transcript	ENST00000589868.1	processed_transcript	26327	NA	NA
068	L1	17	43463839	44888839	1	rs455028	43726574	5.7106181513986e-4	ENSG00000204650	LINC02210	YES	downstream_gene_variant	MODIFIER	Transcript	ENST00000591271.1	processed_transcript	26327	NA	NA
068	L1	17	43463839	44888839	1	rs455028	43726574	5.7106181513986e-4	ENSG00000204650	LINC02210	YES	downstream_gene_variant	MODIFIER	Transcript	ENST00000592428.1	processed_transcript	26327	NA	NA
068	L1	17	43463839	44888839	1	rs241037	43730636	5.7103867645359e-4	ENSG00000120088	CRHR1	YES	intron_variant	MODIFIER	Transcript	ENST00000293493.7	protein_coding	2357	NA	NA
068	L1	17	43463839	44888839	1	rs241037	43730636	5.7103867645359e-4	ENSG00000120088	CRHR1	YES	intron_variant	MODIFIER	Transcript	ENST00000339069.5	protein_coding	2357	NA	NA
068	L1	17	43463839	44888839	1	rs413844	43729384	5.710321029986e-4	ENSG00000120088	CRHR1	YES	intron_variant	MODIFIER	Transcript	ENST00000293493.7	protein_coding	2357	NA	NA
068	L1	17	43463839	44888839	1	rs413844	43729384	5.710321029986e-4	ENSG00000120088	CRHR1	YES	intron_variant	MODIFIER	Transcript	ENST00000339069.5	protein_coding	2357	NA	NA
068	L1	17	43463839	44888839	1	rs413844	43729384	5.710321029986e-4	ENSG00000204650	LINC02210	YES	downstream_gene_variant	MODIFIER	Transcript	ENST00000589868.1	processed_transcript	26327	NA	NA
068	L1	17	43463839	44888839	1	rs241038	43730598	5.7102713198098e-4	ENSG00000120088	CRHR1	YES	intron_variant	MODIFIER	Transcript	ENST00000293493.7	protein_coding	2357	NA	NA
068	L1	17	43463839	44888839	1	rs241038	43730598	5.7102713198098e-4	ENSG00000120088	CRHR1	YES	intron_variant	MODIFIER	Transcript	ENST00000339069.5	protein_coding	2357	NA	NA
068	L1	17	43463839	44888839	1	rs422112	43728137	5.7098937615437e-4	ENSG00000120088	CRHR1	YES	intron_variant	MODIFIER	Transcript	ENST00000293493.7	protein_coding	2357	NA	NA
068	L1	17	43463839	44888839	1	rs422112	43728137	5.7098937615437e-4	ENSG00000120088	CRHR1	YES	intron_variant	MODIFIER	Transcript	ENST00000339069.5	protein_coding	2357	NA	NA
068	L1	17	43463839	44888839	1	rs422112	43728137	5.7098937615437e-4	ENSG00000204650	LINC02210	YES	downstream_gene_variant	MODIFIER	Transcript	ENST00000585677.1	processed_transcript	26327	NA	NA
068	L1	17	43463839	44888839	1	rs422112	43728137	5.7098937615437e-4	ENSG00000204650	LINC02210	YES	downstream_gene_variant	MODIFIER	Transcript	ENST00000586362.1	processed_transcript	26327	NA	NA
068	L1	17	43463839	44888839	1	rs422112	43728137	5.7098937615437e-4	ENSG00000204650	LINC02210	YES	downstream_gene_variant	MODIFIER	Transcript	ENST00000589868.1	processed_transcript	26327	NA	NA
068	L1	17	43463839	44888839	1	rs422112	43728137	5.7098937615437e-4	ENSG00000204650	LINC02210	YES	downstream_gene_variant	MODIFIER	Transcript	ENST00000591271.1	processed_transcript	26327	NA	NA
068	L1	17	43463839	44888839	1	rs422112	43728137	5.7098937615437e-4	ENSG00000204650	LINC02210	YES	downstream_gene_variant	MODIFIER	Transcript	ENST00000592428.1	processed_transcript	26327	NA	NA
068	L1	17	43463839	44888839	1	rs393675	43723605	5.7082311015184e-4	ENSG00000120088	CRHR1	YES	intron_variant	MODIFIER	Transcript	ENST00000293493.7	protein_coding	2357	NA	NA
068	L1	17	43463839	44888839	1	rs393675	43723605	5.7082311015184e-4	ENSG00000120088	CRHR1	YES	intron_variant	MODIFIER	Transcript	ENST00000339069.5	protein_coding	2357	NA	NA
068	L1	17	43463839	44888839	1	rs393675	43723605	5.7082311015184e-4	ENSG00000204650	LINC02210	YES	downstream_gene_variant	MODIFIER	Transcript	ENST00000578000.1	processed_transcript	26327	NA	NA
068	L1	17	43463839	44888839	1	rs393675	43723605	5.7082311015184e-4	ENSG00000204650	LINC02210	YES	downstream_gene_variant	MODIFIER	Transcript	ENST00000580655.1	retained_intron	26327	NA	NA
068	L1	17	43463839	44888839	1	rs393675	43723605	5.7082311015184e-4	ENSG00000204650	LINC02210	YES	downstream_gene_variant	MODIFIER	Transcript	ENST00000585677.1	processed_transcript	26327	NA	NA
068	L1	17	43463839	44888839	1	rs393675	43723605	5.7082311015184e-4	ENSG00000204650	LINC02210	YES	downstream_gene_variant	MODIFIER	Transcript	ENST00000586362.1	processed_transcript	26327	NA	NA
068	L1	17	43463839	44888839	1	rs393675	43723605	5.7082311015184e-4	ENSG00000204650	LINC02210	YES	non_coding_transcript_exon_variant	MODIFIER	Transcript	ENST00000589868.1	processed_transcript	26327	NA	NA
068	L1	17	43463839	44888839	1	rs393675	43723605	5.7082311015184e-4	ENSG00000204650	LINC02210	YES	downstream_gene_variant	MODIFIER	Transcript	ENST00000591271.1	processed_transcript	26327	NA	NA
068	L1	17	43463839	44888839	1	rs393675	43723605	5.7082311015184e-4	ENSG00000204650	LINC02210	YES	downstream_gene_variant	MODIFIER	Transcript	ENST00000592428.1	processed_transcript	26327	NA	NA
068	L1	17	43463839	44888839	1	rs424243	43727887	5.7079169591499e-4	ENSG00000120088	CRHR1	YES	intron_variant	MODIFIER	Transcript	ENST00000293493.7	protein_coding	2357	NA	NA
068	L1	17	43463839	44888839	1	rs424243	43727887	5.7079169591499e-4	ENSG00000120088	CRHR1	YES	intron_variant	MODIFIER	Transcript	ENST00000339069.5	protein_coding	2357	NA	NA
068	L1	17	43463839	44888839	1	rs424243	43727887	5.7079169591499e-4	ENSG00000204650	LINC02210	YES	downstream_gene_variant	MODIFIER	Transcript	ENST00000585677.1	processed_transcript	26327	NA	NA
068	L1	17	43463839	44888839	1	rs424243	43727887	5.7079169591499e-4	ENSG00000204650	LINC02210	YES	downstream_gene_variant	MODIFIER	Transcript	ENST00000586362.1	processed_transcript	26327	NA	NA
068	L1	17	43463839	44888839	1	rs424243	43727887	5.7079169591499e-4	ENSG00000204650	LINC02210	YES	downstream_gene_variant	MODIFIER	Transcript	ENST00000589868.1	processed_transcript	26327	NA	NA
068	L1	17	43463839	44888839	1	rs424243	43727887	5.7079169591499e-4	ENSG00000204650	LINC02210	YES	downstream_gene_variant	MODIFIER	Transcript	ENST00000591271.1	processed_transcript	26327	NA	NA
068	L1	17	43463839	44888839	1	rs424243	43727887	5.7079169591499e-4	ENSG00000204650	LINC02210	YES	downstream_gene_variant	MODIFIER	Transcript	ENST00000592428.1	processed_transcript	26327	NA	NA
068	L1	17	43463839	44888839	1	rs4327090	43902541	5.7058715537578e-4	ENSG00000120088	CRHR1	YES	intron_variant	MODIFIER	Transcript	ENST00000293493.7	protein_coding	2357	NA	NA
068	L1	17	43463839	44888839	1	rs4327090	43902541	5.7058715537578e-4	ENSG00000120088	CRHR1	YES	intron_variant	MODIFIER	Transcript	ENST00000314537.5	protein_coding	2357	NA	NA
068	L1	17	43463839	44888839	1	rs4327090	43902541	5.7058715537578e-4	ENSG00000120088	CRHR1	YES	intron_variant	MODIFIER	Transcript	ENST00000339069.5	protein_coding	2357	NA	NA
068	L1	17	43463839	44888839	1	rs4327090	43902541	5.7058715537578e-4	ENSG00000120088	CRHR1	YES	intron_variant,NMD_transcript_variant	MODIFIER	Transcript	ENST00000347197.5	nonsense_mediated_decay	2357	NA	NA
068	L1	17	43463839	44888839	1	rs4327090	43902541	5.7058715537578e-4	ENSG00000120088	CRHR1	YES	intron_variant	MODIFIER	Transcript	ENST00000352855.5	protein_coding	2357	NA	NA
068	L1	17	43463839	44888839	1	rs4327090	43902541	5.7058715537578e-4	ENSG00000120088	CRHR1	YES	intron_variant	MODIFIER	Transcript	ENST00000398285.3	protein_coding	2357	NA	NA
068	L1	17	43463839	44888839	1	rs4327090	43902541	5.7058715537578e-4	ENSG00000120088	CRHR1	YES	intron_variant	MODIFIER	Transcript	ENST00000577353.1	protein_coding	2357	NA	NA
068	L1	17	43463839	44888839	1	rs4327090	43902541	5.7058715537578e-4	ENSG00000120088	CRHR1	YES	intron_variant,NMD_transcript_variant	MODIFIER	Transcript	ENST00000580955.1	nonsense_mediated_decay	2357	NA	NA
068	L1	17	43463839	44888839	1	rs4327090	43902541	5.7058715537578e-4	ENSG00000120088	CRHR1	YES	intron_variant,non_coding_transcript_variant	MODIFIER	Transcript	ENST00000582766.1	retained_intron	2357	NA	NA
068	L1	17	43463839	44888839	1	rs4327090	43902541	5.7058715537578e-4	ENSG00000120088	CRHR1	YES	intron_variant,NMD_transcript_variant	MODIFIER	Transcript	ENST00000583888.1	nonsense_mediated_decay	2357	NA	NA
068	L1	17	43463839	44888839	1	rs1724390	43663247	5.6337497885112e-4	ENSG00000264070	DND1P1	YES	non_coding_transcript_exon_variant	MODIFIER	Transcript	ENST00000580842.1	processed_pseudogene	31444	NA	NA
068	L1	17	43463839	44888839	1	rs1724390	43663247	5.6337497885112e-4	ENSG00000268986	AC225613.8	NO	non_coding_transcript_exon_variant	MODIFIER	Transcript	ENST00000600754.1	pseudogene	NA	NA	NA
068	L1	17	43463839	44888839	1	rs1724390	43663247	5.6337497885112e-4	ENSG00000257468	AC225613.3	NO	non_coding_transcript_exon_variant	MODIFIER	Transcript	ENST00000548525.1	pseudogene	NA	NA	NA
068	L1	17	43463839	44888839	1	rs548785130	44284057	5.5800640207313e-4	ENSG00000120071	KANSL1	YES	intron_variant	MODIFIER	Transcript	ENST00000574590.1	protein_coding	24565	NA	NA
068	L1	17	43463839	44888839	1	rs548785130	44284057	5.5800640207313e-4	ENSG00000120071	KANSL1	YES	intron_variant	MODIFIER	Transcript	ENST00000574655.1	protein_coding	24565	NA	NA
068	L1	17	43463839	44888839	1	rs548785130	44284057	5.5800640207313e-4	ENSG00000120071	KANSL1	YES	intron_variant	MODIFIER	Transcript	ENST00000576739.1	protein_coding	24565	NA	NA
068	L1	17	43463839	44888839	1	rs1630095	43750172	5.5789257448093e-4	ENSG00000120088	CRHR1	YES	intron_variant	MODIFIER	Transcript	ENST00000293493.7	protein_coding	2357	NA	NA
068	L1	17	43463839	44888839	1	rs1630095	43750172	5.5789257448093e-4	ENSG00000120088	CRHR1	YES	intron_variant	MODIFIER	Transcript	ENST00000339069.5	protein_coding	2357	NA	NA
068	L1	17	43463839	44888839	1	rs4792824	43750910	5.5787464238877e-4	ENSG00000120088	CRHR1	YES	intron_variant	MODIFIER	Transcript	ENST00000293493.7	protein_coding	2357	NA	NA
068	L1	17	43463839	44888839	1	rs4792824	43750910	5.5787464238877e-4	ENSG00000120088	CRHR1	YES	intron_variant	MODIFIER	Transcript	ENST00000339069.5	protein_coding	2357	NA	NA
068	L1	17	43463839	44888839	1	rs1724407	43747615	5.5749651287089e-4	ENSG00000120088	CRHR1	YES	intron_variant	MODIFIER	Transcript	ENST00000293493.7	protein_coding	2357	NA	NA
068	L1	17	43463839	44888839	1	rs1724407	43747615	5.5749651287089e-4	ENSG00000120088	CRHR1	YES	intron_variant	MODIFIER	Transcript	ENST00000339069.5	protein_coding	2357	NA	NA
068	L1	17	43463839	44888839	1	rs574644730	44272679	5.5678002011045e-4	ENSG00000120071	KANSL1	YES	upstream_gene_variant	MODIFIER	Transcript	ENST00000262419.6	protein_coding	24565	NA	NA
068	L1	17	43463839	44888839	1	rs574644730	44272679	5.5678002011045e-4	ENSG00000120071	KANSL1	YES	upstream_gene_variant	MODIFIER	Transcript	ENST00000393476.3	protein_coding	24565	NA	NA
068	L1	17	43463839	44888839	1	rs574644730	44272679	5.5678002011045e-4	ENSG00000120071	KANSL1	YES	upstream_gene_variant	MODIFIER	Transcript	ENST00000571698.1	protein_coding	24565	NA	NA
068	L1	17	43463839	44888839	1	rs574644730	44272679	5.5678002011045e-4	ENSG00000120071	KANSL1	YES	upstream_gene_variant	MODIFIER	Transcript	ENST00000572904.1	protein_coding	24565	NA	NA
068	L1	17	43463839	44888839	1	rs574644730	44272679	5.5678002011045e-4	ENSG00000120071	KANSL1	YES	intron_variant	MODIFIER	Transcript	ENST00000574590.1	protein_coding	24565	NA	NA
068	L1	17	43463839	44888839	1	rs574644730	44272679	5.5678002011045e-4	ENSG00000120071	KANSL1	YES	intron_variant	MODIFIER	Transcript	ENST00000574655.1	protein_coding	24565	NA	NA
068	L1	17	43463839	44888839	1	rs574644730	44272679	5.5678002011045e-4	ENSG00000120071	KANSL1	YES	intron_variant	MODIFIER	Transcript	ENST00000576739.1	protein_coding	24565	NA	NA
068	L1	17	43463839	44888839	1	rs553226241	44272552	5.5677110079848e-4	ENSG00000120071	KANSL1	YES	upstream_gene_variant	MODIFIER	Transcript	ENST00000262419.6	protein_coding	24565	NA	NA
068	L1	17	43463839	44888839	1	rs553226241	44272552	5.5677110079848e-4	ENSG00000120071	KANSL1	YES	upstream_gene_variant	MODIFIER	Transcript	ENST00000393476.3	protein_coding	24565	NA	NA
068	L1	17	43463839	44888839	1	rs553226241	44272552	5.5677110079848e-4	ENSG00000120071	KANSL1	YES	upstream_gene_variant	MODIFIER	Transcript	ENST00000571698.1	protein_coding	24565	NA	NA
068	L1	17	43463839	44888839	1	rs553226241	44272552	5.5677110079848e-4	ENSG00000120071	KANSL1	YES	upstream_gene_variant	MODIFIER	Transcript	ENST00000572904.1	protein_coding	24565	NA	NA
068	L1	17	43463839	44888839	1	rs553226241	44272552	5.5677110079848e-4	ENSG00000120071	KANSL1	YES	intron_variant	MODIFIER	Transcript	ENST00000574590.1	protein_coding	24565	NA	NA
068	L1	17	43463839	44888839	1	rs553226241	44272552	5.5677110079848e-4	ENSG00000120071	KANSL1	YES	intron_variant	MODIFIER	Transcript	ENST00000574655.1	protein_coding	24565	NA	NA
068	L1	17	43463839	44888839	1	rs553226241	44272552	5.5677110079848e-4	ENSG00000120071	KANSL1	YES	intron_variant	MODIFIER	Transcript	ENST00000576739.1	protein_coding	24565	NA	NA
068	L1	17	43463839	44888839	1	rs2696633	44270059	5.5673180662244e-4	ENSG00000120071	KANSL1	YES	5_prime_UTR_variant	MODIFIER	Transcript	ENST00000262419.6	protein_coding	24565	NA	NA
068	L1	17	43463839	44888839	1	rs2696633	44270059	5.5673180662244e-4	ENSG00000120071	KANSL1	YES	5_prime_UTR_variant	MODIFIER	Transcript	ENST00000393476.3	protein_coding	24565	NA	NA
068	L1	17	43463839	44888839	1	rs2696633	44270059	5.5673180662244e-4	ENSG00000120071	KANSL1	YES	intron_variant	MODIFIER	Transcript	ENST00000571698.1	protein_coding	24565	NA	NA
068	L1	17	43463839	44888839	1	rs2696633	44270059	5.5673180662244e-4	ENSG00000120071	KANSL1	YES	intron_variant	MODIFIER	Transcript	ENST00000572904.1	protein_coding	24565	NA	NA
068	L1	17	43463839	44888839	1	rs2696633	44270059	5.5673180662244e-4	ENSG00000120071	KANSL1	YES	intron_variant	MODIFIER	Transcript	ENST00000574590.1	protein_coding	24565	NA	NA
068	L1	17	43463839	44888839	1	rs2696633	44270059	5.5673180662244e-4	ENSG00000120071	KANSL1	YES	intron_variant	MODIFIER	Transcript	ENST00000574655.1	protein_coding	24565	NA	NA
068	L1	17	43463839	44888839	1	rs2696633	44270059	5.5673180662244e-4	ENSG00000120071	KANSL1	YES	intron_variant	MODIFIER	Transcript	ENST00000576739.1	protein_coding	24565	NA	NA
068	L1	17	43463839	44888839	1	rs535751452	44272928	5.5671958162403e-4	ENSG00000120071	KANSL1	YES	upstream_gene_variant	MODIFIER	Transcript	ENST00000262419.6	protein_coding	24565	NA	NA
068	L1	17	43463839	44888839	1	rs535751452	44272928	5.5671958162403e-4	ENSG00000120071	KANSL1	YES	upstream_gene_variant	MODIFIER	Transcript	ENST00000393476.3	protein_coding	24565	NA	NA
068	L1	17	43463839	44888839	1	rs535751452	44272928	5.5671958162403e-4	ENSG00000120071	KANSL1	YES	upstream_gene_variant	MODIFIER	Transcript	ENST00000571698.1	protein_coding	24565	NA	NA
068	L1	17	43463839	44888839	1	rs535751452	44272928	5.5671958162403e-4	ENSG00000120071	KANSL1	YES	upstream_gene_variant	MODIFIER	Transcript	ENST00000572904.1	protein_coding	24565	NA	NA
068	L1	17	43463839	44888839	1	rs535751452	44272928	5.5671958162403e-4	ENSG00000120071	KANSL1	YES	intron_variant	MODIFIER	Transcript	ENST00000574590.1	protein_coding	24565	NA	NA
068	L1	17	43463839	44888839	1	rs535751452	44272928	5.5671958162403e-4	ENSG00000120071	KANSL1	YES	intron_variant	MODIFIER	Transcript	ENST00000574655.1	protein_coding	24565	NA	NA
068	L1	17	43463839	44888839	1	rs535751452	44272928	5.5671958162403e-4	ENSG00000120071	KANSL1	YES	intron_variant	MODIFIER	Transcript	ENST00000576739.1	protein_coding	24565	NA	NA
068	L1	17	43463839	44888839	1	rs17690987	43931626	5.5659322260398e-4	ENSG00000264589	MAPT-AS1	YES	intron_variant,non_coding_transcript_variant	MODIFIER	Transcript	ENST00000579244.1	antisense	43738	NA	NA
068	L1	17	43463839	44888839	1	rs17690987	43931626	5.5659322260398e-4	ENSG00000264589	MAPT-AS1	YES	intron_variant,non_coding_transcript_variant	MODIFIER	Transcript	ENST00000579599.1	antisense	43738	NA	NA
068	L1	17	43463839	44888839	1	rs62054824	43929992	5.5536178230086e-4	ENSG00000264589	MAPT-AS1	YES	intron_variant,non_coding_transcript_variant	MODIFIER	Transcript	ENST00000579244.1	antisense	43738	NA	NA
068	L1	17	43463839	44888839	1	rs62054824	43929992	5.5536178230086e-4	ENSG00000264589	MAPT-AS1	YES	intron_variant,non_coding_transcript_variant	MODIFIER	Transcript	ENST00000579599.1	antisense	43738	NA	NA
068	L1	17	43463839	44888839	1	rs55942528	43932028	5.5303658234863e-4	ENSG00000264589	MAPT-AS1	YES	intron_variant,non_coding_transcript_variant	MODIFIER	Transcript	ENST00000579244.1	antisense	43738	NA	NA
068	L1	17	43463839	44888839	1	rs55942528	43932028	5.5303658234863e-4	ENSG00000264589	MAPT-AS1	YES	intron_variant,non_coding_transcript_variant	MODIFIER	Transcript	ENST00000579599.1	antisense	43738	NA	NA
068	L1	17	43463839	44888839	1	rs872972	43756458	5.5115874343804e-4	ENSG00000120088	CRHR1	YES	intron_variant	MODIFIER	Transcript	ENST00000293493.7	protein_coding	2357	NA	NA
068	L1	17	43463839	44888839	1	rs872972	43756458	5.5115874343804e-4	ENSG00000120088	CRHR1	YES	intron_variant	MODIFIER	Transcript	ENST00000339069.5	protein_coding	2357	NA	NA
068	L1	17	43463839	44888839	1	rs10445369	43934776	5.4743280484864e-4	ENSG00000264589	MAPT-AS1	YES	intron_variant,non_coding_transcript_variant	MODIFIER	Transcript	ENST00000579244.1	antisense	43738	NA	NA
068	L1	17	43463839	44888839	1	rs10445369	43934776	5.4743280484864e-4	ENSG00000264589	MAPT-AS1	YES	intron_variant,non_coding_transcript_variant	MODIFIER	Transcript	ENST00000579599.1	antisense	43738	NA	NA
068	L1	17	43463839	44888839	1	rs62054835	43934672	5.4739163945751e-4	ENSG00000264589	MAPT-AS1	YES	intron_variant,non_coding_transcript_variant	MODIFIER	Transcript	ENST00000579244.1	antisense	43738	NA	NA
068	L1	17	43463839	44888839	1	rs62054835	43934672	5.4739163945751e-4	ENSG00000264589	MAPT-AS1	YES	intron_variant,non_coding_transcript_variant	MODIFIER	Transcript	ENST00000579599.1	antisense	43738	NA	NA
068	L1	17	43463839	44888839	1	rs11079725	43923934	5.4435826220914e-4	ENSG00000264589	MAPT-AS1	YES	intron_variant,non_coding_transcript_variant	MODIFIER	Transcript	ENST00000579244.1	antisense	43738	NA	NA
068	L1	17	43463839	44888839	1	rs11079725	43923934	5.4435826220914e-4	ENSG00000264589	MAPT-AS1	YES	intron_variant,non_coding_transcript_variant	MODIFIER	Transcript	ENST00000579599.1	antisense	43738	NA	NA
068	L1	17	43463839	44888839	1	rs11079725	43923934	5.4435826220914e-4	ENSG00000264589	MAPT-AS1	YES	upstream_gene_variant	MODIFIER	Transcript	ENST00000581125.1	antisense	43738	NA	NA
068	L1	17	43463839	44888839	1	rs12185235	43923703	5.437217245973e-4	ENSG00000264589	MAPT-AS1	YES	intron_variant,non_coding_transcript_variant	MODIFIER	Transcript	ENST00000579244.1	antisense	43738	NA	NA
068	L1	17	43463839	44888839	1	rs12185235	43923703	5.437217245973e-4	ENSG00000264589	MAPT-AS1	YES	intron_variant,non_coding_transcript_variant	MODIFIER	Transcript	ENST00000579599.1	antisense	43738	NA	NA
068	L1	17	43463839	44888839	1	rs12185235	43923703	5.437217245973e-4	ENSG00000264589	MAPT-AS1	YES	upstream_gene_variant	MODIFIER	Transcript	ENST00000581125.1	antisense	43738	NA	NA
068	L1	17	43463839	44888839	1	rs77692262	43917086	5.42268040327e-4	ENSG00000120088	CRHR1	YES	downstream_gene_variant	MODIFIER	Transcript	ENST00000293493.7	protein_coding	2357	NA	NA
068	L1	17	43463839	44888839	1	rs77692262	43917086	5.42268040327e-4	ENSG00000120088	CRHR1	YES	downstream_gene_variant	MODIFIER	Transcript	ENST00000314537.5	protein_coding	2357	NA	NA
068	L1	17	43463839	44888839	1	rs77692262	43917086	5.42268040327e-4	ENSG00000120088	CRHR1	YES	downstream_gene_variant	MODIFIER	Transcript	ENST00000339069.5	protein_coding	2357	NA	NA
068	L1	17	43463839	44888839	1	rs77692262	43917086	5.42268040327e-4	ENSG00000120088	CRHR1	YES	downstream_gene_variant	MODIFIER	Transcript	ENST00000347197.5	nonsense_mediated_decay	2357	NA	NA
068	L1	17	43463839	44888839	1	rs77692262	43917086	5.42268040327e-4	ENSG00000120088	CRHR1	YES	downstream_gene_variant	MODIFIER	Transcript	ENST00000352855.5	protein_coding	2357	NA	NA
068	L1	17	43463839	44888839	1	rs77692262	43917086	5.42268040327e-4	ENSG00000120088	CRHR1	YES	downstream_gene_variant	MODIFIER	Transcript	ENST00000398285.3	protein_coding	2357	NA	NA
068	L1	17	43463839	44888839	1	rs77692262	43917086	5.42268040327e-4	ENSG00000120088	CRHR1	YES	downstream_gene_variant	MODIFIER	Transcript	ENST00000535778.2	nonsense_mediated_decay	2357	NA	NA
068	L1	17	43463839	44888839	1	rs77692262	43917086	5.42268040327e-4	ENSG00000120088	CRHR1	YES	downstream_gene_variant	MODIFIER	Transcript	ENST00000577353.1	protein_coding	2357	NA	NA
068	L1	17	43463839	44888839	1	rs77692262	43917086	5.42268040327e-4	ENSG00000120088	CRHR1	YES	downstream_gene_variant	MODIFIER	Transcript	ENST00000583888.1	nonsense_mediated_decay	2357	NA	NA
068	L1	17	43463839	44888839	1	rs77692262	43917086	5.42268040327e-4	ENSG00000264589	MAPT-AS1	YES	downstream_gene_variant	MODIFIER	Transcript	ENST00000579244.1	antisense	43738	NA	NA
068	L1	17	43463839	44888839	1	rs77692262	43917086	5.42268040327e-4	ENSG00000264589	MAPT-AS1	YES	downstream_gene_variant	MODIFIER	Transcript	ENST00000579599.1	antisense	43738	NA	NA
068	L1	17	43463839	44888839	1	rs77692262	43917086	5.42268040327e-4	ENSG00000264589	MAPT-AS1	YES	downstream_gene_variant	MODIFIER	Transcript	ENST00000581125.1	antisense	43738	NA	NA
068	L1	17	43463839	44888839	1	rs10445333	43916509	5.4211217791933e-4	ENSG00000120088	CRHR1	YES	downstream_gene_variant	MODIFIER	Transcript	ENST00000293493.7	protein_coding	2357	NA	NA
068	L1	17	43463839	44888839	1	rs10445333	43916509	5.4211217791933e-4	ENSG00000120088	CRHR1	YES	downstream_gene_variant	MODIFIER	Transcript	ENST00000314537.5	protein_coding	2357	NA	NA
068	L1	17	43463839	44888839	1	rs10445333	43916509	5.4211217791933e-4	ENSG00000120088	CRHR1	YES	downstream_gene_variant	MODIFIER	Transcript	ENST00000339069.5	protein_coding	2357	NA	NA
068	L1	17	43463839	44888839	1	rs10445333	43916509	5.4211217791933e-4	ENSG00000120088	CRHR1	YES	downstream_gene_variant	MODIFIER	Transcript	ENST00000347197.5	nonsense_mediated_decay	2357	NA	NA
068	L1	17	43463839	44888839	1	rs10445333	43916509	5.4211217791933e-4	ENSG00000120088	CRHR1	YES	downstream_gene_variant	MODIFIER	Transcript	ENST00000352855.5	protein_coding	2357	NA	NA
068	L1	17	43463839	44888839	1	rs10445333	43916509	5.4211217791933e-4	ENSG00000120088	CRHR1	YES	downstream_gene_variant	MODIFIER	Transcript	ENST00000398285.3	protein_coding	2357	NA	NA
068	L1	17	43463839	44888839	1	rs10445333	43916509	5.4211217791933e-4	ENSG00000120088	CRHR1	YES	downstream_gene_variant	MODIFIER	Transcript	ENST00000535778.2	nonsense_mediated_decay	2357	NA	NA
068	L1	17	43463839	44888839	1	rs10445333	43916509	5.4211217791933e-4	ENSG00000120088	CRHR1	YES	downstream_gene_variant	MODIFIER	Transcript	ENST00000577353.1	protein_coding	2357	NA	NA
068	L1	17	43463839	44888839	1	rs10445333	43916509	5.4211217791933e-4	ENSG00000120088	CRHR1	YES	downstream_gene_variant	MODIFIER	Transcript	ENST00000580876.1	protein_coding	2357	NA	NA
068	L1	17	43463839	44888839	1	rs10445333	43916509	5.4211217791933e-4	ENSG00000120088	CRHR1	YES	downstream_gene_variant	MODIFIER	Transcript	ENST00000583888.1	nonsense_mediated_decay	2357	NA	NA
068	L1	17	43463839	44888839	1	rs10445333	43916509	5.4211217791933e-4	ENSG00000264589	MAPT-AS1	YES	downstream_gene_variant	MODIFIER	Transcript	ENST00000579244.1	antisense	43738	NA	NA
068	L1	17	43463839	44888839	1	rs10445333	43916509	5.4211217791933e-4	ENSG00000264589	MAPT-AS1	YES	downstream_gene_variant	MODIFIER	Transcript	ENST00000579599.1	antisense	43738	NA	NA
068	L1	17	43463839	44888839	1	rs10445333	43916509	5.4211217791933e-4	ENSG00000264589	MAPT-AS1	YES	downstream_gene_variant	MODIFIER	Transcript	ENST00000581125.1	antisense	43738	NA	NA
068	L1	17	43463839	44888839	1	rs17763515	43917818	5.4211022238502e-4	ENSG00000120088	CRHR1	YES	downstream_gene_variant	MODIFIER	Transcript	ENST00000314537.5	protein_coding	2357	NA	NA
068	L1	17	43463839	44888839	1	rs17763515	43917818	5.4211022238502e-4	ENSG00000120088	CRHR1	YES	downstream_gene_variant	MODIFIER	Transcript	ENST00000347197.5	nonsense_mediated_decay	2357	NA	NA
068	L1	17	43463839	44888839	1	rs17763515	43917818	5.4211022238502e-4	ENSG00000120088	CRHR1	YES	downstream_gene_variant	MODIFIER	Transcript	ENST00000398285.3	protein_coding	2357	NA	NA
068	L1	17	43463839	44888839	1	rs17763515	43917818	5.4211022238502e-4	ENSG00000120088	CRHR1	YES	downstream_gene_variant	MODIFIER	Transcript	ENST00000535778.2	nonsense_mediated_decay	2357	NA	NA
068	L1	17	43463839	44888839	1	rs17763515	43917818	5.4211022238502e-4	ENSG00000264589	MAPT-AS1	YES	downstream_gene_variant	MODIFIER	Transcript	ENST00000579244.1	antisense	43738	NA	NA
068	L1	17	43463839	44888839	1	rs17763515	43917818	5.4211022238502e-4	ENSG00000264589	MAPT-AS1	YES	downstream_gene_variant	MODIFIER	Transcript	ENST00000579599.1	antisense	43738	NA	NA
068	L1	17	43463839	44888839	1	rs17763515	43917818	5.4211022238502e-4	ENSG00000264589	MAPT-AS1	YES	downstream_gene_variant	MODIFIER	Transcript	ENST00000581125.1	antisense	43738	NA	NA
068	L1	17	43463839	44888839	1	rs78328427	43916932	5.42087772291e-4	ENSG00000120088	CRHR1	YES	downstream_gene_variant	MODIFIER	Transcript	ENST00000293493.7	protein_coding	2357	NA	NA
068	L1	17	43463839	44888839	1	rs78328427	43916932	5.42087772291e-4	ENSG00000120088	CRHR1	YES	downstream_gene_variant	MODIFIER	Transcript	ENST00000314537.5	protein_coding	2357	NA	NA
068	L1	17	43463839	44888839	1	rs78328427	43916932	5.42087772291e-4	ENSG00000120088	CRHR1	YES	downstream_gene_variant	MODIFIER	Transcript	ENST00000339069.5	protein_coding	2357	NA	NA
068	L1	17	43463839	44888839	1	rs78328427	43916932	5.42087772291e-4	ENSG00000120088	CRHR1	YES	downstream_gene_variant	MODIFIER	Transcript	ENST00000347197.5	nonsense_mediated_decay	2357	NA	NA
068	L1	17	43463839	44888839	1	rs78328427	43916932	5.42087772291e-4	ENSG00000120088	CRHR1	YES	downstream_gene_variant	MODIFIER	Transcript	ENST00000352855.5	protein_coding	2357	NA	NA
068	L1	17	43463839	44888839	1	rs78328427	43916932	5.42087772291e-4	ENSG00000120088	CRHR1	YES	downstream_gene_variant	MODIFIER	Transcript	ENST00000398285.3	protein_coding	2357	NA	NA
068	L1	17	43463839	44888839	1	rs78328427	43916932	5.42087772291e-4	ENSG00000120088	CRHR1	YES	downstream_gene_variant	MODIFIER	Transcript	ENST00000535778.2	nonsense_mediated_decay	2357	NA	NA
068	L1	17	43463839	44888839	1	rs78328427	43916932	5.42087772291e-4	ENSG00000120088	CRHR1	YES	downstream_gene_variant	MODIFIER	Transcript	ENST00000577353.1	protein_coding	2357	NA	NA
068	L1	17	43463839	44888839	1	rs78328427	43916932	5.42087772291e-4	ENSG00000120088	CRHR1	YES	downstream_gene_variant	MODIFIER	Transcript	ENST00000580876.1	protein_coding	2357	NA	NA
068	L1	17	43463839	44888839	1	rs78328427	43916932	5.42087772291e-4	ENSG00000120088	CRHR1	YES	downstream_gene_variant	MODIFIER	Transcript	ENST00000583888.1	nonsense_mediated_decay	2357	NA	NA
068	L1	17	43463839	44888839	1	rs78328427	43916932	5.42087772291e-4	ENSG00000264589	MAPT-AS1	YES	downstream_gene_variant	MODIFIER	Transcript	ENST00000579244.1	antisense	43738	NA	NA
068	L1	17	43463839	44888839	1	rs78328427	43916932	5.42087772291e-4	ENSG00000264589	MAPT-AS1	YES	downstream_gene_variant	MODIFIER	Transcript	ENST00000579599.1	antisense	43738	NA	NA
068	L1	17	43463839	44888839	1	rs78328427	43916932	5.42087772291e-4	ENSG00000264589	MAPT-AS1	YES	downstream_gene_variant	MODIFIER	Transcript	ENST00000581125.1	antisense	43738	NA	NA
068	L1	17	43463839	44888839	1	rs17763533	43918190	5.4206739243689e-4	ENSG00000120088	CRHR1	YES	downstream_gene_variant	MODIFIER	Transcript	ENST00000314537.5	protein_coding	2357	NA	NA
068	L1	17	43463839	44888839	1	rs17763533	43918190	5.4206739243689e-4	ENSG00000120088	CRHR1	YES	downstream_gene_variant	MODIFIER	Transcript	ENST00000347197.5	nonsense_mediated_decay	2357	NA	NA
068	L1	17	43463839	44888839	1	rs17763533	43918190	5.4206739243689e-4	ENSG00000120088	CRHR1	YES	downstream_gene_variant	MODIFIER	Transcript	ENST00000398285.3	protein_coding	2357	NA	NA
068	L1	17	43463839	44888839	1	rs17763533	43918190	5.4206739243689e-4	ENSG00000264589	MAPT-AS1	YES	downstream_gene_variant	MODIFIER	Transcript	ENST00000579244.1	antisense	43738	NA	NA
068	L1	17	43463839	44888839	1	rs17763533	43918190	5.4206739243689e-4	ENSG00000264589	MAPT-AS1	YES	downstream_gene_variant	MODIFIER	Transcript	ENST00000579599.1	antisense	43738	NA	NA
068	L1	17	43463839	44888839	1	rs17763533	43918190	5.4206739243689e-4	ENSG00000264589	MAPT-AS1	YES	downstream_gene_variant	MODIFIER	Transcript	ENST00000581125.1	antisense	43738	NA	NA
068	L1	17	43463839	44888839	1	rs62054809	43918239	5.4177230905301e-4	ENSG00000264589	MAPT-AS1	YES	downstream_gene_variant	MODIFIER	Transcript	ENST00000579244.1	antisense	43738	NA	NA
068	L1	17	43463839	44888839	1	rs62054809	43918239	5.4177230905301e-4	ENSG00000264589	MAPT-AS1	YES	downstream_gene_variant	MODIFIER	Transcript	ENST00000579599.1	antisense	43738	NA	NA
068	L1	17	43463839	44888839	1	rs62054809	43918239	5.4177230905301e-4	ENSG00000264589	MAPT-AS1	YES	downstream_gene_variant	MODIFIER	Transcript	ENST00000581125.1	antisense	43738	NA	NA
068	L1	17	43463839	44888839	1	rs968028	43781105	5.4094485735896e-4	ENSG00000120088	CRHR1	YES	intron_variant	MODIFIER	Transcript	ENST00000293493.7	protein_coding	2357	NA	NA
068	L1	17	43463839	44888839	1	rs968028	43781105	5.4094485735896e-4	ENSG00000120088	CRHR1	YES	intron_variant	MODIFIER	Transcript	ENST00000339069.5	protein_coding	2357	NA	NA
068	L1	17	43463839	44888839	1	rs17688296	43767815	5.402885694307e-4	ENSG00000120088	CRHR1	YES	intron_variant	MODIFIER	Transcript	ENST00000293493.7	protein_coding	2357	NA	NA
068	L1	17	43463839	44888839	1	rs17688296	43767815	5.402885694307e-4	ENSG00000120088	CRHR1	YES	intron_variant	MODIFIER	Transcript	ENST00000339069.5	protein_coding	2357	NA	NA
068	L1	17	43463839	44888839	1	rs17690176	43916773	5.4005525964978e-4	ENSG00000120088	CRHR1	YES	downstream_gene_variant	MODIFIER	Transcript	ENST00000293493.7	protein_coding	2357	NA	NA
068	L1	17	43463839	44888839	1	rs17690176	43916773	5.4005525964978e-4	ENSG00000120088	CRHR1	YES	downstream_gene_variant	MODIFIER	Transcript	ENST00000314537.5	protein_coding	2357	NA	NA
068	L1	17	43463839	44888839	1	rs17690176	43916773	5.4005525964978e-4	ENSG00000120088	CRHR1	YES	downstream_gene_variant	MODIFIER	Transcript	ENST00000339069.5	protein_coding	2357	NA	NA
068	L1	17	43463839	44888839	1	rs17690176	43916773	5.4005525964978e-4	ENSG00000120088	CRHR1	YES	downstream_gene_variant	MODIFIER	Transcript	ENST00000347197.5	nonsense_mediated_decay	2357	NA	NA
068	L1	17	43463839	44888839	1	rs17690176	43916773	5.4005525964978e-4	ENSG00000120088	CRHR1	YES	downstream_gene_variant	MODIFIER	Transcript	ENST00000352855.5	protein_coding	2357	NA	NA
068	L1	17	43463839	44888839	1	rs17690176	43916773	5.4005525964978e-4	ENSG00000120088	CRHR1	YES	downstream_gene_variant	MODIFIER	Transcript	ENST00000398285.3	protein_coding	2357	NA	NA
068	L1	17	43463839	44888839	1	rs17690176	43916773	5.4005525964978e-4	ENSG00000120088	CRHR1	YES	downstream_gene_variant	MODIFIER	Transcript	ENST00000535778.2	nonsense_mediated_decay	2357	NA	NA
068	L1	17	43463839	44888839	1	rs17690176	43916773	5.4005525964978e-4	ENSG00000120088	CRHR1	YES	downstream_gene_variant	MODIFIER	Transcript	ENST00000577353.1	protein_coding	2357	NA	NA
068	L1	17	43463839	44888839	1	rs17690176	43916773	5.4005525964978e-4	ENSG00000120088	CRHR1	YES	downstream_gene_variant	MODIFIER	Transcript	ENST00000580876.1	protein_coding	2357	NA	NA
068	L1	17	43463839	44888839	1	rs17690176	43916773	5.4005525964978e-4	ENSG00000120088	CRHR1	YES	downstream_gene_variant	MODIFIER	Transcript	ENST00000583888.1	nonsense_mediated_decay	2357	NA	NA
068	L1	17	43463839	44888839	1	rs17690176	43916773	5.4005525964978e-4	ENSG00000264589	MAPT-AS1	YES	downstream_gene_variant	MODIFIER	Transcript	ENST00000579244.1	antisense	43738	NA	NA
068	L1	17	43463839	44888839	1	rs17690176	43916773	5.4005525964978e-4	ENSG00000264589	MAPT-AS1	YES	downstream_gene_variant	MODIFIER	Transcript	ENST00000579599.1	antisense	43738	NA	NA
068	L1	17	43463839	44888839	1	rs17690176	43916773	5.4005525964978e-4	ENSG00000264589	MAPT-AS1	YES	downstream_gene_variant	MODIFIER	Transcript	ENST00000581125.1	antisense	43738	NA	NA
068	L1	17	43463839	44888839	1	rs2040844	43767219	5.3993917528106e-4	ENSG00000120088	CRHR1	YES	intron_variant	MODIFIER	Transcript	ENST00000293493.7	protein_coding	2357	NA	NA
068	L1	17	43463839	44888839	1	rs2040844	43767219	5.3993917528106e-4	ENSG00000120088	CRHR1	YES	intron_variant	MODIFIER	Transcript	ENST00000339069.5	protein_coding	2357	NA	NA
068	L1	17	43463839	44888839	1	rs62055751	43767538	5.3987765220888e-4	ENSG00000120088	CRHR1	YES	intron_variant	MODIFIER	Transcript	ENST00000293493.7	protein_coding	2357	NA	NA
068	L1	17	43463839	44888839	1	rs62055751	43767538	5.3987765220888e-4	ENSG00000120088	CRHR1	YES	intron_variant	MODIFIER	Transcript	ENST00000339069.5	protein_coding	2357	NA	NA
068	L1	17	43463839	44888839	1	rs56400821	43760080	5.3965371014508e-4	ENSG00000120088	CRHR1	YES	intron_variant	MODIFIER	Transcript	ENST00000293493.7	protein_coding	2357	NA	NA
068	L1	17	43463839	44888839	1	rs56400821	43760080	5.3965371014508e-4	ENSG00000120088	CRHR1	YES	intron_variant	MODIFIER	Transcript	ENST00000339069.5	protein_coding	2357	NA	NA
068	L1	17	43463839	44888839	1	rs1706748	43722509	5.3741383792276e-4	ENSG00000120088	CRHR1	YES	intron_variant	MODIFIER	Transcript	ENST00000293493.7	protein_coding	2357	NA	NA
068	L1	17	43463839	44888839	1	rs1706748	43722509	5.3741383792276e-4	ENSG00000120088	CRHR1	YES	intron_variant	MODIFIER	Transcript	ENST00000339069.5	protein_coding	2357	NA	NA
068	L1	17	43463839	44888839	1	rs1706748	43722509	5.3741383792276e-4	ENSG00000204650	LINC02210	YES	downstream_gene_variant	MODIFIER	Transcript	ENST00000578000.1	processed_transcript	26327	NA	NA
068	L1	17	43463839	44888839	1	rs1706748	43722509	5.3741383792276e-4	ENSG00000204650	LINC02210	YES	downstream_gene_variant	MODIFIER	Transcript	ENST00000580655.1	retained_intron	26327	NA	NA
068	L1	17	43463839	44888839	1	rs1706748	43722509	5.3741383792276e-4	ENSG00000204650	LINC02210	YES	intron_variant,non_coding_transcript_variant	MODIFIER	Transcript	ENST00000585677.1	processed_transcript	26327	NA	NA
068	L1	17	43463839	44888839	1	rs1706748	43722509	5.3741383792276e-4	ENSG00000204650	LINC02210	YES	intron_variant,non_coding_transcript_variant	MODIFIER	Transcript	ENST00000586362.1	processed_transcript	26327	NA	NA
068	L1	17	43463839	44888839	1	rs1706748	43722509	5.3741383792276e-4	ENSG00000204650	LINC02210	YES	upstream_gene_variant	MODIFIER	Transcript	ENST00000589868.1	processed_transcript	26327	NA	NA
068	L1	17	43463839	44888839	1	rs1706748	43722509	5.3741383792276e-4	ENSG00000204650	LINC02210	YES	intron_variant,non_coding_transcript_variant	MODIFIER	Transcript	ENST00000591271.1	processed_transcript	26327	NA	NA
068	L1	17	43463839	44888839	1	rs1706748	43722509	5.3741383792276e-4	ENSG00000204650	LINC02210	YES	intron_variant,non_coding_transcript_variant	MODIFIER	Transcript	ENST00000592428.1	processed_transcript	26327	NA	NA
068	L1	17	43463839	44888839	1	rs11079719	43840006	5.3149252347577e-4	ENSG00000120088	CRHR1	YES	intron_variant	MODIFIER	Transcript	ENST00000293493.7	protein_coding	2357	NA	NA
068	L1	17	43463839	44888839	1	rs11079719	43840006	5.3149252347577e-4	ENSG00000120088	CRHR1	YES	intron_variant	MODIFIER	Transcript	ENST00000339069.5	protein_coding	2357	NA	NA
068	L1	17	43463839	44888839	1	rs11079733	44269964	5.2743314121655e-4	ENSG00000120071	KANSL1	YES	5_prime_UTR_variant	MODIFIER	Transcript	ENST00000262419.6	protein_coding	24565	NA	NA
068	L1	17	43463839	44888839	1	rs11079733	44269964	5.2743314121655e-4	ENSG00000120071	KANSL1	YES	5_prime_UTR_variant	MODIFIER	Transcript	ENST00000393476.3	protein_coding	24565	NA	NA
068	L1	17	43463839	44888839	1	rs11079733	44269964	5.2743314121655e-4	ENSG00000120071	KANSL1	YES	intron_variant	MODIFIER	Transcript	ENST00000571698.1	protein_coding	24565	NA	NA
068	L1	17	43463839	44888839	1	rs11079733	44269964	5.2743314121655e-4	ENSG00000120071	KANSL1	YES	intron_variant	MODIFIER	Transcript	ENST00000572904.1	protein_coding	24565	NA	NA
068	L1	17	43463839	44888839	1	rs11079733	44269964	5.2743314121655e-4	ENSG00000120071	KANSL1	YES	intron_variant	MODIFIER	Transcript	ENST00000574590.1	protein_coding	24565	NA	NA
068	L1	17	43463839	44888839	1	rs11079733	44269964	5.2743314121655e-4	ENSG00000120071	KANSL1	YES	intron_variant	MODIFIER	Transcript	ENST00000574655.1	protein_coding	24565	NA	NA
068	L1	17	43463839	44888839	1	rs11079733	44269964	5.2743314121655e-4	ENSG00000120071	KANSL1	YES	intron_variant	MODIFIER	Transcript	ENST00000576739.1	protein_coding	24565	NA	NA
068	L1	17	43463839	44888839	1	rs1724400	43755871	5.2718486901185e-4	ENSG00000120088	CRHR1	YES	intron_variant	MODIFIER	Transcript	ENST00000293493.7	protein_coding	2357	NA	NA
068	L1	17	43463839	44888839	1	rs1724400	43755871	5.2718486901185e-4	ENSG00000120088	CRHR1	YES	intron_variant	MODIFIER	Transcript	ENST00000339069.5	protein_coding	2357	NA	NA
068	L1	17	43463839	44888839	1	rs113856644	43932277	5.2687314956485e-4	ENSG00000264589	MAPT-AS1	YES	intron_variant,non_coding_transcript_variant	MODIFIER	Transcript	ENST00000579244.1	antisense	43738	NA	NA
068	L1	17	43463839	44888839	1	rs113856644	43932277	5.2687314956485e-4	ENSG00000264589	MAPT-AS1	YES	intron_variant,non_coding_transcript_variant	MODIFIER	Transcript	ENST00000579599.1	antisense	43738	NA	NA
068	L1	17	43463839	44888839	1	rs62054831	43932381	5.2687120186618e-4	ENSG00000264589	MAPT-AS1	YES	intron_variant,non_coding_transcript_variant	MODIFIER	Transcript	ENST00000579244.1	antisense	43738	NA	NA
068	L1	17	43463839	44888839	1	rs62054831	43932381	5.2687120186618e-4	ENSG00000264589	MAPT-AS1	YES	intron_variant,non_coding_transcript_variant	MODIFIER	Transcript	ENST00000579599.1	antisense	43738	NA	NA
068	L1	17	43463839	44888839	1	rs1635291	43751913	5.2677813648096e-4	ENSG00000120088	CRHR1	YES	intron_variant	MODIFIER	Transcript	ENST00000293493.7	protein_coding	2357	NA	NA
068	L1	17	43463839	44888839	1	rs1635291	43751913	5.2677813648096e-4	ENSG00000120088	CRHR1	YES	intron_variant	MODIFIER	Transcript	ENST00000339069.5	protein_coding	2357	NA	NA
068	L1	17	43463839	44888839	1	rs56329743	43931245	5.2671908709511e-4	ENSG00000264589	MAPT-AS1	YES	intron_variant,non_coding_transcript_variant	MODIFIER	Transcript	ENST00000579244.1	antisense	43738	NA	NA
068	L1	17	43463839	44888839	1	rs56329743	43931245	5.2671908709511e-4	ENSG00000264589	MAPT-AS1	YES	intron_variant,non_coding_transcript_variant	MODIFIER	Transcript	ENST00000579599.1	antisense	43738	NA	NA
068	L1	17	43463839	44888839	1	rs56026128	43931244	5.2649506037139e-4	ENSG00000264589	MAPT-AS1	YES	intron_variant,non_coding_transcript_variant	MODIFIER	Transcript	ENST00000579244.1	antisense	43738	NA	NA
068	L1	17	43463839	44888839	1	rs56026128	43931244	5.2649506037139e-4	ENSG00000264589	MAPT-AS1	YES	intron_variant,non_coding_transcript_variant	MODIFIER	Transcript	ENST00000579599.1	antisense	43738	NA	NA
068	L1	17	43463839	44888839	1	rs62054825	43930033	5.2626073740125e-4	ENSG00000264589	MAPT-AS1	YES	intron_variant,non_coding_transcript_variant	MODIFIER	Transcript	ENST00000579244.1	antisense	43738	NA	NA
068	L1	17	43463839	44888839	1	rs62054825	43930033	5.2626073740125e-4	ENSG00000264589	MAPT-AS1	YES	intron_variant,non_coding_transcript_variant	MODIFIER	Transcript	ENST00000579599.1	antisense	43738	NA	NA
068	L1	17	43463839	44888839	1	rs10445334	43934826	5.1559763153593e-4	ENSG00000264589	MAPT-AS1	YES	intron_variant,non_coding_transcript_variant	MODIFIER	Transcript	ENST00000579244.1	antisense	43738	NA	NA
068	L1	17	43463839	44888839	1	rs10445334	43934826	5.1559763153593e-4	ENSG00000264589	MAPT-AS1	YES	intron_variant,non_coding_transcript_variant	MODIFIER	Transcript	ENST00000579599.1	antisense	43738	NA	NA
068	L1	17	43463839	44888839	1	rs62621252	43922942	5.1050270637159e-4	ENSG00000264589	MAPT-AS1	YES	intron_variant,non_coding_transcript_variant	MODIFIER	Transcript	ENST00000579244.1	antisense	43738	NA	NA
068	L1	17	43463839	44888839	1	rs62621252	43922942	5.1050270637159e-4	ENSG00000264589	MAPT-AS1	YES	intron_variant,non_coding_transcript_variant	MODIFIER	Transcript	ENST00000579599.1	antisense	43738	NA	NA
068	L1	17	43463839	44888839	1	rs62621252	43922942	5.1050270637159e-4	ENSG00000264589	MAPT-AS1	YES	upstream_gene_variant	MODIFIER	Transcript	ENST00000581125.1	antisense	43738	NA	NA
068	L1	17	43463839	44888839	1	rs62054811	43918651	5.1040374011514e-4	ENSG00000264589	MAPT-AS1	YES	downstream_gene_variant	MODIFIER	Transcript	ENST00000579244.1	antisense	43738	NA	NA
068	L1	17	43463839	44888839	1	rs62054811	43918651	5.1040374011514e-4	ENSG00000264589	MAPT-AS1	YES	downstream_gene_variant	MODIFIER	Transcript	ENST00000579599.1	antisense	43738	NA	NA
068	L1	17	43463839	44888839	1	rs62054811	43918651	5.1040374011514e-4	ENSG00000264589	MAPT-AS1	YES	downstream_gene_variant	MODIFIER	Transcript	ENST00000581125.1	antisense	43738	NA	NA
068	L1	17	43463839	44888839	1	rs17690326	43920974	5.1035491342947e-4	ENSG00000264589	MAPT-AS1	YES	downstream_gene_variant	MODIFIER	Transcript	ENST00000579244.1	antisense	43738	NA	NA
068	L1	17	43463839	44888839	1	rs17690326	43920974	5.1035491342947e-4	ENSG00000264589	MAPT-AS1	YES	downstream_gene_variant	MODIFIER	Transcript	ENST00000579599.1	antisense	43738	NA	NA
068	L1	17	43463839	44888839	1	rs17690326	43920974	5.1035491342947e-4	ENSG00000264589	MAPT-AS1	YES	downstream_gene_variant	MODIFIER	Transcript	ENST00000581125.1	antisense	43738	NA	NA
068	L1	17	43463839	44888839	1	rs17690314	43919884	5.1033299295079e-4	ENSG00000264589	MAPT-AS1	YES	downstream_gene_variant	MODIFIER	Transcript	ENST00000579244.1	antisense	43738	NA	NA
068	L1	17	43463839	44888839	1	rs17690314	43919884	5.1033299295079e-4	ENSG00000264589	MAPT-AS1	YES	downstream_gene_variant	MODIFIER	Transcript	ENST00000579599.1	antisense	43738	NA	NA
068	L1	17	43463839	44888839	1	rs17690314	43919884	5.1033299295079e-4	ENSG00000264589	MAPT-AS1	YES	downstream_gene_variant	MODIFIER	Transcript	ENST00000581125.1	antisense	43738	NA	NA
068	L1	17	43463839	44888839	1	rs62054814	43921572	5.1031655951203e-4	ENSG00000264589	MAPT-AS1	YES	intron_variant,non_coding_transcript_variant	MODIFIER	Transcript	ENST00000579244.1	antisense	43738	NA	NA
068	L1	17	43463839	44888839	1	rs62054814	43921572	5.1031655951203e-4	ENSG00000264589	MAPT-AS1	YES	intron_variant,non_coding_transcript_variant	MODIFIER	Transcript	ENST00000579599.1	antisense	43738	NA	NA
068	L1	17	43463839	44888839	1	rs62054814	43921572	5.1031655951203e-4	ENSG00000264589	MAPT-AS1	YES	intron_variant,non_coding_transcript_variant	MODIFIER	Transcript	ENST00000581125.1	antisense	43738	NA	NA
068	L1	17	43463839	44888839	1	rs56150806	43919301	5.1028275381611e-4	ENSG00000264589	MAPT-AS1	YES	downstream_gene_variant	MODIFIER	Transcript	ENST00000579244.1	antisense	43738	NA	NA
068	L1	17	43463839	44888839	1	rs56150806	43919301	5.1028275381611e-4	ENSG00000264589	MAPT-AS1	YES	downstream_gene_variant	MODIFIER	Transcript	ENST00000579599.1	antisense	43738	NA	NA
068	L1	17	43463839	44888839	1	rs56150806	43919301	5.1028275381611e-4	ENSG00000264589	MAPT-AS1	YES	downstream_gene_variant	MODIFIER	Transcript	ENST00000581125.1	antisense	43738	NA	NA
068	L1	17	43463839	44888839	1	rs17763634	43921754	5.102781588351e-4	ENSG00000264589	MAPT-AS1	YES	intron_variant,non_coding_transcript_variant	MODIFIER	Transcript	ENST00000579244.1	antisense	43738	NA	NA
068	L1	17	43463839	44888839	1	rs17763634	43921754	5.102781588351e-4	ENSG00000264589	MAPT-AS1	YES	intron_variant,non_coding_transcript_variant	MODIFIER	Transcript	ENST00000579599.1	antisense	43738	NA	NA
068	L1	17	43463839	44888839	1	rs17763634	43921754	5.102781588351e-4	ENSG00000264589	MAPT-AS1	YES	intron_variant,non_coding_transcript_variant	MODIFIER	Transcript	ENST00000581125.1	antisense	43738	NA	NA
068	L1	17	43463839	44888839	1	rs56023973	43917776	5.1027624339632e-4	ENSG00000120088	CRHR1	YES	downstream_gene_variant	MODIFIER	Transcript	ENST00000314537.5	protein_coding	2357	NA	NA
068	L1	17	43463839	44888839	1	rs56023973	43917776	5.1027624339632e-4	ENSG00000120088	CRHR1	YES	downstream_gene_variant	MODIFIER	Transcript	ENST00000347197.5	nonsense_mediated_decay	2357	NA	NA
068	L1	17	43463839	44888839	1	rs56023973	43917776	5.1027624339632e-4	ENSG00000120088	CRHR1	YES	downstream_gene_variant	MODIFIER	Transcript	ENST00000398285.3	protein_coding	2357	NA	NA
068	L1	17	43463839	44888839	1	rs56023973	43917776	5.1027624339632e-4	ENSG00000120088	CRHR1	YES	downstream_gene_variant	MODIFIER	Transcript	ENST00000535778.2	nonsense_mediated_decay	2357	NA	NA
068	L1	17	43463839	44888839	1	rs56023973	43917776	5.1027624339632e-4	ENSG00000264589	MAPT-AS1	YES	downstream_gene_variant	MODIFIER	Transcript	ENST00000579244.1	antisense	43738	NA	NA
068	L1	17	43463839	44888839	1	rs56023973	43917776	5.1027624339632e-4	ENSG00000264589	MAPT-AS1	YES	downstream_gene_variant	MODIFIER	Transcript	ENST00000579599.1	antisense	43738	NA	NA
068	L1	17	43463839	44888839	1	rs56023973	43917776	5.1027624339632e-4	ENSG00000264589	MAPT-AS1	YES	downstream_gene_variant	MODIFIER	Transcript	ENST00000581125.1	antisense	43738	NA	NA
068	L1	17	43463839	44888839	1	rs74922289	43918524	5.1026138127183e-4	ENSG00000264589	MAPT-AS1	YES	downstream_gene_variant	MODIFIER	Transcript	ENST00000579244.1	antisense	43738	NA	NA
068	L1	17	43463839	44888839	1	rs74922289	43918524	5.1026138127183e-4	ENSG00000264589	MAPT-AS1	YES	downstream_gene_variant	MODIFIER	Transcript	ENST00000579599.1	antisense	43738	NA	NA
068	L1	17	43463839	44888839	1	rs74922289	43918524	5.1026138127183e-4	ENSG00000264589	MAPT-AS1	YES	downstream_gene_variant	MODIFIER	Transcript	ENST00000581125.1	antisense	43738	NA	NA
068	L1	17	43463839	44888839	1	rs112583797	43918418	5.1025125315483e-4	ENSG00000264589	MAPT-AS1	YES	downstream_gene_variant	MODIFIER	Transcript	ENST00000579244.1	antisense	43738	NA	NA
068	L1	17	43463839	44888839	1	rs112583797	43918418	5.1025125315483e-4	ENSG00000264589	MAPT-AS1	YES	downstream_gene_variant	MODIFIER	Transcript	ENST00000579599.1	antisense	43738	NA	NA
068	L1	17	43463839	44888839	1	rs112583797	43918418	5.1025125315483e-4	ENSG00000264589	MAPT-AS1	YES	downstream_gene_variant	MODIFIER	Transcript	ENST00000581125.1	antisense	43738	NA	NA
068	L1	17	43463839	44888839	1	rs56214516	43836953	5.0987073093561e-4	ENSG00000120088	CRHR1	YES	intron_variant	MODIFIER	Transcript	ENST00000293493.7	protein_coding	2357	NA	NA
068	L1	17	43463839	44888839	1	rs56214516	43836953	5.0987073093561e-4	ENSG00000120088	CRHR1	YES	intron_variant	MODIFIER	Transcript	ENST00000339069.5	protein_coding	2357	NA	NA
068	L1	17	43463839	44888839	1	rs2141298	44268488	4.974861189766e-4	ENSG00000120071	KANSL1	YES	intron_variant	MODIFIER	Transcript	ENST00000262419.6	protein_coding	24565	NA	NA
068	L1	17	43463839	44888839	1	rs2141298	44268488	4.974861189766e-4	ENSG00000120071	KANSL1	YES	intron_variant	MODIFIER	Transcript	ENST00000393476.3	protein_coding	24565	NA	NA
068	L1	17	43463839	44888839	1	rs2141298	44268488	4.974861189766e-4	ENSG00000120071	KANSL1	YES	intron_variant	MODIFIER	Transcript	ENST00000571698.1	protein_coding	24565	NA	NA
068	L1	17	43463839	44888839	1	rs2141298	44268488	4.974861189766e-4	ENSG00000120071	KANSL1	YES	intron_variant	MODIFIER	Transcript	ENST00000572904.1	protein_coding	24565	NA	NA
068	L1	17	43463839	44888839	1	rs2141298	44268488	4.974861189766e-4	ENSG00000120071	KANSL1	YES	intron_variant	MODIFIER	Transcript	ENST00000574590.1	protein_coding	24565	NA	NA
068	L1	17	43463839	44888839	1	rs2141298	44268488	4.974861189766e-4	ENSG00000120071	KANSL1	YES	intron_variant	MODIFIER	Transcript	ENST00000574655.1	protein_coding	24565	NA	NA
068	L1	17	43463839	44888839	1	rs2141298	44268488	4.974861189766e-4	ENSG00000120071	KANSL1	YES	intron_variant	MODIFIER	Transcript	ENST00000576739.1	protein_coding	24565	NA	NA
068	L1	17	43463839	44888839	1	rs2873269	43931122	4.9619220230971e-4	ENSG00000264589	MAPT-AS1	YES	intron_variant,non_coding_transcript_variant	MODIFIER	Transcript	ENST00000579244.1	antisense	43738	NA	NA
068	L1	17	43463839	44888839	1	rs2873269	43931122	4.9619220230971e-4	ENSG00000264589	MAPT-AS1	YES	intron_variant,non_coding_transcript_variant	MODIFIER	Transcript	ENST00000579599.1	antisense	43738	NA	NA
068	L1	17	43463839	44888839	1	rs76563578	43933879	4.9580786522988e-4	ENSG00000264589	MAPT-AS1	YES	intron_variant,non_coding_transcript_variant	MODIFIER	Transcript	ENST00000579244.1	antisense	43738	NA	NA
068	L1	17	43463839	44888839	1	rs76563578	43933879	4.9580786522988e-4	ENSG00000264589	MAPT-AS1	YES	intron_variant,non_coding_transcript_variant	MODIFIER	Transcript	ENST00000579599.1	antisense	43738	NA	NA
068	L1	17	43463839	44888839	1	rs56146262	43931907	4.9558326276994e-4	ENSG00000264589	MAPT-AS1	YES	intron_variant,non_coding_transcript_variant	MODIFIER	Transcript	ENST00000579244.1	antisense	43738	NA	NA
068	L1	17	43463839	44888839	1	rs56146262	43931907	4.9558326276994e-4	ENSG00000264589	MAPT-AS1	YES	intron_variant,non_coding_transcript_variant	MODIFIER	Transcript	ENST00000579599.1	antisense	43738	NA	NA
068	L1	17	43463839	44888839	1	rs1724401	43755857	4.9505475254875e-4	ENSG00000120088	CRHR1	YES	intron_variant	MODIFIER	Transcript	ENST00000293493.7	protein_coding	2357	NA	NA
068	L1	17	43463839	44888839	1	rs1724401	43755857	4.9505475254875e-4	ENSG00000120088	CRHR1	YES	intron_variant	MODIFIER	Transcript	ENST00000339069.5	protein_coding	2357	NA	NA
068	L1	17	43463839	44888839	1	rs55660209	43932173	4.9094274527975e-4	ENSG00000264589	MAPT-AS1	YES	intron_variant,non_coding_transcript_variant	MODIFIER	Transcript	ENST00000579244.1	antisense	43738	NA	NA
068	L1	17	43463839	44888839	1	rs55660209	43932173	4.9094274527975e-4	ENSG00000264589	MAPT-AS1	YES	intron_variant,non_coding_transcript_variant	MODIFIER	Transcript	ENST00000579599.1	antisense	43738	NA	NA
068	L1	17	43463839	44888839	1	rs1635298	43744344	4.8989189359715e-4	ENSG00000120088	CRHR1	YES	intron_variant	MODIFIER	Transcript	ENST00000293493.7	protein_coding	2357	NA	NA
068	L1	17	43463839	44888839	1	rs1635298	43744344	4.8989189359715e-4	ENSG00000120088	CRHR1	YES	intron_variant	MODIFIER	Transcript	ENST00000339069.5	protein_coding	2357	NA	NA
068	L1	17	43463839	44888839	1	rs74998289	43913558	4.8700113587492e-4	ENSG00000120088	CRHR1	YES	downstream_gene_variant	MODIFIER	Transcript	ENST00000293493.7	protein_coding	2357	NA	NA
068	L1	17	43463839	44888839	1	rs74998289	43913558	4.8700113587492e-4	ENSG00000120088	CRHR1	YES	downstream_gene_variant	MODIFIER	Transcript	ENST00000314537.5	protein_coding	2357	NA	NA
068	L1	17	43463839	44888839	1	rs74998289	43913558	4.8700113587492e-4	ENSG00000120088	CRHR1	YES	downstream_gene_variant	MODIFIER	Transcript	ENST00000339069.5	protein_coding	2357	NA	NA
068	L1	17	43463839	44888839	1	rs74998289	43913558	4.8700113587492e-4	ENSG00000120088	CRHR1	YES	downstream_gene_variant	MODIFIER	Transcript	ENST00000347197.5	nonsense_mediated_decay	2357	NA	NA
068	L1	17	43463839	44888839	1	rs74998289	43913558	4.8700113587492e-4	ENSG00000120088	CRHR1	YES	downstream_gene_variant	MODIFIER	Transcript	ENST00000352855.5	protein_coding	2357	NA	NA
068	L1	17	43463839	44888839	1	rs74998289	43913558	4.8700113587492e-4	ENSG00000120088	CRHR1	YES	downstream_gene_variant	MODIFIER	Transcript	ENST00000398285.3	protein_coding	2357	NA	NA
068	L1	17	43463839	44888839	1	rs74998289	43913558	4.8700113587492e-4	ENSG00000120088	CRHR1	YES	downstream_gene_variant	MODIFIER	Transcript	ENST00000535778.2	nonsense_mediated_decay	2357	NA	NA
068	L1	17	43463839	44888839	1	rs74998289	43913558	4.8700113587492e-4	ENSG00000120088	CRHR1	YES	downstream_gene_variant	MODIFIER	Transcript	ENST00000577353.1	protein_coding	2357	NA	NA
068	L1	17	43463839	44888839	1	rs74998289	43913558	4.8700113587492e-4	ENSG00000120088	CRHR1	YES	downstream_gene_variant	MODIFIER	Transcript	ENST00000580876.1	protein_coding	2357	NA	NA
068	L1	17	43463839	44888839	1	rs74998289	43913558	4.8700113587492e-4	ENSG00000120088	CRHR1	YES	downstream_gene_variant	MODIFIER	Transcript	ENST00000581479.1	retained_intron	2357	NA	NA
068	L1	17	43463839	44888839	1	rs74998289	43913558	4.8700113587492e-4	ENSG00000120088	CRHR1	YES	downstream_gene_variant	MODIFIER	Transcript	ENST00000583888.1	nonsense_mediated_decay	2357	NA	NA
068	L1	17	43463839	44888839	1	rs75104593	43913557	4.8679141462261e-4	ENSG00000120088	CRHR1	YES	downstream_gene_variant	MODIFIER	Transcript	ENST00000293493.7	protein_coding	2357	NA	NA
068	L1	17	43463839	44888839	1	rs75104593	43913557	4.8679141462261e-4	ENSG00000120088	CRHR1	YES	downstream_gene_variant	MODIFIER	Transcript	ENST00000314537.5	protein_coding	2357	NA	NA
068	L1	17	43463839	44888839	1	rs75104593	43913557	4.8679141462261e-4	ENSG00000120088	CRHR1	YES	downstream_gene_variant	MODIFIER	Transcript	ENST00000339069.5	protein_coding	2357	NA	NA
068	L1	17	43463839	44888839	1	rs75104593	43913557	4.8679141462261e-4	ENSG00000120088	CRHR1	YES	downstream_gene_variant	MODIFIER	Transcript	ENST00000347197.5	nonsense_mediated_decay	2357	NA	NA
068	L1	17	43463839	44888839	1	rs75104593	43913557	4.8679141462261e-4	ENSG00000120088	CRHR1	YES	downstream_gene_variant	MODIFIER	Transcript	ENST00000352855.5	protein_coding	2357	NA	NA
068	L1	17	43463839	44888839	1	rs75104593	43913557	4.8679141462261e-4	ENSG00000120088	CRHR1	YES	downstream_gene_variant	MODIFIER	Transcript	ENST00000398285.3	protein_coding	2357	NA	NA
068	L1	17	43463839	44888839	1	rs75104593	43913557	4.8679141462261e-4	ENSG00000120088	CRHR1	YES	downstream_gene_variant	MODIFIER	Transcript	ENST00000535778.2	nonsense_mediated_decay	2357	NA	NA
068	L1	17	43463839	44888839	1	rs75104593	43913557	4.8679141462261e-4	ENSG00000120088	CRHR1	YES	downstream_gene_variant	MODIFIER	Transcript	ENST00000577353.1	protein_coding	2357	NA	NA
068	L1	17	43463839	44888839	1	rs75104593	43913557	4.8679141462261e-4	ENSG00000120088	CRHR1	YES	downstream_gene_variant	MODIFIER	Transcript	ENST00000580876.1	protein_coding	2357	NA	NA
068	L1	17	43463839	44888839	1	rs75104593	43913557	4.8679141462261e-4	ENSG00000120088	CRHR1	YES	downstream_gene_variant	MODIFIER	Transcript	ENST00000581479.1	retained_intron	2357	NA	NA
068	L1	17	43463839	44888839	1	rs75104593	43913557	4.8679141462261e-4	ENSG00000120088	CRHR1	YES	downstream_gene_variant	MODIFIER	Transcript	ENST00000583888.1	nonsense_mediated_decay	2357	NA	NA
068	L1	17	43463839	44888839	1	rs12185268	43923683	4.8173057926503e-4	ENSG00000264589	MAPT-AS1	YES	intron_variant,non_coding_transcript_variant	MODIFIER	Transcript	ENST00000579244.1	antisense	43738	NA	NA
068	L1	17	43463839	44888839	1	rs12185268	43923683	4.8173057926503e-4	ENSG00000264589	MAPT-AS1	YES	intron_variant,non_coding_transcript_variant	MODIFIER	Transcript	ENST00000579599.1	antisense	43738	NA	NA
068	L1	17	43463839	44888839	1	rs12185268	43923683	4.8173057926503e-4	ENSG00000264589	MAPT-AS1	YES	upstream_gene_variant	MODIFIER	Transcript	ENST00000581125.1	antisense	43738	NA	NA
068	L1	17	43463839	44888839	1	rs12185233	43923654	4.8161039951112e-4	ENSG00000264589	MAPT-AS1	YES	intron_variant,non_coding_transcript_variant	MODIFIER	Transcript	ENST00000579244.1	antisense	43738	NA	NA
068	L1	17	43463839	44888839	1	rs12185233	43923654	4.8161039951112e-4	ENSG00000264589	MAPT-AS1	YES	intron_variant,non_coding_transcript_variant	MODIFIER	Transcript	ENST00000579599.1	antisense	43738	NA	NA
068	L1	17	43463839	44888839	1	rs12185233	43923654	4.8161039951112e-4	ENSG00000264589	MAPT-AS1	YES	upstream_gene_variant	MODIFIER	Transcript	ENST00000581125.1	antisense	43738	NA	NA
068	L1	17	43463839	44888839	1	rs56971664	43918613	4.8101007894625e-4	ENSG00000264589	MAPT-AS1	YES	downstream_gene_variant	MODIFIER	Transcript	ENST00000579244.1	antisense	43738	NA	NA
068	L1	17	43463839	44888839	1	rs56971664	43918613	4.8101007894625e-4	ENSG00000264589	MAPT-AS1	YES	downstream_gene_variant	MODIFIER	Transcript	ENST00000579599.1	antisense	43738	NA	NA
068	L1	17	43463839	44888839	1	rs56971664	43918613	4.8101007894625e-4	ENSG00000264589	MAPT-AS1	YES	downstream_gene_variant	MODIFIER	Transcript	ENST00000581125.1	antisense	43738	NA	NA
068	L1	17	43463839	44888839	1	rs17763596	43921210	4.8076215088775e-4	ENSG00000264589	MAPT-AS1	YES	non_coding_transcript_exon_variant	MODIFIER	Transcript	ENST00000579244.1	antisense	43738	NA	NA
068	L1	17	43463839	44888839	1	rs17763596	43921210	4.8076215088775e-4	ENSG00000264589	MAPT-AS1	YES	downstream_gene_variant	MODIFIER	Transcript	ENST00000579599.1	antisense	43738	NA	NA
068	L1	17	43463839	44888839	1	rs17763596	43921210	4.8076215088775e-4	ENSG00000264589	MAPT-AS1	YES	downstream_gene_variant	MODIFIER	Transcript	ENST00000581125.1	antisense	43738	NA	NA
068	L1	17	43463839	44888839	1	rs56233672	43920300	4.8040819328748e-4	ENSG00000264589	MAPT-AS1	YES	downstream_gene_variant	MODIFIER	Transcript	ENST00000579244.1	antisense	43738	NA	NA
068	L1	17	43463839	44888839	1	rs56233672	43920300	4.8040819328748e-4	ENSG00000264589	MAPT-AS1	YES	downstream_gene_variant	MODIFIER	Transcript	ENST00000579599.1	antisense	43738	NA	NA
068	L1	17	43463839	44888839	1	rs56233672	43920300	4.8040819328748e-4	ENSG00000264589	MAPT-AS1	YES	downstream_gene_variant	MODIFIER	Transcript	ENST00000581125.1	antisense	43738	NA	NA
068	L1	17	43463839	44888839	1	rs56354807	43920378	4.8038212727122e-4	ENSG00000264589	MAPT-AS1	YES	downstream_gene_variant	MODIFIER	Transcript	ENST00000579244.1	antisense	43738	NA	NA
068	L1	17	43463839	44888839	1	rs56354807	43920378	4.8038212727122e-4	ENSG00000264589	MAPT-AS1	YES	downstream_gene_variant	MODIFIER	Transcript	ENST00000579599.1	antisense	43738	NA	NA
068	L1	17	43463839	44888839	1	rs56354807	43920378	4.8038212727122e-4	ENSG00000264589	MAPT-AS1	YES	downstream_gene_variant	MODIFIER	Transcript	ENST00000581125.1	antisense	43738	NA	NA
068	L1	17	43463839	44888839	1	rs55718212	43920411	4.8032562230919e-4	ENSG00000264589	MAPT-AS1	YES	downstream_gene_variant	MODIFIER	Transcript	ENST00000579244.1	antisense	43738	NA	NA
068	L1	17	43463839	44888839	1	rs55718212	43920411	4.8032562230919e-4	ENSG00000264589	MAPT-AS1	YES	downstream_gene_variant	MODIFIER	Transcript	ENST00000579599.1	antisense	43738	NA	NA
068	L1	17	43463839	44888839	1	rs55718212	43920411	4.8032562230919e-4	ENSG00000264589	MAPT-AS1	YES	downstream_gene_variant	MODIFIER	Transcript	ENST00000581125.1	antisense	43738	NA	NA
068	L1	17	43463839	44888839	1	rs540260849	44277923	4.772774340535e-4	ENSG00000120071	KANSL1	YES	intron_variant	MODIFIER	Transcript	ENST00000574590.1	protein_coding	24565	NA	NA
068	L1	17	43463839	44888839	1	rs540260849	44277923	4.772774340535e-4	ENSG00000120071	KANSL1	YES	intron_variant	MODIFIER	Transcript	ENST00000574655.1	protein_coding	24565	NA	NA
068	L1	17	43463839	44888839	1	rs540260849	44277923	4.772774340535e-4	ENSG00000120071	KANSL1	YES	intron_variant	MODIFIER	Transcript	ENST00000576739.1	protein_coding	24565	NA	NA
068	L1	17	43463839	44888839	1	rs570203120	44267863	4.7182322400728e-4	ENSG00000120071	KANSL1	YES	intron_variant	MODIFIER	Transcript	ENST00000262419.6	protein_coding	24565	NA	NA
068	L1	17	43463839	44888839	1	rs570203120	44267863	4.7182322400728e-4	ENSG00000120071	KANSL1	YES	intron_variant	MODIFIER	Transcript	ENST00000393476.3	protein_coding	24565	NA	NA
068	L1	17	43463839	44888839	1	rs570203120	44267863	4.7182322400728e-4	ENSG00000120071	KANSL1	YES	intron_variant	MODIFIER	Transcript	ENST00000571698.1	protein_coding	24565	NA	NA
068	L1	17	43463839	44888839	1	rs570203120	44267863	4.7182322400728e-4	ENSG00000120071	KANSL1	YES	intron_variant	MODIFIER	Transcript	ENST00000572904.1	protein_coding	24565	NA	NA
068	L1	17	43463839	44888839	1	rs570203120	44267863	4.7182322400728e-4	ENSG00000120071	KANSL1	YES	intron_variant	MODIFIER	Transcript	ENST00000574590.1	protein_coding	24565	NA	NA
068	L1	17	43463839	44888839	1	rs570203120	44267863	4.7182322400728e-4	ENSG00000120071	KANSL1	YES	intron_variant	MODIFIER	Transcript	ENST00000574655.1	protein_coding	24565	NA	NA
068	L1	17	43463839	44888839	1	rs570203120	44267863	4.7182322400728e-4	ENSG00000120071	KANSL1	YES	intron_variant	MODIFIER	Transcript	ENST00000576739.1	protein_coding	24565	NA	NA
068	L1	17	43463839	44888839	1	rs549710507	44266022	4.7150424517158e-4	ENSG00000120071	KANSL1	YES	intron_variant	MODIFIER	Transcript	ENST00000262419.6	protein_coding	24565	NA	NA
068	L1	17	43463839	44888839	1	rs549710507	44266022	4.7150424517158e-4	ENSG00000120071	KANSL1	YES	intron_variant	MODIFIER	Transcript	ENST00000393476.3	protein_coding	24565	NA	NA
068	L1	17	43463839	44888839	1	rs549710507	44266022	4.7150424517158e-4	ENSG00000120071	KANSL1	YES	intron_variant	MODIFIER	Transcript	ENST00000571698.1	protein_coding	24565	NA	NA
068	L1	17	43463839	44888839	1	rs549710507	44266022	4.7150424517158e-4	ENSG00000120071	KANSL1	YES	intron_variant	MODIFIER	Transcript	ENST00000572904.1	protein_coding	24565	NA	NA
068	L1	17	43463839	44888839	1	rs549710507	44266022	4.7150424517158e-4	ENSG00000120071	KANSL1	YES	intron_variant	MODIFIER	Transcript	ENST00000574590.1	protein_coding	24565	NA	NA
068	L1	17	43463839	44888839	1	rs549710507	44266022	4.7150424517158e-4	ENSG00000120071	KANSL1	YES	intron_variant	MODIFIER	Transcript	ENST00000574655.1	protein_coding	24565	NA	NA
068	L1	17	43463839	44888839	1	rs549710507	44266022	4.7150424517158e-4	ENSG00000120071	KANSL1	YES	intron_variant	MODIFIER	Transcript	ENST00000576739.1	protein_coding	24565	NA	NA
068	L1	17	43463839	44888839	1	rs2696566	44266531	4.7147463833602e-4	ENSG00000120071	KANSL1	YES	intron_variant	MODIFIER	Transcript	ENST00000262419.6	protein_coding	24565	NA	NA
068	L1	17	43463839	44888839	1	rs2696566	44266531	4.7147463833602e-4	ENSG00000120071	KANSL1	YES	intron_variant	MODIFIER	Transcript	ENST00000393476.3	protein_coding	24565	NA	NA
068	L1	17	43463839	44888839	1	rs2696566	44266531	4.7147463833602e-4	ENSG00000120071	KANSL1	YES	intron_variant	MODIFIER	Transcript	ENST00000571698.1	protein_coding	24565	NA	NA
068	L1	17	43463839	44888839	1	rs2696566	44266531	4.7147463833602e-4	ENSG00000120071	KANSL1	YES	intron_variant	MODIFIER	Transcript	ENST00000572904.1	protein_coding	24565	NA	NA
068	L1	17	43463839	44888839	1	rs2696566	44266531	4.7147463833602e-4	ENSG00000120071	KANSL1	YES	intron_variant	MODIFIER	Transcript	ENST00000574590.1	protein_coding	24565	NA	NA
068	L1	17	43463839	44888839	1	rs2696566	44266531	4.7147463833602e-4	ENSG00000120071	KANSL1	YES	intron_variant	MODIFIER	Transcript	ENST00000574655.1	protein_coding	24565	NA	NA
068	L1	17	43463839	44888839	1	rs2696566	44266531	4.7147463833602e-4	ENSG00000120071	KANSL1	YES	intron_variant	MODIFIER	Transcript	ENST00000576739.1	protein_coding	24565	NA	NA
068	L1	17	43463839	44888839	1	rs530892614	44267904	4.7142130193641e-4	ENSG00000120071	KANSL1	YES	intron_variant	MODIFIER	Transcript	ENST00000262419.6	protein_coding	24565	NA	NA
068	L1	17	43463839	44888839	1	rs530892614	44267904	4.7142130193641e-4	ENSG00000120071	KANSL1	YES	intron_variant	MODIFIER	Transcript	ENST00000393476.3	protein_coding	24565	NA	NA
068	L1	17	43463839	44888839	1	rs530892614	44267904	4.7142130193641e-4	ENSG00000120071	KANSL1	YES	intron_variant	MODIFIER	Transcript	ENST00000571698.1	protein_coding	24565	NA	NA
068	L1	17	43463839	44888839	1	rs530892614	44267904	4.7142130193641e-4	ENSG00000120071	KANSL1	YES	intron_variant	MODIFIER	Transcript	ENST00000572904.1	protein_coding	24565	NA	NA
068	L1	17	43463839	44888839	1	rs530892614	44267904	4.7142130193641e-4	ENSG00000120071	KANSL1	YES	intron_variant	MODIFIER	Transcript	ENST00000574590.1	protein_coding	24565	NA	NA
068	L1	17	43463839	44888839	1	rs530892614	44267904	4.7142130193641e-4	ENSG00000120071	KANSL1	YES	intron_variant	MODIFIER	Transcript	ENST00000574655.1	protein_coding	24565	NA	NA
068	L1	17	43463839	44888839	1	rs530892614	44267904	4.7142130193641e-4	ENSG00000120071	KANSL1	YES	intron_variant	MODIFIER	Transcript	ENST00000576739.1	protein_coding	24565	NA	NA
068	L1	17	43463839	44888839	1	rs563972143	44265702	4.7126294673944e-4	ENSG00000120071	KANSL1	YES	intron_variant	MODIFIER	Transcript	ENST00000262419.6	protein_coding	24565	NA	NA
068	L1	17	43463839	44888839	1	rs563972143	44265702	4.7126294673944e-4	ENSG00000120071	KANSL1	YES	intron_variant	MODIFIER	Transcript	ENST00000393476.3	protein_coding	24565	NA	NA
068	L1	17	43463839	44888839	1	rs563972143	44265702	4.7126294673944e-4	ENSG00000120071	KANSL1	YES	intron_variant	MODIFIER	Transcript	ENST00000571698.1	protein_coding	24565	NA	NA
068	L1	17	43463839	44888839	1	rs563972143	44265702	4.7126294673944e-4	ENSG00000120071	KANSL1	YES	intron_variant	MODIFIER	Transcript	ENST00000572904.1	protein_coding	24565	NA	NA
068	L1	17	43463839	44888839	1	rs563972143	44265702	4.7126294673944e-4	ENSG00000120071	KANSL1	YES	intron_variant	MODIFIER	Transcript	ENST00000574590.1	protein_coding	24565	NA	NA
068	L1	17	43463839	44888839	1	rs563972143	44265702	4.7126294673944e-4	ENSG00000120071	KANSL1	YES	intron_variant	MODIFIER	Transcript	ENST00000574655.1	protein_coding	24565	NA	NA
068	L1	17	43463839	44888839	1	rs563972143	44265702	4.7126294673944e-4	ENSG00000120071	KANSL1	YES	intron_variant	MODIFIER	Transcript	ENST00000576739.1	protein_coding	24565	NA	NA
068	L1	17	43463839	44888839	1	rs55787734	43799052	4.7087700297303e-4	ENSG00000120088	CRHR1	YES	intron_variant	MODIFIER	Transcript	ENST00000293493.7	protein_coding	2357	NA	NA
068	L1	17	43463839	44888839	1	rs55787734	43799052	4.7087700297303e-4	ENSG00000120088	CRHR1	YES	intron_variant	MODIFIER	Transcript	ENST00000339069.5	protein_coding	2357	NA	NA
068	L1	17	43463839	44888839	1	rs62056932	43789971	4.6783457796573e-4	ENSG00000120088	CRHR1	YES	intron_variant	MODIFIER	Transcript	ENST00000293493.7	protein_coding	2357	NA	NA
068	L1	17	43463839	44888839	1	rs62056932	43789971	4.6783457796573e-4	ENSG00000120088	CRHR1	YES	intron_variant	MODIFIER	Transcript	ENST00000339069.5	protein_coding	2357	NA	NA
068	L1	17	43463839	44888839	1	rs62056933	43789978	4.6780058340142e-4	ENSG00000120088	CRHR1	YES	intron_variant	MODIFIER	Transcript	ENST00000293493.7	protein_coding	2357	NA	NA
068	L1	17	43463839	44888839	1	rs62056933	43789978	4.6780058340142e-4	ENSG00000120088	CRHR1	YES	intron_variant	MODIFIER	Transcript	ENST00000339069.5	protein_coding	2357	NA	NA
068	L1	17	43463839	44888839	1	rs56254732	43932049	4.6470683184645e-4	ENSG00000264589	MAPT-AS1	YES	intron_variant,non_coding_transcript_variant	MODIFIER	Transcript	ENST00000579244.1	antisense	43738	NA	NA
068	L1	17	43463839	44888839	1	rs56254732	43932049	4.6470683184645e-4	ENSG00000264589	MAPT-AS1	YES	intron_variant,non_coding_transcript_variant	MODIFIER	Transcript	ENST00000579599.1	antisense	43738	NA	NA
068	L1	17	43463839	44888839	1	rs55751924	43932155	4.6325361624615e-4	ENSG00000264589	MAPT-AS1	YES	intron_variant,non_coding_transcript_variant	MODIFIER	Transcript	ENST00000579244.1	antisense	43738	NA	NA
068	L1	17	43463839	44888839	1	rs55751924	43932155	4.6325361624615e-4	ENSG00000264589	MAPT-AS1	YES	intron_variant,non_coding_transcript_variant	MODIFIER	Transcript	ENST00000579599.1	antisense	43738	NA	NA
068	L1	17	43463839	44888839	1	rs1526128	43779624	4.6296925169492e-4	ENSG00000120088	CRHR1	YES	intron_variant	MODIFIER	Transcript	ENST00000293493.7	protein_coding	2357	NA	NA
068	L1	17	43463839	44888839	1	rs1526128	43779624	4.6296925169492e-4	ENSG00000120088	CRHR1	YES	intron_variant	MODIFIER	Transcript	ENST00000339069.5	protein_coding	2357	NA	NA
068	L1	17	43463839	44888839	1	rs78471340	43768346	4.6270688210405e-4	ENSG00000120088	CRHR1	YES	intron_variant	MODIFIER	Transcript	ENST00000293493.7	protein_coding	2357	NA	NA
068	L1	17	43463839	44888839	1	rs78471340	43768346	4.6270688210405e-4	ENSG00000120088	CRHR1	YES	intron_variant	MODIFIER	Transcript	ENST00000339069.5	protein_coding	2357	NA	NA
068	L1	17	43463839	44888839	1	rs62055702	43758790	4.624884571469e-4	ENSG00000120088	CRHR1	YES	intron_variant	MODIFIER	Transcript	ENST00000293493.7	protein_coding	2357	NA	NA
068	L1	17	43463839	44888839	1	rs62055702	43758790	4.624884571469e-4	ENSG00000120088	CRHR1	YES	intron_variant	MODIFIER	Transcript	ENST00000339069.5	protein_coding	2357	NA	NA
068	L1	17	43463839	44888839	1	rs62055701	43758787	4.6206348173862e-4	ENSG00000120088	CRHR1	YES	intron_variant	MODIFIER	Transcript	ENST00000293493.7	protein_coding	2357	NA	NA
068	L1	17	43463839	44888839	1	rs62055701	43758787	4.6206348173862e-4	ENSG00000120088	CRHR1	YES	intron_variant	MODIFIER	Transcript	ENST00000339069.5	protein_coding	2357	NA	NA
068	L1	17	43463839	44888839	1	rs79412431	43940021	4.5077413702223e-4	ENSG00000264589	MAPT-AS1	YES	intron_variant,non_coding_transcript_variant	MODIFIER	Transcript	ENST00000579244.1	antisense	43738	NA	NA
068	L1	17	43463839	44888839	1	rs79412431	43940021	4.5077413702223e-4	ENSG00000264589	MAPT-AS1	YES	intron_variant,non_coding_transcript_variant	MODIFIER	Transcript	ENST00000579599.1	antisense	43738	NA	NA
068	L1	17	43463839	44888839	1	rs75210307	43940012	4.5073673502497e-4	ENSG00000264589	MAPT-AS1	YES	intron_variant,non_coding_transcript_variant	MODIFIER	Transcript	ENST00000579244.1	antisense	43738	NA	NA
068	L1	17	43463839	44888839	1	rs75210307	43940012	4.5073673502497e-4	ENSG00000264589	MAPT-AS1	YES	intron_variant,non_coding_transcript_variant	MODIFIER	Transcript	ENST00000579599.1	antisense	43738	NA	NA
068	L1	17	43463839	44888839	1	rs564912328	44267227	4.4555059793311e-4	ENSG00000120071	KANSL1	YES	intron_variant	MODIFIER	Transcript	ENST00000262419.6	protein_coding	24565	NA	NA
068	L1	17	43463839	44888839	1	rs564912328	44267227	4.4555059793311e-4	ENSG00000120071	KANSL1	YES	intron_variant	MODIFIER	Transcript	ENST00000393476.3	protein_coding	24565	NA	NA
068	L1	17	43463839	44888839	1	rs564912328	44267227	4.4555059793311e-4	ENSG00000120071	KANSL1	YES	intron_variant	MODIFIER	Transcript	ENST00000571698.1	protein_coding	24565	NA	NA
068	L1	17	43463839	44888839	1	rs564912328	44267227	4.4555059793311e-4	ENSG00000120071	KANSL1	YES	intron_variant	MODIFIER	Transcript	ENST00000572904.1	protein_coding	24565	NA	NA
068	L1	17	43463839	44888839	1	rs564912328	44267227	4.4555059793311e-4	ENSG00000120071	KANSL1	YES	intron_variant	MODIFIER	Transcript	ENST00000574590.1	protein_coding	24565	NA	NA
068	L1	17	43463839	44888839	1	rs564912328	44267227	4.4555059793311e-4	ENSG00000120071	KANSL1	YES	intron_variant	MODIFIER	Transcript	ENST00000574655.1	protein_coding	24565	NA	NA
068	L1	17	43463839	44888839	1	rs564912328	44267227	4.4555059793311e-4	ENSG00000120071	KANSL1	YES	intron_variant	MODIFIER	Transcript	ENST00000576739.1	protein_coding	24565	NA	NA
068	L1	17	43463839	44888839	1	rs559790424	44267617	4.4466025149013e-4	ENSG00000120071	KANSL1	YES	intron_variant	MODIFIER	Transcript	ENST00000262419.6	protein_coding	24565	NA	NA
068	L1	17	43463839	44888839	1	rs559790424	44267617	4.4466025149013e-4	ENSG00000120071	KANSL1	YES	intron_variant	MODIFIER	Transcript	ENST00000393476.3	protein_coding	24565	NA	NA
068	L1	17	43463839	44888839	1	rs559790424	44267617	4.4466025149013e-4	ENSG00000120071	KANSL1	YES	intron_variant	MODIFIER	Transcript	ENST00000571698.1	protein_coding	24565	NA	NA
068	L1	17	43463839	44888839	1	rs559790424	44267617	4.4466025149013e-4	ENSG00000120071	KANSL1	YES	intron_variant	MODIFIER	Transcript	ENST00000572904.1	protein_coding	24565	NA	NA
068	L1	17	43463839	44888839	1	rs559790424	44267617	4.4466025149013e-4	ENSG00000120071	KANSL1	YES	intron_variant	MODIFIER	Transcript	ENST00000574590.1	protein_coding	24565	NA	NA
068	L1	17	43463839	44888839	1	rs559790424	44267617	4.4466025149013e-4	ENSG00000120071	KANSL1	YES	intron_variant	MODIFIER	Transcript	ENST00000574655.1	protein_coding	24565	NA	NA
068	L1	17	43463839	44888839	1	rs559790424	44267617	4.4466025149013e-4	ENSG00000120071	KANSL1	YES	intron_variant	MODIFIER	Transcript	ENST00000576739.1	protein_coding	24565	NA	NA
068	L1	17	43463839	44888839	1	rs566214080	44264943	4.4446370265615e-4	ENSG00000120071	KANSL1	YES	intron_variant	MODIFIER	Transcript	ENST00000262419.6	protein_coding	24565	NA	NA
068	L1	17	43463839	44888839	1	rs566214080	44264943	4.4446370265615e-4	ENSG00000120071	KANSL1	YES	intron_variant	MODIFIER	Transcript	ENST00000393476.3	protein_coding	24565	NA	NA
068	L1	17	43463839	44888839	1	rs566214080	44264943	4.4446370265615e-4	ENSG00000120071	KANSL1	YES	intron_variant	MODIFIER	Transcript	ENST00000571698.1	protein_coding	24565	NA	NA
068	L1	17	43463839	44888839	1	rs566214080	44264943	4.4446370265615e-4	ENSG00000120071	KANSL1	YES	intron_variant	MODIFIER	Transcript	ENST00000572904.1	protein_coding	24565	NA	NA
068	L1	17	43463839	44888839	1	rs566214080	44264943	4.4446370265615e-4	ENSG00000120071	KANSL1	YES	intron_variant	MODIFIER	Transcript	ENST00000574590.1	protein_coding	24565	NA	NA
068	L1	17	43463839	44888839	1	rs566214080	44264943	4.4446370265615e-4	ENSG00000120071	KANSL1	YES	intron_variant	MODIFIER	Transcript	ENST00000574655.1	protein_coding	24565	NA	NA
068	L1	17	43463839	44888839	1	rs566214080	44264943	4.4446370265615e-4	ENSG00000120071	KANSL1	YES	intron_variant	MODIFIER	Transcript	ENST00000576739.1	protein_coding	24565	NA	NA
068	L1	17	43463839	44888839	1	rs539073154	44264717	4.4446265619651e-4	ENSG00000120071	KANSL1	YES	intron_variant	MODIFIER	Transcript	ENST00000262419.6	protein_coding	24565	NA	NA
068	L1	17	43463839	44888839	1	rs539073154	44264717	4.4446265619651e-4	ENSG00000120071	KANSL1	YES	intron_variant	MODIFIER	Transcript	ENST00000393476.3	protein_coding	24565	NA	NA
068	L1	17	43463839	44888839	1	rs539073154	44264717	4.4446265619651e-4	ENSG00000120071	KANSL1	YES	intron_variant	MODIFIER	Transcript	ENST00000571698.1	protein_coding	24565	NA	NA
068	L1	17	43463839	44888839	1	rs539073154	44264717	4.4446265619651e-4	ENSG00000120071	KANSL1	YES	intron_variant	MODIFIER	Transcript	ENST00000572904.1	protein_coding	24565	NA	NA
068	L1	17	43463839	44888839	1	rs539073154	44264717	4.4446265619651e-4	ENSG00000120071	KANSL1	YES	intron_variant	MODIFIER	Transcript	ENST00000574590.1	protein_coding	24565	NA	NA
068	L1	17	43463839	44888839	1	rs539073154	44264717	4.4446265619651e-4	ENSG00000120071	KANSL1	YES	intron_variant	MODIFIER	Transcript	ENST00000574655.1	protein_coding	24565	NA	NA
068	L1	17	43463839	44888839	1	rs539073154	44264717	4.4446265619651e-4	ENSG00000120071	KANSL1	YES	intron_variant	MODIFIER	Transcript	ENST00000576739.1	protein_coding	24565	NA	NA
068	L1	17	43463839	44888839	1	rs576672302	44265328	4.4444547457082e-4	ENSG00000120071	KANSL1	YES	intron_variant	MODIFIER	Transcript	ENST00000262419.6	protein_coding	24565	NA	NA
068	L1	17	43463839	44888839	1	rs576672302	44265328	4.4444547457082e-4	ENSG00000120071	KANSL1	YES	intron_variant	MODIFIER	Transcript	ENST00000393476.3	protein_coding	24565	NA	NA
068	L1	17	43463839	44888839	1	rs576672302	44265328	4.4444547457082e-4	ENSG00000120071	KANSL1	YES	intron_variant	MODIFIER	Transcript	ENST00000571698.1	protein_coding	24565	NA	NA
068	L1	17	43463839	44888839	1	rs576672302	44265328	4.4444547457082e-4	ENSG00000120071	KANSL1	YES	intron_variant	MODIFIER	Transcript	ENST00000572904.1	protein_coding	24565	NA	NA
068	L1	17	43463839	44888839	1	rs576672302	44265328	4.4444547457082e-4	ENSG00000120071	KANSL1	YES	intron_variant	MODIFIER	Transcript	ENST00000574590.1	protein_coding	24565	NA	NA
068	L1	17	43463839	44888839	1	rs576672302	44265328	4.4444547457082e-4	ENSG00000120071	KANSL1	YES	intron_variant	MODIFIER	Transcript	ENST00000574655.1	protein_coding	24565	NA	NA
068	L1	17	43463839	44888839	1	rs576672302	44265328	4.4444547457082e-4	ENSG00000120071	KANSL1	YES	intron_variant	MODIFIER	Transcript	ENST00000576739.1	protein_coding	24565	NA	NA
068	L1	17	43463839	44888839	1	rs562357125	44263729	4.4442080981233e-4	ENSG00000120071	KANSL1	YES	intron_variant	MODIFIER	Transcript	ENST00000262419.6	protein_coding	24565	NA	NA
068	L1	17	43463839	44888839	1	rs562357125	44263729	4.4442080981233e-4	ENSG00000120071	KANSL1	YES	intron_variant	MODIFIER	Transcript	ENST00000393476.3	protein_coding	24565	NA	NA
068	L1	17	43463839	44888839	1	rs562357125	44263729	4.4442080981233e-4	ENSG00000120071	KANSL1	YES	intron_variant	MODIFIER	Transcript	ENST00000571698.1	protein_coding	24565	NA	NA
068	L1	17	43463839	44888839	1	rs562357125	44263729	4.4442080981233e-4	ENSG00000120071	KANSL1	YES	intron_variant	MODIFIER	Transcript	ENST00000572904.1	protein_coding	24565	NA	NA
068	L1	17	43463839	44888839	1	rs562357125	44263729	4.4442080981233e-4	ENSG00000120071	KANSL1	YES	intron_variant	MODIFIER	Transcript	ENST00000574590.1	protein_coding	24565	NA	NA
068	L1	17	43463839	44888839	1	rs562357125	44263729	4.4442080981233e-4	ENSG00000120071	KANSL1	YES	intron_variant	MODIFIER	Transcript	ENST00000574655.1	protein_coding	24565	NA	NA
068	L1	17	43463839	44888839	1	rs562357125	44263729	4.4442080981233e-4	ENSG00000120071	KANSL1	YES	intron_variant	MODIFIER	Transcript	ENST00000576739.1	protein_coding	24565	NA	NA
068	L1	17	43463839	44888839	1	rs527375859	44263965	4.4441914981461e-4	ENSG00000120071	KANSL1	YES	intron_variant	MODIFIER	Transcript	ENST00000262419.6	protein_coding	24565	NA	NA
068	L1	17	43463839	44888839	1	rs527375859	44263965	4.4441914981461e-4	ENSG00000120071	KANSL1	YES	intron_variant	MODIFIER	Transcript	ENST00000393476.3	protein_coding	24565	NA	NA
068	L1	17	43463839	44888839	1	rs527375859	44263965	4.4441914981461e-4	ENSG00000120071	KANSL1	YES	intron_variant	MODIFIER	Transcript	ENST00000571698.1	protein_coding	24565	NA	NA
068	L1	17	43463839	44888839	1	rs527375859	44263965	4.4441914981461e-4	ENSG00000120071	KANSL1	YES	intron_variant	MODIFIER	Transcript	ENST00000572904.1	protein_coding	24565	NA	NA
068	L1	17	43463839	44888839	1	rs527375859	44263965	4.4441914981461e-4	ENSG00000120071	KANSL1	YES	intron_variant	MODIFIER	Transcript	ENST00000574590.1	protein_coding	24565	NA	NA
068	L1	17	43463839	44888839	1	rs527375859	44263965	4.4441914981461e-4	ENSG00000120071	KANSL1	YES	intron_variant	MODIFIER	Transcript	ENST00000574655.1	protein_coding	24565	NA	NA
068	L1	17	43463839	44888839	1	rs527375859	44263965	4.4441914981461e-4	ENSG00000120071	KANSL1	YES	intron_variant	MODIFIER	Transcript	ENST00000576739.1	protein_coding	24565	NA	NA
068	L1	17	43463839	44888839	1	rs547806751	44269546	4.4441104979775e-4	ENSG00000120071	KANSL1	YES	intron_variant	MODIFIER	Transcript	ENST00000262419.6	protein_coding	24565	NA	NA
068	L1	17	43463839	44888839	1	rs547806751	44269546	4.4441104979775e-4	ENSG00000120071	KANSL1	YES	intron_variant	MODIFIER	Transcript	ENST00000393476.3	protein_coding	24565	NA	NA
068	L1	17	43463839	44888839	1	rs547806751	44269546	4.4441104979775e-4	ENSG00000120071	KANSL1	YES	intron_variant	MODIFIER	Transcript	ENST00000571698.1	protein_coding	24565	NA	NA
068	L1	17	43463839	44888839	1	rs547806751	44269546	4.4441104979775e-4	ENSG00000120071	KANSL1	YES	intron_variant	MODIFIER	Transcript	ENST00000572904.1	protein_coding	24565	NA	NA
068	L1	17	43463839	44888839	1	rs547806751	44269546	4.4441104979775e-4	ENSG00000120071	KANSL1	YES	intron_variant	MODIFIER	Transcript	ENST00000574590.1	protein_coding	24565	NA	NA
068	L1	17	43463839	44888839	1	rs547806751	44269546	4.4441104979775e-4	ENSG00000120071	KANSL1	YES	intron_variant	MODIFIER	Transcript	ENST00000574655.1	protein_coding	24565	NA	NA
068	L1	17	43463839	44888839	1	rs547806751	44269546	4.4441104979775e-4	ENSG00000120071	KANSL1	YES	intron_variant	MODIFIER	Transcript	ENST00000576739.1	protein_coding	24565	NA	NA
068	L1	17	43463839	44888839	1	rs544098746	44263479	4.4434080995516e-4	ENSG00000120071	KANSL1	YES	intron_variant	MODIFIER	Transcript	ENST00000262419.6	protein_coding	24565	NA	NA
068	L1	17	43463839	44888839	1	rs544098746	44263479	4.4434080995516e-4	ENSG00000120071	KANSL1	YES	intron_variant	MODIFIER	Transcript	ENST00000393476.3	protein_coding	24565	NA	NA
068	L1	17	43463839	44888839	1	rs544098746	44263479	4.4434080995516e-4	ENSG00000120071	KANSL1	YES	intron_variant	MODIFIER	Transcript	ENST00000571698.1	protein_coding	24565	NA	NA
068	L1	17	43463839	44888839	1	rs544098746	44263479	4.4434080995516e-4	ENSG00000120071	KANSL1	YES	intron_variant	MODIFIER	Transcript	ENST00000572904.1	protein_coding	24565	NA	NA
068	L1	17	43463839	44888839	1	rs544098746	44263479	4.4434080995516e-4	ENSG00000120071	KANSL1	YES	intron_variant	MODIFIER	Transcript	ENST00000574590.1	protein_coding	24565	NA	NA
068	L1	17	43463839	44888839	1	rs544098746	44263479	4.4434080995516e-4	ENSG00000120071	KANSL1	YES	intron_variant	MODIFIER	Transcript	ENST00000574655.1	protein_coding	24565	NA	NA
068	L1	17	43463839	44888839	1	rs544098746	44263479	4.4434080995516e-4	ENSG00000120071	KANSL1	YES	intron_variant	MODIFIER	Transcript	ENST00000576739.1	protein_coding	24565	NA	NA
068	L1	17	43463839	44888839	1	rs539179202	44264045	4.4431984299252e-4	ENSG00000120071	KANSL1	YES	intron_variant	MODIFIER	Transcript	ENST00000262419.6	protein_coding	24565	NA	NA
068	L1	17	43463839	44888839	1	rs539179202	44264045	4.4431984299252e-4	ENSG00000120071	KANSL1	YES	intron_variant	MODIFIER	Transcript	ENST00000393476.3	protein_coding	24565	NA	NA
068	L1	17	43463839	44888839	1	rs539179202	44264045	4.4431984299252e-4	ENSG00000120071	KANSL1	YES	intron_variant	MODIFIER	Transcript	ENST00000571698.1	protein_coding	24565	NA	NA
068	L1	17	43463839	44888839	1	rs539179202	44264045	4.4431984299252e-4	ENSG00000120071	KANSL1	YES	intron_variant	MODIFIER	Transcript	ENST00000572904.1	protein_coding	24565	NA	NA
068	L1	17	43463839	44888839	1	rs539179202	44264045	4.4431984299252e-4	ENSG00000120071	KANSL1	YES	intron_variant	MODIFIER	Transcript	ENST00000574590.1	protein_coding	24565	NA	NA
068	L1	17	43463839	44888839	1	rs539179202	44264045	4.4431984299252e-4	ENSG00000120071	KANSL1	YES	intron_variant	MODIFIER	Transcript	ENST00000574655.1	protein_coding	24565	NA	NA
068	L1	17	43463839	44888839	1	rs539179202	44264045	4.4431984299252e-4	ENSG00000120071	KANSL1	YES	intron_variant	MODIFIER	Transcript	ENST00000576739.1	protein_coding	24565	NA	NA
068	L1	17	43463839	44888839	1	rs151172887	44515243	4.3848489392362e-4	ENSG00000073969	NSF	YES	intron_variant	MODIFIER	Transcript	ENST00000225282.8	protein_coding	8016	NA	NA
068	L1	17	43463839	44888839	1	rs151172887	44515243	4.3848489392362e-4	ENSG00000073969	NSF	YES	intron_variant	MODIFIER	Transcript	ENST00000398238.4	protein_coding	8016	NA	NA
068	L1	17	43463839	44888839	1	rs151172887	44515243	4.3848489392362e-4	ENSG00000073969	NSF	YES	intron_variant	MODIFIER	Transcript	ENST00000575068.1	protein_coding	8016	NA	NA
068	L1	17	43463839	44888839	1	rs78052495	43768347	4.38283768627e-4	ENSG00000120088	CRHR1	YES	intron_variant	MODIFIER	Transcript	ENST00000293493.7	protein_coding	2357	NA	NA
068	L1	17	43463839	44888839	1	rs78052495	43768347	4.38283768627e-4	ENSG00000120088	CRHR1	YES	intron_variant	MODIFIER	Transcript	ENST00000339069.5	protein_coding	2357	NA	NA
068	L1	17	43463839	44888839	1	rs16940671	43908151	4.3770410696053e-4	ENSG00000120088	CRHR1	YES	intron_variant	MODIFIER	Transcript	ENST00000293493.7	protein_coding	2357	NA	NA
068	L1	17	43463839	44888839	1	rs16940671	43908151	4.3770410696053e-4	ENSG00000120088	CRHR1	YES	intron_variant	MODIFIER	Transcript	ENST00000314537.5	protein_coding	2357	NA	NA
068	L1	17	43463839	44888839	1	rs16940671	43908151	4.3770410696053e-4	ENSG00000120088	CRHR1	YES	intron_variant	MODIFIER	Transcript	ENST00000339069.5	protein_coding	2357	NA	NA
068	L1	17	43463839	44888839	1	rs16940671	43908151	4.3770410696053e-4	ENSG00000120088	CRHR1	YES	intron_variant,NMD_transcript_variant	MODIFIER	Transcript	ENST00000347197.5	nonsense_mediated_decay	2357	NA	NA
068	L1	17	43463839	44888839	1	rs16940671	43908151	4.3770410696053e-4	ENSG00000120088	CRHR1	YES	intron_variant	MODIFIER	Transcript	ENST00000352855.5	protein_coding	2357	NA	NA
068	L1	17	43463839	44888839	1	rs16940671	43908151	4.3770410696053e-4	ENSG00000120088	CRHR1	YES	intron_variant	MODIFIER	Transcript	ENST00000398285.3	protein_coding	2357	NA	NA
068	L1	17	43463839	44888839	1	rs16940671	43908151	4.3770410696053e-4	ENSG00000120088	CRHR1	YES	upstream_gene_variant	MODIFIER	Transcript	ENST00000535778.2	nonsense_mediated_decay	2357	NA	NA
068	L1	17	43463839	44888839	1	rs16940671	43908151	4.3770410696053e-4	ENSG00000120088	CRHR1	YES	intron_variant	MODIFIER	Transcript	ENST00000577353.1	protein_coding	2357	NA	NA
068	L1	17	43463839	44888839	1	rs16940671	43908151	4.3770410696053e-4	ENSG00000120088	CRHR1	YES	upstream_gene_variant	MODIFIER	Transcript	ENST00000580876.1	protein_coding	2357	NA	NA
068	L1	17	43463839	44888839	1	rs16940671	43908151	4.3770410696053e-4	ENSG00000120088	CRHR1	YES	downstream_gene_variant	MODIFIER	Transcript	ENST00000580955.1	nonsense_mediated_decay	2357	NA	NA
068	L1	17	43463839	44888839	1	rs16940671	43908151	4.3770410696053e-4	ENSG00000120088	CRHR1	YES	non_coding_transcript_exon_variant	MODIFIER	Transcript	ENST00000581479.1	retained_intron	2357	NA	NA
068	L1	17	43463839	44888839	1	rs16940671	43908151	4.3770410696053e-4	ENSG00000120088	CRHR1	YES	intron_variant,non_coding_transcript_variant	MODIFIER	Transcript	ENST00000582766.1	retained_intron	2357	NA	NA
068	L1	17	43463839	44888839	1	rs16940671	43908151	4.3770410696053e-4	ENSG00000120088	CRHR1	YES	intron_variant,NMD_transcript_variant	MODIFIER	Transcript	ENST00000583888.1	nonsense_mediated_decay	2357	NA	NA
068	L1	17	43463839	44888839	1	rs434805	43718336	4.3560741924228e-4	ENSG00000120088	CRHR1	YES	intron_variant	MODIFIER	Transcript	ENST00000293493.7	protein_coding	2357	NA	NA
068	L1	17	43463839	44888839	1	rs434805	43718336	4.3560741924228e-4	ENSG00000120088	CRHR1	YES	intron_variant	MODIFIER	Transcript	ENST00000339069.5	protein_coding	2357	NA	NA
068	L1	17	43463839	44888839	1	rs434805	43718336	4.3560741924228e-4	ENSG00000204650	LINC02210	YES	downstream_gene_variant	MODIFIER	Transcript	ENST00000444561.2	transcribed_unprocessed_pseudogene	26327	NA	NA
068	L1	17	43463839	44888839	1	rs434805	43718336	4.3560741924228e-4	ENSG00000204650	LINC02210	YES	downstream_gene_variant	MODIFIER	Transcript	ENST00000455565.1	processed_transcript	26327	NA	NA
068	L1	17	43463839	44888839	1	rs434805	43718336	4.3560741924228e-4	ENSG00000204650	LINC02210	YES	non_coding_transcript_exon_variant	MODIFIER	Transcript	ENST00000578000.1	processed_transcript	26327	NA	NA
068	L1	17	43463839	44888839	1	rs434805	43718336	4.3560741924228e-4	ENSG00000204650	LINC02210	YES	downstream_gene_variant	MODIFIER	Transcript	ENST00000580220.2	processed_transcript	26327	NA	NA
068	L1	17	43463839	44888839	1	rs434805	43718336	4.3560741924228e-4	ENSG00000204650	LINC02210	YES	non_coding_transcript_exon_variant	MODIFIER	Transcript	ENST00000580655.1	retained_intron	26327	NA	NA
068	L1	17	43463839	44888839	1	rs434805	43718336	4.3560741924228e-4	ENSG00000204650	LINC02210	YES	downstream_gene_variant	MODIFIER	Transcript	ENST00000585118.1	processed_transcript	26327	NA	NA
068	L1	17	43463839	44888839	1	rs434805	43718336	4.3560741924228e-4	ENSG00000204650	LINC02210	YES	downstream_gene_variant	MODIFIER	Transcript	ENST00000585122.1	processed_transcript	26327	NA	NA
068	L1	17	43463839	44888839	1	rs434805	43718336	4.3560741924228e-4	ENSG00000204650	LINC02210	YES	intron_variant,non_coding_transcript_variant	MODIFIER	Transcript	ENST00000585677.1	processed_transcript	26327	NA	NA
068	L1	17	43463839	44888839	1	rs434805	43718336	4.3560741924228e-4	ENSG00000204650	LINC02210	YES	intron_variant,non_coding_transcript_variant	MODIFIER	Transcript	ENST00000586362.1	processed_transcript	26327	NA	NA
068	L1	17	43463839	44888839	1	rs434805	43718336	4.3560741924228e-4	ENSG00000204650	LINC02210	YES	upstream_gene_variant	MODIFIER	Transcript	ENST00000589868.1	processed_transcript	26327	NA	NA
068	L1	17	43463839	44888839	1	rs434805	43718336	4.3560741924228e-4	ENSG00000204650	LINC02210	YES	intron_variant,non_coding_transcript_variant	MODIFIER	Transcript	ENST00000591271.1	processed_transcript	26327	NA	NA
068	L1	17	43463839	44888839	1	rs434805	43718336	4.3560741924228e-4	ENSG00000204650	LINC02210	YES	intron_variant,non_coding_transcript_variant	MODIFIER	Transcript	ENST00000592428.1	processed_transcript	26327	NA	NA
068	L1	17	43463839	44888839	1	rs393152	43719143	4.3540836953787e-4	ENSG00000120088	CRHR1	YES	intron_variant	MODIFIER	Transcript	ENST00000293493.7	protein_coding	2357	NA	NA
068	L1	17	43463839	44888839	1	rs393152	43719143	4.3540836953787e-4	ENSG00000120088	CRHR1	YES	intron_variant	MODIFIER	Transcript	ENST00000339069.5	protein_coding	2357	NA	NA
068	L1	17	43463839	44888839	1	rs393152	43719143	4.3540836953787e-4	ENSG00000204650	LINC02210	YES	downstream_gene_variant	MODIFIER	Transcript	ENST00000455565.1	processed_transcript	26327	NA	NA
068	L1	17	43463839	44888839	1	rs393152	43719143	4.3540836953787e-4	ENSG00000204650	LINC02210	YES	non_coding_transcript_exon_variant	MODIFIER	Transcript	ENST00000578000.1	processed_transcript	26327	NA	NA
068	L1	17	43463839	44888839	1	rs393152	43719143	4.3540836953787e-4	ENSG00000204650	LINC02210	YES	non_coding_transcript_exon_variant	MODIFIER	Transcript	ENST00000580655.1	retained_intron	26327	NA	NA
068	L1	17	43463839	44888839	1	rs393152	43719143	4.3540836953787e-4	ENSG00000204650	LINC02210	YES	intron_variant,non_coding_transcript_variant	MODIFIER	Transcript	ENST00000585677.1	processed_transcript	26327	NA	NA
068	L1	17	43463839	44888839	1	rs393152	43719143	4.3540836953787e-4	ENSG00000204650	LINC02210	YES	intron_variant,non_coding_transcript_variant	MODIFIER	Transcript	ENST00000586362.1	processed_transcript	26327	NA	NA
068	L1	17	43463839	44888839	1	rs393152	43719143	4.3540836953787e-4	ENSG00000204650	LINC02210	YES	upstream_gene_variant	MODIFIER	Transcript	ENST00000589868.1	processed_transcript	26327	NA	NA
068	L1	17	43463839	44888839	1	rs393152	43719143	4.3540836953787e-4	ENSG00000204650	LINC02210	YES	intron_variant,non_coding_transcript_variant	MODIFIER	Transcript	ENST00000591271.1	processed_transcript	26327	NA	NA
068	L1	17	43463839	44888839	1	rs393152	43719143	4.3540836953787e-4	ENSG00000204650	LINC02210	YES	intron_variant,non_coding_transcript_variant	MODIFIER	Transcript	ENST00000592428.1	processed_transcript	26327	NA	NA
068	L1	17	43463839	44888839	1	rs439558	43717803	4.2920915953002e-4	ENSG00000120088	CRHR1	YES	intron_variant	MODIFIER	Transcript	ENST00000293493.7	protein_coding	2357	NA	NA
068	L1	17	43463839	44888839	1	rs439558	43717803	4.2920915953002e-4	ENSG00000120088	CRHR1	YES	intron_variant	MODIFIER	Transcript	ENST00000339069.5	protein_coding	2357	NA	NA
068	L1	17	43463839	44888839	1	rs439558	43717803	4.2920915953002e-4	ENSG00000204650	LINC02210	YES	downstream_gene_variant	MODIFIER	Transcript	ENST00000444561.2	transcribed_unprocessed_pseudogene	26327	NA	NA
068	L1	17	43463839	44888839	1	rs439558	43717803	4.2920915953002e-4	ENSG00000204650	LINC02210	YES	downstream_gene_variant	MODIFIER	Transcript	ENST00000455565.1	processed_transcript	26327	NA	NA
068	L1	17	43463839	44888839	1	rs439558	43717803	4.2920915953002e-4	ENSG00000204650	LINC02210	YES	non_coding_transcript_exon_variant	MODIFIER	Transcript	ENST00000578000.1	processed_transcript	26327	NA	NA
068	L1	17	43463839	44888839	1	rs439558	43717803	4.2920915953002e-4	ENSG00000204650	LINC02210	YES	downstream_gene_variant	MODIFIER	Transcript	ENST00000580220.2	processed_transcript	26327	NA	NA
068	L1	17	43463839	44888839	1	rs439558	43717803	4.2920915953002e-4	ENSG00000204650	LINC02210	YES	non_coding_transcript_exon_variant	MODIFIER	Transcript	ENST00000580655.1	retained_intron	26327	NA	NA
068	L1	17	43463839	44888839	1	rs439558	43717803	4.2920915953002e-4	ENSG00000204650	LINC02210	YES	downstream_gene_variant	MODIFIER	Transcript	ENST00000585118.1	processed_transcript	26327	NA	NA
068	L1	17	43463839	44888839	1	rs439558	43717803	4.2920915953002e-4	ENSG00000204650	LINC02210	YES	downstream_gene_variant	MODIFIER	Transcript	ENST00000585122.1	processed_transcript	26327	NA	NA
068	L1	17	43463839	44888839	1	rs439558	43717803	4.2920915953002e-4	ENSG00000204650	LINC02210	YES	intron_variant,non_coding_transcript_variant	MODIFIER	Transcript	ENST00000585677.1	processed_transcript	26327	NA	NA
068	L1	17	43463839	44888839	1	rs439558	43717803	4.2920915953002e-4	ENSG00000204650	LINC02210	YES	intron_variant,non_coding_transcript_variant	MODIFIER	Transcript	ENST00000586362.1	processed_transcript	26327	NA	NA
068	L1	17	43463839	44888839	1	rs439558	43717803	4.2920915953002e-4	ENSG00000204650	LINC02210	YES	intron_variant,non_coding_transcript_variant	MODIFIER	Transcript	ENST00000591271.1	processed_transcript	26327	NA	NA
068	L1	17	43463839	44888839	1	rs439558	43717803	4.2920915953002e-4	ENSG00000204650	LINC02210	YES	non_coding_transcript_exon_variant	MODIFIER	Transcript	ENST00000592428.1	processed_transcript	26327	NA	NA
068	L1	17	43463839	44888839	1	rs62054815	43923266	4.2887652950367e-4	ENSG00000264589	MAPT-AS1	YES	intron_variant,non_coding_transcript_variant	MODIFIER	Transcript	ENST00000579244.1	antisense	43738	NA	NA
068	L1	17	43463839	44888839	1	rs62054815	43923266	4.2887652950367e-4	ENSG00000264589	MAPT-AS1	YES	intron_variant,non_coding_transcript_variant	MODIFIER	Transcript	ENST00000579599.1	antisense	43738	NA	NA
068	L1	17	43463839	44888839	1	rs62054815	43923266	4.2887652950367e-4	ENSG00000264589	MAPT-AS1	YES	upstream_gene_variant	MODIFIER	Transcript	ENST00000581125.1	antisense	43738	NA	NA
068	L1	17	43463839	44888839	1	rs74944644	43940020	4.2515183948178e-4	ENSG00000264589	MAPT-AS1	YES	intron_variant,non_coding_transcript_variant	MODIFIER	Transcript	ENST00000579244.1	antisense	43738	NA	NA
068	L1	17	43463839	44888839	1	rs74944644	43940020	4.2515183948178e-4	ENSG00000264589	MAPT-AS1	YES	intron_variant,non_coding_transcript_variant	MODIFIER	Transcript	ENST00000579599.1	antisense	43738	NA	NA
068	L1	17	43463839	44888839	1	rs62055468	43943000	4.1855297987817e-4	ENSG00000264589	MAPT-AS1	YES	intron_variant,non_coding_transcript_variant	MODIFIER	Transcript	ENST00000579244.1	antisense	43738	NA	NA
068	L1	17	43463839	44888839	1	rs62055468	43943000	4.1855297987817e-4	ENSG00000264589	MAPT-AS1	YES	intron_variant,non_coding_transcript_variant	MODIFIER	Transcript	ENST00000579599.1	antisense	43738	NA	NA
068	L1	17	43463839	44888839	1	rs62055471	43943755	0.000418507	ENSG00000264589	MAPT-AS1	YES	intron_variant,non_coding_transcript_variant	MODIFIER	Transcript	ENST00000579244.1	antisense	43738	NA	NA
068	L1	17	43463839	44888839	1	rs62055471	43943755	0.000418507	ENSG00000264589	MAPT-AS1	YES	intron_variant,non_coding_transcript_variant	MODIFIER	Transcript	ENST00000579599.1	antisense	43738	NA	NA
068	L1	17	43463839	44888839	1	rs62055470	43943657	4.1849531505094e-4	ENSG00000264589	MAPT-AS1	YES	intron_variant,non_coding_transcript_variant	MODIFIER	Transcript	ENST00000579244.1	antisense	43738	NA	NA
068	L1	17	43463839	44888839	1	rs62055470	43943657	4.1849531505094e-4	ENSG00000264589	MAPT-AS1	YES	intron_variant,non_coding_transcript_variant	MODIFIER	Transcript	ENST00000579599.1	antisense	43738	NA	NA
068	L1	17	43463839	44888839	1	rs62055469	43943655	4.1847474366651e-4	ENSG00000264589	MAPT-AS1	YES	intron_variant,non_coding_transcript_variant	MODIFIER	Transcript	ENST00000579244.1	antisense	43738	NA	NA
068	L1	17	43463839	44888839	1	rs62055469	43943655	4.1847474366651e-4	ENSG00000264589	MAPT-AS1	YES	intron_variant,non_coding_transcript_variant	MODIFIER	Transcript	ENST00000579599.1	antisense	43738	NA	NA
068	L1	17	43463839	44888839	1	rs79406732	43940497	4.1793552955676e-4	ENSG00000264589	MAPT-AS1	YES	intron_variant,non_coding_transcript_variant	MODIFIER	Transcript	ENST00000579244.1	antisense	43738	NA	NA
068	L1	17	43463839	44888839	1	rs79406732	43940497	4.1793552955676e-4	ENSG00000264589	MAPT-AS1	YES	intron_variant,non_coding_transcript_variant	MODIFIER	Transcript	ENST00000579599.1	antisense	43738	NA	NA
068	L1	17	43463839	44888839	1	rs55673092	43938882	4.1769281836134e-4	ENSG00000264589	MAPT-AS1	YES	intron_variant,non_coding_transcript_variant	MODIFIER	Transcript	ENST00000579244.1	antisense	43738	NA	NA
068	L1	17	43463839	44888839	1	rs55673092	43938882	4.1769281836134e-4	ENSG00000264589	MAPT-AS1	YES	intron_variant,non_coding_transcript_variant	MODIFIER	Transcript	ENST00000579599.1	antisense	43738	NA	NA
068	L1	17	43463839	44888839	1	rs62054844	43937333	4.1748005002666e-4	ENSG00000264589	MAPT-AS1	YES	intron_variant,non_coding_transcript_variant	MODIFIER	Transcript	ENST00000579244.1	antisense	43738	NA	NA
068	L1	17	43463839	44888839	1	rs62054844	43937333	4.1748005002666e-4	ENSG00000264589	MAPT-AS1	YES	intron_variant,non_coding_transcript_variant	MODIFIER	Transcript	ENST00000579599.1	antisense	43738	NA	NA
068	L1	17	43463839	44888839	1	rs77489223	43937736	4.1746154115124e-4	ENSG00000264589	MAPT-AS1	YES	intron_variant,non_coding_transcript_variant	MODIFIER	Transcript	ENST00000579244.1	antisense	43738	NA	NA
068	L1	17	43463839	44888839	1	rs77489223	43937736	4.1746154115124e-4	ENSG00000264589	MAPT-AS1	YES	intron_variant,non_coding_transcript_variant	MODIFIER	Transcript	ENST00000579599.1	antisense	43738	NA	NA
068	L1	17	43463839	44888839	1	rs62054834	43934314	4.1729323660814e-4	ENSG00000264589	MAPT-AS1	YES	intron_variant,non_coding_transcript_variant	MODIFIER	Transcript	ENST00000579244.1	antisense	43738	NA	NA
068	L1	17	43463839	44888839	1	rs62054834	43934314	4.1729323660814e-4	ENSG00000264589	MAPT-AS1	YES	intron_variant,non_coding_transcript_variant	MODIFIER	Transcript	ENST00000579599.1	antisense	43738	NA	NA
068	L1	17	43463839	44888839	1	rs62054833	43933673	4.1728246142774e-4	ENSG00000264589	MAPT-AS1	YES	intron_variant,non_coding_transcript_variant	MODIFIER	Transcript	ENST00000579244.1	antisense	43738	NA	NA
068	L1	17	43463839	44888839	1	rs62054833	43933673	4.1728246142774e-4	ENSG00000264589	MAPT-AS1	YES	intron_variant,non_coding_transcript_variant	MODIFIER	Transcript	ENST00000579599.1	antisense	43738	NA	NA
068	L1	17	43463839	44888839	1	rs111962225	43934016	4.1726749501328e-4	ENSG00000264589	MAPT-AS1	YES	intron_variant,non_coding_transcript_variant	MODIFIER	Transcript	ENST00000579244.1	antisense	43738	NA	NA
068	L1	17	43463839	44888839	1	rs111962225	43934016	4.1726749501328e-4	ENSG00000264589	MAPT-AS1	YES	intron_variant,non_coding_transcript_variant	MODIFIER	Transcript	ENST00000579599.1	antisense	43738	NA	NA
068	L1	17	43463839	44888839	1	rs2188888	43953695	4.1572344370969e-4	ENSG00000264589	MAPT-AS1	YES	intron_variant,non_coding_transcript_variant	MODIFIER	Transcript	ENST00000579244.1	antisense	43738	NA	NA
068	L1	17	43463839	44888839	1	rs2188888	43953695	4.1572344370969e-4	ENSG00000264589	MAPT-AS1	YES	intron_variant,non_coding_transcript_variant	MODIFIER	Transcript	ENST00000579599.1	antisense	43738	NA	NA
068	L1	17	43463839	44888839	1	rs2214258	43953719	4.1562872613422e-4	ENSG00000264589	MAPT-AS1	YES	intron_variant,non_coding_transcript_variant	MODIFIER	Transcript	ENST00000579244.1	antisense	43738	NA	NA
068	L1	17	43463839	44888839	1	rs2214258	43953719	4.1562872613422e-4	ENSG00000264589	MAPT-AS1	YES	intron_variant,non_coding_transcript_variant	MODIFIER	Transcript	ENST00000579599.1	antisense	43738	NA	NA
068	L1	17	43463839	44888839	1	rs16940672	43908152	4.1235929763804e-4	ENSG00000120088	CRHR1	YES	intron_variant	MODIFIER	Transcript	ENST00000293493.7	protein_coding	2357	NA	NA
068	L1	17	43463839	44888839	1	rs16940672	43908152	4.1235929763804e-4	ENSG00000120088	CRHR1	YES	intron_variant	MODIFIER	Transcript	ENST00000314537.5	protein_coding	2357	NA	NA
068	L1	17	43463839	44888839	1	rs16940672	43908152	4.1235929763804e-4	ENSG00000120088	CRHR1	YES	intron_variant	MODIFIER	Transcript	ENST00000339069.5	protein_coding	2357	NA	NA
068	L1	17	43463839	44888839	1	rs16940672	43908152	4.1235929763804e-4	ENSG00000120088	CRHR1	YES	intron_variant,NMD_transcript_variant	MODIFIER	Transcript	ENST00000347197.5	nonsense_mediated_decay	2357	NA	NA
068	L1	17	43463839	44888839	1	rs16940672	43908152	4.1235929763804e-4	ENSG00000120088	CRHR1	YES	intron_variant	MODIFIER	Transcript	ENST00000352855.5	protein_coding	2357	NA	NA
068	L1	17	43463839	44888839	1	rs16940672	43908152	4.1235929763804e-4	ENSG00000120088	CRHR1	YES	intron_variant	MODIFIER	Transcript	ENST00000398285.3	protein_coding	2357	NA	NA
068	L1	17	43463839	44888839	1	rs16940672	43908152	4.1235929763804e-4	ENSG00000120088	CRHR1	YES	upstream_gene_variant	MODIFIER	Transcript	ENST00000535778.2	nonsense_mediated_decay	2357	NA	NA
068	L1	17	43463839	44888839	1	rs16940672	43908152	4.1235929763804e-4	ENSG00000120088	CRHR1	YES	intron_variant	MODIFIER	Transcript	ENST00000577353.1	protein_coding	2357	NA	NA
068	L1	17	43463839	44888839	1	rs16940672	43908152	4.1235929763804e-4	ENSG00000120088	CRHR1	YES	upstream_gene_variant	MODIFIER	Transcript	ENST00000580876.1	protein_coding	2357	NA	NA
068	L1	17	43463839	44888839	1	rs16940672	43908152	4.1235929763804e-4	ENSG00000120088	CRHR1	YES	downstream_gene_variant	MODIFIER	Transcript	ENST00000580955.1	nonsense_mediated_decay	2357	NA	NA
068	L1	17	43463839	44888839	1	rs16940672	43908152	4.1235929763804e-4	ENSG00000120088	CRHR1	YES	non_coding_transcript_exon_variant	MODIFIER	Transcript	ENST00000581479.1	retained_intron	2357	NA	NA
068	L1	17	43463839	44888839	1	rs16940672	43908152	4.1235929763804e-4	ENSG00000120088	CRHR1	YES	intron_variant,non_coding_transcript_variant	MODIFIER	Transcript	ENST00000582766.1	retained_intron	2357	NA	NA
068	L1	17	43463839	44888839	1	rs16940672	43908152	4.1235929763804e-4	ENSG00000120088	CRHR1	YES	intron_variant,NMD_transcript_variant	MODIFIER	Transcript	ENST00000583888.1	nonsense_mediated_decay	2357	NA	NA
068	L1	17	43463839	44888839	1	rs532904601	44261137	3.9739236322955e-4	ENSG00000120071	KANSL1	YES	intron_variant	MODIFIER	Transcript	ENST00000262419.6	protein_coding	24565	NA	NA
068	L1	17	43463839	44888839	1	rs532904601	44261137	3.9739236322955e-4	ENSG00000120071	KANSL1	YES	intron_variant	MODIFIER	Transcript	ENST00000393476.3	protein_coding	24565	NA	NA
068	L1	17	43463839	44888839	1	rs532904601	44261137	3.9739236322955e-4	ENSG00000120071	KANSL1	YES	intron_variant	MODIFIER	Transcript	ENST00000571698.1	protein_coding	24565	NA	NA
068	L1	17	43463839	44888839	1	rs532904601	44261137	3.9739236322955e-4	ENSG00000120071	KANSL1	YES	intron_variant	MODIFIER	Transcript	ENST00000572904.1	protein_coding	24565	NA	NA
068	L1	17	43463839	44888839	1	rs532904601	44261137	3.9739236322955e-4	ENSG00000120071	KANSL1	YES	intron_variant	MODIFIER	Transcript	ENST00000574590.1	protein_coding	24565	NA	NA
068	L1	17	43463839	44888839	1	rs532904601	44261137	3.9739236322955e-4	ENSG00000120071	KANSL1	YES	intron_variant	MODIFIER	Transcript	ENST00000574655.1	protein_coding	24565	NA	NA
068	L1	17	43463839	44888839	1	rs532904601	44261137	3.9739236322955e-4	ENSG00000120071	KANSL1	YES	intron_variant	MODIFIER	Transcript	ENST00000576739.1	protein_coding	24565	NA	NA
068	L1	17	43463839	44888839	1	rs567324860	44259792	3.9731191660807e-4	ENSG00000120071	KANSL1	YES	intron_variant	MODIFIER	Transcript	ENST00000262419.6	protein_coding	24565	NA	NA
068	L1	17	43463839	44888839	1	rs567324860	44259792	3.9731191660807e-4	ENSG00000120071	KANSL1	YES	intron_variant	MODIFIER	Transcript	ENST00000393476.3	protein_coding	24565	NA	NA
068	L1	17	43463839	44888839	1	rs567324860	44259792	3.9731191660807e-4	ENSG00000120071	KANSL1	YES	intron_variant	MODIFIER	Transcript	ENST00000571698.1	protein_coding	24565	NA	NA
068	L1	17	43463839	44888839	1	rs567324860	44259792	3.9731191660807e-4	ENSG00000120071	KANSL1	YES	intron_variant	MODIFIER	Transcript	ENST00000572904.1	protein_coding	24565	NA	NA
068	L1	17	43463839	44888839	1	rs567324860	44259792	3.9731191660807e-4	ENSG00000120071	KANSL1	YES	intron_variant	MODIFIER	Transcript	ENST00000574590.1	protein_coding	24565	NA	NA
068	L1	17	43463839	44888839	1	rs567324860	44259792	3.9731191660807e-4	ENSG00000120071	KANSL1	YES	intron_variant	MODIFIER	Transcript	ENST00000574655.1	protein_coding	24565	NA	NA
068	L1	17	43463839	44888839	1	rs567324860	44259792	3.9731191660807e-4	ENSG00000120071	KANSL1	YES	intron_variant	MODIFIER	Transcript	ENST00000576739.1	protein_coding	24565	NA	NA
068	L1	17	43463839	44888839	1	rs578055951	44260416	3.9727249688878e-4	ENSG00000120071	KANSL1	YES	intron_variant	MODIFIER	Transcript	ENST00000262419.6	protein_coding	24565	NA	NA
068	L1	17	43463839	44888839	1	rs578055951	44260416	3.9727249688878e-4	ENSG00000120071	KANSL1	YES	intron_variant	MODIFIER	Transcript	ENST00000393476.3	protein_coding	24565	NA	NA
068	L1	17	43463839	44888839	1	rs578055951	44260416	3.9727249688878e-4	ENSG00000120071	KANSL1	YES	intron_variant	MODIFIER	Transcript	ENST00000571698.1	protein_coding	24565	NA	NA
068	L1	17	43463839	44888839	1	rs578055951	44260416	3.9727249688878e-4	ENSG00000120071	KANSL1	YES	intron_variant	MODIFIER	Transcript	ENST00000572904.1	protein_coding	24565	NA	NA
068	L1	17	43463839	44888839	1	rs578055951	44260416	3.9727249688878e-4	ENSG00000120071	KANSL1	YES	intron_variant	MODIFIER	Transcript	ENST00000574590.1	protein_coding	24565	NA	NA
068	L1	17	43463839	44888839	1	rs578055951	44260416	3.9727249688878e-4	ENSG00000120071	KANSL1	YES	intron_variant	MODIFIER	Transcript	ENST00000574655.1	protein_coding	24565	NA	NA
068	L1	17	43463839	44888839	1	rs578055951	44260416	3.9727249688878e-4	ENSG00000120071	KANSL1	YES	intron_variant	MODIFIER	Transcript	ENST00000576739.1	protein_coding	24565	NA	NA
068	L1	17	43463839	44888839	1	rs548762783	44261753	3.9723170614795e-4	ENSG00000120071	KANSL1	YES	intron_variant	MODIFIER	Transcript	ENST00000262419.6	protein_coding	24565	NA	NA
068	L1	17	43463839	44888839	1	rs548762783	44261753	3.9723170614795e-4	ENSG00000120071	KANSL1	YES	intron_variant	MODIFIER	Transcript	ENST00000393476.3	protein_coding	24565	NA	NA
068	L1	17	43463839	44888839	1	rs548762783	44261753	3.9723170614795e-4	ENSG00000120071	KANSL1	YES	intron_variant	MODIFIER	Transcript	ENST00000571698.1	protein_coding	24565	NA	NA
068	L1	17	43463839	44888839	1	rs548762783	44261753	3.9723170614795e-4	ENSG00000120071	KANSL1	YES	intron_variant	MODIFIER	Transcript	ENST00000572904.1	protein_coding	24565	NA	NA
068	L1	17	43463839	44888839	1	rs548762783	44261753	3.9723170614795e-4	ENSG00000120071	KANSL1	YES	intron_variant	MODIFIER	Transcript	ENST00000574590.1	protein_coding	24565	NA	NA
068	L1	17	43463839	44888839	1	rs548762783	44261753	3.9723170614795e-4	ENSG00000120071	KANSL1	YES	intron_variant	MODIFIER	Transcript	ENST00000574655.1	protein_coding	24565	NA	NA
068	L1	17	43463839	44888839	1	rs548762783	44261753	3.9723170614795e-4	ENSG00000120071	KANSL1	YES	intron_variant	MODIFIER	Transcript	ENST00000576739.1	protein_coding	24565	NA	NA
068	L1	17	43463839	44888839	1	rs55781174	43944158	3.9628508347482e-4	ENSG00000264589	MAPT-AS1	YES	intron_variant,non_coding_transcript_variant	MODIFIER	Transcript	ENST00000579244.1	antisense	43738	NA	NA
068	L1	17	43463839	44888839	1	rs55781174	43944158	3.9628508347482e-4	ENSG00000264589	MAPT-AS1	YES	intron_variant,non_coding_transcript_variant	MODIFIER	Transcript	ENST00000579599.1	antisense	43738	NA	NA
068	L1	17	43463839	44888839	1	rs56036719	43943974	3.9619297580367e-4	ENSG00000264589	MAPT-AS1	YES	intron_variant,non_coding_transcript_variant	MODIFIER	Transcript	ENST00000579244.1	antisense	43738	NA	NA
068	L1	17	43463839	44888839	1	rs56036719	43943974	3.9619297580367e-4	ENSG00000264589	MAPT-AS1	YES	intron_variant,non_coding_transcript_variant	MODIFIER	Transcript	ENST00000579599.1	antisense	43738	NA	NA
068	L1	17	43463839	44888839	1	rs62055464	43941858	3.9615841511778e-4	ENSG00000264589	MAPT-AS1	YES	intron_variant,non_coding_transcript_variant	MODIFIER	Transcript	ENST00000579244.1	antisense	43738	NA	NA
068	L1	17	43463839	44888839	1	rs62055464	43941858	3.9615841511778e-4	ENSG00000264589	MAPT-AS1	YES	intron_variant,non_coding_transcript_variant	MODIFIER	Transcript	ENST00000579599.1	antisense	43738	NA	NA
068	L1	17	43463839	44888839	1	rs62055461	43941350	3.9613043179482e-4	ENSG00000264589	MAPT-AS1	YES	intron_variant,non_coding_transcript_variant	MODIFIER	Transcript	ENST00000579244.1	antisense	43738	NA	NA
068	L1	17	43463839	44888839	1	rs62055461	43941350	3.9613043179482e-4	ENSG00000264589	MAPT-AS1	YES	intron_variant,non_coding_transcript_variant	MODIFIER	Transcript	ENST00000579599.1	antisense	43738	NA	NA
068	L1	17	43463839	44888839	1	rs62055460	43940825	3.9611448499654e-4	ENSG00000264589	MAPT-AS1	YES	intron_variant,non_coding_transcript_variant	MODIFIER	Transcript	ENST00000579244.1	antisense	43738	NA	NA
068	L1	17	43463839	44888839	1	rs62055460	43940825	3.9611448499654e-4	ENSG00000264589	MAPT-AS1	YES	intron_variant,non_coding_transcript_variant	MODIFIER	Transcript	ENST00000579599.1	antisense	43738	NA	NA
068	L1	17	43463839	44888839	1	rs62054859	43940685	3.9611173004275e-4	ENSG00000264589	MAPT-AS1	YES	intron_variant,non_coding_transcript_variant	MODIFIER	Transcript	ENST00000579244.1	antisense	43738	NA	NA
068	L1	17	43463839	44888839	1	rs62054859	43940685	3.9611173004275e-4	ENSG00000264589	MAPT-AS1	YES	intron_variant,non_coding_transcript_variant	MODIFIER	Transcript	ENST00000579599.1	antisense	43738	NA	NA
068	L1	17	43463839	44888839	1	rs56327054	43943957	3.9604901031484e-4	ENSG00000264589	MAPT-AS1	YES	intron_variant,non_coding_transcript_variant	MODIFIER	Transcript	ENST00000579244.1	antisense	43738	NA	NA
068	L1	17	43463839	44888839	1	rs56327054	43943957	3.9604901031484e-4	ENSG00000264589	MAPT-AS1	YES	intron_variant,non_coding_transcript_variant	MODIFIER	Transcript	ENST00000579599.1	antisense	43738	NA	NA
068	L1	17	43463839	44888839	1	rs62054858	43940188	3.959246307016e-4	ENSG00000264589	MAPT-AS1	YES	intron_variant,non_coding_transcript_variant	MODIFIER	Transcript	ENST00000579244.1	antisense	43738	NA	NA
068	L1	17	43463839	44888839	1	rs62054858	43940188	3.959246307016e-4	ENSG00000264589	MAPT-AS1	YES	intron_variant,non_coding_transcript_variant	MODIFIER	Transcript	ENST00000579599.1	antisense	43738	NA	NA
068	L1	17	43463839	44888839	1	rs56299858	43939659	3.9589098798778e-4	ENSG00000264589	MAPT-AS1	YES	intron_variant,non_coding_transcript_variant	MODIFIER	Transcript	ENST00000579244.1	antisense	43738	NA	NA
068	L1	17	43463839	44888839	1	rs56299858	43939659	3.9589098798778e-4	ENSG00000264589	MAPT-AS1	YES	intron_variant,non_coding_transcript_variant	MODIFIER	Transcript	ENST00000579599.1	antisense	43738	NA	NA
068	L1	17	43463839	44888839	1	rs10445335	43934896	3.9584203588673e-4	ENSG00000264589	MAPT-AS1	YES	intron_variant,non_coding_transcript_variant	MODIFIER	Transcript	ENST00000579244.1	antisense	43738	NA	NA
068	L1	17	43463839	44888839	1	rs10445335	43934896	3.9584203588673e-4	ENSG00000264589	MAPT-AS1	YES	intron_variant,non_coding_transcript_variant	MODIFIER	Transcript	ENST00000579599.1	antisense	43738	NA	NA
068	L1	17	43463839	44888839	1	rs62054857	43939936	3.9580711282795e-4	ENSG00000264589	MAPT-AS1	YES	intron_variant,non_coding_transcript_variant	MODIFIER	Transcript	ENST00000579244.1	antisense	43738	NA	NA
068	L1	17	43463839	44888839	1	rs62054857	43939936	3.9580711282795e-4	ENSG00000264589	MAPT-AS1	YES	intron_variant,non_coding_transcript_variant	MODIFIER	Transcript	ENST00000579599.1	antisense	43738	NA	NA
068	L1	17	43463839	44888839	1	rs56249080	43939432	3.9578811288083e-4	ENSG00000264589	MAPT-AS1	YES	intron_variant,non_coding_transcript_variant	MODIFIER	Transcript	ENST00000579244.1	antisense	43738	NA	NA
068	L1	17	43463839	44888839	1	rs56249080	43939432	3.9578811288083e-4	ENSG00000264589	MAPT-AS1	YES	intron_variant,non_coding_transcript_variant	MODIFIER	Transcript	ENST00000579599.1	antisense	43738	NA	NA
068	L1	17	43463839	44888839	1	rs56347602	43939255	3.9574774907635e-4	ENSG00000264589	MAPT-AS1	YES	intron_variant,non_coding_transcript_variant	MODIFIER	Transcript	ENST00000579244.1	antisense	43738	NA	NA
068	L1	17	43463839	44888839	1	rs56347602	43939255	3.9574774907635e-4	ENSG00000264589	MAPT-AS1	YES	intron_variant,non_coding_transcript_variant	MODIFIER	Transcript	ENST00000579599.1	antisense	43738	NA	NA
068	L1	17	43463839	44888839	1	rs55719714	43939638	3.957274493635e-4	ENSG00000264589	MAPT-AS1	YES	intron_variant,non_coding_transcript_variant	MODIFIER	Transcript	ENST00000579244.1	antisense	43738	NA	NA
068	L1	17	43463839	44888839	1	rs55719714	43939638	3.957274493635e-4	ENSG00000264589	MAPT-AS1	YES	intron_variant,non_coding_transcript_variant	MODIFIER	Transcript	ENST00000579599.1	antisense	43738	NA	NA
068	L1	17	43463839	44888839	1	rs55646970	43938796	3.956716009938e-4	ENSG00000264589	MAPT-AS1	YES	intron_variant,non_coding_transcript_variant	MODIFIER	Transcript	ENST00000579244.1	antisense	43738	NA	NA
068	L1	17	43463839	44888839	1	rs55646970	43938796	3.956716009938e-4	ENSG00000264589	MAPT-AS1	YES	intron_variant,non_coding_transcript_variant	MODIFIER	Transcript	ENST00000579599.1	antisense	43738	NA	NA
068	L1	17	43463839	44888839	1	rs62054846	43938634	3.9564210182008e-4	ENSG00000264589	MAPT-AS1	YES	intron_variant,non_coding_transcript_variant	MODIFIER	Transcript	ENST00000579244.1	antisense	43738	NA	NA
068	L1	17	43463839	44888839	1	rs62054846	43938634	3.9564210182008e-4	ENSG00000264589	MAPT-AS1	YES	intron_variant,non_coding_transcript_variant	MODIFIER	Transcript	ENST00000579599.1	antisense	43738	NA	NA
068	L1	17	43463839	44888839	1	rs76329216	43938499	3.9562014602304e-4	ENSG00000264589	MAPT-AS1	YES	intron_variant,non_coding_transcript_variant	MODIFIER	Transcript	ENST00000579244.1	antisense	43738	NA	NA
068	L1	17	43463839	44888839	1	rs76329216	43938499	3.9562014602304e-4	ENSG00000264589	MAPT-AS1	YES	intron_variant,non_coding_transcript_variant	MODIFIER	Transcript	ENST00000579599.1	antisense	43738	NA	NA
068	L1	17	43463839	44888839	1	rs56227067	43939609	3.955876932059e-4	ENSG00000264589	MAPT-AS1	YES	intron_variant,non_coding_transcript_variant	MODIFIER	Transcript	ENST00000579244.1	antisense	43738	NA	NA
068	L1	17	43463839	44888839	1	rs56227067	43939609	3.955876932059e-4	ENSG00000264589	MAPT-AS1	YES	intron_variant,non_coding_transcript_variant	MODIFIER	Transcript	ENST00000579599.1	antisense	43738	NA	NA
068	L1	17	43463839	44888839	1	rs55888391	43938107	3.9558449268378e-4	ENSG00000264589	MAPT-AS1	YES	intron_variant,non_coding_transcript_variant	MODIFIER	Transcript	ENST00000579244.1	antisense	43738	NA	NA
068	L1	17	43463839	44888839	1	rs55888391	43938107	3.9558449268378e-4	ENSG00000264589	MAPT-AS1	YES	intron_variant,non_coding_transcript_variant	MODIFIER	Transcript	ENST00000579599.1	antisense	43738	NA	NA
068	L1	17	43463839	44888839	1	rs62054832	43933579	3.9551705250509e-4	ENSG00000264589	MAPT-AS1	YES	intron_variant,non_coding_transcript_variant	MODIFIER	Transcript	ENST00000579244.1	antisense	43738	NA	NA
068	L1	17	43463839	44888839	1	rs62054832	43933579	3.9551705250509e-4	ENSG00000264589	MAPT-AS1	YES	intron_variant,non_coding_transcript_variant	MODIFIER	Transcript	ENST00000579599.1	antisense	43738	NA	NA
068	L1	17	43463839	44888839	1	rs62054842	43937162	3.9547945804863e-4	ENSG00000264589	MAPT-AS1	YES	intron_variant,non_coding_transcript_variant	MODIFIER	Transcript	ENST00000579244.1	antisense	43738	NA	NA
068	L1	17	43463839	44888839	1	rs62054842	43937162	3.9547945804863e-4	ENSG00000264589	MAPT-AS1	YES	intron_variant,non_coding_transcript_variant	MODIFIER	Transcript	ENST00000579599.1	antisense	43738	NA	NA
068	L1	17	43463839	44888839	1	rs62054841	43937104	3.9546466012867e-4	ENSG00000264589	MAPT-AS1	YES	intron_variant,non_coding_transcript_variant	MODIFIER	Transcript	ENST00000579244.1	antisense	43738	NA	NA
068	L1	17	43463839	44888839	1	rs62054841	43937104	3.9546466012867e-4	ENSG00000264589	MAPT-AS1	YES	intron_variant,non_coding_transcript_variant	MODIFIER	Transcript	ENST00000579599.1	antisense	43738	NA	NA
068	L1	17	43463839	44888839	1	rs77625338	43937671	3.9542722555075e-4	ENSG00000264589	MAPT-AS1	YES	intron_variant,non_coding_transcript_variant	MODIFIER	Transcript	ENST00000579244.1	antisense	43738	NA	NA
068	L1	17	43463839	44888839	1	rs77625338	43937671	3.9542722555075e-4	ENSG00000264589	MAPT-AS1	YES	intron_variant,non_coding_transcript_variant	MODIFIER	Transcript	ENST00000579599.1	antisense	43738	NA	NA
068	L1	17	43463839	44888839	1	rs79889833	43937633	3.9542336734608e-4	ENSG00000264589	MAPT-AS1	YES	intron_variant,non_coding_transcript_variant	MODIFIER	Transcript	ENST00000579244.1	antisense	43738	NA	NA
068	L1	17	43463839	44888839	1	rs79889833	43937633	3.9542336734608e-4	ENSG00000264589	MAPT-AS1	YES	intron_variant,non_coding_transcript_variant	MODIFIER	Transcript	ENST00000579599.1	antisense	43738	NA	NA
068	L1	17	43463839	44888839	1	rs75945623	43937505	3.9540383270651e-4	ENSG00000264589	MAPT-AS1	YES	intron_variant,non_coding_transcript_variant	MODIFIER	Transcript	ENST00000579244.1	antisense	43738	NA	NA
068	L1	17	43463839	44888839	1	rs75945623	43937505	3.9540383270651e-4	ENSG00000264589	MAPT-AS1	YES	intron_variant,non_coding_transcript_variant	MODIFIER	Transcript	ENST00000579599.1	antisense	43738	NA	NA
068	L1	17	43463839	44888839	1	rs76627340	43937460	3.9540295042892e-4	ENSG00000264589	MAPT-AS1	YES	intron_variant,non_coding_transcript_variant	MODIFIER	Transcript	ENST00000579244.1	antisense	43738	NA	NA
068	L1	17	43463839	44888839	1	rs76627340	43937460	3.9540295042892e-4	ENSG00000264589	MAPT-AS1	YES	intron_variant,non_coding_transcript_variant	MODIFIER	Transcript	ENST00000579599.1	antisense	43738	NA	NA
068	L1	17	43463839	44888839	1	rs3919455	43953707	3.9369129954335e-4	ENSG00000264589	MAPT-AS1	YES	intron_variant,non_coding_transcript_variant	MODIFIER	Transcript	ENST00000579244.1	antisense	43738	NA	NA
068	L1	17	43463839	44888839	1	rs3919455	43953707	3.9369129954335e-4	ENSG00000264589	MAPT-AS1	YES	intron_variant,non_coding_transcript_variant	MODIFIER	Transcript	ENST00000579599.1	antisense	43738	NA	NA
068	L1	17	43463839	44888839	1	rs62056931	43789698	3.9363440151779e-4	ENSG00000120088	CRHR1	YES	intron_variant	MODIFIER	Transcript	ENST00000293493.7	protein_coding	2357	NA	NA
068	L1	17	43463839	44888839	1	rs62056931	43789698	3.9363440151779e-4	ENSG00000120088	CRHR1	YES	intron_variant	MODIFIER	Transcript	ENST00000339069.5	protein_coding	2357	NA	NA
068	L1	17	43463839	44888839	1	rs12373142	43924200	3.9286356044509e-4	ENSG00000264589	MAPT-AS1	YES	intron_variant,non_coding_transcript_variant	MODIFIER	Transcript	ENST00000579244.1	antisense	43738	NA	NA
068	L1	17	43463839	44888839	1	rs12373142	43924200	3.9286356044509e-4	ENSG00000264589	MAPT-AS1	YES	intron_variant,non_coding_transcript_variant	MODIFIER	Transcript	ENST00000579599.1	antisense	43738	NA	NA
068	L1	17	43463839	44888839	1	rs12373142	43924200	3.9286356044509e-4	ENSG00000264589	MAPT-AS1	YES	upstream_gene_variant	MODIFIER	Transcript	ENST00000581125.1	antisense	43738	NA	NA
068	L1	17	43463839	44888839	1	rs4627402	43932741	3.9088785367837e-4	ENSG00000264589	MAPT-AS1	YES	intron_variant,non_coding_transcript_variant	MODIFIER	Transcript	ENST00000579244.1	antisense	43738	NA	NA
068	L1	17	43463839	44888839	1	rs4627402	43932741	3.9088785367837e-4	ENSG00000264589	MAPT-AS1	YES	intron_variant,non_coding_transcript_variant	MODIFIER	Transcript	ENST00000579599.1	antisense	43738	NA	NA
068	L1	17	43463839	44888839	1	rs55896111	43799048	3.7599502303673e-4	ENSG00000120088	CRHR1	YES	intron_variant	MODIFIER	Transcript	ENST00000293493.7	protein_coding	2357	NA	NA
068	L1	17	43463839	44888839	1	rs55896111	43799048	3.7599502303673e-4	ENSG00000120088	CRHR1	YES	intron_variant	MODIFIER	Transcript	ENST00000339069.5	protein_coding	2357	NA	NA
068	L1	17	43463839	44888839	1	rs560714845	44259040	3.7469338678747e-4	ENSG00000120071	KANSL1	YES	intron_variant	MODIFIER	Transcript	ENST00000262419.6	protein_coding	24565	NA	NA
068	L1	17	43463839	44888839	1	rs560714845	44259040	3.7469338678747e-4	ENSG00000120071	KANSL1	YES	intron_variant	MODIFIER	Transcript	ENST00000393476.3	protein_coding	24565	NA	NA
068	L1	17	43463839	44888839	1	rs560714845	44259040	3.7469338678747e-4	ENSG00000120071	KANSL1	YES	intron_variant	MODIFIER	Transcript	ENST00000571698.1	protein_coding	24565	NA	NA
068	L1	17	43463839	44888839	1	rs560714845	44259040	3.7469338678747e-4	ENSG00000120071	KANSL1	YES	intron_variant	MODIFIER	Transcript	ENST00000572904.1	protein_coding	24565	NA	NA
068	L1	17	43463839	44888839	1	rs560714845	44259040	3.7469338678747e-4	ENSG00000120071	KANSL1	YES	intron_variant	MODIFIER	Transcript	ENST00000574590.1	protein_coding	24565	NA	NA
068	L1	17	43463839	44888839	1	rs560714845	44259040	3.7469338678747e-4	ENSG00000120071	KANSL1	YES	intron_variant	MODIFIER	Transcript	ENST00000574655.1	protein_coding	24565	NA	NA
068	L1	17	43463839	44888839	1	rs560714845	44259040	3.7469338678747e-4	ENSG00000120071	KANSL1	YES	intron_variant	MODIFIER	Transcript	ENST00000576739.1	protein_coding	24565	NA	NA
068	L1	17	43463839	44888839	1	rs539303688	44258231	3.7461091629923e-4	ENSG00000120071	KANSL1	YES	intron_variant	MODIFIER	Transcript	ENST00000262419.6	protein_coding	24565	NA	NA
068	L1	17	43463839	44888839	1	rs539303688	44258231	3.7461091629923e-4	ENSG00000120071	KANSL1	YES	intron_variant	MODIFIER	Transcript	ENST00000393476.3	protein_coding	24565	NA	NA
068	L1	17	43463839	44888839	1	rs539303688	44258231	3.7461091629923e-4	ENSG00000120071	KANSL1	YES	intron_variant	MODIFIER	Transcript	ENST00000571698.1	protein_coding	24565	NA	NA
068	L1	17	43463839	44888839	1	rs539303688	44258231	3.7461091629923e-4	ENSG00000120071	KANSL1	YES	intron_variant	MODIFIER	Transcript	ENST00000572904.1	protein_coding	24565	NA	NA
068	L1	17	43463839	44888839	1	rs539303688	44258231	3.7461091629923e-4	ENSG00000120071	KANSL1	YES	intron_variant	MODIFIER	Transcript	ENST00000574590.1	protein_coding	24565	NA	NA
068	L1	17	43463839	44888839	1	rs539303688	44258231	3.7461091629923e-4	ENSG00000120071	KANSL1	YES	intron_variant	MODIFIER	Transcript	ENST00000574655.1	protein_coding	24565	NA	NA
068	L1	17	43463839	44888839	1	rs539303688	44258231	3.7461091629923e-4	ENSG00000120071	KANSL1	YES	intron_variant	MODIFIER	Transcript	ENST00000576739.1	protein_coding	24565	NA	NA
068	L1	17	43463839	44888839	1	rs578046020	44258954	3.7460017791363e-4	ENSG00000120071	KANSL1	YES	intron_variant	MODIFIER	Transcript	ENST00000262419.6	protein_coding	24565	NA	NA
068	L1	17	43463839	44888839	1	rs578046020	44258954	3.7460017791363e-4	ENSG00000120071	KANSL1	YES	intron_variant	MODIFIER	Transcript	ENST00000393476.3	protein_coding	24565	NA	NA
068	L1	17	43463839	44888839	1	rs578046020	44258954	3.7460017791363e-4	ENSG00000120071	KANSL1	YES	intron_variant	MODIFIER	Transcript	ENST00000571698.1	protein_coding	24565	NA	NA
068	L1	17	43463839	44888839	1	rs578046020	44258954	3.7460017791363e-4	ENSG00000120071	KANSL1	YES	intron_variant	MODIFIER	Transcript	ENST00000572904.1	protein_coding	24565	NA	NA
068	L1	17	43463839	44888839	1	rs578046020	44258954	3.7460017791363e-4	ENSG00000120071	KANSL1	YES	intron_variant	MODIFIER	Transcript	ENST00000574590.1	protein_coding	24565	NA	NA
068	L1	17	43463839	44888839	1	rs578046020	44258954	3.7460017791363e-4	ENSG00000120071	KANSL1	YES	intron_variant	MODIFIER	Transcript	ENST00000574655.1	protein_coding	24565	NA	NA
068	L1	17	43463839	44888839	1	rs578046020	44258954	3.7460017791363e-4	ENSG00000120071	KANSL1	YES	intron_variant	MODIFIER	Transcript	ENST00000576739.1	protein_coding	24565	NA	NA
068	L1	17	43463839	44888839	1	rs569247938	44254413	3.7451535813044e-4	ENSG00000120071	KANSL1	YES	intron_variant	MODIFIER	Transcript	ENST00000262419.6	protein_coding	24565	NA	NA
068	L1	17	43463839	44888839	1	rs569247938	44254413	3.7451535813044e-4	ENSG00000120071	KANSL1	YES	intron_variant	MODIFIER	Transcript	ENST00000393476.3	protein_coding	24565	NA	NA
068	L1	17	43463839	44888839	1	rs569247938	44254413	3.7451535813044e-4	ENSG00000120071	KANSL1	YES	upstream_gene_variant	MODIFIER	Transcript	ENST00000432791.1	protein_coding	24565	NA	NA
068	L1	17	43463839	44888839	1	rs569247938	44254413	3.7451535813044e-4	ENSG00000120071	KANSL1	YES	intron_variant	MODIFIER	Transcript	ENST00000571698.1	protein_coding	24565	NA	NA
068	L1	17	43463839	44888839	1	rs569247938	44254413	3.7451535813044e-4	ENSG00000120071	KANSL1	YES	intron_variant	MODIFIER	Transcript	ENST00000572904.1	protein_coding	24565	NA	NA
068	L1	17	43463839	44888839	1	rs569247938	44254413	3.7451535813044e-4	ENSG00000120071	KANSL1	YES	intron_variant	MODIFIER	Transcript	ENST00000574590.1	protein_coding	24565	NA	NA
068	L1	17	43463839	44888839	1	rs569247938	44254413	3.7451535813044e-4	ENSG00000120071	KANSL1	YES	intron_variant	MODIFIER	Transcript	ENST00000574655.1	protein_coding	24565	NA	NA
068	L1	17	43463839	44888839	1	rs569247938	44254413	3.7451535813044e-4	ENSG00000120071	KANSL1	YES	upstream_gene_variant	MODIFIER	Transcript	ENST00000575318.1	protein_coding	24565	NA	NA
068	L1	17	43463839	44888839	1	rs569247938	44254413	3.7451535813044e-4	ENSG00000120071	KANSL1	YES	intron_variant	MODIFIER	Transcript	ENST00000576739.1	protein_coding	24565	NA	NA
068	L1	17	43463839	44888839	1	rs550757212	44254379	3.7447615910938e-4	ENSG00000120071	KANSL1	YES	intron_variant	MODIFIER	Transcript	ENST00000262419.6	protein_coding	24565	NA	NA
068	L1	17	43463839	44888839	1	rs550757212	44254379	3.7447615910938e-4	ENSG00000120071	KANSL1	YES	intron_variant	MODIFIER	Transcript	ENST00000393476.3	protein_coding	24565	NA	NA
068	L1	17	43463839	44888839	1	rs550757212	44254379	3.7447615910938e-4	ENSG00000120071	KANSL1	YES	upstream_gene_variant	MODIFIER	Transcript	ENST00000432791.1	protein_coding	24565	NA	NA
068	L1	17	43463839	44888839	1	rs550757212	44254379	3.7447615910938e-4	ENSG00000120071	KANSL1	YES	intron_variant	MODIFIER	Transcript	ENST00000571698.1	protein_coding	24565	NA	NA
068	L1	17	43463839	44888839	1	rs550757212	44254379	3.7447615910938e-4	ENSG00000120071	KANSL1	YES	intron_variant	MODIFIER	Transcript	ENST00000572904.1	protein_coding	24565	NA	NA
068	L1	17	43463839	44888839	1	rs550757212	44254379	3.7447615910938e-4	ENSG00000120071	KANSL1	YES	intron_variant	MODIFIER	Transcript	ENST00000574590.1	protein_coding	24565	NA	NA
068	L1	17	43463839	44888839	1	rs550757212	44254379	3.7447615910938e-4	ENSG00000120071	KANSL1	YES	intron_variant	MODIFIER	Transcript	ENST00000574655.1	protein_coding	24565	NA	NA
068	L1	17	43463839	44888839	1	rs550757212	44254379	3.7447615910938e-4	ENSG00000120071	KANSL1	YES	upstream_gene_variant	MODIFIER	Transcript	ENST00000575318.1	protein_coding	24565	NA	NA
068	L1	17	43463839	44888839	1	rs550757212	44254379	3.7447615910938e-4	ENSG00000120071	KANSL1	YES	intron_variant	MODIFIER	Transcript	ENST00000576739.1	protein_coding	24565	NA	NA
068	L1	17	43463839	44888839	1	rs62055492	43951345	3.74234012244e-4	ENSG00000264589	MAPT-AS1	YES	intron_variant,non_coding_transcript_variant	MODIFIER	Transcript	ENST00000579244.1	antisense	43738	NA	NA
068	L1	17	43463839	44888839	1	rs62055492	43951345	3.74234012244e-4	ENSG00000264589	MAPT-AS1	YES	intron_variant,non_coding_transcript_variant	MODIFIER	Transcript	ENST00000579599.1	antisense	43738	NA	NA
068	L1	17	43463839	44888839	1	rs2106784	43949892	3.7408161743944e-4	ENSG00000264589	MAPT-AS1	YES	intron_variant,non_coding_transcript_variant	MODIFIER	Transcript	ENST00000579244.1	antisense	43738	NA	NA
068	L1	17	43463839	44888839	1	rs2106784	43949892	3.7408161743944e-4	ENSG00000264589	MAPT-AS1	YES	intron_variant,non_coding_transcript_variant	MODIFIER	Transcript	ENST00000579599.1	antisense	43738	NA	NA
068	L1	17	43463839	44888839	1	rs56289364	43947928	3.7388715959336e-4	ENSG00000264589	MAPT-AS1	YES	intron_variant,non_coding_transcript_variant	MODIFIER	Transcript	ENST00000579244.1	antisense	43738	NA	NA
068	L1	17	43463839	44888839	1	rs56289364	43947928	3.7388715959336e-4	ENSG00000264589	MAPT-AS1	YES	intron_variant,non_coding_transcript_variant	MODIFIER	Transcript	ENST00000579599.1	antisense	43738	NA	NA
068	L1	17	43463839	44888839	1	rs757055	43946875	3.7386406486899e-4	ENSG00000264589	MAPT-AS1	YES	intron_variant,non_coding_transcript_variant	MODIFIER	Transcript	ENST00000579244.1	antisense	43738	NA	NA
068	L1	17	43463839	44888839	1	rs757055	43946875	3.7386406486899e-4	ENSG00000264589	MAPT-AS1	YES	intron_variant,non_coding_transcript_variant	MODIFIER	Transcript	ENST00000579599.1	antisense	43738	NA	NA
068	L1	17	43463839	44888839	1	rs739642	43946838	3.7384707531066e-4	ENSG00000264589	MAPT-AS1	YES	intron_variant,non_coding_transcript_variant	MODIFIER	Transcript	ENST00000579244.1	antisense	43738	NA	NA
068	L1	17	43463839	44888839	1	rs739642	43946838	3.7384707531066e-4	ENSG00000264589	MAPT-AS1	YES	intron_variant,non_coding_transcript_variant	MODIFIER	Transcript	ENST00000579599.1	antisense	43738	NA	NA
068	L1	17	43463839	44888839	1	rs12150223	43944204	3.7341146183267e-4	ENSG00000264589	MAPT-AS1	YES	intron_variant,non_coding_transcript_variant	MODIFIER	Transcript	ENST00000579244.1	antisense	43738	NA	NA
068	L1	17	43463839	44888839	1	rs12150223	43944204	3.7341146183267e-4	ENSG00000264589	MAPT-AS1	YES	intron_variant,non_coding_transcript_variant	MODIFIER	Transcript	ENST00000579599.1	antisense	43738	NA	NA
068	L1	17	43463839	44888839	1	rs62055466	43942656	3.733295491948e-4	ENSG00000264589	MAPT-AS1	YES	intron_variant,non_coding_transcript_variant	MODIFIER	Transcript	ENST00000579244.1	antisense	43738	NA	NA
068	L1	17	43463839	44888839	1	rs62055466	43942656	3.733295491948e-4	ENSG00000264589	MAPT-AS1	YES	intron_variant,non_coding_transcript_variant	MODIFIER	Transcript	ENST00000579599.1	antisense	43738	NA	NA
068	L1	17	43463839	44888839	1	rs75690239	43941710	3.7331495278141e-4	ENSG00000264589	MAPT-AS1	YES	intron_variant,non_coding_transcript_variant	MODIFIER	Transcript	ENST00000579244.1	antisense	43738	NA	NA
068	L1	17	43463839	44888839	1	rs75690239	43941710	3.7331495278141e-4	ENSG00000264589	MAPT-AS1	YES	intron_variant,non_coding_transcript_variant	MODIFIER	Transcript	ENST00000579599.1	antisense	43738	NA	NA
068	L1	17	43463839	44888839	1	rs62055465	43942046	3.7330973978299e-4	ENSG00000264589	MAPT-AS1	YES	intron_variant,non_coding_transcript_variant	MODIFIER	Transcript	ENST00000579244.1	antisense	43738	NA	NA
068	L1	17	43463839	44888839	1	rs62055465	43942046	3.7330973978299e-4	ENSG00000264589	MAPT-AS1	YES	intron_variant,non_coding_transcript_variant	MODIFIER	Transcript	ENST00000579599.1	antisense	43738	NA	NA
068	L1	17	43463839	44888839	1	rs62055463	43941491	3.7329966857077e-4	ENSG00000264589	MAPT-AS1	YES	intron_variant,non_coding_transcript_variant	MODIFIER	Transcript	ENST00000579244.1	antisense	43738	NA	NA
068	L1	17	43463839	44888839	1	rs62055463	43941491	3.7329966857077e-4	ENSG00000264589	MAPT-AS1	YES	intron_variant,non_coding_transcript_variant	MODIFIER	Transcript	ENST00000579599.1	antisense	43738	NA	NA
068	L1	17	43463839	44888839	1	rs77652965	43941608	3.7329311946104e-4	ENSG00000264589	MAPT-AS1	YES	intron_variant,non_coding_transcript_variant	MODIFIER	Transcript	ENST00000579244.1	antisense	43738	NA	NA
068	L1	17	43463839	44888839	1	rs77652965	43941608	3.7329311946104e-4	ENSG00000264589	MAPT-AS1	YES	intron_variant,non_coding_transcript_variant	MODIFIER	Transcript	ENST00000579599.1	antisense	43738	NA	NA
068	L1	17	43463839	44888839	1	rs62055462	43941476	3.7328433311457e-4	ENSG00000264589	MAPT-AS1	YES	intron_variant,non_coding_transcript_variant	MODIFIER	Transcript	ENST00000579244.1	antisense	43738	NA	NA
068	L1	17	43463839	44888839	1	rs62055462	43941476	3.7328433311457e-4	ENSG00000264589	MAPT-AS1	YES	intron_variant,non_coding_transcript_variant	MODIFIER	Transcript	ENST00000579599.1	antisense	43738	NA	NA
068	L1	17	43463839	44888839	1	rs62055467	43942820	3.7321375307528e-4	ENSG00000264589	MAPT-AS1	YES	intron_variant,non_coding_transcript_variant	MODIFIER	Transcript	ENST00000579244.1	antisense	43738	NA	NA
068	L1	17	43463839	44888839	1	rs62055467	43942820	3.7321375307528e-4	ENSG00000264589	MAPT-AS1	YES	intron_variant,non_coding_transcript_variant	MODIFIER	Transcript	ENST00000579599.1	antisense	43738	NA	NA
068	L1	17	43463839	44888839	1	rs2316772	43946423	3.7306041567695e-4	ENSG00000264589	MAPT-AS1	YES	intron_variant,non_coding_transcript_variant	MODIFIER	Transcript	ENST00000579244.1	antisense	43738	NA	NA
068	L1	17	43463839	44888839	1	rs2316772	43946423	3.7306041567695e-4	ENSG00000264589	MAPT-AS1	YES	intron_variant,non_coding_transcript_variant	MODIFIER	Transcript	ENST00000579599.1	antisense	43738	NA	NA
068	L1	17	43463839	44888839	1	rs10445370	43935118	3.7261245822496e-4	ENSG00000264589	MAPT-AS1	YES	intron_variant,non_coding_transcript_variant	MODIFIER	Transcript	ENST00000579244.1	antisense	43738	NA	NA
068	L1	17	43463839	44888839	1	rs10445370	43935118	3.7261245822496e-4	ENSG00000264589	MAPT-AS1	YES	intron_variant,non_coding_transcript_variant	MODIFIER	Transcript	ENST00000579599.1	antisense	43738	NA	NA
068	L1	17	43463839	44888839	1	rs55996632	43935888	3.7260746236592e-4	ENSG00000264589	MAPT-AS1	YES	intron_variant,non_coding_transcript_variant	MODIFIER	Transcript	ENST00000579244.1	antisense	43738	NA	NA
068	L1	17	43463839	44888839	1	rs55996632	43935888	3.7260746236592e-4	ENSG00000264589	MAPT-AS1	YES	intron_variant,non_coding_transcript_variant	MODIFIER	Transcript	ENST00000579599.1	antisense	43738	NA	NA
068	L1	17	43463839	44888839	1	rs753235	43946223	3.7081765277831e-4	ENSG00000264589	MAPT-AS1	YES	intron_variant,non_coding_transcript_variant	MODIFIER	Transcript	ENST00000579244.1	antisense	43738	NA	NA
068	L1	17	43463839	44888839	1	rs753235	43946223	3.7081765277831e-4	ENSG00000264589	MAPT-AS1	YES	intron_variant,non_coding_transcript_variant	MODIFIER	Transcript	ENST00000579599.1	antisense	43738	NA	NA
068	L1	17	43463839	44888839	1	rs2942166	43715427	3.6192835710781e-4	ENSG00000120088	CRHR1	YES	intron_variant	MODIFIER	Transcript	ENST00000293493.7	protein_coding	2357	NA	NA
068	L1	17	43463839	44888839	1	rs2942166	43715427	3.6192835710781e-4	ENSG00000120088	CRHR1	YES	intron_variant	MODIFIER	Transcript	ENST00000339069.5	protein_coding	2357	NA	NA
068	L1	17	43463839	44888839	1	rs2942166	43715427	3.6192835710781e-4	ENSG00000204650	LINC02210	YES	downstream_gene_variant	MODIFIER	Transcript	ENST00000444561.2	transcribed_unprocessed_pseudogene	26327	NA	NA
068	L1	17	43463839	44888839	1	rs2942166	43715427	3.6192835710781e-4	ENSG00000204650	LINC02210	YES	downstream_gene_variant	MODIFIER	Transcript	ENST00000455565.1	processed_transcript	26327	NA	NA
068	L1	17	43463839	44888839	1	rs2942166	43715427	3.6192835710781e-4	ENSG00000204650	LINC02210	YES	upstream_gene_variant	MODIFIER	Transcript	ENST00000578000.1	processed_transcript	26327	NA	NA
068	L1	17	43463839	44888839	1	rs2942166	43715427	3.6192835710781e-4	ENSG00000204650	LINC02210	YES	downstream_gene_variant	MODIFIER	Transcript	ENST00000580220.2	processed_transcript	26327	NA	NA
068	L1	17	43463839	44888839	1	rs2942166	43715427	3.6192835710781e-4	ENSG00000204650	LINC02210	YES	upstream_gene_variant	MODIFIER	Transcript	ENST00000580655.1	retained_intron	26327	NA	NA
068	L1	17	43463839	44888839	1	rs2942166	43715427	3.6192835710781e-4	ENSG00000204650	LINC02210	YES	downstream_gene_variant	MODIFIER	Transcript	ENST00000585118.1	processed_transcript	26327	NA	NA
068	L1	17	43463839	44888839	1	rs2942166	43715427	3.6192835710781e-4	ENSG00000204650	LINC02210	YES	downstream_gene_variant	MODIFIER	Transcript	ENST00000585122.1	processed_transcript	26327	NA	NA
068	L1	17	43463839	44888839	1	rs2942166	43715427	3.6192835710781e-4	ENSG00000204650	LINC02210	YES	upstream_gene_variant	MODIFIER	Transcript	ENST00000585677.1	processed_transcript	26327	NA	NA
068	L1	17	43463839	44888839	1	rs2942166	43715427	3.6192835710781e-4	ENSG00000204650	LINC02210	YES	intron_variant,non_coding_transcript_variant	MODIFIER	Transcript	ENST00000586362.1	processed_transcript	26327	NA	NA
068	L1	17	43463839	44888839	1	rs2942166	43715427	3.6192835710781e-4	ENSG00000204650	LINC02210	YES	intron_variant,non_coding_transcript_variant	MODIFIER	Transcript	ENST00000591271.1	processed_transcript	26327	NA	NA
068	L1	17	43463839	44888839	1	rs2942166	43715427	3.6192835710781e-4	ENSG00000204650	LINC02210	YES	upstream_gene_variant	MODIFIER	Transcript	ENST00000592428.1	processed_transcript	26327	NA	NA
068	L1	17	43463839	44888839	1	rs56040418	43958079	3.5501331720991e-4	ENSG00000264589	MAPT-AS1	YES	intron_variant,non_coding_transcript_variant	MODIFIER	Transcript	ENST00000579244.1	antisense	43738	NA	NA
068	L1	17	43463839	44888839	1	rs56040418	43958079	3.5501331720991e-4	ENSG00000264589	MAPT-AS1	YES	intron_variant,non_coding_transcript_variant	MODIFIER	Transcript	ENST00000579599.1	antisense	43738	NA	NA
068	L1	17	43463839	44888839	1	rs557923371	44258354	3.5324268011201e-4	ENSG00000120071	KANSL1	YES	intron_variant	MODIFIER	Transcript	ENST00000262419.6	protein_coding	24565	NA	NA
068	L1	17	43463839	44888839	1	rs557923371	44258354	3.5324268011201e-4	ENSG00000120071	KANSL1	YES	intron_variant	MODIFIER	Transcript	ENST00000393476.3	protein_coding	24565	NA	NA
068	L1	17	43463839	44888839	1	rs557923371	44258354	3.5324268011201e-4	ENSG00000120071	KANSL1	YES	intron_variant	MODIFIER	Transcript	ENST00000571698.1	protein_coding	24565	NA	NA
068	L1	17	43463839	44888839	1	rs557923371	44258354	3.5324268011201e-4	ENSG00000120071	KANSL1	YES	intron_variant	MODIFIER	Transcript	ENST00000572904.1	protein_coding	24565	NA	NA
068	L1	17	43463839	44888839	1	rs557923371	44258354	3.5324268011201e-4	ENSG00000120071	KANSL1	YES	intron_variant	MODIFIER	Transcript	ENST00000574590.1	protein_coding	24565	NA	NA
068	L1	17	43463839	44888839	1	rs557923371	44258354	3.5324268011201e-4	ENSG00000120071	KANSL1	YES	intron_variant	MODIFIER	Transcript	ENST00000574655.1	protein_coding	24565	NA	NA
068	L1	17	43463839	44888839	1	rs557923371	44258354	3.5324268011201e-4	ENSG00000120071	KANSL1	YES	intron_variant	MODIFIER	Transcript	ENST00000576739.1	protein_coding	24565	NA	NA
068	L1	17	43463839	44888839	1	rs573087816	44258422	3.5323994489028e-4	ENSG00000120071	KANSL1	YES	intron_variant	MODIFIER	Transcript	ENST00000262419.6	protein_coding	24565	NA	NA
068	L1	17	43463839	44888839	1	rs573087816	44258422	3.5323994489028e-4	ENSG00000120071	KANSL1	YES	intron_variant	MODIFIER	Transcript	ENST00000393476.3	protein_coding	24565	NA	NA
068	L1	17	43463839	44888839	1	rs573087816	44258422	3.5323994489028e-4	ENSG00000120071	KANSL1	YES	intron_variant	MODIFIER	Transcript	ENST00000571698.1	protein_coding	24565	NA	NA
068	L1	17	43463839	44888839	1	rs573087816	44258422	3.5323994489028e-4	ENSG00000120071	KANSL1	YES	intron_variant	MODIFIER	Transcript	ENST00000572904.1	protein_coding	24565	NA	NA
068	L1	17	43463839	44888839	1	rs573087816	44258422	3.5323994489028e-4	ENSG00000120071	KANSL1	YES	intron_variant	MODIFIER	Transcript	ENST00000574590.1	protein_coding	24565	NA	NA
068	L1	17	43463839	44888839	1	rs573087816	44258422	3.5323994489028e-4	ENSG00000120071	KANSL1	YES	intron_variant	MODIFIER	Transcript	ENST00000574655.1	protein_coding	24565	NA	NA
068	L1	17	43463839	44888839	1	rs573087816	44258422	3.5323994489028e-4	ENSG00000120071	KANSL1	YES	intron_variant	MODIFIER	Transcript	ENST00000576739.1	protein_coding	24565	NA	NA
068	L1	17	43463839	44888839	1	rs2055794	43951717	3.5283991248764e-4	ENSG00000264589	MAPT-AS1	YES	intron_variant,non_coding_transcript_variant	MODIFIER	Transcript	ENST00000579244.1	antisense	43738	NA	NA
068	L1	17	43463839	44888839	1	rs2055794	43951717	3.5283991248764e-4	ENSG00000264589	MAPT-AS1	YES	intron_variant,non_coding_transcript_variant	MODIFIER	Transcript	ENST00000579599.1	antisense	43738	NA	NA
068	L1	17	43463839	44888839	1	rs2055795	43951995	3.5282014890422e-4	ENSG00000264589	MAPT-AS1	YES	intron_variant,non_coding_transcript_variant	MODIFIER	Transcript	ENST00000579244.1	antisense	43738	NA	NA
068	L1	17	43463839	44888839	1	rs2055795	43951995	3.5282014890422e-4	ENSG00000264589	MAPT-AS1	YES	intron_variant,non_coding_transcript_variant	MODIFIER	Transcript	ENST00000579599.1	antisense	43738	NA	NA
068	L1	17	43463839	44888839	1	rs62055491	43951120	3.5279792726334e-4	ENSG00000264589	MAPT-AS1	YES	intron_variant,non_coding_transcript_variant	MODIFIER	Transcript	ENST00000579244.1	antisense	43738	NA	NA
068	L1	17	43463839	44888839	1	rs62055491	43951120	3.5279792726334e-4	ENSG00000264589	MAPT-AS1	YES	intron_variant,non_coding_transcript_variant	MODIFIER	Transcript	ENST00000579599.1	antisense	43738	NA	NA
068	L1	17	43463839	44888839	1	rs34416056	43951220	3.5278997572778e-4	ENSG00000264589	MAPT-AS1	YES	intron_variant,non_coding_transcript_variant	MODIFIER	Transcript	ENST00000579244.1	antisense	43738	NA	NA
068	L1	17	43463839	44888839	1	rs34416056	43951220	3.5278997572778e-4	ENSG00000264589	MAPT-AS1	YES	intron_variant,non_coding_transcript_variant	MODIFIER	Transcript	ENST00000579599.1	antisense	43738	NA	NA
068	L1	17	43463839	44888839	1	17:43950976_G_T	43950976	3.5275148286169e-4	NA	NA	NO	NA	NA	NA	NA	NA	NA	NA	NA
068	L1	17	43463839	44888839	1	rs62055490	43950533	3.5274337835748e-4	ENSG00000264589	MAPT-AS1	YES	intron_variant,non_coding_transcript_variant	MODIFIER	Transcript	ENST00000579244.1	antisense	43738	NA	NA
068	L1	17	43463839	44888839	1	rs62055490	43950533	3.5274337835748e-4	ENSG00000264589	MAPT-AS1	YES	intron_variant,non_coding_transcript_variant	MODIFIER	Transcript	ENST00000579599.1	antisense	43738	NA	NA
068	L1	17	43463839	44888839	1	rs62055488	43950394	3.527015799136e-4	ENSG00000264589	MAPT-AS1	YES	intron_variant,non_coding_transcript_variant	MODIFIER	Transcript	ENST00000579244.1	antisense	43738	NA	NA
068	L1	17	43463839	44888839	1	rs62055488	43950394	3.527015799136e-4	ENSG00000264589	MAPT-AS1	YES	intron_variant,non_coding_transcript_variant	MODIFIER	Transcript	ENST00000579599.1	antisense	43738	NA	NA
068	L1	17	43463839	44888839	1	rs2316773	43946536	3.5268387467249e-4	ENSG00000264589	MAPT-AS1	YES	intron_variant,non_coding_transcript_variant	MODIFIER	Transcript	ENST00000579244.1	antisense	43738	NA	NA
068	L1	17	43463839	44888839	1	rs2316773	43946536	3.5268387467249e-4	ENSG00000264589	MAPT-AS1	YES	intron_variant,non_coding_transcript_variant	MODIFIER	Transcript	ENST00000579599.1	antisense	43738	NA	NA
068	L1	17	43463839	44888839	1	rs2158072	43950195	3.52536852827e-4	ENSG00000264589	MAPT-AS1	YES	intron_variant,non_coding_transcript_variant	MODIFIER	Transcript	ENST00000579244.1	antisense	43738	NA	NA
068	L1	17	43463839	44888839	1	rs2158072	43950195	3.52536852827e-4	ENSG00000264589	MAPT-AS1	YES	intron_variant,non_coding_transcript_variant	MODIFIER	Transcript	ENST00000579599.1	antisense	43738	NA	NA
068	L1	17	43463839	44888839	1	rs62055486	43949092	3.5249982953898e-4	ENSG00000264589	MAPT-AS1	YES	intron_variant,non_coding_transcript_variant	MODIFIER	Transcript	ENST00000579244.1	antisense	43738	NA	NA
068	L1	17	43463839	44888839	1	rs62055486	43949092	3.5249982953898e-4	ENSG00000264589	MAPT-AS1	YES	intron_variant,non_coding_transcript_variant	MODIFIER	Transcript	ENST00000579599.1	antisense	43738	NA	NA
068	L1	17	43463839	44888839	1	rs55673340	43948733	3.5248588951139e-4	ENSG00000264589	MAPT-AS1	YES	intron_variant,non_coding_transcript_variant	MODIFIER	Transcript	ENST00000579244.1	antisense	43738	NA	NA
068	L1	17	43463839	44888839	1	rs55673340	43948733	3.5248588951139e-4	ENSG00000264589	MAPT-AS1	YES	intron_variant,non_coding_transcript_variant	MODIFIER	Transcript	ENST00000579599.1	antisense	43738	NA	NA
068	L1	17	43463839	44888839	1	rs78238042	43948159	3.5245789450857e-4	ENSG00000264589	MAPT-AS1	YES	intron_variant,non_coding_transcript_variant	MODIFIER	Transcript	ENST00000579244.1	antisense	43738	NA	NA
068	L1	17	43463839	44888839	1	rs78238042	43948159	3.5245789450857e-4	ENSG00000264589	MAPT-AS1	YES	intron_variant,non_coding_transcript_variant	MODIFIER	Transcript	ENST00000579599.1	antisense	43738	NA	NA
068	L1	17	43463839	44888839	1	rs62055483	43948040	3.524566735262e-4	ENSG00000264589	MAPT-AS1	YES	intron_variant,non_coding_transcript_variant	MODIFIER	Transcript	ENST00000579244.1	antisense	43738	NA	NA
068	L1	17	43463839	44888839	1	rs62055483	43948040	3.524566735262e-4	ENSG00000264589	MAPT-AS1	YES	intron_variant,non_coding_transcript_variant	MODIFIER	Transcript	ENST00000579599.1	antisense	43738	NA	NA
068	L1	17	43463839	44888839	1	rs739643	43946707	3.5239902276167e-4	ENSG00000264589	MAPT-AS1	YES	intron_variant,non_coding_transcript_variant	MODIFIER	Transcript	ENST00000579244.1	antisense	43738	NA	NA
068	L1	17	43463839	44888839	1	rs739643	43946707	3.5239902276167e-4	ENSG00000264589	MAPT-AS1	YES	intron_variant,non_coding_transcript_variant	MODIFIER	Transcript	ENST00000579599.1	antisense	43738	NA	NA
068	L1	17	43463839	44888839	1	rs77092481	43949008	3.5238759017057e-4	ENSG00000264589	MAPT-AS1	YES	intron_variant,non_coding_transcript_variant	MODIFIER	Transcript	ENST00000579244.1	antisense	43738	NA	NA
068	L1	17	43463839	44888839	1	rs77092481	43949008	3.5238759017057e-4	ENSG00000264589	MAPT-AS1	YES	intron_variant,non_coding_transcript_variant	MODIFIER	Transcript	ENST00000579599.1	antisense	43738	NA	NA
068	L1	17	43463839	44888839	1	rs56398500	43947488	3.5238067584512e-4	ENSG00000264589	MAPT-AS1	YES	intron_variant,non_coding_transcript_variant	MODIFIER	Transcript	ENST00000579244.1	antisense	43738	NA	NA
068	L1	17	43463839	44888839	1	rs56398500	43947488	3.5238067584512e-4	ENSG00000264589	MAPT-AS1	YES	intron_variant,non_coding_transcript_variant	MODIFIER	Transcript	ENST00000579599.1	antisense	43738	NA	NA
068	L1	17	43463839	44888839	1	rs2316774	43946642	3.5237444160378e-4	ENSG00000264589	MAPT-AS1	YES	intron_variant,non_coding_transcript_variant	MODIFIER	Transcript	ENST00000579244.1	antisense	43738	NA	NA
068	L1	17	43463839	44888839	1	rs2316774	43946642	3.5237444160378e-4	ENSG00000264589	MAPT-AS1	YES	intron_variant,non_coding_transcript_variant	MODIFIER	Transcript	ENST00000579599.1	antisense	43738	NA	NA
068	L1	17	43463839	44888839	1	rs12150516	43944519	3.5227019734317e-4	ENSG00000264589	MAPT-AS1	YES	intron_variant,non_coding_transcript_variant	MODIFIER	Transcript	ENST00000579244.1	antisense	43738	NA	NA
068	L1	17	43463839	44888839	1	rs12150516	43944519	3.5227019734317e-4	ENSG00000264589	MAPT-AS1	YES	intron_variant,non_coding_transcript_variant	MODIFIER	Transcript	ENST00000579599.1	antisense	43738	NA	NA
068	L1	17	43463839	44888839	1	rs62055478	43945938	3.5208689548504e-4	ENSG00000264589	MAPT-AS1	YES	intron_variant,non_coding_transcript_variant	MODIFIER	Transcript	ENST00000579244.1	antisense	43738	NA	NA
068	L1	17	43463839	44888839	1	rs62055478	43945938	3.5208689548504e-4	ENSG00000264589	MAPT-AS1	YES	intron_variant,non_coding_transcript_variant	MODIFIER	Transcript	ENST00000579599.1	antisense	43738	NA	NA
068	L1	17	43463839	44888839	1	rs2316771	43945931	3.5208551704251e-4	ENSG00000264589	MAPT-AS1	YES	intron_variant,non_coding_transcript_variant	MODIFIER	Transcript	ENST00000579244.1	antisense	43738	NA	NA
068	L1	17	43463839	44888839	1	rs2316771	43945931	3.5208551704251e-4	ENSG00000264589	MAPT-AS1	YES	intron_variant,non_coding_transcript_variant	MODIFIER	Transcript	ENST00000579599.1	antisense	43738	NA	NA
068	L1	17	43463839	44888839	1	rs78637438	43945855	3.5207549343875e-4	ENSG00000264589	MAPT-AS1	YES	intron_variant,non_coding_transcript_variant	MODIFIER	Transcript	ENST00000579244.1	antisense	43738	NA	NA
068	L1	17	43463839	44888839	1	rs78637438	43945855	3.5207549343875e-4	ENSG00000264589	MAPT-AS1	YES	intron_variant,non_coding_transcript_variant	MODIFIER	Transcript	ENST00000579599.1	antisense	43738	NA	NA
068	L1	17	43463839	44888839	1	rs62055477	43945687	3.5205087946159e-4	ENSG00000264589	MAPT-AS1	YES	intron_variant,non_coding_transcript_variant	MODIFIER	Transcript	ENST00000579244.1	antisense	43738	NA	NA
068	L1	17	43463839	44888839	1	rs62055477	43945687	3.5205087946159e-4	ENSG00000264589	MAPT-AS1	YES	intron_variant,non_coding_transcript_variant	MODIFIER	Transcript	ENST00000579599.1	antisense	43738	NA	NA
068	L1	17	43463839	44888839	1	rs527658313	43945495	3.5203459569573e-4	ENSG00000264589	MAPT-AS1	YES	intron_variant,non_coding_transcript_variant	MODIFIER	Transcript	ENST00000579244.1	antisense	43738	NA	NA
068	L1	17	43463839	44888839	1	rs527658313	43945495	3.5203459569573e-4	ENSG00000264589	MAPT-AS1	YES	intron_variant,non_coding_transcript_variant	MODIFIER	Transcript	ENST00000579599.1	antisense	43738	NA	NA
068	L1	17	43463839	44888839	1	rs1078830	43946112	3.5176926823451e-4	ENSG00000264589	MAPT-AS1	YES	intron_variant,non_coding_transcript_variant	MODIFIER	Transcript	ENST00000579244.1	antisense	43738	NA	NA
068	L1	17	43463839	44888839	1	rs1078830	43946112	3.5176926823451e-4	ENSG00000264589	MAPT-AS1	YES	intron_variant,non_coding_transcript_variant	MODIFIER	Transcript	ENST00000579599.1	antisense	43738	NA	NA
068	L1	17	43463839	44888839	1	rs10445336	43934948	3.5145035292133e-4	ENSG00000264589	MAPT-AS1	YES	intron_variant,non_coding_transcript_variant	MODIFIER	Transcript	ENST00000579244.1	antisense	43738	NA	NA
068	L1	17	43463839	44888839	1	rs10445336	43934948	3.5145035292133e-4	ENSG00000264589	MAPT-AS1	YES	intron_variant,non_coding_transcript_variant	MODIFIER	Transcript	ENST00000579599.1	antisense	43738	NA	NA
068	L1	17	43463839	44888839	1	rs62054843	43937184	3.5114697193792e-4	ENSG00000264589	MAPT-AS1	YES	intron_variant,non_coding_transcript_variant	MODIFIER	Transcript	ENST00000579244.1	antisense	43738	NA	NA
068	L1	17	43463839	44888839	1	rs62054843	43937184	3.5114697193792e-4	ENSG00000264589	MAPT-AS1	YES	intron_variant,non_coding_transcript_variant	MODIFIER	Transcript	ENST00000579599.1	antisense	43738	NA	NA
068	L1	17	43463839	44888839	1	rs76761706	43776741	3.4736447237989e-4	ENSG00000120088	CRHR1	YES	intron_variant	MODIFIER	Transcript	ENST00000293493.7	protein_coding	2357	NA	NA
068	L1	17	43463839	44888839	1	rs76761706	43776741	3.4736447237989e-4	ENSG00000120088	CRHR1	YES	intron_variant	MODIFIER	Transcript	ENST00000339069.5	protein_coding	2357	NA	NA
068	L1	17	43463839	44888839	1	rs80143279	43776742	3.4728804605462e-4	ENSG00000120088	CRHR1	YES	intron_variant	MODIFIER	Transcript	ENST00000293493.7	protein_coding	2357	NA	NA
068	L1	17	43463839	44888839	1	rs80143279	43776742	3.4728804605462e-4	ENSG00000120088	CRHR1	YES	intron_variant	MODIFIER	Transcript	ENST00000339069.5	protein_coding	2357	NA	NA
068	L1	17	43463839	44888839	1	rs55767267	43960325	3.4005465646388e-4	ENSG00000264589	MAPT-AS1	YES	intron_variant,non_coding_transcript_variant	MODIFIER	Transcript	ENST00000579244.1	antisense	43738	NA	NA
068	L1	17	43463839	44888839	1	rs55767267	43960325	3.4005465646388e-4	ENSG00000264589	MAPT-AS1	YES	intron_variant,non_coding_transcript_variant	MODIFIER	Transcript	ENST00000579599.1	antisense	43738	NA	NA
068	L1	17	43463839	44888839	1	rs570324382	44254494	3.3496330526851e-4	ENSG00000120071	KANSL1	YES	intron_variant	MODIFIER	Transcript	ENST00000262419.6	protein_coding	24565	NA	NA
068	L1	17	43463839	44888839	1	rs570324382	44254494	3.3496330526851e-4	ENSG00000120071	KANSL1	YES	intron_variant	MODIFIER	Transcript	ENST00000393476.3	protein_coding	24565	NA	NA
068	L1	17	43463839	44888839	1	rs570324382	44254494	3.3496330526851e-4	ENSG00000120071	KANSL1	YES	upstream_gene_variant	MODIFIER	Transcript	ENST00000432791.1	protein_coding	24565	NA	NA
068	L1	17	43463839	44888839	1	rs570324382	44254494	3.3496330526851e-4	ENSG00000120071	KANSL1	YES	intron_variant	MODIFIER	Transcript	ENST00000571698.1	protein_coding	24565	NA	NA
068	L1	17	43463839	44888839	1	rs570324382	44254494	3.3496330526851e-4	ENSG00000120071	KANSL1	YES	intron_variant	MODIFIER	Transcript	ENST00000572904.1	protein_coding	24565	NA	NA
068	L1	17	43463839	44888839	1	rs570324382	44254494	3.3496330526851e-4	ENSG00000120071	KANSL1	YES	intron_variant	MODIFIER	Transcript	ENST00000574590.1	protein_coding	24565	NA	NA
068	L1	17	43463839	44888839	1	rs570324382	44254494	3.3496330526851e-4	ENSG00000120071	KANSL1	YES	intron_variant	MODIFIER	Transcript	ENST00000574655.1	protein_coding	24565	NA	NA
068	L1	17	43463839	44888839	1	rs570324382	44254494	3.3496330526851e-4	ENSG00000120071	KANSL1	YES	upstream_gene_variant	MODIFIER	Transcript	ENST00000575318.1	protein_coding	24565	NA	NA
068	L1	17	43463839	44888839	1	rs570324382	44254494	3.3496330526851e-4	ENSG00000120071	KANSL1	YES	intron_variant	MODIFIER	Transcript	ENST00000576739.1	protein_coding	24565	NA	NA
068	L1	17	43463839	44888839	1	rs534369494	44255777	3.3493053656946e-4	ENSG00000120071	KANSL1	YES	intron_variant	MODIFIER	Transcript	ENST00000262419.6	protein_coding	24565	NA	NA
068	L1	17	43463839	44888839	1	rs534369494	44255777	3.3493053656946e-4	ENSG00000120071	KANSL1	YES	intron_variant	MODIFIER	Transcript	ENST00000393476.3	protein_coding	24565	NA	NA
068	L1	17	43463839	44888839	1	rs534369494	44255777	3.3493053656946e-4	ENSG00000120071	KANSL1	YES	intron_variant	MODIFIER	Transcript	ENST00000571698.1	protein_coding	24565	NA	NA
068	L1	17	43463839	44888839	1	rs534369494	44255777	3.3493053656946e-4	ENSG00000120071	KANSL1	YES	intron_variant	MODIFIER	Transcript	ENST00000572904.1	protein_coding	24565	NA	NA
068	L1	17	43463839	44888839	1	rs534369494	44255777	3.3493053656946e-4	ENSG00000120071	KANSL1	YES	intron_variant	MODIFIER	Transcript	ENST00000574590.1	protein_coding	24565	NA	NA
068	L1	17	43463839	44888839	1	rs534369494	44255777	3.3493053656946e-4	ENSG00000120071	KANSL1	YES	intron_variant	MODIFIER	Transcript	ENST00000574655.1	protein_coding	24565	NA	NA
068	L1	17	43463839	44888839	1	rs534369494	44255777	3.3493053656946e-4	ENSG00000120071	KANSL1	YES	intron_variant	MODIFIER	Transcript	ENST00000576739.1	protein_coding	24565	NA	NA
068	L1	17	43463839	44888839	1	rs533467502	44255532	3.3487547379072e-4	ENSG00000120071	KANSL1	YES	intron_variant	MODIFIER	Transcript	ENST00000262419.6	protein_coding	24565	NA	NA
068	L1	17	43463839	44888839	1	rs533467502	44255532	3.3487547379072e-4	ENSG00000120071	KANSL1	YES	intron_variant	MODIFIER	Transcript	ENST00000393476.3	protein_coding	24565	NA	NA
068	L1	17	43463839	44888839	1	rs533467502	44255532	3.3487547379072e-4	ENSG00000120071	KANSL1	YES	intron_variant	MODIFIER	Transcript	ENST00000571698.1	protein_coding	24565	NA	NA
068	L1	17	43463839	44888839	1	rs533467502	44255532	3.3487547379072e-4	ENSG00000120071	KANSL1	YES	intron_variant	MODIFIER	Transcript	ENST00000572904.1	protein_coding	24565	NA	NA
068	L1	17	43463839	44888839	1	rs533467502	44255532	3.3487547379072e-4	ENSG00000120071	KANSL1	YES	intron_variant	MODIFIER	Transcript	ENST00000574590.1	protein_coding	24565	NA	NA
068	L1	17	43463839	44888839	1	rs533467502	44255532	3.3487547379072e-4	ENSG00000120071	KANSL1	YES	intron_variant	MODIFIER	Transcript	ENST00000574655.1	protein_coding	24565	NA	NA
068	L1	17	43463839	44888839	1	rs533467502	44255532	3.3487547379072e-4	ENSG00000120071	KANSL1	YES	intron_variant	MODIFIER	Transcript	ENST00000576739.1	protein_coding	24565	NA	NA
068	L1	17	43463839	44888839	1	rs916793	43954686	3.3469154025864e-4	ENSG00000264589	MAPT-AS1	YES	intron_variant,non_coding_transcript_variant	MODIFIER	Transcript	ENST00000579244.1	antisense	43738	NA	NA
068	L1	17	43463839	44888839	1	rs916793	43954686	3.3469154025864e-4	ENSG00000264589	MAPT-AS1	YES	intron_variant,non_coding_transcript_variant	MODIFIER	Transcript	ENST00000579599.1	antisense	43738	NA	NA
068	L1	17	43463839	44888839	1	rs4441322	43955030	3.3466459542145e-4	ENSG00000264589	MAPT-AS1	YES	intron_variant,non_coding_transcript_variant	MODIFIER	Transcript	ENST00000579244.1	antisense	43738	NA	NA
068	L1	17	43463839	44888839	1	rs4441322	43955030	3.3466459542145e-4	ENSG00000264589	MAPT-AS1	YES	intron_variant,non_coding_transcript_variant	MODIFIER	Transcript	ENST00000579599.1	antisense	43738	NA	NA
068	L1	17	43463839	44888839	1	rs113414067	43955093	3.3466040098705e-4	ENSG00000264589	MAPT-AS1	YES	intron_variant,non_coding_transcript_variant	MODIFIER	Transcript	ENST00000579244.1	antisense	43738	NA	NA
068	L1	17	43463839	44888839	1	rs113414067	43955093	3.3466040098705e-4	ENSG00000264589	MAPT-AS1	YES	intron_variant,non_coding_transcript_variant	MODIFIER	Transcript	ENST00000579599.1	antisense	43738	NA	NA
068	L1	17	43463839	44888839	1	rs62055502	43954284	3.3464618701022e-4	ENSG00000264589	MAPT-AS1	YES	intron_variant,non_coding_transcript_variant	MODIFIER	Transcript	ENST00000579244.1	antisense	43738	NA	NA
068	L1	17	43463839	44888839	1	rs62055502	43954284	3.3464618701022e-4	ENSG00000264589	MAPT-AS1	YES	intron_variant,non_coding_transcript_variant	MODIFIER	Transcript	ENST00000579599.1	antisense	43738	NA	NA
068	L1	17	43463839	44888839	1	rs55905252	43955365	3.3464543197178e-4	ENSG00000264589	MAPT-AS1	YES	intron_variant,non_coding_transcript_variant	MODIFIER	Transcript	ENST00000579244.1	antisense	43738	NA	NA
068	L1	17	43463839	44888839	1	rs55905252	43955365	3.3464543197178e-4	ENSG00000264589	MAPT-AS1	YES	intron_variant,non_coding_transcript_variant	MODIFIER	Transcript	ENST00000579599.1	antisense	43738	NA	NA
068	L1	17	43463839	44888839	1	rs62055501	43954227	3.3463716130375e-4	ENSG00000264589	MAPT-AS1	YES	intron_variant,non_coding_transcript_variant	MODIFIER	Transcript	ENST00000579244.1	antisense	43738	NA	NA
068	L1	17	43463839	44888839	1	rs62055501	43954227	3.3463716130375e-4	ENSG00000264589	MAPT-AS1	YES	intron_variant,non_coding_transcript_variant	MODIFIER	Transcript	ENST00000579599.1	antisense	43738	NA	NA
068	L1	17	43463839	44888839	1	rs62055499	43953991	3.3463643541741e-4	ENSG00000264589	MAPT-AS1	YES	intron_variant,non_coding_transcript_variant	MODIFIER	Transcript	ENST00000579244.1	antisense	43738	NA	NA
068	L1	17	43463839	44888839	1	rs62055499	43953991	3.3463643541741e-4	ENSG00000264589	MAPT-AS1	YES	intron_variant,non_coding_transcript_variant	MODIFIER	Transcript	ENST00000579599.1	antisense	43738	NA	NA
068	L1	17	43463839	44888839	1	rs62055500	43954134	3.346149417475e-4	ENSG00000264589	MAPT-AS1	YES	intron_variant,non_coding_transcript_variant	MODIFIER	Transcript	ENST00000579244.1	antisense	43738	NA	NA
068	L1	17	43463839	44888839	1	rs62055500	43954134	3.346149417475e-4	ENSG00000264589	MAPT-AS1	YES	intron_variant,non_coding_transcript_variant	MODIFIER	Transcript	ENST00000579599.1	antisense	43738	NA	NA
068	L1	17	43463839	44888839	1	rs62055497	43953529	3.3461269617943e-4	ENSG00000264589	MAPT-AS1	YES	intron_variant,non_coding_transcript_variant	MODIFIER	Transcript	ENST00000579244.1	antisense	43738	NA	NA
068	L1	17	43463839	44888839	1	rs62055497	43953529	3.3461269617943e-4	ENSG00000264589	MAPT-AS1	YES	intron_variant,non_coding_transcript_variant	MODIFIER	Transcript	ENST00000579599.1	antisense	43738	NA	NA
068	L1	17	43463839	44888839	1	rs62055496	43953307	3.3459684953239e-4	ENSG00000264589	MAPT-AS1	YES	intron_variant,non_coding_transcript_variant	MODIFIER	Transcript	ENST00000579244.1	antisense	43738	NA	NA
068	L1	17	43463839	44888839	1	rs62055496	43953307	3.3459684953239e-4	ENSG00000264589	MAPT-AS1	YES	intron_variant,non_coding_transcript_variant	MODIFIER	Transcript	ENST00000579599.1	antisense	43738	NA	NA
068	L1	17	43463839	44888839	1	rs62055498	43953814	3.3456875307231e-4	ENSG00000264589	MAPT-AS1	YES	intron_variant,non_coding_transcript_variant	MODIFIER	Transcript	ENST00000579244.1	antisense	43738	NA	NA
068	L1	17	43463839	44888839	1	rs62055498	43953814	3.3456875307231e-4	ENSG00000264589	MAPT-AS1	YES	intron_variant,non_coding_transcript_variant	MODIFIER	Transcript	ENST00000579599.1	antisense	43738	NA	NA
068	L1	17	43463839	44888839	1	rs62055495	43953043	3.3450028676906e-4	ENSG00000264589	MAPT-AS1	YES	intron_variant,non_coding_transcript_variant	MODIFIER	Transcript	ENST00000579244.1	antisense	43738	NA	NA
068	L1	17	43463839	44888839	1	rs62055495	43953043	3.3450028676906e-4	ENSG00000264589	MAPT-AS1	YES	intron_variant,non_coding_transcript_variant	MODIFIER	Transcript	ENST00000579599.1	antisense	43738	NA	NA
068	L1	17	43463839	44888839	1	rs62055493	43952944	3.3448622978047e-4	ENSG00000264589	MAPT-AS1	YES	intron_variant,non_coding_transcript_variant	MODIFIER	Transcript	ENST00000579244.1	antisense	43738	NA	NA
068	L1	17	43463839	44888839	1	rs62055493	43952944	3.3448622978047e-4	ENSG00000264589	MAPT-AS1	YES	intron_variant,non_coding_transcript_variant	MODIFIER	Transcript	ENST00000579599.1	antisense	43738	NA	NA
068	L1	17	43463839	44888839	1	rs80348388	43952634	3.3444843534898e-4	ENSG00000264589	MAPT-AS1	YES	intron_variant,non_coding_transcript_variant	MODIFIER	Transcript	ENST00000579244.1	antisense	43738	NA	NA
068	L1	17	43463839	44888839	1	rs80348388	43952634	3.3444843534898e-4	ENSG00000264589	MAPT-AS1	YES	intron_variant,non_coding_transcript_variant	MODIFIER	Transcript	ENST00000579599.1	antisense	43738	NA	NA
068	L1	17	43463839	44888839	1	rs62055494	43953016	3.344278695931e-4	ENSG00000264589	MAPT-AS1	YES	intron_variant,non_coding_transcript_variant	MODIFIER	Transcript	ENST00000579244.1	antisense	43738	NA	NA
068	L1	17	43463839	44888839	1	rs62055494	43953016	3.344278695931e-4	ENSG00000264589	MAPT-AS1	YES	intron_variant,non_coding_transcript_variant	MODIFIER	Transcript	ENST00000579599.1	antisense	43738	NA	NA
068	L1	17	43463839	44888839	1	rs2055796	43952191	3.3436477607111e-4	ENSG00000264589	MAPT-AS1	YES	intron_variant,non_coding_transcript_variant	MODIFIER	Transcript	ENST00000579244.1	antisense	43738	NA	NA
068	L1	17	43463839	44888839	1	rs2055796	43952191	3.3436477607111e-4	ENSG00000264589	MAPT-AS1	YES	intron_variant,non_coding_transcript_variant	MODIFIER	Transcript	ENST00000579599.1	antisense	43738	NA	NA
068	L1	17	43463839	44888839	1	rs62055475	43945106	3.3365048624858e-4	ENSG00000264589	MAPT-AS1	YES	intron_variant,non_coding_transcript_variant	MODIFIER	Transcript	ENST00000579244.1	antisense	43738	NA	NA
068	L1	17	43463839	44888839	1	rs62055475	43945106	3.3365048624858e-4	ENSG00000264589	MAPT-AS1	YES	intron_variant,non_coding_transcript_variant	MODIFIER	Transcript	ENST00000579599.1	antisense	43738	NA	NA
068	L1	17	43463839	44888839	1	rs12373140	43924231	3.2981022515924e-4	ENSG00000264589	MAPT-AS1	YES	intron_variant,non_coding_transcript_variant	MODIFIER	Transcript	ENST00000579244.1	antisense	43738	NA	NA
068	L1	17	43463839	44888839	1	rs12373140	43924231	3.2981022515924e-4	ENSG00000264589	MAPT-AS1	YES	intron_variant,non_coding_transcript_variant	MODIFIER	Transcript	ENST00000579599.1	antisense	43738	NA	NA
068	L1	17	43463839	44888839	1	rs12373140	43924231	3.2981022515924e-4	ENSG00000264589	MAPT-AS1	YES	upstream_gene_variant	MODIFIER	Transcript	ENST00000581125.1	antisense	43738	NA	NA
068	L1	17	43463839	44888839	1	rs12373124	43924219	3.2973918078764e-4	ENSG00000264589	MAPT-AS1	YES	intron_variant,non_coding_transcript_variant	MODIFIER	Transcript	ENST00000579244.1	antisense	43738	NA	NA
068	L1	17	43463839	44888839	1	rs12373124	43924219	3.2973918078764e-4	ENSG00000264589	MAPT-AS1	YES	intron_variant,non_coding_transcript_variant	MODIFIER	Transcript	ENST00000579599.1	antisense	43738	NA	NA
068	L1	17	43463839	44888839	1	rs12373124	43924219	3.2973918078764e-4	ENSG00000264589	MAPT-AS1	YES	upstream_gene_variant	MODIFIER	Transcript	ENST00000581125.1	antisense	43738	NA	NA
068	L1	17	43463839	44888839	1	rs62055718	43766418	3.2812161961654e-4	ENSG00000120088	CRHR1	YES	intron_variant	MODIFIER	Transcript	ENST00000293493.7	protein_coding	2357	NA	NA
068	L1	17	43463839	44888839	1	rs62055718	43766418	3.2812161961654e-4	ENSG00000120088	CRHR1	YES	intron_variant	MODIFIER	Transcript	ENST00000339069.5	protein_coding	2357	NA	NA
068	L1	17	43463839	44888839	1	rs62055717	43766415	3.2810834330566e-4	ENSG00000120088	CRHR1	YES	intron_variant	MODIFIER	Transcript	ENST00000293493.7	protein_coding	2357	NA	NA
068	L1	17	43463839	44888839	1	rs62055717	43766415	3.2810834330566e-4	ENSG00000120088	CRHR1	YES	intron_variant	MODIFIER	Transcript	ENST00000339069.5	protein_coding	2357	NA	NA
068	L1	17	43463839	44888839	1	rs56127309	43960341	3.2274492889323e-4	ENSG00000264589	MAPT-AS1	YES	intron_variant,non_coding_transcript_variant	MODIFIER	Transcript	ENST00000579244.1	antisense	43738	NA	NA
068	L1	17	43463839	44888839	1	rs56127309	43960341	3.2274492889323e-4	ENSG00000264589	MAPT-AS1	YES	intron_variant,non_coding_transcript_variant	MODIFIER	Transcript	ENST00000579599.1	antisense	43738	NA	NA
068	L1	17	43463839	44888839	1	rs56365901	43960323	3.2245103216688e-4	ENSG00000264589	MAPT-AS1	YES	intron_variant,non_coding_transcript_variant	MODIFIER	Transcript	ENST00000579244.1	antisense	43738	NA	NA
068	L1	17	43463839	44888839	1	rs56365901	43960323	3.2245103216688e-4	ENSG00000264589	MAPT-AS1	YES	intron_variant,non_coding_transcript_variant	MODIFIER	Transcript	ENST00000579599.1	antisense	43738	NA	NA
068	L1	17	43463839	44888839	1	rs62055551	43965687	3.163081242697e-4	ENSG00000264589	MAPT-AS1	YES	intron_variant,non_coding_transcript_variant	MODIFIER	Transcript	ENST00000579244.1	antisense	43738	NA	NA
068	L1	17	43463839	44888839	1	rs62055551	43965687	3.163081242697e-4	ENSG00000264589	MAPT-AS1	YES	intron_variant,non_coding_transcript_variant	MODIFIER	Transcript	ENST00000579599.1	antisense	43738	NA	NA
068	L1	17	43463839	44888839	1	rs77426526	43962982	3.1622675586522e-4	ENSG00000264589	MAPT-AS1	YES	intron_variant,non_coding_transcript_variant	MODIFIER	Transcript	ENST00000579244.1	antisense	43738	NA	NA
068	L1	17	43463839	44888839	1	rs77426526	43962982	3.1622675586522e-4	ENSG00000264589	MAPT-AS1	YES	intron_variant,non_coding_transcript_variant	MODIFIER	Transcript	ENST00000579599.1	antisense	43738	NA	NA
068	L1	17	43463839	44888839	1	rs17770120	43963943	3.161431456468e-4	ENSG00000264589	MAPT-AS1	YES	intron_variant,non_coding_transcript_variant	MODIFIER	Transcript	ENST00000579244.1	antisense	43738	NA	NA
068	L1	17	43463839	44888839	1	rs17770120	43963943	3.161431456468e-4	ENSG00000264589	MAPT-AS1	YES	intron_variant,non_coding_transcript_variant	MODIFIER	Transcript	ENST00000579599.1	antisense	43738	NA	NA
068	L1	17	43463839	44888839	1	rs62055542	43963844	3.1613497771693e-4	ENSG00000264589	MAPT-AS1	YES	intron_variant,non_coding_transcript_variant	MODIFIER	Transcript	ENST00000579244.1	antisense	43738	NA	NA
068	L1	17	43463839	44888839	1	rs62055542	43963844	3.1613497771693e-4	ENSG00000264589	MAPT-AS1	YES	intron_variant,non_coding_transcript_variant	MODIFIER	Transcript	ENST00000579599.1	antisense	43738	NA	NA
068	L1	17	43463839	44888839	1	rs112425426	43963416	3.1609135287096e-4	ENSG00000264589	MAPT-AS1	YES	intron_variant,non_coding_transcript_variant	MODIFIER	Transcript	ENST00000579244.1	antisense	43738	NA	NA
068	L1	17	43463839	44888839	1	rs112425426	43963416	3.1609135287096e-4	ENSG00000264589	MAPT-AS1	YES	intron_variant,non_coding_transcript_variant	MODIFIER	Transcript	ENST00000579599.1	antisense	43738	NA	NA
068	L1	17	43463839	44888839	1	rs80254317	43963282	3.1607684926054e-4	ENSG00000264589	MAPT-AS1	YES	intron_variant,non_coding_transcript_variant	MODIFIER	Transcript	ENST00000579244.1	antisense	43738	NA	NA
068	L1	17	43463839	44888839	1	rs80254317	43963282	3.1607684926054e-4	ENSG00000264589	MAPT-AS1	YES	intron_variant,non_coding_transcript_variant	MODIFIER	Transcript	ENST00000579599.1	antisense	43738	NA	NA
068	L1	17	43463839	44888839	1	rs74863825	43963120	3.159694343987e-4	ENSG00000264589	MAPT-AS1	YES	intron_variant,non_coding_transcript_variant	MODIFIER	Transcript	ENST00000579244.1	antisense	43738	NA	NA
068	L1	17	43463839	44888839	1	rs74863825	43963120	3.159694343987e-4	ENSG00000264589	MAPT-AS1	YES	intron_variant,non_coding_transcript_variant	MODIFIER	Transcript	ENST00000579599.1	antisense	43738	NA	NA
068	L1	17	43463839	44888839	1	rs62055541	43962017	3.159427330131e-4	ENSG00000264589	MAPT-AS1	YES	intron_variant,non_coding_transcript_variant	MODIFIER	Transcript	ENST00000579244.1	antisense	43738	NA	NA
068	L1	17	43463839	44888839	1	rs62055541	43962017	3.159427330131e-4	ENSG00000264589	MAPT-AS1	YES	intron_variant,non_coding_transcript_variant	MODIFIER	Transcript	ENST00000579599.1	antisense	43738	NA	NA
068	L1	17	43463839	44888839	1	rs79580365	43960172	3.1593003511433e-4	ENSG00000264589	MAPT-AS1	YES	intron_variant,non_coding_transcript_variant	MODIFIER	Transcript	ENST00000579244.1	antisense	43738	NA	NA
068	L1	17	43463839	44888839	1	rs79580365	43960172	3.1593003511433e-4	ENSG00000264589	MAPT-AS1	YES	intron_variant,non_coding_transcript_variant	MODIFIER	Transcript	ENST00000579599.1	antisense	43738	NA	NA
068	L1	17	43463839	44888839	1	rs17770108	43961292	3.1592333309547e-4	ENSG00000264589	MAPT-AS1	YES	intron_variant,non_coding_transcript_variant	MODIFIER	Transcript	ENST00000579244.1	antisense	43738	NA	NA
068	L1	17	43463839	44888839	1	rs17770108	43961292	3.1592333309547e-4	ENSG00000264589	MAPT-AS1	YES	intron_variant,non_coding_transcript_variant	MODIFIER	Transcript	ENST00000579599.1	antisense	43738	NA	NA
068	L1	17	43463839	44888839	1	rs62055538	43960997	3.15880137747e-4	ENSG00000264589	MAPT-AS1	YES	intron_variant,non_coding_transcript_variant	MODIFIER	Transcript	ENST00000579244.1	antisense	43738	NA	NA
068	L1	17	43463839	44888839	1	rs62055538	43960997	3.15880137747e-4	ENSG00000264589	MAPT-AS1	YES	intron_variant,non_coding_transcript_variant	MODIFIER	Transcript	ENST00000579599.1	antisense	43738	NA	NA
068	L1	17	43463839	44888839	1	rs564755460	44249621	3.1587918893847e-4	ENSG00000120071	KANSL1	YES	intron_variant	MODIFIER	Transcript	ENST00000262419.6	protein_coding	24565	NA	NA
068	L1	17	43463839	44888839	1	rs564755460	44249621	3.1587918893847e-4	ENSG00000120071	KANSL1	YES	intron_variant	MODIFIER	Transcript	ENST00000393476.3	protein_coding	24565	NA	NA
068	L1	17	43463839	44888839	1	rs564755460	44249621	3.1587918893847e-4	ENSG00000120071	KANSL1	YES	upstream_gene_variant	MODIFIER	Transcript	ENST00000432791.1	protein_coding	24565	NA	NA
068	L1	17	43463839	44888839	1	rs564755460	44249621	3.1587918893847e-4	ENSG00000120071	KANSL1	YES	intron_variant	MODIFIER	Transcript	ENST00000571698.1	protein_coding	24565	NA	NA
068	L1	17	43463839	44888839	1	rs564755460	44249621	3.1587918893847e-4	ENSG00000120071	KANSL1	YES	intron_variant	MODIFIER	Transcript	ENST00000572904.1	protein_coding	24565	NA	NA
068	L1	17	43463839	44888839	1	rs564755460	44249621	3.1587918893847e-4	ENSG00000120071	KANSL1	YES	intron_variant	MODIFIER	Transcript	ENST00000574590.1	protein_coding	24565	NA	NA
068	L1	17	43463839	44888839	1	rs564755460	44249621	3.1587918893847e-4	ENSG00000120071	KANSL1	YES	intron_variant	MODIFIER	Transcript	ENST00000574655.1	protein_coding	24565	NA	NA
068	L1	17	43463839	44888839	1	rs564755460	44249621	3.1587918893847e-4	ENSG00000120071	KANSL1	YES	upstream_gene_variant	MODIFIER	Transcript	ENST00000575318.1	protein_coding	24565	NA	NA
068	L1	17	43463839	44888839	1	rs564755460	44249621	3.1587918893847e-4	ENSG00000120071	KANSL1	YES	upstream_gene_variant	MODIFIER	Transcript	ENST00000576248.1	processed_transcript	24565	NA	NA
068	L1	17	43463839	44888839	1	rs564755460	44249621	3.1587918893847e-4	ENSG00000120071	KANSL1	YES	intron_variant	MODIFIER	Transcript	ENST00000576739.1	protein_coding	24565	NA	NA
068	L1	17	43463839	44888839	1	rs564755460	44249621	3.1587918893847e-4	ENSG00000120071	KANSL1	YES	upstream_gene_variant	MODIFIER	Transcript	ENST00000577114.1	retained_intron	24565	NA	NA
068	L1	17	43463839	44888839	1	rs56338487	43960812	3.1587061161734e-4	ENSG00000264589	MAPT-AS1	YES	intron_variant,non_coding_transcript_variant	MODIFIER	Transcript	ENST00000579244.1	antisense	43738	NA	NA
068	L1	17	43463839	44888839	1	rs56338487	43960812	3.1587061161734e-4	ENSG00000264589	MAPT-AS1	YES	intron_variant,non_coding_transcript_variant	MODIFIER	Transcript	ENST00000579599.1	antisense	43738	NA	NA
068	L1	17	43463839	44888839	1	rs55937610	43960283	3.1584377130352e-4	ENSG00000264589	MAPT-AS1	YES	intron_variant,non_coding_transcript_variant	MODIFIER	Transcript	ENST00000579244.1	antisense	43738	NA	NA
068	L1	17	43463839	44888839	1	rs55937610	43960283	3.1584377130352e-4	ENSG00000264589	MAPT-AS1	YES	intron_variant,non_coding_transcript_variant	MODIFIER	Transcript	ENST00000579599.1	antisense	43738	NA	NA
068	L1	17	43463839	44888839	1	rs2006305	43959752	3.1584077983878e-4	ENSG00000264589	MAPT-AS1	YES	intron_variant,non_coding_transcript_variant	MODIFIER	Transcript	ENST00000579244.1	antisense	43738	NA	NA
068	L1	17	43463839	44888839	1	rs2006305	43959752	3.1584077983878e-4	ENSG00000264589	MAPT-AS1	YES	intron_variant,non_coding_transcript_variant	MODIFIER	Transcript	ENST00000579599.1	antisense	43738	NA	NA
068	L1	17	43463839	44888839	1	rs2019822	43959918	3.1581623197416e-4	ENSG00000264589	MAPT-AS1	YES	intron_variant,non_coding_transcript_variant	MODIFIER	Transcript	ENST00000579244.1	antisense	43738	NA	NA
068	L1	17	43463839	44888839	1	rs2019822	43959918	3.1581623197416e-4	ENSG00000264589	MAPT-AS1	YES	intron_variant,non_coding_transcript_variant	MODIFIER	Transcript	ENST00000579599.1	antisense	43738	NA	NA
068	L1	17	43463839	44888839	1	rs62055539	43961044	3.1581460838506e-4	ENSG00000264589	MAPT-AS1	YES	intron_variant,non_coding_transcript_variant	MODIFIER	Transcript	ENST00000579244.1	antisense	43738	NA	NA
068	L1	17	43463839	44888839	1	rs62055539	43961044	3.1581460838506e-4	ENSG00000264589	MAPT-AS1	YES	intron_variant,non_coding_transcript_variant	MODIFIER	Transcript	ENST00000579599.1	antisense	43738	NA	NA
068	L1	17	43463839	44888839	1	rs55768605	43956734	3.1581257262805e-4	ENSG00000264589	MAPT-AS1	YES	intron_variant,non_coding_transcript_variant	MODIFIER	Transcript	ENST00000579244.1	antisense	43738	NA	NA
068	L1	17	43463839	44888839	1	rs55768605	43956734	3.1581257262805e-4	ENSG00000264589	MAPT-AS1	YES	intron_variant,non_coding_transcript_variant	MODIFIER	Transcript	ENST00000579599.1	antisense	43738	NA	NA
068	L1	17	43463839	44888839	1	rs56387391	43959261	3.1581075116824e-4	ENSG00000264589	MAPT-AS1	YES	intron_variant,non_coding_transcript_variant	MODIFIER	Transcript	ENST00000579244.1	antisense	43738	NA	NA
068	L1	17	43463839	44888839	1	rs56387391	43959261	3.1581075116824e-4	ENSG00000264589	MAPT-AS1	YES	intron_variant,non_coding_transcript_variant	MODIFIER	Transcript	ENST00000579599.1	antisense	43738	NA	NA
068	L1	17	43463839	44888839	1	rs62055529	43960020	3.1580457162863e-4	ENSG00000264589	MAPT-AS1	YES	intron_variant,non_coding_transcript_variant	MODIFIER	Transcript	ENST00000579244.1	antisense	43738	NA	NA
068	L1	17	43463839	44888839	1	rs62055529	43960020	3.1580457162863e-4	ENSG00000264589	MAPT-AS1	YES	intron_variant,non_coding_transcript_variant	MODIFIER	Transcript	ENST00000579599.1	antisense	43738	NA	NA
068	L1	17	43463839	44888839	1	rs2019816	43959661	3.1574097519191e-4	ENSG00000264589	MAPT-AS1	YES	intron_variant,non_coding_transcript_variant	MODIFIER	Transcript	ENST00000579244.1	antisense	43738	NA	NA
068	L1	17	43463839	44888839	1	rs2019816	43959661	3.1574097519191e-4	ENSG00000264589	MAPT-AS1	YES	intron_variant,non_coding_transcript_variant	MODIFIER	Transcript	ENST00000579599.1	antisense	43738	NA	NA
068	L1	17	43463839	44888839	1	rs536694159	44252416	3.1573469451372e-4	ENSG00000120071	KANSL1	YES	intron_variant	MODIFIER	Transcript	ENST00000262419.6	protein_coding	24565	NA	NA
068	L1	17	43463839	44888839	1	rs536694159	44252416	3.1573469451372e-4	ENSG00000120071	KANSL1	YES	intron_variant	MODIFIER	Transcript	ENST00000393476.3	protein_coding	24565	NA	NA
068	L1	17	43463839	44888839	1	rs536694159	44252416	3.1573469451372e-4	ENSG00000120071	KANSL1	YES	upstream_gene_variant	MODIFIER	Transcript	ENST00000432791.1	protein_coding	24565	NA	NA
068	L1	17	43463839	44888839	1	rs536694159	44252416	3.1573469451372e-4	ENSG00000120071	KANSL1	YES	intron_variant	MODIFIER	Transcript	ENST00000571698.1	protein_coding	24565	NA	NA
068	L1	17	43463839	44888839	1	rs536694159	44252416	3.1573469451372e-4	ENSG00000120071	KANSL1	YES	intron_variant	MODIFIER	Transcript	ENST00000572904.1	protein_coding	24565	NA	NA
068	L1	17	43463839	44888839	1	rs536694159	44252416	3.1573469451372e-4	ENSG00000120071	KANSL1	YES	intron_variant	MODIFIER	Transcript	ENST00000574590.1	protein_coding	24565	NA	NA
068	L1	17	43463839	44888839	1	rs536694159	44252416	3.1573469451372e-4	ENSG00000120071	KANSL1	YES	intron_variant	MODIFIER	Transcript	ENST00000574655.1	protein_coding	24565	NA	NA
068	L1	17	43463839	44888839	1	rs536694159	44252416	3.1573469451372e-4	ENSG00000120071	KANSL1	YES	upstream_gene_variant	MODIFIER	Transcript	ENST00000575318.1	protein_coding	24565	NA	NA
068	L1	17	43463839	44888839	1	rs536694159	44252416	3.1573469451372e-4	ENSG00000120071	KANSL1	YES	upstream_gene_variant	MODIFIER	Transcript	ENST00000576248.1	processed_transcript	24565	NA	NA
068	L1	17	43463839	44888839	1	rs536694159	44252416	3.1573469451372e-4	ENSG00000120071	KANSL1	YES	intron_variant	MODIFIER	Transcript	ENST00000576739.1	protein_coding	24565	NA	NA
068	L1	17	43463839	44888839	1	rs536694159	44252416	3.1573469451372e-4	ENSG00000120071	KANSL1	YES	upstream_gene_variant	MODIFIER	Transcript	ENST00000577114.1	retained_intron	24565	NA	NA
068	L1	17	43463839	44888839	1	rs563621837	44253364	3.1573445502561e-4	ENSG00000120071	KANSL1	YES	intron_variant	MODIFIER	Transcript	ENST00000262419.6	protein_coding	24565	NA	NA
068	L1	17	43463839	44888839	1	rs563621837	44253364	3.1573445502561e-4	ENSG00000120071	KANSL1	YES	intron_variant	MODIFIER	Transcript	ENST00000393476.3	protein_coding	24565	NA	NA
068	L1	17	43463839	44888839	1	rs563621837	44253364	3.1573445502561e-4	ENSG00000120071	KANSL1	YES	upstream_gene_variant	MODIFIER	Transcript	ENST00000432791.1	protein_coding	24565	NA	NA
068	L1	17	43463839	44888839	1	rs563621837	44253364	3.1573445502561e-4	ENSG00000120071	KANSL1	YES	intron_variant	MODIFIER	Transcript	ENST00000571698.1	protein_coding	24565	NA	NA
068	L1	17	43463839	44888839	1	rs563621837	44253364	3.1573445502561e-4	ENSG00000120071	KANSL1	YES	intron_variant	MODIFIER	Transcript	ENST00000572904.1	protein_coding	24565	NA	NA
068	L1	17	43463839	44888839	1	rs563621837	44253364	3.1573445502561e-4	ENSG00000120071	KANSL1	YES	intron_variant	MODIFIER	Transcript	ENST00000574590.1	protein_coding	24565	NA	NA
068	L1	17	43463839	44888839	1	rs563621837	44253364	3.1573445502561e-4	ENSG00000120071	KANSL1	YES	intron_variant	MODIFIER	Transcript	ENST00000574655.1	protein_coding	24565	NA	NA
068	L1	17	43463839	44888839	1	rs563621837	44253364	3.1573445502561e-4	ENSG00000120071	KANSL1	YES	upstream_gene_variant	MODIFIER	Transcript	ENST00000575318.1	protein_coding	24565	NA	NA
068	L1	17	43463839	44888839	1	rs563621837	44253364	3.1573445502561e-4	ENSG00000120071	KANSL1	YES	upstream_gene_variant	MODIFIER	Transcript	ENST00000576248.1	processed_transcript	24565	NA	NA
068	L1	17	43463839	44888839	1	rs563621837	44253364	3.1573445502561e-4	ENSG00000120071	KANSL1	YES	intron_variant	MODIFIER	Transcript	ENST00000576739.1	protein_coding	24565	NA	NA
068	L1	17	43463839	44888839	1	rs56194412	43960600	3.1572444570613e-4	ENSG00000264589	MAPT-AS1	YES	intron_variant,non_coding_transcript_variant	MODIFIER	Transcript	ENST00000579244.1	antisense	43738	NA	NA
068	L1	17	43463839	44888839	1	rs56194412	43960600	3.1572444570613e-4	ENSG00000264589	MAPT-AS1	YES	intron_variant,non_coding_transcript_variant	MODIFIER	Transcript	ENST00000579599.1	antisense	43738	NA	NA
068	L1	17	43463839	44888839	1	rs55975673	43959113	3.156537600037e-4	ENSG00000264589	MAPT-AS1	YES	intron_variant,non_coding_transcript_variant	MODIFIER	Transcript	ENST00000579244.1	antisense	43738	NA	NA
068	L1	17	43463839	44888839	1	rs55975673	43959113	3.156537600037e-4	ENSG00000264589	MAPT-AS1	YES	intron_variant,non_coding_transcript_variant	MODIFIER	Transcript	ENST00000579599.1	antisense	43738	NA	NA
068	L1	17	43463839	44888839	1	rs56343551	43959092	3.1564887800724e-4	ENSG00000264589	MAPT-AS1	YES	intron_variant,non_coding_transcript_variant	MODIFIER	Transcript	ENST00000579244.1	antisense	43738	NA	NA
068	L1	17	43463839	44888839	1	rs56343551	43959092	3.1564887800724e-4	ENSG00000264589	MAPT-AS1	YES	intron_variant,non_coding_transcript_variant	MODIFIER	Transcript	ENST00000579599.1	antisense	43738	NA	NA
068	L1	17	43463839	44888839	1	rs56364632	43956642	3.1559399076819e-4	ENSG00000264589	MAPT-AS1	YES	intron_variant,non_coding_transcript_variant	MODIFIER	Transcript	ENST00000579244.1	antisense	43738	NA	NA
068	L1	17	43463839	44888839	1	rs56364632	43956642	3.1559399076819e-4	ENSG00000264589	MAPT-AS1	YES	intron_variant,non_coding_transcript_variant	MODIFIER	Transcript	ENST00000579599.1	antisense	43738	NA	NA
068	L1	17	43463839	44888839	1	rs56249780	43957328	3.1558792546496e-4	ENSG00000264589	MAPT-AS1	YES	intron_variant,non_coding_transcript_variant	MODIFIER	Transcript	ENST00000579244.1	antisense	43738	NA	NA
068	L1	17	43463839	44888839	1	rs56249780	43957328	3.1558792546496e-4	ENSG00000264589	MAPT-AS1	YES	intron_variant,non_coding_transcript_variant	MODIFIER	Transcript	ENST00000579599.1	antisense	43738	NA	NA
068	L1	17	43463839	44888839	1	rs55894109	43957221	3.1558392969502e-4	ENSG00000264589	MAPT-AS1	YES	intron_variant,non_coding_transcript_variant	MODIFIER	Transcript	ENST00000579244.1	antisense	43738	NA	NA
068	L1	17	43463839	44888839	1	rs55894109	43957221	3.1558392969502e-4	ENSG00000264589	MAPT-AS1	YES	intron_variant,non_coding_transcript_variant	MODIFIER	Transcript	ENST00000579599.1	antisense	43738	NA	NA
068	L1	17	43463839	44888839	1	rs62055516	43956390	3.1554405715942e-4	ENSG00000264589	MAPT-AS1	YES	intron_variant,non_coding_transcript_variant	MODIFIER	Transcript	ENST00000579244.1	antisense	43738	NA	NA
068	L1	17	43463839	44888839	1	rs62055516	43956390	3.1554405715942e-4	ENSG00000264589	MAPT-AS1	YES	intron_variant,non_coding_transcript_variant	MODIFIER	Transcript	ENST00000579599.1	antisense	43738	NA	NA
068	L1	17	43463839	44888839	1	rs62055515	43956370	3.1554062287232e-4	ENSG00000264589	MAPT-AS1	YES	intron_variant,non_coding_transcript_variant	MODIFIER	Transcript	ENST00000579244.1	antisense	43738	NA	NA
068	L1	17	43463839	44888839	1	rs62055515	43956370	3.1554062287232e-4	ENSG00000264589	MAPT-AS1	YES	intron_variant,non_coding_transcript_variant	MODIFIER	Transcript	ENST00000579599.1	antisense	43738	NA	NA
068	L1	17	43463839	44888839	1	rs62055517	43956425	3.1553972296533e-4	ENSG00000264589	MAPT-AS1	YES	intron_variant,non_coding_transcript_variant	MODIFIER	Transcript	ENST00000579244.1	antisense	43738	NA	NA
068	L1	17	43463839	44888839	1	rs62055517	43956425	3.1553972296533e-4	ENSG00000264589	MAPT-AS1	YES	intron_variant,non_coding_transcript_variant	MODIFIER	Transcript	ENST00000579599.1	antisense	43738	NA	NA
068	L1	17	43463839	44888839	1	rs62055518	43956505	3.1553840061985e-4	ENSG00000264589	MAPT-AS1	YES	intron_variant,non_coding_transcript_variant	MODIFIER	Transcript	ENST00000579244.1	antisense	43738	NA	NA
068	L1	17	43463839	44888839	1	rs62055518	43956505	3.1553840061985e-4	ENSG00000264589	MAPT-AS1	YES	intron_variant,non_coding_transcript_variant	MODIFIER	Transcript	ENST00000579599.1	antisense	43738	NA	NA
068	L1	17	43463839	44888839	1	rs112915466	43958744	3.1552369906531e-4	ENSG00000264589	MAPT-AS1	YES	intron_variant,non_coding_transcript_variant	MODIFIER	Transcript	ENST00000579244.1	antisense	43738	NA	NA
068	L1	17	43463839	44888839	1	rs112915466	43958744	3.1552369906531e-4	ENSG00000264589	MAPT-AS1	YES	intron_variant,non_coding_transcript_variant	MODIFIER	Transcript	ENST00000579599.1	antisense	43738	NA	NA
068	L1	17	43463839	44888839	1	rs55653657	43956778	3.1551901972389e-4	ENSG00000264589	MAPT-AS1	YES	intron_variant,non_coding_transcript_variant	MODIFIER	Transcript	ENST00000579244.1	antisense	43738	NA	NA
068	L1	17	43463839	44888839	1	rs55653657	43956778	3.1551901972389e-4	ENSG00000264589	MAPT-AS1	YES	intron_variant,non_coding_transcript_variant	MODIFIER	Transcript	ENST00000579599.1	antisense	43738	NA	NA
068	L1	17	43463839	44888839	1	rs56101773	43957269	3.1550744496421e-4	ENSG00000264589	MAPT-AS1	YES	intron_variant,non_coding_transcript_variant	MODIFIER	Transcript	ENST00000579244.1	antisense	43738	NA	NA
068	L1	17	43463839	44888839	1	rs56101773	43957269	3.1550744496421e-4	ENSG00000264589	MAPT-AS1	YES	intron_variant,non_coding_transcript_variant	MODIFIER	Transcript	ENST00000579599.1	antisense	43738	NA	NA
068	L1	17	43463839	44888839	1	rs62055525	43958736	3.1538888122222e-4	ENSG00000264589	MAPT-AS1	YES	intron_variant,non_coding_transcript_variant	MODIFIER	Transcript	ENST00000579244.1	antisense	43738	NA	NA
068	L1	17	43463839	44888839	1	rs62055525	43958736	3.1538888122222e-4	ENSG00000264589	MAPT-AS1	YES	intron_variant,non_coding_transcript_variant	MODIFIER	Transcript	ENST00000579599.1	antisense	43738	NA	NA
068	L1	17	43463839	44888839	1	rs62055546	43964567	3.0263112042052e-4	ENSG00000264589	MAPT-AS1	YES	intron_variant,non_coding_transcript_variant	MODIFIER	Transcript	ENST00000579244.1	antisense	43738	NA	NA
068	L1	17	43463839	44888839	1	rs62055546	43964567	3.0263112042052e-4	ENSG00000264589	MAPT-AS1	YES	intron_variant,non_coding_transcript_variant	MODIFIER	Transcript	ENST00000579599.1	antisense	43738	NA	NA
068	L1	17	43463839	44888839	1	rs535725934	44250616	2.995255441644e-4	ENSG00000120071	KANSL1	YES	intron_variant	MODIFIER	Transcript	ENST00000262419.6	protein_coding	24565	NA	NA
068	L1	17	43463839	44888839	1	rs535725934	44250616	2.995255441644e-4	ENSG00000120071	KANSL1	YES	intron_variant	MODIFIER	Transcript	ENST00000393476.3	protein_coding	24565	NA	NA
068	L1	17	43463839	44888839	1	rs535725934	44250616	2.995255441644e-4	ENSG00000120071	KANSL1	YES	upstream_gene_variant	MODIFIER	Transcript	ENST00000432791.1	protein_coding	24565	NA	NA
068	L1	17	43463839	44888839	1	rs535725934	44250616	2.995255441644e-4	ENSG00000120071	KANSL1	YES	intron_variant	MODIFIER	Transcript	ENST00000571698.1	protein_coding	24565	NA	NA
068	L1	17	43463839	44888839	1	rs535725934	44250616	2.995255441644e-4	ENSG00000120071	KANSL1	YES	intron_variant	MODIFIER	Transcript	ENST00000572904.1	protein_coding	24565	NA	NA
068	L1	17	43463839	44888839	1	rs535725934	44250616	2.995255441644e-4	ENSG00000120071	KANSL1	YES	intron_variant	MODIFIER	Transcript	ENST00000574590.1	protein_coding	24565	NA	NA
068	L1	17	43463839	44888839	1	rs535725934	44250616	2.995255441644e-4	ENSG00000120071	KANSL1	YES	intron_variant	MODIFIER	Transcript	ENST00000574655.1	protein_coding	24565	NA	NA
068	L1	17	43463839	44888839	1	rs535725934	44250616	2.995255441644e-4	ENSG00000120071	KANSL1	YES	upstream_gene_variant	MODIFIER	Transcript	ENST00000575318.1	protein_coding	24565	NA	NA
068	L1	17	43463839	44888839	1	rs535725934	44250616	2.995255441644e-4	ENSG00000120071	KANSL1	YES	upstream_gene_variant	MODIFIER	Transcript	ENST00000576248.1	processed_transcript	24565	NA	NA
068	L1	17	43463839	44888839	1	rs535725934	44250616	2.995255441644e-4	ENSG00000120071	KANSL1	YES	intron_variant	MODIFIER	Transcript	ENST00000576739.1	protein_coding	24565	NA	NA
068	L1	17	43463839	44888839	1	rs535725934	44250616	2.995255441644e-4	ENSG00000120071	KANSL1	YES	upstream_gene_variant	MODIFIER	Transcript	ENST00000577114.1	retained_intron	24565	NA	NA
068	L1	17	43463839	44888839	1	rs541260793	44251230	2.9943733249936e-4	ENSG00000120071	KANSL1	YES	intron_variant	MODIFIER	Transcript	ENST00000262419.6	protein_coding	24565	NA	NA
068	L1	17	43463839	44888839	1	rs541260793	44251230	2.9943733249936e-4	ENSG00000120071	KANSL1	YES	intron_variant	MODIFIER	Transcript	ENST00000393476.3	protein_coding	24565	NA	NA
068	L1	17	43463839	44888839	1	rs541260793	44251230	2.9943733249936e-4	ENSG00000120071	KANSL1	YES	upstream_gene_variant	MODIFIER	Transcript	ENST00000432791.1	protein_coding	24565	NA	NA
068	L1	17	43463839	44888839	1	rs541260793	44251230	2.9943733249936e-4	ENSG00000120071	KANSL1	YES	intron_variant	MODIFIER	Transcript	ENST00000571698.1	protein_coding	24565	NA	NA
068	L1	17	43463839	44888839	1	rs541260793	44251230	2.9943733249936e-4	ENSG00000120071	KANSL1	YES	intron_variant	MODIFIER	Transcript	ENST00000572904.1	protein_coding	24565	NA	NA
068	L1	17	43463839	44888839	1	rs541260793	44251230	2.9943733249936e-4	ENSG00000120071	KANSL1	YES	intron_variant	MODIFIER	Transcript	ENST00000574590.1	protein_coding	24565	NA	NA
068	L1	17	43463839	44888839	1	rs541260793	44251230	2.9943733249936e-4	ENSG00000120071	KANSL1	YES	intron_variant	MODIFIER	Transcript	ENST00000574655.1	protein_coding	24565	NA	NA
068	L1	17	43463839	44888839	1	rs541260793	44251230	2.9943733249936e-4	ENSG00000120071	KANSL1	YES	upstream_gene_variant	MODIFIER	Transcript	ENST00000575318.1	protein_coding	24565	NA	NA
068	L1	17	43463839	44888839	1	rs541260793	44251230	2.9943733249936e-4	ENSG00000120071	KANSL1	YES	upstream_gene_variant	MODIFIER	Transcript	ENST00000576248.1	processed_transcript	24565	NA	NA
068	L1	17	43463839	44888839	1	rs541260793	44251230	2.9943733249936e-4	ENSG00000120071	KANSL1	YES	intron_variant	MODIFIER	Transcript	ENST00000576739.1	protein_coding	24565	NA	NA
068	L1	17	43463839	44888839	1	rs541260793	44251230	2.9943733249936e-4	ENSG00000120071	KANSL1	YES	upstream_gene_variant	MODIFIER	Transcript	ENST00000577114.1	retained_intron	24565	NA	NA
068	L1	17	43463839	44888839	1	rs530881963	44251582	2.9943151447617e-4	ENSG00000120071	KANSL1	YES	intron_variant	MODIFIER	Transcript	ENST00000262419.6	protein_coding	24565	NA	NA
068	L1	17	43463839	44888839	1	rs530881963	44251582	2.9943151447617e-4	ENSG00000120071	KANSL1	YES	intron_variant	MODIFIER	Transcript	ENST00000393476.3	protein_coding	24565	NA	NA
068	L1	17	43463839	44888839	1	rs530881963	44251582	2.9943151447617e-4	ENSG00000120071	KANSL1	YES	upstream_gene_variant	MODIFIER	Transcript	ENST00000432791.1	protein_coding	24565	NA	NA
068	L1	17	43463839	44888839	1	rs530881963	44251582	2.9943151447617e-4	ENSG00000120071	KANSL1	YES	intron_variant	MODIFIER	Transcript	ENST00000571698.1	protein_coding	24565	NA	NA
068	L1	17	43463839	44888839	1	rs530881963	44251582	2.9943151447617e-4	ENSG00000120071	KANSL1	YES	intron_variant	MODIFIER	Transcript	ENST00000572904.1	protein_coding	24565	NA	NA
068	L1	17	43463839	44888839	1	rs530881963	44251582	2.9943151447617e-4	ENSG00000120071	KANSL1	YES	intron_variant	MODIFIER	Transcript	ENST00000574590.1	protein_coding	24565	NA	NA
068	L1	17	43463839	44888839	1	rs530881963	44251582	2.9943151447617e-4	ENSG00000120071	KANSL1	YES	intron_variant	MODIFIER	Transcript	ENST00000574655.1	protein_coding	24565	NA	NA
068	L1	17	43463839	44888839	1	rs530881963	44251582	2.9943151447617e-4	ENSG00000120071	KANSL1	YES	upstream_gene_variant	MODIFIER	Transcript	ENST00000575318.1	protein_coding	24565	NA	NA
068	L1	17	43463839	44888839	1	rs530881963	44251582	2.9943151447617e-4	ENSG00000120071	KANSL1	YES	upstream_gene_variant	MODIFIER	Transcript	ENST00000576248.1	processed_transcript	24565	NA	NA
068	L1	17	43463839	44888839	1	rs530881963	44251582	2.9943151447617e-4	ENSG00000120071	KANSL1	YES	intron_variant	MODIFIER	Transcript	ENST00000576739.1	protein_coding	24565	NA	NA
068	L1	17	43463839	44888839	1	rs530881963	44251582	2.9943151447617e-4	ENSG00000120071	KANSL1	YES	upstream_gene_variant	MODIFIER	Transcript	ENST00000577114.1	retained_intron	24565	NA	NA
068	L1	17	43463839	44888839	1	rs570968715	44251769	2.9939822232199e-4	ENSG00000120071	KANSL1	YES	intron_variant	MODIFIER	Transcript	ENST00000262419.6	protein_coding	24565	NA	NA
068	L1	17	43463839	44888839	1	rs570968715	44251769	2.9939822232199e-4	ENSG00000120071	KANSL1	YES	intron_variant	MODIFIER	Transcript	ENST00000393476.3	protein_coding	24565	NA	NA
068	L1	17	43463839	44888839	1	rs570968715	44251769	2.9939822232199e-4	ENSG00000120071	KANSL1	YES	upstream_gene_variant	MODIFIER	Transcript	ENST00000432791.1	protein_coding	24565	NA	NA
068	L1	17	43463839	44888839	1	rs570968715	44251769	2.9939822232199e-4	ENSG00000120071	KANSL1	YES	intron_variant	MODIFIER	Transcript	ENST00000571698.1	protein_coding	24565	NA	NA
068	L1	17	43463839	44888839	1	rs570968715	44251769	2.9939822232199e-4	ENSG00000120071	KANSL1	YES	intron_variant	MODIFIER	Transcript	ENST00000572904.1	protein_coding	24565	NA	NA
068	L1	17	43463839	44888839	1	rs570968715	44251769	2.9939822232199e-4	ENSG00000120071	KANSL1	YES	intron_variant	MODIFIER	Transcript	ENST00000574590.1	protein_coding	24565	NA	NA
068	L1	17	43463839	44888839	1	rs570968715	44251769	2.9939822232199e-4	ENSG00000120071	KANSL1	YES	intron_variant	MODIFIER	Transcript	ENST00000574655.1	protein_coding	24565	NA	NA
068	L1	17	43463839	44888839	1	rs570968715	44251769	2.9939822232199e-4	ENSG00000120071	KANSL1	YES	upstream_gene_variant	MODIFIER	Transcript	ENST00000575318.1	protein_coding	24565	NA	NA
068	L1	17	43463839	44888839	1	rs570968715	44251769	2.9939822232199e-4	ENSG00000120071	KANSL1	YES	upstream_gene_variant	MODIFIER	Transcript	ENST00000576248.1	processed_transcript	24565	NA	NA
068	L1	17	43463839	44888839	1	rs570968715	44251769	2.9939822232199e-4	ENSG00000120071	KANSL1	YES	intron_variant	MODIFIER	Transcript	ENST00000576739.1	protein_coding	24565	NA	NA
068	L1	17	43463839	44888839	1	rs570968715	44251769	2.9939822232199e-4	ENSG00000120071	KANSL1	YES	upstream_gene_variant	MODIFIER	Transcript	ENST00000577114.1	retained_intron	24565	NA	NA
068	L1	17	43463839	44888839	1	rs547200563	44251972	2.9939730346351e-4	ENSG00000120071	KANSL1	YES	intron_variant	MODIFIER	Transcript	ENST00000262419.6	protein_coding	24565	NA	NA
068	L1	17	43463839	44888839	1	rs547200563	44251972	2.9939730346351e-4	ENSG00000120071	KANSL1	YES	intron_variant	MODIFIER	Transcript	ENST00000393476.3	protein_coding	24565	NA	NA
068	L1	17	43463839	44888839	1	rs547200563	44251972	2.9939730346351e-4	ENSG00000120071	KANSL1	YES	upstream_gene_variant	MODIFIER	Transcript	ENST00000432791.1	protein_coding	24565	NA	NA
068	L1	17	43463839	44888839	1	rs547200563	44251972	2.9939730346351e-4	ENSG00000120071	KANSL1	YES	intron_variant	MODIFIER	Transcript	ENST00000571698.1	protein_coding	24565	NA	NA
068	L1	17	43463839	44888839	1	rs547200563	44251972	2.9939730346351e-4	ENSG00000120071	KANSL1	YES	intron_variant	MODIFIER	Transcript	ENST00000572904.1	protein_coding	24565	NA	NA
068	L1	17	43463839	44888839	1	rs547200563	44251972	2.9939730346351e-4	ENSG00000120071	KANSL1	YES	intron_variant	MODIFIER	Transcript	ENST00000574590.1	protein_coding	24565	NA	NA
068	L1	17	43463839	44888839	1	rs547200563	44251972	2.9939730346351e-4	ENSG00000120071	KANSL1	YES	intron_variant	MODIFIER	Transcript	ENST00000574655.1	protein_coding	24565	NA	NA
068	L1	17	43463839	44888839	1	rs547200563	44251972	2.9939730346351e-4	ENSG00000120071	KANSL1	YES	upstream_gene_variant	MODIFIER	Transcript	ENST00000575318.1	protein_coding	24565	NA	NA
068	L1	17	43463839	44888839	1	rs547200563	44251972	2.9939730346351e-4	ENSG00000120071	KANSL1	YES	upstream_gene_variant	MODIFIER	Transcript	ENST00000576248.1	processed_transcript	24565	NA	NA
068	L1	17	43463839	44888839	1	rs547200563	44251972	2.9939730346351e-4	ENSG00000120071	KANSL1	YES	intron_variant	MODIFIER	Transcript	ENST00000576739.1	protein_coding	24565	NA	NA
068	L1	17	43463839	44888839	1	rs547200563	44251972	2.9939730346351e-4	ENSG00000120071	KANSL1	YES	upstream_gene_variant	MODIFIER	Transcript	ENST00000577114.1	retained_intron	24565	NA	NA
068	L1	17	43463839	44888839	1	rs569311806	44252197	2.9938197694591e-4	ENSG00000120071	KANSL1	YES	intron_variant	MODIFIER	Transcript	ENST00000262419.6	protein_coding	24565	NA	NA
068	L1	17	43463839	44888839	1	rs569311806	44252197	2.9938197694591e-4	ENSG00000120071	KANSL1	YES	intron_variant	MODIFIER	Transcript	ENST00000393476.3	protein_coding	24565	NA	NA
068	L1	17	43463839	44888839	1	rs569311806	44252197	2.9938197694591e-4	ENSG00000120071	KANSL1	YES	upstream_gene_variant	MODIFIER	Transcript	ENST00000432791.1	protein_coding	24565	NA	NA
068	L1	17	43463839	44888839	1	rs569311806	44252197	2.9938197694591e-4	ENSG00000120071	KANSL1	YES	intron_variant	MODIFIER	Transcript	ENST00000571698.1	protein_coding	24565	NA	NA
068	L1	17	43463839	44888839	1	rs569311806	44252197	2.9938197694591e-4	ENSG00000120071	KANSL1	YES	intron_variant	MODIFIER	Transcript	ENST00000572904.1	protein_coding	24565	NA	NA
068	L1	17	43463839	44888839	1	rs569311806	44252197	2.9938197694591e-4	ENSG00000120071	KANSL1	YES	intron_variant	MODIFIER	Transcript	ENST00000574590.1	protein_coding	24565	NA	NA
068	L1	17	43463839	44888839	1	rs569311806	44252197	2.9938197694591e-4	ENSG00000120071	KANSL1	YES	intron_variant	MODIFIER	Transcript	ENST00000574655.1	protein_coding	24565	NA	NA
068	L1	17	43463839	44888839	1	rs569311806	44252197	2.9938197694591e-4	ENSG00000120071	KANSL1	YES	upstream_gene_variant	MODIFIER	Transcript	ENST00000575318.1	protein_coding	24565	NA	NA
068	L1	17	43463839	44888839	1	rs569311806	44252197	2.9938197694591e-4	ENSG00000120071	KANSL1	YES	upstream_gene_variant	MODIFIER	Transcript	ENST00000576248.1	processed_transcript	24565	NA	NA
068	L1	17	43463839	44888839	1	rs569311806	44252197	2.9938197694591e-4	ENSG00000120071	KANSL1	YES	intron_variant	MODIFIER	Transcript	ENST00000576739.1	protein_coding	24565	NA	NA
068	L1	17	43463839	44888839	1	rs569311806	44252197	2.9938197694591e-4	ENSG00000120071	KANSL1	YES	upstream_gene_variant	MODIFIER	Transcript	ENST00000577114.1	retained_intron	24565	NA	NA
068	L1	17	43463839	44888839	1	rs568534287	44252098	2.9922521807165e-4	ENSG00000120071	KANSL1	YES	intron_variant	MODIFIER	Transcript	ENST00000262419.6	protein_coding	24565	NA	NA
068	L1	17	43463839	44888839	1	rs568534287	44252098	2.9922521807165e-4	ENSG00000120071	KANSL1	YES	intron_variant	MODIFIER	Transcript	ENST00000393476.3	protein_coding	24565	NA	NA
068	L1	17	43463839	44888839	1	rs568534287	44252098	2.9922521807165e-4	ENSG00000120071	KANSL1	YES	upstream_gene_variant	MODIFIER	Transcript	ENST00000432791.1	protein_coding	24565	NA	NA
068	L1	17	43463839	44888839	1	rs568534287	44252098	2.9922521807165e-4	ENSG00000120071	KANSL1	YES	intron_variant	MODIFIER	Transcript	ENST00000571698.1	protein_coding	24565	NA	NA
068	L1	17	43463839	44888839	1	rs568534287	44252098	2.9922521807165e-4	ENSG00000120071	KANSL1	YES	intron_variant	MODIFIER	Transcript	ENST00000572904.1	protein_coding	24565	NA	NA
068	L1	17	43463839	44888839	1	rs568534287	44252098	2.9922521807165e-4	ENSG00000120071	KANSL1	YES	intron_variant	MODIFIER	Transcript	ENST00000574590.1	protein_coding	24565	NA	NA
068	L1	17	43463839	44888839	1	rs568534287	44252098	2.9922521807165e-4	ENSG00000120071	KANSL1	YES	intron_variant	MODIFIER	Transcript	ENST00000574655.1	protein_coding	24565	NA	NA
068	L1	17	43463839	44888839	1	rs568534287	44252098	2.9922521807165e-4	ENSG00000120071	KANSL1	YES	upstream_gene_variant	MODIFIER	Transcript	ENST00000575318.1	protein_coding	24565	NA	NA
068	L1	17	43463839	44888839	1	rs568534287	44252098	2.9922521807165e-4	ENSG00000120071	KANSL1	YES	upstream_gene_variant	MODIFIER	Transcript	ENST00000576248.1	processed_transcript	24565	NA	NA
068	L1	17	43463839	44888839	1	rs568534287	44252098	2.9922521807165e-4	ENSG00000120071	KANSL1	YES	intron_variant	MODIFIER	Transcript	ENST00000576739.1	protein_coding	24565	NA	NA
068	L1	17	43463839	44888839	1	rs568534287	44252098	2.9922521807165e-4	ENSG00000120071	KANSL1	YES	upstream_gene_variant	MODIFIER	Transcript	ENST00000577114.1	retained_intron	24565	NA	NA
068	L1	17	43463839	44888839	1	rs62056760	43968572	2.9846775264572e-4	ENSG00000186868	MAPT	YES	upstream_gene_variant	MODIFIER	Transcript	ENST00000262410.5	protein_coding	6893	NA	NA
068	L1	17	43463839	44888839	1	rs62056760	43968572	2.9846775264572e-4	ENSG00000186868	MAPT	YES	upstream_gene_variant	MODIFIER	Transcript	ENST00000334239.8	protein_coding	6893	NA	NA
068	L1	17	43463839	44888839	1	rs62056760	43968572	2.9846775264572e-4	ENSG00000186868	MAPT	YES	upstream_gene_variant	MODIFIER	Transcript	ENST00000340799.5	protein_coding	6893	NA	NA
068	L1	17	43463839	44888839	1	rs62056760	43968572	2.9846775264572e-4	ENSG00000186868	MAPT	YES	upstream_gene_variant	MODIFIER	Transcript	ENST00000344290.5	protein_coding	6893	NA	NA
068	L1	17	43463839	44888839	1	rs62056760	43968572	2.9846775264572e-4	ENSG00000186868	MAPT	YES	upstream_gene_variant	MODIFIER	Transcript	ENST00000347967.5	protein_coding	6893	NA	NA
068	L1	17	43463839	44888839	1	rs62056760	43968572	2.9846775264572e-4	ENSG00000186868	MAPT	YES	upstream_gene_variant	MODIFIER	Transcript	ENST00000351559.5	protein_coding	6893	NA	NA
068	L1	17	43463839	44888839	1	rs62056760	43968572	2.9846775264572e-4	ENSG00000186868	MAPT	YES	upstream_gene_variant	MODIFIER	Transcript	ENST00000446361.3	protein_coding	6893	NA	NA
068	L1	17	43463839	44888839	1	rs62056760	43968572	2.9846775264572e-4	ENSG00000186868	MAPT	YES	upstream_gene_variant	MODIFIER	Transcript	ENST00000535772.1	protein_coding	6893	NA	NA
068	L1	17	43463839	44888839	1	rs62056760	43968572	2.9846775264572e-4	ENSG00000186868	MAPT	YES	upstream_gene_variant	MODIFIER	Transcript	ENST00000570299.1	processed_transcript	6893	NA	NA
068	L1	17	43463839	44888839	1	rs62056760	43968572	2.9846775264572e-4	ENSG00000186868	MAPT	YES	upstream_gene_variant	MODIFIER	Transcript	ENST00000571311.1	nonsense_mediated_decay	6893	NA	NA
068	L1	17	43463839	44888839	1	rs62056760	43968572	2.9846775264572e-4	ENSG00000264589	MAPT-AS1	YES	intron_variant,non_coding_transcript_variant	MODIFIER	Transcript	ENST00000579244.1	antisense	43738	NA	NA
068	L1	17	43463839	44888839	1	rs62056760	43968572	2.9846775264572e-4	ENSG00000264589	MAPT-AS1	YES	intron_variant,non_coding_transcript_variant	MODIFIER	Transcript	ENST00000579599.1	antisense	43738	NA	NA
068	L1	17	43463839	44888839	1	rs55691306	43978295	2.983023503579e-4	ENSG00000186868	MAPT	YES	intron_variant	MODIFIER	Transcript	ENST00000262410.5	protein_coding	6893	NA	NA
068	L1	17	43463839	44888839	1	rs55691306	43978295	2.983023503579e-4	ENSG00000186868	MAPT	YES	intron_variant	MODIFIER	Transcript	ENST00000334239.8	protein_coding	6893	NA	NA
068	L1	17	43463839	44888839	1	rs55691306	43978295	2.983023503579e-4	ENSG00000186868	MAPT	YES	intron_variant	MODIFIER	Transcript	ENST00000340799.5	protein_coding	6893	NA	NA
068	L1	17	43463839	44888839	1	rs55691306	43978295	2.983023503579e-4	ENSG00000186868	MAPT	YES	intron_variant	MODIFIER	Transcript	ENST00000344290.5	protein_coding	6893	NA	NA
068	L1	17	43463839	44888839	1	rs55691306	43978295	2.983023503579e-4	ENSG00000186868	MAPT	YES	intron_variant	MODIFIER	Transcript	ENST00000347967.5	protein_coding	6893	NA	NA
068	L1	17	43463839	44888839	1	rs55691306	43978295	2.983023503579e-4	ENSG00000186868	MAPT	YES	intron_variant	MODIFIER	Transcript	ENST00000351559.5	protein_coding	6893	NA	NA
068	L1	17	43463839	44888839	1	rs55691306	43978295	2.983023503579e-4	ENSG00000186868	MAPT	YES	intron_variant	MODIFIER	Transcript	ENST00000446361.3	protein_coding	6893	NA	NA
068	L1	17	43463839	44888839	1	rs55691306	43978295	2.983023503579e-4	ENSG00000186868	MAPT	YES	intron_variant	MODIFIER	Transcript	ENST00000535772.1	protein_coding	6893	NA	NA
068	L1	17	43463839	44888839	1	rs55691306	43978295	2.983023503579e-4	ENSG00000186868	MAPT	YES	intron_variant,non_coding_transcript_variant	MODIFIER	Transcript	ENST00000570299.1	processed_transcript	6893	NA	NA
068	L1	17	43463839	44888839	1	rs55691306	43978295	2.983023503579e-4	ENSG00000186868	MAPT	YES	intron_variant,NMD_transcript_variant	MODIFIER	Transcript	ENST00000571311.1	nonsense_mediated_decay	6893	NA	NA
068	L1	17	43463839	44888839	1	rs62056777	43970303	2.9825170982508e-4	ENSG00000186868	MAPT	YES	upstream_gene_variant	MODIFIER	Transcript	ENST00000262410.5	protein_coding	6893	NA	NA
068	L1	17	43463839	44888839	1	rs62056777	43970303	2.9825170982508e-4	ENSG00000186868	MAPT	YES	upstream_gene_variant	MODIFIER	Transcript	ENST00000334239.8	protein_coding	6893	NA	NA
068	L1	17	43463839	44888839	1	rs62056777	43970303	2.9825170982508e-4	ENSG00000186868	MAPT	YES	upstream_gene_variant	MODIFIER	Transcript	ENST00000340799.5	protein_coding	6893	NA	NA
068	L1	17	43463839	44888839	1	rs62056777	43970303	2.9825170982508e-4	ENSG00000186868	MAPT	YES	upstream_gene_variant	MODIFIER	Transcript	ENST00000344290.5	protein_coding	6893	NA	NA
068	L1	17	43463839	44888839	1	rs62056777	43970303	2.9825170982508e-4	ENSG00000186868	MAPT	YES	upstream_gene_variant	MODIFIER	Transcript	ENST00000347967.5	protein_coding	6893	NA	NA
068	L1	17	43463839	44888839	1	rs62056777	43970303	2.9825170982508e-4	ENSG00000186868	MAPT	YES	upstream_gene_variant	MODIFIER	Transcript	ENST00000351559.5	protein_coding	6893	NA	NA
068	L1	17	43463839	44888839	1	rs62056777	43970303	2.9825170982508e-4	ENSG00000186868	MAPT	YES	upstream_gene_variant	MODIFIER	Transcript	ENST00000446361.3	protein_coding	6893	NA	NA
068	L1	17	43463839	44888839	1	rs62056777	43970303	2.9825170982508e-4	ENSG00000186868	MAPT	YES	upstream_gene_variant	MODIFIER	Transcript	ENST00000535772.1	protein_coding	6893	NA	NA
068	L1	17	43463839	44888839	1	rs62056777	43970303	2.9825170982508e-4	ENSG00000186868	MAPT	YES	upstream_gene_variant	MODIFIER	Transcript	ENST00000570299.1	processed_transcript	6893	NA	NA
068	L1	17	43463839	44888839	1	rs62056777	43970303	2.9825170982508e-4	ENSG00000186868	MAPT	YES	upstream_gene_variant	MODIFIER	Transcript	ENST00000571311.1	nonsense_mediated_decay	6893	NA	NA
068	L1	17	43463839	44888839	1	rs62056777	43970303	2.9825170982508e-4	ENSG00000264589	MAPT-AS1	YES	intron_variant,non_coding_transcript_variant	MODIFIER	Transcript	ENST00000579244.1	antisense	43738	NA	NA
068	L1	17	43463839	44888839	1	rs62056777	43970303	2.9825170982508e-4	ENSG00000264589	MAPT-AS1	YES	intron_variant,non_coding_transcript_variant	MODIFIER	Transcript	ENST00000579599.1	antisense	43738	NA	NA
068	L1	17	43463839	44888839	1	rs55943606	43968874	2.9817479059234e-4	ENSG00000186868	MAPT	YES	upstream_gene_variant	MODIFIER	Transcript	ENST00000262410.5	protein_coding	6893	NA	NA
068	L1	17	43463839	44888839	1	rs55943606	43968874	2.9817479059234e-4	ENSG00000186868	MAPT	YES	upstream_gene_variant	MODIFIER	Transcript	ENST00000334239.8	protein_coding	6893	NA	NA
068	L1	17	43463839	44888839	1	rs55943606	43968874	2.9817479059234e-4	ENSG00000186868	MAPT	YES	upstream_gene_variant	MODIFIER	Transcript	ENST00000340799.5	protein_coding	6893	NA	NA
068	L1	17	43463839	44888839	1	rs55943606	43968874	2.9817479059234e-4	ENSG00000186868	MAPT	YES	upstream_gene_variant	MODIFIER	Transcript	ENST00000344290.5	protein_coding	6893	NA	NA
068	L1	17	43463839	44888839	1	rs55943606	43968874	2.9817479059234e-4	ENSG00000186868	MAPT	YES	upstream_gene_variant	MODIFIER	Transcript	ENST00000347967.5	protein_coding	6893	NA	NA
068	L1	17	43463839	44888839	1	rs55943606	43968874	2.9817479059234e-4	ENSG00000186868	MAPT	YES	upstream_gene_variant	MODIFIER	Transcript	ENST00000351559.5	protein_coding	6893	NA	NA
068	L1	17	43463839	44888839	1	rs55943606	43968874	2.9817479059234e-4	ENSG00000186868	MAPT	YES	upstream_gene_variant	MODIFIER	Transcript	ENST00000446361.3	protein_coding	6893	NA	NA
068	L1	17	43463839	44888839	1	rs55943606	43968874	2.9817479059234e-4	ENSG00000186868	MAPT	YES	upstream_gene_variant	MODIFIER	Transcript	ENST00000535772.1	protein_coding	6893	NA	NA
068	L1	17	43463839	44888839	1	rs55943606	43968874	2.9817479059234e-4	ENSG00000186868	MAPT	YES	upstream_gene_variant	MODIFIER	Transcript	ENST00000570299.1	processed_transcript	6893	NA	NA
068	L1	17	43463839	44888839	1	rs55943606	43968874	2.9817479059234e-4	ENSG00000186868	MAPT	YES	upstream_gene_variant	MODIFIER	Transcript	ENST00000571311.1	nonsense_mediated_decay	6893	NA	NA
068	L1	17	43463839	44888839	1	rs55943606	43968874	2.9817479059234e-4	ENSG00000264589	MAPT-AS1	YES	intron_variant,non_coding_transcript_variant	MODIFIER	Transcript	ENST00000579244.1	antisense	43738	NA	NA
068	L1	17	43463839	44888839	1	rs55943606	43968874	2.9817479059234e-4	ENSG00000264589	MAPT-AS1	YES	intron_variant,non_coding_transcript_variant	MODIFIER	Transcript	ENST00000579599.1	antisense	43738	NA	NA
068	L1	17	43463839	44888839	1	rs62056773	43969833	2.9817221553731e-4	ENSG00000186868	MAPT	YES	upstream_gene_variant	MODIFIER	Transcript	ENST00000262410.5	protein_coding	6893	NA	NA
068	L1	17	43463839	44888839	1	rs62056773	43969833	2.9817221553731e-4	ENSG00000186868	MAPT	YES	upstream_gene_variant	MODIFIER	Transcript	ENST00000334239.8	protein_coding	6893	NA	NA
068	L1	17	43463839	44888839	1	rs62056773	43969833	2.9817221553731e-4	ENSG00000186868	MAPT	YES	upstream_gene_variant	MODIFIER	Transcript	ENST00000340799.5	protein_coding	6893	NA	NA
068	L1	17	43463839	44888839	1	rs62056773	43969833	2.9817221553731e-4	ENSG00000186868	MAPT	YES	upstream_gene_variant	MODIFIER	Transcript	ENST00000344290.5	protein_coding	6893	NA	NA
068	L1	17	43463839	44888839	1	rs62056773	43969833	2.9817221553731e-4	ENSG00000186868	MAPT	YES	upstream_gene_variant	MODIFIER	Transcript	ENST00000347967.5	protein_coding	6893	NA	NA
068	L1	17	43463839	44888839	1	rs62056773	43969833	2.9817221553731e-4	ENSG00000186868	MAPT	YES	upstream_gene_variant	MODIFIER	Transcript	ENST00000351559.5	protein_coding	6893	NA	NA
068	L1	17	43463839	44888839	1	rs62056773	43969833	2.9817221553731e-4	ENSG00000186868	MAPT	YES	upstream_gene_variant	MODIFIER	Transcript	ENST00000446361.3	protein_coding	6893	NA	NA
068	L1	17	43463839	44888839	1	rs62056773	43969833	2.9817221553731e-4	ENSG00000186868	MAPT	YES	upstream_gene_variant	MODIFIER	Transcript	ENST00000535772.1	protein_coding	6893	NA	NA
068	L1	17	43463839	44888839	1	rs62056773	43969833	2.9817221553731e-4	ENSG00000186868	MAPT	YES	upstream_gene_variant	MODIFIER	Transcript	ENST00000570299.1	processed_transcript	6893	NA	NA
068	L1	17	43463839	44888839	1	rs62056773	43969833	2.9817221553731e-4	ENSG00000186868	MAPT	YES	upstream_gene_variant	MODIFIER	Transcript	ENST00000571311.1	nonsense_mediated_decay	6893	NA	NA
068	L1	17	43463839	44888839	1	rs62056773	43969833	2.9817221553731e-4	ENSG00000264589	MAPT-AS1	YES	intron_variant,non_coding_transcript_variant	MODIFIER	Transcript	ENST00000579244.1	antisense	43738	NA	NA
068	L1	17	43463839	44888839	1	rs62056773	43969833	2.9817221553731e-4	ENSG00000264589	MAPT-AS1	YES	intron_variant,non_coding_transcript_variant	MODIFIER	Transcript	ENST00000579599.1	antisense	43738	NA	NA
068	L1	17	43463839	44888839	1	rs17770337	43969779	2.9816418221075e-4	ENSG00000186868	MAPT	YES	upstream_gene_variant	MODIFIER	Transcript	ENST00000262410.5	protein_coding	6893	NA	NA
068	L1	17	43463839	44888839	1	rs17770337	43969779	2.9816418221075e-4	ENSG00000186868	MAPT	YES	upstream_gene_variant	MODIFIER	Transcript	ENST00000334239.8	protein_coding	6893	NA	NA
068	L1	17	43463839	44888839	1	rs17770337	43969779	2.9816418221075e-4	ENSG00000186868	MAPT	YES	upstream_gene_variant	MODIFIER	Transcript	ENST00000340799.5	protein_coding	6893	NA	NA
068	L1	17	43463839	44888839	1	rs17770337	43969779	2.9816418221075e-4	ENSG00000186868	MAPT	YES	upstream_gene_variant	MODIFIER	Transcript	ENST00000344290.5	protein_coding	6893	NA	NA
068	L1	17	43463839	44888839	1	rs17770337	43969779	2.9816418221075e-4	ENSG00000186868	MAPT	YES	upstream_gene_variant	MODIFIER	Transcript	ENST00000347967.5	protein_coding	6893	NA	NA
068	L1	17	43463839	44888839	1	rs17770337	43969779	2.9816418221075e-4	ENSG00000186868	MAPT	YES	upstream_gene_variant	MODIFIER	Transcript	ENST00000351559.5	protein_coding	6893	NA	NA
068	L1	17	43463839	44888839	1	rs17770337	43969779	2.9816418221075e-4	ENSG00000186868	MAPT	YES	upstream_gene_variant	MODIFIER	Transcript	ENST00000446361.3	protein_coding	6893	NA	NA
068	L1	17	43463839	44888839	1	rs17770337	43969779	2.9816418221075e-4	ENSG00000186868	MAPT	YES	upstream_gene_variant	MODIFIER	Transcript	ENST00000535772.1	protein_coding	6893	NA	NA
068	L1	17	43463839	44888839	1	rs17770337	43969779	2.9816418221075e-4	ENSG00000186868	MAPT	YES	upstream_gene_variant	MODIFIER	Transcript	ENST00000570299.1	processed_transcript	6893	NA	NA
068	L1	17	43463839	44888839	1	rs17770337	43969779	2.9816418221075e-4	ENSG00000186868	MAPT	YES	upstream_gene_variant	MODIFIER	Transcript	ENST00000571311.1	nonsense_mediated_decay	6893	NA	NA
068	L1	17	43463839	44888839	1	rs17770337	43969779	2.9816418221075e-4	ENSG00000264589	MAPT-AS1	YES	intron_variant,non_coding_transcript_variant	MODIFIER	Transcript	ENST00000579244.1	antisense	43738	NA	NA
068	L1	17	43463839	44888839	1	rs17770337	43969779	2.9816418221075e-4	ENSG00000264589	MAPT-AS1	YES	intron_variant,non_coding_transcript_variant	MODIFIER	Transcript	ENST00000579599.1	antisense	43738	NA	NA
068	L1	17	43463839	44888839	1	rs62056761	43969686	2.9816165900866e-4	ENSG00000186868	MAPT	YES	upstream_gene_variant	MODIFIER	Transcript	ENST00000262410.5	protein_coding	6893	NA	NA
068	L1	17	43463839	44888839	1	rs62056761	43969686	2.9816165900866e-4	ENSG00000186868	MAPT	YES	upstream_gene_variant	MODIFIER	Transcript	ENST00000334239.8	protein_coding	6893	NA	NA
068	L1	17	43463839	44888839	1	rs62056761	43969686	2.9816165900866e-4	ENSG00000186868	MAPT	YES	upstream_gene_variant	MODIFIER	Transcript	ENST00000340799.5	protein_coding	6893	NA	NA
068	L1	17	43463839	44888839	1	rs62056761	43969686	2.9816165900866e-4	ENSG00000186868	MAPT	YES	upstream_gene_variant	MODIFIER	Transcript	ENST00000344290.5	protein_coding	6893	NA	NA
068	L1	17	43463839	44888839	1	rs62056761	43969686	2.9816165900866e-4	ENSG00000186868	MAPT	YES	upstream_gene_variant	MODIFIER	Transcript	ENST00000347967.5	protein_coding	6893	NA	NA
068	L1	17	43463839	44888839	1	rs62056761	43969686	2.9816165900866e-4	ENSG00000186868	MAPT	YES	upstream_gene_variant	MODIFIER	Transcript	ENST00000351559.5	protein_coding	6893	NA	NA
068	L1	17	43463839	44888839	1	rs62056761	43969686	2.9816165900866e-4	ENSG00000186868	MAPT	YES	upstream_gene_variant	MODIFIER	Transcript	ENST00000446361.3	protein_coding	6893	NA	NA
068	L1	17	43463839	44888839	1	rs62056761	43969686	2.9816165900866e-4	ENSG00000186868	MAPT	YES	upstream_gene_variant	MODIFIER	Transcript	ENST00000535772.1	protein_coding	6893	NA	NA
068	L1	17	43463839	44888839	1	rs62056761	43969686	2.9816165900866e-4	ENSG00000186868	MAPT	YES	upstream_gene_variant	MODIFIER	Transcript	ENST00000570299.1	processed_transcript	6893	NA	NA
068	L1	17	43463839	44888839	1	rs62056761	43969686	2.9816165900866e-4	ENSG00000186868	MAPT	YES	upstream_gene_variant	MODIFIER	Transcript	ENST00000571311.1	nonsense_mediated_decay	6893	NA	NA
068	L1	17	43463839	44888839	1	rs62056761	43969686	2.9816165900866e-4	ENSG00000264589	MAPT-AS1	YES	intron_variant,non_coding_transcript_variant	MODIFIER	Transcript	ENST00000579244.1	antisense	43738	NA	NA
068	L1	17	43463839	44888839	1	rs62056761	43969686	2.9816165900866e-4	ENSG00000264589	MAPT-AS1	YES	intron_variant,non_coding_transcript_variant	MODIFIER	Transcript	ENST00000579599.1	antisense	43738	NA	NA
068	L1	17	43463839	44888839	1	rs17691508	43968463	2.9815011813373e-4	ENSG00000186868	MAPT	YES	upstream_gene_variant	MODIFIER	Transcript	ENST00000262410.5	protein_coding	6893	NA	NA
068	L1	17	43463839	44888839	1	rs17691508	43968463	2.9815011813373e-4	ENSG00000186868	MAPT	YES	upstream_gene_variant	MODIFIER	Transcript	ENST00000334239.8	protein_coding	6893	NA	NA
068	L1	17	43463839	44888839	1	rs17691508	43968463	2.9815011813373e-4	ENSG00000186868	MAPT	YES	upstream_gene_variant	MODIFIER	Transcript	ENST00000340799.5	protein_coding	6893	NA	NA
068	L1	17	43463839	44888839	1	rs17691508	43968463	2.9815011813373e-4	ENSG00000186868	MAPT	YES	upstream_gene_variant	MODIFIER	Transcript	ENST00000344290.5	protein_coding	6893	NA	NA
068	L1	17	43463839	44888839	1	rs17691508	43968463	2.9815011813373e-4	ENSG00000186868	MAPT	YES	upstream_gene_variant	MODIFIER	Transcript	ENST00000347967.5	protein_coding	6893	NA	NA
068	L1	17	43463839	44888839	1	rs17691508	43968463	2.9815011813373e-4	ENSG00000186868	MAPT	YES	upstream_gene_variant	MODIFIER	Transcript	ENST00000351559.5	protein_coding	6893	NA	NA
068	L1	17	43463839	44888839	1	rs17691508	43968463	2.9815011813373e-4	ENSG00000186868	MAPT	YES	upstream_gene_variant	MODIFIER	Transcript	ENST00000446361.3	protein_coding	6893	NA	NA
068	L1	17	43463839	44888839	1	rs17691508	43968463	2.9815011813373e-4	ENSG00000186868	MAPT	YES	upstream_gene_variant	MODIFIER	Transcript	ENST00000535772.1	protein_coding	6893	NA	NA
068	L1	17	43463839	44888839	1	rs17691508	43968463	2.9815011813373e-4	ENSG00000186868	MAPT	YES	upstream_gene_variant	MODIFIER	Transcript	ENST00000570299.1	processed_transcript	6893	NA	NA
068	L1	17	43463839	44888839	1	rs17691508	43968463	2.9815011813373e-4	ENSG00000186868	MAPT	YES	upstream_gene_variant	MODIFIER	Transcript	ENST00000571311.1	nonsense_mediated_decay	6893	NA	NA
068	L1	17	43463839	44888839	1	rs17691508	43968463	2.9815011813373e-4	ENSG00000264589	MAPT-AS1	YES	intron_variant,non_coding_transcript_variant	MODIFIER	Transcript	ENST00000579244.1	antisense	43738	NA	NA
068	L1	17	43463839	44888839	1	rs17691508	43968463	2.9815011813373e-4	ENSG00000264589	MAPT-AS1	YES	intron_variant,non_coding_transcript_variant	MODIFIER	Transcript	ENST00000579599.1	antisense	43738	NA	NA
068	L1	17	43463839	44888839	1	rs17770186	43964191	2.9810836441967e-4	ENSG00000264589	MAPT-AS1	YES	intron_variant,non_coding_transcript_variant	MODIFIER	Transcript	ENST00000579244.1	antisense	43738	NA	NA
068	L1	17	43463839	44888839	1	rs17770186	43964191	2.9810836441967e-4	ENSG00000264589	MAPT-AS1	YES	intron_variant,non_coding_transcript_variant	MODIFIER	Transcript	ENST00000579599.1	antisense	43738	NA	NA
068	L1	17	43463839	44888839	1	rs17770150	43964163	2.9810800432405e-4	ENSG00000264589	MAPT-AS1	YES	intron_variant,non_coding_transcript_variant	MODIFIER	Transcript	ENST00000579244.1	antisense	43738	NA	NA
068	L1	17	43463839	44888839	1	rs17770150	43964163	2.9810800432405e-4	ENSG00000264589	MAPT-AS1	YES	intron_variant,non_coding_transcript_variant	MODIFIER	Transcript	ENST00000579599.1	antisense	43738	NA	NA
068	L1	17	43463839	44888839	1	rs17691466	43968219	2.9810333417527e-4	ENSG00000186868	MAPT	YES	upstream_gene_variant	MODIFIER	Transcript	ENST00000262410.5	protein_coding	6893	NA	NA
068	L1	17	43463839	44888839	1	rs17691466	43968219	2.9810333417527e-4	ENSG00000186868	MAPT	YES	upstream_gene_variant	MODIFIER	Transcript	ENST00000334239.8	protein_coding	6893	NA	NA
068	L1	17	43463839	44888839	1	rs17691466	43968219	2.9810333417527e-4	ENSG00000186868	MAPT	YES	upstream_gene_variant	MODIFIER	Transcript	ENST00000340799.5	protein_coding	6893	NA	NA
068	L1	17	43463839	44888839	1	rs17691466	43968219	2.9810333417527e-4	ENSG00000186868	MAPT	YES	upstream_gene_variant	MODIFIER	Transcript	ENST00000344290.5	protein_coding	6893	NA	NA
068	L1	17	43463839	44888839	1	rs17691466	43968219	2.9810333417527e-4	ENSG00000186868	MAPT	YES	upstream_gene_variant	MODIFIER	Transcript	ENST00000347967.5	protein_coding	6893	NA	NA
068	L1	17	43463839	44888839	1	rs17691466	43968219	2.9810333417527e-4	ENSG00000186868	MAPT	YES	upstream_gene_variant	MODIFIER	Transcript	ENST00000351559.5	protein_coding	6893	NA	NA
068	L1	17	43463839	44888839	1	rs17691466	43968219	2.9810333417527e-4	ENSG00000186868	MAPT	YES	upstream_gene_variant	MODIFIER	Transcript	ENST00000446361.3	protein_coding	6893	NA	NA
068	L1	17	43463839	44888839	1	rs17691466	43968219	2.9810333417527e-4	ENSG00000186868	MAPT	YES	upstream_gene_variant	MODIFIER	Transcript	ENST00000535772.1	protein_coding	6893	NA	NA
068	L1	17	43463839	44888839	1	rs17691466	43968219	2.9810333417527e-4	ENSG00000186868	MAPT	YES	upstream_gene_variant	MODIFIER	Transcript	ENST00000570299.1	processed_transcript	6893	NA	NA
068	L1	17	43463839	44888839	1	rs17691466	43968219	2.9810333417527e-4	ENSG00000186868	MAPT	YES	upstream_gene_variant	MODIFIER	Transcript	ENST00000571311.1	nonsense_mediated_decay	6893	NA	NA
068	L1	17	43463839	44888839	1	rs17691466	43968219	2.9810333417527e-4	ENSG00000264589	MAPT-AS1	YES	intron_variant,non_coding_transcript_variant	MODIFIER	Transcript	ENST00000579244.1	antisense	43738	NA	NA
068	L1	17	43463839	44888839	1	rs17691466	43968219	2.9810333417527e-4	ENSG00000264589	MAPT-AS1	YES	intron_variant,non_coding_transcript_variant	MODIFIER	Transcript	ENST00000579599.1	antisense	43738	NA	NA
068	L1	17	43463839	44888839	1	rs62055550	43965680	2.9809766659735e-4	ENSG00000264589	MAPT-AS1	YES	intron_variant,non_coding_transcript_variant	MODIFIER	Transcript	ENST00000579244.1	antisense	43738	NA	NA
068	L1	17	43463839	44888839	1	rs62055550	43965680	2.9809766659735e-4	ENSG00000264589	MAPT-AS1	YES	intron_variant,non_coding_transcript_variant	MODIFIER	Transcript	ENST00000579599.1	antisense	43738	NA	NA
068	L1	17	43463839	44888839	1	rs62055558	43966955	2.9807034411145e-4	ENSG00000186868	MAPT	YES	upstream_gene_variant	MODIFIER	Transcript	ENST00000262410.5	protein_coding	6893	NA	NA
068	L1	17	43463839	44888839	1	rs62055558	43966955	2.9807034411145e-4	ENSG00000186868	MAPT	YES	upstream_gene_variant	MODIFIER	Transcript	ENST00000340799.5	protein_coding	6893	NA	NA
068	L1	17	43463839	44888839	1	rs62055558	43966955	2.9807034411145e-4	ENSG00000186868	MAPT	YES	upstream_gene_variant	MODIFIER	Transcript	ENST00000344290.5	protein_coding	6893	NA	NA
068	L1	17	43463839	44888839	1	rs62055558	43966955	2.9807034411145e-4	ENSG00000186868	MAPT	YES	upstream_gene_variant	MODIFIER	Transcript	ENST00000347967.5	protein_coding	6893	NA	NA
068	L1	17	43463839	44888839	1	rs62055558	43966955	2.9807034411145e-4	ENSG00000186868	MAPT	YES	upstream_gene_variant	MODIFIER	Transcript	ENST00000351559.5	protein_coding	6893	NA	NA
068	L1	17	43463839	44888839	1	rs62055558	43966955	2.9807034411145e-4	ENSG00000186868	MAPT	YES	upstream_gene_variant	MODIFIER	Transcript	ENST00000535772.1	protein_coding	6893	NA	NA
068	L1	17	43463839	44888839	1	rs62055558	43966955	2.9807034411145e-4	ENSG00000186868	MAPT	YES	upstream_gene_variant	MODIFIER	Transcript	ENST00000570299.1	processed_transcript	6893	NA	NA
068	L1	17	43463839	44888839	1	rs62055558	43966955	2.9807034411145e-4	ENSG00000186868	MAPT	YES	upstream_gene_variant	MODIFIER	Transcript	ENST00000571311.1	nonsense_mediated_decay	6893	NA	NA
068	L1	17	43463839	44888839	1	rs62055558	43966955	2.9807034411145e-4	ENSG00000264589	MAPT-AS1	YES	intron_variant,non_coding_transcript_variant	MODIFIER	Transcript	ENST00000579244.1	antisense	43738	NA	NA
068	L1	17	43463839	44888839	1	rs62055558	43966955	2.9807034411145e-4	ENSG00000264589	MAPT-AS1	YES	intron_variant,non_coding_transcript_variant	MODIFIER	Transcript	ENST00000579599.1	antisense	43738	NA	NA
068	L1	17	43463839	44888839	1	rs62055557	43966795	2.9806662580382e-4	ENSG00000186868	MAPT	YES	upstream_gene_variant	MODIFIER	Transcript	ENST00000262410.5	protein_coding	6893	NA	NA
068	L1	17	43463839	44888839	1	rs62055557	43966795	2.9806662580382e-4	ENSG00000186868	MAPT	YES	upstream_gene_variant	MODIFIER	Transcript	ENST00000340799.5	protein_coding	6893	NA	NA
068	L1	17	43463839	44888839	1	rs62055557	43966795	2.9806662580382e-4	ENSG00000186868	MAPT	YES	upstream_gene_variant	MODIFIER	Transcript	ENST00000344290.5	protein_coding	6893	NA	NA
068	L1	17	43463839	44888839	1	rs62055557	43966795	2.9806662580382e-4	ENSG00000186868	MAPT	YES	upstream_gene_variant	MODIFIER	Transcript	ENST00000347967.5	protein_coding	6893	NA	NA
068	L1	17	43463839	44888839	1	rs62055557	43966795	2.9806662580382e-4	ENSG00000186868	MAPT	YES	upstream_gene_variant	MODIFIER	Transcript	ENST00000351559.5	protein_coding	6893	NA	NA
068	L1	17	43463839	44888839	1	rs62055557	43966795	2.9806662580382e-4	ENSG00000186868	MAPT	YES	upstream_gene_variant	MODIFIER	Transcript	ENST00000535772.1	protein_coding	6893	NA	NA
068	L1	17	43463839	44888839	1	rs62055557	43966795	2.9806662580382e-4	ENSG00000264589	MAPT-AS1	YES	intron_variant,non_coding_transcript_variant	MODIFIER	Transcript	ENST00000579244.1	antisense	43738	NA	NA
068	L1	17	43463839	44888839	1	rs62055557	43966795	2.9806662580382e-4	ENSG00000264589	MAPT-AS1	YES	intron_variant,non_coding_transcript_variant	MODIFIER	Transcript	ENST00000579599.1	antisense	43738	NA	NA
068	L1	17	43463839	44888839	1	rs62055556	43966749	2.9806015741121e-4	ENSG00000186868	MAPT	YES	upstream_gene_variant	MODIFIER	Transcript	ENST00000262410.5	protein_coding	6893	NA	NA
068	L1	17	43463839	44888839	1	rs62055556	43966749	2.9806015741121e-4	ENSG00000186868	MAPT	YES	upstream_gene_variant	MODIFIER	Transcript	ENST00000340799.5	protein_coding	6893	NA	NA
068	L1	17	43463839	44888839	1	rs62055556	43966749	2.9806015741121e-4	ENSG00000186868	MAPT	YES	upstream_gene_variant	MODIFIER	Transcript	ENST00000344290.5	protein_coding	6893	NA	NA
068	L1	17	43463839	44888839	1	rs62055556	43966749	2.9806015741121e-4	ENSG00000186868	MAPT	YES	upstream_gene_variant	MODIFIER	Transcript	ENST00000347967.5	protein_coding	6893	NA	NA
068	L1	17	43463839	44888839	1	rs62055556	43966749	2.9806015741121e-4	ENSG00000186868	MAPT	YES	upstream_gene_variant	MODIFIER	Transcript	ENST00000351559.5	protein_coding	6893	NA	NA
068	L1	17	43463839	44888839	1	rs62055556	43966749	2.9806015741121e-4	ENSG00000186868	MAPT	YES	upstream_gene_variant	MODIFIER	Transcript	ENST00000535772.1	protein_coding	6893	NA	NA
068	L1	17	43463839	44888839	1	rs62055556	43966749	2.9806015741121e-4	ENSG00000264589	MAPT-AS1	YES	intron_variant,non_coding_transcript_variant	MODIFIER	Transcript	ENST00000579244.1	antisense	43738	NA	NA
068	L1	17	43463839	44888839	1	rs62055556	43966749	2.9806015741121e-4	ENSG00000264589	MAPT-AS1	YES	intron_variant,non_coding_transcript_variant	MODIFIER	Transcript	ENST00000579599.1	antisense	43738	NA	NA
068	L1	17	43463839	44888839	1	rs62055559	43967138	2.980528950271e-4	ENSG00000186868	MAPT	YES	upstream_gene_variant	MODIFIER	Transcript	ENST00000262410.5	protein_coding	6893	NA	NA
068	L1	17	43463839	44888839	1	rs62055559	43967138	2.980528950271e-4	ENSG00000186868	MAPT	YES	upstream_gene_variant	MODIFIER	Transcript	ENST00000334239.8	protein_coding	6893	NA	NA
068	L1	17	43463839	44888839	1	rs62055559	43967138	2.980528950271e-4	ENSG00000186868	MAPT	YES	upstream_gene_variant	MODIFIER	Transcript	ENST00000340799.5	protein_coding	6893	NA	NA
068	L1	17	43463839	44888839	1	rs62055559	43967138	2.980528950271e-4	ENSG00000186868	MAPT	YES	upstream_gene_variant	MODIFIER	Transcript	ENST00000344290.5	protein_coding	6893	NA	NA
068	L1	17	43463839	44888839	1	rs62055559	43967138	2.980528950271e-4	ENSG00000186868	MAPT	YES	upstream_gene_variant	MODIFIER	Transcript	ENST00000347967.5	protein_coding	6893	NA	NA
068	L1	17	43463839	44888839	1	rs62055559	43967138	2.980528950271e-4	ENSG00000186868	MAPT	YES	upstream_gene_variant	MODIFIER	Transcript	ENST00000351559.5	protein_coding	6893	NA	NA
068	L1	17	43463839	44888839	1	rs62055559	43967138	2.980528950271e-4	ENSG00000186868	MAPT	YES	upstream_gene_variant	MODIFIER	Transcript	ENST00000446361.3	protein_coding	6893	NA	NA
068	L1	17	43463839	44888839	1	rs62055559	43967138	2.980528950271e-4	ENSG00000186868	MAPT	YES	upstream_gene_variant	MODIFIER	Transcript	ENST00000535772.1	protein_coding	6893	NA	NA
068	L1	17	43463839	44888839	1	rs62055559	43967138	2.980528950271e-4	ENSG00000186868	MAPT	YES	upstream_gene_variant	MODIFIER	Transcript	ENST00000570299.1	processed_transcript	6893	NA	NA
068	L1	17	43463839	44888839	1	rs62055559	43967138	2.980528950271e-4	ENSG00000186868	MAPT	YES	upstream_gene_variant	MODIFIER	Transcript	ENST00000571311.1	nonsense_mediated_decay	6893	NA	NA
068	L1	17	43463839	44888839	1	rs62055559	43967138	2.980528950271e-4	ENSG00000264589	MAPT-AS1	YES	intron_variant,non_coding_transcript_variant	MODIFIER	Transcript	ENST00000579244.1	antisense	43738	NA	NA
068	L1	17	43463839	44888839	1	rs62055559	43967138	2.980528950271e-4	ENSG00000264589	MAPT-AS1	YES	intron_variant,non_coding_transcript_variant	MODIFIER	Transcript	ENST00000579599.1	antisense	43738	NA	NA
068	L1	17	43463839	44888839	1	rs111941646	43966608	2.9805262020665e-4	ENSG00000264589	MAPT-AS1	YES	intron_variant,non_coding_transcript_variant	MODIFIER	Transcript	ENST00000579244.1	antisense	43738	NA	NA
068	L1	17	43463839	44888839	1	rs111941646	43966608	2.9805262020665e-4	ENSG00000264589	MAPT-AS1	YES	intron_variant,non_coding_transcript_variant	MODIFIER	Transcript	ENST00000579599.1	antisense	43738	NA	NA
068	L1	17	43463839	44888839	1	rs62055553	43966178	2.9804642412242e-4	ENSG00000264589	MAPT-AS1	YES	intron_variant,non_coding_transcript_variant	MODIFIER	Transcript	ENST00000579244.1	antisense	43738	NA	NA
068	L1	17	43463839	44888839	1	rs62055553	43966178	2.9804642412242e-4	ENSG00000264589	MAPT-AS1	YES	intron_variant,non_coding_transcript_variant	MODIFIER	Transcript	ENST00000579599.1	antisense	43738	NA	NA
068	L1	17	43463839	44888839	1	rs62055549	43965595	2.9804605883056e-4	ENSG00000264589	MAPT-AS1	YES	intron_variant,non_coding_transcript_variant	MODIFIER	Transcript	ENST00000579244.1	antisense	43738	NA	NA
068	L1	17	43463839	44888839	1	rs62055549	43965595	2.9804605883056e-4	ENSG00000264589	MAPT-AS1	YES	intron_variant,non_coding_transcript_variant	MODIFIER	Transcript	ENST00000579599.1	antisense	43738	NA	NA
068	L1	17	43463839	44888839	1	rs62055552	43965955	2.9804282113928e-4	ENSG00000264589	MAPT-AS1	YES	intron_variant,non_coding_transcript_variant	MODIFIER	Transcript	ENST00000579244.1	antisense	43738	NA	NA
068	L1	17	43463839	44888839	1	rs62055552	43965955	2.9804282113928e-4	ENSG00000264589	MAPT-AS1	YES	intron_variant,non_coding_transcript_variant	MODIFIER	Transcript	ENST00000579599.1	antisense	43738	NA	NA
068	L1	17	43463839	44888839	1	rs62055555	43966282	2.9802594978955e-4	ENSG00000264589	MAPT-AS1	YES	intron_variant,non_coding_transcript_variant	MODIFIER	Transcript	ENST00000579244.1	antisense	43738	NA	NA
068	L1	17	43463839	44888839	1	rs62055555	43966282	2.9802594978955e-4	ENSG00000264589	MAPT-AS1	YES	intron_variant,non_coding_transcript_variant	MODIFIER	Transcript	ENST00000579599.1	antisense	43738	NA	NA
068	L1	17	43463839	44888839	1	rs62055554	43966260	2.98025291601e-4	ENSG00000264589	MAPT-AS1	YES	intron_variant,non_coding_transcript_variant	MODIFIER	Transcript	ENST00000579244.1	antisense	43738	NA	NA
068	L1	17	43463839	44888839	1	rs62055554	43966260	2.98025291601e-4	ENSG00000264589	MAPT-AS1	YES	intron_variant,non_coding_transcript_variant	MODIFIER	Transcript	ENST00000579599.1	antisense	43738	NA	NA
068	L1	17	43463839	44888839	1	rs56180212	43960911	2.9802179620305e-4	ENSG00000264589	MAPT-AS1	YES	intron_variant,non_coding_transcript_variant	MODIFIER	Transcript	ENST00000579244.1	antisense	43738	NA	NA
068	L1	17	43463839	44888839	1	rs56180212	43960911	2.9802179620305e-4	ENSG00000264589	MAPT-AS1	YES	intron_variant,non_coding_transcript_variant	MODIFIER	Transcript	ENST00000579599.1	antisense	43738	NA	NA
068	L1	17	43463839	44888839	1	rs79193046	43967562	2.9800998290133e-4	ENSG00000186868	MAPT	YES	upstream_gene_variant	MODIFIER	Transcript	ENST00000262410.5	protein_coding	6893	NA	NA
068	L1	17	43463839	44888839	1	rs79193046	43967562	2.9800998290133e-4	ENSG00000186868	MAPT	YES	upstream_gene_variant	MODIFIER	Transcript	ENST00000334239.8	protein_coding	6893	NA	NA
068	L1	17	43463839	44888839	1	rs79193046	43967562	2.9800998290133e-4	ENSG00000186868	MAPT	YES	upstream_gene_variant	MODIFIER	Transcript	ENST00000340799.5	protein_coding	6893	NA	NA
068	L1	17	43463839	44888839	1	rs79193046	43967562	2.9800998290133e-4	ENSG00000186868	MAPT	YES	upstream_gene_variant	MODIFIER	Transcript	ENST00000344290.5	protein_coding	6893	NA	NA
068	L1	17	43463839	44888839	1	rs79193046	43967562	2.9800998290133e-4	ENSG00000186868	MAPT	YES	upstream_gene_variant	MODIFIER	Transcript	ENST00000347967.5	protein_coding	6893	NA	NA
068	L1	17	43463839	44888839	1	rs79193046	43967562	2.9800998290133e-4	ENSG00000186868	MAPT	YES	upstream_gene_variant	MODIFIER	Transcript	ENST00000351559.5	protein_coding	6893	NA	NA
068	L1	17	43463839	44888839	1	rs79193046	43967562	2.9800998290133e-4	ENSG00000186868	MAPT	YES	upstream_gene_variant	MODIFIER	Transcript	ENST00000446361.3	protein_coding	6893	NA	NA
068	L1	17	43463839	44888839	1	rs79193046	43967562	2.9800998290133e-4	ENSG00000186868	MAPT	YES	upstream_gene_variant	MODIFIER	Transcript	ENST00000535772.1	protein_coding	6893	NA	NA
068	L1	17	43463839	44888839	1	rs79193046	43967562	2.9800998290133e-4	ENSG00000186868	MAPT	YES	upstream_gene_variant	MODIFIER	Transcript	ENST00000570299.1	processed_transcript	6893	NA	NA
068	L1	17	43463839	44888839	1	rs79193046	43967562	2.9800998290133e-4	ENSG00000186868	MAPT	YES	upstream_gene_variant	MODIFIER	Transcript	ENST00000571311.1	nonsense_mediated_decay	6893	NA	NA
068	L1	17	43463839	44888839	1	rs79193046	43967562	2.9800998290133e-4	ENSG00000264589	MAPT-AS1	YES	intron_variant,non_coding_transcript_variant	MODIFIER	Transcript	ENST00000579244.1	antisense	43738	NA	NA
068	L1	17	43463839	44888839	1	rs79193046	43967562	2.9800998290133e-4	ENSG00000264589	MAPT-AS1	YES	intron_variant,non_coding_transcript_variant	MODIFIER	Transcript	ENST00000579599.1	antisense	43738	NA	NA
068	L1	17	43463839	44888839	1	rs113327263	43965063	2.9799814997961e-4	ENSG00000264589	MAPT-AS1	YES	intron_variant,non_coding_transcript_variant	MODIFIER	Transcript	ENST00000579244.1	antisense	43738	NA	NA
068	L1	17	43463839	44888839	1	rs113327263	43965063	2.9799814997961e-4	ENSG00000264589	MAPT-AS1	YES	intron_variant,non_coding_transcript_variant	MODIFIER	Transcript	ENST00000579599.1	antisense	43738	NA	NA
068	L1	17	43463839	44888839	1	rs62055548	43964899	2.9799230773495e-4	ENSG00000264589	MAPT-AS1	YES	intron_variant,non_coding_transcript_variant	MODIFIER	Transcript	ENST00000579244.1	antisense	43738	NA	NA
068	L1	17	43463839	44888839	1	rs62055548	43964899	2.9799230773495e-4	ENSG00000264589	MAPT-AS1	YES	intron_variant,non_coding_transcript_variant	MODIFIER	Transcript	ENST00000579599.1	antisense	43738	NA	NA
068	L1	17	43463839	44888839	1	rs17691449	43964283	2.9796244162678e-4	ENSG00000264589	MAPT-AS1	YES	intron_variant,non_coding_transcript_variant	MODIFIER	Transcript	ENST00000579244.1	antisense	43738	NA	NA
068	L1	17	43463839	44888839	1	rs17691449	43964283	2.9796244162678e-4	ENSG00000264589	MAPT-AS1	YES	intron_variant,non_coding_transcript_variant	MODIFIER	Transcript	ENST00000579599.1	antisense	43738	NA	NA
068	L1	17	43463839	44888839	1	rs77129180	43963046	2.9787168913513e-4	ENSG00000264589	MAPT-AS1	YES	intron_variant,non_coding_transcript_variant	MODIFIER	Transcript	ENST00000579244.1	antisense	43738	NA	NA
068	L1	17	43463839	44888839	1	rs77129180	43963046	2.9787168913513e-4	ENSG00000264589	MAPT-AS1	YES	intron_variant,non_coding_transcript_variant	MODIFIER	Transcript	ENST00000579599.1	antisense	43738	NA	NA
068	L1	17	43463839	44888839	1	rs17691328	43955487	2.9696352380668e-4	ENSG00000264589	MAPT-AS1	YES	intron_variant,non_coding_transcript_variant	MODIFIER	Transcript	ENST00000579244.1	antisense	43738	NA	NA
068	L1	17	43463839	44888839	1	rs17691328	43955487	2.9696352380668e-4	ENSG00000264589	MAPT-AS1	YES	intron_variant,non_coding_transcript_variant	MODIFIER	Transcript	ENST00000579599.1	antisense	43738	NA	NA
068	L1	17	43463839	44888839	1	rs78729125	43970108	2.9548493852062e-4	ENSG00000186868	MAPT	YES	upstream_gene_variant	MODIFIER	Transcript	ENST00000262410.5	protein_coding	6893	NA	NA
068	L1	17	43463839	44888839	1	rs78729125	43970108	2.9548493852062e-4	ENSG00000186868	MAPT	YES	upstream_gene_variant	MODIFIER	Transcript	ENST00000334239.8	protein_coding	6893	NA	NA
068	L1	17	43463839	44888839	1	rs78729125	43970108	2.9548493852062e-4	ENSG00000186868	MAPT	YES	upstream_gene_variant	MODIFIER	Transcript	ENST00000340799.5	protein_coding	6893	NA	NA
068	L1	17	43463839	44888839	1	rs78729125	43970108	2.9548493852062e-4	ENSG00000186868	MAPT	YES	upstream_gene_variant	MODIFIER	Transcript	ENST00000344290.5	protein_coding	6893	NA	NA
068	L1	17	43463839	44888839	1	rs78729125	43970108	2.9548493852062e-4	ENSG00000186868	MAPT	YES	upstream_gene_variant	MODIFIER	Transcript	ENST00000347967.5	protein_coding	6893	NA	NA
068	L1	17	43463839	44888839	1	rs78729125	43970108	2.9548493852062e-4	ENSG00000186868	MAPT	YES	upstream_gene_variant	MODIFIER	Transcript	ENST00000351559.5	protein_coding	6893	NA	NA
068	L1	17	43463839	44888839	1	rs78729125	43970108	2.9548493852062e-4	ENSG00000186868	MAPT	YES	upstream_gene_variant	MODIFIER	Transcript	ENST00000446361.3	protein_coding	6893	NA	NA
068	L1	17	43463839	44888839	1	rs78729125	43970108	2.9548493852062e-4	ENSG00000186868	MAPT	YES	upstream_gene_variant	MODIFIER	Transcript	ENST00000535772.1	protein_coding	6893	NA	NA
068	L1	17	43463839	44888839	1	rs78729125	43970108	2.9548493852062e-4	ENSG00000186868	MAPT	YES	upstream_gene_variant	MODIFIER	Transcript	ENST00000570299.1	processed_transcript	6893	NA	NA
068	L1	17	43463839	44888839	1	rs78729125	43970108	2.9548493852062e-4	ENSG00000186868	MAPT	YES	upstream_gene_variant	MODIFIER	Transcript	ENST00000571311.1	nonsense_mediated_decay	6893	NA	NA
068	L1	17	43463839	44888839	1	rs78729125	43970108	2.9548493852062e-4	ENSG00000264589	MAPT-AS1	YES	intron_variant,non_coding_transcript_variant	MODIFIER	Transcript	ENST00000579244.1	antisense	43738	NA	NA
068	L1	17	43463839	44888839	1	rs78729125	43970108	2.9548493852062e-4	ENSG00000264589	MAPT-AS1	YES	intron_variant,non_coding_transcript_variant	MODIFIER	Transcript	ENST00000579599.1	antisense	43738	NA	NA
068	L1	17	43463839	44888839	1	rs2316784	44021699	2.8979450928382e-4	ENSG00000186868	MAPT	YES	intron_variant	MODIFIER	Transcript	ENST00000262410.5	protein_coding	6893	NA	NA
068	L1	17	43463839	44888839	1	rs2316784	44021699	2.8979450928382e-4	ENSG00000186868	MAPT	YES	intron_variant	MODIFIER	Transcript	ENST00000334239.8	protein_coding	6893	NA	NA
068	L1	17	43463839	44888839	1	rs2316784	44021699	2.8979450928382e-4	ENSG00000186868	MAPT	YES	intron_variant	MODIFIER	Transcript	ENST00000340799.5	protein_coding	6893	NA	NA
068	L1	17	43463839	44888839	1	rs2316784	44021699	2.8979450928382e-4	ENSG00000186868	MAPT	YES	intron_variant	MODIFIER	Transcript	ENST00000344290.5	protein_coding	6893	NA	NA
068	L1	17	43463839	44888839	1	rs2316784	44021699	2.8979450928382e-4	ENSG00000186868	MAPT	YES	intron_variant	MODIFIER	Transcript	ENST00000347967.5	protein_coding	6893	NA	NA
068	L1	17	43463839	44888839	1	rs2316784	44021699	2.8979450928382e-4	ENSG00000186868	MAPT	YES	intron_variant	MODIFIER	Transcript	ENST00000351559.5	protein_coding	6893	NA	NA
068	L1	17	43463839	44888839	1	rs2316784	44021699	2.8979450928382e-4	ENSG00000186868	MAPT	YES	intron_variant	MODIFIER	Transcript	ENST00000446361.3	protein_coding	6893	NA	NA
068	L1	17	43463839	44888839	1	rs2316784	44021699	2.8979450928382e-4	ENSG00000186868	MAPT	YES	intron_variant	MODIFIER	Transcript	ENST00000535772.1	protein_coding	6893	NA	NA
068	L1	17	43463839	44888839	1	rs2316784	44021699	2.8979450928382e-4	ENSG00000186868	MAPT	YES	intron_variant,non_coding_transcript_variant	MODIFIER	Transcript	ENST00000570299.1	processed_transcript	6893	NA	NA
068	L1	17	43463839	44888839	1	rs2316784	44021699	2.8979450928382e-4	ENSG00000186868	MAPT	YES	intron_variant,NMD_transcript_variant	MODIFIER	Transcript	ENST00000571311.1	nonsense_mediated_decay	6893	NA	NA
068	L1	17	43463839	44888839	1	rs4327091	44021717	2.8978146966946e-4	ENSG00000186868	MAPT	YES	intron_variant	MODIFIER	Transcript	ENST00000262410.5	protein_coding	6893	NA	NA
068	L1	17	43463839	44888839	1	rs4327091	44021717	2.8978146966946e-4	ENSG00000186868	MAPT	YES	intron_variant	MODIFIER	Transcript	ENST00000334239.8	protein_coding	6893	NA	NA
068	L1	17	43463839	44888839	1	rs4327091	44021717	2.8978146966946e-4	ENSG00000186868	MAPT	YES	intron_variant	MODIFIER	Transcript	ENST00000340799.5	protein_coding	6893	NA	NA
068	L1	17	43463839	44888839	1	rs4327091	44021717	2.8978146966946e-4	ENSG00000186868	MAPT	YES	intron_variant	MODIFIER	Transcript	ENST00000344290.5	protein_coding	6893	NA	NA
068	L1	17	43463839	44888839	1	rs4327091	44021717	2.8978146966946e-4	ENSG00000186868	MAPT	YES	intron_variant	MODIFIER	Transcript	ENST00000347967.5	protein_coding	6893	NA	NA
068	L1	17	43463839	44888839	1	rs4327091	44021717	2.8978146966946e-4	ENSG00000186868	MAPT	YES	intron_variant	MODIFIER	Transcript	ENST00000351559.5	protein_coding	6893	NA	NA
068	L1	17	43463839	44888839	1	rs4327091	44021717	2.8978146966946e-4	ENSG00000186868	MAPT	YES	intron_variant	MODIFIER	Transcript	ENST00000446361.3	protein_coding	6893	NA	NA
068	L1	17	43463839	44888839	1	rs4327091	44021717	2.8978146966946e-4	ENSG00000186868	MAPT	YES	intron_variant	MODIFIER	Transcript	ENST00000535772.1	protein_coding	6893	NA	NA
068	L1	17	43463839	44888839	1	rs4327091	44021717	2.8978146966946e-4	ENSG00000186868	MAPT	YES	intron_variant,non_coding_transcript_variant	MODIFIER	Transcript	ENST00000570299.1	processed_transcript	6893	NA	NA
068	L1	17	43463839	44888839	1	rs4327091	44021717	2.8978146966946e-4	ENSG00000186868	MAPT	YES	intron_variant,NMD_transcript_variant	MODIFIER	Transcript	ENST00000571311.1	nonsense_mediated_decay	6893	NA	NA
068	L1	17	43463839	44888839	1	rs767058	43998767	2.8329327147707e-4	ENSG00000186868	MAPT	YES	intron_variant	MODIFIER	Transcript	ENST00000262410.5	protein_coding	6893	NA	NA
068	L1	17	43463839	44888839	1	rs767058	43998767	2.8329327147707e-4	ENSG00000186868	MAPT	YES	intron_variant	MODIFIER	Transcript	ENST00000334239.8	protein_coding	6893	NA	NA
068	L1	17	43463839	44888839	1	rs767058	43998767	2.8329327147707e-4	ENSG00000186868	MAPT	YES	intron_variant	MODIFIER	Transcript	ENST00000340799.5	protein_coding	6893	NA	NA
068	L1	17	43463839	44888839	1	rs767058	43998767	2.8329327147707e-4	ENSG00000186868	MAPT	YES	intron_variant	MODIFIER	Transcript	ENST00000344290.5	protein_coding	6893	NA	NA
068	L1	17	43463839	44888839	1	rs767058	43998767	2.8329327147707e-4	ENSG00000186868	MAPT	YES	intron_variant	MODIFIER	Transcript	ENST00000347967.5	protein_coding	6893	NA	NA
068	L1	17	43463839	44888839	1	rs767058	43998767	2.8329327147707e-4	ENSG00000186868	MAPT	YES	intron_variant	MODIFIER	Transcript	ENST00000351559.5	protein_coding	6893	NA	NA
068	L1	17	43463839	44888839	1	rs767058	43998767	2.8329327147707e-4	ENSG00000186868	MAPT	YES	intron_variant	MODIFIER	Transcript	ENST00000446361.3	protein_coding	6893	NA	NA
068	L1	17	43463839	44888839	1	rs767058	43998767	2.8329327147707e-4	ENSG00000186868	MAPT	YES	intron_variant	MODIFIER	Transcript	ENST00000535772.1	protein_coding	6893	NA	NA
068	L1	17	43463839	44888839	1	rs767058	43998767	2.8329327147707e-4	ENSG00000186868	MAPT	YES	intron_variant,non_coding_transcript_variant	MODIFIER	Transcript	ENST00000570299.1	processed_transcript	6893	NA	NA
068	L1	17	43463839	44888839	1	rs767058	43998767	2.8329327147707e-4	ENSG00000186868	MAPT	YES	intron_variant,NMD_transcript_variant	MODIFIER	Transcript	ENST00000571311.1	nonsense_mediated_decay	6893	NA	NA
068	L1	17	43463839	44888839	1	rs62056778	43971604	2.8295629692293e-4	ENSG00000186868	MAPT	YES	upstream_gene_variant	MODIFIER	Transcript	ENST00000262410.5	protein_coding	6893	NA	NA
068	L1	17	43463839	44888839	1	rs62056778	43971604	2.8295629692293e-4	ENSG00000186868	MAPT	YES	upstream_gene_variant	MODIFIER	Transcript	ENST00000334239.8	protein_coding	6893	NA	NA
068	L1	17	43463839	44888839	1	rs62056778	43971604	2.8295629692293e-4	ENSG00000186868	MAPT	YES	upstream_gene_variant	MODIFIER	Transcript	ENST00000340799.5	protein_coding	6893	NA	NA
068	L1	17	43463839	44888839	1	rs62056778	43971604	2.8295629692293e-4	ENSG00000186868	MAPT	YES	upstream_gene_variant	MODIFIER	Transcript	ENST00000344290.5	protein_coding	6893	NA	NA
068	L1	17	43463839	44888839	1	rs62056778	43971604	2.8295629692293e-4	ENSG00000186868	MAPT	YES	upstream_gene_variant	MODIFIER	Transcript	ENST00000347967.5	protein_coding	6893	NA	NA
068	L1	17	43463839	44888839	1	rs62056778	43971604	2.8295629692293e-4	ENSG00000186868	MAPT	YES	upstream_gene_variant	MODIFIER	Transcript	ENST00000351559.5	protein_coding	6893	NA	NA
068	L1	17	43463839	44888839	1	rs62056778	43971604	2.8295629692293e-4	ENSG00000186868	MAPT	YES	upstream_gene_variant	MODIFIER	Transcript	ENST00000446361.3	protein_coding	6893	NA	NA
068	L1	17	43463839	44888839	1	rs62056778	43971604	2.8295629692293e-4	ENSG00000186868	MAPT	YES	upstream_gene_variant	MODIFIER	Transcript	ENST00000535772.1	protein_coding	6893	NA	NA
068	L1	17	43463839	44888839	1	rs62056778	43971604	2.8295629692293e-4	ENSG00000186868	MAPT	YES	upstream_gene_variant	MODIFIER	Transcript	ENST00000570299.1	processed_transcript	6893	NA	NA
068	L1	17	43463839	44888839	1	rs62056778	43971604	2.8295629692293e-4	ENSG00000186868	MAPT	YES	upstream_gene_variant	MODIFIER	Transcript	ENST00000571311.1	nonsense_mediated_decay	6893	NA	NA
068	L1	17	43463839	44888839	1	rs62056778	43971604	2.8295629692293e-4	ENSG00000264589	MAPT-AS1	YES	intron_variant,non_coding_transcript_variant	MODIFIER	Transcript	ENST00000579244.1	antisense	43738	NA	NA
068	L1	17	43463839	44888839	1	rs62056778	43971604	2.8295629692293e-4	ENSG00000264589	MAPT-AS1	YES	intron_variant,non_coding_transcript_variant	MODIFIER	Transcript	ENST00000579599.1	antisense	43738	NA	NA
068	L1	17	43463839	44888839	1	rs80233201	43971481	2.8288527565907e-4	ENSG00000186868	MAPT	YES	upstream_gene_variant	MODIFIER	Transcript	ENST00000262410.5	protein_coding	6893	NA	NA
068	L1	17	43463839	44888839	1	rs80233201	43971481	2.8288527565907e-4	ENSG00000186868	MAPT	YES	upstream_gene_variant	MODIFIER	Transcript	ENST00000334239.8	protein_coding	6893	NA	NA
068	L1	17	43463839	44888839	1	rs80233201	43971481	2.8288527565907e-4	ENSG00000186868	MAPT	YES	upstream_gene_variant	MODIFIER	Transcript	ENST00000340799.5	protein_coding	6893	NA	NA
068	L1	17	43463839	44888839	1	rs80233201	43971481	2.8288527565907e-4	ENSG00000186868	MAPT	YES	upstream_gene_variant	MODIFIER	Transcript	ENST00000344290.5	protein_coding	6893	NA	NA
068	L1	17	43463839	44888839	1	rs80233201	43971481	2.8288527565907e-4	ENSG00000186868	MAPT	YES	upstream_gene_variant	MODIFIER	Transcript	ENST00000347967.5	protein_coding	6893	NA	NA
068	L1	17	43463839	44888839	1	rs80233201	43971481	2.8288527565907e-4	ENSG00000186868	MAPT	YES	upstream_gene_variant	MODIFIER	Transcript	ENST00000351559.5	protein_coding	6893	NA	NA
068	L1	17	43463839	44888839	1	rs80233201	43971481	2.8288527565907e-4	ENSG00000186868	MAPT	YES	upstream_gene_variant	MODIFIER	Transcript	ENST00000446361.3	protein_coding	6893	NA	NA
068	L1	17	43463839	44888839	1	rs80233201	43971481	2.8288527565907e-4	ENSG00000186868	MAPT	YES	upstream_gene_variant	MODIFIER	Transcript	ENST00000535772.1	protein_coding	6893	NA	NA
068	L1	17	43463839	44888839	1	rs80233201	43971481	2.8288527565907e-4	ENSG00000186868	MAPT	YES	upstream_gene_variant	MODIFIER	Transcript	ENST00000570299.1	processed_transcript	6893	NA	NA
068	L1	17	43463839	44888839	1	rs80233201	43971481	2.8288527565907e-4	ENSG00000186868	MAPT	YES	upstream_gene_variant	MODIFIER	Transcript	ENST00000571311.1	nonsense_mediated_decay	6893	NA	NA
068	L1	17	43463839	44888839	1	rs80233201	43971481	2.8288527565907e-4	ENSG00000264589	MAPT-AS1	YES	intron_variant,non_coding_transcript_variant	MODIFIER	Transcript	ENST00000579244.1	antisense	43738	NA	NA
068	L1	17	43463839	44888839	1	rs80233201	43971481	2.8288527565907e-4	ENSG00000264589	MAPT-AS1	YES	intron_variant,non_coding_transcript_variant	MODIFIER	Transcript	ENST00000579599.1	antisense	43738	NA	NA
068	L1	17	43463839	44888839	1	rs76594404	43971457	2.8288477309726e-4	ENSG00000186868	MAPT	YES	upstream_gene_variant	MODIFIER	Transcript	ENST00000262410.5	protein_coding	6893	NA	NA
068	L1	17	43463839	44888839	1	rs76594404	43971457	2.8288477309726e-4	ENSG00000186868	MAPT	YES	upstream_gene_variant	MODIFIER	Transcript	ENST00000334239.8	protein_coding	6893	NA	NA
068	L1	17	43463839	44888839	1	rs76594404	43971457	2.8288477309726e-4	ENSG00000186868	MAPT	YES	upstream_gene_variant	MODIFIER	Transcript	ENST00000340799.5	protein_coding	6893	NA	NA
068	L1	17	43463839	44888839	1	rs76594404	43971457	2.8288477309726e-4	ENSG00000186868	MAPT	YES	upstream_gene_variant	MODIFIER	Transcript	ENST00000344290.5	protein_coding	6893	NA	NA
068	L1	17	43463839	44888839	1	rs76594404	43971457	2.8288477309726e-4	ENSG00000186868	MAPT	YES	upstream_gene_variant	MODIFIER	Transcript	ENST00000347967.5	protein_coding	6893	NA	NA
068	L1	17	43463839	44888839	1	rs76594404	43971457	2.8288477309726e-4	ENSG00000186868	MAPT	YES	upstream_gene_variant	MODIFIER	Transcript	ENST00000351559.5	protein_coding	6893	NA	NA
068	L1	17	43463839	44888839	1	rs76594404	43971457	2.8288477309726e-4	ENSG00000186868	MAPT	YES	upstream_gene_variant	MODIFIER	Transcript	ENST00000446361.3	protein_coding	6893	NA	NA
068	L1	17	43463839	44888839	1	rs76594404	43971457	2.8288477309726e-4	ENSG00000186868	MAPT	YES	upstream_gene_variant	MODIFIER	Transcript	ENST00000535772.1	protein_coding	6893	NA	NA
068	L1	17	43463839	44888839	1	rs76594404	43971457	2.8288477309726e-4	ENSG00000186868	MAPT	YES	upstream_gene_variant	MODIFIER	Transcript	ENST00000570299.1	processed_transcript	6893	NA	NA
068	L1	17	43463839	44888839	1	rs76594404	43971457	2.8288477309726e-4	ENSG00000186868	MAPT	YES	upstream_gene_variant	MODIFIER	Transcript	ENST00000571311.1	nonsense_mediated_decay	6893	NA	NA
068	L1	17	43463839	44888839	1	rs76594404	43971457	2.8288477309726e-4	ENSG00000264589	MAPT-AS1	YES	intron_variant,non_coding_transcript_variant	MODIFIER	Transcript	ENST00000579244.1	antisense	43738	NA	NA
068	L1	17	43463839	44888839	1	rs76594404	43971457	2.8288477309726e-4	ENSG00000264589	MAPT-AS1	YES	intron_variant,non_coding_transcript_variant	MODIFIER	Transcript	ENST00000579599.1	antisense	43738	NA	NA
068	L1	17	43463839	44888839	1	rs74457229	43972581	2.82808661626e-4	ENSG00000186868	MAPT	YES	intron_variant	MODIFIER	Transcript	ENST00000262410.5	protein_coding	6893	NA	NA
068	L1	17	43463839	44888839	1	rs74457229	43972581	2.82808661626e-4	ENSG00000186868	MAPT	YES	intron_variant	MODIFIER	Transcript	ENST00000334239.8	protein_coding	6893	NA	NA
068	L1	17	43463839	44888839	1	rs74457229	43972581	2.82808661626e-4	ENSG00000186868	MAPT	YES	intron_variant	MODIFIER	Transcript	ENST00000340799.5	protein_coding	6893	NA	NA
068	L1	17	43463839	44888839	1	rs74457229	43972581	2.82808661626e-4	ENSG00000186868	MAPT	YES	intron_variant	MODIFIER	Transcript	ENST00000344290.5	protein_coding	6893	NA	NA
068	L1	17	43463839	44888839	1	rs74457229	43972581	2.82808661626e-4	ENSG00000186868	MAPT	YES	intron_variant	MODIFIER	Transcript	ENST00000347967.5	protein_coding	6893	NA	NA
068	L1	17	43463839	44888839	1	rs74457229	43972581	2.82808661626e-4	ENSG00000186868	MAPT	YES	intron_variant	MODIFIER	Transcript	ENST00000351559.5	protein_coding	6893	NA	NA
068	L1	17	43463839	44888839	1	rs74457229	43972581	2.82808661626e-4	ENSG00000186868	MAPT	YES	intron_variant	MODIFIER	Transcript	ENST00000446361.3	protein_coding	6893	NA	NA
068	L1	17	43463839	44888839	1	rs74457229	43972581	2.82808661626e-4	ENSG00000186868	MAPT	YES	intron_variant	MODIFIER	Transcript	ENST00000535772.1	protein_coding	6893	NA	NA
068	L1	17	43463839	44888839	1	rs74457229	43972581	2.82808661626e-4	ENSG00000186868	MAPT	YES	intron_variant,non_coding_transcript_variant	MODIFIER	Transcript	ENST00000570299.1	processed_transcript	6893	NA	NA
068	L1	17	43463839	44888839	1	rs74457229	43972581	2.82808661626e-4	ENSG00000186868	MAPT	YES	intron_variant,NMD_transcript_variant	MODIFIER	Transcript	ENST00000571311.1	nonsense_mediated_decay	6893	NA	NA
068	L1	17	43463839	44888839	1	rs74457229	43972581	2.82808661626e-4	ENSG00000264589	MAPT-AS1	YES	intron_variant,non_coding_transcript_variant	MODIFIER	Transcript	ENST00000579244.1	antisense	43738	NA	NA
068	L1	17	43463839	44888839	1	rs74457229	43972581	2.82808661626e-4	ENSG00000264589	MAPT-AS1	YES	non_coding_transcript_exon_variant	MODIFIER	Transcript	ENST00000579599.1	antisense	43738	NA	NA
068	L1	17	43463839	44888839	1	rs62056780	43973652	2.8279668094837e-4	ENSG00000186868	MAPT	YES	intron_variant	MODIFIER	Transcript	ENST00000262410.5	protein_coding	6893	NA	NA
068	L1	17	43463839	44888839	1	rs62056780	43973652	2.8279668094837e-4	ENSG00000186868	MAPT	YES	intron_variant	MODIFIER	Transcript	ENST00000334239.8	protein_coding	6893	NA	NA
068	L1	17	43463839	44888839	1	rs62056780	43973652	2.8279668094837e-4	ENSG00000186868	MAPT	YES	intron_variant	MODIFIER	Transcript	ENST00000340799.5	protein_coding	6893	NA	NA
068	L1	17	43463839	44888839	1	rs62056780	43973652	2.8279668094837e-4	ENSG00000186868	MAPT	YES	intron_variant	MODIFIER	Transcript	ENST00000344290.5	protein_coding	6893	NA	NA
068	L1	17	43463839	44888839	1	rs62056780	43973652	2.8279668094837e-4	ENSG00000186868	MAPT	YES	intron_variant	MODIFIER	Transcript	ENST00000347967.5	protein_coding	6893	NA	NA
068	L1	17	43463839	44888839	1	rs62056780	43973652	2.8279668094837e-4	ENSG00000186868	MAPT	YES	intron_variant	MODIFIER	Transcript	ENST00000351559.5	protein_coding	6893	NA	NA
068	L1	17	43463839	44888839	1	rs62056780	43973652	2.8279668094837e-4	ENSG00000186868	MAPT	YES	intron_variant	MODIFIER	Transcript	ENST00000446361.3	protein_coding	6893	NA	NA
068	L1	17	43463839	44888839	1	rs62056780	43973652	2.8279668094837e-4	ENSG00000186868	MAPT	YES	intron_variant	MODIFIER	Transcript	ENST00000535772.1	protein_coding	6893	NA	NA
068	L1	17	43463839	44888839	1	rs62056780	43973652	2.8279668094837e-4	ENSG00000186868	MAPT	YES	intron_variant,non_coding_transcript_variant	MODIFIER	Transcript	ENST00000570299.1	processed_transcript	6893	NA	NA
068	L1	17	43463839	44888839	1	rs62056780	43973652	2.8279668094837e-4	ENSG00000186868	MAPT	YES	intron_variant,NMD_transcript_variant	MODIFIER	Transcript	ENST00000571311.1	nonsense_mediated_decay	6893	NA	NA
068	L1	17	43463839	44888839	1	rs62056780	43973652	2.8279668094837e-4	ENSG00000264589	MAPT-AS1	YES	upstream_gene_variant	MODIFIER	Transcript	ENST00000579244.1	antisense	43738	NA	NA
068	L1	17	43463839	44888839	1	rs62056780	43973652	2.8279668094837e-4	ENSG00000264589	MAPT-AS1	YES	upstream_gene_variant	MODIFIER	Transcript	ENST00000579599.1	antisense	43738	NA	NA
068	L1	17	43463839	44888839	1	rs11575895	43971785	2.8277888086941e-4	ENSG00000186868	MAPT	YES	5_prime_UTR_variant	MODIFIER	Transcript	ENST00000262410.5	protein_coding	6893	NA	NA
068	L1	17	43463839	44888839	1	rs11575895	43971785	2.8277888086941e-4	ENSG00000186868	MAPT	YES	upstream_gene_variant	MODIFIER	Transcript	ENST00000334239.8	protein_coding	6893	NA	NA
068	L1	17	43463839	44888839	1	rs11575895	43971785	2.8277888086941e-4	ENSG00000186868	MAPT	YES	5_prime_UTR_variant	MODIFIER	Transcript	ENST00000340799.5	protein_coding	6893	NA	NA
068	L1	17	43463839	44888839	1	rs11575895	43971785	2.8277888086941e-4	ENSG00000186868	MAPT	YES	5_prime_UTR_variant	MODIFIER	Transcript	ENST00000344290.5	protein_coding	6893	NA	NA
068	L1	17	43463839	44888839	1	rs11575895	43971785	2.8277888086941e-4	ENSG00000186868	MAPT	YES	5_prime_UTR_variant	MODIFIER	Transcript	ENST00000347967.5	protein_coding	6893	NA	NA
068	L1	17	43463839	44888839	1	rs11575895	43971785	2.8277888086941e-4	ENSG00000186868	MAPT	YES	5_prime_UTR_variant	MODIFIER	Transcript	ENST00000351559.5	protein_coding	6893	NA	NA
068	L1	17	43463839	44888839	1	rs11575895	43971785	2.8277888086941e-4	ENSG00000186868	MAPT	YES	upstream_gene_variant	MODIFIER	Transcript	ENST00000446361.3	protein_coding	6893	NA	NA
068	L1	17	43463839	44888839	1	rs11575895	43971785	2.8277888086941e-4	ENSG00000186868	MAPT	YES	5_prime_UTR_variant	MODIFIER	Transcript	ENST00000535772.1	protein_coding	6893	NA	NA
068	L1	17	43463839	44888839	1	rs11575895	43971785	2.8277888086941e-4	ENSG00000186868	MAPT	YES	upstream_gene_variant	MODIFIER	Transcript	ENST00000570299.1	processed_transcript	6893	NA	NA
068	L1	17	43463839	44888839	1	rs11575895	43971785	2.8277888086941e-4	ENSG00000186868	MAPT	YES	upstream_gene_variant	MODIFIER	Transcript	ENST00000571311.1	nonsense_mediated_decay	6893	NA	NA
068	L1	17	43463839	44888839	1	rs11575895	43971785	2.8277888086941e-4	ENSG00000264589	MAPT-AS1	YES	intron_variant,non_coding_transcript_variant	MODIFIER	Transcript	ENST00000579244.1	antisense	43738	NA	NA
068	L1	17	43463839	44888839	1	rs11575895	43971785	2.8277888086941e-4	ENSG00000264589	MAPT-AS1	YES	intron_variant,non_coding_transcript_variant	MODIFIER	Transcript	ENST00000579599.1	antisense	43738	NA	NA
068	L1	17	43463839	44888839	1	rs62056779	43971937	2.8277748076466e-4	ENSG00000186868	MAPT	YES	5_prime_UTR_variant	MODIFIER	Transcript	ENST00000262410.5	protein_coding	6893	NA	NA
068	L1	17	43463839	44888839	1	rs62056779	43971937	2.8277748076466e-4	ENSG00000186868	MAPT	YES	upstream_gene_variant	MODIFIER	Transcript	ENST00000334239.8	protein_coding	6893	NA	NA
068	L1	17	43463839	44888839	1	rs62056779	43971937	2.8277748076466e-4	ENSG00000186868	MAPT	YES	5_prime_UTR_variant	MODIFIER	Transcript	ENST00000340799.5	protein_coding	6893	NA	NA
068	L1	17	43463839	44888839	1	rs62056779	43971937	2.8277748076466e-4	ENSG00000186868	MAPT	YES	5_prime_UTR_variant	MODIFIER	Transcript	ENST00000344290.5	protein_coding	6893	NA	NA
068	L1	17	43463839	44888839	1	rs62056779	43971937	2.8277748076466e-4	ENSG00000186868	MAPT	YES	5_prime_UTR_variant	MODIFIER	Transcript	ENST00000347967.5	protein_coding	6893	NA	NA
068	L1	17	43463839	44888839	1	rs62056779	43971937	2.8277748076466e-4	ENSG00000186868	MAPT	YES	5_prime_UTR_variant	MODIFIER	Transcript	ENST00000351559.5	protein_coding	6893	NA	NA
068	L1	17	43463839	44888839	1	rs62056779	43971937	2.8277748076466e-4	ENSG00000186868	MAPT	YES	upstream_gene_variant	MODIFIER	Transcript	ENST00000446361.3	protein_coding	6893	NA	NA
068	L1	17	43463839	44888839	1	rs62056779	43971937	2.8277748076466e-4	ENSG00000186868	MAPT	YES	5_prime_UTR_variant	MODIFIER	Transcript	ENST00000535772.1	protein_coding	6893	NA	NA
068	L1	17	43463839	44888839	1	rs62056779	43971937	2.8277748076466e-4	ENSG00000186868	MAPT	YES	upstream_gene_variant	MODIFIER	Transcript	ENST00000570299.1	processed_transcript	6893	NA	NA
068	L1	17	43463839	44888839	1	rs62056779	43971937	2.8277748076466e-4	ENSG00000186868	MAPT	YES	5_prime_UTR_variant,NMD_transcript_variant	MODIFIER	Transcript	ENST00000571311.1	nonsense_mediated_decay	6893	NA	NA
068	L1	17	43463839	44888839	1	rs62056779	43971937	2.8277748076466e-4	ENSG00000264589	MAPT-AS1	YES	intron_variant,non_coding_transcript_variant	MODIFIER	Transcript	ENST00000579244.1	antisense	43738	NA	NA
068	L1	17	43463839	44888839	1	rs62056779	43971937	2.8277748076466e-4	ENSG00000264589	MAPT-AS1	YES	intron_variant,non_coding_transcript_variant	MODIFIER	Transcript	ENST00000579599.1	antisense	43738	NA	NA
068	L1	17	43463839	44888839	1	rs62056784	43974889	2.8277705142696e-4	ENSG00000186868	MAPT	YES	intron_variant	MODIFIER	Transcript	ENST00000262410.5	protein_coding	6893	NA	NA
068	L1	17	43463839	44888839	1	rs62056784	43974889	2.8277705142696e-4	ENSG00000186868	MAPT	YES	intron_variant	MODIFIER	Transcript	ENST00000334239.8	protein_coding	6893	NA	NA
068	L1	17	43463839	44888839	1	rs62056784	43974889	2.8277705142696e-4	ENSG00000186868	MAPT	YES	intron_variant	MODIFIER	Transcript	ENST00000340799.5	protein_coding	6893	NA	NA
068	L1	17	43463839	44888839	1	rs62056784	43974889	2.8277705142696e-4	ENSG00000186868	MAPT	YES	intron_variant	MODIFIER	Transcript	ENST00000344290.5	protein_coding	6893	NA	NA
068	L1	17	43463839	44888839	1	rs62056784	43974889	2.8277705142696e-4	ENSG00000186868	MAPT	YES	intron_variant	MODIFIER	Transcript	ENST00000347967.5	protein_coding	6893	NA	NA
068	L1	17	43463839	44888839	1	rs62056784	43974889	2.8277705142696e-4	ENSG00000186868	MAPT	YES	intron_variant	MODIFIER	Transcript	ENST00000351559.5	protein_coding	6893	NA	NA
068	L1	17	43463839	44888839	1	rs62056784	43974889	2.8277705142696e-4	ENSG00000186868	MAPT	YES	intron_variant	MODIFIER	Transcript	ENST00000446361.3	protein_coding	6893	NA	NA
068	L1	17	43463839	44888839	1	rs62056784	43974889	2.8277705142696e-4	ENSG00000186868	MAPT	YES	intron_variant	MODIFIER	Transcript	ENST00000535772.1	protein_coding	6893	NA	NA
068	L1	17	43463839	44888839	1	rs62056784	43974889	2.8277705142696e-4	ENSG00000186868	MAPT	YES	intron_variant,non_coding_transcript_variant	MODIFIER	Transcript	ENST00000570299.1	processed_transcript	6893	NA	NA
068	L1	17	43463839	44888839	1	rs62056784	43974889	2.8277705142696e-4	ENSG00000186868	MAPT	YES	intron_variant,NMD_transcript_variant	MODIFIER	Transcript	ENST00000571311.1	nonsense_mediated_decay	6893	NA	NA
068	L1	17	43463839	44888839	1	rs62056784	43974889	2.8277705142696e-4	ENSG00000264589	MAPT-AS1	YES	upstream_gene_variant	MODIFIER	Transcript	ENST00000579244.1	antisense	43738	NA	NA
068	L1	17	43463839	44888839	1	rs62056784	43974889	2.8277705142696e-4	ENSG00000264589	MAPT-AS1	YES	upstream_gene_variant	MODIFIER	Transcript	ENST00000579599.1	antisense	43738	NA	NA
068	L1	17	43463839	44888839	1	rs76324150	43973233	2.827753945722e-4	ENSG00000186868	MAPT	YES	intron_variant	MODIFIER	Transcript	ENST00000262410.5	protein_coding	6893	NA	NA
068	L1	17	43463839	44888839	1	rs76324150	43973233	2.827753945722e-4	ENSG00000186868	MAPT	YES	intron_variant	MODIFIER	Transcript	ENST00000334239.8	protein_coding	6893	NA	NA
068	L1	17	43463839	44888839	1	rs76324150	43973233	2.827753945722e-4	ENSG00000186868	MAPT	YES	intron_variant	MODIFIER	Transcript	ENST00000340799.5	protein_coding	6893	NA	NA
068	L1	17	43463839	44888839	1	rs76324150	43973233	2.827753945722e-4	ENSG00000186868	MAPT	YES	intron_variant	MODIFIER	Transcript	ENST00000344290.5	protein_coding	6893	NA	NA
068	L1	17	43463839	44888839	1	rs76324150	43973233	2.827753945722e-4	ENSG00000186868	MAPT	YES	intron_variant	MODIFIER	Transcript	ENST00000347967.5	protein_coding	6893	NA	NA
068	L1	17	43463839	44888839	1	rs76324150	43973233	2.827753945722e-4	ENSG00000186868	MAPT	YES	intron_variant	MODIFIER	Transcript	ENST00000351559.5	protein_coding	6893	NA	NA
068	L1	17	43463839	44888839	1	rs76324150	43973233	2.827753945722e-4	ENSG00000186868	MAPT	YES	intron_variant	MODIFIER	Transcript	ENST00000446361.3	protein_coding	6893	NA	NA
068	L1	17	43463839	44888839	1	rs76324150	43973233	2.827753945722e-4	ENSG00000186868	MAPT	YES	intron_variant	MODIFIER	Transcript	ENST00000535772.1	protein_coding	6893	NA	NA
068	L1	17	43463839	44888839	1	rs76324150	43973233	2.827753945722e-4	ENSG00000186868	MAPT	YES	intron_variant,non_coding_transcript_variant	MODIFIER	Transcript	ENST00000570299.1	processed_transcript	6893	NA	NA
068	L1	17	43463839	44888839	1	rs76324150	43973233	2.827753945722e-4	ENSG00000186868	MAPT	YES	intron_variant,NMD_transcript_variant	MODIFIER	Transcript	ENST00000571311.1	nonsense_mediated_decay	6893	NA	NA
068	L1	17	43463839	44888839	1	rs76324150	43973233	2.827753945722e-4	ENSG00000264589	MAPT-AS1	YES	upstream_gene_variant	MODIFIER	Transcript	ENST00000579244.1	antisense	43738	NA	NA
068	L1	17	43463839	44888839	1	rs76324150	43973233	2.827753945722e-4	ENSG00000264589	MAPT-AS1	YES	upstream_gene_variant	MODIFIER	Transcript	ENST00000579599.1	antisense	43738	NA	NA
068	L1	17	43463839	44888839	1	rs17691556	43969168	2.8277425752369e-4	ENSG00000186868	MAPT	YES	upstream_gene_variant	MODIFIER	Transcript	ENST00000262410.5	protein_coding	6893	NA	NA
068	L1	17	43463839	44888839	1	rs17691556	43969168	2.8277425752369e-4	ENSG00000186868	MAPT	YES	upstream_gene_variant	MODIFIER	Transcript	ENST00000334239.8	protein_coding	6893	NA	NA
068	L1	17	43463839	44888839	1	rs17691556	43969168	2.8277425752369e-4	ENSG00000186868	MAPT	YES	upstream_gene_variant	MODIFIER	Transcript	ENST00000340799.5	protein_coding	6893	NA	NA
068	L1	17	43463839	44888839	1	rs17691556	43969168	2.8277425752369e-4	ENSG00000186868	MAPT	YES	upstream_gene_variant	MODIFIER	Transcript	ENST00000344290.5	protein_coding	6893	NA	NA
068	L1	17	43463839	44888839	1	rs17691556	43969168	2.8277425752369e-4	ENSG00000186868	MAPT	YES	upstream_gene_variant	MODIFIER	Transcript	ENST00000347967.5	protein_coding	6893	NA	NA
068	L1	17	43463839	44888839	1	rs17691556	43969168	2.8277425752369e-4	ENSG00000186868	MAPT	YES	upstream_gene_variant	MODIFIER	Transcript	ENST00000351559.5	protein_coding	6893	NA	NA
068	L1	17	43463839	44888839	1	rs17691556	43969168	2.8277425752369e-4	ENSG00000186868	MAPT	YES	upstream_gene_variant	MODIFIER	Transcript	ENST00000446361.3	protein_coding	6893	NA	NA
068	L1	17	43463839	44888839	1	rs17691556	43969168	2.8277425752369e-4	ENSG00000186868	MAPT	YES	upstream_gene_variant	MODIFIER	Transcript	ENST00000535772.1	protein_coding	6893	NA	NA
068	L1	17	43463839	44888839	1	rs17691556	43969168	2.8277425752369e-4	ENSG00000186868	MAPT	YES	upstream_gene_variant	MODIFIER	Transcript	ENST00000570299.1	processed_transcript	6893	NA	NA
068	L1	17	43463839	44888839	1	rs17691556	43969168	2.8277425752369e-4	ENSG00000186868	MAPT	YES	upstream_gene_variant	MODIFIER	Transcript	ENST00000571311.1	nonsense_mediated_decay	6893	NA	NA
068	L1	17	43463839	44888839	1	rs17691556	43969168	2.8277425752369e-4	ENSG00000264589	MAPT-AS1	YES	intron_variant,non_coding_transcript_variant	MODIFIER	Transcript	ENST00000579244.1	antisense	43738	NA	NA
068	L1	17	43463839	44888839	1	rs17691556	43969168	2.8277425752369e-4	ENSG00000264589	MAPT-AS1	YES	intron_variant,non_coding_transcript_variant	MODIFIER	Transcript	ENST00000579599.1	antisense	43738	NA	NA
068	L1	17	43463839	44888839	1	rs111972148	43973121	2.8277052061644e-4	ENSG00000186868	MAPT	YES	intron_variant	MODIFIER	Transcript	ENST00000262410.5	protein_coding	6893	NA	NA
068	L1	17	43463839	44888839	1	rs111972148	43973121	2.8277052061644e-4	ENSG00000186868	MAPT	YES	intron_variant	MODIFIER	Transcript	ENST00000334239.8	protein_coding	6893	NA	NA
068	L1	17	43463839	44888839	1	rs111972148	43973121	2.8277052061644e-4	ENSG00000186868	MAPT	YES	intron_variant	MODIFIER	Transcript	ENST00000340799.5	protein_coding	6893	NA	NA
068	L1	17	43463839	44888839	1	rs111972148	43973121	2.8277052061644e-4	ENSG00000186868	MAPT	YES	intron_variant	MODIFIER	Transcript	ENST00000344290.5	protein_coding	6893	NA	NA
068	L1	17	43463839	44888839	1	rs111972148	43973121	2.8277052061644e-4	ENSG00000186868	MAPT	YES	intron_variant	MODIFIER	Transcript	ENST00000347967.5	protein_coding	6893	NA	NA
068	L1	17	43463839	44888839	1	rs111972148	43973121	2.8277052061644e-4	ENSG00000186868	MAPT	YES	intron_variant	MODIFIER	Transcript	ENST00000351559.5	protein_coding	6893	NA	NA
068	L1	17	43463839	44888839	1	rs111972148	43973121	2.8277052061644e-4	ENSG00000186868	MAPT	YES	intron_variant	MODIFIER	Transcript	ENST00000446361.3	protein_coding	6893	NA	NA
068	L1	17	43463839	44888839	1	rs111972148	43973121	2.8277052061644e-4	ENSG00000186868	MAPT	YES	intron_variant	MODIFIER	Transcript	ENST00000535772.1	protein_coding	6893	NA	NA
068	L1	17	43463839	44888839	1	rs111972148	43973121	2.8277052061644e-4	ENSG00000186868	MAPT	YES	intron_variant,non_coding_transcript_variant	MODIFIER	Transcript	ENST00000570299.1	processed_transcript	6893	NA	NA
068	L1	17	43463839	44888839	1	rs111972148	43973121	2.8277052061644e-4	ENSG00000186868	MAPT	YES	intron_variant,NMD_transcript_variant	MODIFIER	Transcript	ENST00000571311.1	nonsense_mediated_decay	6893	NA	NA
068	L1	17	43463839	44888839	1	rs111972148	43973121	2.8277052061644e-4	ENSG00000264589	MAPT-AS1	YES	upstream_gene_variant	MODIFIER	Transcript	ENST00000579244.1	antisense	43738	NA	NA
068	L1	17	43463839	44888839	1	rs111972148	43973121	2.8277052061644e-4	ENSG00000264589	MAPT-AS1	YES	upstream_gene_variant	MODIFIER	Transcript	ENST00000579599.1	antisense	43738	NA	NA
068	L1	17	43463839	44888839	1	rs11575896	43972142	2.8276804157528e-4	ENSG00000186868	MAPT	YES	intron_variant	MODIFIER	Transcript	ENST00000262410.5	protein_coding	6893	NA	NA
068	L1	17	43463839	44888839	1	rs11575896	43972142	2.8276804157528e-4	ENSG00000186868	MAPT	YES	intron_variant	MODIFIER	Transcript	ENST00000334239.8	protein_coding	6893	NA	NA
068	L1	17	43463839	44888839	1	rs11575896	43972142	2.8276804157528e-4	ENSG00000186868	MAPT	YES	intron_variant	MODIFIER	Transcript	ENST00000340799.5	protein_coding	6893	NA	NA
068	L1	17	43463839	44888839	1	rs11575896	43972142	2.8276804157528e-4	ENSG00000186868	MAPT	YES	intron_variant	MODIFIER	Transcript	ENST00000344290.5	protein_coding	6893	NA	NA
068	L1	17	43463839	44888839	1	rs11575896	43972142	2.8276804157528e-4	ENSG00000186868	MAPT	YES	intron_variant	MODIFIER	Transcript	ENST00000347967.5	protein_coding	6893	NA	NA
068	L1	17	43463839	44888839	1	rs11575896	43972142	2.8276804157528e-4	ENSG00000186868	MAPT	YES	intron_variant	MODIFIER	Transcript	ENST00000351559.5	protein_coding	6893	NA	NA
068	L1	17	43463839	44888839	1	rs11575896	43972142	2.8276804157528e-4	ENSG00000186868	MAPT	YES	intron_variant	MODIFIER	Transcript	ENST00000446361.3	protein_coding	6893	NA	NA
068	L1	17	43463839	44888839	1	rs11575896	43972142	2.8276804157528e-4	ENSG00000186868	MAPT	YES	intron_variant	MODIFIER	Transcript	ENST00000535772.1	protein_coding	6893	NA	NA
068	L1	17	43463839	44888839	1	rs11575896	43972142	2.8276804157528e-4	ENSG00000186868	MAPT	YES	intron_variant,non_coding_transcript_variant	MODIFIER	Transcript	ENST00000570299.1	processed_transcript	6893	NA	NA
068	L1	17	43463839	44888839	1	rs11575896	43972142	2.8276804157528e-4	ENSG00000186868	MAPT	YES	intron_variant,NMD_transcript_variant	MODIFIER	Transcript	ENST00000571311.1	nonsense_mediated_decay	6893	NA	NA
068	L1	17	43463839	44888839	1	rs11575896	43972142	2.8276804157528e-4	ENSG00000264589	MAPT-AS1	YES	intron_variant,non_coding_transcript_variant	MODIFIER	Transcript	ENST00000579244.1	antisense	43738	NA	NA
068	L1	17	43463839	44888839	1	rs11575896	43972142	2.8276804157528e-4	ENSG00000264589	MAPT-AS1	YES	non_coding_transcript_exon_variant	MODIFIER	Transcript	ENST00000579599.1	antisense	43738	NA	NA
068	L1	17	43463839	44888839	1	rs17691610	43970662	2.8271340473174e-4	ENSG00000186868	MAPT	YES	upstream_gene_variant	MODIFIER	Transcript	ENST00000262410.5	protein_coding	6893	NA	NA
068	L1	17	43463839	44888839	1	rs17691610	43970662	2.8271340473174e-4	ENSG00000186868	MAPT	YES	upstream_gene_variant	MODIFIER	Transcript	ENST00000334239.8	protein_coding	6893	NA	NA
068	L1	17	43463839	44888839	1	rs17691610	43970662	2.8271340473174e-4	ENSG00000186868	MAPT	YES	upstream_gene_variant	MODIFIER	Transcript	ENST00000340799.5	protein_coding	6893	NA	NA
068	L1	17	43463839	44888839	1	rs17691610	43970662	2.8271340473174e-4	ENSG00000186868	MAPT	YES	upstream_gene_variant	MODIFIER	Transcript	ENST00000344290.5	protein_coding	6893	NA	NA
068	L1	17	43463839	44888839	1	rs17691610	43970662	2.8271340473174e-4	ENSG00000186868	MAPT	YES	upstream_gene_variant	MODIFIER	Transcript	ENST00000347967.5	protein_coding	6893	NA	NA
068	L1	17	43463839	44888839	1	rs17691610	43970662	2.8271340473174e-4	ENSG00000186868	MAPT	YES	upstream_gene_variant	MODIFIER	Transcript	ENST00000351559.5	protein_coding	6893	NA	NA
068	L1	17	43463839	44888839	1	rs17691610	43970662	2.8271340473174e-4	ENSG00000186868	MAPT	YES	upstream_gene_variant	MODIFIER	Transcript	ENST00000446361.3	protein_coding	6893	NA	NA
068	L1	17	43463839	44888839	1	rs17691610	43970662	2.8271340473174e-4	ENSG00000186868	MAPT	YES	upstream_gene_variant	MODIFIER	Transcript	ENST00000535772.1	protein_coding	6893	NA	NA
068	L1	17	43463839	44888839	1	rs17691610	43970662	2.8271340473174e-4	ENSG00000186868	MAPT	YES	upstream_gene_variant	MODIFIER	Transcript	ENST00000570299.1	processed_transcript	6893	NA	NA
068	L1	17	43463839	44888839	1	rs17691610	43970662	2.8271340473174e-4	ENSG00000186868	MAPT	YES	upstream_gene_variant	MODIFIER	Transcript	ENST00000571311.1	nonsense_mediated_decay	6893	NA	NA
068	L1	17	43463839	44888839	1	rs17691610	43970662	2.8271340473174e-4	ENSG00000264589	MAPT-AS1	YES	intron_variant,non_coding_transcript_variant	MODIFIER	Transcript	ENST00000579244.1	antisense	43738	NA	NA
068	L1	17	43463839	44888839	1	rs17691610	43970662	2.8271340473174e-4	ENSG00000264589	MAPT-AS1	YES	intron_variant,non_coding_transcript_variant	MODIFIER	Transcript	ENST00000579599.1	antisense	43738	NA	NA
068	L1	17	43463839	44888839	1	rs62056790	43975417	2.8267900964694e-4	ENSG00000186868	MAPT	YES	intron_variant	MODIFIER	Transcript	ENST00000262410.5	protein_coding	6893	NA	NA
068	L1	17	43463839	44888839	1	rs62056790	43975417	2.8267900964694e-4	ENSG00000186868	MAPT	YES	intron_variant	MODIFIER	Transcript	ENST00000334239.8	protein_coding	6893	NA	NA
068	L1	17	43463839	44888839	1	rs62056790	43975417	2.8267900964694e-4	ENSG00000186868	MAPT	YES	intron_variant	MODIFIER	Transcript	ENST00000340799.5	protein_coding	6893	NA	NA
068	L1	17	43463839	44888839	1	rs62056790	43975417	2.8267900964694e-4	ENSG00000186868	MAPT	YES	intron_variant	MODIFIER	Transcript	ENST00000344290.5	protein_coding	6893	NA	NA
068	L1	17	43463839	44888839	1	rs62056790	43975417	2.8267900964694e-4	ENSG00000186868	MAPT	YES	intron_variant	MODIFIER	Transcript	ENST00000347967.5	protein_coding	6893	NA	NA
068	L1	17	43463839	44888839	1	rs62056790	43975417	2.8267900964694e-4	ENSG00000186868	MAPT	YES	intron_variant	MODIFIER	Transcript	ENST00000351559.5	protein_coding	6893	NA	NA
068	L1	17	43463839	44888839	1	rs62056790	43975417	2.8267900964694e-4	ENSG00000186868	MAPT	YES	intron_variant	MODIFIER	Transcript	ENST00000446361.3	protein_coding	6893	NA	NA
068	L1	17	43463839	44888839	1	rs62056790	43975417	2.8267900964694e-4	ENSG00000186868	MAPT	YES	intron_variant	MODIFIER	Transcript	ENST00000535772.1	protein_coding	6893	NA	NA
068	L1	17	43463839	44888839	1	rs62056790	43975417	2.8267900964694e-4	ENSG00000186868	MAPT	YES	intron_variant,non_coding_transcript_variant	MODIFIER	Transcript	ENST00000570299.1	processed_transcript	6893	NA	NA
068	L1	17	43463839	44888839	1	rs62056790	43975417	2.8267900964694e-4	ENSG00000186868	MAPT	YES	intron_variant,NMD_transcript_variant	MODIFIER	Transcript	ENST00000571311.1	nonsense_mediated_decay	6893	NA	NA
068	L1	17	43463839	44888839	1	rs62056790	43975417	2.8267900964694e-4	ENSG00000264589	MAPT-AS1	YES	upstream_gene_variant	MODIFIER	Transcript	ENST00000579244.1	antisense	43738	NA	NA
068	L1	17	43463839	44888839	1	rs62056790	43975417	2.8267900964694e-4	ENSG00000264589	MAPT-AS1	YES	upstream_gene_variant	MODIFIER	Transcript	ENST00000579599.1	antisense	43738	NA	NA
068	L1	17	43463839	44888839	1	rs62056789	43975415	2.8267699378614e-4	ENSG00000186868	MAPT	YES	intron_variant	MODIFIER	Transcript	ENST00000262410.5	protein_coding	6893	NA	NA
068	L1	17	43463839	44888839	1	rs62056789	43975415	2.8267699378614e-4	ENSG00000186868	MAPT	YES	intron_variant	MODIFIER	Transcript	ENST00000334239.8	protein_coding	6893	NA	NA
068	L1	17	43463839	44888839	1	rs62056789	43975415	2.8267699378614e-4	ENSG00000186868	MAPT	YES	intron_variant	MODIFIER	Transcript	ENST00000340799.5	protein_coding	6893	NA	NA
068	L1	17	43463839	44888839	1	rs62056789	43975415	2.8267699378614e-4	ENSG00000186868	MAPT	YES	intron_variant	MODIFIER	Transcript	ENST00000344290.5	protein_coding	6893	NA	NA
068	L1	17	43463839	44888839	1	rs62056789	43975415	2.8267699378614e-4	ENSG00000186868	MAPT	YES	intron_variant	MODIFIER	Transcript	ENST00000347967.5	protein_coding	6893	NA	NA
068	L1	17	43463839	44888839	1	rs62056789	43975415	2.8267699378614e-4	ENSG00000186868	MAPT	YES	intron_variant	MODIFIER	Transcript	ENST00000351559.5	protein_coding	6893	NA	NA
068	L1	17	43463839	44888839	1	rs62056789	43975415	2.8267699378614e-4	ENSG00000186868	MAPT	YES	intron_variant	MODIFIER	Transcript	ENST00000446361.3	protein_coding	6893	NA	NA
068	L1	17	43463839	44888839	1	rs62056789	43975415	2.8267699378614e-4	ENSG00000186868	MAPT	YES	intron_variant	MODIFIER	Transcript	ENST00000535772.1	protein_coding	6893	NA	NA
068	L1	17	43463839	44888839	1	rs62056789	43975415	2.8267699378614e-4	ENSG00000186868	MAPT	YES	intron_variant,non_coding_transcript_variant	MODIFIER	Transcript	ENST00000570299.1	processed_transcript	6893	NA	NA
068	L1	17	43463839	44888839	1	rs62056789	43975415	2.8267699378614e-4	ENSG00000186868	MAPT	YES	intron_variant,NMD_transcript_variant	MODIFIER	Transcript	ENST00000571311.1	nonsense_mediated_decay	6893	NA	NA
068	L1	17	43463839	44888839	1	rs62056789	43975415	2.8267699378614e-4	ENSG00000264589	MAPT-AS1	YES	upstream_gene_variant	MODIFIER	Transcript	ENST00000579244.1	antisense	43738	NA	NA
068	L1	17	43463839	44888839	1	rs62056789	43975415	2.8267699378614e-4	ENSG00000264589	MAPT-AS1	YES	upstream_gene_variant	MODIFIER	Transcript	ENST00000579599.1	antisense	43738	NA	NA
068	L1	17	43463839	44888839	1	rs62056786	43975285	2.8267480133441e-4	ENSG00000186868	MAPT	YES	intron_variant	MODIFIER	Transcript	ENST00000262410.5	protein_coding	6893	NA	NA
068	L1	17	43463839	44888839	1	rs62056786	43975285	2.8267480133441e-4	ENSG00000186868	MAPT	YES	intron_variant	MODIFIER	Transcript	ENST00000334239.8	protein_coding	6893	NA	NA
068	L1	17	43463839	44888839	1	rs62056786	43975285	2.8267480133441e-4	ENSG00000186868	MAPT	YES	intron_variant	MODIFIER	Transcript	ENST00000340799.5	protein_coding	6893	NA	NA
068	L1	17	43463839	44888839	1	rs62056786	43975285	2.8267480133441e-4	ENSG00000186868	MAPT	YES	intron_variant	MODIFIER	Transcript	ENST00000344290.5	protein_coding	6893	NA	NA
068	L1	17	43463839	44888839	1	rs62056786	43975285	2.8267480133441e-4	ENSG00000186868	MAPT	YES	intron_variant	MODIFIER	Transcript	ENST00000347967.5	protein_coding	6893	NA	NA
068	L1	17	43463839	44888839	1	rs62056786	43975285	2.8267480133441e-4	ENSG00000186868	MAPT	YES	intron_variant	MODIFIER	Transcript	ENST00000351559.5	protein_coding	6893	NA	NA
068	L1	17	43463839	44888839	1	rs62056786	43975285	2.8267480133441e-4	ENSG00000186868	MAPT	YES	intron_variant	MODIFIER	Transcript	ENST00000446361.3	protein_coding	6893	NA	NA
068	L1	17	43463839	44888839	1	rs62056786	43975285	2.8267480133441e-4	ENSG00000186868	MAPT	YES	intron_variant	MODIFIER	Transcript	ENST00000535772.1	protein_coding	6893	NA	NA
068	L1	17	43463839	44888839	1	rs62056786	43975285	2.8267480133441e-4	ENSG00000186868	MAPT	YES	intron_variant,non_coding_transcript_variant	MODIFIER	Transcript	ENST00000570299.1	processed_transcript	6893	NA	NA
068	L1	17	43463839	44888839	1	rs62056786	43975285	2.8267480133441e-4	ENSG00000186868	MAPT	YES	intron_variant,NMD_transcript_variant	MODIFIER	Transcript	ENST00000571311.1	nonsense_mediated_decay	6893	NA	NA
068	L1	17	43463839	44888839	1	rs62056786	43975285	2.8267480133441e-4	ENSG00000264589	MAPT-AS1	YES	upstream_gene_variant	MODIFIER	Transcript	ENST00000579244.1	antisense	43738	NA	NA
068	L1	17	43463839	44888839	1	rs62056786	43975285	2.8267480133441e-4	ENSG00000264589	MAPT-AS1	YES	upstream_gene_variant	MODIFIER	Transcript	ENST00000579599.1	antisense	43738	NA	NA
068	L1	17	43463839	44888839	1	rs17770343	43970154	2.8261558733279e-4	ENSG00000186868	MAPT	YES	upstream_gene_variant	MODIFIER	Transcript	ENST00000262410.5	protein_coding	6893	NA	NA
068	L1	17	43463839	44888839	1	rs17770343	43970154	2.8261558733279e-4	ENSG00000186868	MAPT	YES	upstream_gene_variant	MODIFIER	Transcript	ENST00000334239.8	protein_coding	6893	NA	NA
068	L1	17	43463839	44888839	1	rs17770343	43970154	2.8261558733279e-4	ENSG00000186868	MAPT	YES	upstream_gene_variant	MODIFIER	Transcript	ENST00000340799.5	protein_coding	6893	NA	NA
068	L1	17	43463839	44888839	1	rs17770343	43970154	2.8261558733279e-4	ENSG00000186868	MAPT	YES	upstream_gene_variant	MODIFIER	Transcript	ENST00000344290.5	protein_coding	6893	NA	NA
068	L1	17	43463839	44888839	1	rs17770343	43970154	2.8261558733279e-4	ENSG00000186868	MAPT	YES	upstream_gene_variant	MODIFIER	Transcript	ENST00000347967.5	protein_coding	6893	NA	NA
068	L1	17	43463839	44888839	1	rs17770343	43970154	2.8261558733279e-4	ENSG00000186868	MAPT	YES	upstream_gene_variant	MODIFIER	Transcript	ENST00000351559.5	protein_coding	6893	NA	NA
068	L1	17	43463839	44888839	1	rs17770343	43970154	2.8261558733279e-4	ENSG00000186868	MAPT	YES	upstream_gene_variant	MODIFIER	Transcript	ENST00000446361.3	protein_coding	6893	NA	NA
068	L1	17	43463839	44888839	1	rs17770343	43970154	2.8261558733279e-4	ENSG00000186868	MAPT	YES	upstream_gene_variant	MODIFIER	Transcript	ENST00000535772.1	protein_coding	6893	NA	NA
068	L1	17	43463839	44888839	1	rs17770343	43970154	2.8261558733279e-4	ENSG00000186868	MAPT	YES	upstream_gene_variant	MODIFIER	Transcript	ENST00000570299.1	processed_transcript	6893	NA	NA
068	L1	17	43463839	44888839	1	rs17770343	43970154	2.8261558733279e-4	ENSG00000186868	MAPT	YES	upstream_gene_variant	MODIFIER	Transcript	ENST00000571311.1	nonsense_mediated_decay	6893	NA	NA
068	L1	17	43463839	44888839	1	rs17770343	43970154	2.8261558733279e-4	ENSG00000264589	MAPT-AS1	YES	intron_variant,non_coding_transcript_variant	MODIFIER	Transcript	ENST00000579244.1	antisense	43738	NA	NA
068	L1	17	43463839	44888839	1	rs17770343	43970154	2.8261558733279e-4	ENSG00000264589	MAPT-AS1	YES	intron_variant,non_coding_transcript_variant	MODIFIER	Transcript	ENST00000579599.1	antisense	43738	NA	NA
068	L1	17	43463839	44888839	1	rs62056776	43969995	2.8261394723983e-4	ENSG00000186868	MAPT	YES	upstream_gene_variant	MODIFIER	Transcript	ENST00000262410.5	protein_coding	6893	NA	NA
068	L1	17	43463839	44888839	1	rs62056776	43969995	2.8261394723983e-4	ENSG00000186868	MAPT	YES	upstream_gene_variant	MODIFIER	Transcript	ENST00000334239.8	protein_coding	6893	NA	NA
068	L1	17	43463839	44888839	1	rs62056776	43969995	2.8261394723983e-4	ENSG00000186868	MAPT	YES	upstream_gene_variant	MODIFIER	Transcript	ENST00000340799.5	protein_coding	6893	NA	NA
068	L1	17	43463839	44888839	1	rs62056776	43969995	2.8261394723983e-4	ENSG00000186868	MAPT	YES	upstream_gene_variant	MODIFIER	Transcript	ENST00000344290.5	protein_coding	6893	NA	NA
068	L1	17	43463839	44888839	1	rs62056776	43969995	2.8261394723983e-4	ENSG00000186868	MAPT	YES	upstream_gene_variant	MODIFIER	Transcript	ENST00000347967.5	protein_coding	6893	NA	NA
068	L1	17	43463839	44888839	1	rs62056776	43969995	2.8261394723983e-4	ENSG00000186868	MAPT	YES	upstream_gene_variant	MODIFIER	Transcript	ENST00000351559.5	protein_coding	6893	NA	NA
068	L1	17	43463839	44888839	1	rs62056776	43969995	2.8261394723983e-4	ENSG00000186868	MAPT	YES	upstream_gene_variant	MODIFIER	Transcript	ENST00000446361.3	protein_coding	6893	NA	NA
068	L1	17	43463839	44888839	1	rs62056776	43969995	2.8261394723983e-4	ENSG00000186868	MAPT	YES	upstream_gene_variant	MODIFIER	Transcript	ENST00000535772.1	protein_coding	6893	NA	NA
068	L1	17	43463839	44888839	1	rs62056776	43969995	2.8261394723983e-4	ENSG00000186868	MAPT	YES	upstream_gene_variant	MODIFIER	Transcript	ENST00000570299.1	processed_transcript	6893	NA	NA
068	L1	17	43463839	44888839	1	rs62056776	43969995	2.8261394723983e-4	ENSG00000186868	MAPT	YES	upstream_gene_variant	MODIFIER	Transcript	ENST00000571311.1	nonsense_mediated_decay	6893	NA	NA
068	L1	17	43463839	44888839	1	rs62056776	43969995	2.8261394723983e-4	ENSG00000264589	MAPT-AS1	YES	intron_variant,non_coding_transcript_variant	MODIFIER	Transcript	ENST00000579244.1	antisense	43738	NA	NA
068	L1	17	43463839	44888839	1	rs62056776	43969995	2.8261394723983e-4	ENSG00000264589	MAPT-AS1	YES	intron_variant,non_coding_transcript_variant	MODIFIER	Transcript	ENST00000579599.1	antisense	43738	NA	NA
068	L1	17	43463839	44888839	1	rs62056775	43969952	2.8260911104492e-4	ENSG00000186868	MAPT	YES	upstream_gene_variant	MODIFIER	Transcript	ENST00000262410.5	protein_coding	6893	NA	NA
068	L1	17	43463839	44888839	1	rs62056775	43969952	2.8260911104492e-4	ENSG00000186868	MAPT	YES	upstream_gene_variant	MODIFIER	Transcript	ENST00000334239.8	protein_coding	6893	NA	NA
068	L1	17	43463839	44888839	1	rs62056775	43969952	2.8260911104492e-4	ENSG00000186868	MAPT	YES	upstream_gene_variant	MODIFIER	Transcript	ENST00000340799.5	protein_coding	6893	NA	NA
068	L1	17	43463839	44888839	1	rs62056775	43969952	2.8260911104492e-4	ENSG00000186868	MAPT	YES	upstream_gene_variant	MODIFIER	Transcript	ENST00000344290.5	protein_coding	6893	NA	NA
068	L1	17	43463839	44888839	1	rs62056775	43969952	2.8260911104492e-4	ENSG00000186868	MAPT	YES	upstream_gene_variant	MODIFIER	Transcript	ENST00000347967.5	protein_coding	6893	NA	NA
068	L1	17	43463839	44888839	1	rs62056775	43969952	2.8260911104492e-4	ENSG00000186868	MAPT	YES	upstream_gene_variant	MODIFIER	Transcript	ENST00000351559.5	protein_coding	6893	NA	NA
068	L1	17	43463839	44888839	1	rs62056775	43969952	2.8260911104492e-4	ENSG00000186868	MAPT	YES	upstream_gene_variant	MODIFIER	Transcript	ENST00000446361.3	protein_coding	6893	NA	NA
068	L1	17	43463839	44888839	1	rs62056775	43969952	2.8260911104492e-4	ENSG00000186868	MAPT	YES	upstream_gene_variant	MODIFIER	Transcript	ENST00000535772.1	protein_coding	6893	NA	NA
068	L1	17	43463839	44888839	1	rs62056775	43969952	2.8260911104492e-4	ENSG00000186868	MAPT	YES	upstream_gene_variant	MODIFIER	Transcript	ENST00000570299.1	processed_transcript	6893	NA	NA
068	L1	17	43463839	44888839	1	rs62056775	43969952	2.8260911104492e-4	ENSG00000186868	MAPT	YES	upstream_gene_variant	MODIFIER	Transcript	ENST00000571311.1	nonsense_mediated_decay	6893	NA	NA
068	L1	17	43463839	44888839	1	rs62056775	43969952	2.8260911104492e-4	ENSG00000264589	MAPT-AS1	YES	intron_variant,non_coding_transcript_variant	MODIFIER	Transcript	ENST00000579244.1	antisense	43738	NA	NA
068	L1	17	43463839	44888839	1	rs62056775	43969952	2.8260911104492e-4	ENSG00000264589	MAPT-AS1	YES	intron_variant,non_coding_transcript_variant	MODIFIER	Transcript	ENST00000579599.1	antisense	43738	NA	NA
068	L1	17	43463839	44888839	1	rs62056774	43969901	2.8260096283051e-4	ENSG00000186868	MAPT	YES	upstream_gene_variant	MODIFIER	Transcript	ENST00000262410.5	protein_coding	6893	NA	NA
068	L1	17	43463839	44888839	1	rs62056774	43969901	2.8260096283051e-4	ENSG00000186868	MAPT	YES	upstream_gene_variant	MODIFIER	Transcript	ENST00000334239.8	protein_coding	6893	NA	NA
068	L1	17	43463839	44888839	1	rs62056774	43969901	2.8260096283051e-4	ENSG00000186868	MAPT	YES	upstream_gene_variant	MODIFIER	Transcript	ENST00000340799.5	protein_coding	6893	NA	NA
068	L1	17	43463839	44888839	1	rs62056774	43969901	2.8260096283051e-4	ENSG00000186868	MAPT	YES	upstream_gene_variant	MODIFIER	Transcript	ENST00000344290.5	protein_coding	6893	NA	NA
068	L1	17	43463839	44888839	1	rs62056774	43969901	2.8260096283051e-4	ENSG00000186868	MAPT	YES	upstream_gene_variant	MODIFIER	Transcript	ENST00000347967.5	protein_coding	6893	NA	NA
068	L1	17	43463839	44888839	1	rs62056774	43969901	2.8260096283051e-4	ENSG00000186868	MAPT	YES	upstream_gene_variant	MODIFIER	Transcript	ENST00000351559.5	protein_coding	6893	NA	NA
068	L1	17	43463839	44888839	1	rs62056774	43969901	2.8260096283051e-4	ENSG00000186868	MAPT	YES	upstream_gene_variant	MODIFIER	Transcript	ENST00000446361.3	protein_coding	6893	NA	NA
068	L1	17	43463839	44888839	1	rs62056774	43969901	2.8260096283051e-4	ENSG00000186868	MAPT	YES	upstream_gene_variant	MODIFIER	Transcript	ENST00000535772.1	protein_coding	6893	NA	NA
068	L1	17	43463839	44888839	1	rs62056774	43969901	2.8260096283051e-4	ENSG00000186868	MAPT	YES	upstream_gene_variant	MODIFIER	Transcript	ENST00000570299.1	processed_transcript	6893	NA	NA
068	L1	17	43463839	44888839	1	rs62056774	43969901	2.8260096283051e-4	ENSG00000186868	MAPT	YES	upstream_gene_variant	MODIFIER	Transcript	ENST00000571311.1	nonsense_mediated_decay	6893	NA	NA
068	L1	17	43463839	44888839	1	rs62056774	43969901	2.8260096283051e-4	ENSG00000264589	MAPT-AS1	YES	intron_variant,non_coding_transcript_variant	MODIFIER	Transcript	ENST00000579244.1	antisense	43738	NA	NA
068	L1	17	43463839	44888839	1	rs62056774	43969901	2.8260096283051e-4	ENSG00000264589	MAPT-AS1	YES	intron_variant,non_coding_transcript_variant	MODIFIER	Transcript	ENST00000579599.1	antisense	43738	NA	NA
068	L1	17	43463839	44888839	1	rs62056785	43975263	2.8259816467262e-4	ENSG00000186868	MAPT	YES	intron_variant	MODIFIER	Transcript	ENST00000262410.5	protein_coding	6893	NA	NA
068	L1	17	43463839	44888839	1	rs62056785	43975263	2.8259816467262e-4	ENSG00000186868	MAPT	YES	intron_variant	MODIFIER	Transcript	ENST00000334239.8	protein_coding	6893	NA	NA
068	L1	17	43463839	44888839	1	rs62056785	43975263	2.8259816467262e-4	ENSG00000186868	MAPT	YES	intron_variant	MODIFIER	Transcript	ENST00000340799.5	protein_coding	6893	NA	NA
068	L1	17	43463839	44888839	1	rs62056785	43975263	2.8259816467262e-4	ENSG00000186868	MAPT	YES	intron_variant	MODIFIER	Transcript	ENST00000344290.5	protein_coding	6893	NA	NA
068	L1	17	43463839	44888839	1	rs62056785	43975263	2.8259816467262e-4	ENSG00000186868	MAPT	YES	intron_variant	MODIFIER	Transcript	ENST00000347967.5	protein_coding	6893	NA	NA
068	L1	17	43463839	44888839	1	rs62056785	43975263	2.8259816467262e-4	ENSG00000186868	MAPT	YES	intron_variant	MODIFIER	Transcript	ENST00000351559.5	protein_coding	6893	NA	NA
068	L1	17	43463839	44888839	1	rs62056785	43975263	2.8259816467262e-4	ENSG00000186868	MAPT	YES	intron_variant	MODIFIER	Transcript	ENST00000446361.3	protein_coding	6893	NA	NA
068	L1	17	43463839	44888839	1	rs62056785	43975263	2.8259816467262e-4	ENSG00000186868	MAPT	YES	intron_variant	MODIFIER	Transcript	ENST00000535772.1	protein_coding	6893	NA	NA
068	L1	17	43463839	44888839	1	rs62056785	43975263	2.8259816467262e-4	ENSG00000186868	MAPT	YES	intron_variant,non_coding_transcript_variant	MODIFIER	Transcript	ENST00000570299.1	processed_transcript	6893	NA	NA
068	L1	17	43463839	44888839	1	rs62056785	43975263	2.8259816467262e-4	ENSG00000186868	MAPT	YES	intron_variant,NMD_transcript_variant	MODIFIER	Transcript	ENST00000571311.1	nonsense_mediated_decay	6893	NA	NA
068	L1	17	43463839	44888839	1	rs62056785	43975263	2.8259816467262e-4	ENSG00000264589	MAPT-AS1	YES	upstream_gene_variant	MODIFIER	Transcript	ENST00000579244.1	antisense	43738	NA	NA
068	L1	17	43463839	44888839	1	rs62056785	43975263	2.8259816467262e-4	ENSG00000264589	MAPT-AS1	YES	upstream_gene_variant	MODIFIER	Transcript	ENST00000579599.1	antisense	43738	NA	NA
068	L1	17	43463839	44888839	1	rs55895732	43968937	0.000282554	ENSG00000186868	MAPT	YES	upstream_gene_variant	MODIFIER	Transcript	ENST00000262410.5	protein_coding	6893	NA	NA
068	L1	17	43463839	44888839	1	rs55895732	43968937	0.000282554	ENSG00000186868	MAPT	YES	upstream_gene_variant	MODIFIER	Transcript	ENST00000334239.8	protein_coding	6893	NA	NA
068	L1	17	43463839	44888839	1	rs55895732	43968937	0.000282554	ENSG00000186868	MAPT	YES	upstream_gene_variant	MODIFIER	Transcript	ENST00000340799.5	protein_coding	6893	NA	NA
068	L1	17	43463839	44888839	1	rs55895732	43968937	0.000282554	ENSG00000186868	MAPT	YES	upstream_gene_variant	MODIFIER	Transcript	ENST00000344290.5	protein_coding	6893	NA	NA
068	L1	17	43463839	44888839	1	rs55895732	43968937	0.000282554	ENSG00000186868	MAPT	YES	upstream_gene_variant	MODIFIER	Transcript	ENST00000347967.5	protein_coding	6893	NA	NA
068	L1	17	43463839	44888839	1	rs55895732	43968937	0.000282554	ENSG00000186868	MAPT	YES	upstream_gene_variant	MODIFIER	Transcript	ENST00000351559.5	protein_coding	6893	NA	NA
068	L1	17	43463839	44888839	1	rs55895732	43968937	0.000282554	ENSG00000186868	MAPT	YES	upstream_gene_variant	MODIFIER	Transcript	ENST00000446361.3	protein_coding	6893	NA	NA
068	L1	17	43463839	44888839	1	rs55895732	43968937	0.000282554	ENSG00000186868	MAPT	YES	upstream_gene_variant	MODIFIER	Transcript	ENST00000535772.1	protein_coding	6893	NA	NA
068	L1	17	43463839	44888839	1	rs55895732	43968937	0.000282554	ENSG00000186868	MAPT	YES	upstream_gene_variant	MODIFIER	Transcript	ENST00000570299.1	processed_transcript	6893	NA	NA
068	L1	17	43463839	44888839	1	rs55895732	43968937	0.000282554	ENSG00000186868	MAPT	YES	upstream_gene_variant	MODIFIER	Transcript	ENST00000571311.1	nonsense_mediated_decay	6893	NA	NA
068	L1	17	43463839	44888839	1	rs55895732	43968937	0.000282554	ENSG00000264589	MAPT-AS1	YES	intron_variant,non_coding_transcript_variant	MODIFIER	Transcript	ENST00000579244.1	antisense	43738	NA	NA
068	L1	17	43463839	44888839	1	rs55895732	43968937	0.000282554	ENSG00000264589	MAPT-AS1	YES	intron_variant,non_coding_transcript_variant	MODIFIER	Transcript	ENST00000579599.1	antisense	43738	NA	NA
068	L1	17	43463839	44888839	1	rs532291518	44249800	2.8247704870363e-4	ENSG00000120071	KANSL1	YES	intron_variant	MODIFIER	Transcript	ENST00000262419.6	protein_coding	24565	NA	NA
068	L1	17	43463839	44888839	1	rs532291518	44249800	2.8247704870363e-4	ENSG00000120071	KANSL1	YES	intron_variant	MODIFIER	Transcript	ENST00000393476.3	protein_coding	24565	NA	NA
068	L1	17	43463839	44888839	1	rs532291518	44249800	2.8247704870363e-4	ENSG00000120071	KANSL1	YES	upstream_gene_variant	MODIFIER	Transcript	ENST00000432791.1	protein_coding	24565	NA	NA
068	L1	17	43463839	44888839	1	rs532291518	44249800	2.8247704870363e-4	ENSG00000120071	KANSL1	YES	intron_variant	MODIFIER	Transcript	ENST00000571698.1	protein_coding	24565	NA	NA
068	L1	17	43463839	44888839	1	rs532291518	44249800	2.8247704870363e-4	ENSG00000120071	KANSL1	YES	intron_variant	MODIFIER	Transcript	ENST00000572904.1	protein_coding	24565	NA	NA
068	L1	17	43463839	44888839	1	rs532291518	44249800	2.8247704870363e-4	ENSG00000120071	KANSL1	YES	intron_variant	MODIFIER	Transcript	ENST00000574590.1	protein_coding	24565	NA	NA
068	L1	17	43463839	44888839	1	rs532291518	44249800	2.8247704870363e-4	ENSG00000120071	KANSL1	YES	intron_variant	MODIFIER	Transcript	ENST00000574655.1	protein_coding	24565	NA	NA
068	L1	17	43463839	44888839	1	rs532291518	44249800	2.8247704870363e-4	ENSG00000120071	KANSL1	YES	upstream_gene_variant	MODIFIER	Transcript	ENST00000575318.1	protein_coding	24565	NA	NA
068	L1	17	43463839	44888839	1	rs532291518	44249800	2.8247704870363e-4	ENSG00000120071	KANSL1	YES	upstream_gene_variant	MODIFIER	Transcript	ENST00000576248.1	processed_transcript	24565	NA	NA
068	L1	17	43463839	44888839	1	rs532291518	44249800	2.8247704870363e-4	ENSG00000120071	KANSL1	YES	intron_variant	MODIFIER	Transcript	ENST00000576739.1	protein_coding	24565	NA	NA
068	L1	17	43463839	44888839	1	rs532291518	44249800	2.8247704870363e-4	ENSG00000120071	KANSL1	YES	upstream_gene_variant	MODIFIER	Transcript	ENST00000577114.1	retained_intron	24565	NA	NA
068	L1	17	43463839	44888839	1	rs62055540	43961142	2.8227705429634e-4	ENSG00000264589	MAPT-AS1	YES	intron_variant,non_coding_transcript_variant	MODIFIER	Transcript	ENST00000579244.1	antisense	43738	NA	NA
068	L1	17	43463839	44888839	1	rs62055540	43961142	2.8227705429634e-4	ENSG00000264589	MAPT-AS1	YES	intron_variant,non_coding_transcript_variant	MODIFIER	Transcript	ENST00000579599.1	antisense	43738	NA	NA
068	L1	17	43463839	44888839	1	rs55944735	43958172	2.815337011192e-4	ENSG00000264589	MAPT-AS1	YES	intron_variant,non_coding_transcript_variant	MODIFIER	Transcript	ENST00000579244.1	antisense	43738	NA	NA
068	L1	17	43463839	44888839	1	rs55944735	43958172	2.815337011192e-4	ENSG00000264589	MAPT-AS1	YES	intron_variant,non_coding_transcript_variant	MODIFIER	Transcript	ENST00000579599.1	antisense	43738	NA	NA
068	L1	17	43463839	44888839	1	rs7207373	43770712	2.7853836034817e-4	ENSG00000120088	CRHR1	YES	intron_variant	MODIFIER	Transcript	ENST00000293493.7	protein_coding	2357	NA	NA
068	L1	17	43463839	44888839	1	rs7207373	43770712	2.7853836034817e-4	ENSG00000120088	CRHR1	YES	intron_variant	MODIFIER	Transcript	ENST00000339069.5	protein_coding	2357	NA	NA
068	L1	17	43463839	44888839	1	rs2435204	43988205	2.766302192947e-4	ENSG00000186868	MAPT	YES	intron_variant	MODIFIER	Transcript	ENST00000262410.5	protein_coding	6893	NA	NA
068	L1	17	43463839	44888839	1	rs2435204	43988205	2.766302192947e-4	ENSG00000186868	MAPT	YES	intron_variant	MODIFIER	Transcript	ENST00000334239.8	protein_coding	6893	NA	NA
068	L1	17	43463839	44888839	1	rs2435204	43988205	2.766302192947e-4	ENSG00000186868	MAPT	YES	intron_variant	MODIFIER	Transcript	ENST00000340799.5	protein_coding	6893	NA	NA
068	L1	17	43463839	44888839	1	rs2435204	43988205	2.766302192947e-4	ENSG00000186868	MAPT	YES	intron_variant	MODIFIER	Transcript	ENST00000344290.5	protein_coding	6893	NA	NA
068	L1	17	43463839	44888839	1	rs2435204	43988205	2.766302192947e-4	ENSG00000186868	MAPT	YES	intron_variant	MODIFIER	Transcript	ENST00000347967.5	protein_coding	6893	NA	NA
068	L1	17	43463839	44888839	1	rs2435204	43988205	2.766302192947e-4	ENSG00000186868	MAPT	YES	intron_variant	MODIFIER	Transcript	ENST00000351559.5	protein_coding	6893	NA	NA
068	L1	17	43463839	44888839	1	rs2435204	43988205	2.766302192947e-4	ENSG00000186868	MAPT	YES	intron_variant	MODIFIER	Transcript	ENST00000446361.3	protein_coding	6893	NA	NA
068	L1	17	43463839	44888839	1	rs2435204	43988205	2.766302192947e-4	ENSG00000186868	MAPT	YES	intron_variant	MODIFIER	Transcript	ENST00000535772.1	protein_coding	6893	NA	NA
068	L1	17	43463839	44888839	1	rs2435204	43988205	2.766302192947e-4	ENSG00000186868	MAPT	YES	intron_variant,non_coding_transcript_variant	MODIFIER	Transcript	ENST00000570299.1	processed_transcript	6893	NA	NA
068	L1	17	43463839	44888839	1	rs2435204	43988205	2.766302192947e-4	ENSG00000186868	MAPT	YES	intron_variant,NMD_transcript_variant	MODIFIER	Transcript	ENST00000571311.1	nonsense_mediated_decay	6893	NA	NA
068	L1	17	43463839	44888839	1	rs4479290	44021744	2.7317151366539e-4	ENSG00000186868	MAPT	YES	intron_variant	MODIFIER	Transcript	ENST00000262410.5	protein_coding	6893	NA	NA
068	L1	17	43463839	44888839	1	rs4479290	44021744	2.7317151366539e-4	ENSG00000186868	MAPT	YES	intron_variant	MODIFIER	Transcript	ENST00000334239.8	protein_coding	6893	NA	NA
068	L1	17	43463839	44888839	1	rs4479290	44021744	2.7317151366539e-4	ENSG00000186868	MAPT	YES	intron_variant	MODIFIER	Transcript	ENST00000340799.5	protein_coding	6893	NA	NA
068	L1	17	43463839	44888839	1	rs4479290	44021744	2.7317151366539e-4	ENSG00000186868	MAPT	YES	intron_variant	MODIFIER	Transcript	ENST00000344290.5	protein_coding	6893	NA	NA
068	L1	17	43463839	44888839	1	rs4479290	44021744	2.7317151366539e-4	ENSG00000186868	MAPT	YES	intron_variant	MODIFIER	Transcript	ENST00000347967.5	protein_coding	6893	NA	NA
068	L1	17	43463839	44888839	1	rs4479290	44021744	2.7317151366539e-4	ENSG00000186868	MAPT	YES	intron_variant	MODIFIER	Transcript	ENST00000351559.5	protein_coding	6893	NA	NA
068	L1	17	43463839	44888839	1	rs4479290	44021744	2.7317151366539e-4	ENSG00000186868	MAPT	YES	intron_variant	MODIFIER	Transcript	ENST00000446361.3	protein_coding	6893	NA	NA
068	L1	17	43463839	44888839	1	rs4479290	44021744	2.7317151366539e-4	ENSG00000186868	MAPT	YES	intron_variant	MODIFIER	Transcript	ENST00000535772.1	protein_coding	6893	NA	NA
068	L1	17	43463839	44888839	1	rs4479290	44021744	2.7317151366539e-4	ENSG00000186868	MAPT	YES	intron_variant,non_coding_transcript_variant	MODIFIER	Transcript	ENST00000570299.1	processed_transcript	6893	NA	NA
068	L1	17	43463839	44888839	1	rs4479290	44021744	2.7317151366539e-4	ENSG00000186868	MAPT	YES	intron_variant,NMD_transcript_variant	MODIFIER	Transcript	ENST00000571311.1	nonsense_mediated_decay	6893	NA	NA
068	L1	17	43463839	44888839	1	rs62056810	43984672	2.7219829843332e-4	ENSG00000186868	MAPT	YES	intron_variant	MODIFIER	Transcript	ENST00000262410.5	protein_coding	6893	NA	NA
068	L1	17	43463839	44888839	1	rs62056810	43984672	2.7219829843332e-4	ENSG00000186868	MAPT	YES	intron_variant	MODIFIER	Transcript	ENST00000334239.8	protein_coding	6893	NA	NA
068	L1	17	43463839	44888839	1	rs62056810	43984672	2.7219829843332e-4	ENSG00000186868	MAPT	YES	intron_variant	MODIFIER	Transcript	ENST00000340799.5	protein_coding	6893	NA	NA
068	L1	17	43463839	44888839	1	rs62056810	43984672	2.7219829843332e-4	ENSG00000186868	MAPT	YES	intron_variant	MODIFIER	Transcript	ENST00000344290.5	protein_coding	6893	NA	NA
068	L1	17	43463839	44888839	1	rs62056810	43984672	2.7219829843332e-4	ENSG00000186868	MAPT	YES	intron_variant	MODIFIER	Transcript	ENST00000347967.5	protein_coding	6893	NA	NA
068	L1	17	43463839	44888839	1	rs62056810	43984672	2.7219829843332e-4	ENSG00000186868	MAPT	YES	intron_variant	MODIFIER	Transcript	ENST00000351559.5	protein_coding	6893	NA	NA
068	L1	17	43463839	44888839	1	rs62056810	43984672	2.7219829843332e-4	ENSG00000186868	MAPT	YES	intron_variant	MODIFIER	Transcript	ENST00000446361.3	protein_coding	6893	NA	NA
068	L1	17	43463839	44888839	1	rs62056810	43984672	2.7219829843332e-4	ENSG00000186868	MAPT	YES	intron_variant	MODIFIER	Transcript	ENST00000535772.1	protein_coding	6893	NA	NA
068	L1	17	43463839	44888839	1	rs62056810	43984672	2.7219829843332e-4	ENSG00000186868	MAPT	YES	intron_variant,non_coding_transcript_variant	MODIFIER	Transcript	ENST00000570299.1	processed_transcript	6893	NA	NA
068	L1	17	43463839	44888839	1	rs62056810	43984672	2.7219829843332e-4	ENSG00000186868	MAPT	YES	intron_variant,NMD_transcript_variant	MODIFIER	Transcript	ENST00000571311.1	nonsense_mediated_decay	6893	NA	NA
068	L1	17	43463839	44888839	1	rs62056808	43984646	2.7216177048862e-4	ENSG00000186868	MAPT	YES	intron_variant	MODIFIER	Transcript	ENST00000262410.5	protein_coding	6893	NA	NA
068	L1	17	43463839	44888839	1	rs62056808	43984646	2.7216177048862e-4	ENSG00000186868	MAPT	YES	intron_variant	MODIFIER	Transcript	ENST00000334239.8	protein_coding	6893	NA	NA
068	L1	17	43463839	44888839	1	rs62056808	43984646	2.7216177048862e-4	ENSG00000186868	MAPT	YES	intron_variant	MODIFIER	Transcript	ENST00000340799.5	protein_coding	6893	NA	NA
068	L1	17	43463839	44888839	1	rs62056808	43984646	2.7216177048862e-4	ENSG00000186868	MAPT	YES	intron_variant	MODIFIER	Transcript	ENST00000344290.5	protein_coding	6893	NA	NA
068	L1	17	43463839	44888839	1	rs62056808	43984646	2.7216177048862e-4	ENSG00000186868	MAPT	YES	intron_variant	MODIFIER	Transcript	ENST00000347967.5	protein_coding	6893	NA	NA
068	L1	17	43463839	44888839	1	rs62056808	43984646	2.7216177048862e-4	ENSG00000186868	MAPT	YES	intron_variant	MODIFIER	Transcript	ENST00000351559.5	protein_coding	6893	NA	NA
068	L1	17	43463839	44888839	1	rs62056808	43984646	2.7216177048862e-4	ENSG00000186868	MAPT	YES	intron_variant	MODIFIER	Transcript	ENST00000446361.3	protein_coding	6893	NA	NA
068	L1	17	43463839	44888839	1	rs62056808	43984646	2.7216177048862e-4	ENSG00000186868	MAPT	YES	intron_variant	MODIFIER	Transcript	ENST00000535772.1	protein_coding	6893	NA	NA
068	L1	17	43463839	44888839	1	rs62056808	43984646	2.7216177048862e-4	ENSG00000186868	MAPT	YES	intron_variant,non_coding_transcript_variant	MODIFIER	Transcript	ENST00000570299.1	processed_transcript	6893	NA	NA
068	L1	17	43463839	44888839	1	rs62056808	43984646	2.7216177048862e-4	ENSG00000186868	MAPT	YES	intron_variant,NMD_transcript_variant	MODIFIER	Transcript	ENST00000571311.1	nonsense_mediated_decay	6893	NA	NA
068	L1	17	43463839	44888839	1	rs62056795	43978041	2.6677676296237e-4	ENSG00000186868	MAPT	YES	intron_variant	MODIFIER	Transcript	ENST00000262410.5	protein_coding	6893	NA	NA
068	L1	17	43463839	44888839	1	rs62056795	43978041	2.6677676296237e-4	ENSG00000186868	MAPT	YES	intron_variant	MODIFIER	Transcript	ENST00000334239.8	protein_coding	6893	NA	NA
068	L1	17	43463839	44888839	1	rs62056795	43978041	2.6677676296237e-4	ENSG00000186868	MAPT	YES	intron_variant	MODIFIER	Transcript	ENST00000340799.5	protein_coding	6893	NA	NA
068	L1	17	43463839	44888839	1	rs62056795	43978041	2.6677676296237e-4	ENSG00000186868	MAPT	YES	intron_variant	MODIFIER	Transcript	ENST00000344290.5	protein_coding	6893	NA	NA
068	L1	17	43463839	44888839	1	rs62056795	43978041	2.6677676296237e-4	ENSG00000186868	MAPT	YES	intron_variant	MODIFIER	Transcript	ENST00000347967.5	protein_coding	6893	NA	NA
068	L1	17	43463839	44888839	1	rs62056795	43978041	2.6677676296237e-4	ENSG00000186868	MAPT	YES	intron_variant	MODIFIER	Transcript	ENST00000351559.5	protein_coding	6893	NA	NA
068	L1	17	43463839	44888839	1	rs62056795	43978041	2.6677676296237e-4	ENSG00000186868	MAPT	YES	intron_variant	MODIFIER	Transcript	ENST00000446361.3	protein_coding	6893	NA	NA
068	L1	17	43463839	44888839	1	rs62056795	43978041	2.6677676296237e-4	ENSG00000186868	MAPT	YES	intron_variant	MODIFIER	Transcript	ENST00000535772.1	protein_coding	6893	NA	NA
068	L1	17	43463839	44888839	1	rs62056795	43978041	2.6677676296237e-4	ENSG00000186868	MAPT	YES	intron_variant,non_coding_transcript_variant	MODIFIER	Transcript	ENST00000570299.1	processed_transcript	6893	NA	NA
068	L1	17	43463839	44888839	1	rs62056795	43978041	2.6677676296237e-4	ENSG00000186868	MAPT	YES	intron_variant,NMD_transcript_variant	MODIFIER	Transcript	ENST00000571311.1	nonsense_mediated_decay	6893	NA	NA
068	L1	17	43463839	44888839	1	rs1467962	43978604	2.667763382746e-4	ENSG00000186868	MAPT	YES	intron_variant	MODIFIER	Transcript	ENST00000262410.5	protein_coding	6893	NA	NA
068	L1	17	43463839	44888839	1	rs1467962	43978604	2.667763382746e-4	ENSG00000186868	MAPT	YES	intron_variant	MODIFIER	Transcript	ENST00000334239.8	protein_coding	6893	NA	NA
068	L1	17	43463839	44888839	1	rs1467962	43978604	2.667763382746e-4	ENSG00000186868	MAPT	YES	intron_variant	MODIFIER	Transcript	ENST00000340799.5	protein_coding	6893	NA	NA
068	L1	17	43463839	44888839	1	rs1467962	43978604	2.667763382746e-4	ENSG00000186868	MAPT	YES	intron_variant	MODIFIER	Transcript	ENST00000344290.5	protein_coding	6893	NA	NA
068	L1	17	43463839	44888839	1	rs1467962	43978604	2.667763382746e-4	ENSG00000186868	MAPT	YES	intron_variant	MODIFIER	Transcript	ENST00000347967.5	protein_coding	6893	NA	NA
068	L1	17	43463839	44888839	1	rs1467962	43978604	2.667763382746e-4	ENSG00000186868	MAPT	YES	intron_variant	MODIFIER	Transcript	ENST00000351559.5	protein_coding	6893	NA	NA
068	L1	17	43463839	44888839	1	rs1467962	43978604	2.667763382746e-4	ENSG00000186868	MAPT	YES	intron_variant	MODIFIER	Transcript	ENST00000446361.3	protein_coding	6893	NA	NA
068	L1	17	43463839	44888839	1	rs1467962	43978604	2.667763382746e-4	ENSG00000186868	MAPT	YES	intron_variant	MODIFIER	Transcript	ENST00000535772.1	protein_coding	6893	NA	NA
068	L1	17	43463839	44888839	1	rs1467962	43978604	2.667763382746e-4	ENSG00000186868	MAPT	YES	intron_variant,non_coding_transcript_variant	MODIFIER	Transcript	ENST00000570299.1	processed_transcript	6893	NA	NA
068	L1	17	43463839	44888839	1	rs1467962	43978604	2.667763382746e-4	ENSG00000186868	MAPT	YES	intron_variant,NMD_transcript_variant	MODIFIER	Transcript	ENST00000571311.1	nonsense_mediated_decay	6893	NA	NA
068	L1	17	43463839	44888839	1	rs1560311	43978625	2.6677629004492e-4	ENSG00000186868	MAPT	YES	intron_variant	MODIFIER	Transcript	ENST00000262410.5	protein_coding	6893	NA	NA
068	L1	17	43463839	44888839	1	rs1560311	43978625	2.6677629004492e-4	ENSG00000186868	MAPT	YES	intron_variant	MODIFIER	Transcript	ENST00000334239.8	protein_coding	6893	NA	NA
068	L1	17	43463839	44888839	1	rs1560311	43978625	2.6677629004492e-4	ENSG00000186868	MAPT	YES	intron_variant	MODIFIER	Transcript	ENST00000340799.5	protein_coding	6893	NA	NA
068	L1	17	43463839	44888839	1	rs1560311	43978625	2.6677629004492e-4	ENSG00000186868	MAPT	YES	intron_variant	MODIFIER	Transcript	ENST00000344290.5	protein_coding	6893	NA	NA
068	L1	17	43463839	44888839	1	rs1560311	43978625	2.6677629004492e-4	ENSG00000186868	MAPT	YES	intron_variant	MODIFIER	Transcript	ENST00000347967.5	protein_coding	6893	NA	NA
068	L1	17	43463839	44888839	1	rs1560311	43978625	2.6677629004492e-4	ENSG00000186868	MAPT	YES	intron_variant	MODIFIER	Transcript	ENST00000351559.5	protein_coding	6893	NA	NA
068	L1	17	43463839	44888839	1	rs1560311	43978625	2.6677629004492e-4	ENSG00000186868	MAPT	YES	intron_variant	MODIFIER	Transcript	ENST00000446361.3	protein_coding	6893	NA	NA
068	L1	17	43463839	44888839	1	rs1560311	43978625	2.6677629004492e-4	ENSG00000186868	MAPT	YES	intron_variant	MODIFIER	Transcript	ENST00000535772.1	protein_coding	6893	NA	NA
068	L1	17	43463839	44888839	1	rs1560311	43978625	2.6677629004492e-4	ENSG00000186868	MAPT	YES	intron_variant,non_coding_transcript_variant	MODIFIER	Transcript	ENST00000570299.1	processed_transcript	6893	NA	NA
068	L1	17	43463839	44888839	1	rs1560311	43978625	2.6677629004492e-4	ENSG00000186868	MAPT	YES	intron_variant,NMD_transcript_variant	MODIFIER	Transcript	ENST00000571311.1	nonsense_mediated_decay	6893	NA	NA
068	L1	17	43463839	44888839	1	rs1864325	43977827	2.6677538629272e-4	ENSG00000186868	MAPT	YES	intron_variant	MODIFIER	Transcript	ENST00000262410.5	protein_coding	6893	NA	NA
068	L1	17	43463839	44888839	1	rs1864325	43977827	2.6677538629272e-4	ENSG00000186868	MAPT	YES	intron_variant	MODIFIER	Transcript	ENST00000334239.8	protein_coding	6893	NA	NA
068	L1	17	43463839	44888839	1	rs1864325	43977827	2.6677538629272e-4	ENSG00000186868	MAPT	YES	intron_variant	MODIFIER	Transcript	ENST00000340799.5	protein_coding	6893	NA	NA
068	L1	17	43463839	44888839	1	rs1864325	43977827	2.6677538629272e-4	ENSG00000186868	MAPT	YES	intron_variant	MODIFIER	Transcript	ENST00000344290.5	protein_coding	6893	NA	NA
068	L1	17	43463839	44888839	1	rs1864325	43977827	2.6677538629272e-4	ENSG00000186868	MAPT	YES	intron_variant	MODIFIER	Transcript	ENST00000347967.5	protein_coding	6893	NA	NA
068	L1	17	43463839	44888839	1	rs1864325	43977827	2.6677538629272e-4	ENSG00000186868	MAPT	YES	intron_variant	MODIFIER	Transcript	ENST00000351559.5	protein_coding	6893	NA	NA
068	L1	17	43463839	44888839	1	rs1864325	43977827	2.6677538629272e-4	ENSG00000186868	MAPT	YES	intron_variant	MODIFIER	Transcript	ENST00000446361.3	protein_coding	6893	NA	NA
068	L1	17	43463839	44888839	1	rs1864325	43977827	2.6677538629272e-4	ENSG00000186868	MAPT	YES	intron_variant	MODIFIER	Transcript	ENST00000535772.1	protein_coding	6893	NA	NA
068	L1	17	43463839	44888839	1	rs1864325	43977827	2.6677538629272e-4	ENSG00000186868	MAPT	YES	intron_variant,non_coding_transcript_variant	MODIFIER	Transcript	ENST00000570299.1	processed_transcript	6893	NA	NA
068	L1	17	43463839	44888839	1	rs1864325	43977827	2.6677538629272e-4	ENSG00000186868	MAPT	YES	intron_variant,NMD_transcript_variant	MODIFIER	Transcript	ENST00000571311.1	nonsense_mediated_decay	6893	NA	NA
068	L1	17	43463839	44888839	1	rs1864325	43977827	2.6677538629272e-4	ENSG00000264589	MAPT-AS1	YES	upstream_gene_variant	MODIFIER	Transcript	ENST00000579244.1	antisense	43738	NA	NA
068	L1	17	43463839	44888839	1	rs1864325	43977827	2.6677538629272e-4	ENSG00000264589	MAPT-AS1	YES	upstream_gene_variant	MODIFIER	Transcript	ENST00000579599.1	antisense	43738	NA	NA
068	L1	17	43463839	44888839	1	rs62056796	43978120	2.6677500550853e-4	ENSG00000186868	MAPT	YES	intron_variant	MODIFIER	Transcript	ENST00000262410.5	protein_coding	6893	NA	NA
068	L1	17	43463839	44888839	1	rs62056796	43978120	2.6677500550853e-4	ENSG00000186868	MAPT	YES	intron_variant	MODIFIER	Transcript	ENST00000334239.8	protein_coding	6893	NA	NA
068	L1	17	43463839	44888839	1	rs62056796	43978120	2.6677500550853e-4	ENSG00000186868	MAPT	YES	intron_variant	MODIFIER	Transcript	ENST00000340799.5	protein_coding	6893	NA	NA
068	L1	17	43463839	44888839	1	rs62056796	43978120	2.6677500550853e-4	ENSG00000186868	MAPT	YES	intron_variant	MODIFIER	Transcript	ENST00000344290.5	protein_coding	6893	NA	NA
068	L1	17	43463839	44888839	1	rs62056796	43978120	2.6677500550853e-4	ENSG00000186868	MAPT	YES	intron_variant	MODIFIER	Transcript	ENST00000347967.5	protein_coding	6893	NA	NA
068	L1	17	43463839	44888839	1	rs62056796	43978120	2.6677500550853e-4	ENSG00000186868	MAPT	YES	intron_variant	MODIFIER	Transcript	ENST00000351559.5	protein_coding	6893	NA	NA
068	L1	17	43463839	44888839	1	rs62056796	43978120	2.6677500550853e-4	ENSG00000186868	MAPT	YES	intron_variant	MODIFIER	Transcript	ENST00000446361.3	protein_coding	6893	NA	NA
068	L1	17	43463839	44888839	1	rs62056796	43978120	2.6677500550853e-4	ENSG00000186868	MAPT	YES	intron_variant	MODIFIER	Transcript	ENST00000535772.1	protein_coding	6893	NA	NA
068	L1	17	43463839	44888839	1	rs62056796	43978120	2.6677500550853e-4	ENSG00000186868	MAPT	YES	intron_variant,non_coding_transcript_variant	MODIFIER	Transcript	ENST00000570299.1	processed_transcript	6893	NA	NA
068	L1	17	43463839	44888839	1	rs62056796	43978120	2.6677500550853e-4	ENSG00000186868	MAPT	YES	intron_variant,NMD_transcript_variant	MODIFIER	Transcript	ENST00000571311.1	nonsense_mediated_decay	6893	NA	NA
068	L1	17	43463839	44888839	1	rs1467963	43978934	2.6676463634731e-4	ENSG00000186868	MAPT	YES	intron_variant	MODIFIER	Transcript	ENST00000262410.5	protein_coding	6893	NA	NA
068	L1	17	43463839	44888839	1	rs1467963	43978934	2.6676463634731e-4	ENSG00000186868	MAPT	YES	intron_variant	MODIFIER	Transcript	ENST00000334239.8	protein_coding	6893	NA	NA
068	L1	17	43463839	44888839	1	rs1467963	43978934	2.6676463634731e-4	ENSG00000186868	MAPT	YES	intron_variant	MODIFIER	Transcript	ENST00000340799.5	protein_coding	6893	NA	NA
068	L1	17	43463839	44888839	1	rs1467963	43978934	2.6676463634731e-4	ENSG00000186868	MAPT	YES	intron_variant	MODIFIER	Transcript	ENST00000344290.5	protein_coding	6893	NA	NA
068	L1	17	43463839	44888839	1	rs1467963	43978934	2.6676463634731e-4	ENSG00000186868	MAPT	YES	intron_variant	MODIFIER	Transcript	ENST00000347967.5	protein_coding	6893	NA	NA
068	L1	17	43463839	44888839	1	rs1467963	43978934	2.6676463634731e-4	ENSG00000186868	MAPT	YES	intron_variant	MODIFIER	Transcript	ENST00000351559.5	protein_coding	6893	NA	NA
068	L1	17	43463839	44888839	1	rs1467963	43978934	2.6676463634731e-4	ENSG00000186868	MAPT	YES	intron_variant	MODIFIER	Transcript	ENST00000446361.3	protein_coding	6893	NA	NA
068	L1	17	43463839	44888839	1	rs1467963	43978934	2.6676463634731e-4	ENSG00000186868	MAPT	YES	intron_variant	MODIFIER	Transcript	ENST00000535772.1	protein_coding	6893	NA	NA
068	L1	17	43463839	44888839	1	rs1467963	43978934	2.6676463634731e-4	ENSG00000186868	MAPT	YES	intron_variant,non_coding_transcript_variant	MODIFIER	Transcript	ENST00000570299.1	processed_transcript	6893	NA	NA
068	L1	17	43463839	44888839	1	rs1467963	43978934	2.6676463634731e-4	ENSG00000186868	MAPT	YES	intron_variant,NMD_transcript_variant	MODIFIER	Transcript	ENST00000571311.1	nonsense_mediated_decay	6893	NA	NA
068	L1	17	43463839	44888839	1	rs55823844	43978320	2.6675180762068e-4	ENSG00000186868	MAPT	YES	intron_variant	MODIFIER	Transcript	ENST00000262410.5	protein_coding	6893	NA	NA
068	L1	17	43463839	44888839	1	rs55823844	43978320	2.6675180762068e-4	ENSG00000186868	MAPT	YES	intron_variant	MODIFIER	Transcript	ENST00000334239.8	protein_coding	6893	NA	NA
068	L1	17	43463839	44888839	1	rs55823844	43978320	2.6675180762068e-4	ENSG00000186868	MAPT	YES	intron_variant	MODIFIER	Transcript	ENST00000340799.5	protein_coding	6893	NA	NA
068	L1	17	43463839	44888839	1	rs55823844	43978320	2.6675180762068e-4	ENSG00000186868	MAPT	YES	intron_variant	MODIFIER	Transcript	ENST00000344290.5	protein_coding	6893	NA	NA
068	L1	17	43463839	44888839	1	rs55823844	43978320	2.6675180762068e-4	ENSG00000186868	MAPT	YES	intron_variant	MODIFIER	Transcript	ENST00000347967.5	protein_coding	6893	NA	NA
068	L1	17	43463839	44888839	1	rs55823844	43978320	2.6675180762068e-4	ENSG00000186868	MAPT	YES	intron_variant	MODIFIER	Transcript	ENST00000351559.5	protein_coding	6893	NA	NA
068	L1	17	43463839	44888839	1	rs55823844	43978320	2.6675180762068e-4	ENSG00000186868	MAPT	YES	intron_variant	MODIFIER	Transcript	ENST00000446361.3	protein_coding	6893	NA	NA
068	L1	17	43463839	44888839	1	rs55823844	43978320	2.6675180762068e-4	ENSG00000186868	MAPT	YES	intron_variant	MODIFIER	Transcript	ENST00000535772.1	protein_coding	6893	NA	NA
068	L1	17	43463839	44888839	1	rs55823844	43978320	2.6675180762068e-4	ENSG00000186868	MAPT	YES	intron_variant,non_coding_transcript_variant	MODIFIER	Transcript	ENST00000570299.1	processed_transcript	6893	NA	NA
068	L1	17	43463839	44888839	1	rs55823844	43978320	2.6675180762068e-4	ENSG00000186868	MAPT	YES	intron_variant,NMD_transcript_variant	MODIFIER	Transcript	ENST00000571311.1	nonsense_mediated_decay	6893	NA	NA
068	L1	17	43463839	44888839	1	rs62056791	43976064	2.6674805113866e-4	ENSG00000186868	MAPT	YES	intron_variant	MODIFIER	Transcript	ENST00000262410.5	protein_coding	6893	NA	NA
068	L1	17	43463839	44888839	1	rs62056791	43976064	2.6674805113866e-4	ENSG00000186868	MAPT	YES	intron_variant	MODIFIER	Transcript	ENST00000334239.8	protein_coding	6893	NA	NA
068	L1	17	43463839	44888839	1	rs62056791	43976064	2.6674805113866e-4	ENSG00000186868	MAPT	YES	intron_variant	MODIFIER	Transcript	ENST00000340799.5	protein_coding	6893	NA	NA
068	L1	17	43463839	44888839	1	rs62056791	43976064	2.6674805113866e-4	ENSG00000186868	MAPT	YES	intron_variant	MODIFIER	Transcript	ENST00000344290.5	protein_coding	6893	NA	NA
068	L1	17	43463839	44888839	1	rs62056791	43976064	2.6674805113866e-4	ENSG00000186868	MAPT	YES	intron_variant	MODIFIER	Transcript	ENST00000347967.5	protein_coding	6893	NA	NA
068	L1	17	43463839	44888839	1	rs62056791	43976064	2.6674805113866e-4	ENSG00000186868	MAPT	YES	intron_variant	MODIFIER	Transcript	ENST00000351559.5	protein_coding	6893	NA	NA
068	L1	17	43463839	44888839	1	rs62056791	43976064	2.6674805113866e-4	ENSG00000186868	MAPT	YES	intron_variant	MODIFIER	Transcript	ENST00000446361.3	protein_coding	6893	NA	NA
068	L1	17	43463839	44888839	1	rs62056791	43976064	2.6674805113866e-4	ENSG00000186868	MAPT	YES	intron_variant	MODIFIER	Transcript	ENST00000535772.1	protein_coding	6893	NA	NA
068	L1	17	43463839	44888839	1	rs62056791	43976064	2.6674805113866e-4	ENSG00000186868	MAPT	YES	intron_variant,non_coding_transcript_variant	MODIFIER	Transcript	ENST00000570299.1	processed_transcript	6893	NA	NA
068	L1	17	43463839	44888839	1	rs62056791	43976064	2.6674805113866e-4	ENSG00000186868	MAPT	YES	intron_variant,NMD_transcript_variant	MODIFIER	Transcript	ENST00000571311.1	nonsense_mediated_decay	6893	NA	NA
068	L1	17	43463839	44888839	1	rs62056791	43976064	2.6674805113866e-4	ENSG00000264589	MAPT-AS1	YES	upstream_gene_variant	MODIFIER	Transcript	ENST00000579244.1	antisense	43738	NA	NA
068	L1	17	43463839	44888839	1	rs62056791	43976064	2.6674805113866e-4	ENSG00000264589	MAPT-AS1	YES	upstream_gene_variant	MODIFIER	Transcript	ENST00000579599.1	antisense	43738	NA	NA
068	L1	17	43463839	44888839	1	rs74548327	43973080	2.6674780204428e-4	ENSG00000186868	MAPT	YES	intron_variant	MODIFIER	Transcript	ENST00000262410.5	protein_coding	6893	NA	NA
068	L1	17	43463839	44888839	1	rs74548327	43973080	2.6674780204428e-4	ENSG00000186868	MAPT	YES	intron_variant	MODIFIER	Transcript	ENST00000334239.8	protein_coding	6893	NA	NA
068	L1	17	43463839	44888839	1	rs74548327	43973080	2.6674780204428e-4	ENSG00000186868	MAPT	YES	intron_variant	MODIFIER	Transcript	ENST00000340799.5	protein_coding	6893	NA	NA
068	L1	17	43463839	44888839	1	rs74548327	43973080	2.6674780204428e-4	ENSG00000186868	MAPT	YES	intron_variant	MODIFIER	Transcript	ENST00000344290.5	protein_coding	6893	NA	NA
068	L1	17	43463839	44888839	1	rs74548327	43973080	2.6674780204428e-4	ENSG00000186868	MAPT	YES	intron_variant	MODIFIER	Transcript	ENST00000347967.5	protein_coding	6893	NA	NA
068	L1	17	43463839	44888839	1	rs74548327	43973080	2.6674780204428e-4	ENSG00000186868	MAPT	YES	intron_variant	MODIFIER	Transcript	ENST00000351559.5	protein_coding	6893	NA	NA
068	L1	17	43463839	44888839	1	rs74548327	43973080	2.6674780204428e-4	ENSG00000186868	MAPT	YES	intron_variant	MODIFIER	Transcript	ENST00000446361.3	protein_coding	6893	NA	NA
068	L1	17	43463839	44888839	1	rs74548327	43973080	2.6674780204428e-4	ENSG00000186868	MAPT	YES	intron_variant	MODIFIER	Transcript	ENST00000535772.1	protein_coding	6893	NA	NA
068	L1	17	43463839	44888839	1	rs74548327	43973080	2.6674780204428e-4	ENSG00000186868	MAPT	YES	intron_variant,non_coding_transcript_variant	MODIFIER	Transcript	ENST00000570299.1	processed_transcript	6893	NA	NA
068	L1	17	43463839	44888839	1	rs74548327	43973080	2.6674780204428e-4	ENSG00000186868	MAPT	YES	intron_variant,NMD_transcript_variant	MODIFIER	Transcript	ENST00000571311.1	nonsense_mediated_decay	6893	NA	NA
068	L1	17	43463839	44888839	1	rs74548327	43973080	2.6674780204428e-4	ENSG00000264589	MAPT-AS1	YES	upstream_gene_variant	MODIFIER	Transcript	ENST00000579244.1	antisense	43738	NA	NA
068	L1	17	43463839	44888839	1	rs74548327	43973080	2.6674780204428e-4	ENSG00000264589	MAPT-AS1	YES	upstream_gene_variant	MODIFIER	Transcript	ENST00000579599.1	antisense	43738	NA	NA
068	L1	17	43463839	44888839	1	rs74496580	43974065	2.6665077221859e-4	ENSG00000186868	MAPT	YES	intron_variant	MODIFIER	Transcript	ENST00000262410.5	protein_coding	6893	NA	NA
068	L1	17	43463839	44888839	1	rs74496580	43974065	2.6665077221859e-4	ENSG00000186868	MAPT	YES	intron_variant	MODIFIER	Transcript	ENST00000334239.8	protein_coding	6893	NA	NA
068	L1	17	43463839	44888839	1	rs74496580	43974065	2.6665077221859e-4	ENSG00000186868	MAPT	YES	intron_variant	MODIFIER	Transcript	ENST00000340799.5	protein_coding	6893	NA	NA
068	L1	17	43463839	44888839	1	rs74496580	43974065	2.6665077221859e-4	ENSG00000186868	MAPT	YES	intron_variant	MODIFIER	Transcript	ENST00000344290.5	protein_coding	6893	NA	NA
068	L1	17	43463839	44888839	1	rs74496580	43974065	2.6665077221859e-4	ENSG00000186868	MAPT	YES	intron_variant	MODIFIER	Transcript	ENST00000347967.5	protein_coding	6893	NA	NA
068	L1	17	43463839	44888839	1	rs74496580	43974065	2.6665077221859e-4	ENSG00000186868	MAPT	YES	intron_variant	MODIFIER	Transcript	ENST00000351559.5	protein_coding	6893	NA	NA
068	L1	17	43463839	44888839	1	rs74496580	43974065	2.6665077221859e-4	ENSG00000186868	MAPT	YES	intron_variant	MODIFIER	Transcript	ENST00000446361.3	protein_coding	6893	NA	NA
068	L1	17	43463839	44888839	1	rs74496580	43974065	2.6665077221859e-4	ENSG00000186868	MAPT	YES	intron_variant	MODIFIER	Transcript	ENST00000535772.1	protein_coding	6893	NA	NA
068	L1	17	43463839	44888839	1	rs74496580	43974065	2.6665077221859e-4	ENSG00000186868	MAPT	YES	intron_variant,non_coding_transcript_variant	MODIFIER	Transcript	ENST00000570299.1	processed_transcript	6893	NA	NA
068	L1	17	43463839	44888839	1	rs74496580	43974065	2.6665077221859e-4	ENSG00000186868	MAPT	YES	intron_variant,NMD_transcript_variant	MODIFIER	Transcript	ENST00000571311.1	nonsense_mediated_decay	6893	NA	NA
068	L1	17	43463839	44888839	1	rs74496580	43974065	2.6665077221859e-4	ENSG00000264589	MAPT-AS1	YES	upstream_gene_variant	MODIFIER	Transcript	ENST00000579244.1	antisense	43738	NA	NA
068	L1	17	43463839	44888839	1	rs74496580	43974065	2.6665077221859e-4	ENSG00000264589	MAPT-AS1	YES	upstream_gene_variant	MODIFIER	Transcript	ENST00000579599.1	antisense	43738	NA	NA
068	L1	17	43463839	44888839	1	rs62056781	43973899	2.6663884069493e-4	ENSG00000186868	MAPT	YES	intron_variant	MODIFIER	Transcript	ENST00000262410.5	protein_coding	6893	NA	NA
068	L1	17	43463839	44888839	1	rs62056781	43973899	2.6663884069493e-4	ENSG00000186868	MAPT	YES	intron_variant	MODIFIER	Transcript	ENST00000334239.8	protein_coding	6893	NA	NA
068	L1	17	43463839	44888839	1	rs62056781	43973899	2.6663884069493e-4	ENSG00000186868	MAPT	YES	intron_variant	MODIFIER	Transcript	ENST00000340799.5	protein_coding	6893	NA	NA
068	L1	17	43463839	44888839	1	rs62056781	43973899	2.6663884069493e-4	ENSG00000186868	MAPT	YES	intron_variant	MODIFIER	Transcript	ENST00000344290.5	protein_coding	6893	NA	NA
068	L1	17	43463839	44888839	1	rs62056781	43973899	2.6663884069493e-4	ENSG00000186868	MAPT	YES	intron_variant	MODIFIER	Transcript	ENST00000347967.5	protein_coding	6893	NA	NA
068	L1	17	43463839	44888839	1	rs62056781	43973899	2.6663884069493e-4	ENSG00000186868	MAPT	YES	intron_variant	MODIFIER	Transcript	ENST00000351559.5	protein_coding	6893	NA	NA
068	L1	17	43463839	44888839	1	rs62056781	43973899	2.6663884069493e-4	ENSG00000186868	MAPT	YES	intron_variant	MODIFIER	Transcript	ENST00000446361.3	protein_coding	6893	NA	NA
068	L1	17	43463839	44888839	1	rs62056781	43973899	2.6663884069493e-4	ENSG00000186868	MAPT	YES	intron_variant	MODIFIER	Transcript	ENST00000535772.1	protein_coding	6893	NA	NA
068	L1	17	43463839	44888839	1	rs62056781	43973899	2.6663884069493e-4	ENSG00000186868	MAPT	YES	intron_variant,non_coding_transcript_variant	MODIFIER	Transcript	ENST00000570299.1	processed_transcript	6893	NA	NA
068	L1	17	43463839	44888839	1	rs62056781	43973899	2.6663884069493e-4	ENSG00000186868	MAPT	YES	intron_variant,NMD_transcript_variant	MODIFIER	Transcript	ENST00000571311.1	nonsense_mediated_decay	6893	NA	NA
068	L1	17	43463839	44888839	1	rs62056781	43973899	2.6663884069493e-4	ENSG00000264589	MAPT-AS1	YES	upstream_gene_variant	MODIFIER	Transcript	ENST00000579244.1	antisense	43738	NA	NA
068	L1	17	43463839	44888839	1	rs62056781	43973899	2.6663884069493e-4	ENSG00000264589	MAPT-AS1	YES	upstream_gene_variant	MODIFIER	Transcript	ENST00000579599.1	antisense	43738	NA	NA
068	L1	17	43463839	44888839	1	rs62056783	43974549	2.6659938380689e-4	ENSG00000186868	MAPT	YES	intron_variant	MODIFIER	Transcript	ENST00000262410.5	protein_coding	6893	NA	NA
068	L1	17	43463839	44888839	1	rs62056783	43974549	2.6659938380689e-4	ENSG00000186868	MAPT	YES	intron_variant	MODIFIER	Transcript	ENST00000334239.8	protein_coding	6893	NA	NA
068	L1	17	43463839	44888839	1	rs62056783	43974549	2.6659938380689e-4	ENSG00000186868	MAPT	YES	intron_variant	MODIFIER	Transcript	ENST00000340799.5	protein_coding	6893	NA	NA
068	L1	17	43463839	44888839	1	rs62056783	43974549	2.6659938380689e-4	ENSG00000186868	MAPT	YES	intron_variant	MODIFIER	Transcript	ENST00000344290.5	protein_coding	6893	NA	NA
068	L1	17	43463839	44888839	1	rs62056783	43974549	2.6659938380689e-4	ENSG00000186868	MAPT	YES	intron_variant	MODIFIER	Transcript	ENST00000347967.5	protein_coding	6893	NA	NA
068	L1	17	43463839	44888839	1	rs62056783	43974549	2.6659938380689e-4	ENSG00000186868	MAPT	YES	intron_variant	MODIFIER	Transcript	ENST00000351559.5	protein_coding	6893	NA	NA
068	L1	17	43463839	44888839	1	rs62056783	43974549	2.6659938380689e-4	ENSG00000186868	MAPT	YES	intron_variant	MODIFIER	Transcript	ENST00000446361.3	protein_coding	6893	NA	NA
068	L1	17	43463839	44888839	1	rs62056783	43974549	2.6659938380689e-4	ENSG00000186868	MAPT	YES	intron_variant	MODIFIER	Transcript	ENST00000535772.1	protein_coding	6893	NA	NA
068	L1	17	43463839	44888839	1	rs62056783	43974549	2.6659938380689e-4	ENSG00000186868	MAPT	YES	intron_variant,non_coding_transcript_variant	MODIFIER	Transcript	ENST00000570299.1	processed_transcript	6893	NA	NA
068	L1	17	43463839	44888839	1	rs62056783	43974549	2.6659938380689e-4	ENSG00000186868	MAPT	YES	intron_variant,NMD_transcript_variant	MODIFIER	Transcript	ENST00000571311.1	nonsense_mediated_decay	6893	NA	NA
068	L1	17	43463839	44888839	1	rs62056783	43974549	2.6659938380689e-4	ENSG00000264589	MAPT-AS1	YES	upstream_gene_variant	MODIFIER	Transcript	ENST00000579244.1	antisense	43738	NA	NA
068	L1	17	43463839	44888839	1	rs62056783	43974549	2.6659938380689e-4	ENSG00000264589	MAPT-AS1	YES	upstream_gene_variant	MODIFIER	Transcript	ENST00000579599.1	antisense	43738	NA	NA
068	L1	17	43463839	44888839	1	rs76632685	43974477	2.6659689991376e-4	ENSG00000186868	MAPT	YES	intron_variant	MODIFIER	Transcript	ENST00000262410.5	protein_coding	6893	NA	NA
068	L1	17	43463839	44888839	1	rs76632685	43974477	2.6659689991376e-4	ENSG00000186868	MAPT	YES	intron_variant	MODIFIER	Transcript	ENST00000334239.8	protein_coding	6893	NA	NA
068	L1	17	43463839	44888839	1	rs76632685	43974477	2.6659689991376e-4	ENSG00000186868	MAPT	YES	intron_variant	MODIFIER	Transcript	ENST00000340799.5	protein_coding	6893	NA	NA
068	L1	17	43463839	44888839	1	rs76632685	43974477	2.6659689991376e-4	ENSG00000186868	MAPT	YES	intron_variant	MODIFIER	Transcript	ENST00000344290.5	protein_coding	6893	NA	NA
068	L1	17	43463839	44888839	1	rs76632685	43974477	2.6659689991376e-4	ENSG00000186868	MAPT	YES	intron_variant	MODIFIER	Transcript	ENST00000347967.5	protein_coding	6893	NA	NA
068	L1	17	43463839	44888839	1	rs76632685	43974477	2.6659689991376e-4	ENSG00000186868	MAPT	YES	intron_variant	MODIFIER	Transcript	ENST00000351559.5	protein_coding	6893	NA	NA
068	L1	17	43463839	44888839	1	rs76632685	43974477	2.6659689991376e-4	ENSG00000186868	MAPT	YES	intron_variant	MODIFIER	Transcript	ENST00000446361.3	protein_coding	6893	NA	NA
068	L1	17	43463839	44888839	1	rs76632685	43974477	2.6659689991376e-4	ENSG00000186868	MAPT	YES	intron_variant	MODIFIER	Transcript	ENST00000535772.1	protein_coding	6893	NA	NA
068	L1	17	43463839	44888839	1	rs76632685	43974477	2.6659689991376e-4	ENSG00000186868	MAPT	YES	intron_variant,non_coding_transcript_variant	MODIFIER	Transcript	ENST00000570299.1	processed_transcript	6893	NA	NA
068	L1	17	43463839	44888839	1	rs76632685	43974477	2.6659689991376e-4	ENSG00000186868	MAPT	YES	intron_variant,NMD_transcript_variant	MODIFIER	Transcript	ENST00000571311.1	nonsense_mediated_decay	6893	NA	NA
068	L1	17	43463839	44888839	1	rs76632685	43974477	2.6659689991376e-4	ENSG00000264589	MAPT-AS1	YES	upstream_gene_variant	MODIFIER	Transcript	ENST00000579244.1	antisense	43738	NA	NA
068	L1	17	43463839	44888839	1	rs76632685	43974477	2.6659689991376e-4	ENSG00000264589	MAPT-AS1	YES	upstream_gene_variant	MODIFIER	Transcript	ENST00000579599.1	antisense	43738	NA	NA
068	L1	17	43463839	44888839	1	rs80346216	43974476	2.665939662155e-4	ENSG00000186868	MAPT	YES	intron_variant	MODIFIER	Transcript	ENST00000262410.5	protein_coding	6893	NA	NA
068	L1	17	43463839	44888839	1	rs80346216	43974476	2.665939662155e-4	ENSG00000186868	MAPT	YES	intron_variant	MODIFIER	Transcript	ENST00000334239.8	protein_coding	6893	NA	NA
068	L1	17	43463839	44888839	1	rs80346216	43974476	2.665939662155e-4	ENSG00000186868	MAPT	YES	intron_variant	MODIFIER	Transcript	ENST00000340799.5	protein_coding	6893	NA	NA
068	L1	17	43463839	44888839	1	rs80346216	43974476	2.665939662155e-4	ENSG00000186868	MAPT	YES	intron_variant	MODIFIER	Transcript	ENST00000344290.5	protein_coding	6893	NA	NA
068	L1	17	43463839	44888839	1	rs80346216	43974476	2.665939662155e-4	ENSG00000186868	MAPT	YES	intron_variant	MODIFIER	Transcript	ENST00000347967.5	protein_coding	6893	NA	NA
068	L1	17	43463839	44888839	1	rs80346216	43974476	2.665939662155e-4	ENSG00000186868	MAPT	YES	intron_variant	MODIFIER	Transcript	ENST00000351559.5	protein_coding	6893	NA	NA
068	L1	17	43463839	44888839	1	rs80346216	43974476	2.665939662155e-4	ENSG00000186868	MAPT	YES	intron_variant	MODIFIER	Transcript	ENST00000446361.3	protein_coding	6893	NA	NA
068	L1	17	43463839	44888839	1	rs80346216	43974476	2.665939662155e-4	ENSG00000186868	MAPT	YES	intron_variant	MODIFIER	Transcript	ENST00000535772.1	protein_coding	6893	NA	NA
068	L1	17	43463839	44888839	1	rs80346216	43974476	2.665939662155e-4	ENSG00000186868	MAPT	YES	intron_variant,non_coding_transcript_variant	MODIFIER	Transcript	ENST00000570299.1	processed_transcript	6893	NA	NA
068	L1	17	43463839	44888839	1	rs80346216	43974476	2.665939662155e-4	ENSG00000186868	MAPT	YES	intron_variant,NMD_transcript_variant	MODIFIER	Transcript	ENST00000571311.1	nonsense_mediated_decay	6893	NA	NA
068	L1	17	43463839	44888839	1	rs80346216	43974476	2.665939662155e-4	ENSG00000264589	MAPT-AS1	YES	upstream_gene_variant	MODIFIER	Transcript	ENST00000579244.1	antisense	43738	NA	NA
068	L1	17	43463839	44888839	1	rs80346216	43974476	2.665939662155e-4	ENSG00000264589	MAPT-AS1	YES	upstream_gene_variant	MODIFIER	Transcript	ENST00000579599.1	antisense	43738	NA	NA
068	L1	17	43463839	44888839	1	rs62056782	43974230	2.6658343624538e-4	ENSG00000186868	MAPT	YES	intron_variant	MODIFIER	Transcript	ENST00000262410.5	protein_coding	6893	NA	NA
068	L1	17	43463839	44888839	1	rs62056782	43974230	2.6658343624538e-4	ENSG00000186868	MAPT	YES	intron_variant	MODIFIER	Transcript	ENST00000334239.8	protein_coding	6893	NA	NA
068	L1	17	43463839	44888839	1	rs62056782	43974230	2.6658343624538e-4	ENSG00000186868	MAPT	YES	intron_variant	MODIFIER	Transcript	ENST00000340799.5	protein_coding	6893	NA	NA
068	L1	17	43463839	44888839	1	rs62056782	43974230	2.6658343624538e-4	ENSG00000186868	MAPT	YES	intron_variant	MODIFIER	Transcript	ENST00000344290.5	protein_coding	6893	NA	NA
068	L1	17	43463839	44888839	1	rs62056782	43974230	2.6658343624538e-4	ENSG00000186868	MAPT	YES	intron_variant	MODIFIER	Transcript	ENST00000347967.5	protein_coding	6893	NA	NA
068	L1	17	43463839	44888839	1	rs62056782	43974230	2.6658343624538e-4	ENSG00000186868	MAPT	YES	intron_variant	MODIFIER	Transcript	ENST00000351559.5	protein_coding	6893	NA	NA
068	L1	17	43463839	44888839	1	rs62056782	43974230	2.6658343624538e-4	ENSG00000186868	MAPT	YES	intron_variant	MODIFIER	Transcript	ENST00000446361.3	protein_coding	6893	NA	NA
068	L1	17	43463839	44888839	1	rs62056782	43974230	2.6658343624538e-4	ENSG00000186868	MAPT	YES	intron_variant	MODIFIER	Transcript	ENST00000535772.1	protein_coding	6893	NA	NA
068	L1	17	43463839	44888839	1	rs62056782	43974230	2.6658343624538e-4	ENSG00000186868	MAPT	YES	intron_variant,non_coding_transcript_variant	MODIFIER	Transcript	ENST00000570299.1	processed_transcript	6893	NA	NA
068	L1	17	43463839	44888839	1	rs62056782	43974230	2.6658343624538e-4	ENSG00000186868	MAPT	YES	intron_variant,NMD_transcript_variant	MODIFIER	Transcript	ENST00000571311.1	nonsense_mediated_decay	6893	NA	NA
068	L1	17	43463839	44888839	1	rs62056782	43974230	2.6658343624538e-4	ENSG00000264589	MAPT-AS1	YES	upstream_gene_variant	MODIFIER	Transcript	ENST00000579244.1	antisense	43738	NA	NA
068	L1	17	43463839	44888839	1	rs62056782	43974230	2.6658343624538e-4	ENSG00000264589	MAPT-AS1	YES	upstream_gene_variant	MODIFIER	Transcript	ENST00000579599.1	antisense	43738	NA	NA
068	L1	17	43463839	44888839	1	rs78720789	43973413	2.6656530969391e-4	ENSG00000186868	MAPT	YES	intron_variant	MODIFIER	Transcript	ENST00000262410.5	protein_coding	6893	NA	NA
068	L1	17	43463839	44888839	1	rs78720789	43973413	2.6656530969391e-4	ENSG00000186868	MAPT	YES	intron_variant	MODIFIER	Transcript	ENST00000334239.8	protein_coding	6893	NA	NA
068	L1	17	43463839	44888839	1	rs78720789	43973413	2.6656530969391e-4	ENSG00000186868	MAPT	YES	intron_variant	MODIFIER	Transcript	ENST00000340799.5	protein_coding	6893	NA	NA
068	L1	17	43463839	44888839	1	rs78720789	43973413	2.6656530969391e-4	ENSG00000186868	MAPT	YES	intron_variant	MODIFIER	Transcript	ENST00000344290.5	protein_coding	6893	NA	NA
068	L1	17	43463839	44888839	1	rs78720789	43973413	2.6656530969391e-4	ENSG00000186868	MAPT	YES	intron_variant	MODIFIER	Transcript	ENST00000347967.5	protein_coding	6893	NA	NA
068	L1	17	43463839	44888839	1	rs78720789	43973413	2.6656530969391e-4	ENSG00000186868	MAPT	YES	intron_variant	MODIFIER	Transcript	ENST00000351559.5	protein_coding	6893	NA	NA
068	L1	17	43463839	44888839	1	rs78720789	43973413	2.6656530969391e-4	ENSG00000186868	MAPT	YES	intron_variant	MODIFIER	Transcript	ENST00000446361.3	protein_coding	6893	NA	NA
068	L1	17	43463839	44888839	1	rs78720789	43973413	2.6656530969391e-4	ENSG00000186868	MAPT	YES	intron_variant	MODIFIER	Transcript	ENST00000535772.1	protein_coding	6893	NA	NA
068	L1	17	43463839	44888839	1	rs78720789	43973413	2.6656530969391e-4	ENSG00000186868	MAPT	YES	intron_variant,non_coding_transcript_variant	MODIFIER	Transcript	ENST00000570299.1	processed_transcript	6893	NA	NA
068	L1	17	43463839	44888839	1	rs78720789	43973413	2.6656530969391e-4	ENSG00000186868	MAPT	YES	intron_variant,NMD_transcript_variant	MODIFIER	Transcript	ENST00000571311.1	nonsense_mediated_decay	6893	NA	NA
068	L1	17	43463839	44888839	1	rs78720789	43973413	2.6656530969391e-4	ENSG00000264589	MAPT-AS1	YES	upstream_gene_variant	MODIFIER	Transcript	ENST00000579244.1	antisense	43738	NA	NA
068	L1	17	43463839	44888839	1	rs78720789	43973413	2.6656530969391e-4	ENSG00000264589	MAPT-AS1	YES	upstream_gene_variant	MODIFIER	Transcript	ENST00000579599.1	antisense	43738	NA	NA
068	L1	17	43463839	44888839	1	rs62056792	43976644	2.6656396146708e-4	ENSG00000186868	MAPT	YES	intron_variant	MODIFIER	Transcript	ENST00000262410.5	protein_coding	6893	NA	NA
068	L1	17	43463839	44888839	1	rs62056792	43976644	2.6656396146708e-4	ENSG00000186868	MAPT	YES	intron_variant	MODIFIER	Transcript	ENST00000334239.8	protein_coding	6893	NA	NA
068	L1	17	43463839	44888839	1	rs62056792	43976644	2.6656396146708e-4	ENSG00000186868	MAPT	YES	intron_variant	MODIFIER	Transcript	ENST00000340799.5	protein_coding	6893	NA	NA
068	L1	17	43463839	44888839	1	rs62056792	43976644	2.6656396146708e-4	ENSG00000186868	MAPT	YES	intron_variant	MODIFIER	Transcript	ENST00000344290.5	protein_coding	6893	NA	NA
068	L1	17	43463839	44888839	1	rs62056792	43976644	2.6656396146708e-4	ENSG00000186868	MAPT	YES	intron_variant	MODIFIER	Transcript	ENST00000347967.5	protein_coding	6893	NA	NA
068	L1	17	43463839	44888839	1	rs62056792	43976644	2.6656396146708e-4	ENSG00000186868	MAPT	YES	intron_variant	MODIFIER	Transcript	ENST00000351559.5	protein_coding	6893	NA	NA
068	L1	17	43463839	44888839	1	rs62056792	43976644	2.6656396146708e-4	ENSG00000186868	MAPT	YES	intron_variant	MODIFIER	Transcript	ENST00000446361.3	protein_coding	6893	NA	NA
068	L1	17	43463839	44888839	1	rs62056792	43976644	2.6656396146708e-4	ENSG00000186868	MAPT	YES	intron_variant	MODIFIER	Transcript	ENST00000535772.1	protein_coding	6893	NA	NA
068	L1	17	43463839	44888839	1	rs62056792	43976644	2.6656396146708e-4	ENSG00000186868	MAPT	YES	intron_variant,non_coding_transcript_variant	MODIFIER	Transcript	ENST00000570299.1	processed_transcript	6893	NA	NA
068	L1	17	43463839	44888839	1	rs62056792	43976644	2.6656396146708e-4	ENSG00000186868	MAPT	YES	intron_variant,NMD_transcript_variant	MODIFIER	Transcript	ENST00000571311.1	nonsense_mediated_decay	6893	NA	NA
068	L1	17	43463839	44888839	1	rs62056792	43976644	2.6656396146708e-4	ENSG00000264589	MAPT-AS1	YES	upstream_gene_variant	MODIFIER	Transcript	ENST00000579244.1	antisense	43738	NA	NA
068	L1	17	43463839	44888839	1	rs62056792	43976644	2.6656396146708e-4	ENSG00000264589	MAPT-AS1	YES	upstream_gene_variant	MODIFIER	Transcript	ENST00000579599.1	antisense	43738	NA	NA
068	L1	17	43463839	44888839	1	rs113347741	43973408	2.6656110500418e-4	ENSG00000186868	MAPT	YES	intron_variant	MODIFIER	Transcript	ENST00000262410.5	protein_coding	6893	NA	NA
068	L1	17	43463839	44888839	1	rs113347741	43973408	2.6656110500418e-4	ENSG00000186868	MAPT	YES	intron_variant	MODIFIER	Transcript	ENST00000334239.8	protein_coding	6893	NA	NA
068	L1	17	43463839	44888839	1	rs113347741	43973408	2.6656110500418e-4	ENSG00000186868	MAPT	YES	intron_variant	MODIFIER	Transcript	ENST00000340799.5	protein_coding	6893	NA	NA
068	L1	17	43463839	44888839	1	rs113347741	43973408	2.6656110500418e-4	ENSG00000186868	MAPT	YES	intron_variant	MODIFIER	Transcript	ENST00000344290.5	protein_coding	6893	NA	NA
068	L1	17	43463839	44888839	1	rs113347741	43973408	2.6656110500418e-4	ENSG00000186868	MAPT	YES	intron_variant	MODIFIER	Transcript	ENST00000347967.5	protein_coding	6893	NA	NA
068	L1	17	43463839	44888839	1	rs113347741	43973408	2.6656110500418e-4	ENSG00000186868	MAPT	YES	intron_variant	MODIFIER	Transcript	ENST00000351559.5	protein_coding	6893	NA	NA
068	L1	17	43463839	44888839	1	rs113347741	43973408	2.6656110500418e-4	ENSG00000186868	MAPT	YES	intron_variant	MODIFIER	Transcript	ENST00000446361.3	protein_coding	6893	NA	NA
068	L1	17	43463839	44888839	1	rs113347741	43973408	2.6656110500418e-4	ENSG00000186868	MAPT	YES	intron_variant	MODIFIER	Transcript	ENST00000535772.1	protein_coding	6893	NA	NA
068	L1	17	43463839	44888839	1	rs113347741	43973408	2.6656110500418e-4	ENSG00000186868	MAPT	YES	intron_variant,non_coding_transcript_variant	MODIFIER	Transcript	ENST00000570299.1	processed_transcript	6893	NA	NA
068	L1	17	43463839	44888839	1	rs113347741	43973408	2.6656110500418e-4	ENSG00000186868	MAPT	YES	intron_variant,NMD_transcript_variant	MODIFIER	Transcript	ENST00000571311.1	nonsense_mediated_decay	6893	NA	NA
068	L1	17	43463839	44888839	1	rs113347741	43973408	2.6656110500418e-4	ENSG00000264589	MAPT-AS1	YES	upstream_gene_variant	MODIFIER	Transcript	ENST00000579244.1	antisense	43738	NA	NA
068	L1	17	43463839	44888839	1	rs113347741	43973408	2.6656110500418e-4	ENSG00000264589	MAPT-AS1	YES	upstream_gene_variant	MODIFIER	Transcript	ENST00000579599.1	antisense	43738	NA	NA
068	L1	17	43463839	44888839	1	rs17770296	43969136	2.6653829833901e-4	ENSG00000186868	MAPT	YES	upstream_gene_variant	MODIFIER	Transcript	ENST00000262410.5	protein_coding	6893	NA	NA
068	L1	17	43463839	44888839	1	rs17770296	43969136	2.6653829833901e-4	ENSG00000186868	MAPT	YES	upstream_gene_variant	MODIFIER	Transcript	ENST00000334239.8	protein_coding	6893	NA	NA
068	L1	17	43463839	44888839	1	rs17770296	43969136	2.6653829833901e-4	ENSG00000186868	MAPT	YES	upstream_gene_variant	MODIFIER	Transcript	ENST00000340799.5	protein_coding	6893	NA	NA
068	L1	17	43463839	44888839	1	rs17770296	43969136	2.6653829833901e-4	ENSG00000186868	MAPT	YES	upstream_gene_variant	MODIFIER	Transcript	ENST00000344290.5	protein_coding	6893	NA	NA
068	L1	17	43463839	44888839	1	rs17770296	43969136	2.6653829833901e-4	ENSG00000186868	MAPT	YES	upstream_gene_variant	MODIFIER	Transcript	ENST00000347967.5	protein_coding	6893	NA	NA
068	L1	17	43463839	44888839	1	rs17770296	43969136	2.6653829833901e-4	ENSG00000186868	MAPT	YES	upstream_gene_variant	MODIFIER	Transcript	ENST00000351559.5	protein_coding	6893	NA	NA
068	L1	17	43463839	44888839	1	rs17770296	43969136	2.6653829833901e-4	ENSG00000186868	MAPT	YES	upstream_gene_variant	MODIFIER	Transcript	ENST00000446361.3	protein_coding	6893	NA	NA
068	L1	17	43463839	44888839	1	rs17770296	43969136	2.6653829833901e-4	ENSG00000186868	MAPT	YES	upstream_gene_variant	MODIFIER	Transcript	ENST00000535772.1	protein_coding	6893	NA	NA
068	L1	17	43463839	44888839	1	rs17770296	43969136	2.6653829833901e-4	ENSG00000186868	MAPT	YES	upstream_gene_variant	MODIFIER	Transcript	ENST00000570299.1	processed_transcript	6893	NA	NA
068	L1	17	43463839	44888839	1	rs17770296	43969136	2.6653829833901e-4	ENSG00000186868	MAPT	YES	upstream_gene_variant	MODIFIER	Transcript	ENST00000571311.1	nonsense_mediated_decay	6893	NA	NA
068	L1	17	43463839	44888839	1	rs17770296	43969136	2.6653829833901e-4	ENSG00000264589	MAPT-AS1	YES	intron_variant,non_coding_transcript_variant	MODIFIER	Transcript	ENST00000579244.1	antisense	43738	NA	NA
068	L1	17	43463839	44888839	1	rs17770296	43969136	2.6653829833901e-4	ENSG00000264589	MAPT-AS1	YES	intron_variant,non_coding_transcript_variant	MODIFIER	Transcript	ENST00000579599.1	antisense	43738	NA	NA
068	L1	17	43463839	44888839	1	rs55877243	43969019	2.6647844206581e-4	ENSG00000186868	MAPT	YES	upstream_gene_variant	MODIFIER	Transcript	ENST00000262410.5	protein_coding	6893	NA	NA
068	L1	17	43463839	44888839	1	rs55877243	43969019	2.6647844206581e-4	ENSG00000186868	MAPT	YES	upstream_gene_variant	MODIFIER	Transcript	ENST00000334239.8	protein_coding	6893	NA	NA
068	L1	17	43463839	44888839	1	rs55877243	43969019	2.6647844206581e-4	ENSG00000186868	MAPT	YES	upstream_gene_variant	MODIFIER	Transcript	ENST00000340799.5	protein_coding	6893	NA	NA
068	L1	17	43463839	44888839	1	rs55877243	43969019	2.6647844206581e-4	ENSG00000186868	MAPT	YES	upstream_gene_variant	MODIFIER	Transcript	ENST00000344290.5	protein_coding	6893	NA	NA
068	L1	17	43463839	44888839	1	rs55877243	43969019	2.6647844206581e-4	ENSG00000186868	MAPT	YES	upstream_gene_variant	MODIFIER	Transcript	ENST00000347967.5	protein_coding	6893	NA	NA
068	L1	17	43463839	44888839	1	rs55877243	43969019	2.6647844206581e-4	ENSG00000186868	MAPT	YES	upstream_gene_variant	MODIFIER	Transcript	ENST00000351559.5	protein_coding	6893	NA	NA
068	L1	17	43463839	44888839	1	rs55877243	43969019	2.6647844206581e-4	ENSG00000186868	MAPT	YES	upstream_gene_variant	MODIFIER	Transcript	ENST00000446361.3	protein_coding	6893	NA	NA
068	L1	17	43463839	44888839	1	rs55877243	43969019	2.6647844206581e-4	ENSG00000186868	MAPT	YES	upstream_gene_variant	MODIFIER	Transcript	ENST00000535772.1	protein_coding	6893	NA	NA
068	L1	17	43463839	44888839	1	rs55877243	43969019	2.6647844206581e-4	ENSG00000186868	MAPT	YES	upstream_gene_variant	MODIFIER	Transcript	ENST00000570299.1	processed_transcript	6893	NA	NA
068	L1	17	43463839	44888839	1	rs55877243	43969019	2.6647844206581e-4	ENSG00000186868	MAPT	YES	upstream_gene_variant	MODIFIER	Transcript	ENST00000571311.1	nonsense_mediated_decay	6893	NA	NA
068	L1	17	43463839	44888839	1	rs55877243	43969019	2.6647844206581e-4	ENSG00000264589	MAPT-AS1	YES	intron_variant,non_coding_transcript_variant	MODIFIER	Transcript	ENST00000579244.1	antisense	43738	NA	NA
068	L1	17	43463839	44888839	1	rs55877243	43969019	2.6647844206581e-4	ENSG00000264589	MAPT-AS1	YES	intron_variant,non_coding_transcript_variant	MODIFIER	Transcript	ENST00000579599.1	antisense	43738	NA	NA
068	L1	17	43463839	44888839	1	rs55960528	43968994	2.6647296412302e-4	ENSG00000186868	MAPT	YES	upstream_gene_variant	MODIFIER	Transcript	ENST00000262410.5	protein_coding	6893	NA	NA
068	L1	17	43463839	44888839	1	rs55960528	43968994	2.6647296412302e-4	ENSG00000186868	MAPT	YES	upstream_gene_variant	MODIFIER	Transcript	ENST00000334239.8	protein_coding	6893	NA	NA
068	L1	17	43463839	44888839	1	rs55960528	43968994	2.6647296412302e-4	ENSG00000186868	MAPT	YES	upstream_gene_variant	MODIFIER	Transcript	ENST00000340799.5	protein_coding	6893	NA	NA
068	L1	17	43463839	44888839	1	rs55960528	43968994	2.6647296412302e-4	ENSG00000186868	MAPT	YES	upstream_gene_variant	MODIFIER	Transcript	ENST00000344290.5	protein_coding	6893	NA	NA
068	L1	17	43463839	44888839	1	rs55960528	43968994	2.6647296412302e-4	ENSG00000186868	MAPT	YES	upstream_gene_variant	MODIFIER	Transcript	ENST00000347967.5	protein_coding	6893	NA	NA
068	L1	17	43463839	44888839	1	rs55960528	43968994	2.6647296412302e-4	ENSG00000186868	MAPT	YES	upstream_gene_variant	MODIFIER	Transcript	ENST00000351559.5	protein_coding	6893	NA	NA
068	L1	17	43463839	44888839	1	rs55960528	43968994	2.6647296412302e-4	ENSG00000186868	MAPT	YES	upstream_gene_variant	MODIFIER	Transcript	ENST00000446361.3	protein_coding	6893	NA	NA
068	L1	17	43463839	44888839	1	rs55960528	43968994	2.6647296412302e-4	ENSG00000186868	MAPT	YES	upstream_gene_variant	MODIFIER	Transcript	ENST00000535772.1	protein_coding	6893	NA	NA
068	L1	17	43463839	44888839	1	rs55960528	43968994	2.6647296412302e-4	ENSG00000186868	MAPT	YES	upstream_gene_variant	MODIFIER	Transcript	ENST00000570299.1	processed_transcript	6893	NA	NA
068	L1	17	43463839	44888839	1	rs55960528	43968994	2.6647296412302e-4	ENSG00000186868	MAPT	YES	upstream_gene_variant	MODIFIER	Transcript	ENST00000571311.1	nonsense_mediated_decay	6893	NA	NA
068	L1	17	43463839	44888839	1	rs55960528	43968994	2.6647296412302e-4	ENSG00000264589	MAPT-AS1	YES	intron_variant,non_coding_transcript_variant	MODIFIER	Transcript	ENST00000579244.1	antisense	43738	NA	NA
068	L1	17	43463839	44888839	1	rs55960528	43968994	2.6647296412302e-4	ENSG00000264589	MAPT-AS1	YES	intron_variant,non_coding_transcript_variant	MODIFIER	Transcript	ENST00000579599.1	antisense	43738	NA	NA
068	L1	17	43463839	44888839	1	rs12150527	43986462	2.6638318609761e-4	ENSG00000186868	MAPT	YES	intron_variant	MODIFIER	Transcript	ENST00000262410.5	protein_coding	6893	NA	NA
068	L1	17	43463839	44888839	1	rs12150527	43986462	2.6638318609761e-4	ENSG00000186868	MAPT	YES	intron_variant	MODIFIER	Transcript	ENST00000334239.8	protein_coding	6893	NA	NA
068	L1	17	43463839	44888839	1	rs12150527	43986462	2.6638318609761e-4	ENSG00000186868	MAPT	YES	intron_variant	MODIFIER	Transcript	ENST00000340799.5	protein_coding	6893	NA	NA
068	L1	17	43463839	44888839	1	rs12150527	43986462	2.6638318609761e-4	ENSG00000186868	MAPT	YES	intron_variant	MODIFIER	Transcript	ENST00000344290.5	protein_coding	6893	NA	NA
068	L1	17	43463839	44888839	1	rs12150527	43986462	2.6638318609761e-4	ENSG00000186868	MAPT	YES	intron_variant	MODIFIER	Transcript	ENST00000347967.5	protein_coding	6893	NA	NA
068	L1	17	43463839	44888839	1	rs12150527	43986462	2.6638318609761e-4	ENSG00000186868	MAPT	YES	intron_variant	MODIFIER	Transcript	ENST00000351559.5	protein_coding	6893	NA	NA
068	L1	17	43463839	44888839	1	rs12150527	43986462	2.6638318609761e-4	ENSG00000186868	MAPT	YES	intron_variant	MODIFIER	Transcript	ENST00000446361.3	protein_coding	6893	NA	NA
068	L1	17	43463839	44888839	1	rs12150527	43986462	2.6638318609761e-4	ENSG00000186868	MAPT	YES	intron_variant	MODIFIER	Transcript	ENST00000535772.1	protein_coding	6893	NA	NA
068	L1	17	43463839	44888839	1	rs12150527	43986462	2.6638318609761e-4	ENSG00000186868	MAPT	YES	intron_variant,non_coding_transcript_variant	MODIFIER	Transcript	ENST00000570299.1	processed_transcript	6893	NA	NA
068	L1	17	43463839	44888839	1	rs12150527	43986462	2.6638318609761e-4	ENSG00000186868	MAPT	YES	intron_variant,NMD_transcript_variant	MODIFIER	Transcript	ENST00000571311.1	nonsense_mediated_decay	6893	NA	NA
068	L1	17	43463839	44888839	1	rs1864324	43977702	2.6634746378664e-4	ENSG00000186868	MAPT	YES	intron_variant	MODIFIER	Transcript	ENST00000262410.5	protein_coding	6893	NA	NA
068	L1	17	43463839	44888839	1	rs1864324	43977702	2.6634746378664e-4	ENSG00000186868	MAPT	YES	intron_variant	MODIFIER	Transcript	ENST00000334239.8	protein_coding	6893	NA	NA
068	L1	17	43463839	44888839	1	rs1864324	43977702	2.6634746378664e-4	ENSG00000186868	MAPT	YES	intron_variant	MODIFIER	Transcript	ENST00000340799.5	protein_coding	6893	NA	NA
068	L1	17	43463839	44888839	1	rs1864324	43977702	2.6634746378664e-4	ENSG00000186868	MAPT	YES	intron_variant	MODIFIER	Transcript	ENST00000344290.5	protein_coding	6893	NA	NA
068	L1	17	43463839	44888839	1	rs1864324	43977702	2.6634746378664e-4	ENSG00000186868	MAPT	YES	intron_variant	MODIFIER	Transcript	ENST00000347967.5	protein_coding	6893	NA	NA
068	L1	17	43463839	44888839	1	rs1864324	43977702	2.6634746378664e-4	ENSG00000186868	MAPT	YES	intron_variant	MODIFIER	Transcript	ENST00000351559.5	protein_coding	6893	NA	NA
068	L1	17	43463839	44888839	1	rs1864324	43977702	2.6634746378664e-4	ENSG00000186868	MAPT	YES	intron_variant	MODIFIER	Transcript	ENST00000446361.3	protein_coding	6893	NA	NA
068	L1	17	43463839	44888839	1	rs1864324	43977702	2.6634746378664e-4	ENSG00000186868	MAPT	YES	intron_variant	MODIFIER	Transcript	ENST00000535772.1	protein_coding	6893	NA	NA
068	L1	17	43463839	44888839	1	rs1864324	43977702	2.6634746378664e-4	ENSG00000186868	MAPT	YES	intron_variant,non_coding_transcript_variant	MODIFIER	Transcript	ENST00000570299.1	processed_transcript	6893	NA	NA
068	L1	17	43463839	44888839	1	rs1864324	43977702	2.6634746378664e-4	ENSG00000186868	MAPT	YES	intron_variant,NMD_transcript_variant	MODIFIER	Transcript	ENST00000571311.1	nonsense_mediated_decay	6893	NA	NA
068	L1	17	43463839	44888839	1	rs1864324	43977702	2.6634746378664e-4	ENSG00000264589	MAPT-AS1	YES	upstream_gene_variant	MODIFIER	Transcript	ENST00000579244.1	antisense	43738	NA	NA
068	L1	17	43463839	44888839	1	rs1864324	43977702	2.6634746378664e-4	ENSG00000264589	MAPT-AS1	YES	upstream_gene_variant	MODIFIER	Transcript	ENST00000579599.1	antisense	43738	NA	NA
068	L1	17	43463839	44888839	1	rs62055547	43964755	2.6622589717857e-4	ENSG00000264589	MAPT-AS1	YES	intron_variant,non_coding_transcript_variant	MODIFIER	Transcript	ENST00000579244.1	antisense	43738	NA	NA
068	L1	17	43463839	44888839	1	rs62055547	43964755	2.6622589717857e-4	ENSG00000264589	MAPT-AS1	YES	intron_variant,non_coding_transcript_variant	MODIFIER	Transcript	ENST00000579599.1	antisense	43738	NA	NA
068	L1	17	43463839	44888839	1	rs56301449	43960918	2.660767832378e-4	ENSG00000264589	MAPT-AS1	YES	intron_variant,non_coding_transcript_variant	MODIFIER	Transcript	ENST00000579244.1	antisense	43738	NA	NA
068	L1	17	43463839	44888839	1	rs56301449	43960918	2.660767832378e-4	ENSG00000264589	MAPT-AS1	YES	intron_variant,non_coding_transcript_variant	MODIFIER	Transcript	ENST00000579599.1	antisense	43738	NA	NA
068	L1	17	43463839	44888839	1	rs55876817	43958139	2.6506907671976e-4	ENSG00000264589	MAPT-AS1	YES	intron_variant,non_coding_transcript_variant	MODIFIER	Transcript	ENST00000579244.1	antisense	43738	NA	NA
068	L1	17	43463839	44888839	1	rs55876817	43958139	2.6506907671976e-4	ENSG00000264589	MAPT-AS1	YES	intron_variant,non_coding_transcript_variant	MODIFIER	Transcript	ENST00000579599.1	antisense	43738	NA	NA
068	L1	17	43463839	44888839	1	rs55721252	43958099	2.6502210583681e-4	ENSG00000264589	MAPT-AS1	YES	intron_variant,non_coding_transcript_variant	MODIFIER	Transcript	ENST00000579244.1	antisense	43738	NA	NA
068	L1	17	43463839	44888839	1	rs55721252	43958099	2.6502210583681e-4	ENSG00000264589	MAPT-AS1	YES	intron_variant,non_coding_transcript_variant	MODIFIER	Transcript	ENST00000579599.1	antisense	43738	NA	NA
068	L1	17	43463839	44888839	1	rs576500756	44228169	2.6107276109546e-4	ENSG00000120071	KANSL1	YES	intron_variant	MODIFIER	Transcript	ENST00000262419.6	protein_coding	24565	NA	NA
068	L1	17	43463839	44888839	1	rs576500756	44228169	2.6107276109546e-4	ENSG00000120071	KANSL1	YES	intron_variant	MODIFIER	Transcript	ENST00000393476.3	protein_coding	24565	NA	NA
068	L1	17	43463839	44888839	1	rs576500756	44228169	2.6107276109546e-4	ENSG00000120071	KANSL1	YES	intron_variant	MODIFIER	Transcript	ENST00000432791.1	protein_coding	24565	NA	NA
068	L1	17	43463839	44888839	1	rs576500756	44228169	2.6107276109546e-4	ENSG00000120071	KANSL1	YES	intron_variant	MODIFIER	Transcript	ENST00000572904.1	protein_coding	24565	NA	NA
068	L1	17	43463839	44888839	1	rs576500756	44228169	2.6107276109546e-4	ENSG00000120071	KANSL1	YES	intron_variant	MODIFIER	Transcript	ENST00000574590.1	protein_coding	24565	NA	NA
068	L1	17	43463839	44888839	1	rs576500756	44228169	2.6107276109546e-4	ENSG00000120071	KANSL1	YES	intron_variant	MODIFIER	Transcript	ENST00000575318.1	protein_coding	24565	NA	NA
068	L1	17	43463839	44888839	1	rs576500756	44228169	2.6107276109546e-4	ENSG00000120071	KANSL1	YES	downstream_gene_variant	MODIFIER	Transcript	ENST00000576248.1	processed_transcript	24565	NA	NA
068	L1	17	43463839	44888839	1	rs576500756	44228169	2.6107276109546e-4	ENSG00000120071	KANSL1	YES	intron_variant,non_coding_transcript_variant	MODIFIER	Transcript	ENST00000577114.1	retained_intron	24565	NA	NA
068	L1	17	43463839	44888839	1	rs56301633	44077850	2.6059714948441e-4	ENSG00000186868	MAPT	YES	intron_variant	MODIFIER	Transcript	ENST00000262410.5	protein_coding	6893	NA	NA
068	L1	17	43463839	44888839	1	rs56301633	44077850	2.6059714948441e-4	ENSG00000186868	MAPT	YES	intron_variant	MODIFIER	Transcript	ENST00000334239.8	protein_coding	6893	NA	NA
068	L1	17	43463839	44888839	1	rs56301633	44077850	2.6059714948441e-4	ENSG00000186868	MAPT	YES	intron_variant	MODIFIER	Transcript	ENST00000340799.5	protein_coding	6893	NA	NA
068	L1	17	43463839	44888839	1	rs56301633	44077850	2.6059714948441e-4	ENSG00000186868	MAPT	YES	intron_variant	MODIFIER	Transcript	ENST00000344290.5	protein_coding	6893	NA	NA
068	L1	17	43463839	44888839	1	rs56301633	44077850	2.6059714948441e-4	ENSG00000186868	MAPT	YES	intron_variant	MODIFIER	Transcript	ENST00000347967.5	protein_coding	6893	NA	NA
068	L1	17	43463839	44888839	1	rs56301633	44077850	2.6059714948441e-4	ENSG00000186868	MAPT	YES	intron_variant	MODIFIER	Transcript	ENST00000351559.5	protein_coding	6893	NA	NA
068	L1	17	43463839	44888839	1	rs56301633	44077850	2.6059714948441e-4	ENSG00000186868	MAPT	YES	intron_variant	MODIFIER	Transcript	ENST00000415613.2	protein_coding	6893	NA	NA
068	L1	17	43463839	44888839	1	rs56301633	44077850	2.6059714948441e-4	ENSG00000186868	MAPT	YES	intron_variant	MODIFIER	Transcript	ENST00000420682.2	protein_coding	6893	NA	NA
068	L1	17	43463839	44888839	1	rs56301633	44077850	2.6059714948441e-4	ENSG00000186868	MAPT	YES	intron_variant	MODIFIER	Transcript	ENST00000431008.3	protein_coding	6893	NA	NA
068	L1	17	43463839	44888839	1	rs56301633	44077850	2.6059714948441e-4	ENSG00000186868	MAPT	YES	intron_variant	MODIFIER	Transcript	ENST00000446361.3	protein_coding	6893	NA	NA
068	L1	17	43463839	44888839	1	rs56301633	44077850	2.6059714948441e-4	ENSG00000186868	MAPT	YES	intron_variant	MODIFIER	Transcript	ENST00000535772.1	protein_coding	6893	NA	NA
068	L1	17	43463839	44888839	1	rs56301633	44077850	2.6059714948441e-4	ENSG00000186868	MAPT	YES	intron_variant,non_coding_transcript_variant	MODIFIER	Transcript	ENST00000570299.1	processed_transcript	6893	NA	NA
068	L1	17	43463839	44888839	1	rs56301633	44077850	2.6059714948441e-4	ENSG00000186868	MAPT	YES	intron_variant	MODIFIER	Transcript	ENST00000571987.1	protein_coding	6893	NA	NA
068	L1	17	43463839	44888839	1	rs56301633	44077850	2.6059714948441e-4	ENSG00000186868	MAPT	YES	intron_variant	MODIFIER	Transcript	ENST00000574436.1	protein_coding	6893	NA	NA
068	L1	17	43463839	44888839	1	rs56301633	44077850	2.6059714948441e-4	ENSG00000186868	MAPT	YES	intron_variant	MODIFIER	Transcript	ENST00000576518.1	protein_coding	6893	NA	NA
068	L1	17	43463839	44888839	1	rs62056809	43984669	2.5679867004919e-4	ENSG00000186868	MAPT	YES	intron_variant	MODIFIER	Transcript	ENST00000262410.5	protein_coding	6893	NA	NA
068	L1	17	43463839	44888839	1	rs62056809	43984669	2.5679867004919e-4	ENSG00000186868	MAPT	YES	intron_variant	MODIFIER	Transcript	ENST00000334239.8	protein_coding	6893	NA	NA
068	L1	17	43463839	44888839	1	rs62056809	43984669	2.5679867004919e-4	ENSG00000186868	MAPT	YES	intron_variant	MODIFIER	Transcript	ENST00000340799.5	protein_coding	6893	NA	NA
068	L1	17	43463839	44888839	1	rs62056809	43984669	2.5679867004919e-4	ENSG00000186868	MAPT	YES	intron_variant	MODIFIER	Transcript	ENST00000344290.5	protein_coding	6893	NA	NA
068	L1	17	43463839	44888839	1	rs62056809	43984669	2.5679867004919e-4	ENSG00000186868	MAPT	YES	intron_variant	MODIFIER	Transcript	ENST00000347967.5	protein_coding	6893	NA	NA
068	L1	17	43463839	44888839	1	rs62056809	43984669	2.5679867004919e-4	ENSG00000186868	MAPT	YES	intron_variant	MODIFIER	Transcript	ENST00000351559.5	protein_coding	6893	NA	NA
068	L1	17	43463839	44888839	1	rs62056809	43984669	2.5679867004919e-4	ENSG00000186868	MAPT	YES	intron_variant	MODIFIER	Transcript	ENST00000446361.3	protein_coding	6893	NA	NA
068	L1	17	43463839	44888839	1	rs62056809	43984669	2.5679867004919e-4	ENSG00000186868	MAPT	YES	intron_variant	MODIFIER	Transcript	ENST00000535772.1	protein_coding	6893	NA	NA
068	L1	17	43463839	44888839	1	rs62056809	43984669	2.5679867004919e-4	ENSG00000186868	MAPT	YES	intron_variant,non_coding_transcript_variant	MODIFIER	Transcript	ENST00000570299.1	processed_transcript	6893	NA	NA
068	L1	17	43463839	44888839	1	rs62056809	43984669	2.5679867004919e-4	ENSG00000186868	MAPT	YES	intron_variant,NMD_transcript_variant	MODIFIER	Transcript	ENST00000571311.1	nonsense_mediated_decay	6893	NA	NA
068	L1	17	43463839	44888839	1	rs112275277	43981958	2.5295797037567e-4	ENSG00000186868	MAPT	YES	intron_variant	MODIFIER	Transcript	ENST00000262410.5	protein_coding	6893	NA	NA
068	L1	17	43463839	44888839	1	rs112275277	43981958	2.5295797037567e-4	ENSG00000186868	MAPT	YES	intron_variant	MODIFIER	Transcript	ENST00000334239.8	protein_coding	6893	NA	NA
068	L1	17	43463839	44888839	1	rs112275277	43981958	2.5295797037567e-4	ENSG00000186868	MAPT	YES	intron_variant	MODIFIER	Transcript	ENST00000340799.5	protein_coding	6893	NA	NA
068	L1	17	43463839	44888839	1	rs112275277	43981958	2.5295797037567e-4	ENSG00000186868	MAPT	YES	intron_variant	MODIFIER	Transcript	ENST00000344290.5	protein_coding	6893	NA	NA
068	L1	17	43463839	44888839	1	rs112275277	43981958	2.5295797037567e-4	ENSG00000186868	MAPT	YES	intron_variant	MODIFIER	Transcript	ENST00000347967.5	protein_coding	6893	NA	NA
068	L1	17	43463839	44888839	1	rs112275277	43981958	2.5295797037567e-4	ENSG00000186868	MAPT	YES	intron_variant	MODIFIER	Transcript	ENST00000351559.5	protein_coding	6893	NA	NA
068	L1	17	43463839	44888839	1	rs112275277	43981958	2.5295797037567e-4	ENSG00000186868	MAPT	YES	intron_variant	MODIFIER	Transcript	ENST00000446361.3	protein_coding	6893	NA	NA
068	L1	17	43463839	44888839	1	rs112275277	43981958	2.5295797037567e-4	ENSG00000186868	MAPT	YES	intron_variant	MODIFIER	Transcript	ENST00000535772.1	protein_coding	6893	NA	NA
068	L1	17	43463839	44888839	1	rs112275277	43981958	2.5295797037567e-4	ENSG00000186868	MAPT	YES	intron_variant,non_coding_transcript_variant	MODIFIER	Transcript	ENST00000570299.1	processed_transcript	6893	NA	NA
068	L1	17	43463839	44888839	1	rs112275277	43981958	2.5295797037567e-4	ENSG00000186868	MAPT	YES	intron_variant,NMD_transcript_variant	MODIFIER	Transcript	ENST00000571311.1	nonsense_mediated_decay	6893	NA	NA
068	L1	17	43463839	44888839	1	rs62056801	43979504	0.000252892	ENSG00000186868	MAPT	YES	intron_variant	MODIFIER	Transcript	ENST00000262410.5	protein_coding	6893	NA	NA
068	L1	17	43463839	44888839	1	rs62056801	43979504	0.000252892	ENSG00000186868	MAPT	YES	intron_variant	MODIFIER	Transcript	ENST00000334239.8	protein_coding	6893	NA	NA
068	L1	17	43463839	44888839	1	rs62056801	43979504	0.000252892	ENSG00000186868	MAPT	YES	intron_variant	MODIFIER	Transcript	ENST00000340799.5	protein_coding	6893	NA	NA
068	L1	17	43463839	44888839	1	rs62056801	43979504	0.000252892	ENSG00000186868	MAPT	YES	intron_variant	MODIFIER	Transcript	ENST00000344290.5	protein_coding	6893	NA	NA
068	L1	17	43463839	44888839	1	rs62056801	43979504	0.000252892	ENSG00000186868	MAPT	YES	intron_variant	MODIFIER	Transcript	ENST00000347967.5	protein_coding	6893	NA	NA
068	L1	17	43463839	44888839	1	rs62056801	43979504	0.000252892	ENSG00000186868	MAPT	YES	intron_variant	MODIFIER	Transcript	ENST00000351559.5	protein_coding	6893	NA	NA
068	L1	17	43463839	44888839	1	rs62056801	43979504	0.000252892	ENSG00000186868	MAPT	YES	intron_variant	MODIFIER	Transcript	ENST00000446361.3	protein_coding	6893	NA	NA
068	L1	17	43463839	44888839	1	rs62056801	43979504	0.000252892	ENSG00000186868	MAPT	YES	intron_variant	MODIFIER	Transcript	ENST00000535772.1	protein_coding	6893	NA	NA
068	L1	17	43463839	44888839	1	rs62056801	43979504	0.000252892	ENSG00000186868	MAPT	YES	intron_variant,non_coding_transcript_variant	MODIFIER	Transcript	ENST00000570299.1	processed_transcript	6893	NA	NA
068	L1	17	43463839	44888839	1	rs62056801	43979504	0.000252892	ENSG00000186868	MAPT	YES	intron_variant,NMD_transcript_variant	MODIFIER	Transcript	ENST00000571311.1	nonsense_mediated_decay	6893	NA	NA
068	L1	17	43463839	44888839	1	rs113834264	43979622	2.5286540599701e-4	ENSG00000186868	MAPT	YES	intron_variant	MODIFIER	Transcript	ENST00000262410.5	protein_coding	6893	NA	NA
068	L1	17	43463839	44888839	1	rs113834264	43979622	2.5286540599701e-4	ENSG00000186868	MAPT	YES	intron_variant	MODIFIER	Transcript	ENST00000334239.8	protein_coding	6893	NA	NA
068	L1	17	43463839	44888839	1	rs113834264	43979622	2.5286540599701e-4	ENSG00000186868	MAPT	YES	intron_variant	MODIFIER	Transcript	ENST00000340799.5	protein_coding	6893	NA	NA
068	L1	17	43463839	44888839	1	rs113834264	43979622	2.5286540599701e-4	ENSG00000186868	MAPT	YES	intron_variant	MODIFIER	Transcript	ENST00000344290.5	protein_coding	6893	NA	NA
068	L1	17	43463839	44888839	1	rs113834264	43979622	2.5286540599701e-4	ENSG00000186868	MAPT	YES	intron_variant	MODIFIER	Transcript	ENST00000347967.5	protein_coding	6893	NA	NA
068	L1	17	43463839	44888839	1	rs113834264	43979622	2.5286540599701e-4	ENSG00000186868	MAPT	YES	intron_variant	MODIFIER	Transcript	ENST00000351559.5	protein_coding	6893	NA	NA
068	L1	17	43463839	44888839	1	rs113834264	43979622	2.5286540599701e-4	ENSG00000186868	MAPT	YES	intron_variant	MODIFIER	Transcript	ENST00000446361.3	protein_coding	6893	NA	NA
068	L1	17	43463839	44888839	1	rs113834264	43979622	2.5286540599701e-4	ENSG00000186868	MAPT	YES	intron_variant	MODIFIER	Transcript	ENST00000535772.1	protein_coding	6893	NA	NA
068	L1	17	43463839	44888839	1	rs113834264	43979622	2.5286540599701e-4	ENSG00000186868	MAPT	YES	intron_variant,non_coding_transcript_variant	MODIFIER	Transcript	ENST00000570299.1	processed_transcript	6893	NA	NA
068	L1	17	43463839	44888839	1	rs113834264	43979622	2.5286540599701e-4	ENSG00000186868	MAPT	YES	intron_variant,NMD_transcript_variant	MODIFIER	Transcript	ENST00000571311.1	nonsense_mediated_decay	6893	NA	NA
068	L1	17	43463839	44888839	1	rs2082068	43979971	2.5285977793692e-4	ENSG00000186868	MAPT	YES	intron_variant	MODIFIER	Transcript	ENST00000262410.5	protein_coding	6893	NA	NA
068	L1	17	43463839	44888839	1	rs2082068	43979971	2.5285977793692e-4	ENSG00000186868	MAPT	YES	intron_variant	MODIFIER	Transcript	ENST00000334239.8	protein_coding	6893	NA	NA
068	L1	17	43463839	44888839	1	rs2082068	43979971	2.5285977793692e-4	ENSG00000186868	MAPT	YES	intron_variant	MODIFIER	Transcript	ENST00000340799.5	protein_coding	6893	NA	NA
068	L1	17	43463839	44888839	1	rs2082068	43979971	2.5285977793692e-4	ENSG00000186868	MAPT	YES	intron_variant	MODIFIER	Transcript	ENST00000344290.5	protein_coding	6893	NA	NA
068	L1	17	43463839	44888839	1	rs2082068	43979971	2.5285977793692e-4	ENSG00000186868	MAPT	YES	intron_variant	MODIFIER	Transcript	ENST00000347967.5	protein_coding	6893	NA	NA
068	L1	17	43463839	44888839	1	rs2082068	43979971	2.5285977793692e-4	ENSG00000186868	MAPT	YES	intron_variant	MODIFIER	Transcript	ENST00000351559.5	protein_coding	6893	NA	NA
068	L1	17	43463839	44888839	1	rs2082068	43979971	2.5285977793692e-4	ENSG00000186868	MAPT	YES	intron_variant	MODIFIER	Transcript	ENST00000446361.3	protein_coding	6893	NA	NA
068	L1	17	43463839	44888839	1	rs2082068	43979971	2.5285977793692e-4	ENSG00000186868	MAPT	YES	intron_variant	MODIFIER	Transcript	ENST00000535772.1	protein_coding	6893	NA	NA
068	L1	17	43463839	44888839	1	rs2082068	43979971	2.5285977793692e-4	ENSG00000186868	MAPT	YES	intron_variant,non_coding_transcript_variant	MODIFIER	Transcript	ENST00000570299.1	processed_transcript	6893	NA	NA
068	L1	17	43463839	44888839	1	rs2082068	43979971	2.5285977793692e-4	ENSG00000186868	MAPT	YES	intron_variant,NMD_transcript_variant	MODIFIER	Transcript	ENST00000571311.1	nonsense_mediated_decay	6893	NA	NA
068	L1	17	43463839	44888839	1	rs2099151	43979822	2.5285942143568e-4	ENSG00000186868	MAPT	YES	intron_variant	MODIFIER	Transcript	ENST00000262410.5	protein_coding	6893	NA	NA
068	L1	17	43463839	44888839	1	rs2099151	43979822	2.5285942143568e-4	ENSG00000186868	MAPT	YES	intron_variant	MODIFIER	Transcript	ENST00000334239.8	protein_coding	6893	NA	NA
068	L1	17	43463839	44888839	1	rs2099151	43979822	2.5285942143568e-4	ENSG00000186868	MAPT	YES	intron_variant	MODIFIER	Transcript	ENST00000340799.5	protein_coding	6893	NA	NA
068	L1	17	43463839	44888839	1	rs2099151	43979822	2.5285942143568e-4	ENSG00000186868	MAPT	YES	intron_variant	MODIFIER	Transcript	ENST00000344290.5	protein_coding	6893	NA	NA
068	L1	17	43463839	44888839	1	rs2099151	43979822	2.5285942143568e-4	ENSG00000186868	MAPT	YES	intron_variant	MODIFIER	Transcript	ENST00000347967.5	protein_coding	6893	NA	NA
068	L1	17	43463839	44888839	1	rs2099151	43979822	2.5285942143568e-4	ENSG00000186868	MAPT	YES	intron_variant	MODIFIER	Transcript	ENST00000351559.5	protein_coding	6893	NA	NA
068	L1	17	43463839	44888839	1	rs2099151	43979822	2.5285942143568e-4	ENSG00000186868	MAPT	YES	intron_variant	MODIFIER	Transcript	ENST00000446361.3	protein_coding	6893	NA	NA
068	L1	17	43463839	44888839	1	rs2099151	43979822	2.5285942143568e-4	ENSG00000186868	MAPT	YES	intron_variant	MODIFIER	Transcript	ENST00000535772.1	protein_coding	6893	NA	NA
068	L1	17	43463839	44888839	1	rs2099151	43979822	2.5285942143568e-4	ENSG00000186868	MAPT	YES	intron_variant,non_coding_transcript_variant	MODIFIER	Transcript	ENST00000570299.1	processed_transcript	6893	NA	NA
068	L1	17	43463839	44888839	1	rs2099151	43979822	2.5285942143568e-4	ENSG00000186868	MAPT	YES	intron_variant,NMD_transcript_variant	MODIFIER	Transcript	ENST00000571311.1	nonsense_mediated_decay	6893	NA	NA
068	L1	17	43463839	44888839	1	rs62056800	43979468	2.5285791488978e-4	ENSG00000186868	MAPT	YES	intron_variant	MODIFIER	Transcript	ENST00000262410.5	protein_coding	6893	NA	NA
068	L1	17	43463839	44888839	1	rs62056800	43979468	2.5285791488978e-4	ENSG00000186868	MAPT	YES	intron_variant	MODIFIER	Transcript	ENST00000334239.8	protein_coding	6893	NA	NA
068	L1	17	43463839	44888839	1	rs62056800	43979468	2.5285791488978e-4	ENSG00000186868	MAPT	YES	intron_variant	MODIFIER	Transcript	ENST00000340799.5	protein_coding	6893	NA	NA
068	L1	17	43463839	44888839	1	rs62056800	43979468	2.5285791488978e-4	ENSG00000186868	MAPT	YES	intron_variant	MODIFIER	Transcript	ENST00000344290.5	protein_coding	6893	NA	NA
068	L1	17	43463839	44888839	1	rs62056800	43979468	2.5285791488978e-4	ENSG00000186868	MAPT	YES	intron_variant	MODIFIER	Transcript	ENST00000347967.5	protein_coding	6893	NA	NA
068	L1	17	43463839	44888839	1	rs62056800	43979468	2.5285791488978e-4	ENSG00000186868	MAPT	YES	intron_variant	MODIFIER	Transcript	ENST00000351559.5	protein_coding	6893	NA	NA
068	L1	17	43463839	44888839	1	rs62056800	43979468	2.5285791488978e-4	ENSG00000186868	MAPT	YES	intron_variant	MODIFIER	Transcript	ENST00000446361.3	protein_coding	6893	NA	NA
068	L1	17	43463839	44888839	1	rs62056800	43979468	2.5285791488978e-4	ENSG00000186868	MAPT	YES	intron_variant	MODIFIER	Transcript	ENST00000535772.1	protein_coding	6893	NA	NA
068	L1	17	43463839	44888839	1	rs62056800	43979468	2.5285791488978e-4	ENSG00000186868	MAPT	YES	intron_variant,non_coding_transcript_variant	MODIFIER	Transcript	ENST00000570299.1	processed_transcript	6893	NA	NA
068	L1	17	43463839	44888839	1	rs62056800	43979468	2.5285791488978e-4	ENSG00000186868	MAPT	YES	intron_variant,NMD_transcript_variant	MODIFIER	Transcript	ENST00000571311.1	nonsense_mediated_decay	6893	NA	NA
068	L1	17	43463839	44888839	1	rs1560310	43978534	2.5283999668603e-4	ENSG00000186868	MAPT	YES	intron_variant	MODIFIER	Transcript	ENST00000262410.5	protein_coding	6893	NA	NA
068	L1	17	43463839	44888839	1	rs1560310	43978534	2.5283999668603e-4	ENSG00000186868	MAPT	YES	intron_variant	MODIFIER	Transcript	ENST00000334239.8	protein_coding	6893	NA	NA
068	L1	17	43463839	44888839	1	rs1560310	43978534	2.5283999668603e-4	ENSG00000186868	MAPT	YES	intron_variant	MODIFIER	Transcript	ENST00000340799.5	protein_coding	6893	NA	NA
068	L1	17	43463839	44888839	1	rs1560310	43978534	2.5283999668603e-4	ENSG00000186868	MAPT	YES	intron_variant	MODIFIER	Transcript	ENST00000344290.5	protein_coding	6893	NA	NA
068	L1	17	43463839	44888839	1	rs1560310	43978534	2.5283999668603e-4	ENSG00000186868	MAPT	YES	intron_variant	MODIFIER	Transcript	ENST00000347967.5	protein_coding	6893	NA	NA
068	L1	17	43463839	44888839	1	rs1560310	43978534	2.5283999668603e-4	ENSG00000186868	MAPT	YES	intron_variant	MODIFIER	Transcript	ENST00000351559.5	protein_coding	6893	NA	NA
068	L1	17	43463839	44888839	1	rs1560310	43978534	2.5283999668603e-4	ENSG00000186868	MAPT	YES	intron_variant	MODIFIER	Transcript	ENST00000446361.3	protein_coding	6893	NA	NA
068	L1	17	43463839	44888839	1	rs1560310	43978534	2.5283999668603e-4	ENSG00000186868	MAPT	YES	intron_variant	MODIFIER	Transcript	ENST00000535772.1	protein_coding	6893	NA	NA
068	L1	17	43463839	44888839	1	rs1560310	43978534	2.5283999668603e-4	ENSG00000186868	MAPT	YES	intron_variant,non_coding_transcript_variant	MODIFIER	Transcript	ENST00000570299.1	processed_transcript	6893	NA	NA
068	L1	17	43463839	44888839	1	rs1560310	43978534	2.5283999668603e-4	ENSG00000186868	MAPT	YES	intron_variant,NMD_transcript_variant	MODIFIER	Transcript	ENST00000571311.1	nonsense_mediated_decay	6893	NA	NA
068	L1	17	43463839	44888839	1	rs1984937	43980530	2.5283255861643e-4	ENSG00000186868	MAPT	YES	intron_variant	MODIFIER	Transcript	ENST00000262410.5	protein_coding	6893	NA	NA
068	L1	17	43463839	44888839	1	rs1984937	43980530	2.5283255861643e-4	ENSG00000186868	MAPT	YES	intron_variant	MODIFIER	Transcript	ENST00000334239.8	protein_coding	6893	NA	NA
068	L1	17	43463839	44888839	1	rs1984937	43980530	2.5283255861643e-4	ENSG00000186868	MAPT	YES	intron_variant	MODIFIER	Transcript	ENST00000340799.5	protein_coding	6893	NA	NA
068	L1	17	43463839	44888839	1	rs1984937	43980530	2.5283255861643e-4	ENSG00000186868	MAPT	YES	intron_variant	MODIFIER	Transcript	ENST00000344290.5	protein_coding	6893	NA	NA
068	L1	17	43463839	44888839	1	rs1984937	43980530	2.5283255861643e-4	ENSG00000186868	MAPT	YES	intron_variant	MODIFIER	Transcript	ENST00000347967.5	protein_coding	6893	NA	NA
068	L1	17	43463839	44888839	1	rs1984937	43980530	2.5283255861643e-4	ENSG00000186868	MAPT	YES	intron_variant	MODIFIER	Transcript	ENST00000351559.5	protein_coding	6893	NA	NA
068	L1	17	43463839	44888839	1	rs1984937	43980530	2.5283255861643e-4	ENSG00000186868	MAPT	YES	intron_variant	MODIFIER	Transcript	ENST00000446361.3	protein_coding	6893	NA	NA
068	L1	17	43463839	44888839	1	rs1984937	43980530	2.5283255861643e-4	ENSG00000186868	MAPT	YES	intron_variant	MODIFIER	Transcript	ENST00000535772.1	protein_coding	6893	NA	NA
068	L1	17	43463839	44888839	1	rs1984937	43980530	2.5283255861643e-4	ENSG00000186868	MAPT	YES	intron_variant,non_coding_transcript_variant	MODIFIER	Transcript	ENST00000570299.1	processed_transcript	6893	NA	NA
068	L1	17	43463839	44888839	1	rs1984937	43980530	2.5283255861643e-4	ENSG00000186868	MAPT	YES	intron_variant,NMD_transcript_variant	MODIFIER	Transcript	ENST00000571311.1	nonsense_mediated_decay	6893	NA	NA
068	L1	17	43463839	44888839	1	rs62056803	43982159	2.5280966101176e-4	ENSG00000186868	MAPT	YES	intron_variant	MODIFIER	Transcript	ENST00000262410.5	protein_coding	6893	NA	NA
068	L1	17	43463839	44888839	1	rs62056803	43982159	2.5280966101176e-4	ENSG00000186868	MAPT	YES	intron_variant	MODIFIER	Transcript	ENST00000334239.8	protein_coding	6893	NA	NA
068	L1	17	43463839	44888839	1	rs62056803	43982159	2.5280966101176e-4	ENSG00000186868	MAPT	YES	intron_variant	MODIFIER	Transcript	ENST00000340799.5	protein_coding	6893	NA	NA
068	L1	17	43463839	44888839	1	rs62056803	43982159	2.5280966101176e-4	ENSG00000186868	MAPT	YES	intron_variant	MODIFIER	Transcript	ENST00000344290.5	protein_coding	6893	NA	NA
068	L1	17	43463839	44888839	1	rs62056803	43982159	2.5280966101176e-4	ENSG00000186868	MAPT	YES	intron_variant	MODIFIER	Transcript	ENST00000347967.5	protein_coding	6893	NA	NA
068	L1	17	43463839	44888839	1	rs62056803	43982159	2.5280966101176e-4	ENSG00000186868	MAPT	YES	intron_variant	MODIFIER	Transcript	ENST00000351559.5	protein_coding	6893	NA	NA
068	L1	17	43463839	44888839	1	rs62056803	43982159	2.5280966101176e-4	ENSG00000186868	MAPT	YES	intron_variant	MODIFIER	Transcript	ENST00000446361.3	protein_coding	6893	NA	NA
068	L1	17	43463839	44888839	1	rs62056803	43982159	2.5280966101176e-4	ENSG00000186868	MAPT	YES	intron_variant	MODIFIER	Transcript	ENST00000535772.1	protein_coding	6893	NA	NA
068	L1	17	43463839	44888839	1	rs62056803	43982159	2.5280966101176e-4	ENSG00000186868	MAPT	YES	intron_variant,non_coding_transcript_variant	MODIFIER	Transcript	ENST00000570299.1	processed_transcript	6893	NA	NA
068	L1	17	43463839	44888839	1	rs62056803	43982159	2.5280966101176e-4	ENSG00000186868	MAPT	YES	intron_variant,NMD_transcript_variant	MODIFIER	Transcript	ENST00000571311.1	nonsense_mediated_decay	6893	NA	NA
068	L1	17	43463839	44888839	1	rs62056802	43980762	2.5280945166321e-4	ENSG00000186868	MAPT	YES	intron_variant	MODIFIER	Transcript	ENST00000262410.5	protein_coding	6893	NA	NA
068	L1	17	43463839	44888839	1	rs62056802	43980762	2.5280945166321e-4	ENSG00000186868	MAPT	YES	intron_variant	MODIFIER	Transcript	ENST00000334239.8	protein_coding	6893	NA	NA
068	L1	17	43463839	44888839	1	rs62056802	43980762	2.5280945166321e-4	ENSG00000186868	MAPT	YES	intron_variant	MODIFIER	Transcript	ENST00000340799.5	protein_coding	6893	NA	NA
068	L1	17	43463839	44888839	1	rs62056802	43980762	2.5280945166321e-4	ENSG00000186868	MAPT	YES	intron_variant	MODIFIER	Transcript	ENST00000344290.5	protein_coding	6893	NA	NA
068	L1	17	43463839	44888839	1	rs62056802	43980762	2.5280945166321e-4	ENSG00000186868	MAPT	YES	intron_variant	MODIFIER	Transcript	ENST00000347967.5	protein_coding	6893	NA	NA
068	L1	17	43463839	44888839	1	rs62056802	43980762	2.5280945166321e-4	ENSG00000186868	MAPT	YES	intron_variant	MODIFIER	Transcript	ENST00000351559.5	protein_coding	6893	NA	NA
068	L1	17	43463839	44888839	1	rs62056802	43980762	2.5280945166321e-4	ENSG00000186868	MAPT	YES	intron_variant	MODIFIER	Transcript	ENST00000446361.3	protein_coding	6893	NA	NA
068	L1	17	43463839	44888839	1	rs62056802	43980762	2.5280945166321e-4	ENSG00000186868	MAPT	YES	intron_variant	MODIFIER	Transcript	ENST00000535772.1	protein_coding	6893	NA	NA
068	L1	17	43463839	44888839	1	rs62056802	43980762	2.5280945166321e-4	ENSG00000186868	MAPT	YES	intron_variant,non_coding_transcript_variant	MODIFIER	Transcript	ENST00000570299.1	processed_transcript	6893	NA	NA
068	L1	17	43463839	44888839	1	rs62056802	43980762	2.5280945166321e-4	ENSG00000186868	MAPT	YES	intron_variant,NMD_transcript_variant	MODIFIER	Transcript	ENST00000571311.1	nonsense_mediated_decay	6893	NA	NA
068	L1	17	43463839	44888839	1	rs62056804	43982286	2.5280827072339e-4	ENSG00000186868	MAPT	YES	intron_variant	MODIFIER	Transcript	ENST00000262410.5	protein_coding	6893	NA	NA
068	L1	17	43463839	44888839	1	rs62056804	43982286	2.5280827072339e-4	ENSG00000186868	MAPT	YES	intron_variant	MODIFIER	Transcript	ENST00000334239.8	protein_coding	6893	NA	NA
068	L1	17	43463839	44888839	1	rs62056804	43982286	2.5280827072339e-4	ENSG00000186868	MAPT	YES	intron_variant	MODIFIER	Transcript	ENST00000340799.5	protein_coding	6893	NA	NA
068	L1	17	43463839	44888839	1	rs62056804	43982286	2.5280827072339e-4	ENSG00000186868	MAPT	YES	intron_variant	MODIFIER	Transcript	ENST00000344290.5	protein_coding	6893	NA	NA
068	L1	17	43463839	44888839	1	rs62056804	43982286	2.5280827072339e-4	ENSG00000186868	MAPT	YES	intron_variant	MODIFIER	Transcript	ENST00000347967.5	protein_coding	6893	NA	NA
068	L1	17	43463839	44888839	1	rs62056804	43982286	2.5280827072339e-4	ENSG00000186868	MAPT	YES	intron_variant	MODIFIER	Transcript	ENST00000351559.5	protein_coding	6893	NA	NA
068	L1	17	43463839	44888839	1	rs62056804	43982286	2.5280827072339e-4	ENSG00000186868	MAPT	YES	intron_variant	MODIFIER	Transcript	ENST00000446361.3	protein_coding	6893	NA	NA
068	L1	17	43463839	44888839	1	rs62056804	43982286	2.5280827072339e-4	ENSG00000186868	MAPT	YES	intron_variant	MODIFIER	Transcript	ENST00000535772.1	protein_coding	6893	NA	NA
068	L1	17	43463839	44888839	1	rs62056804	43982286	2.5280827072339e-4	ENSG00000186868	MAPT	YES	intron_variant,non_coding_transcript_variant	MODIFIER	Transcript	ENST00000570299.1	processed_transcript	6893	NA	NA
068	L1	17	43463839	44888839	1	rs62056804	43982286	2.5280827072339e-4	ENSG00000186868	MAPT	YES	intron_variant,NMD_transcript_variant	MODIFIER	Transcript	ENST00000571311.1	nonsense_mediated_decay	6893	NA	NA
068	L1	17	43463839	44888839	1	rs62056794	43977049	2.5278840716704e-4	ENSG00000186868	MAPT	YES	intron_variant	MODIFIER	Transcript	ENST00000262410.5	protein_coding	6893	NA	NA
068	L1	17	43463839	44888839	1	rs62056794	43977049	2.5278840716704e-4	ENSG00000186868	MAPT	YES	intron_variant	MODIFIER	Transcript	ENST00000334239.8	protein_coding	6893	NA	NA
068	L1	17	43463839	44888839	1	rs62056794	43977049	2.5278840716704e-4	ENSG00000186868	MAPT	YES	intron_variant	MODIFIER	Transcript	ENST00000340799.5	protein_coding	6893	NA	NA
068	L1	17	43463839	44888839	1	rs62056794	43977049	2.5278840716704e-4	ENSG00000186868	MAPT	YES	intron_variant	MODIFIER	Transcript	ENST00000344290.5	protein_coding	6893	NA	NA
068	L1	17	43463839	44888839	1	rs62056794	43977049	2.5278840716704e-4	ENSG00000186868	MAPT	YES	intron_variant	MODIFIER	Transcript	ENST00000347967.5	protein_coding	6893	NA	NA
068	L1	17	43463839	44888839	1	rs62056794	43977049	2.5278840716704e-4	ENSG00000186868	MAPT	YES	intron_variant	MODIFIER	Transcript	ENST00000351559.5	protein_coding	6893	NA	NA
068	L1	17	43463839	44888839	1	rs62056794	43977049	2.5278840716704e-4	ENSG00000186868	MAPT	YES	intron_variant	MODIFIER	Transcript	ENST00000446361.3	protein_coding	6893	NA	NA
068	L1	17	43463839	44888839	1	rs62056794	43977049	2.5278840716704e-4	ENSG00000186868	MAPT	YES	intron_variant	MODIFIER	Transcript	ENST00000535772.1	protein_coding	6893	NA	NA
068	L1	17	43463839	44888839	1	rs62056794	43977049	2.5278840716704e-4	ENSG00000186868	MAPT	YES	intron_variant,non_coding_transcript_variant	MODIFIER	Transcript	ENST00000570299.1	processed_transcript	6893	NA	NA
068	L1	17	43463839	44888839	1	rs62056794	43977049	2.5278840716704e-4	ENSG00000186868	MAPT	YES	intron_variant,NMD_transcript_variant	MODIFIER	Transcript	ENST00000571311.1	nonsense_mediated_decay	6893	NA	NA
068	L1	17	43463839	44888839	1	rs62056794	43977049	2.5278840716704e-4	ENSG00000264589	MAPT-AS1	YES	upstream_gene_variant	MODIFIER	Transcript	ENST00000579244.1	antisense	43738	NA	NA
068	L1	17	43463839	44888839	1	rs62056794	43977049	2.5278840716704e-4	ENSG00000264589	MAPT-AS1	YES	upstream_gene_variant	MODIFIER	Transcript	ENST00000579599.1	antisense	43738	NA	NA
068	L1	17	43463839	44888839	1	rs62056793	43977018	2.5278406879454e-4	ENSG00000186868	MAPT	YES	intron_variant	MODIFIER	Transcript	ENST00000262410.5	protein_coding	6893	NA	NA
068	L1	17	43463839	44888839	1	rs62056793	43977018	2.5278406879454e-4	ENSG00000186868	MAPT	YES	intron_variant	MODIFIER	Transcript	ENST00000334239.8	protein_coding	6893	NA	NA
068	L1	17	43463839	44888839	1	rs62056793	43977018	2.5278406879454e-4	ENSG00000186868	MAPT	YES	intron_variant	MODIFIER	Transcript	ENST00000340799.5	protein_coding	6893	NA	NA
068	L1	17	43463839	44888839	1	rs62056793	43977018	2.5278406879454e-4	ENSG00000186868	MAPT	YES	intron_variant	MODIFIER	Transcript	ENST00000344290.5	protein_coding	6893	NA	NA
068	L1	17	43463839	44888839	1	rs62056793	43977018	2.5278406879454e-4	ENSG00000186868	MAPT	YES	intron_variant	MODIFIER	Transcript	ENST00000347967.5	protein_coding	6893	NA	NA
068	L1	17	43463839	44888839	1	rs62056793	43977018	2.5278406879454e-4	ENSG00000186868	MAPT	YES	intron_variant	MODIFIER	Transcript	ENST00000351559.5	protein_coding	6893	NA	NA
068	L1	17	43463839	44888839	1	rs62056793	43977018	2.5278406879454e-4	ENSG00000186868	MAPT	YES	intron_variant	MODIFIER	Transcript	ENST00000446361.3	protein_coding	6893	NA	NA
068	L1	17	43463839	44888839	1	rs62056793	43977018	2.5278406879454e-4	ENSG00000186868	MAPT	YES	intron_variant	MODIFIER	Transcript	ENST00000535772.1	protein_coding	6893	NA	NA
068	L1	17	43463839	44888839	1	rs62056793	43977018	2.5278406879454e-4	ENSG00000186868	MAPT	YES	intron_variant,non_coding_transcript_variant	MODIFIER	Transcript	ENST00000570299.1	processed_transcript	6893	NA	NA
068	L1	17	43463839	44888839	1	rs62056793	43977018	2.5278406879454e-4	ENSG00000186868	MAPT	YES	intron_variant,NMD_transcript_variant	MODIFIER	Transcript	ENST00000571311.1	nonsense_mediated_decay	6893	NA	NA
068	L1	17	43463839	44888839	1	rs62056793	43977018	2.5278406879454e-4	ENSG00000264589	MAPT-AS1	YES	upstream_gene_variant	MODIFIER	Transcript	ENST00000579244.1	antisense	43738	NA	NA
068	L1	17	43463839	44888839	1	rs62056793	43977018	2.5278406879454e-4	ENSG00000264589	MAPT-AS1	YES	upstream_gene_variant	MODIFIER	Transcript	ENST00000579599.1	antisense	43738	NA	NA
068	L1	17	43463839	44888839	1	rs113029914	43981831	2.5275375056482e-4	ENSG00000186868	MAPT	YES	intron_variant	MODIFIER	Transcript	ENST00000262410.5	protein_coding	6893	NA	NA
068	L1	17	43463839	44888839	1	rs113029914	43981831	2.5275375056482e-4	ENSG00000186868	MAPT	YES	intron_variant	MODIFIER	Transcript	ENST00000334239.8	protein_coding	6893	NA	NA
068	L1	17	43463839	44888839	1	rs113029914	43981831	2.5275375056482e-4	ENSG00000186868	MAPT	YES	intron_variant	MODIFIER	Transcript	ENST00000340799.5	protein_coding	6893	NA	NA
068	L1	17	43463839	44888839	1	rs113029914	43981831	2.5275375056482e-4	ENSG00000186868	MAPT	YES	intron_variant	MODIFIER	Transcript	ENST00000344290.5	protein_coding	6893	NA	NA
068	L1	17	43463839	44888839	1	rs113029914	43981831	2.5275375056482e-4	ENSG00000186868	MAPT	YES	intron_variant	MODIFIER	Transcript	ENST00000347967.5	protein_coding	6893	NA	NA
068	L1	17	43463839	44888839	1	rs113029914	43981831	2.5275375056482e-4	ENSG00000186868	MAPT	YES	intron_variant	MODIFIER	Transcript	ENST00000351559.5	protein_coding	6893	NA	NA
068	L1	17	43463839	44888839	1	rs113029914	43981831	2.5275375056482e-4	ENSG00000186868	MAPT	YES	intron_variant	MODIFIER	Transcript	ENST00000446361.3	protein_coding	6893	NA	NA
068	L1	17	43463839	44888839	1	rs113029914	43981831	2.5275375056482e-4	ENSG00000186868	MAPT	YES	intron_variant	MODIFIER	Transcript	ENST00000535772.1	protein_coding	6893	NA	NA
068	L1	17	43463839	44888839	1	rs113029914	43981831	2.5275375056482e-4	ENSG00000186868	MAPT	YES	intron_variant,non_coding_transcript_variant	MODIFIER	Transcript	ENST00000570299.1	processed_transcript	6893	NA	NA
068	L1	17	43463839	44888839	1	rs113029914	43981831	2.5275375056482e-4	ENSG00000186868	MAPT	YES	intron_variant,NMD_transcript_variant	MODIFIER	Transcript	ENST00000571311.1	nonsense_mediated_decay	6893	NA	NA
068	L1	17	43463839	44888839	1	rs113589236	43981795	2.5275318433627e-4	ENSG00000186868	MAPT	YES	intron_variant	MODIFIER	Transcript	ENST00000262410.5	protein_coding	6893	NA	NA
068	L1	17	43463839	44888839	1	rs113589236	43981795	2.5275318433627e-4	ENSG00000186868	MAPT	YES	intron_variant	MODIFIER	Transcript	ENST00000334239.8	protein_coding	6893	NA	NA
068	L1	17	43463839	44888839	1	rs113589236	43981795	2.5275318433627e-4	ENSG00000186868	MAPT	YES	intron_variant	MODIFIER	Transcript	ENST00000340799.5	protein_coding	6893	NA	NA
068	L1	17	43463839	44888839	1	rs113589236	43981795	2.5275318433627e-4	ENSG00000186868	MAPT	YES	intron_variant	MODIFIER	Transcript	ENST00000344290.5	protein_coding	6893	NA	NA
068	L1	17	43463839	44888839	1	rs113589236	43981795	2.5275318433627e-4	ENSG00000186868	MAPT	YES	intron_variant	MODIFIER	Transcript	ENST00000347967.5	protein_coding	6893	NA	NA
068	L1	17	43463839	44888839	1	rs113589236	43981795	2.5275318433627e-4	ENSG00000186868	MAPT	YES	intron_variant	MODIFIER	Transcript	ENST00000351559.5	protein_coding	6893	NA	NA
068	L1	17	43463839	44888839	1	rs113589236	43981795	2.5275318433627e-4	ENSG00000186868	MAPT	YES	intron_variant	MODIFIER	Transcript	ENST00000446361.3	protein_coding	6893	NA	NA
068	L1	17	43463839	44888839	1	rs113589236	43981795	2.5275318433627e-4	ENSG00000186868	MAPT	YES	intron_variant	MODIFIER	Transcript	ENST00000535772.1	protein_coding	6893	NA	NA
068	L1	17	43463839	44888839	1	rs113589236	43981795	2.5275318433627e-4	ENSG00000186868	MAPT	YES	intron_variant,non_coding_transcript_variant	MODIFIER	Transcript	ENST00000570299.1	processed_transcript	6893	NA	NA
068	L1	17	43463839	44888839	1	rs113589236	43981795	2.5275318433627e-4	ENSG00000186868	MAPT	YES	intron_variant,NMD_transcript_variant	MODIFIER	Transcript	ENST00000571311.1	nonsense_mediated_decay	6893	NA	NA
068	L1	17	43463839	44888839	1	rs77561671	43976627	2.526665657175e-4	ENSG00000186868	MAPT	YES	intron_variant	MODIFIER	Transcript	ENST00000262410.5	protein_coding	6893	NA	NA
068	L1	17	43463839	44888839	1	rs77561671	43976627	2.526665657175e-4	ENSG00000186868	MAPT	YES	intron_variant	MODIFIER	Transcript	ENST00000334239.8	protein_coding	6893	NA	NA
068	L1	17	43463839	44888839	1	rs77561671	43976627	2.526665657175e-4	ENSG00000186868	MAPT	YES	intron_variant	MODIFIER	Transcript	ENST00000340799.5	protein_coding	6893	NA	NA
068	L1	17	43463839	44888839	1	rs77561671	43976627	2.526665657175e-4	ENSG00000186868	MAPT	YES	intron_variant	MODIFIER	Transcript	ENST00000344290.5	protein_coding	6893	NA	NA
068	L1	17	43463839	44888839	1	rs77561671	43976627	2.526665657175e-4	ENSG00000186868	MAPT	YES	intron_variant	MODIFIER	Transcript	ENST00000347967.5	protein_coding	6893	NA	NA
068	L1	17	43463839	44888839	1	rs77561671	43976627	2.526665657175e-4	ENSG00000186868	MAPT	YES	intron_variant	MODIFIER	Transcript	ENST00000351559.5	protein_coding	6893	NA	NA
068	L1	17	43463839	44888839	1	rs77561671	43976627	2.526665657175e-4	ENSG00000186868	MAPT	YES	intron_variant	MODIFIER	Transcript	ENST00000446361.3	protein_coding	6893	NA	NA
068	L1	17	43463839	44888839	1	rs77561671	43976627	2.526665657175e-4	ENSG00000186868	MAPT	YES	intron_variant	MODIFIER	Transcript	ENST00000535772.1	protein_coding	6893	NA	NA
068	L1	17	43463839	44888839	1	rs77561671	43976627	2.526665657175e-4	ENSG00000186868	MAPT	YES	intron_variant,non_coding_transcript_variant	MODIFIER	Transcript	ENST00000570299.1	processed_transcript	6893	NA	NA
068	L1	17	43463839	44888839	1	rs77561671	43976627	2.526665657175e-4	ENSG00000186868	MAPT	YES	intron_variant,NMD_transcript_variant	MODIFIER	Transcript	ENST00000571311.1	nonsense_mediated_decay	6893	NA	NA
068	L1	17	43463839	44888839	1	rs77561671	43976627	2.526665657175e-4	ENSG00000264589	MAPT-AS1	YES	upstream_gene_variant	MODIFIER	Transcript	ENST00000579244.1	antisense	43738	NA	NA
068	L1	17	43463839	44888839	1	rs77561671	43976627	2.526665657175e-4	ENSG00000264589	MAPT-AS1	YES	upstream_gene_variant	MODIFIER	Transcript	ENST00000579599.1	antisense	43738	NA	NA
068	L1	17	43463839	44888839	1	rs12150125	43986432	2.5199595278049e-4	ENSG00000186868	MAPT	YES	intron_variant	MODIFIER	Transcript	ENST00000262410.5	protein_coding	6893	NA	NA
068	L1	17	43463839	44888839	1	rs12150125	43986432	2.5199595278049e-4	ENSG00000186868	MAPT	YES	intron_variant	MODIFIER	Transcript	ENST00000334239.8	protein_coding	6893	NA	NA
068	L1	17	43463839	44888839	1	rs12150125	43986432	2.5199595278049e-4	ENSG00000186868	MAPT	YES	intron_variant	MODIFIER	Transcript	ENST00000340799.5	protein_coding	6893	NA	NA
068	L1	17	43463839	44888839	1	rs12150125	43986432	2.5199595278049e-4	ENSG00000186868	MAPT	YES	intron_variant	MODIFIER	Transcript	ENST00000344290.5	protein_coding	6893	NA	NA
068	L1	17	43463839	44888839	1	rs12150125	43986432	2.5199595278049e-4	ENSG00000186868	MAPT	YES	intron_variant	MODIFIER	Transcript	ENST00000347967.5	protein_coding	6893	NA	NA
068	L1	17	43463839	44888839	1	rs12150125	43986432	2.5199595278049e-4	ENSG00000186868	MAPT	YES	intron_variant	MODIFIER	Transcript	ENST00000351559.5	protein_coding	6893	NA	NA
068	L1	17	43463839	44888839	1	rs12150125	43986432	2.5199595278049e-4	ENSG00000186868	MAPT	YES	intron_variant	MODIFIER	Transcript	ENST00000446361.3	protein_coding	6893	NA	NA
068	L1	17	43463839	44888839	1	rs12150125	43986432	2.5199595278049e-4	ENSG00000186868	MAPT	YES	intron_variant	MODIFIER	Transcript	ENST00000535772.1	protein_coding	6893	NA	NA
068	L1	17	43463839	44888839	1	rs12150125	43986432	2.5199595278049e-4	ENSG00000186868	MAPT	YES	intron_variant,non_coding_transcript_variant	MODIFIER	Transcript	ENST00000570299.1	processed_transcript	6893	NA	NA
068	L1	17	43463839	44888839	1	rs12150125	43986432	2.5199595278049e-4	ENSG00000186868	MAPT	YES	intron_variant,NMD_transcript_variant	MODIFIER	Transcript	ENST00000571311.1	nonsense_mediated_decay	6893	NA	NA
068	L1	17	43463839	44888839	1	rs56108300	44077851	2.4711492176145e-4	ENSG00000186868	MAPT	YES	intron_variant	MODIFIER	Transcript	ENST00000262410.5	protein_coding	6893	NA	NA
068	L1	17	43463839	44888839	1	rs56108300	44077851	2.4711492176145e-4	ENSG00000186868	MAPT	YES	intron_variant	MODIFIER	Transcript	ENST00000334239.8	protein_coding	6893	NA	NA
068	L1	17	43463839	44888839	1	rs56108300	44077851	2.4711492176145e-4	ENSG00000186868	MAPT	YES	intron_variant	MODIFIER	Transcript	ENST00000340799.5	protein_coding	6893	NA	NA
068	L1	17	43463839	44888839	1	rs56108300	44077851	2.4711492176145e-4	ENSG00000186868	MAPT	YES	intron_variant	MODIFIER	Transcript	ENST00000344290.5	protein_coding	6893	NA	NA
068	L1	17	43463839	44888839	1	rs56108300	44077851	2.4711492176145e-4	ENSG00000186868	MAPT	YES	intron_variant	MODIFIER	Transcript	ENST00000347967.5	protein_coding	6893	NA	NA
068	L1	17	43463839	44888839	1	rs56108300	44077851	2.4711492176145e-4	ENSG00000186868	MAPT	YES	intron_variant	MODIFIER	Transcript	ENST00000351559.5	protein_coding	6893	NA	NA
068	L1	17	43463839	44888839	1	rs56108300	44077851	2.4711492176145e-4	ENSG00000186868	MAPT	YES	intron_variant	MODIFIER	Transcript	ENST00000415613.2	protein_coding	6893	NA	NA
068	L1	17	43463839	44888839	1	rs56108300	44077851	2.4711492176145e-4	ENSG00000186868	MAPT	YES	intron_variant	MODIFIER	Transcript	ENST00000420682.2	protein_coding	6893	NA	NA
068	L1	17	43463839	44888839	1	rs56108300	44077851	2.4711492176145e-4	ENSG00000186868	MAPT	YES	intron_variant	MODIFIER	Transcript	ENST00000431008.3	protein_coding	6893	NA	NA
068	L1	17	43463839	44888839	1	rs56108300	44077851	2.4711492176145e-4	ENSG00000186868	MAPT	YES	intron_variant	MODIFIER	Transcript	ENST00000446361.3	protein_coding	6893	NA	NA
068	L1	17	43463839	44888839	1	rs56108300	44077851	2.4711492176145e-4	ENSG00000186868	MAPT	YES	intron_variant	MODIFIER	Transcript	ENST00000535772.1	protein_coding	6893	NA	NA
068	L1	17	43463839	44888839	1	rs56108300	44077851	2.4711492176145e-4	ENSG00000186868	MAPT	YES	intron_variant,non_coding_transcript_variant	MODIFIER	Transcript	ENST00000570299.1	processed_transcript	6893	NA	NA
068	L1	17	43463839	44888839	1	rs56108300	44077851	2.4711492176145e-4	ENSG00000186868	MAPT	YES	intron_variant	MODIFIER	Transcript	ENST00000571987.1	protein_coding	6893	NA	NA
068	L1	17	43463839	44888839	1	rs56108300	44077851	2.4711492176145e-4	ENSG00000186868	MAPT	YES	intron_variant	MODIFIER	Transcript	ENST00000574436.1	protein_coding	6893	NA	NA
068	L1	17	43463839	44888839	1	rs56108300	44077851	2.4711492176145e-4	ENSG00000186868	MAPT	YES	intron_variant	MODIFIER	Transcript	ENST00000576518.1	protein_coding	6893	NA	NA
068	L1	17	43463839	44888839	1	rs112431991	43758885	2.4595461810444e-4	ENSG00000120088	CRHR1	YES	intron_variant	MODIFIER	Transcript	ENST00000293493.7	protein_coding	2357	NA	NA
068	L1	17	43463839	44888839	1	rs112431991	43758885	2.4595461810444e-4	ENSG00000120088	CRHR1	YES	intron_variant	MODIFIER	Transcript	ENST00000339069.5	protein_coding	2357	NA	NA
068	L1	17	43463839	44888839	1	rs62063299	44048336	2.4055893766372e-4	ENSG00000186868	MAPT	YES	intron_variant	MODIFIER	Transcript	ENST00000262410.5	protein_coding	6893	NA	NA
068	L1	17	43463839	44888839	1	rs62063299	44048336	2.4055893766372e-4	ENSG00000186868	MAPT	YES	intron_variant	MODIFIER	Transcript	ENST00000334239.8	protein_coding	6893	NA	NA
068	L1	17	43463839	44888839	1	rs62063299	44048336	2.4055893766372e-4	ENSG00000186868	MAPT	YES	intron_variant	MODIFIER	Transcript	ENST00000340799.5	protein_coding	6893	NA	NA
068	L1	17	43463839	44888839	1	rs62063299	44048336	2.4055893766372e-4	ENSG00000186868	MAPT	YES	intron_variant	MODIFIER	Transcript	ENST00000344290.5	protein_coding	6893	NA	NA
068	L1	17	43463839	44888839	1	rs62063299	44048336	2.4055893766372e-4	ENSG00000186868	MAPT	YES	intron_variant	MODIFIER	Transcript	ENST00000347967.5	protein_coding	6893	NA	NA
068	L1	17	43463839	44888839	1	rs62063299	44048336	2.4055893766372e-4	ENSG00000186868	MAPT	YES	intron_variant	MODIFIER	Transcript	ENST00000351559.5	protein_coding	6893	NA	NA
068	L1	17	43463839	44888839	1	rs62063299	44048336	2.4055893766372e-4	ENSG00000186868	MAPT	YES	intron_variant	MODIFIER	Transcript	ENST00000415613.2	protein_coding	6893	NA	NA
068	L1	17	43463839	44888839	1	rs62063299	44048336	2.4055893766372e-4	ENSG00000186868	MAPT	YES	intron_variant	MODIFIER	Transcript	ENST00000420682.2	protein_coding	6893	NA	NA
068	L1	17	43463839	44888839	1	rs62063299	44048336	2.4055893766372e-4	ENSG00000186868	MAPT	YES	intron_variant	MODIFIER	Transcript	ENST00000431008.3	protein_coding	6893	NA	NA
068	L1	17	43463839	44888839	1	rs62063299	44048336	2.4055893766372e-4	ENSG00000186868	MAPT	YES	intron_variant	MODIFIER	Transcript	ENST00000446361.3	protein_coding	6893	NA	NA
068	L1	17	43463839	44888839	1	rs62063299	44048336	2.4055893766372e-4	ENSG00000186868	MAPT	YES	intron_variant	MODIFIER	Transcript	ENST00000535772.1	protein_coding	6893	NA	NA
068	L1	17	43463839	44888839	1	rs62063299	44048336	2.4055893766372e-4	ENSG00000186868	MAPT	YES	intron_variant,non_coding_transcript_variant	MODIFIER	Transcript	ENST00000570299.1	processed_transcript	6893	NA	NA
068	L1	17	43463839	44888839	1	rs62063299	44048336	2.4055893766372e-4	ENSG00000186868	MAPT	YES	intron_variant,NMD_transcript_variant	MODIFIER	Transcript	ENST00000571311.1	nonsense_mediated_decay	6893	NA	NA
068	L1	17	43463839	44888839	1	rs62063299	44048336	2.4055893766372e-4	ENSG00000186868	MAPT	YES	intron_variant	MODIFIER	Transcript	ENST00000571987.1	protein_coding	6893	NA	NA
068	L1	17	43463839	44888839	1	rs62063299	44048336	2.4055893766372e-4	ENSG00000186868	MAPT	YES	upstream_gene_variant	MODIFIER	Transcript	ENST00000572440.1	retained_intron	6893	NA	NA
068	L1	17	43463839	44888839	1	rs62063299	44048336	2.4055893766372e-4	ENSG00000186868	MAPT	YES	intron_variant	MODIFIER	Transcript	ENST00000574436.1	protein_coding	6893	NA	NA
068	L1	17	43463839	44888839	1	rs62063299	44048336	2.4055893766372e-4	ENSG00000186868	MAPT	YES	upstream_gene_variant	MODIFIER	Transcript	ENST00000576518.1	protein_coding	6893	NA	NA
068	L1	17	43463839	44888839	1	rs62063300	44048350	2.405087212156e-4	ENSG00000186868	MAPT	YES	intron_variant	MODIFIER	Transcript	ENST00000262410.5	protein_coding	6893	NA	NA
068	L1	17	43463839	44888839	1	rs62063300	44048350	2.405087212156e-4	ENSG00000186868	MAPT	YES	intron_variant	MODIFIER	Transcript	ENST00000334239.8	protein_coding	6893	NA	NA
068	L1	17	43463839	44888839	1	rs62063300	44048350	2.405087212156e-4	ENSG00000186868	MAPT	YES	intron_variant	MODIFIER	Transcript	ENST00000340799.5	protein_coding	6893	NA	NA
068	L1	17	43463839	44888839	1	rs62063300	44048350	2.405087212156e-4	ENSG00000186868	MAPT	YES	intron_variant	MODIFIER	Transcript	ENST00000344290.5	protein_coding	6893	NA	NA
068	L1	17	43463839	44888839	1	rs62063300	44048350	2.405087212156e-4	ENSG00000186868	MAPT	YES	intron_variant	MODIFIER	Transcript	ENST00000347967.5	protein_coding	6893	NA	NA
068	L1	17	43463839	44888839	1	rs62063300	44048350	2.405087212156e-4	ENSG00000186868	MAPT	YES	intron_variant	MODIFIER	Transcript	ENST00000351559.5	protein_coding	6893	NA	NA
068	L1	17	43463839	44888839	1	rs62063300	44048350	2.405087212156e-4	ENSG00000186868	MAPT	YES	intron_variant	MODIFIER	Transcript	ENST00000415613.2	protein_coding	6893	NA	NA
068	L1	17	43463839	44888839	1	rs62063300	44048350	2.405087212156e-4	ENSG00000186868	MAPT	YES	intron_variant	MODIFIER	Transcript	ENST00000420682.2	protein_coding	6893	NA	NA
068	L1	17	43463839	44888839	1	rs62063300	44048350	2.405087212156e-4	ENSG00000186868	MAPT	YES	intron_variant	MODIFIER	Transcript	ENST00000431008.3	protein_coding	6893	NA	NA
068	L1	17	43463839	44888839	1	rs62063300	44048350	2.405087212156e-4	ENSG00000186868	MAPT	YES	intron_variant	MODIFIER	Transcript	ENST00000446361.3	protein_coding	6893	NA	NA
068	L1	17	43463839	44888839	1	rs62063300	44048350	2.405087212156e-4	ENSG00000186868	MAPT	YES	intron_variant	MODIFIER	Transcript	ENST00000535772.1	protein_coding	6893	NA	NA
068	L1	17	43463839	44888839	1	rs62063300	44048350	2.405087212156e-4	ENSG00000186868	MAPT	YES	intron_variant,non_coding_transcript_variant	MODIFIER	Transcript	ENST00000570299.1	processed_transcript	6893	NA	NA
068	L1	17	43463839	44888839	1	rs62063300	44048350	2.405087212156e-4	ENSG00000186868	MAPT	YES	intron_variant,NMD_transcript_variant	MODIFIER	Transcript	ENST00000571311.1	nonsense_mediated_decay	6893	NA	NA
068	L1	17	43463839	44888839	1	rs62063300	44048350	2.405087212156e-4	ENSG00000186868	MAPT	YES	intron_variant	MODIFIER	Transcript	ENST00000571987.1	protein_coding	6893	NA	NA
068	L1	17	43463839	44888839	1	rs62063300	44048350	2.405087212156e-4	ENSG00000186868	MAPT	YES	upstream_gene_variant	MODIFIER	Transcript	ENST00000572440.1	retained_intron	6893	NA	NA
068	L1	17	43463839	44888839	1	rs62063300	44048350	2.405087212156e-4	ENSG00000186868	MAPT	YES	intron_variant	MODIFIER	Transcript	ENST00000574436.1	protein_coding	6893	NA	NA
068	L1	17	43463839	44888839	1	rs62063300	44048350	2.405087212156e-4	ENSG00000186868	MAPT	YES	upstream_gene_variant	MODIFIER	Transcript	ENST00000576518.1	protein_coding	6893	NA	NA
068	L1	17	43463839	44888839	1	rs200403	44781143	2.3940573817281e-4	ENSG00000073969	NSF	YES	intron_variant	MODIFIER	Transcript	ENST00000225282.8	protein_coding	8016	NA	NA
068	L1	17	43463839	44888839	1	rs200403	44781143	2.3940573817281e-4	ENSG00000073969	NSF	YES	intron_variant	MODIFIER	Transcript	ENST00000398238.4	protein_coding	8016	NA	NA
068	L1	17	43463839	44888839	1	rs200403	44781143	2.3940573817281e-4	ENSG00000073969	NSF	YES	intron_variant	MODIFIER	Transcript	ENST00000575068.1	protein_coding	8016	NA	NA
068	L1	17	43463839	44888839	1	rs75617973	43983159	2.3834565596153e-4	ENSG00000186868	MAPT	YES	intron_variant	MODIFIER	Transcript	ENST00000262410.5	protein_coding	6893	NA	NA
068	L1	17	43463839	44888839	1	rs75617973	43983159	2.3834565596153e-4	ENSG00000186868	MAPT	YES	intron_variant	MODIFIER	Transcript	ENST00000334239.8	protein_coding	6893	NA	NA
068	L1	17	43463839	44888839	1	rs75617973	43983159	2.3834565596153e-4	ENSG00000186868	MAPT	YES	intron_variant	MODIFIER	Transcript	ENST00000340799.5	protein_coding	6893	NA	NA
068	L1	17	43463839	44888839	1	rs75617973	43983159	2.3834565596153e-4	ENSG00000186868	MAPT	YES	intron_variant	MODIFIER	Transcript	ENST00000344290.5	protein_coding	6893	NA	NA
068	L1	17	43463839	44888839	1	rs75617973	43983159	2.3834565596153e-4	ENSG00000186868	MAPT	YES	intron_variant	MODIFIER	Transcript	ENST00000347967.5	protein_coding	6893	NA	NA
068	L1	17	43463839	44888839	1	rs75617973	43983159	2.3834565596153e-4	ENSG00000186868	MAPT	YES	intron_variant	MODIFIER	Transcript	ENST00000351559.5	protein_coding	6893	NA	NA
068	L1	17	43463839	44888839	1	rs75617973	43983159	2.3834565596153e-4	ENSG00000186868	MAPT	YES	intron_variant	MODIFIER	Transcript	ENST00000446361.3	protein_coding	6893	NA	NA
068	L1	17	43463839	44888839	1	rs75617973	43983159	2.3834565596153e-4	ENSG00000186868	MAPT	YES	intron_variant	MODIFIER	Transcript	ENST00000535772.1	protein_coding	6893	NA	NA
068	L1	17	43463839	44888839	1	rs75617973	43983159	2.3834565596153e-4	ENSG00000186868	MAPT	YES	intron_variant,non_coding_transcript_variant	MODIFIER	Transcript	ENST00000570299.1	processed_transcript	6893	NA	NA
068	L1	17	43463839	44888839	1	rs75617973	43983159	2.3834565596153e-4	ENSG00000186868	MAPT	YES	intron_variant,NMD_transcript_variant	MODIFIER	Transcript	ENST00000571311.1	nonsense_mediated_decay	6893	NA	NA
068	L1	17	43463839	44888839	1	rs62056806	43983801	2.3833988909359e-4	ENSG00000186868	MAPT	YES	intron_variant	MODIFIER	Transcript	ENST00000262410.5	protein_coding	6893	NA	NA
068	L1	17	43463839	44888839	1	rs62056806	43983801	2.3833988909359e-4	ENSG00000186868	MAPT	YES	intron_variant	MODIFIER	Transcript	ENST00000334239.8	protein_coding	6893	NA	NA
068	L1	17	43463839	44888839	1	rs62056806	43983801	2.3833988909359e-4	ENSG00000186868	MAPT	YES	intron_variant	MODIFIER	Transcript	ENST00000340799.5	protein_coding	6893	NA	NA
068	L1	17	43463839	44888839	1	rs62056806	43983801	2.3833988909359e-4	ENSG00000186868	MAPT	YES	intron_variant	MODIFIER	Transcript	ENST00000344290.5	protein_coding	6893	NA	NA
068	L1	17	43463839	44888839	1	rs62056806	43983801	2.3833988909359e-4	ENSG00000186868	MAPT	YES	intron_variant	MODIFIER	Transcript	ENST00000347967.5	protein_coding	6893	NA	NA
068	L1	17	43463839	44888839	1	rs62056806	43983801	2.3833988909359e-4	ENSG00000186868	MAPT	YES	intron_variant	MODIFIER	Transcript	ENST00000351559.5	protein_coding	6893	NA	NA
068	L1	17	43463839	44888839	1	rs62056806	43983801	2.3833988909359e-4	ENSG00000186868	MAPT	YES	intron_variant	MODIFIER	Transcript	ENST00000446361.3	protein_coding	6893	NA	NA
068	L1	17	43463839	44888839	1	rs62056806	43983801	2.3833988909359e-4	ENSG00000186868	MAPT	YES	intron_variant	MODIFIER	Transcript	ENST00000535772.1	protein_coding	6893	NA	NA
068	L1	17	43463839	44888839	1	rs62056806	43983801	2.3833988909359e-4	ENSG00000186868	MAPT	YES	intron_variant,non_coding_transcript_variant	MODIFIER	Transcript	ENST00000570299.1	processed_transcript	6893	NA	NA
068	L1	17	43463839	44888839	1	rs62056806	43983801	2.3833988909359e-4	ENSG00000186868	MAPT	YES	intron_variant,NMD_transcript_variant	MODIFIER	Transcript	ENST00000571311.1	nonsense_mediated_decay	6893	NA	NA
068	L1	17	43463839	44888839	1	rs62056807	43984253	2.383307223185e-4	ENSG00000186868	MAPT	YES	intron_variant	MODIFIER	Transcript	ENST00000262410.5	protein_coding	6893	NA	NA
068	L1	17	43463839	44888839	1	rs62056807	43984253	2.383307223185e-4	ENSG00000186868	MAPT	YES	intron_variant	MODIFIER	Transcript	ENST00000334239.8	protein_coding	6893	NA	NA
068	L1	17	43463839	44888839	1	rs62056807	43984253	2.383307223185e-4	ENSG00000186868	MAPT	YES	intron_variant	MODIFIER	Transcript	ENST00000340799.5	protein_coding	6893	NA	NA
068	L1	17	43463839	44888839	1	rs62056807	43984253	2.383307223185e-4	ENSG00000186868	MAPT	YES	intron_variant	MODIFIER	Transcript	ENST00000344290.5	protein_coding	6893	NA	NA
068	L1	17	43463839	44888839	1	rs62056807	43984253	2.383307223185e-4	ENSG00000186868	MAPT	YES	intron_variant	MODIFIER	Transcript	ENST00000347967.5	protein_coding	6893	NA	NA
068	L1	17	43463839	44888839	1	rs62056807	43984253	2.383307223185e-4	ENSG00000186868	MAPT	YES	intron_variant	MODIFIER	Transcript	ENST00000351559.5	protein_coding	6893	NA	NA
068	L1	17	43463839	44888839	1	rs62056807	43984253	2.383307223185e-4	ENSG00000186868	MAPT	YES	intron_variant	MODIFIER	Transcript	ENST00000446361.3	protein_coding	6893	NA	NA
068	L1	17	43463839	44888839	1	rs62056807	43984253	2.383307223185e-4	ENSG00000186868	MAPT	YES	intron_variant	MODIFIER	Transcript	ENST00000535772.1	protein_coding	6893	NA	NA
068	L1	17	43463839	44888839	1	rs62056807	43984253	2.383307223185e-4	ENSG00000186868	MAPT	YES	intron_variant,non_coding_transcript_variant	MODIFIER	Transcript	ENST00000570299.1	processed_transcript	6893	NA	NA
068	L1	17	43463839	44888839	1	rs62056807	43984253	2.383307223185e-4	ENSG00000186868	MAPT	YES	intron_variant,NMD_transcript_variant	MODIFIER	Transcript	ENST00000571311.1	nonsense_mediated_decay	6893	NA	NA
068	L1	17	43463839	44888839	1	rs4371195	43986420	2.3832719749112e-4	ENSG00000186868	MAPT	YES	intron_variant	MODIFIER	Transcript	ENST00000262410.5	protein_coding	6893	NA	NA
068	L1	17	43463839	44888839	1	rs4371195	43986420	2.3832719749112e-4	ENSG00000186868	MAPT	YES	intron_variant	MODIFIER	Transcript	ENST00000334239.8	protein_coding	6893	NA	NA
068	L1	17	43463839	44888839	1	rs4371195	43986420	2.3832719749112e-4	ENSG00000186868	MAPT	YES	intron_variant	MODIFIER	Transcript	ENST00000340799.5	protein_coding	6893	NA	NA
068	L1	17	43463839	44888839	1	rs4371195	43986420	2.3832719749112e-4	ENSG00000186868	MAPT	YES	intron_variant	MODIFIER	Transcript	ENST00000344290.5	protein_coding	6893	NA	NA
068	L1	17	43463839	44888839	1	rs4371195	43986420	2.3832719749112e-4	ENSG00000186868	MAPT	YES	intron_variant	MODIFIER	Transcript	ENST00000347967.5	protein_coding	6893	NA	NA
068	L1	17	43463839	44888839	1	rs4371195	43986420	2.3832719749112e-4	ENSG00000186868	MAPT	YES	intron_variant	MODIFIER	Transcript	ENST00000351559.5	protein_coding	6893	NA	NA
068	L1	17	43463839	44888839	1	rs4371195	43986420	2.3832719749112e-4	ENSG00000186868	MAPT	YES	intron_variant	MODIFIER	Transcript	ENST00000446361.3	protein_coding	6893	NA	NA
068	L1	17	43463839	44888839	1	rs4371195	43986420	2.3832719749112e-4	ENSG00000186868	MAPT	YES	intron_variant	MODIFIER	Transcript	ENST00000535772.1	protein_coding	6893	NA	NA
068	L1	17	43463839	44888839	1	rs4371195	43986420	2.3832719749112e-4	ENSG00000186868	MAPT	YES	intron_variant,non_coding_transcript_variant	MODIFIER	Transcript	ENST00000570299.1	processed_transcript	6893	NA	NA
068	L1	17	43463839	44888839	1	rs4371195	43986420	2.3832719749112e-4	ENSG00000186868	MAPT	YES	intron_variant,NMD_transcript_variant	MODIFIER	Transcript	ENST00000571311.1	nonsense_mediated_decay	6893	NA	NA
068	L1	17	43463839	44888839	1	rs1467966	43984399	2.383260200161e-4	ENSG00000186868	MAPT	YES	intron_variant	MODIFIER	Transcript	ENST00000262410.5	protein_coding	6893	NA	NA
068	L1	17	43463839	44888839	1	rs1467966	43984399	2.383260200161e-4	ENSG00000186868	MAPT	YES	intron_variant	MODIFIER	Transcript	ENST00000334239.8	protein_coding	6893	NA	NA
068	L1	17	43463839	44888839	1	rs1467966	43984399	2.383260200161e-4	ENSG00000186868	MAPT	YES	intron_variant	MODIFIER	Transcript	ENST00000340799.5	protein_coding	6893	NA	NA
068	L1	17	43463839	44888839	1	rs1467966	43984399	2.383260200161e-4	ENSG00000186868	MAPT	YES	intron_variant	MODIFIER	Transcript	ENST00000344290.5	protein_coding	6893	NA	NA
068	L1	17	43463839	44888839	1	rs1467966	43984399	2.383260200161e-4	ENSG00000186868	MAPT	YES	intron_variant	MODIFIER	Transcript	ENST00000347967.5	protein_coding	6893	NA	NA
068	L1	17	43463839	44888839	1	rs1467966	43984399	2.383260200161e-4	ENSG00000186868	MAPT	YES	intron_variant	MODIFIER	Transcript	ENST00000351559.5	protein_coding	6893	NA	NA
068	L1	17	43463839	44888839	1	rs1467966	43984399	2.383260200161e-4	ENSG00000186868	MAPT	YES	intron_variant	MODIFIER	Transcript	ENST00000446361.3	protein_coding	6893	NA	NA
068	L1	17	43463839	44888839	1	rs1467966	43984399	2.383260200161e-4	ENSG00000186868	MAPT	YES	intron_variant	MODIFIER	Transcript	ENST00000535772.1	protein_coding	6893	NA	NA
068	L1	17	43463839	44888839	1	rs1467966	43984399	2.383260200161e-4	ENSG00000186868	MAPT	YES	intron_variant,non_coding_transcript_variant	MODIFIER	Transcript	ENST00000570299.1	processed_transcript	6893	NA	NA
068	L1	17	43463839	44888839	1	rs1467966	43984399	2.383260200161e-4	ENSG00000186868	MAPT	YES	intron_variant,NMD_transcript_variant	MODIFIER	Transcript	ENST00000571311.1	nonsense_mediated_decay	6893	NA	NA
068	L1	17	43463839	44888839	1	rs62056811	43985247	2.3832178123447e-4	ENSG00000186868	MAPT	YES	intron_variant	MODIFIER	Transcript	ENST00000262410.5	protein_coding	6893	NA	NA
068	L1	17	43463839	44888839	1	rs62056811	43985247	2.3832178123447e-4	ENSG00000186868	MAPT	YES	intron_variant	MODIFIER	Transcript	ENST00000334239.8	protein_coding	6893	NA	NA
068	L1	17	43463839	44888839	1	rs62056811	43985247	2.3832178123447e-4	ENSG00000186868	MAPT	YES	intron_variant	MODIFIER	Transcript	ENST00000340799.5	protein_coding	6893	NA	NA
068	L1	17	43463839	44888839	1	rs62056811	43985247	2.3832178123447e-4	ENSG00000186868	MAPT	YES	intron_variant	MODIFIER	Transcript	ENST00000344290.5	protein_coding	6893	NA	NA
068	L1	17	43463839	44888839	1	rs62056811	43985247	2.3832178123447e-4	ENSG00000186868	MAPT	YES	intron_variant	MODIFIER	Transcript	ENST00000347967.5	protein_coding	6893	NA	NA
068	L1	17	43463839	44888839	1	rs62056811	43985247	2.3832178123447e-4	ENSG00000186868	MAPT	YES	intron_variant	MODIFIER	Transcript	ENST00000351559.5	protein_coding	6893	NA	NA
068	L1	17	43463839	44888839	1	rs62056811	43985247	2.3832178123447e-4	ENSG00000186868	MAPT	YES	intron_variant	MODIFIER	Transcript	ENST00000446361.3	protein_coding	6893	NA	NA
068	L1	17	43463839	44888839	1	rs62056811	43985247	2.3832178123447e-4	ENSG00000186868	MAPT	YES	intron_variant	MODIFIER	Transcript	ENST00000535772.1	protein_coding	6893	NA	NA
068	L1	17	43463839	44888839	1	rs62056811	43985247	2.3832178123447e-4	ENSG00000186868	MAPT	YES	intron_variant,non_coding_transcript_variant	MODIFIER	Transcript	ENST00000570299.1	processed_transcript	6893	NA	NA
068	L1	17	43463839	44888839	1	rs62056811	43985247	2.3832178123447e-4	ENSG00000186868	MAPT	YES	intron_variant,NMD_transcript_variant	MODIFIER	Transcript	ENST00000571311.1	nonsense_mediated_decay	6893	NA	NA
068	L1	17	43463839	44888839	1	rs79492906	43984864	2.3832123715028e-4	ENSG00000186868	MAPT	YES	intron_variant	MODIFIER	Transcript	ENST00000262410.5	protein_coding	6893	NA	NA
068	L1	17	43463839	44888839	1	rs79492906	43984864	2.3832123715028e-4	ENSG00000186868	MAPT	YES	intron_variant	MODIFIER	Transcript	ENST00000334239.8	protein_coding	6893	NA	NA
068	L1	17	43463839	44888839	1	rs79492906	43984864	2.3832123715028e-4	ENSG00000186868	MAPT	YES	intron_variant	MODIFIER	Transcript	ENST00000340799.5	protein_coding	6893	NA	NA
068	L1	17	43463839	44888839	1	rs79492906	43984864	2.3832123715028e-4	ENSG00000186868	MAPT	YES	intron_variant	MODIFIER	Transcript	ENST00000344290.5	protein_coding	6893	NA	NA
068	L1	17	43463839	44888839	1	rs79492906	43984864	2.3832123715028e-4	ENSG00000186868	MAPT	YES	intron_variant	MODIFIER	Transcript	ENST00000347967.5	protein_coding	6893	NA	NA
068	L1	17	43463839	44888839	1	rs79492906	43984864	2.3832123715028e-4	ENSG00000186868	MAPT	YES	intron_variant	MODIFIER	Transcript	ENST00000351559.5	protein_coding	6893	NA	NA
068	L1	17	43463839	44888839	1	rs79492906	43984864	2.3832123715028e-4	ENSG00000186868	MAPT	YES	intron_variant	MODIFIER	Transcript	ENST00000446361.3	protein_coding	6893	NA	NA
068	L1	17	43463839	44888839	1	rs79492906	43984864	2.3832123715028e-4	ENSG00000186868	MAPT	YES	intron_variant	MODIFIER	Transcript	ENST00000535772.1	protein_coding	6893	NA	NA
068	L1	17	43463839	44888839	1	rs79492906	43984864	2.3832123715028e-4	ENSG00000186868	MAPT	YES	intron_variant,non_coding_transcript_variant	MODIFIER	Transcript	ENST00000570299.1	processed_transcript	6893	NA	NA
068	L1	17	43463839	44888839	1	rs79492906	43984864	2.3832123715028e-4	ENSG00000186868	MAPT	YES	intron_variant,NMD_transcript_variant	MODIFIER	Transcript	ENST00000571311.1	nonsense_mediated_decay	6893	NA	NA
068	L1	17	43463839	44888839	1	rs79290980	43985662	2.3832016693074e-4	ENSG00000186868	MAPT	YES	intron_variant	MODIFIER	Transcript	ENST00000262410.5	protein_coding	6893	NA	NA
068	L1	17	43463839	44888839	1	rs79290980	43985662	2.3832016693074e-4	ENSG00000186868	MAPT	YES	intron_variant	MODIFIER	Transcript	ENST00000334239.8	protein_coding	6893	NA	NA
068	L1	17	43463839	44888839	1	rs79290980	43985662	2.3832016693074e-4	ENSG00000186868	MAPT	YES	intron_variant	MODIFIER	Transcript	ENST00000340799.5	protein_coding	6893	NA	NA
068	L1	17	43463839	44888839	1	rs79290980	43985662	2.3832016693074e-4	ENSG00000186868	MAPT	YES	intron_variant	MODIFIER	Transcript	ENST00000344290.5	protein_coding	6893	NA	NA
068	L1	17	43463839	44888839	1	rs79290980	43985662	2.3832016693074e-4	ENSG00000186868	MAPT	YES	intron_variant	MODIFIER	Transcript	ENST00000347967.5	protein_coding	6893	NA	NA
068	L1	17	43463839	44888839	1	rs79290980	43985662	2.3832016693074e-4	ENSG00000186868	MAPT	YES	intron_variant	MODIFIER	Transcript	ENST00000351559.5	protein_coding	6893	NA	NA
068	L1	17	43463839	44888839	1	rs79290980	43985662	2.3832016693074e-4	ENSG00000186868	MAPT	YES	intron_variant	MODIFIER	Transcript	ENST00000446361.3	protein_coding	6893	NA	NA
068	L1	17	43463839	44888839	1	rs79290980	43985662	2.3832016693074e-4	ENSG00000186868	MAPT	YES	intron_variant	MODIFIER	Transcript	ENST00000535772.1	protein_coding	6893	NA	NA
068	L1	17	43463839	44888839	1	rs79290980	43985662	2.3832016693074e-4	ENSG00000186868	MAPT	YES	intron_variant,non_coding_transcript_variant	MODIFIER	Transcript	ENST00000570299.1	processed_transcript	6893	NA	NA
068	L1	17	43463839	44888839	1	rs79290980	43985662	2.3832016693074e-4	ENSG00000186868	MAPT	YES	intron_variant,NMD_transcript_variant	MODIFIER	Transcript	ENST00000571311.1	nonsense_mediated_decay	6893	NA	NA
068	L1	17	43463839	44888839	1	rs62056837	43988884	2.3829508068238e-4	ENSG00000186868	MAPT	YES	intron_variant	MODIFIER	Transcript	ENST00000262410.5	protein_coding	6893	NA	NA
068	L1	17	43463839	44888839	1	rs62056837	43988884	2.3829508068238e-4	ENSG00000186868	MAPT	YES	intron_variant	MODIFIER	Transcript	ENST00000334239.8	protein_coding	6893	NA	NA
068	L1	17	43463839	44888839	1	rs62056837	43988884	2.3829508068238e-4	ENSG00000186868	MAPT	YES	intron_variant	MODIFIER	Transcript	ENST00000340799.5	protein_coding	6893	NA	NA
068	L1	17	43463839	44888839	1	rs62056837	43988884	2.3829508068238e-4	ENSG00000186868	MAPT	YES	intron_variant	MODIFIER	Transcript	ENST00000344290.5	protein_coding	6893	NA	NA
068	L1	17	43463839	44888839	1	rs62056837	43988884	2.3829508068238e-4	ENSG00000186868	MAPT	YES	intron_variant	MODIFIER	Transcript	ENST00000347967.5	protein_coding	6893	NA	NA
068	L1	17	43463839	44888839	1	rs62056837	43988884	2.3829508068238e-4	ENSG00000186868	MAPT	YES	intron_variant	MODIFIER	Transcript	ENST00000351559.5	protein_coding	6893	NA	NA
068	L1	17	43463839	44888839	1	rs62056837	43988884	2.3829508068238e-4	ENSG00000186868	MAPT	YES	intron_variant	MODIFIER	Transcript	ENST00000446361.3	protein_coding	6893	NA	NA
068	L1	17	43463839	44888839	1	rs62056837	43988884	2.3829508068238e-4	ENSG00000186868	MAPT	YES	intron_variant	MODIFIER	Transcript	ENST00000535772.1	protein_coding	6893	NA	NA
068	L1	17	43463839	44888839	1	rs62056837	43988884	2.3829508068238e-4	ENSG00000186868	MAPT	YES	intron_variant,non_coding_transcript_variant	MODIFIER	Transcript	ENST00000570299.1	processed_transcript	6893	NA	NA
068	L1	17	43463839	44888839	1	rs62056837	43988884	2.3829508068238e-4	ENSG00000186868	MAPT	YES	intron_variant,NMD_transcript_variant	MODIFIER	Transcript	ENST00000571311.1	nonsense_mediated_decay	6893	NA	NA
068	L1	17	43463839	44888839	1	rs62056841	43990041	2.3817128337185e-4	ENSG00000186868	MAPT	YES	intron_variant	MODIFIER	Transcript	ENST00000262410.5	protein_coding	6893	NA	NA
068	L1	17	43463839	44888839	1	rs62056841	43990041	2.3817128337185e-4	ENSG00000186868	MAPT	YES	intron_variant	MODIFIER	Transcript	ENST00000334239.8	protein_coding	6893	NA	NA
068	L1	17	43463839	44888839	1	rs62056841	43990041	2.3817128337185e-4	ENSG00000186868	MAPT	YES	intron_variant	MODIFIER	Transcript	ENST00000340799.5	protein_coding	6893	NA	NA
068	L1	17	43463839	44888839	1	rs62056841	43990041	2.3817128337185e-4	ENSG00000186868	MAPT	YES	intron_variant	MODIFIER	Transcript	ENST00000344290.5	protein_coding	6893	NA	NA
068	L1	17	43463839	44888839	1	rs62056841	43990041	2.3817128337185e-4	ENSG00000186868	MAPT	YES	intron_variant	MODIFIER	Transcript	ENST00000347967.5	protein_coding	6893	NA	NA
068	L1	17	43463839	44888839	1	rs62056841	43990041	2.3817128337185e-4	ENSG00000186868	MAPT	YES	intron_variant	MODIFIER	Transcript	ENST00000351559.5	protein_coding	6893	NA	NA
068	L1	17	43463839	44888839	1	rs62056841	43990041	2.3817128337185e-4	ENSG00000186868	MAPT	YES	intron_variant	MODIFIER	Transcript	ENST00000446361.3	protein_coding	6893	NA	NA
068	L1	17	43463839	44888839	1	rs62056841	43990041	2.3817128337185e-4	ENSG00000186868	MAPT	YES	intron_variant	MODIFIER	Transcript	ENST00000535772.1	protein_coding	6893	NA	NA
068	L1	17	43463839	44888839	1	rs62056841	43990041	2.3817128337185e-4	ENSG00000186868	MAPT	YES	intron_variant,non_coding_transcript_variant	MODIFIER	Transcript	ENST00000570299.1	processed_transcript	6893	NA	NA
068	L1	17	43463839	44888839	1	rs62056841	43990041	2.3817128337185e-4	ENSG00000186868	MAPT	YES	intron_variant,NMD_transcript_variant	MODIFIER	Transcript	ENST00000571311.1	nonsense_mediated_decay	6893	NA	NA
068	L1	17	43463839	44888839	1	rs28439143	43987723	2.3614325526257e-4	ENSG00000186868	MAPT	YES	intron_variant	MODIFIER	Transcript	ENST00000262410.5	protein_coding	6893	NA	NA
068	L1	17	43463839	44888839	1	rs28439143	43987723	2.3614325526257e-4	ENSG00000186868	MAPT	YES	intron_variant	MODIFIER	Transcript	ENST00000334239.8	protein_coding	6893	NA	NA
068	L1	17	43463839	44888839	1	rs28439143	43987723	2.3614325526257e-4	ENSG00000186868	MAPT	YES	intron_variant	MODIFIER	Transcript	ENST00000340799.5	protein_coding	6893	NA	NA
068	L1	17	43463839	44888839	1	rs28439143	43987723	2.3614325526257e-4	ENSG00000186868	MAPT	YES	intron_variant	MODIFIER	Transcript	ENST00000344290.5	protein_coding	6893	NA	NA
068	L1	17	43463839	44888839	1	rs28439143	43987723	2.3614325526257e-4	ENSG00000186868	MAPT	YES	intron_variant	MODIFIER	Transcript	ENST00000347967.5	protein_coding	6893	NA	NA
068	L1	17	43463839	44888839	1	rs28439143	43987723	2.3614325526257e-4	ENSG00000186868	MAPT	YES	intron_variant	MODIFIER	Transcript	ENST00000351559.5	protein_coding	6893	NA	NA
068	L1	17	43463839	44888839	1	rs28439143	43987723	2.3614325526257e-4	ENSG00000186868	MAPT	YES	intron_variant	MODIFIER	Transcript	ENST00000446361.3	protein_coding	6893	NA	NA
068	L1	17	43463839	44888839	1	rs28439143	43987723	2.3614325526257e-4	ENSG00000186868	MAPT	YES	intron_variant	MODIFIER	Transcript	ENST00000535772.1	protein_coding	6893	NA	NA
068	L1	17	43463839	44888839	1	rs28439143	43987723	2.3614325526257e-4	ENSG00000186868	MAPT	YES	intron_variant,non_coding_transcript_variant	MODIFIER	Transcript	ENST00000570299.1	processed_transcript	6893	NA	NA
068	L1	17	43463839	44888839	1	rs28439143	43987723	2.3614325526257e-4	ENSG00000186868	MAPT	YES	intron_variant,NMD_transcript_variant	MODIFIER	Transcript	ENST00000571311.1	nonsense_mediated_decay	6893	NA	NA
068	L1	17	43463839	44888839	1	rs2732711	44350293	2.3137599455576e-4	ENSG00000261575	RP11-259G18.1	NO	downstream_gene_variant	MODIFIER	Transcript	ENST00000562555.1	transcribed_unprocessed_pseudogene	NA	NA	NA
068	L1	17	43463839	44888839	1	rs2732711	44350293	2.3137599455576e-4	ENSG00000228696	ARL17B	YES	downstream_gene_variant	MODIFIER	Transcript	ENST00000570618.1	protein_coding	32387	NA	NA
068	L1	17	43463839	44888839	1	rs2732711	44350293	2.3137599455576e-4	ENSG00000258270	AC138688.5	NO	downstream_gene_variant	MODIFIER	Transcript	ENST00000547091.1	protein_coding	NA	NA	NA
068	L1	17	43463839	44888839	1	rs7215239	43767773	2.2886582442092e-4	ENSG00000120088	CRHR1	YES	intron_variant	MODIFIER	Transcript	ENST00000293493.7	protein_coding	2357	NA	NA
068	L1	17	43463839	44888839	1	rs7215239	43767773	2.2886582442092e-4	ENSG00000120088	CRHR1	YES	intron_variant	MODIFIER	Transcript	ENST00000339069.5	protein_coding	2357	NA	NA
068	L1	17	43463839	44888839	1	rs16941035	43761519	2.2833046239606e-4	ENSG00000120088	CRHR1	YES	intron_variant	MODIFIER	Transcript	ENST00000293493.7	protein_coding	2357	NA	NA
068	L1	17	43463839	44888839	1	rs16941035	43761519	2.2833046239606e-4	ENSG00000120088	CRHR1	YES	intron_variant	MODIFIER	Transcript	ENST00000339069.5	protein_coding	2357	NA	NA
068	L1	17	43463839	44888839	1	rs16941038	43761565	2.2825653746602e-4	ENSG00000120088	CRHR1	YES	intron_variant	MODIFIER	Transcript	ENST00000293493.7	protein_coding	2357	NA	NA
068	L1	17	43463839	44888839	1	rs16941038	43761565	2.2825653746602e-4	ENSG00000120088	CRHR1	YES	intron_variant	MODIFIER	Transcript	ENST00000339069.5	protein_coding	2357	NA	NA
068	L1	17	43463839	44888839	1	rs242561	44026548	2.2671357717449e-4	ENSG00000186868	MAPT	YES	intron_variant	MODIFIER	Transcript	ENST00000262410.5	protein_coding	6893	NA	NA
068	L1	17	43463839	44888839	1	rs242561	44026548	2.2671357717449e-4	ENSG00000186868	MAPT	YES	intron_variant	MODIFIER	Transcript	ENST00000334239.8	protein_coding	6893	NA	NA
068	L1	17	43463839	44888839	1	rs242561	44026548	2.2671357717449e-4	ENSG00000186868	MAPT	YES	intron_variant	MODIFIER	Transcript	ENST00000340799.5	protein_coding	6893	NA	NA
068	L1	17	43463839	44888839	1	rs242561	44026548	2.2671357717449e-4	ENSG00000186868	MAPT	YES	intron_variant	MODIFIER	Transcript	ENST00000344290.5	protein_coding	6893	NA	NA
068	L1	17	43463839	44888839	1	rs242561	44026548	2.2671357717449e-4	ENSG00000186868	MAPT	YES	intron_variant	MODIFIER	Transcript	ENST00000347967.5	protein_coding	6893	NA	NA
068	L1	17	43463839	44888839	1	rs242561	44026548	2.2671357717449e-4	ENSG00000186868	MAPT	YES	intron_variant	MODIFIER	Transcript	ENST00000351559.5	protein_coding	6893	NA	NA
068	L1	17	43463839	44888839	1	rs242561	44026548	2.2671357717449e-4	ENSG00000186868	MAPT	YES	intron_variant	MODIFIER	Transcript	ENST00000446361.3	protein_coding	6893	NA	NA
068	L1	17	43463839	44888839	1	rs242561	44026548	2.2671357717449e-4	ENSG00000186868	MAPT	YES	intron_variant	MODIFIER	Transcript	ENST00000535772.1	protein_coding	6893	NA	NA
068	L1	17	43463839	44888839	1	rs242561	44026548	2.2671357717449e-4	ENSG00000186868	MAPT	YES	intron_variant,non_coding_transcript_variant	MODIFIER	Transcript	ENST00000570299.1	processed_transcript	6893	NA	NA
068	L1	17	43463839	44888839	1	rs242561	44026548	2.2671357717449e-4	ENSG00000186868	MAPT	YES	intron_variant,NMD_transcript_variant	MODIFIER	Transcript	ENST00000571311.1	nonsense_mediated_decay	6893	NA	NA
068	L1	17	43463839	44888839	1	rs17649641	43997372	2.2480827048059e-4	ENSG00000186868	MAPT	YES	intron_variant	MODIFIER	Transcript	ENST00000262410.5	protein_coding	6893	NA	NA
068	L1	17	43463839	44888839	1	rs17649641	43997372	2.2480827048059e-4	ENSG00000186868	MAPT	YES	intron_variant	MODIFIER	Transcript	ENST00000334239.8	protein_coding	6893	NA	NA
068	L1	17	43463839	44888839	1	rs17649641	43997372	2.2480827048059e-4	ENSG00000186868	MAPT	YES	intron_variant	MODIFIER	Transcript	ENST00000340799.5	protein_coding	6893	NA	NA
068	L1	17	43463839	44888839	1	rs17649641	43997372	2.2480827048059e-4	ENSG00000186868	MAPT	YES	intron_variant	MODIFIER	Transcript	ENST00000344290.5	protein_coding	6893	NA	NA
068	L1	17	43463839	44888839	1	rs17649641	43997372	2.2480827048059e-4	ENSG00000186868	MAPT	YES	intron_variant	MODIFIER	Transcript	ENST00000347967.5	protein_coding	6893	NA	NA
068	L1	17	43463839	44888839	1	rs17649641	43997372	2.2480827048059e-4	ENSG00000186868	MAPT	YES	intron_variant	MODIFIER	Transcript	ENST00000351559.5	protein_coding	6893	NA	NA
068	L1	17	43463839	44888839	1	rs17649641	43997372	2.2480827048059e-4	ENSG00000186868	MAPT	YES	intron_variant	MODIFIER	Transcript	ENST00000446361.3	protein_coding	6893	NA	NA
068	L1	17	43463839	44888839	1	rs17649641	43997372	2.2480827048059e-4	ENSG00000186868	MAPT	YES	intron_variant	MODIFIER	Transcript	ENST00000535772.1	protein_coding	6893	NA	NA
068	L1	17	43463839	44888839	1	rs17649641	43997372	2.2480827048059e-4	ENSG00000186868	MAPT	YES	intron_variant,non_coding_transcript_variant	MODIFIER	Transcript	ENST00000570299.1	processed_transcript	6893	NA	NA
068	L1	17	43463839	44888839	1	rs17649641	43997372	2.2480827048059e-4	ENSG00000186868	MAPT	YES	intron_variant,NMD_transcript_variant	MODIFIER	Transcript	ENST00000571311.1	nonsense_mediated_decay	6893	NA	NA
068	L1	17	43463839	44888839	1	rs74509629	43985597	2.2475093292629e-4	ENSG00000186868	MAPT	YES	intron_variant	MODIFIER	Transcript	ENST00000262410.5	protein_coding	6893	NA	NA
068	L1	17	43463839	44888839	1	rs74509629	43985597	2.2475093292629e-4	ENSG00000186868	MAPT	YES	intron_variant	MODIFIER	Transcript	ENST00000334239.8	protein_coding	6893	NA	NA
068	L1	17	43463839	44888839	1	rs74509629	43985597	2.2475093292629e-4	ENSG00000186868	MAPT	YES	intron_variant	MODIFIER	Transcript	ENST00000340799.5	protein_coding	6893	NA	NA
068	L1	17	43463839	44888839	1	rs74509629	43985597	2.2475093292629e-4	ENSG00000186868	MAPT	YES	intron_variant	MODIFIER	Transcript	ENST00000344290.5	protein_coding	6893	NA	NA
068	L1	17	43463839	44888839	1	rs74509629	43985597	2.2475093292629e-4	ENSG00000186868	MAPT	YES	intron_variant	MODIFIER	Transcript	ENST00000347967.5	protein_coding	6893	NA	NA
068	L1	17	43463839	44888839	1	rs74509629	43985597	2.2475093292629e-4	ENSG00000186868	MAPT	YES	intron_variant	MODIFIER	Transcript	ENST00000351559.5	protein_coding	6893	NA	NA
068	L1	17	43463839	44888839	1	rs74509629	43985597	2.2475093292629e-4	ENSG00000186868	MAPT	YES	intron_variant	MODIFIER	Transcript	ENST00000446361.3	protein_coding	6893	NA	NA
068	L1	17	43463839	44888839	1	rs74509629	43985597	2.2475093292629e-4	ENSG00000186868	MAPT	YES	intron_variant	MODIFIER	Transcript	ENST00000535772.1	protein_coding	6893	NA	NA
068	L1	17	43463839	44888839	1	rs74509629	43985597	2.2475093292629e-4	ENSG00000186868	MAPT	YES	intron_variant,non_coding_transcript_variant	MODIFIER	Transcript	ENST00000570299.1	processed_transcript	6893	NA	NA
068	L1	17	43463839	44888839	1	rs74509629	43985597	2.2475093292629e-4	ENSG00000186868	MAPT	YES	intron_variant,NMD_transcript_variant	MODIFIER	Transcript	ENST00000571311.1	nonsense_mediated_decay	6893	NA	NA
068	L1	17	43463839	44888839	1	rs62056839	43989221	2.247488253028e-4	ENSG00000186868	MAPT	YES	intron_variant	MODIFIER	Transcript	ENST00000262410.5	protein_coding	6893	NA	NA
068	L1	17	43463839	44888839	1	rs62056839	43989221	2.247488253028e-4	ENSG00000186868	MAPT	YES	intron_variant	MODIFIER	Transcript	ENST00000334239.8	protein_coding	6893	NA	NA
068	L1	17	43463839	44888839	1	rs62056839	43989221	2.247488253028e-4	ENSG00000186868	MAPT	YES	intron_variant	MODIFIER	Transcript	ENST00000340799.5	protein_coding	6893	NA	NA
068	L1	17	43463839	44888839	1	rs62056839	43989221	2.247488253028e-4	ENSG00000186868	MAPT	YES	intron_variant	MODIFIER	Transcript	ENST00000344290.5	protein_coding	6893	NA	NA
068	L1	17	43463839	44888839	1	rs62056839	43989221	2.247488253028e-4	ENSG00000186868	MAPT	YES	intron_variant	MODIFIER	Transcript	ENST00000347967.5	protein_coding	6893	NA	NA
068	L1	17	43463839	44888839	1	rs62056839	43989221	2.247488253028e-4	ENSG00000186868	MAPT	YES	intron_variant	MODIFIER	Transcript	ENST00000351559.5	protein_coding	6893	NA	NA
068	L1	17	43463839	44888839	1	rs62056839	43989221	2.247488253028e-4	ENSG00000186868	MAPT	YES	intron_variant	MODIFIER	Transcript	ENST00000446361.3	protein_coding	6893	NA	NA
068	L1	17	43463839	44888839	1	rs62056839	43989221	2.247488253028e-4	ENSG00000186868	MAPT	YES	intron_variant	MODIFIER	Transcript	ENST00000535772.1	protein_coding	6893	NA	NA
068	L1	17	43463839	44888839	1	rs62056839	43989221	2.247488253028e-4	ENSG00000186868	MAPT	YES	intron_variant,non_coding_transcript_variant	MODIFIER	Transcript	ENST00000570299.1	processed_transcript	6893	NA	NA
068	L1	17	43463839	44888839	1	rs62056839	43989221	2.247488253028e-4	ENSG00000186868	MAPT	YES	intron_variant,NMD_transcript_variant	MODIFIER	Transcript	ENST00000571311.1	nonsense_mediated_decay	6893	NA	NA
068	L1	17	43463839	44888839	1	rs62056838	43989087	2.2474814970498e-4	ENSG00000186868	MAPT	YES	intron_variant	MODIFIER	Transcript	ENST00000262410.5	protein_coding	6893	NA	NA
068	L1	17	43463839	44888839	1	rs62056838	43989087	2.2474814970498e-4	ENSG00000186868	MAPT	YES	intron_variant	MODIFIER	Transcript	ENST00000334239.8	protein_coding	6893	NA	NA
068	L1	17	43463839	44888839	1	rs62056838	43989087	2.2474814970498e-4	ENSG00000186868	MAPT	YES	intron_variant	MODIFIER	Transcript	ENST00000340799.5	protein_coding	6893	NA	NA
068	L1	17	43463839	44888839	1	rs62056838	43989087	2.2474814970498e-4	ENSG00000186868	MAPT	YES	intron_variant	MODIFIER	Transcript	ENST00000344290.5	protein_coding	6893	NA	NA
068	L1	17	43463839	44888839	1	rs62056838	43989087	2.2474814970498e-4	ENSG00000186868	MAPT	YES	intron_variant	MODIFIER	Transcript	ENST00000347967.5	protein_coding	6893	NA	NA
068	L1	17	43463839	44888839	1	rs62056838	43989087	2.2474814970498e-4	ENSG00000186868	MAPT	YES	intron_variant	MODIFIER	Transcript	ENST00000351559.5	protein_coding	6893	NA	NA
068	L1	17	43463839	44888839	1	rs62056838	43989087	2.2474814970498e-4	ENSG00000186868	MAPT	YES	intron_variant	MODIFIER	Transcript	ENST00000446361.3	protein_coding	6893	NA	NA
068	L1	17	43463839	44888839	1	rs62056838	43989087	2.2474814970498e-4	ENSG00000186868	MAPT	YES	intron_variant	MODIFIER	Transcript	ENST00000535772.1	protein_coding	6893	NA	NA
068	L1	17	43463839	44888839	1	rs62056838	43989087	2.2474814970498e-4	ENSG00000186868	MAPT	YES	intron_variant,non_coding_transcript_variant	MODIFIER	Transcript	ENST00000570299.1	processed_transcript	6893	NA	NA
068	L1	17	43463839	44888839	1	rs62056838	43989087	2.2474814970498e-4	ENSG00000186868	MAPT	YES	intron_variant,NMD_transcript_variant	MODIFIER	Transcript	ENST00000571311.1	nonsense_mediated_decay	6893	NA	NA
068	L1	17	43463839	44888839	1	rs74573628	43982961	2.2474079732928e-4	ENSG00000186868	MAPT	YES	intron_variant	MODIFIER	Transcript	ENST00000262410.5	protein_coding	6893	NA	NA
068	L1	17	43463839	44888839	1	rs74573628	43982961	2.2474079732928e-4	ENSG00000186868	MAPT	YES	intron_variant	MODIFIER	Transcript	ENST00000334239.8	protein_coding	6893	NA	NA
068	L1	17	43463839	44888839	1	rs74573628	43982961	2.2474079732928e-4	ENSG00000186868	MAPT	YES	intron_variant	MODIFIER	Transcript	ENST00000340799.5	protein_coding	6893	NA	NA
068	L1	17	43463839	44888839	1	rs74573628	43982961	2.2474079732928e-4	ENSG00000186868	MAPT	YES	intron_variant	MODIFIER	Transcript	ENST00000344290.5	protein_coding	6893	NA	NA
068	L1	17	43463839	44888839	1	rs74573628	43982961	2.2474079732928e-4	ENSG00000186868	MAPT	YES	intron_variant	MODIFIER	Transcript	ENST00000347967.5	protein_coding	6893	NA	NA
068	L1	17	43463839	44888839	1	rs74573628	43982961	2.2474079732928e-4	ENSG00000186868	MAPT	YES	intron_variant	MODIFIER	Transcript	ENST00000351559.5	protein_coding	6893	NA	NA
068	L1	17	43463839	44888839	1	rs74573628	43982961	2.2474079732928e-4	ENSG00000186868	MAPT	YES	intron_variant	MODIFIER	Transcript	ENST00000446361.3	protein_coding	6893	NA	NA
068	L1	17	43463839	44888839	1	rs74573628	43982961	2.2474079732928e-4	ENSG00000186868	MAPT	YES	intron_variant	MODIFIER	Transcript	ENST00000535772.1	protein_coding	6893	NA	NA
068	L1	17	43463839	44888839	1	rs74573628	43982961	2.2474079732928e-4	ENSG00000186868	MAPT	YES	intron_variant,non_coding_transcript_variant	MODIFIER	Transcript	ENST00000570299.1	processed_transcript	6893	NA	NA
068	L1	17	43463839	44888839	1	rs74573628	43982961	2.2474079732928e-4	ENSG00000186868	MAPT	YES	intron_variant,NMD_transcript_variant	MODIFIER	Transcript	ENST00000571311.1	nonsense_mediated_decay	6893	NA	NA
068	L1	17	43463839	44888839	1	rs77084869	43982903	2.2472995767503e-4	ENSG00000186868	MAPT	YES	intron_variant	MODIFIER	Transcript	ENST00000262410.5	protein_coding	6893	NA	NA
068	L1	17	43463839	44888839	1	rs77084869	43982903	2.2472995767503e-4	ENSG00000186868	MAPT	YES	intron_variant	MODIFIER	Transcript	ENST00000334239.8	protein_coding	6893	NA	NA
068	L1	17	43463839	44888839	1	rs77084869	43982903	2.2472995767503e-4	ENSG00000186868	MAPT	YES	intron_variant	MODIFIER	Transcript	ENST00000340799.5	protein_coding	6893	NA	NA
068	L1	17	43463839	44888839	1	rs77084869	43982903	2.2472995767503e-4	ENSG00000186868	MAPT	YES	intron_variant	MODIFIER	Transcript	ENST00000344290.5	protein_coding	6893	NA	NA
068	L1	17	43463839	44888839	1	rs77084869	43982903	2.2472995767503e-4	ENSG00000186868	MAPT	YES	intron_variant	MODIFIER	Transcript	ENST00000347967.5	protein_coding	6893	NA	NA
068	L1	17	43463839	44888839	1	rs77084869	43982903	2.2472995767503e-4	ENSG00000186868	MAPT	YES	intron_variant	MODIFIER	Transcript	ENST00000351559.5	protein_coding	6893	NA	NA
068	L1	17	43463839	44888839	1	rs77084869	43982903	2.2472995767503e-4	ENSG00000186868	MAPT	YES	intron_variant	MODIFIER	Transcript	ENST00000446361.3	protein_coding	6893	NA	NA
068	L1	17	43463839	44888839	1	rs77084869	43982903	2.2472995767503e-4	ENSG00000186868	MAPT	YES	intron_variant	MODIFIER	Transcript	ENST00000535772.1	protein_coding	6893	NA	NA
068	L1	17	43463839	44888839	1	rs77084869	43982903	2.2472995767503e-4	ENSG00000186868	MAPT	YES	intron_variant,non_coding_transcript_variant	MODIFIER	Transcript	ENST00000570299.1	processed_transcript	6893	NA	NA
068	L1	17	43463839	44888839	1	rs77084869	43982903	2.2472995767503e-4	ENSG00000186868	MAPT	YES	intron_variant,NMD_transcript_variant	MODIFIER	Transcript	ENST00000571311.1	nonsense_mediated_decay	6893	NA	NA
068	L1	17	43463839	44888839	1	rs62056805	43983363	2.2472972689392e-4	ENSG00000186868	MAPT	YES	intron_variant	MODIFIER	Transcript	ENST00000262410.5	protein_coding	6893	NA	NA
068	L1	17	43463839	44888839	1	rs62056805	43983363	2.2472972689392e-4	ENSG00000186868	MAPT	YES	intron_variant	MODIFIER	Transcript	ENST00000334239.8	protein_coding	6893	NA	NA
068	L1	17	43463839	44888839	1	rs62056805	43983363	2.2472972689392e-4	ENSG00000186868	MAPT	YES	intron_variant	MODIFIER	Transcript	ENST00000340799.5	protein_coding	6893	NA	NA
068	L1	17	43463839	44888839	1	rs62056805	43983363	2.2472972689392e-4	ENSG00000186868	MAPT	YES	intron_variant	MODIFIER	Transcript	ENST00000344290.5	protein_coding	6893	NA	NA
068	L1	17	43463839	44888839	1	rs62056805	43983363	2.2472972689392e-4	ENSG00000186868	MAPT	YES	intron_variant	MODIFIER	Transcript	ENST00000347967.5	protein_coding	6893	NA	NA
068	L1	17	43463839	44888839	1	rs62056805	43983363	2.2472972689392e-4	ENSG00000186868	MAPT	YES	intron_variant	MODIFIER	Transcript	ENST00000351559.5	protein_coding	6893	NA	NA
068	L1	17	43463839	44888839	1	rs62056805	43983363	2.2472972689392e-4	ENSG00000186868	MAPT	YES	intron_variant	MODIFIER	Transcript	ENST00000446361.3	protein_coding	6893	NA	NA
068	L1	17	43463839	44888839	1	rs62056805	43983363	2.2472972689392e-4	ENSG00000186868	MAPT	YES	intron_variant	MODIFIER	Transcript	ENST00000535772.1	protein_coding	6893	NA	NA
068	L1	17	43463839	44888839	1	rs62056805	43983363	2.2472972689392e-4	ENSG00000186868	MAPT	YES	intron_variant,non_coding_transcript_variant	MODIFIER	Transcript	ENST00000570299.1	processed_transcript	6893	NA	NA
068	L1	17	43463839	44888839	1	rs62056805	43983363	2.2472972689392e-4	ENSG00000186868	MAPT	YES	intron_variant,NMD_transcript_variant	MODIFIER	Transcript	ENST00000571311.1	nonsense_mediated_decay	6893	NA	NA
068	L1	17	43463839	44888839	1	rs7502888	43986992	2.2470098023022e-4	ENSG00000186868	MAPT	YES	intron_variant	MODIFIER	Transcript	ENST00000262410.5	protein_coding	6893	NA	NA
068	L1	17	43463839	44888839	1	rs7502888	43986992	2.2470098023022e-4	ENSG00000186868	MAPT	YES	intron_variant	MODIFIER	Transcript	ENST00000334239.8	protein_coding	6893	NA	NA
068	L1	17	43463839	44888839	1	rs7502888	43986992	2.2470098023022e-4	ENSG00000186868	MAPT	YES	intron_variant	MODIFIER	Transcript	ENST00000340799.5	protein_coding	6893	NA	NA
068	L1	17	43463839	44888839	1	rs7502888	43986992	2.2470098023022e-4	ENSG00000186868	MAPT	YES	intron_variant	MODIFIER	Transcript	ENST00000344290.5	protein_coding	6893	NA	NA
068	L1	17	43463839	44888839	1	rs7502888	43986992	2.2470098023022e-4	ENSG00000186868	MAPT	YES	intron_variant	MODIFIER	Transcript	ENST00000347967.5	protein_coding	6893	NA	NA
068	L1	17	43463839	44888839	1	rs7502888	43986992	2.2470098023022e-4	ENSG00000186868	MAPT	YES	intron_variant	MODIFIER	Transcript	ENST00000351559.5	protein_coding	6893	NA	NA
068	L1	17	43463839	44888839	1	rs7502888	43986992	2.2470098023022e-4	ENSG00000186868	MAPT	YES	intron_variant	MODIFIER	Transcript	ENST00000446361.3	protein_coding	6893	NA	NA
068	L1	17	43463839	44888839	1	rs7502888	43986992	2.2470098023022e-4	ENSG00000186868	MAPT	YES	intron_variant	MODIFIER	Transcript	ENST00000535772.1	protein_coding	6893	NA	NA
068	L1	17	43463839	44888839	1	rs7502888	43986992	2.2470098023022e-4	ENSG00000186868	MAPT	YES	intron_variant,non_coding_transcript_variant	MODIFIER	Transcript	ENST00000570299.1	processed_transcript	6893	NA	NA
068	L1	17	43463839	44888839	1	rs7502888	43986992	2.2470098023022e-4	ENSG00000186868	MAPT	YES	intron_variant,NMD_transcript_variant	MODIFIER	Transcript	ENST00000571311.1	nonsense_mediated_decay	6893	NA	NA
068	L1	17	43463839	44888839	1	rs62056849	43992463	2.2467865608807e-4	ENSG00000186868	MAPT	YES	intron_variant	MODIFIER	Transcript	ENST00000262410.5	protein_coding	6893	NA	NA
068	L1	17	43463839	44888839	1	rs62056849	43992463	2.2467865608807e-4	ENSG00000186868	MAPT	YES	intron_variant	MODIFIER	Transcript	ENST00000334239.8	protein_coding	6893	NA	NA
068	L1	17	43463839	44888839	1	rs62056849	43992463	2.2467865608807e-4	ENSG00000186868	MAPT	YES	intron_variant	MODIFIER	Transcript	ENST00000340799.5	protein_coding	6893	NA	NA
068	L1	17	43463839	44888839	1	rs62056849	43992463	2.2467865608807e-4	ENSG00000186868	MAPT	YES	intron_variant	MODIFIER	Transcript	ENST00000344290.5	protein_coding	6893	NA	NA
068	L1	17	43463839	44888839	1	rs62056849	43992463	2.2467865608807e-4	ENSG00000186868	MAPT	YES	intron_variant	MODIFIER	Transcript	ENST00000347967.5	protein_coding	6893	NA	NA
068	L1	17	43463839	44888839	1	rs62056849	43992463	2.2467865608807e-4	ENSG00000186868	MAPT	YES	intron_variant	MODIFIER	Transcript	ENST00000351559.5	protein_coding	6893	NA	NA
068	L1	17	43463839	44888839	1	rs62056849	43992463	2.2467865608807e-4	ENSG00000186868	MAPT	YES	intron_variant	MODIFIER	Transcript	ENST00000446361.3	protein_coding	6893	NA	NA
068	L1	17	43463839	44888839	1	rs62056849	43992463	2.2467865608807e-4	ENSG00000186868	MAPT	YES	intron_variant	MODIFIER	Transcript	ENST00000535772.1	protein_coding	6893	NA	NA
068	L1	17	43463839	44888839	1	rs62056849	43992463	2.2467865608807e-4	ENSG00000186868	MAPT	YES	intron_variant,non_coding_transcript_variant	MODIFIER	Transcript	ENST00000570299.1	processed_transcript	6893	NA	NA
068	L1	17	43463839	44888839	1	rs62056849	43992463	2.2467865608807e-4	ENSG00000186868	MAPT	YES	intron_variant,NMD_transcript_variant	MODIFIER	Transcript	ENST00000571311.1	nonsense_mediated_decay	6893	NA	NA
068	L1	17	43463839	44888839	1	rs62056848	43992456	2.2467744430953e-4	ENSG00000186868	MAPT	YES	intron_variant	MODIFIER	Transcript	ENST00000262410.5	protein_coding	6893	NA	NA
068	L1	17	43463839	44888839	1	rs62056848	43992456	2.2467744430953e-4	ENSG00000186868	MAPT	YES	intron_variant	MODIFIER	Transcript	ENST00000334239.8	protein_coding	6893	NA	NA
068	L1	17	43463839	44888839	1	rs62056848	43992456	2.2467744430953e-4	ENSG00000186868	MAPT	YES	intron_variant	MODIFIER	Transcript	ENST00000340799.5	protein_coding	6893	NA	NA
068	L1	17	43463839	44888839	1	rs62056848	43992456	2.2467744430953e-4	ENSG00000186868	MAPT	YES	intron_variant	MODIFIER	Transcript	ENST00000344290.5	protein_coding	6893	NA	NA
068	L1	17	43463839	44888839	1	rs62056848	43992456	2.2467744430953e-4	ENSG00000186868	MAPT	YES	intron_variant	MODIFIER	Transcript	ENST00000347967.5	protein_coding	6893	NA	NA
068	L1	17	43463839	44888839	1	rs62056848	43992456	2.2467744430953e-4	ENSG00000186868	MAPT	YES	intron_variant	MODIFIER	Transcript	ENST00000351559.5	protein_coding	6893	NA	NA
068	L1	17	43463839	44888839	1	rs62056848	43992456	2.2467744430953e-4	ENSG00000186868	MAPT	YES	intron_variant	MODIFIER	Transcript	ENST00000446361.3	protein_coding	6893	NA	NA
068	L1	17	43463839	44888839	1	rs62056848	43992456	2.2467744430953e-4	ENSG00000186868	MAPT	YES	intron_variant	MODIFIER	Transcript	ENST00000535772.1	protein_coding	6893	NA	NA
068	L1	17	43463839	44888839	1	rs62056848	43992456	2.2467744430953e-4	ENSG00000186868	MAPT	YES	intron_variant,non_coding_transcript_variant	MODIFIER	Transcript	ENST00000570299.1	processed_transcript	6893	NA	NA
068	L1	17	43463839	44888839	1	rs62056848	43992456	2.2467744430953e-4	ENSG00000186868	MAPT	YES	intron_variant,NMD_transcript_variant	MODIFIER	Transcript	ENST00000571311.1	nonsense_mediated_decay	6893	NA	NA
068	L1	17	43463839	44888839	1	rs55760800	43996908	2.2467325676692e-4	ENSG00000186868	MAPT	YES	intron_variant	MODIFIER	Transcript	ENST00000262410.5	protein_coding	6893	NA	NA
068	L1	17	43463839	44888839	1	rs55760800	43996908	2.2467325676692e-4	ENSG00000186868	MAPT	YES	intron_variant	MODIFIER	Transcript	ENST00000334239.8	protein_coding	6893	NA	NA
068	L1	17	43463839	44888839	1	rs55760800	43996908	2.2467325676692e-4	ENSG00000186868	MAPT	YES	intron_variant	MODIFIER	Transcript	ENST00000340799.5	protein_coding	6893	NA	NA
068	L1	17	43463839	44888839	1	rs55760800	43996908	2.2467325676692e-4	ENSG00000186868	MAPT	YES	intron_variant	MODIFIER	Transcript	ENST00000344290.5	protein_coding	6893	NA	NA
068	L1	17	43463839	44888839	1	rs55760800	43996908	2.2467325676692e-4	ENSG00000186868	MAPT	YES	intron_variant	MODIFIER	Transcript	ENST00000347967.5	protein_coding	6893	NA	NA
068	L1	17	43463839	44888839	1	rs55760800	43996908	2.2467325676692e-4	ENSG00000186868	MAPT	YES	intron_variant	MODIFIER	Transcript	ENST00000351559.5	protein_coding	6893	NA	NA
068	L1	17	43463839	44888839	1	rs55760800	43996908	2.2467325676692e-4	ENSG00000186868	MAPT	YES	intron_variant	MODIFIER	Transcript	ENST00000446361.3	protein_coding	6893	NA	NA
068	L1	17	43463839	44888839	1	rs55760800	43996908	2.2467325676692e-4	ENSG00000186868	MAPT	YES	intron_variant	MODIFIER	Transcript	ENST00000535772.1	protein_coding	6893	NA	NA
068	L1	17	43463839	44888839	1	rs55760800	43996908	2.2467325676692e-4	ENSG00000186868	MAPT	YES	intron_variant,non_coding_transcript_variant	MODIFIER	Transcript	ENST00000570299.1	processed_transcript	6893	NA	NA
068	L1	17	43463839	44888839	1	rs55760800	43996908	2.2467325676692e-4	ENSG00000186868	MAPT	YES	intron_variant,NMD_transcript_variant	MODIFIER	Transcript	ENST00000571311.1	nonsense_mediated_decay	6893	NA	NA
068	L1	17	43463839	44888839	1	rs79860128	43990072	2.2465373046904e-4	ENSG00000186868	MAPT	YES	intron_variant	MODIFIER	Transcript	ENST00000262410.5	protein_coding	6893	NA	NA
068	L1	17	43463839	44888839	1	rs79860128	43990072	2.2465373046904e-4	ENSG00000186868	MAPT	YES	intron_variant	MODIFIER	Transcript	ENST00000334239.8	protein_coding	6893	NA	NA
068	L1	17	43463839	44888839	1	rs79860128	43990072	2.2465373046904e-4	ENSG00000186868	MAPT	YES	intron_variant	MODIFIER	Transcript	ENST00000340799.5	protein_coding	6893	NA	NA
068	L1	17	43463839	44888839	1	rs79860128	43990072	2.2465373046904e-4	ENSG00000186868	MAPT	YES	intron_variant	MODIFIER	Transcript	ENST00000344290.5	protein_coding	6893	NA	NA
068	L1	17	43463839	44888839	1	rs79860128	43990072	2.2465373046904e-4	ENSG00000186868	MAPT	YES	intron_variant	MODIFIER	Transcript	ENST00000347967.5	protein_coding	6893	NA	NA
068	L1	17	43463839	44888839	1	rs79860128	43990072	2.2465373046904e-4	ENSG00000186868	MAPT	YES	intron_variant	MODIFIER	Transcript	ENST00000351559.5	protein_coding	6893	NA	NA
068	L1	17	43463839	44888839	1	rs79860128	43990072	2.2465373046904e-4	ENSG00000186868	MAPT	YES	intron_variant	MODIFIER	Transcript	ENST00000446361.3	protein_coding	6893	NA	NA
068	L1	17	43463839	44888839	1	rs79860128	43990072	2.2465373046904e-4	ENSG00000186868	MAPT	YES	intron_variant	MODIFIER	Transcript	ENST00000535772.1	protein_coding	6893	NA	NA
068	L1	17	43463839	44888839	1	rs79860128	43990072	2.2465373046904e-4	ENSG00000186868	MAPT	YES	intron_variant,non_coding_transcript_variant	MODIFIER	Transcript	ENST00000570299.1	processed_transcript	6893	NA	NA
068	L1	17	43463839	44888839	1	rs79860128	43990072	2.2465373046904e-4	ENSG00000186868	MAPT	YES	intron_variant,NMD_transcript_variant	MODIFIER	Transcript	ENST00000571311.1	nonsense_mediated_decay	6893	NA	NA
068	L1	17	43463839	44888839	1	rs78209533	43989909	2.2454203100025e-4	ENSG00000186868	MAPT	YES	intron_variant	MODIFIER	Transcript	ENST00000262410.5	protein_coding	6893	NA	NA
068	L1	17	43463839	44888839	1	rs78209533	43989909	2.2454203100025e-4	ENSG00000186868	MAPT	YES	intron_variant	MODIFIER	Transcript	ENST00000334239.8	protein_coding	6893	NA	NA
068	L1	17	43463839	44888839	1	rs78209533	43989909	2.2454203100025e-4	ENSG00000186868	MAPT	YES	intron_variant	MODIFIER	Transcript	ENST00000340799.5	protein_coding	6893	NA	NA
068	L1	17	43463839	44888839	1	rs78209533	43989909	2.2454203100025e-4	ENSG00000186868	MAPT	YES	intron_variant	MODIFIER	Transcript	ENST00000344290.5	protein_coding	6893	NA	NA
068	L1	17	43463839	44888839	1	rs78209533	43989909	2.2454203100025e-4	ENSG00000186868	MAPT	YES	intron_variant	MODIFIER	Transcript	ENST00000347967.5	protein_coding	6893	NA	NA
068	L1	17	43463839	44888839	1	rs78209533	43989909	2.2454203100025e-4	ENSG00000186868	MAPT	YES	intron_variant	MODIFIER	Transcript	ENST00000351559.5	protein_coding	6893	NA	NA
068	L1	17	43463839	44888839	1	rs78209533	43989909	2.2454203100025e-4	ENSG00000186868	MAPT	YES	intron_variant	MODIFIER	Transcript	ENST00000446361.3	protein_coding	6893	NA	NA
068	L1	17	43463839	44888839	1	rs78209533	43989909	2.2454203100025e-4	ENSG00000186868	MAPT	YES	intron_variant	MODIFIER	Transcript	ENST00000535772.1	protein_coding	6893	NA	NA
068	L1	17	43463839	44888839	1	rs78209533	43989909	2.2454203100025e-4	ENSG00000186868	MAPT	YES	intron_variant,non_coding_transcript_variant	MODIFIER	Transcript	ENST00000570299.1	processed_transcript	6893	NA	NA
068	L1	17	43463839	44888839	1	rs78209533	43989909	2.2454203100025e-4	ENSG00000186868	MAPT	YES	intron_variant,NMD_transcript_variant	MODIFIER	Transcript	ENST00000571311.1	nonsense_mediated_decay	6893	NA	NA
068	L1	17	43463839	44888839	1	rs62056840	43989689	2.2437365346549e-4	ENSG00000186868	MAPT	YES	intron_variant	MODIFIER	Transcript	ENST00000262410.5	protein_coding	6893	NA	NA
068	L1	17	43463839	44888839	1	rs62056840	43989689	2.2437365346549e-4	ENSG00000186868	MAPT	YES	intron_variant	MODIFIER	Transcript	ENST00000334239.8	protein_coding	6893	NA	NA
068	L1	17	43463839	44888839	1	rs62056840	43989689	2.2437365346549e-4	ENSG00000186868	MAPT	YES	intron_variant	MODIFIER	Transcript	ENST00000340799.5	protein_coding	6893	NA	NA
068	L1	17	43463839	44888839	1	rs62056840	43989689	2.2437365346549e-4	ENSG00000186868	MAPT	YES	intron_variant	MODIFIER	Transcript	ENST00000344290.5	protein_coding	6893	NA	NA
068	L1	17	43463839	44888839	1	rs62056840	43989689	2.2437365346549e-4	ENSG00000186868	MAPT	YES	intron_variant	MODIFIER	Transcript	ENST00000347967.5	protein_coding	6893	NA	NA
068	L1	17	43463839	44888839	1	rs62056840	43989689	2.2437365346549e-4	ENSG00000186868	MAPT	YES	intron_variant	MODIFIER	Transcript	ENST00000351559.5	protein_coding	6893	NA	NA
068	L1	17	43463839	44888839	1	rs62056840	43989689	2.2437365346549e-4	ENSG00000186868	MAPT	YES	intron_variant	MODIFIER	Transcript	ENST00000446361.3	protein_coding	6893	NA	NA
068	L1	17	43463839	44888839	1	rs62056840	43989689	2.2437365346549e-4	ENSG00000186868	MAPT	YES	intron_variant	MODIFIER	Transcript	ENST00000535772.1	protein_coding	6893	NA	NA
068	L1	17	43463839	44888839	1	rs62056840	43989689	2.2437365346549e-4	ENSG00000186868	MAPT	YES	intron_variant,non_coding_transcript_variant	MODIFIER	Transcript	ENST00000570299.1	processed_transcript	6893	NA	NA
068	L1	17	43463839	44888839	1	rs62056840	43989689	2.2437365346549e-4	ENSG00000186868	MAPT	YES	intron_variant,NMD_transcript_variant	MODIFIER	Transcript	ENST00000571311.1	nonsense_mediated_decay	6893	NA	NA
068	L1	17	43463839	44888839	1	rs17688916	43778680	2.2427164475276e-4	ENSG00000120088	CRHR1	YES	intron_variant	MODIFIER	Transcript	ENST00000293493.7	protein_coding	2357	NA	NA
068	L1	17	43463839	44888839	1	rs17688916	43778680	2.2427164475276e-4	ENSG00000120088	CRHR1	YES	intron_variant	MODIFIER	Transcript	ENST00000339069.5	protein_coding	2357	NA	NA
068	L1	17	43463839	44888839	1	rs62056812	43987154	2.2388152734369e-4	ENSG00000186868	MAPT	YES	intron_variant	MODIFIER	Transcript	ENST00000262410.5	protein_coding	6893	NA	NA
068	L1	17	43463839	44888839	1	rs62056812	43987154	2.2388152734369e-4	ENSG00000186868	MAPT	YES	intron_variant	MODIFIER	Transcript	ENST00000334239.8	protein_coding	6893	NA	NA
068	L1	17	43463839	44888839	1	rs62056812	43987154	2.2388152734369e-4	ENSG00000186868	MAPT	YES	intron_variant	MODIFIER	Transcript	ENST00000340799.5	protein_coding	6893	NA	NA
068	L1	17	43463839	44888839	1	rs62056812	43987154	2.2388152734369e-4	ENSG00000186868	MAPT	YES	intron_variant	MODIFIER	Transcript	ENST00000344290.5	protein_coding	6893	NA	NA
068	L1	17	43463839	44888839	1	rs62056812	43987154	2.2388152734369e-4	ENSG00000186868	MAPT	YES	intron_variant	MODIFIER	Transcript	ENST00000347967.5	protein_coding	6893	NA	NA
068	L1	17	43463839	44888839	1	rs62056812	43987154	2.2388152734369e-4	ENSG00000186868	MAPT	YES	intron_variant	MODIFIER	Transcript	ENST00000351559.5	protein_coding	6893	NA	NA
068	L1	17	43463839	44888839	1	rs62056812	43987154	2.2388152734369e-4	ENSG00000186868	MAPT	YES	intron_variant	MODIFIER	Transcript	ENST00000446361.3	protein_coding	6893	NA	NA
068	L1	17	43463839	44888839	1	rs62056812	43987154	2.2388152734369e-4	ENSG00000186868	MAPT	YES	intron_variant	MODIFIER	Transcript	ENST00000535772.1	protein_coding	6893	NA	NA
068	L1	17	43463839	44888839	1	rs62056812	43987154	2.2388152734369e-4	ENSG00000186868	MAPT	YES	intron_variant,non_coding_transcript_variant	MODIFIER	Transcript	ENST00000570299.1	processed_transcript	6893	NA	NA
068	L1	17	43463839	44888839	1	rs62056812	43987154	2.2388152734369e-4	ENSG00000186868	MAPT	YES	intron_variant,NMD_transcript_variant	MODIFIER	Transcript	ENST00000571311.1	nonsense_mediated_decay	6893	NA	NA
068	L1	17	43463839	44888839	1	rs535019273	44248814	2.2096142259492e-4	ENSG00000120071	KANSL1	YES	synonymous_variant	LOW	Transcript	ENST00000262419.6	protein_coding	24565	NA	NA
068	L1	17	43463839	44888839	1	rs535019273	44248814	2.2096142259492e-4	ENSG00000120071	KANSL1	YES	5_prime_UTR_variant	MODIFIER	Transcript	ENST00000393476.3	protein_coding	24565	NA	NA
068	L1	17	43463839	44888839	1	rs535019273	44248814	2.2096142259492e-4	ENSG00000120071	KANSL1	YES	synonymous_variant	LOW	Transcript	ENST00000432791.1	protein_coding	24565	NA	NA
068	L1	17	43463839	44888839	1	rs535019273	44248814	2.2096142259492e-4	ENSG00000120071	KANSL1	YES	downstream_gene_variant	MODIFIER	Transcript	ENST00000571698.1	protein_coding	24565	NA	NA
068	L1	17	43463839	44888839	1	rs535019273	44248814	2.2096142259492e-4	ENSG00000120071	KANSL1	YES	synonymous_variant	LOW	Transcript	ENST00000572904.1	protein_coding	24565	NA	NA
068	L1	17	43463839	44888839	1	rs535019273	44248814	2.2096142259492e-4	ENSG00000120071	KANSL1	YES	synonymous_variant	LOW	Transcript	ENST00000574590.1	protein_coding	24565	NA	NA
068	L1	17	43463839	44888839	1	rs535019273	44248814	2.2096142259492e-4	ENSG00000120071	KANSL1	YES	downstream_gene_variant	MODIFIER	Transcript	ENST00000574655.1	protein_coding	24565	NA	NA
068	L1	17	43463839	44888839	1	rs535019273	44248814	2.2096142259492e-4	ENSG00000120071	KANSL1	YES	synonymous_variant	LOW	Transcript	ENST00000575318.1	protein_coding	24565	NA	NA
068	L1	17	43463839	44888839	1	rs535019273	44248814	2.2096142259492e-4	ENSG00000120071	KANSL1	YES	upstream_gene_variant	MODIFIER	Transcript	ENST00000576248.1	processed_transcript	24565	NA	NA
068	L1	17	43463839	44888839	1	rs535019273	44248814	2.2096142259492e-4	ENSG00000120071	KANSL1	YES	downstream_gene_variant	MODIFIER	Transcript	ENST00000576739.1	protein_coding	24565	NA	NA
068	L1	17	43463839	44888839	1	rs535019273	44248814	2.2096142259492e-4	ENSG00000120071	KANSL1	YES	upstream_gene_variant	MODIFIER	Transcript	ENST00000577114.1	retained_intron	24565	NA	NA
068	L1	17	43463839	44888839	1	rs549599956	44247164	2.2003172828091e-4	ENSG00000120071	KANSL1	YES	intron_variant	MODIFIER	Transcript	ENST00000262419.6	protein_coding	24565	NA	NA
068	L1	17	43463839	44888839	1	rs549599956	44247164	2.2003172828091e-4	ENSG00000120071	KANSL1	YES	intron_variant	MODIFIER	Transcript	ENST00000393476.3	protein_coding	24565	NA	NA
068	L1	17	43463839	44888839	1	rs549599956	44247164	2.2003172828091e-4	ENSG00000120071	KANSL1	YES	intron_variant	MODIFIER	Transcript	ENST00000432791.1	protein_coding	24565	NA	NA
068	L1	17	43463839	44888839	1	rs549599956	44247164	2.2003172828091e-4	ENSG00000120071	KANSL1	YES	downstream_gene_variant	MODIFIER	Transcript	ENST00000571698.1	protein_coding	24565	NA	NA
068	L1	17	43463839	44888839	1	rs549599956	44247164	2.2003172828091e-4	ENSG00000120071	KANSL1	YES	intron_variant	MODIFIER	Transcript	ENST00000572904.1	protein_coding	24565	NA	NA
068	L1	17	43463839	44888839	1	rs549599956	44247164	2.2003172828091e-4	ENSG00000120071	KANSL1	YES	intron_variant	MODIFIER	Transcript	ENST00000574590.1	protein_coding	24565	NA	NA
068	L1	17	43463839	44888839	1	rs549599956	44247164	2.2003172828091e-4	ENSG00000120071	KANSL1	YES	downstream_gene_variant	MODIFIER	Transcript	ENST00000574655.1	protein_coding	24565	NA	NA
068	L1	17	43463839	44888839	1	rs549599956	44247164	2.2003172828091e-4	ENSG00000120071	KANSL1	YES	intron_variant	MODIFIER	Transcript	ENST00000575318.1	protein_coding	24565	NA	NA
068	L1	17	43463839	44888839	1	rs549599956	44247164	2.2003172828091e-4	ENSG00000120071	KANSL1	YES	intron_variant,non_coding_transcript_variant	MODIFIER	Transcript	ENST00000576248.1	processed_transcript	24565	NA	NA
068	L1	17	43463839	44888839	1	rs549599956	44247164	2.2003172828091e-4	ENSG00000120071	KANSL1	YES	downstream_gene_variant	MODIFIER	Transcript	ENST00000576739.1	protein_coding	24565	NA	NA
068	L1	17	43463839	44888839	1	rs549599956	44247164	2.2003172828091e-4	ENSG00000120071	KANSL1	YES	intron_variant,non_coding_transcript_variant	MODIFIER	Transcript	ENST00000577114.1	retained_intron	24565	NA	NA
068	L1	17	43463839	44888839	1	rs62062797	44027366	2.1612810341062e-4	ENSG00000186868	MAPT	YES	intron_variant	MODIFIER	Transcript	ENST00000262410.5	protein_coding	6893	NA	NA
068	L1	17	43463839	44888839	1	rs62062797	44027366	2.1612810341062e-4	ENSG00000186868	MAPT	YES	intron_variant	MODIFIER	Transcript	ENST00000334239.8	protein_coding	6893	NA	NA
068	L1	17	43463839	44888839	1	rs62062797	44027366	2.1612810341062e-4	ENSG00000186868	MAPT	YES	intron_variant	MODIFIER	Transcript	ENST00000340799.5	protein_coding	6893	NA	NA
068	L1	17	43463839	44888839	1	rs62062797	44027366	2.1612810341062e-4	ENSG00000186868	MAPT	YES	intron_variant	MODIFIER	Transcript	ENST00000344290.5	protein_coding	6893	NA	NA
068	L1	17	43463839	44888839	1	rs62062797	44027366	2.1612810341062e-4	ENSG00000186868	MAPT	YES	intron_variant	MODIFIER	Transcript	ENST00000347967.5	protein_coding	6893	NA	NA
068	L1	17	43463839	44888839	1	rs62062797	44027366	2.1612810341062e-4	ENSG00000186868	MAPT	YES	intron_variant	MODIFIER	Transcript	ENST00000351559.5	protein_coding	6893	NA	NA
068	L1	17	43463839	44888839	1	rs62062797	44027366	2.1612810341062e-4	ENSG00000186868	MAPT	YES	intron_variant	MODIFIER	Transcript	ENST00000446361.3	protein_coding	6893	NA	NA
068	L1	17	43463839	44888839	1	rs62062797	44027366	2.1612810341062e-4	ENSG00000186868	MAPT	YES	intron_variant	MODIFIER	Transcript	ENST00000535772.1	protein_coding	6893	NA	NA
068	L1	17	43463839	44888839	1	rs62062797	44027366	2.1612810341062e-4	ENSG00000186868	MAPT	YES	intron_variant,non_coding_transcript_variant	MODIFIER	Transcript	ENST00000570299.1	processed_transcript	6893	NA	NA
068	L1	17	43463839	44888839	1	rs62062797	44027366	2.1612810341062e-4	ENSG00000186868	MAPT	YES	intron_variant,NMD_transcript_variant	MODIFIER	Transcript	ENST00000571311.1	nonsense_mediated_decay	6893	NA	NA
068	L1	17	43463839	44888839	1	rs112572874	44072984	2.1526748673661e-4	ENSG00000186868	MAPT	YES	intron_variant	MODIFIER	Transcript	ENST00000262410.5	protein_coding	6893	NA	NA
068	L1	17	43463839	44888839	1	rs112572874	44072984	2.1526748673661e-4	ENSG00000186868	MAPT	YES	intron_variant	MODIFIER	Transcript	ENST00000334239.8	protein_coding	6893	NA	NA
068	L1	17	43463839	44888839	1	rs112572874	44072984	2.1526748673661e-4	ENSG00000186868	MAPT	YES	intron_variant	MODIFIER	Transcript	ENST00000340799.5	protein_coding	6893	NA	NA
068	L1	17	43463839	44888839	1	rs112572874	44072984	2.1526748673661e-4	ENSG00000186868	MAPT	YES	intron_variant	MODIFIER	Transcript	ENST00000344290.5	protein_coding	6893	NA	NA
068	L1	17	43463839	44888839	1	rs112572874	44072984	2.1526748673661e-4	ENSG00000186868	MAPT	YES	intron_variant	MODIFIER	Transcript	ENST00000347967.5	protein_coding	6893	NA	NA
068	L1	17	43463839	44888839	1	rs112572874	44072984	2.1526748673661e-4	ENSG00000186868	MAPT	YES	intron_variant	MODIFIER	Transcript	ENST00000351559.5	protein_coding	6893	NA	NA
068	L1	17	43463839	44888839	1	rs112572874	44072984	2.1526748673661e-4	ENSG00000186868	MAPT	YES	intron_variant	MODIFIER	Transcript	ENST00000415613.2	protein_coding	6893	NA	NA
068	L1	17	43463839	44888839	1	rs112572874	44072984	2.1526748673661e-4	ENSG00000186868	MAPT	YES	intron_variant	MODIFIER	Transcript	ENST00000420682.2	protein_coding	6893	NA	NA
068	L1	17	43463839	44888839	1	rs112572874	44072984	2.1526748673661e-4	ENSG00000186868	MAPT	YES	intron_variant	MODIFIER	Transcript	ENST00000431008.3	protein_coding	6893	NA	NA
068	L1	17	43463839	44888839	1	rs112572874	44072984	2.1526748673661e-4	ENSG00000186868	MAPT	YES	intron_variant	MODIFIER	Transcript	ENST00000446361.3	protein_coding	6893	NA	NA
068	L1	17	43463839	44888839	1	rs112572874	44072984	2.1526748673661e-4	ENSG00000186868	MAPT	YES	intron_variant	MODIFIER	Transcript	ENST00000535772.1	protein_coding	6893	NA	NA
068	L1	17	43463839	44888839	1	rs112572874	44072984	2.1526748673661e-4	ENSG00000186868	MAPT	YES	intron_variant,non_coding_transcript_variant	MODIFIER	Transcript	ENST00000570299.1	processed_transcript	6893	NA	NA
068	L1	17	43463839	44888839	1	rs112572874	44072984	2.1526748673661e-4	ENSG00000186868	MAPT	YES	intron_variant	MODIFIER	Transcript	ENST00000571987.1	protein_coding	6893	NA	NA
068	L1	17	43463839	44888839	1	rs112572874	44072984	2.1526748673661e-4	ENSG00000186868	MAPT	YES	intron_variant	MODIFIER	Transcript	ENST00000574436.1	protein_coding	6893	NA	NA
068	L1	17	43463839	44888839	1	rs112572874	44072984	2.1526748673661e-4	ENSG00000186868	MAPT	YES	intron_variant	MODIFIER	Transcript	ENST00000576518.1	protein_coding	6893	NA	NA
068	L1	17	43463839	44888839	1	rs62063298	44048323	2.1419054511574e-4	ENSG00000186868	MAPT	YES	intron_variant	MODIFIER	Transcript	ENST00000262410.5	protein_coding	6893	NA	NA
068	L1	17	43463839	44888839	1	rs62063298	44048323	2.1419054511574e-4	ENSG00000186868	MAPT	YES	intron_variant	MODIFIER	Transcript	ENST00000334239.8	protein_coding	6893	NA	NA
068	L1	17	43463839	44888839	1	rs62063298	44048323	2.1419054511574e-4	ENSG00000186868	MAPT	YES	intron_variant	MODIFIER	Transcript	ENST00000340799.5	protein_coding	6893	NA	NA
068	L1	17	43463839	44888839	1	rs62063298	44048323	2.1419054511574e-4	ENSG00000186868	MAPT	YES	intron_variant	MODIFIER	Transcript	ENST00000344290.5	protein_coding	6893	NA	NA
068	L1	17	43463839	44888839	1	rs62063298	44048323	2.1419054511574e-4	ENSG00000186868	MAPT	YES	intron_variant	MODIFIER	Transcript	ENST00000347967.5	protein_coding	6893	NA	NA
068	L1	17	43463839	44888839	1	rs62063298	44048323	2.1419054511574e-4	ENSG00000186868	MAPT	YES	intron_variant	MODIFIER	Transcript	ENST00000351559.5	protein_coding	6893	NA	NA
068	L1	17	43463839	44888839	1	rs62063298	44048323	2.1419054511574e-4	ENSG00000186868	MAPT	YES	intron_variant	MODIFIER	Transcript	ENST00000415613.2	protein_coding	6893	NA	NA
068	L1	17	43463839	44888839	1	rs62063298	44048323	2.1419054511574e-4	ENSG00000186868	MAPT	YES	intron_variant	MODIFIER	Transcript	ENST00000420682.2	protein_coding	6893	NA	NA
068	L1	17	43463839	44888839	1	rs62063298	44048323	2.1419054511574e-4	ENSG00000186868	MAPT	YES	intron_variant	MODIFIER	Transcript	ENST00000431008.3	protein_coding	6893	NA	NA
068	L1	17	43463839	44888839	1	rs62063298	44048323	2.1419054511574e-4	ENSG00000186868	MAPT	YES	intron_variant	MODIFIER	Transcript	ENST00000446361.3	protein_coding	6893	NA	NA
068	L1	17	43463839	44888839	1	rs62063298	44048323	2.1419054511574e-4	ENSG00000186868	MAPT	YES	intron_variant	MODIFIER	Transcript	ENST00000535772.1	protein_coding	6893	NA	NA
068	L1	17	43463839	44888839	1	rs62063298	44048323	2.1419054511574e-4	ENSG00000186868	MAPT	YES	intron_variant,non_coding_transcript_variant	MODIFIER	Transcript	ENST00000570299.1	processed_transcript	6893	NA	NA
068	L1	17	43463839	44888839	1	rs62063298	44048323	2.1419054511574e-4	ENSG00000186868	MAPT	YES	intron_variant,NMD_transcript_variant	MODIFIER	Transcript	ENST00000571311.1	nonsense_mediated_decay	6893	NA	NA
068	L1	17	43463839	44888839	1	rs62063298	44048323	2.1419054511574e-4	ENSG00000186868	MAPT	YES	intron_variant	MODIFIER	Transcript	ENST00000571987.1	protein_coding	6893	NA	NA
068	L1	17	43463839	44888839	1	rs62063298	44048323	2.1419054511574e-4	ENSG00000186868	MAPT	YES	upstream_gene_variant	MODIFIER	Transcript	ENST00000572440.1	retained_intron	6893	NA	NA
068	L1	17	43463839	44888839	1	rs62063298	44048323	2.1419054511574e-4	ENSG00000186868	MAPT	YES	intron_variant	MODIFIER	Transcript	ENST00000574436.1	protein_coding	6893	NA	NA
068	L1	17	43463839	44888839	1	rs62063298	44048323	2.1419054511574e-4	ENSG00000186868	MAPT	YES	upstream_gene_variant	MODIFIER	Transcript	ENST00000576518.1	protein_coding	6893	NA	NA
068	L1	17	43463839	44888839	1	rs17649553	43994648	2.1414929434895e-4	ENSG00000186868	MAPT	YES	intron_variant	MODIFIER	Transcript	ENST00000262410.5	protein_coding	6893	NA	NA
068	L1	17	43463839	44888839	1	rs17649553	43994648	2.1414929434895e-4	ENSG00000186868	MAPT	YES	intron_variant	MODIFIER	Transcript	ENST00000334239.8	protein_coding	6893	NA	NA
068	L1	17	43463839	44888839	1	rs17649553	43994648	2.1414929434895e-4	ENSG00000186868	MAPT	YES	intron_variant	MODIFIER	Transcript	ENST00000340799.5	protein_coding	6893	NA	NA
068	L1	17	43463839	44888839	1	rs17649553	43994648	2.1414929434895e-4	ENSG00000186868	MAPT	YES	intron_variant	MODIFIER	Transcript	ENST00000344290.5	protein_coding	6893	NA	NA
068	L1	17	43463839	44888839	1	rs17649553	43994648	2.1414929434895e-4	ENSG00000186868	MAPT	YES	intron_variant	MODIFIER	Transcript	ENST00000347967.5	protein_coding	6893	NA	NA
068	L1	17	43463839	44888839	1	rs17649553	43994648	2.1414929434895e-4	ENSG00000186868	MAPT	YES	intron_variant	MODIFIER	Transcript	ENST00000351559.5	protein_coding	6893	NA	NA
068	L1	17	43463839	44888839	1	rs17649553	43994648	2.1414929434895e-4	ENSG00000186868	MAPT	YES	intron_variant	MODIFIER	Transcript	ENST00000446361.3	protein_coding	6893	NA	NA
068	L1	17	43463839	44888839	1	rs17649553	43994648	2.1414929434895e-4	ENSG00000186868	MAPT	YES	intron_variant	MODIFIER	Transcript	ENST00000535772.1	protein_coding	6893	NA	NA
068	L1	17	43463839	44888839	1	rs17649553	43994648	2.1414929434895e-4	ENSG00000186868	MAPT	YES	intron_variant,non_coding_transcript_variant	MODIFIER	Transcript	ENST00000570299.1	processed_transcript	6893	NA	NA
068	L1	17	43463839	44888839	1	rs17649553	43994648	2.1414929434895e-4	ENSG00000186868	MAPT	YES	intron_variant,NMD_transcript_variant	MODIFIER	Transcript	ENST00000571311.1	nonsense_mediated_decay	6893	NA	NA
068	L1	17	43463839	44888839	1	rs62056835	43988623	2.1330322355358e-4	ENSG00000186868	MAPT	YES	intron_variant	MODIFIER	Transcript	ENST00000262410.5	protein_coding	6893	NA	NA
068	L1	17	43463839	44888839	1	rs62056835	43988623	2.1330322355358e-4	ENSG00000186868	MAPT	YES	intron_variant	MODIFIER	Transcript	ENST00000334239.8	protein_coding	6893	NA	NA
068	L1	17	43463839	44888839	1	rs62056835	43988623	2.1330322355358e-4	ENSG00000186868	MAPT	YES	intron_variant	MODIFIER	Transcript	ENST00000340799.5	protein_coding	6893	NA	NA
068	L1	17	43463839	44888839	1	rs62056835	43988623	2.1330322355358e-4	ENSG00000186868	MAPT	YES	intron_variant	MODIFIER	Transcript	ENST00000344290.5	protein_coding	6893	NA	NA
068	L1	17	43463839	44888839	1	rs62056835	43988623	2.1330322355358e-4	ENSG00000186868	MAPT	YES	intron_variant	MODIFIER	Transcript	ENST00000347967.5	protein_coding	6893	NA	NA
068	L1	17	43463839	44888839	1	rs62056835	43988623	2.1330322355358e-4	ENSG00000186868	MAPT	YES	intron_variant	MODIFIER	Transcript	ENST00000351559.5	protein_coding	6893	NA	NA
068	L1	17	43463839	44888839	1	rs62056835	43988623	2.1330322355358e-4	ENSG00000186868	MAPT	YES	intron_variant	MODIFIER	Transcript	ENST00000446361.3	protein_coding	6893	NA	NA
068	L1	17	43463839	44888839	1	rs62056835	43988623	2.1330322355358e-4	ENSG00000186868	MAPT	YES	intron_variant	MODIFIER	Transcript	ENST00000535772.1	protein_coding	6893	NA	NA
068	L1	17	43463839	44888839	1	rs62056835	43988623	2.1330322355358e-4	ENSG00000186868	MAPT	YES	intron_variant,non_coding_transcript_variant	MODIFIER	Transcript	ENST00000570299.1	processed_transcript	6893	NA	NA
068	L1	17	43463839	44888839	1	rs62056835	43988623	2.1330322355358e-4	ENSG00000186868	MAPT	YES	intron_variant,NMD_transcript_variant	MODIFIER	Transcript	ENST00000571311.1	nonsense_mediated_decay	6893	NA	NA
068	L1	17	43463839	44888839	1	rs111447859	43987184	2.1320642362507e-4	ENSG00000186868	MAPT	YES	intron_variant	MODIFIER	Transcript	ENST00000262410.5	protein_coding	6893	NA	NA
068	L1	17	43463839	44888839	1	rs111447859	43987184	2.1320642362507e-4	ENSG00000186868	MAPT	YES	intron_variant	MODIFIER	Transcript	ENST00000334239.8	protein_coding	6893	NA	NA
068	L1	17	43463839	44888839	1	rs111447859	43987184	2.1320642362507e-4	ENSG00000186868	MAPT	YES	intron_variant	MODIFIER	Transcript	ENST00000340799.5	protein_coding	6893	NA	NA
068	L1	17	43463839	44888839	1	rs111447859	43987184	2.1320642362507e-4	ENSG00000186868	MAPT	YES	intron_variant	MODIFIER	Transcript	ENST00000344290.5	protein_coding	6893	NA	NA
068	L1	17	43463839	44888839	1	rs111447859	43987184	2.1320642362507e-4	ENSG00000186868	MAPT	YES	intron_variant	MODIFIER	Transcript	ENST00000347967.5	protein_coding	6893	NA	NA
068	L1	17	43463839	44888839	1	rs111447859	43987184	2.1320642362507e-4	ENSG00000186868	MAPT	YES	intron_variant	MODIFIER	Transcript	ENST00000351559.5	protein_coding	6893	NA	NA
068	L1	17	43463839	44888839	1	rs111447859	43987184	2.1320642362507e-4	ENSG00000186868	MAPT	YES	intron_variant	MODIFIER	Transcript	ENST00000446361.3	protein_coding	6893	NA	NA
068	L1	17	43463839	44888839	1	rs111447859	43987184	2.1320642362507e-4	ENSG00000186868	MAPT	YES	intron_variant	MODIFIER	Transcript	ENST00000535772.1	protein_coding	6893	NA	NA
068	L1	17	43463839	44888839	1	rs111447859	43987184	2.1320642362507e-4	ENSG00000186868	MAPT	YES	intron_variant,non_coding_transcript_variant	MODIFIER	Transcript	ENST00000570299.1	processed_transcript	6893	NA	NA
068	L1	17	43463839	44888839	1	rs111447859	43987184	2.1320642362507e-4	ENSG00000186868	MAPT	YES	intron_variant,NMD_transcript_variant	MODIFIER	Transcript	ENST00000571311.1	nonsense_mediated_decay	6893	NA	NA
068	L1	17	43463839	44888839	1	rs17563965	43990919	2.1315137721323e-4	ENSG00000186868	MAPT	YES	intron_variant	MODIFIER	Transcript	ENST00000262410.5	protein_coding	6893	NA	NA
068	L1	17	43463839	44888839	1	rs17563965	43990919	2.1315137721323e-4	ENSG00000186868	MAPT	YES	intron_variant	MODIFIER	Transcript	ENST00000334239.8	protein_coding	6893	NA	NA
068	L1	17	43463839	44888839	1	rs17563965	43990919	2.1315137721323e-4	ENSG00000186868	MAPT	YES	intron_variant	MODIFIER	Transcript	ENST00000340799.5	protein_coding	6893	NA	NA
068	L1	17	43463839	44888839	1	rs17563965	43990919	2.1315137721323e-4	ENSG00000186868	MAPT	YES	intron_variant	MODIFIER	Transcript	ENST00000344290.5	protein_coding	6893	NA	NA
068	L1	17	43463839	44888839	1	rs17563965	43990919	2.1315137721323e-4	ENSG00000186868	MAPT	YES	intron_variant	MODIFIER	Transcript	ENST00000347967.5	protein_coding	6893	NA	NA
068	L1	17	43463839	44888839	1	rs17563965	43990919	2.1315137721323e-4	ENSG00000186868	MAPT	YES	intron_variant	MODIFIER	Transcript	ENST00000351559.5	protein_coding	6893	NA	NA
068	L1	17	43463839	44888839	1	rs17563965	43990919	2.1315137721323e-4	ENSG00000186868	MAPT	YES	intron_variant	MODIFIER	Transcript	ENST00000446361.3	protein_coding	6893	NA	NA
068	L1	17	43463839	44888839	1	rs17563965	43990919	2.1315137721323e-4	ENSG00000186868	MAPT	YES	intron_variant	MODIFIER	Transcript	ENST00000535772.1	protein_coding	6893	NA	NA
068	L1	17	43463839	44888839	1	rs17563965	43990919	2.1315137721323e-4	ENSG00000186868	MAPT	YES	intron_variant,non_coding_transcript_variant	MODIFIER	Transcript	ENST00000570299.1	processed_transcript	6893	NA	NA
068	L1	17	43463839	44888839	1	rs17563965	43990919	2.1315137721323e-4	ENSG00000186868	MAPT	YES	intron_variant,NMD_transcript_variant	MODIFIER	Transcript	ENST00000571311.1	nonsense_mediated_decay	6893	NA	NA
068	L1	17	43463839	44888839	1	rs17649700	43997901	2.1306511716643e-4	ENSG00000186868	MAPT	YES	intron_variant	MODIFIER	Transcript	ENST00000262410.5	protein_coding	6893	NA	NA
068	L1	17	43463839	44888839	1	rs17649700	43997901	2.1306511716643e-4	ENSG00000186868	MAPT	YES	intron_variant	MODIFIER	Transcript	ENST00000334239.8	protein_coding	6893	NA	NA
068	L1	17	43463839	44888839	1	rs17649700	43997901	2.1306511716643e-4	ENSG00000186868	MAPT	YES	intron_variant	MODIFIER	Transcript	ENST00000340799.5	protein_coding	6893	NA	NA
068	L1	17	43463839	44888839	1	rs17649700	43997901	2.1306511716643e-4	ENSG00000186868	MAPT	YES	intron_variant	MODIFIER	Transcript	ENST00000344290.5	protein_coding	6893	NA	NA
068	L1	17	43463839	44888839	1	rs17649700	43997901	2.1306511716643e-4	ENSG00000186868	MAPT	YES	intron_variant	MODIFIER	Transcript	ENST00000347967.5	protein_coding	6893	NA	NA
068	L1	17	43463839	44888839	1	rs17649700	43997901	2.1306511716643e-4	ENSG00000186868	MAPT	YES	intron_variant	MODIFIER	Transcript	ENST00000351559.5	protein_coding	6893	NA	NA
068	L1	17	43463839	44888839	1	rs17649700	43997901	2.1306511716643e-4	ENSG00000186868	MAPT	YES	intron_variant	MODIFIER	Transcript	ENST00000446361.3	protein_coding	6893	NA	NA
068	L1	17	43463839	44888839	1	rs17649700	43997901	2.1306511716643e-4	ENSG00000186868	MAPT	YES	intron_variant	MODIFIER	Transcript	ENST00000535772.1	protein_coding	6893	NA	NA
068	L1	17	43463839	44888839	1	rs17649700	43997901	2.1306511716643e-4	ENSG00000186868	MAPT	YES	intron_variant,non_coding_transcript_variant	MODIFIER	Transcript	ENST00000570299.1	processed_transcript	6893	NA	NA
068	L1	17	43463839	44888839	1	rs17649700	43997901	2.1306511716643e-4	ENSG00000186868	MAPT	YES	intron_variant,NMD_transcript_variant	MODIFIER	Transcript	ENST00000571311.1	nonsense_mediated_decay	6893	NA	NA
068	L1	17	43463839	44888839	1	rs17563986	43991272	2.1306250600455e-4	ENSG00000186868	MAPT	YES	intron_variant	MODIFIER	Transcript	ENST00000262410.5	protein_coding	6893	NA	NA
068	L1	17	43463839	44888839	1	rs17563986	43991272	2.1306250600455e-4	ENSG00000186868	MAPT	YES	intron_variant	MODIFIER	Transcript	ENST00000334239.8	protein_coding	6893	NA	NA
068	L1	17	43463839	44888839	1	rs17563986	43991272	2.1306250600455e-4	ENSG00000186868	MAPT	YES	intron_variant	MODIFIER	Transcript	ENST00000340799.5	protein_coding	6893	NA	NA
068	L1	17	43463839	44888839	1	rs17563986	43991272	2.1306250600455e-4	ENSG00000186868	MAPT	YES	intron_variant	MODIFIER	Transcript	ENST00000344290.5	protein_coding	6893	NA	NA
068	L1	17	43463839	44888839	1	rs17563986	43991272	2.1306250600455e-4	ENSG00000186868	MAPT	YES	intron_variant	MODIFIER	Transcript	ENST00000347967.5	protein_coding	6893	NA	NA
068	L1	17	43463839	44888839	1	rs17563986	43991272	2.1306250600455e-4	ENSG00000186868	MAPT	YES	intron_variant	MODIFIER	Transcript	ENST00000351559.5	protein_coding	6893	NA	NA
068	L1	17	43463839	44888839	1	rs17563986	43991272	2.1306250600455e-4	ENSG00000186868	MAPT	YES	intron_variant	MODIFIER	Transcript	ENST00000446361.3	protein_coding	6893	NA	NA
068	L1	17	43463839	44888839	1	rs17563986	43991272	2.1306250600455e-4	ENSG00000186868	MAPT	YES	intron_variant	MODIFIER	Transcript	ENST00000535772.1	protein_coding	6893	NA	NA
068	L1	17	43463839	44888839	1	rs17563986	43991272	2.1306250600455e-4	ENSG00000186868	MAPT	YES	intron_variant,non_coding_transcript_variant	MODIFIER	Transcript	ENST00000570299.1	processed_transcript	6893	NA	NA
068	L1	17	43463839	44888839	1	rs17563986	43991272	2.1306250600455e-4	ENSG00000186868	MAPT	YES	intron_variant,NMD_transcript_variant	MODIFIER	Transcript	ENST00000571311.1	nonsense_mediated_decay	6893	NA	NA
068	L1	17	43463839	44888839	1	rs55682376	43991888	2.1305172493187e-4	ENSG00000186868	MAPT	YES	intron_variant	MODIFIER	Transcript	ENST00000262410.5	protein_coding	6893	NA	NA
068	L1	17	43463839	44888839	1	rs55682376	43991888	2.1305172493187e-4	ENSG00000186868	MAPT	YES	intron_variant	MODIFIER	Transcript	ENST00000334239.8	protein_coding	6893	NA	NA
068	L1	17	43463839	44888839	1	rs55682376	43991888	2.1305172493187e-4	ENSG00000186868	MAPT	YES	intron_variant	MODIFIER	Transcript	ENST00000340799.5	protein_coding	6893	NA	NA
068	L1	17	43463839	44888839	1	rs55682376	43991888	2.1305172493187e-4	ENSG00000186868	MAPT	YES	intron_variant	MODIFIER	Transcript	ENST00000344290.5	protein_coding	6893	NA	NA
068	L1	17	43463839	44888839	1	rs55682376	43991888	2.1305172493187e-4	ENSG00000186868	MAPT	YES	intron_variant	MODIFIER	Transcript	ENST00000347967.5	protein_coding	6893	NA	NA
068	L1	17	43463839	44888839	1	rs55682376	43991888	2.1305172493187e-4	ENSG00000186868	MAPT	YES	intron_variant	MODIFIER	Transcript	ENST00000351559.5	protein_coding	6893	NA	NA
068	L1	17	43463839	44888839	1	rs55682376	43991888	2.1305172493187e-4	ENSG00000186868	MAPT	YES	intron_variant	MODIFIER	Transcript	ENST00000446361.3	protein_coding	6893	NA	NA
068	L1	17	43463839	44888839	1	rs55682376	43991888	2.1305172493187e-4	ENSG00000186868	MAPT	YES	intron_variant	MODIFIER	Transcript	ENST00000535772.1	protein_coding	6893	NA	NA
068	L1	17	43463839	44888839	1	rs55682376	43991888	2.1305172493187e-4	ENSG00000186868	MAPT	YES	intron_variant,non_coding_transcript_variant	MODIFIER	Transcript	ENST00000570299.1	processed_transcript	6893	NA	NA
068	L1	17	43463839	44888839	1	rs55682376	43991888	2.1305172493187e-4	ENSG00000186868	MAPT	YES	intron_variant,NMD_transcript_variant	MODIFIER	Transcript	ENST00000571311.1	nonsense_mediated_decay	6893	NA	NA
068	L1	17	43463839	44888839	1	rs62056851	43992806	2.1304349174965e-4	ENSG00000186868	MAPT	YES	intron_variant	MODIFIER	Transcript	ENST00000262410.5	protein_coding	6893	NA	NA
068	L1	17	43463839	44888839	1	rs62056851	43992806	2.1304349174965e-4	ENSG00000186868	MAPT	YES	intron_variant	MODIFIER	Transcript	ENST00000334239.8	protein_coding	6893	NA	NA
068	L1	17	43463839	44888839	1	rs62056851	43992806	2.1304349174965e-4	ENSG00000186868	MAPT	YES	intron_variant	MODIFIER	Transcript	ENST00000340799.5	protein_coding	6893	NA	NA
068	L1	17	43463839	44888839	1	rs62056851	43992806	2.1304349174965e-4	ENSG00000186868	MAPT	YES	intron_variant	MODIFIER	Transcript	ENST00000344290.5	protein_coding	6893	NA	NA
068	L1	17	43463839	44888839	1	rs62056851	43992806	2.1304349174965e-4	ENSG00000186868	MAPT	YES	intron_variant	MODIFIER	Transcript	ENST00000347967.5	protein_coding	6893	NA	NA
068	L1	17	43463839	44888839	1	rs62056851	43992806	2.1304349174965e-4	ENSG00000186868	MAPT	YES	intron_variant	MODIFIER	Transcript	ENST00000351559.5	protein_coding	6893	NA	NA
068	L1	17	43463839	44888839	1	rs62056851	43992806	2.1304349174965e-4	ENSG00000186868	MAPT	YES	intron_variant	MODIFIER	Transcript	ENST00000446361.3	protein_coding	6893	NA	NA
068	L1	17	43463839	44888839	1	rs62056851	43992806	2.1304349174965e-4	ENSG00000186868	MAPT	YES	intron_variant	MODIFIER	Transcript	ENST00000535772.1	protein_coding	6893	NA	NA
068	L1	17	43463839	44888839	1	rs62056851	43992806	2.1304349174965e-4	ENSG00000186868	MAPT	YES	intron_variant,non_coding_transcript_variant	MODIFIER	Transcript	ENST00000570299.1	processed_transcript	6893	NA	NA
068	L1	17	43463839	44888839	1	rs62056851	43992806	2.1304349174965e-4	ENSG00000186868	MAPT	YES	intron_variant,NMD_transcript_variant	MODIFIER	Transcript	ENST00000571311.1	nonsense_mediated_decay	6893	NA	NA
068	L1	17	43463839	44888839	1	rs75046472	43997499	2.1304198005831e-4	ENSG00000186868	MAPT	YES	intron_variant	MODIFIER	Transcript	ENST00000262410.5	protein_coding	6893	NA	NA
068	L1	17	43463839	44888839	1	rs75046472	43997499	2.1304198005831e-4	ENSG00000186868	MAPT	YES	intron_variant	MODIFIER	Transcript	ENST00000334239.8	protein_coding	6893	NA	NA
068	L1	17	43463839	44888839	1	rs75046472	43997499	2.1304198005831e-4	ENSG00000186868	MAPT	YES	intron_variant	MODIFIER	Transcript	ENST00000340799.5	protein_coding	6893	NA	NA
068	L1	17	43463839	44888839	1	rs75046472	43997499	2.1304198005831e-4	ENSG00000186868	MAPT	YES	intron_variant	MODIFIER	Transcript	ENST00000344290.5	protein_coding	6893	NA	NA
068	L1	17	43463839	44888839	1	rs75046472	43997499	2.1304198005831e-4	ENSG00000186868	MAPT	YES	intron_variant	MODIFIER	Transcript	ENST00000347967.5	protein_coding	6893	NA	NA
068	L1	17	43463839	44888839	1	rs75046472	43997499	2.1304198005831e-4	ENSG00000186868	MAPT	YES	intron_variant	MODIFIER	Transcript	ENST00000351559.5	protein_coding	6893	NA	NA
068	L1	17	43463839	44888839	1	rs75046472	43997499	2.1304198005831e-4	ENSG00000186868	MAPT	YES	intron_variant	MODIFIER	Transcript	ENST00000446361.3	protein_coding	6893	NA	NA
068	L1	17	43463839	44888839	1	rs75046472	43997499	2.1304198005831e-4	ENSG00000186868	MAPT	YES	intron_variant	MODIFIER	Transcript	ENST00000535772.1	protein_coding	6893	NA	NA
068	L1	17	43463839	44888839	1	rs75046472	43997499	2.1304198005831e-4	ENSG00000186868	MAPT	YES	intron_variant,non_coding_transcript_variant	MODIFIER	Transcript	ENST00000570299.1	processed_transcript	6893	NA	NA
068	L1	17	43463839	44888839	1	rs75046472	43997499	2.1304198005831e-4	ENSG00000186868	MAPT	YES	intron_variant,NMD_transcript_variant	MODIFIER	Transcript	ENST00000571311.1	nonsense_mediated_decay	6893	NA	NA
068	L1	17	43463839	44888839	1	rs17649635	43995990	2.1303585160985e-4	ENSG00000186868	MAPT	YES	intron_variant	MODIFIER	Transcript	ENST00000262410.5	protein_coding	6893	NA	NA
068	L1	17	43463839	44888839	1	rs17649635	43995990	2.1303585160985e-4	ENSG00000186868	MAPT	YES	intron_variant	MODIFIER	Transcript	ENST00000334239.8	protein_coding	6893	NA	NA
068	L1	17	43463839	44888839	1	rs17649635	43995990	2.1303585160985e-4	ENSG00000186868	MAPT	YES	intron_variant	MODIFIER	Transcript	ENST00000340799.5	protein_coding	6893	NA	NA
068	L1	17	43463839	44888839	1	rs17649635	43995990	2.1303585160985e-4	ENSG00000186868	MAPT	YES	intron_variant	MODIFIER	Transcript	ENST00000344290.5	protein_coding	6893	NA	NA
068	L1	17	43463839	44888839	1	rs17649635	43995990	2.1303585160985e-4	ENSG00000186868	MAPT	YES	intron_variant	MODIFIER	Transcript	ENST00000347967.5	protein_coding	6893	NA	NA
068	L1	17	43463839	44888839	1	rs17649635	43995990	2.1303585160985e-4	ENSG00000186868	MAPT	YES	intron_variant	MODIFIER	Transcript	ENST00000351559.5	protein_coding	6893	NA	NA
068	L1	17	43463839	44888839	1	rs17649635	43995990	2.1303585160985e-4	ENSG00000186868	MAPT	YES	intron_variant	MODIFIER	Transcript	ENST00000446361.3	protein_coding	6893	NA	NA
068	L1	17	43463839	44888839	1	rs17649635	43995990	2.1303585160985e-4	ENSG00000186868	MAPT	YES	intron_variant	MODIFIER	Transcript	ENST00000535772.1	protein_coding	6893	NA	NA
068	L1	17	43463839	44888839	1	rs17649635	43995990	2.1303585160985e-4	ENSG00000186868	MAPT	YES	intron_variant,non_coding_transcript_variant	MODIFIER	Transcript	ENST00000570299.1	processed_transcript	6893	NA	NA
068	L1	17	43463839	44888839	1	rs17649635	43995990	2.1303585160985e-4	ENSG00000186868	MAPT	YES	intron_variant,NMD_transcript_variant	MODIFIER	Transcript	ENST00000571311.1	nonsense_mediated_decay	6893	NA	NA
068	L1	17	43463839	44888839	1	rs112647192	43994623	2.1301309371467e-4	ENSG00000186868	MAPT	YES	intron_variant	MODIFIER	Transcript	ENST00000262410.5	protein_coding	6893	NA	NA
068	L1	17	43463839	44888839	1	rs112647192	43994623	2.1301309371467e-4	ENSG00000186868	MAPT	YES	intron_variant	MODIFIER	Transcript	ENST00000334239.8	protein_coding	6893	NA	NA
068	L1	17	43463839	44888839	1	rs112647192	43994623	2.1301309371467e-4	ENSG00000186868	MAPT	YES	intron_variant	MODIFIER	Transcript	ENST00000340799.5	protein_coding	6893	NA	NA
068	L1	17	43463839	44888839	1	rs112647192	43994623	2.1301309371467e-4	ENSG00000186868	MAPT	YES	intron_variant	MODIFIER	Transcript	ENST00000344290.5	protein_coding	6893	NA	NA
068	L1	17	43463839	44888839	1	rs112647192	43994623	2.1301309371467e-4	ENSG00000186868	MAPT	YES	intron_variant	MODIFIER	Transcript	ENST00000347967.5	protein_coding	6893	NA	NA
068	L1	17	43463839	44888839	1	rs112647192	43994623	2.1301309371467e-4	ENSG00000186868	MAPT	YES	intron_variant	MODIFIER	Transcript	ENST00000351559.5	protein_coding	6893	NA	NA
068	L1	17	43463839	44888839	1	rs112647192	43994623	2.1301309371467e-4	ENSG00000186868	MAPT	YES	intron_variant	MODIFIER	Transcript	ENST00000446361.3	protein_coding	6893	NA	NA
068	L1	17	43463839	44888839	1	rs112647192	43994623	2.1301309371467e-4	ENSG00000186868	MAPT	YES	intron_variant	MODIFIER	Transcript	ENST00000535772.1	protein_coding	6893	NA	NA
068	L1	17	43463839	44888839	1	rs112647192	43994623	2.1301309371467e-4	ENSG00000186868	MAPT	YES	intron_variant,non_coding_transcript_variant	MODIFIER	Transcript	ENST00000570299.1	processed_transcript	6893	NA	NA
068	L1	17	43463839	44888839	1	rs112647192	43994623	2.1301309371467e-4	ENSG00000186868	MAPT	YES	intron_variant,NMD_transcript_variant	MODIFIER	Transcript	ENST00000571311.1	nonsense_mediated_decay	6893	NA	NA
068	L1	17	43463839	44888839	1	rs17564153	43995098	2.1297689262438e-4	ENSG00000186868	MAPT	YES	intron_variant	MODIFIER	Transcript	ENST00000262410.5	protein_coding	6893	NA	NA
068	L1	17	43463839	44888839	1	rs17564153	43995098	2.1297689262438e-4	ENSG00000186868	MAPT	YES	intron_variant	MODIFIER	Transcript	ENST00000334239.8	protein_coding	6893	NA	NA
068	L1	17	43463839	44888839	1	rs17564153	43995098	2.1297689262438e-4	ENSG00000186868	MAPT	YES	intron_variant	MODIFIER	Transcript	ENST00000340799.5	protein_coding	6893	NA	NA
068	L1	17	43463839	44888839	1	rs17564153	43995098	2.1297689262438e-4	ENSG00000186868	MAPT	YES	intron_variant	MODIFIER	Transcript	ENST00000344290.5	protein_coding	6893	NA	NA
068	L1	17	43463839	44888839	1	rs17564153	43995098	2.1297689262438e-4	ENSG00000186868	MAPT	YES	intron_variant	MODIFIER	Transcript	ENST00000347967.5	protein_coding	6893	NA	NA
068	L1	17	43463839	44888839	1	rs17564153	43995098	2.1297689262438e-4	ENSG00000186868	MAPT	YES	intron_variant	MODIFIER	Transcript	ENST00000351559.5	protein_coding	6893	NA	NA
068	L1	17	43463839	44888839	1	rs17564153	43995098	2.1297689262438e-4	ENSG00000186868	MAPT	YES	intron_variant	MODIFIER	Transcript	ENST00000446361.3	protein_coding	6893	NA	NA
068	L1	17	43463839	44888839	1	rs17564153	43995098	2.1297689262438e-4	ENSG00000186868	MAPT	YES	intron_variant	MODIFIER	Transcript	ENST00000535772.1	protein_coding	6893	NA	NA
068	L1	17	43463839	44888839	1	rs17564153	43995098	2.1297689262438e-4	ENSG00000186868	MAPT	YES	intron_variant,non_coding_transcript_variant	MODIFIER	Transcript	ENST00000570299.1	processed_transcript	6893	NA	NA
068	L1	17	43463839	44888839	1	rs17564153	43995098	2.1297689262438e-4	ENSG00000186868	MAPT	YES	intron_variant,NMD_transcript_variant	MODIFIER	Transcript	ENST00000571311.1	nonsense_mediated_decay	6893	NA	NA
068	L1	17	43463839	44888839	1	rs56303672	43996960	2.129684265636e-4	ENSG00000186868	MAPT	YES	intron_variant	MODIFIER	Transcript	ENST00000262410.5	protein_coding	6893	NA	NA
068	L1	17	43463839	44888839	1	rs56303672	43996960	2.129684265636e-4	ENSG00000186868	MAPT	YES	intron_variant	MODIFIER	Transcript	ENST00000334239.8	protein_coding	6893	NA	NA
068	L1	17	43463839	44888839	1	rs56303672	43996960	2.129684265636e-4	ENSG00000186868	MAPT	YES	intron_variant	MODIFIER	Transcript	ENST00000340799.5	protein_coding	6893	NA	NA
068	L1	17	43463839	44888839	1	rs56303672	43996960	2.129684265636e-4	ENSG00000186868	MAPT	YES	intron_variant	MODIFIER	Transcript	ENST00000344290.5	protein_coding	6893	NA	NA
068	L1	17	43463839	44888839	1	rs56303672	43996960	2.129684265636e-4	ENSG00000186868	MAPT	YES	intron_variant	MODIFIER	Transcript	ENST00000347967.5	protein_coding	6893	NA	NA
068	L1	17	43463839	44888839	1	rs56303672	43996960	2.129684265636e-4	ENSG00000186868	MAPT	YES	intron_variant	MODIFIER	Transcript	ENST00000351559.5	protein_coding	6893	NA	NA
068	L1	17	43463839	44888839	1	rs56303672	43996960	2.129684265636e-4	ENSG00000186868	MAPT	YES	intron_variant	MODIFIER	Transcript	ENST00000446361.3	protein_coding	6893	NA	NA
068	L1	17	43463839	44888839	1	rs56303672	43996960	2.129684265636e-4	ENSG00000186868	MAPT	YES	intron_variant	MODIFIER	Transcript	ENST00000535772.1	protein_coding	6893	NA	NA
068	L1	17	43463839	44888839	1	rs56303672	43996960	2.129684265636e-4	ENSG00000186868	MAPT	YES	intron_variant,non_coding_transcript_variant	MODIFIER	Transcript	ENST00000570299.1	processed_transcript	6893	NA	NA
068	L1	17	43463839	44888839	1	rs56303672	43996960	2.129684265636e-4	ENSG00000186868	MAPT	YES	intron_variant,NMD_transcript_variant	MODIFIER	Transcript	ENST00000571311.1	nonsense_mediated_decay	6893	NA	NA
068	L1	17	43463839	44888839	1	rs112116311	43989898	2.1288370258626e-4	ENSG00000186868	MAPT	YES	intron_variant	MODIFIER	Transcript	ENST00000262410.5	protein_coding	6893	NA	NA
068	L1	17	43463839	44888839	1	rs112116311	43989898	2.1288370258626e-4	ENSG00000186868	MAPT	YES	intron_variant	MODIFIER	Transcript	ENST00000334239.8	protein_coding	6893	NA	NA
068	L1	17	43463839	44888839	1	rs112116311	43989898	2.1288370258626e-4	ENSG00000186868	MAPT	YES	intron_variant	MODIFIER	Transcript	ENST00000340799.5	protein_coding	6893	NA	NA
068	L1	17	43463839	44888839	1	rs112116311	43989898	2.1288370258626e-4	ENSG00000186868	MAPT	YES	intron_variant	MODIFIER	Transcript	ENST00000344290.5	protein_coding	6893	NA	NA
068	L1	17	43463839	44888839	1	rs112116311	43989898	2.1288370258626e-4	ENSG00000186868	MAPT	YES	intron_variant	MODIFIER	Transcript	ENST00000347967.5	protein_coding	6893	NA	NA
068	L1	17	43463839	44888839	1	rs112116311	43989898	2.1288370258626e-4	ENSG00000186868	MAPT	YES	intron_variant	MODIFIER	Transcript	ENST00000351559.5	protein_coding	6893	NA	NA
068	L1	17	43463839	44888839	1	rs112116311	43989898	2.1288370258626e-4	ENSG00000186868	MAPT	YES	intron_variant	MODIFIER	Transcript	ENST00000446361.3	protein_coding	6893	NA	NA
068	L1	17	43463839	44888839	1	rs112116311	43989898	2.1288370258626e-4	ENSG00000186868	MAPT	YES	intron_variant	MODIFIER	Transcript	ENST00000535772.1	protein_coding	6893	NA	NA
068	L1	17	43463839	44888839	1	rs112116311	43989898	2.1288370258626e-4	ENSG00000186868	MAPT	YES	intron_variant,non_coding_transcript_variant	MODIFIER	Transcript	ENST00000570299.1	processed_transcript	6893	NA	NA
068	L1	17	43463839	44888839	1	rs112116311	43989898	2.1288370258626e-4	ENSG00000186868	MAPT	YES	intron_variant,NMD_transcript_variant	MODIFIER	Transcript	ENST00000571311.1	nonsense_mediated_decay	6893	NA	NA
068	L1	17	43463839	44888839	1	rs111541901	43994358	2.1282027569886e-4	ENSG00000186868	MAPT	YES	intron_variant	MODIFIER	Transcript	ENST00000262410.5	protein_coding	6893	NA	NA
068	L1	17	43463839	44888839	1	rs111541901	43994358	2.1282027569886e-4	ENSG00000186868	MAPT	YES	intron_variant	MODIFIER	Transcript	ENST00000334239.8	protein_coding	6893	NA	NA
068	L1	17	43463839	44888839	1	rs111541901	43994358	2.1282027569886e-4	ENSG00000186868	MAPT	YES	intron_variant	MODIFIER	Transcript	ENST00000340799.5	protein_coding	6893	NA	NA
068	L1	17	43463839	44888839	1	rs111541901	43994358	2.1282027569886e-4	ENSG00000186868	MAPT	YES	intron_variant	MODIFIER	Transcript	ENST00000344290.5	protein_coding	6893	NA	NA
068	L1	17	43463839	44888839	1	rs111541901	43994358	2.1282027569886e-4	ENSG00000186868	MAPT	YES	intron_variant	MODIFIER	Transcript	ENST00000347967.5	protein_coding	6893	NA	NA
068	L1	17	43463839	44888839	1	rs111541901	43994358	2.1282027569886e-4	ENSG00000186868	MAPT	YES	intron_variant	MODIFIER	Transcript	ENST00000351559.5	protein_coding	6893	NA	NA
068	L1	17	43463839	44888839	1	rs111541901	43994358	2.1282027569886e-4	ENSG00000186868	MAPT	YES	intron_variant	MODIFIER	Transcript	ENST00000446361.3	protein_coding	6893	NA	NA
068	L1	17	43463839	44888839	1	rs111541901	43994358	2.1282027569886e-4	ENSG00000186868	MAPT	YES	intron_variant	MODIFIER	Transcript	ENST00000535772.1	protein_coding	6893	NA	NA
068	L1	17	43463839	44888839	1	rs111541901	43994358	2.1282027569886e-4	ENSG00000186868	MAPT	YES	intron_variant,non_coding_transcript_variant	MODIFIER	Transcript	ENST00000570299.1	processed_transcript	6893	NA	NA
068	L1	17	43463839	44888839	1	rs111541901	43994358	2.1282027569886e-4	ENSG00000186868	MAPT	YES	intron_variant,NMD_transcript_variant	MODIFIER	Transcript	ENST00000571311.1	nonsense_mediated_decay	6893	NA	NA
068	L1	17	43463839	44888839	1	rs199536	44820425	2.1189994377536e-4	ENSG00000073969	NSF	YES	intron_variant	MODIFIER	Transcript	ENST00000225282.8	protein_coding	8016	NA	NA
068	L1	17	43463839	44888839	1	rs199536	44820425	2.1189994377536e-4	ENSG00000073969	NSF	YES	intron_variant	MODIFIER	Transcript	ENST00000398238.4	protein_coding	8016	NA	NA
068	L1	17	43463839	44888839	1	rs199536	44820425	2.1189994377536e-4	ENSG00000073969	NSF	YES	intron_variant	MODIFIER	Transcript	ENST00000465370.1	protein_coding	8016	NA	NA
068	L1	17	43463839	44888839	1	rs199536	44820425	2.1189994377536e-4	ENSG00000073969	NSF	YES	intron_variant	MODIFIER	Transcript	ENST00000575068.1	protein_coding	8016	NA	NA
068	L1	17	43463839	44888839	1	rs199536	44820425	2.1189994377536e-4	ENSG00000073969	NSF	YES	intron_variant	MODIFIER	Transcript	ENST00000576346.1	protein_coding	8016	NA	NA
068	L1	17	43463839	44888839	1	rs2004674	44075110	2.1093085267858e-4	ENSG00000186868	MAPT	YES	intron_variant	MODIFIER	Transcript	ENST00000262410.5	protein_coding	6893	NA	NA
068	L1	17	43463839	44888839	1	rs2004674	44075110	2.1093085267858e-4	ENSG00000186868	MAPT	YES	intron_variant	MODIFIER	Transcript	ENST00000334239.8	protein_coding	6893	NA	NA
068	L1	17	43463839	44888839	1	rs2004674	44075110	2.1093085267858e-4	ENSG00000186868	MAPT	YES	intron_variant	MODIFIER	Transcript	ENST00000340799.5	protein_coding	6893	NA	NA
068	L1	17	43463839	44888839	1	rs2004674	44075110	2.1093085267858e-4	ENSG00000186868	MAPT	YES	intron_variant	MODIFIER	Transcript	ENST00000344290.5	protein_coding	6893	NA	NA
068	L1	17	43463839	44888839	1	rs2004674	44075110	2.1093085267858e-4	ENSG00000186868	MAPT	YES	intron_variant	MODIFIER	Transcript	ENST00000347967.5	protein_coding	6893	NA	NA
068	L1	17	43463839	44888839	1	rs2004674	44075110	2.1093085267858e-4	ENSG00000186868	MAPT	YES	intron_variant	MODIFIER	Transcript	ENST00000351559.5	protein_coding	6893	NA	NA
068	L1	17	43463839	44888839	1	rs2004674	44075110	2.1093085267858e-4	ENSG00000186868	MAPT	YES	intron_variant	MODIFIER	Transcript	ENST00000415613.2	protein_coding	6893	NA	NA
068	L1	17	43463839	44888839	1	rs2004674	44075110	2.1093085267858e-4	ENSG00000186868	MAPT	YES	intron_variant	MODIFIER	Transcript	ENST00000420682.2	protein_coding	6893	NA	NA
068	L1	17	43463839	44888839	1	rs2004674	44075110	2.1093085267858e-4	ENSG00000186868	MAPT	YES	intron_variant	MODIFIER	Transcript	ENST00000431008.3	protein_coding	6893	NA	NA
068	L1	17	43463839	44888839	1	rs2004674	44075110	2.1093085267858e-4	ENSG00000186868	MAPT	YES	intron_variant	MODIFIER	Transcript	ENST00000446361.3	protein_coding	6893	NA	NA
068	L1	17	43463839	44888839	1	rs2004674	44075110	2.1093085267858e-4	ENSG00000186868	MAPT	YES	intron_variant	MODIFIER	Transcript	ENST00000535772.1	protein_coding	6893	NA	NA
068	L1	17	43463839	44888839	1	rs2004674	44075110	2.1093085267858e-4	ENSG00000186868	MAPT	YES	intron_variant,non_coding_transcript_variant	MODIFIER	Transcript	ENST00000570299.1	processed_transcript	6893	NA	NA
068	L1	17	43463839	44888839	1	rs2004674	44075110	2.1093085267858e-4	ENSG00000186868	MAPT	YES	intron_variant	MODIFIER	Transcript	ENST00000571987.1	protein_coding	6893	NA	NA
068	L1	17	43463839	44888839	1	rs2004674	44075110	2.1093085267858e-4	ENSG00000186868	MAPT	YES	intron_variant	MODIFIER	Transcript	ENST00000574436.1	protein_coding	6893	NA	NA
068	L1	17	43463839	44888839	1	rs2004674	44075110	2.1093085267858e-4	ENSG00000186868	MAPT	YES	intron_variant	MODIFIER	Transcript	ENST00000576518.1	protein_coding	6893	NA	NA
068	L1	17	43463839	44888839	1	rs62055544	43964539	2.1082803816996e-4	ENSG00000264589	MAPT-AS1	YES	intron_variant,non_coding_transcript_variant	MODIFIER	Transcript	ENST00000579244.1	antisense	43738	NA	NA
068	L1	17	43463839	44888839	1	rs62055544	43964539	2.1082803816996e-4	ENSG00000264589	MAPT-AS1	YES	intron_variant,non_coding_transcript_variant	MODIFIER	Transcript	ENST00000579599.1	antisense	43738	NA	NA
068	L1	17	43463839	44888839	1	rs34097347	43949448	2.0998129296984e-4	ENSG00000264589	MAPT-AS1	YES	intron_variant,non_coding_transcript_variant	MODIFIER	Transcript	ENST00000579244.1	antisense	43738	NA	NA
068	L1	17	43463839	44888839	1	rs34097347	43949448	2.0998129296984e-4	ENSG00000264589	MAPT-AS1	YES	intron_variant,non_coding_transcript_variant	MODIFIER	Transcript	ENST00000579599.1	antisense	43738	NA	NA
068	L1	17	43463839	44888839	1	rs564007266	44364584	2.0863045007853e-4	ENSG00000228696	ARL17B	YES	intron_variant	MODIFIER	Transcript	ENST00000570618.1	protein_coding	32387	NA	NA
068	L1	17	43463839	44888839	1	rs533425051	44351298	2.0841702159967e-4	ENSG00000228696	ARL17B	YES	downstream_gene_variant	MODIFIER	Transcript	ENST00000570618.1	protein_coding	32387	NA	NA
068	L1	17	43463839	44888839	1	rs566704864	44238571	2.0834155667065e-4	ENSG00000120071	KANSL1	YES	intron_variant	MODIFIER	Transcript	ENST00000262419.6	protein_coding	24565	NA	NA
068	L1	17	43463839	44888839	1	rs566704864	44238571	2.0834155667065e-4	ENSG00000120071	KANSL1	YES	intron_variant	MODIFIER	Transcript	ENST00000393476.3	protein_coding	24565	NA	NA
068	L1	17	43463839	44888839	1	rs566704864	44238571	2.0834155667065e-4	ENSG00000120071	KANSL1	YES	intron_variant	MODIFIER	Transcript	ENST00000432791.1	protein_coding	24565	NA	NA
068	L1	17	43463839	44888839	1	rs566704864	44238571	2.0834155667065e-4	ENSG00000120071	KANSL1	YES	intron_variant	MODIFIER	Transcript	ENST00000572904.1	protein_coding	24565	NA	NA
068	L1	17	43463839	44888839	1	rs566704864	44238571	2.0834155667065e-4	ENSG00000120071	KANSL1	YES	intron_variant	MODIFIER	Transcript	ENST00000574590.1	protein_coding	24565	NA	NA
068	L1	17	43463839	44888839	1	rs566704864	44238571	2.0834155667065e-4	ENSG00000120071	KANSL1	YES	intron_variant	MODIFIER	Transcript	ENST00000575318.1	protein_coding	24565	NA	NA
068	L1	17	43463839	44888839	1	rs566704864	44238571	2.0834155667065e-4	ENSG00000120071	KANSL1	YES	intron_variant,non_coding_transcript_variant	MODIFIER	Transcript	ENST00000576248.1	processed_transcript	24565	NA	NA
068	L1	17	43463839	44888839	1	rs566704864	44238571	2.0834155667065e-4	ENSG00000120071	KANSL1	YES	intron_variant,non_coding_transcript_variant	MODIFIER	Transcript	ENST00000577114.1	retained_intron	24565	NA	NA
068	L1	17	43463839	44888839	1	rs199498	44865603	2.0792782245666e-4	ENSG00000108379	WNT3	YES	intron_variant	MODIFIER	Transcript	ENST00000225512.5	protein_coding	12782	NA	NA
068	L1	17	43463839	44888839	1	rs199498	44865603	2.0792782245666e-4	ENSG00000108379	WNT3	YES	intron_variant,non_coding_transcript_variant	MODIFIER	Transcript	ENST00000573788.1	processed_transcript	12782	NA	NA
068	L1	17	43463839	44888839	1	rs8070723	44081064	2.0580035293989e-4	ENSG00000186868	MAPT	YES	intron_variant	MODIFIER	Transcript	ENST00000262410.5	protein_coding	6893	NA	NA
068	L1	17	43463839	44888839	1	rs8070723	44081064	2.0580035293989e-4	ENSG00000186868	MAPT	YES	intron_variant	MODIFIER	Transcript	ENST00000334239.8	protein_coding	6893	NA	NA
068	L1	17	43463839	44888839	1	rs8070723	44081064	2.0580035293989e-4	ENSG00000186868	MAPT	YES	intron_variant	MODIFIER	Transcript	ENST00000340799.5	protein_coding	6893	NA	NA
068	L1	17	43463839	44888839	1	rs8070723	44081064	2.0580035293989e-4	ENSG00000186868	MAPT	YES	intron_variant	MODIFIER	Transcript	ENST00000344290.5	protein_coding	6893	NA	NA
068	L1	17	43463839	44888839	1	rs8070723	44081064	2.0580035293989e-4	ENSG00000186868	MAPT	YES	intron_variant	MODIFIER	Transcript	ENST00000347967.5	protein_coding	6893	NA	NA
068	L1	17	43463839	44888839	1	rs8070723	44081064	2.0580035293989e-4	ENSG00000186868	MAPT	YES	intron_variant	MODIFIER	Transcript	ENST00000351559.5	protein_coding	6893	NA	NA
068	L1	17	43463839	44888839	1	rs8070723	44081064	2.0580035293989e-4	ENSG00000186868	MAPT	YES	intron_variant	MODIFIER	Transcript	ENST00000415613.2	protein_coding	6893	NA	NA
068	L1	17	43463839	44888839	1	rs8070723	44081064	2.0580035293989e-4	ENSG00000186868	MAPT	YES	intron_variant	MODIFIER	Transcript	ENST00000420682.2	protein_coding	6893	NA	NA
068	L1	17	43463839	44888839	1	rs8070723	44081064	2.0580035293989e-4	ENSG00000186868	MAPT	YES	intron_variant	MODIFIER	Transcript	ENST00000431008.3	protein_coding	6893	NA	NA
068	L1	17	43463839	44888839	1	rs8070723	44081064	2.0580035293989e-4	ENSG00000186868	MAPT	YES	intron_variant	MODIFIER	Transcript	ENST00000446361.3	protein_coding	6893	NA	NA
068	L1	17	43463839	44888839	1	rs8070723	44081064	2.0580035293989e-4	ENSG00000186868	MAPT	YES	intron_variant	MODIFIER	Transcript	ENST00000535772.1	protein_coding	6893	NA	NA
068	L1	17	43463839	44888839	1	rs8070723	44081064	2.0580035293989e-4	ENSG00000186868	MAPT	YES	intron_variant,non_coding_transcript_variant	MODIFIER	Transcript	ENST00000570299.1	processed_transcript	6893	NA	NA
068	L1	17	43463839	44888839	1	rs8070723	44081064	2.0580035293989e-4	ENSG00000186868	MAPT	YES	intron_variant	MODIFIER	Transcript	ENST00000571987.1	protein_coding	6893	NA	NA
068	L1	17	43463839	44888839	1	rs8070723	44081064	2.0580035293989e-4	ENSG00000186868	MAPT	YES	intron_variant	MODIFIER	Transcript	ENST00000574436.1	protein_coding	6893	NA	NA
068	L1	17	43463839	44888839	1	rs8070723	44081064	2.0580035293989e-4	ENSG00000186868	MAPT	YES	intron_variant	MODIFIER	Transcript	ENST00000576518.1	protein_coding	6893	NA	NA
068	L1	17	43463839	44888839	1	rs62061733	44018399	2.0565262513413e-4	ENSG00000186868	MAPT	YES	intron_variant	MODIFIER	Transcript	ENST00000262410.5	protein_coding	6893	NA	NA
068	L1	17	43463839	44888839	1	rs62061733	44018399	2.0565262513413e-4	ENSG00000186868	MAPT	YES	intron_variant	MODIFIER	Transcript	ENST00000334239.8	protein_coding	6893	NA	NA
068	L1	17	43463839	44888839	1	rs62061733	44018399	2.0565262513413e-4	ENSG00000186868	MAPT	YES	intron_variant	MODIFIER	Transcript	ENST00000340799.5	protein_coding	6893	NA	NA
068	L1	17	43463839	44888839	1	rs62061733	44018399	2.0565262513413e-4	ENSG00000186868	MAPT	YES	intron_variant	MODIFIER	Transcript	ENST00000344290.5	protein_coding	6893	NA	NA
068	L1	17	43463839	44888839	1	rs62061733	44018399	2.0565262513413e-4	ENSG00000186868	MAPT	YES	intron_variant	MODIFIER	Transcript	ENST00000347967.5	protein_coding	6893	NA	NA
068	L1	17	43463839	44888839	1	rs62061733	44018399	2.0565262513413e-4	ENSG00000186868	MAPT	YES	intron_variant	MODIFIER	Transcript	ENST00000351559.5	protein_coding	6893	NA	NA
068	L1	17	43463839	44888839	1	rs62061733	44018399	2.0565262513413e-4	ENSG00000186868	MAPT	YES	intron_variant	MODIFIER	Transcript	ENST00000446361.3	protein_coding	6893	NA	NA
068	L1	17	43463839	44888839	1	rs62061733	44018399	2.0565262513413e-4	ENSG00000186868	MAPT	YES	intron_variant	MODIFIER	Transcript	ENST00000535772.1	protein_coding	6893	NA	NA
068	L1	17	43463839	44888839	1	rs62061733	44018399	2.0565262513413e-4	ENSG00000186868	MAPT	YES	intron_variant,non_coding_transcript_variant	MODIFIER	Transcript	ENST00000570299.1	processed_transcript	6893	NA	NA
068	L1	17	43463839	44888839	1	rs62061733	44018399	2.0565262513413e-4	ENSG00000186868	MAPT	YES	intron_variant,NMD_transcript_variant	MODIFIER	Transcript	ENST00000571311.1	nonsense_mediated_decay	6893	NA	NA
068	L1	17	43463839	44888839	1	rs546433642	44250108	2.0339654465987e-4	ENSG00000120071	KANSL1	YES	intron_variant	MODIFIER	Transcript	ENST00000262419.6	protein_coding	24565	NA	NA
068	L1	17	43463839	44888839	1	rs546433642	44250108	2.0339654465987e-4	ENSG00000120071	KANSL1	YES	intron_variant	MODIFIER	Transcript	ENST00000393476.3	protein_coding	24565	NA	NA
068	L1	17	43463839	44888839	1	rs546433642	44250108	2.0339654465987e-4	ENSG00000120071	KANSL1	YES	upstream_gene_variant	MODIFIER	Transcript	ENST00000432791.1	protein_coding	24565	NA	NA
068	L1	17	43463839	44888839	1	rs546433642	44250108	2.0339654465987e-4	ENSG00000120071	KANSL1	YES	intron_variant	MODIFIER	Transcript	ENST00000571698.1	protein_coding	24565	NA	NA
068	L1	17	43463839	44888839	1	rs546433642	44250108	2.0339654465987e-4	ENSG00000120071	KANSL1	YES	intron_variant	MODIFIER	Transcript	ENST00000572904.1	protein_coding	24565	NA	NA
068	L1	17	43463839	44888839	1	rs546433642	44250108	2.0339654465987e-4	ENSG00000120071	KANSL1	YES	intron_variant	MODIFIER	Transcript	ENST00000574590.1	protein_coding	24565	NA	NA
068	L1	17	43463839	44888839	1	rs546433642	44250108	2.0339654465987e-4	ENSG00000120071	KANSL1	YES	intron_variant	MODIFIER	Transcript	ENST00000574655.1	protein_coding	24565	NA	NA
068	L1	17	43463839	44888839	1	rs546433642	44250108	2.0339654465987e-4	ENSG00000120071	KANSL1	YES	upstream_gene_variant	MODIFIER	Transcript	ENST00000575318.1	protein_coding	24565	NA	NA
068	L1	17	43463839	44888839	1	rs546433642	44250108	2.0339654465987e-4	ENSG00000120071	KANSL1	YES	upstream_gene_variant	MODIFIER	Transcript	ENST00000576248.1	processed_transcript	24565	NA	NA
068	L1	17	43463839	44888839	1	rs546433642	44250108	2.0339654465987e-4	ENSG00000120071	KANSL1	YES	intron_variant	MODIFIER	Transcript	ENST00000576739.1	protein_coding	24565	NA	NA
068	L1	17	43463839	44888839	1	rs546433642	44250108	2.0339654465987e-4	ENSG00000120071	KANSL1	YES	upstream_gene_variant	MODIFIER	Transcript	ENST00000577114.1	retained_intron	24565	NA	NA
068	L1	17	43463839	44888839	1	rs542050069	44234060	2.0282090402829e-4	ENSG00000120071	KANSL1	YES	intron_variant	MODIFIER	Transcript	ENST00000262419.6	protein_coding	24565	NA	NA
068	L1	17	43463839	44888839	1	rs542050069	44234060	2.0282090402829e-4	ENSG00000120071	KANSL1	YES	intron_variant	MODIFIER	Transcript	ENST00000393476.3	protein_coding	24565	NA	NA
068	L1	17	43463839	44888839	1	rs542050069	44234060	2.0282090402829e-4	ENSG00000120071	KANSL1	YES	intron_variant	MODIFIER	Transcript	ENST00000432791.1	protein_coding	24565	NA	NA
068	L1	17	43463839	44888839	1	rs542050069	44234060	2.0282090402829e-4	ENSG00000120071	KANSL1	YES	intron_variant	MODIFIER	Transcript	ENST00000572904.1	protein_coding	24565	NA	NA
068	L1	17	43463839	44888839	1	rs542050069	44234060	2.0282090402829e-4	ENSG00000120071	KANSL1	YES	intron_variant	MODIFIER	Transcript	ENST00000574590.1	protein_coding	24565	NA	NA
068	L1	17	43463839	44888839	1	rs542050069	44234060	2.0282090402829e-4	ENSG00000120071	KANSL1	YES	intron_variant	MODIFIER	Transcript	ENST00000575318.1	protein_coding	24565	NA	NA
068	L1	17	43463839	44888839	1	rs542050069	44234060	2.0282090402829e-4	ENSG00000120071	KANSL1	YES	intron_variant,non_coding_transcript_variant	MODIFIER	Transcript	ENST00000576248.1	processed_transcript	24565	NA	NA
068	L1	17	43463839	44888839	1	rs542050069	44234060	2.0282090402829e-4	ENSG00000120071	KANSL1	YES	intron_variant,non_coding_transcript_variant	MODIFIER	Transcript	ENST00000577114.1	retained_intron	24565	NA	NA
068	L1	17	43463839	44888839	1	rs199926341	44326245	2.0218706221888e-4	ENSG00000262500	RP11-259G18.2	NO	downstream_gene_variant	MODIFIER	Transcript	ENST00000574657.1	processed_pseudogene	NA	NA	NA
068	L1	17	43463839	44888839	1	rs2532276	44246624	2.0192370511047e-4	ENSG00000120071	KANSL1	YES	intron_variant	MODIFIER	Transcript	ENST00000262419.6	protein_coding	24565	NA	NA
068	L1	17	43463839	44888839	1	rs2532276	44246624	2.0192370511047e-4	ENSG00000120071	KANSL1	YES	intron_variant	MODIFIER	Transcript	ENST00000393476.3	protein_coding	24565	NA	NA
068	L1	17	43463839	44888839	1	rs2532276	44246624	2.0192370511047e-4	ENSG00000120071	KANSL1	YES	intron_variant	MODIFIER	Transcript	ENST00000432791.1	protein_coding	24565	NA	NA
068	L1	17	43463839	44888839	1	rs2532276	44246624	2.0192370511047e-4	ENSG00000120071	KANSL1	YES	downstream_gene_variant	MODIFIER	Transcript	ENST00000571698.1	protein_coding	24565	NA	NA
068	L1	17	43463839	44888839	1	rs2532276	44246624	2.0192370511047e-4	ENSG00000120071	KANSL1	YES	intron_variant	MODIFIER	Transcript	ENST00000572904.1	protein_coding	24565	NA	NA
068	L1	17	43463839	44888839	1	rs2532276	44246624	2.0192370511047e-4	ENSG00000120071	KANSL1	YES	intron_variant	MODIFIER	Transcript	ENST00000574590.1	protein_coding	24565	NA	NA
068	L1	17	43463839	44888839	1	rs2532276	44246624	2.0192370511047e-4	ENSG00000120071	KANSL1	YES	downstream_gene_variant	MODIFIER	Transcript	ENST00000574655.1	protein_coding	24565	NA	NA
068	L1	17	43463839	44888839	1	rs2532276	44246624	2.0192370511047e-4	ENSG00000120071	KANSL1	YES	intron_variant	MODIFIER	Transcript	ENST00000575318.1	protein_coding	24565	NA	NA
068	L1	17	43463839	44888839	1	rs2532276	44246624	2.0192370511047e-4	ENSG00000120071	KANSL1	YES	intron_variant,non_coding_transcript_variant	MODIFIER	Transcript	ENST00000576248.1	processed_transcript	24565	NA	NA
068	L1	17	43463839	44888839	1	rs2532276	44246624	2.0192370511047e-4	ENSG00000120071	KANSL1	YES	downstream_gene_variant	MODIFIER	Transcript	ENST00000576739.1	protein_coding	24565	NA	NA
068	L1	17	43463839	44888839	1	rs2532276	44246624	2.0192370511047e-4	ENSG00000120071	KANSL1	YES	intron_variant,non_coding_transcript_variant	MODIFIER	Transcript	ENST00000577114.1	retained_intron	24565	NA	NA
068	L1	17	43463839	44888839	1	rs555006557	44246211	2.0190110942939e-4	ENSG00000120071	KANSL1	YES	intron_variant	MODIFIER	Transcript	ENST00000262419.6	protein_coding	24565	NA	NA
068	L1	17	43463839	44888839	1	rs555006557	44246211	2.0190110942939e-4	ENSG00000120071	KANSL1	YES	intron_variant	MODIFIER	Transcript	ENST00000393476.3	protein_coding	24565	NA	NA
068	L1	17	43463839	44888839	1	rs555006557	44246211	2.0190110942939e-4	ENSG00000120071	KANSL1	YES	intron_variant	MODIFIER	Transcript	ENST00000432791.1	protein_coding	24565	NA	NA
068	L1	17	43463839	44888839	1	rs555006557	44246211	2.0190110942939e-4	ENSG00000120071	KANSL1	YES	downstream_gene_variant	MODIFIER	Transcript	ENST00000571698.1	protein_coding	24565	NA	NA
068	L1	17	43463839	44888839	1	rs555006557	44246211	2.0190110942939e-4	ENSG00000120071	KANSL1	YES	intron_variant	MODIFIER	Transcript	ENST00000572904.1	protein_coding	24565	NA	NA
068	L1	17	43463839	44888839	1	rs555006557	44246211	2.0190110942939e-4	ENSG00000120071	KANSL1	YES	intron_variant	MODIFIER	Transcript	ENST00000574590.1	protein_coding	24565	NA	NA
068	L1	17	43463839	44888839	1	rs555006557	44246211	2.0190110942939e-4	ENSG00000120071	KANSL1	YES	downstream_gene_variant	MODIFIER	Transcript	ENST00000574655.1	protein_coding	24565	NA	NA
068	L1	17	43463839	44888839	1	rs555006557	44246211	2.0190110942939e-4	ENSG00000120071	KANSL1	YES	intron_variant	MODIFIER	Transcript	ENST00000575318.1	protein_coding	24565	NA	NA
068	L1	17	43463839	44888839	1	rs555006557	44246211	2.0190110942939e-4	ENSG00000120071	KANSL1	YES	intron_variant,non_coding_transcript_variant	MODIFIER	Transcript	ENST00000576248.1	processed_transcript	24565	NA	NA
068	L1	17	43463839	44888839	1	rs555006557	44246211	2.0190110942939e-4	ENSG00000120071	KANSL1	YES	downstream_gene_variant	MODIFIER	Transcript	ENST00000576739.1	protein_coding	24565	NA	NA
068	L1	17	43463839	44888839	1	rs555006557	44246211	2.0190110942939e-4	ENSG00000120071	KANSL1	YES	intron_variant,non_coding_transcript_variant	MODIFIER	Transcript	ENST00000577114.1	retained_intron	24565	NA	NA
068	L1	17	43463839	44888839	1	rs544076796	44246405	2.0189717103739e-4	ENSG00000120071	KANSL1	YES	intron_variant	MODIFIER	Transcript	ENST00000262419.6	protein_coding	24565	NA	NA
068	L1	17	43463839	44888839	1	rs544076796	44246405	2.0189717103739e-4	ENSG00000120071	KANSL1	YES	intron_variant	MODIFIER	Transcript	ENST00000393476.3	protein_coding	24565	NA	NA
068	L1	17	43463839	44888839	1	rs544076796	44246405	2.0189717103739e-4	ENSG00000120071	KANSL1	YES	intron_variant	MODIFIER	Transcript	ENST00000432791.1	protein_coding	24565	NA	NA
068	L1	17	43463839	44888839	1	rs544076796	44246405	2.0189717103739e-4	ENSG00000120071	KANSL1	YES	downstream_gene_variant	MODIFIER	Transcript	ENST00000571698.1	protein_coding	24565	NA	NA
068	L1	17	43463839	44888839	1	rs544076796	44246405	2.0189717103739e-4	ENSG00000120071	KANSL1	YES	intron_variant	MODIFIER	Transcript	ENST00000572904.1	protein_coding	24565	NA	NA
068	L1	17	43463839	44888839	1	rs544076796	44246405	2.0189717103739e-4	ENSG00000120071	KANSL1	YES	intron_variant	MODIFIER	Transcript	ENST00000574590.1	protein_coding	24565	NA	NA
068	L1	17	43463839	44888839	1	rs544076796	44246405	2.0189717103739e-4	ENSG00000120071	KANSL1	YES	downstream_gene_variant	MODIFIER	Transcript	ENST00000574655.1	protein_coding	24565	NA	NA
068	L1	17	43463839	44888839	1	rs544076796	44246405	2.0189717103739e-4	ENSG00000120071	KANSL1	YES	intron_variant	MODIFIER	Transcript	ENST00000575318.1	protein_coding	24565	NA	NA
068	L1	17	43463839	44888839	1	rs544076796	44246405	2.0189717103739e-4	ENSG00000120071	KANSL1	YES	intron_variant,non_coding_transcript_variant	MODIFIER	Transcript	ENST00000576248.1	processed_transcript	24565	NA	NA
068	L1	17	43463839	44888839	1	rs544076796	44246405	2.0189717103739e-4	ENSG00000120071	KANSL1	YES	downstream_gene_variant	MODIFIER	Transcript	ENST00000576739.1	protein_coding	24565	NA	NA
068	L1	17	43463839	44888839	1	rs544076796	44246405	2.0189717103739e-4	ENSG00000120071	KANSL1	YES	intron_variant,non_coding_transcript_variant	MODIFIER	Transcript	ENST00000577114.1	retained_intron	24565	NA	NA
068	L1	17	43463839	44888839	1	rs566037900	44245876	2.0189542840661e-4	ENSG00000120071	KANSL1	YES	intron_variant	MODIFIER	Transcript	ENST00000262419.6	protein_coding	24565	NA	NA
068	L1	17	43463839	44888839	1	rs566037900	44245876	2.0189542840661e-4	ENSG00000120071	KANSL1	YES	intron_variant	MODIFIER	Transcript	ENST00000393476.3	protein_coding	24565	NA	NA
068	L1	17	43463839	44888839	1	rs566037900	44245876	2.0189542840661e-4	ENSG00000120071	KANSL1	YES	intron_variant	MODIFIER	Transcript	ENST00000432791.1	protein_coding	24565	NA	NA
068	L1	17	43463839	44888839	1	rs566037900	44245876	2.0189542840661e-4	ENSG00000120071	KANSL1	YES	downstream_gene_variant	MODIFIER	Transcript	ENST00000571698.1	protein_coding	24565	NA	NA
068	L1	17	43463839	44888839	1	rs566037900	44245876	2.0189542840661e-4	ENSG00000120071	KANSL1	YES	intron_variant	MODIFIER	Transcript	ENST00000572904.1	protein_coding	24565	NA	NA
068	L1	17	43463839	44888839	1	rs566037900	44245876	2.0189542840661e-4	ENSG00000120071	KANSL1	YES	intron_variant	MODIFIER	Transcript	ENST00000574590.1	protein_coding	24565	NA	NA
068	L1	17	43463839	44888839	1	rs566037900	44245876	2.0189542840661e-4	ENSG00000120071	KANSL1	YES	downstream_gene_variant	MODIFIER	Transcript	ENST00000574655.1	protein_coding	24565	NA	NA
068	L1	17	43463839	44888839	1	rs566037900	44245876	2.0189542840661e-4	ENSG00000120071	KANSL1	YES	intron_variant	MODIFIER	Transcript	ENST00000575318.1	protein_coding	24565	NA	NA
068	L1	17	43463839	44888839	1	rs566037900	44245876	2.0189542840661e-4	ENSG00000120071	KANSL1	YES	intron_variant,non_coding_transcript_variant	MODIFIER	Transcript	ENST00000576248.1	processed_transcript	24565	NA	NA
068	L1	17	43463839	44888839	1	rs566037900	44245876	2.0189542840661e-4	ENSG00000120071	KANSL1	YES	downstream_gene_variant	MODIFIER	Transcript	ENST00000576739.1	protein_coding	24565	NA	NA
068	L1	17	43463839	44888839	1	rs566037900	44245876	2.0189542840661e-4	ENSG00000120071	KANSL1	YES	intron_variant,non_coding_transcript_variant	MODIFIER	Transcript	ENST00000577114.1	retained_intron	24565	NA	NA
068	L1	17	43463839	44888839	1	rs34739559	43949342	2.0113819907764e-4	ENSG00000264589	MAPT-AS1	YES	intron_variant,non_coding_transcript_variant	MODIFIER	Transcript	ENST00000579244.1	antisense	43738	NA	NA
068	L1	17	43463839	44888839	1	rs34739559	43949342	2.0113819907764e-4	ENSG00000264589	MAPT-AS1	YES	intron_variant,non_coding_transcript_variant	MODIFIER	Transcript	ENST00000579599.1	antisense	43738	NA	NA
068	L1	17	43463839	44888839	1	rs1467968	43986396	2.009616813033e-4	ENSG00000186868	MAPT	YES	intron_variant	MODIFIER	Transcript	ENST00000262410.5	protein_coding	6893	NA	NA
068	L1	17	43463839	44888839	1	rs1467968	43986396	2.009616813033e-4	ENSG00000186868	MAPT	YES	intron_variant	MODIFIER	Transcript	ENST00000334239.8	protein_coding	6893	NA	NA
068	L1	17	43463839	44888839	1	rs1467968	43986396	2.009616813033e-4	ENSG00000186868	MAPT	YES	intron_variant	MODIFIER	Transcript	ENST00000340799.5	protein_coding	6893	NA	NA
068	L1	17	43463839	44888839	1	rs1467968	43986396	2.009616813033e-4	ENSG00000186868	MAPT	YES	intron_variant	MODIFIER	Transcript	ENST00000344290.5	protein_coding	6893	NA	NA
068	L1	17	43463839	44888839	1	rs1467968	43986396	2.009616813033e-4	ENSG00000186868	MAPT	YES	intron_variant	MODIFIER	Transcript	ENST00000347967.5	protein_coding	6893	NA	NA
068	L1	17	43463839	44888839	1	rs1467968	43986396	2.009616813033e-4	ENSG00000186868	MAPT	YES	intron_variant	MODIFIER	Transcript	ENST00000351559.5	protein_coding	6893	NA	NA
068	L1	17	43463839	44888839	1	rs1467968	43986396	2.009616813033e-4	ENSG00000186868	MAPT	YES	intron_variant	MODIFIER	Transcript	ENST00000446361.3	protein_coding	6893	NA	NA
068	L1	17	43463839	44888839	1	rs1467968	43986396	2.009616813033e-4	ENSG00000186868	MAPT	YES	intron_variant	MODIFIER	Transcript	ENST00000535772.1	protein_coding	6893	NA	NA
068	L1	17	43463839	44888839	1	rs1467968	43986396	2.009616813033e-4	ENSG00000186868	MAPT	YES	intron_variant,non_coding_transcript_variant	MODIFIER	Transcript	ENST00000570299.1	processed_transcript	6893	NA	NA
068	L1	17	43463839	44888839	1	rs1467968	43986396	2.009616813033e-4	ENSG00000186868	MAPT	YES	intron_variant,NMD_transcript_variant	MODIFIER	Transcript	ENST00000571311.1	nonsense_mediated_decay	6893	NA	NA
068	L1	17	43463839	44888839	1	rs62058962	43998151	2.0095846410172e-4	ENSG00000186868	MAPT	YES	intron_variant	MODIFIER	Transcript	ENST00000262410.5	protein_coding	6893	NA	NA
068	L1	17	43463839	44888839	1	rs62058962	43998151	2.0095846410172e-4	ENSG00000186868	MAPT	YES	intron_variant	MODIFIER	Transcript	ENST00000334239.8	protein_coding	6893	NA	NA
068	L1	17	43463839	44888839	1	rs62058962	43998151	2.0095846410172e-4	ENSG00000186868	MAPT	YES	intron_variant	MODIFIER	Transcript	ENST00000340799.5	protein_coding	6893	NA	NA
068	L1	17	43463839	44888839	1	rs62058962	43998151	2.0095846410172e-4	ENSG00000186868	MAPT	YES	intron_variant	MODIFIER	Transcript	ENST00000344290.5	protein_coding	6893	NA	NA
068	L1	17	43463839	44888839	1	rs62058962	43998151	2.0095846410172e-4	ENSG00000186868	MAPT	YES	intron_variant	MODIFIER	Transcript	ENST00000347967.5	protein_coding	6893	NA	NA
068	L1	17	43463839	44888839	1	rs62058962	43998151	2.0095846410172e-4	ENSG00000186868	MAPT	YES	intron_variant	MODIFIER	Transcript	ENST00000351559.5	protein_coding	6893	NA	NA
068	L1	17	43463839	44888839	1	rs62058962	43998151	2.0095846410172e-4	ENSG00000186868	MAPT	YES	intron_variant	MODIFIER	Transcript	ENST00000446361.3	protein_coding	6893	NA	NA
068	L1	17	43463839	44888839	1	rs62058962	43998151	2.0095846410172e-4	ENSG00000186868	MAPT	YES	intron_variant	MODIFIER	Transcript	ENST00000535772.1	protein_coding	6893	NA	NA
068	L1	17	43463839	44888839	1	rs62058962	43998151	2.0095846410172e-4	ENSG00000186868	MAPT	YES	intron_variant,non_coding_transcript_variant	MODIFIER	Transcript	ENST00000570299.1	processed_transcript	6893	NA	NA
068	L1	17	43463839	44888839	1	rs62058962	43998151	2.0095846410172e-4	ENSG00000186868	MAPT	YES	intron_variant,NMD_transcript_variant	MODIFIER	Transcript	ENST00000571311.1	nonsense_mediated_decay	6893	NA	NA
068	L1	17	43463839	44888839	1	rs62058964	43999406	2.0093962463019e-4	ENSG00000186868	MAPT	YES	intron_variant	MODIFIER	Transcript	ENST00000262410.5	protein_coding	6893	NA	NA
068	L1	17	43463839	44888839	1	rs62058964	43999406	2.0093962463019e-4	ENSG00000186868	MAPT	YES	intron_variant	MODIFIER	Transcript	ENST00000334239.8	protein_coding	6893	NA	NA
068	L1	17	43463839	44888839	1	rs62058964	43999406	2.0093962463019e-4	ENSG00000186868	MAPT	YES	intron_variant	MODIFIER	Transcript	ENST00000340799.5	protein_coding	6893	NA	NA
068	L1	17	43463839	44888839	1	rs62058964	43999406	2.0093962463019e-4	ENSG00000186868	MAPT	YES	intron_variant	MODIFIER	Transcript	ENST00000344290.5	protein_coding	6893	NA	NA
068	L1	17	43463839	44888839	1	rs62058964	43999406	2.0093962463019e-4	ENSG00000186868	MAPT	YES	intron_variant	MODIFIER	Transcript	ENST00000347967.5	protein_coding	6893	NA	NA
068	L1	17	43463839	44888839	1	rs62058964	43999406	2.0093962463019e-4	ENSG00000186868	MAPT	YES	intron_variant	MODIFIER	Transcript	ENST00000351559.5	protein_coding	6893	NA	NA
068	L1	17	43463839	44888839	1	rs62058964	43999406	2.0093962463019e-4	ENSG00000186868	MAPT	YES	intron_variant	MODIFIER	Transcript	ENST00000446361.3	protein_coding	6893	NA	NA
068	L1	17	43463839	44888839	1	rs62058964	43999406	2.0093962463019e-4	ENSG00000186868	MAPT	YES	intron_variant	MODIFIER	Transcript	ENST00000535772.1	protein_coding	6893	NA	NA
068	L1	17	43463839	44888839	1	rs62058964	43999406	2.0093962463019e-4	ENSG00000186868	MAPT	YES	intron_variant,non_coding_transcript_variant	MODIFIER	Transcript	ENST00000570299.1	processed_transcript	6893	NA	NA
068	L1	17	43463839	44888839	1	rs62058964	43999406	2.0093962463019e-4	ENSG00000186868	MAPT	YES	intron_variant,NMD_transcript_variant	MODIFIER	Transcript	ENST00000571311.1	nonsense_mediated_decay	6893	NA	NA
068	L1	17	43463839	44888839	1	rs17649571	43994952	2.0087598678479e-4	ENSG00000186868	MAPT	YES	intron_variant	MODIFIER	Transcript	ENST00000262410.5	protein_coding	6893	NA	NA
068	L1	17	43463839	44888839	1	rs17649571	43994952	2.0087598678479e-4	ENSG00000186868	MAPT	YES	intron_variant	MODIFIER	Transcript	ENST00000334239.8	protein_coding	6893	NA	NA
068	L1	17	43463839	44888839	1	rs17649571	43994952	2.0087598678479e-4	ENSG00000186868	MAPT	YES	intron_variant	MODIFIER	Transcript	ENST00000340799.5	protein_coding	6893	NA	NA
068	L1	17	43463839	44888839	1	rs17649571	43994952	2.0087598678479e-4	ENSG00000186868	MAPT	YES	intron_variant	MODIFIER	Transcript	ENST00000344290.5	protein_coding	6893	NA	NA
068	L1	17	43463839	44888839	1	rs17649571	43994952	2.0087598678479e-4	ENSG00000186868	MAPT	YES	intron_variant	MODIFIER	Transcript	ENST00000347967.5	protein_coding	6893	NA	NA
068	L1	17	43463839	44888839	1	rs17649571	43994952	2.0087598678479e-4	ENSG00000186868	MAPT	YES	intron_variant	MODIFIER	Transcript	ENST00000351559.5	protein_coding	6893	NA	NA
068	L1	17	43463839	44888839	1	rs17649571	43994952	2.0087598678479e-4	ENSG00000186868	MAPT	YES	intron_variant	MODIFIER	Transcript	ENST00000446361.3	protein_coding	6893	NA	NA
068	L1	17	43463839	44888839	1	rs17649571	43994952	2.0087598678479e-4	ENSG00000186868	MAPT	YES	intron_variant	MODIFIER	Transcript	ENST00000535772.1	protein_coding	6893	NA	NA
068	L1	17	43463839	44888839	1	rs17649571	43994952	2.0087598678479e-4	ENSG00000186868	MAPT	YES	intron_variant,non_coding_transcript_variant	MODIFIER	Transcript	ENST00000570299.1	processed_transcript	6893	NA	NA
068	L1	17	43463839	44888839	1	rs17649571	43994952	2.0087598678479e-4	ENSG00000186868	MAPT	YES	intron_variant,NMD_transcript_variant	MODIFIER	Transcript	ENST00000571311.1	nonsense_mediated_decay	6893	NA	NA
068	L1	17	43463839	44888839	1	rs17564223	43997520	2.0086405627503e-4	ENSG00000186868	MAPT	YES	intron_variant	MODIFIER	Transcript	ENST00000262410.5	protein_coding	6893	NA	NA
068	L1	17	43463839	44888839	1	rs17564223	43997520	2.0086405627503e-4	ENSG00000186868	MAPT	YES	intron_variant	MODIFIER	Transcript	ENST00000334239.8	protein_coding	6893	NA	NA
068	L1	17	43463839	44888839	1	rs17564223	43997520	2.0086405627503e-4	ENSG00000186868	MAPT	YES	intron_variant	MODIFIER	Transcript	ENST00000340799.5	protein_coding	6893	NA	NA
068	L1	17	43463839	44888839	1	rs17564223	43997520	2.0086405627503e-4	ENSG00000186868	MAPT	YES	intron_variant	MODIFIER	Transcript	ENST00000344290.5	protein_coding	6893	NA	NA
068	L1	17	43463839	44888839	1	rs17564223	43997520	2.0086405627503e-4	ENSG00000186868	MAPT	YES	intron_variant	MODIFIER	Transcript	ENST00000347967.5	protein_coding	6893	NA	NA
068	L1	17	43463839	44888839	1	rs17564223	43997520	2.0086405627503e-4	ENSG00000186868	MAPT	YES	intron_variant	MODIFIER	Transcript	ENST00000351559.5	protein_coding	6893	NA	NA
068	L1	17	43463839	44888839	1	rs17564223	43997520	2.0086405627503e-4	ENSG00000186868	MAPT	YES	intron_variant	MODIFIER	Transcript	ENST00000446361.3	protein_coding	6893	NA	NA
068	L1	17	43463839	44888839	1	rs17564223	43997520	2.0086405627503e-4	ENSG00000186868	MAPT	YES	intron_variant	MODIFIER	Transcript	ENST00000535772.1	protein_coding	6893	NA	NA
068	L1	17	43463839	44888839	1	rs17564223	43997520	2.0086405627503e-4	ENSG00000186868	MAPT	YES	intron_variant,non_coding_transcript_variant	MODIFIER	Transcript	ENST00000570299.1	processed_transcript	6893	NA	NA
068	L1	17	43463839	44888839	1	rs17564223	43997520	2.0086405627503e-4	ENSG00000186868	MAPT	YES	intron_variant,NMD_transcript_variant	MODIFIER	Transcript	ENST00000571311.1	nonsense_mediated_decay	6893	NA	NA
068	L1	17	43463839	44888839	1	rs17564619	44002138	2.0080275673682e-4	ENSG00000186868	MAPT	YES	intron_variant	MODIFIER	Transcript	ENST00000262410.5	protein_coding	6893	NA	NA
068	L1	17	43463839	44888839	1	rs17564619	44002138	2.0080275673682e-4	ENSG00000186868	MAPT	YES	intron_variant	MODIFIER	Transcript	ENST00000334239.8	protein_coding	6893	NA	NA
068	L1	17	43463839	44888839	1	rs17564619	44002138	2.0080275673682e-4	ENSG00000186868	MAPT	YES	intron_variant	MODIFIER	Transcript	ENST00000340799.5	protein_coding	6893	NA	NA
068	L1	17	43463839	44888839	1	rs17564619	44002138	2.0080275673682e-4	ENSG00000186868	MAPT	YES	intron_variant	MODIFIER	Transcript	ENST00000344290.5	protein_coding	6893	NA	NA
068	L1	17	43463839	44888839	1	rs17564619	44002138	2.0080275673682e-4	ENSG00000186868	MAPT	YES	intron_variant	MODIFIER	Transcript	ENST00000347967.5	protein_coding	6893	NA	NA
068	L1	17	43463839	44888839	1	rs17564619	44002138	2.0080275673682e-4	ENSG00000186868	MAPT	YES	intron_variant	MODIFIER	Transcript	ENST00000351559.5	protein_coding	6893	NA	NA
068	L1	17	43463839	44888839	1	rs17564619	44002138	2.0080275673682e-4	ENSG00000186868	MAPT	YES	intron_variant	MODIFIER	Transcript	ENST00000446361.3	protein_coding	6893	NA	NA
068	L1	17	43463839	44888839	1	rs17564619	44002138	2.0080275673682e-4	ENSG00000186868	MAPT	YES	intron_variant	MODIFIER	Transcript	ENST00000535772.1	protein_coding	6893	NA	NA
068	L1	17	43463839	44888839	1	rs17564619	44002138	2.0080275673682e-4	ENSG00000186868	MAPT	YES	intron_variant,non_coding_transcript_variant	MODIFIER	Transcript	ENST00000570299.1	processed_transcript	6893	NA	NA
068	L1	17	43463839	44888839	1	rs17564619	44002138	2.0080275673682e-4	ENSG00000186868	MAPT	YES	intron_variant,NMD_transcript_variant	MODIFIER	Transcript	ENST00000571311.1	nonsense_mediated_decay	6893	NA	NA
068	L1	17	43463839	44888839	1	rs17564493	44001379	2.0075632079037e-4	ENSG00000186868	MAPT	YES	intron_variant	MODIFIER	Transcript	ENST00000262410.5	protein_coding	6893	NA	NA
068	L1	17	43463839	44888839	1	rs17564493	44001379	2.0075632079037e-4	ENSG00000186868	MAPT	YES	intron_variant	MODIFIER	Transcript	ENST00000334239.8	protein_coding	6893	NA	NA
068	L1	17	43463839	44888839	1	rs17564493	44001379	2.0075632079037e-4	ENSG00000186868	MAPT	YES	intron_variant	MODIFIER	Transcript	ENST00000340799.5	protein_coding	6893	NA	NA
068	L1	17	43463839	44888839	1	rs17564493	44001379	2.0075632079037e-4	ENSG00000186868	MAPT	YES	intron_variant	MODIFIER	Transcript	ENST00000344290.5	protein_coding	6893	NA	NA
068	L1	17	43463839	44888839	1	rs17564493	44001379	2.0075632079037e-4	ENSG00000186868	MAPT	YES	intron_variant	MODIFIER	Transcript	ENST00000347967.5	protein_coding	6893	NA	NA
068	L1	17	43463839	44888839	1	rs17564493	44001379	2.0075632079037e-4	ENSG00000186868	MAPT	YES	intron_variant	MODIFIER	Transcript	ENST00000351559.5	protein_coding	6893	NA	NA
068	L1	17	43463839	44888839	1	rs17564493	44001379	2.0075632079037e-4	ENSG00000186868	MAPT	YES	intron_variant	MODIFIER	Transcript	ENST00000446361.3	protein_coding	6893	NA	NA
068	L1	17	43463839	44888839	1	rs17564493	44001379	2.0075632079037e-4	ENSG00000186868	MAPT	YES	intron_variant	MODIFIER	Transcript	ENST00000535772.1	protein_coding	6893	NA	NA
068	L1	17	43463839	44888839	1	rs17564493	44001379	2.0075632079037e-4	ENSG00000186868	MAPT	YES	intron_variant,non_coding_transcript_variant	MODIFIER	Transcript	ENST00000570299.1	processed_transcript	6893	NA	NA
068	L1	17	43463839	44888839	1	rs17564493	44001379	2.0075632079037e-4	ENSG00000186868	MAPT	YES	intron_variant,NMD_transcript_variant	MODIFIER	Transcript	ENST00000571311.1	nonsense_mediated_decay	6893	NA	NA
068	L1	17	43463839	44888839	1	rs4255816	44010364	2.0062909065507e-4	ENSG00000186868	MAPT	YES	intron_variant	MODIFIER	Transcript	ENST00000262410.5	protein_coding	6893	NA	NA
068	L1	17	43463839	44888839	1	rs4255816	44010364	2.0062909065507e-4	ENSG00000186868	MAPT	YES	intron_variant	MODIFIER	Transcript	ENST00000334239.8	protein_coding	6893	NA	NA
068	L1	17	43463839	44888839	1	rs4255816	44010364	2.0062909065507e-4	ENSG00000186868	MAPT	YES	intron_variant	MODIFIER	Transcript	ENST00000340799.5	protein_coding	6893	NA	NA
068	L1	17	43463839	44888839	1	rs4255816	44010364	2.0062909065507e-4	ENSG00000186868	MAPT	YES	intron_variant	MODIFIER	Transcript	ENST00000344290.5	protein_coding	6893	NA	NA
068	L1	17	43463839	44888839	1	rs4255816	44010364	2.0062909065507e-4	ENSG00000186868	MAPT	YES	intron_variant	MODIFIER	Transcript	ENST00000347967.5	protein_coding	6893	NA	NA
068	L1	17	43463839	44888839	1	rs4255816	44010364	2.0062909065507e-4	ENSG00000186868	MAPT	YES	intron_variant	MODIFIER	Transcript	ENST00000351559.5	protein_coding	6893	NA	NA
068	L1	17	43463839	44888839	1	rs4255816	44010364	2.0062909065507e-4	ENSG00000186868	MAPT	YES	intron_variant	MODIFIER	Transcript	ENST00000446361.3	protein_coding	6893	NA	NA
068	L1	17	43463839	44888839	1	rs4255816	44010364	2.0062909065507e-4	ENSG00000186868	MAPT	YES	intron_variant	MODIFIER	Transcript	ENST00000535772.1	protein_coding	6893	NA	NA
068	L1	17	43463839	44888839	1	rs4255816	44010364	2.0062909065507e-4	ENSG00000186868	MAPT	YES	intron_variant,non_coding_transcript_variant	MODIFIER	Transcript	ENST00000570299.1	processed_transcript	6893	NA	NA
068	L1	17	43463839	44888839	1	rs4255816	44010364	2.0062909065507e-4	ENSG00000186868	MAPT	YES	intron_variant,NMD_transcript_variant	MODIFIER	Transcript	ENST00000571311.1	nonsense_mediated_decay	6893	NA	NA
068	L1	17	43463839	44888839	1	rs62061714	44010452	2.0059237270561e-4	ENSG00000186868	MAPT	YES	intron_variant	MODIFIER	Transcript	ENST00000262410.5	protein_coding	6893	NA	NA
068	L1	17	43463839	44888839	1	rs62061714	44010452	2.0059237270561e-4	ENSG00000186868	MAPT	YES	intron_variant	MODIFIER	Transcript	ENST00000334239.8	protein_coding	6893	NA	NA
068	L1	17	43463839	44888839	1	rs62061714	44010452	2.0059237270561e-4	ENSG00000186868	MAPT	YES	intron_variant	MODIFIER	Transcript	ENST00000340799.5	protein_coding	6893	NA	NA
068	L1	17	43463839	44888839	1	rs62061714	44010452	2.0059237270561e-4	ENSG00000186868	MAPT	YES	intron_variant	MODIFIER	Transcript	ENST00000344290.5	protein_coding	6893	NA	NA
068	L1	17	43463839	44888839	1	rs62061714	44010452	2.0059237270561e-4	ENSG00000186868	MAPT	YES	intron_variant	MODIFIER	Transcript	ENST00000347967.5	protein_coding	6893	NA	NA
068	L1	17	43463839	44888839	1	rs62061714	44010452	2.0059237270561e-4	ENSG00000186868	MAPT	YES	intron_variant	MODIFIER	Transcript	ENST00000351559.5	protein_coding	6893	NA	NA
068	L1	17	43463839	44888839	1	rs62061714	44010452	2.0059237270561e-4	ENSG00000186868	MAPT	YES	intron_variant	MODIFIER	Transcript	ENST00000446361.3	protein_coding	6893	NA	NA
068	L1	17	43463839	44888839	1	rs62061714	44010452	2.0059237270561e-4	ENSG00000186868	MAPT	YES	intron_variant	MODIFIER	Transcript	ENST00000535772.1	protein_coding	6893	NA	NA
068	L1	17	43463839	44888839	1	rs62061714	44010452	2.0059237270561e-4	ENSG00000186868	MAPT	YES	intron_variant,non_coding_transcript_variant	MODIFIER	Transcript	ENST00000570299.1	processed_transcript	6893	NA	NA
068	L1	17	43463839	44888839	1	rs62061714	44010452	2.0059237270561e-4	ENSG00000186868	MAPT	YES	intron_variant,NMD_transcript_variant	MODIFIER	Transcript	ENST00000571311.1	nonsense_mediated_decay	6893	NA	NA
068	L1	17	43463839	44888839	1	rs62061713	44010405	2.0059144607547e-4	ENSG00000186868	MAPT	YES	intron_variant	MODIFIER	Transcript	ENST00000262410.5	protein_coding	6893	NA	NA
068	L1	17	43463839	44888839	1	rs62061713	44010405	2.0059144607547e-4	ENSG00000186868	MAPT	YES	intron_variant	MODIFIER	Transcript	ENST00000334239.8	protein_coding	6893	NA	NA
068	L1	17	43463839	44888839	1	rs62061713	44010405	2.0059144607547e-4	ENSG00000186868	MAPT	YES	intron_variant	MODIFIER	Transcript	ENST00000340799.5	protein_coding	6893	NA	NA
068	L1	17	43463839	44888839	1	rs62061713	44010405	2.0059144607547e-4	ENSG00000186868	MAPT	YES	intron_variant	MODIFIER	Transcript	ENST00000344290.5	protein_coding	6893	NA	NA
068	L1	17	43463839	44888839	1	rs62061713	44010405	2.0059144607547e-4	ENSG00000186868	MAPT	YES	intron_variant	MODIFIER	Transcript	ENST00000347967.5	protein_coding	6893	NA	NA
068	L1	17	43463839	44888839	1	rs62061713	44010405	2.0059144607547e-4	ENSG00000186868	MAPT	YES	intron_variant	MODIFIER	Transcript	ENST00000351559.5	protein_coding	6893	NA	NA
068	L1	17	43463839	44888839	1	rs62061713	44010405	2.0059144607547e-4	ENSG00000186868	MAPT	YES	intron_variant	MODIFIER	Transcript	ENST00000446361.3	protein_coding	6893	NA	NA
068	L1	17	43463839	44888839	1	rs62061713	44010405	2.0059144607547e-4	ENSG00000186868	MAPT	YES	intron_variant	MODIFIER	Transcript	ENST00000535772.1	protein_coding	6893	NA	NA
068	L1	17	43463839	44888839	1	rs62061713	44010405	2.0059144607547e-4	ENSG00000186868	MAPT	YES	intron_variant,non_coding_transcript_variant	MODIFIER	Transcript	ENST00000570299.1	processed_transcript	6893	NA	NA
068	L1	17	43463839	44888839	1	rs62061713	44010405	2.0059144607547e-4	ENSG00000186868	MAPT	YES	intron_variant,NMD_transcript_variant	MODIFIER	Transcript	ENST00000571311.1	nonsense_mediated_decay	6893	NA	NA
068	L1	17	43463839	44888839	1	rs2316783	44010118	2.0058825585396e-4	ENSG00000186868	MAPT	YES	intron_variant	MODIFIER	Transcript	ENST00000262410.5	protein_coding	6893	NA	NA
068	L1	17	43463839	44888839	1	rs2316783	44010118	2.0058825585396e-4	ENSG00000186868	MAPT	YES	intron_variant	MODIFIER	Transcript	ENST00000334239.8	protein_coding	6893	NA	NA
068	L1	17	43463839	44888839	1	rs2316783	44010118	2.0058825585396e-4	ENSG00000186868	MAPT	YES	intron_variant	MODIFIER	Transcript	ENST00000340799.5	protein_coding	6893	NA	NA
068	L1	17	43463839	44888839	1	rs2316783	44010118	2.0058825585396e-4	ENSG00000186868	MAPT	YES	intron_variant	MODIFIER	Transcript	ENST00000344290.5	protein_coding	6893	NA	NA
068	L1	17	43463839	44888839	1	rs2316783	44010118	2.0058825585396e-4	ENSG00000186868	MAPT	YES	intron_variant	MODIFIER	Transcript	ENST00000347967.5	protein_coding	6893	NA	NA
068	L1	17	43463839	44888839	1	rs2316783	44010118	2.0058825585396e-4	ENSG00000186868	MAPT	YES	intron_variant	MODIFIER	Transcript	ENST00000351559.5	protein_coding	6893	NA	NA
068	L1	17	43463839	44888839	1	rs2316783	44010118	2.0058825585396e-4	ENSG00000186868	MAPT	YES	intron_variant	MODIFIER	Transcript	ENST00000446361.3	protein_coding	6893	NA	NA
068	L1	17	43463839	44888839	1	rs2316783	44010118	2.0058825585396e-4	ENSG00000186868	MAPT	YES	intron_variant	MODIFIER	Transcript	ENST00000535772.1	protein_coding	6893	NA	NA
068	L1	17	43463839	44888839	1	rs2316783	44010118	2.0058825585396e-4	ENSG00000186868	MAPT	YES	intron_variant,non_coding_transcript_variant	MODIFIER	Transcript	ENST00000570299.1	processed_transcript	6893	NA	NA
068	L1	17	43463839	44888839	1	rs2316783	44010118	2.0058825585396e-4	ENSG00000186868	MAPT	YES	intron_variant,NMD_transcript_variant	MODIFIER	Transcript	ENST00000571311.1	nonsense_mediated_decay	6893	NA	NA
068	L1	17	43463839	44888839	1	rs55810795	43992283	2.0052369856738e-4	ENSG00000186868	MAPT	YES	intron_variant	MODIFIER	Transcript	ENST00000262410.5	protein_coding	6893	NA	NA
068	L1	17	43463839	44888839	1	rs55810795	43992283	2.0052369856738e-4	ENSG00000186868	MAPT	YES	intron_variant	MODIFIER	Transcript	ENST00000334239.8	protein_coding	6893	NA	NA
068	L1	17	43463839	44888839	1	rs55810795	43992283	2.0052369856738e-4	ENSG00000186868	MAPT	YES	intron_variant	MODIFIER	Transcript	ENST00000340799.5	protein_coding	6893	NA	NA
068	L1	17	43463839	44888839	1	rs55810795	43992283	2.0052369856738e-4	ENSG00000186868	MAPT	YES	intron_variant	MODIFIER	Transcript	ENST00000344290.5	protein_coding	6893	NA	NA
068	L1	17	43463839	44888839	1	rs55810795	43992283	2.0052369856738e-4	ENSG00000186868	MAPT	YES	intron_variant	MODIFIER	Transcript	ENST00000347967.5	protein_coding	6893	NA	NA
068	L1	17	43463839	44888839	1	rs55810795	43992283	2.0052369856738e-4	ENSG00000186868	MAPT	YES	intron_variant	MODIFIER	Transcript	ENST00000351559.5	protein_coding	6893	NA	NA
068	L1	17	43463839	44888839	1	rs55810795	43992283	2.0052369856738e-4	ENSG00000186868	MAPT	YES	intron_variant	MODIFIER	Transcript	ENST00000446361.3	protein_coding	6893	NA	NA
068	L1	17	43463839	44888839	1	rs55810795	43992283	2.0052369856738e-4	ENSG00000186868	MAPT	YES	intron_variant	MODIFIER	Transcript	ENST00000535772.1	protein_coding	6893	NA	NA
068	L1	17	43463839	44888839	1	rs55810795	43992283	2.0052369856738e-4	ENSG00000186868	MAPT	YES	intron_variant,non_coding_transcript_variant	MODIFIER	Transcript	ENST00000570299.1	processed_transcript	6893	NA	NA
068	L1	17	43463839	44888839	1	rs55810795	43992283	2.0052369856738e-4	ENSG00000186868	MAPT	YES	intron_variant,NMD_transcript_variant	MODIFIER	Transcript	ENST00000571311.1	nonsense_mediated_decay	6893	NA	NA
068	L1	17	43463839	44888839	1	rs56042957	43992244	2.0050834277791e-4	ENSG00000186868	MAPT	YES	intron_variant	MODIFIER	Transcript	ENST00000262410.5	protein_coding	6893	NA	NA
068	L1	17	43463839	44888839	1	rs56042957	43992244	2.0050834277791e-4	ENSG00000186868	MAPT	YES	intron_variant	MODIFIER	Transcript	ENST00000334239.8	protein_coding	6893	NA	NA
068	L1	17	43463839	44888839	1	rs56042957	43992244	2.0050834277791e-4	ENSG00000186868	MAPT	YES	intron_variant	MODIFIER	Transcript	ENST00000340799.5	protein_coding	6893	NA	NA
068	L1	17	43463839	44888839	1	rs56042957	43992244	2.0050834277791e-4	ENSG00000186868	MAPT	YES	intron_variant	MODIFIER	Transcript	ENST00000344290.5	protein_coding	6893	NA	NA
068	L1	17	43463839	44888839	1	rs56042957	43992244	2.0050834277791e-4	ENSG00000186868	MAPT	YES	intron_variant	MODIFIER	Transcript	ENST00000347967.5	protein_coding	6893	NA	NA
068	L1	17	43463839	44888839	1	rs56042957	43992244	2.0050834277791e-4	ENSG00000186868	MAPT	YES	intron_variant	MODIFIER	Transcript	ENST00000351559.5	protein_coding	6893	NA	NA
068	L1	17	43463839	44888839	1	rs56042957	43992244	2.0050834277791e-4	ENSG00000186868	MAPT	YES	intron_variant	MODIFIER	Transcript	ENST00000446361.3	protein_coding	6893	NA	NA
068	L1	17	43463839	44888839	1	rs56042957	43992244	2.0050834277791e-4	ENSG00000186868	MAPT	YES	intron_variant	MODIFIER	Transcript	ENST00000535772.1	protein_coding	6893	NA	NA
068	L1	17	43463839	44888839	1	rs56042957	43992244	2.0050834277791e-4	ENSG00000186868	MAPT	YES	intron_variant,non_coding_transcript_variant	MODIFIER	Transcript	ENST00000570299.1	processed_transcript	6893	NA	NA
068	L1	17	43463839	44888839	1	rs56042957	43992244	2.0050834277791e-4	ENSG00000186868	MAPT	YES	intron_variant,NMD_transcript_variant	MODIFIER	Transcript	ENST00000571311.1	nonsense_mediated_decay	6893	NA	NA
068	L1	17	43463839	44888839	1	rs17650381	44013024	2.0024133058949e-4	ENSG00000186868	MAPT	YES	intron_variant	MODIFIER	Transcript	ENST00000262410.5	protein_coding	6893	NA	NA
068	L1	17	43463839	44888839	1	rs17650381	44013024	2.0024133058949e-4	ENSG00000186868	MAPT	YES	intron_variant	MODIFIER	Transcript	ENST00000334239.8	protein_coding	6893	NA	NA
068	L1	17	43463839	44888839	1	rs17650381	44013024	2.0024133058949e-4	ENSG00000186868	MAPT	YES	intron_variant	MODIFIER	Transcript	ENST00000340799.5	protein_coding	6893	NA	NA
068	L1	17	43463839	44888839	1	rs17650381	44013024	2.0024133058949e-4	ENSG00000186868	MAPT	YES	intron_variant	MODIFIER	Transcript	ENST00000344290.5	protein_coding	6893	NA	NA
068	L1	17	43463839	44888839	1	rs17650381	44013024	2.0024133058949e-4	ENSG00000186868	MAPT	YES	intron_variant	MODIFIER	Transcript	ENST00000347967.5	protein_coding	6893	NA	NA
068	L1	17	43463839	44888839	1	rs17650381	44013024	2.0024133058949e-4	ENSG00000186868	MAPT	YES	intron_variant	MODIFIER	Transcript	ENST00000351559.5	protein_coding	6893	NA	NA
068	L1	17	43463839	44888839	1	rs17650381	44013024	2.0024133058949e-4	ENSG00000186868	MAPT	YES	intron_variant	MODIFIER	Transcript	ENST00000446361.3	protein_coding	6893	NA	NA
068	L1	17	43463839	44888839	1	rs17650381	44013024	2.0024133058949e-4	ENSG00000186868	MAPT	YES	intron_variant	MODIFIER	Transcript	ENST00000535772.1	protein_coding	6893	NA	NA
068	L1	17	43463839	44888839	1	rs17650381	44013024	2.0024133058949e-4	ENSG00000186868	MAPT	YES	intron_variant,non_coding_transcript_variant	MODIFIER	Transcript	ENST00000570299.1	processed_transcript	6893	NA	NA
068	L1	17	43463839	44888839	1	rs17650381	44013024	2.0024133058949e-4	ENSG00000186868	MAPT	YES	intron_variant,NMD_transcript_variant	MODIFIER	Transcript	ENST00000571311.1	nonsense_mediated_decay	6893	NA	NA
068	L1	17	43463839	44888839	1	rs17652036	44073027	2.000244496268e-4	ENSG00000186868	MAPT	YES	intron_variant	MODIFIER	Transcript	ENST00000262410.5	protein_coding	6893	NA	NA
068	L1	17	43463839	44888839	1	rs17652036	44073027	2.000244496268e-4	ENSG00000186868	MAPT	YES	intron_variant	MODIFIER	Transcript	ENST00000334239.8	protein_coding	6893	NA	NA
068	L1	17	43463839	44888839	1	rs17652036	44073027	2.000244496268e-4	ENSG00000186868	MAPT	YES	intron_variant	MODIFIER	Transcript	ENST00000340799.5	protein_coding	6893	NA	NA
068	L1	17	43463839	44888839	1	rs17652036	44073027	2.000244496268e-4	ENSG00000186868	MAPT	YES	intron_variant	MODIFIER	Transcript	ENST00000344290.5	protein_coding	6893	NA	NA
068	L1	17	43463839	44888839	1	rs17652036	44073027	2.000244496268e-4	ENSG00000186868	MAPT	YES	intron_variant	MODIFIER	Transcript	ENST00000347967.5	protein_coding	6893	NA	NA
068	L1	17	43463839	44888839	1	rs17652036	44073027	2.000244496268e-4	ENSG00000186868	MAPT	YES	intron_variant	MODIFIER	Transcript	ENST00000351559.5	protein_coding	6893	NA	NA
068	L1	17	43463839	44888839	1	rs17652036	44073027	2.000244496268e-4	ENSG00000186868	MAPT	YES	intron_variant	MODIFIER	Transcript	ENST00000415613.2	protein_coding	6893	NA	NA
068	L1	17	43463839	44888839	1	rs17652036	44073027	2.000244496268e-4	ENSG00000186868	MAPT	YES	intron_variant	MODIFIER	Transcript	ENST00000420682.2	protein_coding	6893	NA	NA
068	L1	17	43463839	44888839	1	rs17652036	44073027	2.000244496268e-4	ENSG00000186868	MAPT	YES	intron_variant	MODIFIER	Transcript	ENST00000431008.3	protein_coding	6893	NA	NA
068	L1	17	43463839	44888839	1	rs17652036	44073027	2.000244496268e-4	ENSG00000186868	MAPT	YES	intron_variant	MODIFIER	Transcript	ENST00000446361.3	protein_coding	6893	NA	NA
068	L1	17	43463839	44888839	1	rs17652036	44073027	2.000244496268e-4	ENSG00000186868	MAPT	YES	intron_variant	MODIFIER	Transcript	ENST00000535772.1	protein_coding	6893	NA	NA
068	L1	17	43463839	44888839	1	rs17652036	44073027	2.000244496268e-4	ENSG00000186868	MAPT	YES	intron_variant,non_coding_transcript_variant	MODIFIER	Transcript	ENST00000570299.1	processed_transcript	6893	NA	NA
068	L1	17	43463839	44888839	1	rs17652036	44073027	2.000244496268e-4	ENSG00000186868	MAPT	YES	intron_variant	MODIFIER	Transcript	ENST00000571987.1	protein_coding	6893	NA	NA
068	L1	17	43463839	44888839	1	rs17652036	44073027	2.000244496268e-4	ENSG00000186868	MAPT	YES	intron_variant	MODIFIER	Transcript	ENST00000574436.1	protein_coding	6893	NA	NA
068	L1	17	43463839	44888839	1	rs17652036	44073027	2.000244496268e-4	ENSG00000186868	MAPT	YES	intron_variant	MODIFIER	Transcript	ENST00000576518.1	protein_coding	6893	NA	NA
068	L1	17	43463839	44888839	1	rs2004673	44075099	1.9907794179218e-4	ENSG00000186868	MAPT	YES	intron_variant	MODIFIER	Transcript	ENST00000262410.5	protein_coding	6893	NA	NA
068	L1	17	43463839	44888839	1	rs2004673	44075099	1.9907794179218e-4	ENSG00000186868	MAPT	YES	intron_variant	MODIFIER	Transcript	ENST00000334239.8	protein_coding	6893	NA	NA
068	L1	17	43463839	44888839	1	rs2004673	44075099	1.9907794179218e-4	ENSG00000186868	MAPT	YES	intron_variant	MODIFIER	Transcript	ENST00000340799.5	protein_coding	6893	NA	NA
068	L1	17	43463839	44888839	1	rs2004673	44075099	1.9907794179218e-4	ENSG00000186868	MAPT	YES	intron_variant	MODIFIER	Transcript	ENST00000344290.5	protein_coding	6893	NA	NA
068	L1	17	43463839	44888839	1	rs2004673	44075099	1.9907794179218e-4	ENSG00000186868	MAPT	YES	intron_variant	MODIFIER	Transcript	ENST00000347967.5	protein_coding	6893	NA	NA
068	L1	17	43463839	44888839	1	rs2004673	44075099	1.9907794179218e-4	ENSG00000186868	MAPT	YES	intron_variant	MODIFIER	Transcript	ENST00000351559.5	protein_coding	6893	NA	NA
068	L1	17	43463839	44888839	1	rs2004673	44075099	1.9907794179218e-4	ENSG00000186868	MAPT	YES	intron_variant	MODIFIER	Transcript	ENST00000415613.2	protein_coding	6893	NA	NA
068	L1	17	43463839	44888839	1	rs2004673	44075099	1.9907794179218e-4	ENSG00000186868	MAPT	YES	intron_variant	MODIFIER	Transcript	ENST00000420682.2	protein_coding	6893	NA	NA
068	L1	17	43463839	44888839	1	rs2004673	44075099	1.9907794179218e-4	ENSG00000186868	MAPT	YES	intron_variant	MODIFIER	Transcript	ENST00000431008.3	protein_coding	6893	NA	NA
068	L1	17	43463839	44888839	1	rs2004673	44075099	1.9907794179218e-4	ENSG00000186868	MAPT	YES	intron_variant	MODIFIER	Transcript	ENST00000446361.3	protein_coding	6893	NA	NA
068	L1	17	43463839	44888839	1	rs2004673	44075099	1.9907794179218e-4	ENSG00000186868	MAPT	YES	intron_variant	MODIFIER	Transcript	ENST00000535772.1	protein_coding	6893	NA	NA
068	L1	17	43463839	44888839	1	rs2004673	44075099	1.9907794179218e-4	ENSG00000186868	MAPT	YES	intron_variant,non_coding_transcript_variant	MODIFIER	Transcript	ENST00000570299.1	processed_transcript	6893	NA	NA
068	L1	17	43463839	44888839	1	rs2004673	44075099	1.9907794179218e-4	ENSG00000186868	MAPT	YES	intron_variant	MODIFIER	Transcript	ENST00000571987.1	protein_coding	6893	NA	NA
068	L1	17	43463839	44888839	1	rs2004673	44075099	1.9907794179218e-4	ENSG00000186868	MAPT	YES	intron_variant	MODIFIER	Transcript	ENST00000574436.1	protein_coding	6893	NA	NA
068	L1	17	43463839	44888839	1	rs2004673	44075099	1.9907794179218e-4	ENSG00000186868	MAPT	YES	intron_variant	MODIFIER	Transcript	ENST00000576518.1	protein_coding	6893	NA	NA
068	L1	17	43463839	44888839	1	rs113434679	44126765	1.9739385809929e-4	ENSG00000120071	KANSL1	YES	intron_variant	MODIFIER	Transcript	ENST00000262419.6	protein_coding	24565	NA	NA
068	L1	17	43463839	44888839	1	rs113434679	44126765	1.9739385809929e-4	ENSG00000120071	KANSL1	YES	intron_variant	MODIFIER	Transcript	ENST00000393476.3	protein_coding	24565	NA	NA
068	L1	17	43463839	44888839	1	rs113434679	44126765	1.9739385809929e-4	ENSG00000120071	KANSL1	YES	intron_variant	MODIFIER	Transcript	ENST00000432791.1	protein_coding	24565	NA	NA
068	L1	17	43463839	44888839	1	rs113434679	44126765	1.9739385809929e-4	ENSG00000120071	KANSL1	YES	upstream_gene_variant	MODIFIER	Transcript	ENST00000572218.1	retained_intron	24565	NA	NA
068	L1	17	43463839	44888839	1	rs113434679	44126765	1.9739385809929e-4	ENSG00000120071	KANSL1	YES	intron_variant	MODIFIER	Transcript	ENST00000572904.1	protein_coding	24565	NA	NA
068	L1	17	43463839	44888839	1	rs113434679	44126765	1.9739385809929e-4	ENSG00000120071	KANSL1	YES	intron_variant	MODIFIER	Transcript	ENST00000574590.1	protein_coding	24565	NA	NA
068	L1	17	43463839	44888839	1	rs113434679	44126765	1.9739385809929e-4	ENSG00000120071	KANSL1	YES	intron_variant	MODIFIER	Transcript	ENST00000575318.1	protein_coding	24565	NA	NA
068	L1	17	43463839	44888839	1	rs113434679	44126765	1.9739385809929e-4	ENSG00000120071	KANSL1	YES	downstream_gene_variant	MODIFIER	Transcript	ENST00000577114.1	retained_intron	24565	NA	NA
068	L1	17	43463839	44888839	1	rs62055545	43964561	1.9732689864306e-4	ENSG00000264589	MAPT-AS1	YES	intron_variant,non_coding_transcript_variant	MODIFIER	Transcript	ENST00000579244.1	antisense	43738	NA	NA
068	L1	17	43463839	44888839	1	rs62055545	43964561	1.9732689864306e-4	ENSG00000264589	MAPT-AS1	YES	intron_variant,non_coding_transcript_variant	MODIFIER	Transcript	ENST00000579599.1	antisense	43738	NA	NA
068	L1	17	43463839	44888839	1	rs554899842	44331214	1.9502782987072e-4	ENSG00000265025	AC127032.6	NO	upstream_gene_variant	MODIFIER	Transcript	ENST00000579917.1	miRNA	NA	NA	NA
068	L1	17	43463839	44888839	1	rs112058117	44041562	1.922571088157e-4	ENSG00000186868	MAPT	YES	intron_variant	MODIFIER	Transcript	ENST00000262410.5	protein_coding	6893	NA	NA
068	L1	17	43463839	44888839	1	rs112058117	44041562	1.922571088157e-4	ENSG00000186868	MAPT	YES	intron_variant	MODIFIER	Transcript	ENST00000334239.8	protein_coding	6893	NA	NA
068	L1	17	43463839	44888839	1	rs112058117	44041562	1.922571088157e-4	ENSG00000186868	MAPT	YES	intron_variant	MODIFIER	Transcript	ENST00000340799.5	protein_coding	6893	NA	NA
068	L1	17	43463839	44888839	1	rs112058117	44041562	1.922571088157e-4	ENSG00000186868	MAPT	YES	intron_variant	MODIFIER	Transcript	ENST00000344290.5	protein_coding	6893	NA	NA
068	L1	17	43463839	44888839	1	rs112058117	44041562	1.922571088157e-4	ENSG00000186868	MAPT	YES	intron_variant	MODIFIER	Transcript	ENST00000347967.5	protein_coding	6893	NA	NA
068	L1	17	43463839	44888839	1	rs112058117	44041562	1.922571088157e-4	ENSG00000186868	MAPT	YES	intron_variant	MODIFIER	Transcript	ENST00000351559.5	protein_coding	6893	NA	NA
068	L1	17	43463839	44888839	1	rs112058117	44041562	1.922571088157e-4	ENSG00000186868	MAPT	YES	intron_variant	MODIFIER	Transcript	ENST00000415613.2	protein_coding	6893	NA	NA
068	L1	17	43463839	44888839	1	rs112058117	44041562	1.922571088157e-4	ENSG00000186868	MAPT	YES	intron_variant	MODIFIER	Transcript	ENST00000420682.2	protein_coding	6893	NA	NA
068	L1	17	43463839	44888839	1	rs112058117	44041562	1.922571088157e-4	ENSG00000186868	MAPT	YES	intron_variant	MODIFIER	Transcript	ENST00000431008.3	protein_coding	6893	NA	NA
068	L1	17	43463839	44888839	1	rs112058117	44041562	1.922571088157e-4	ENSG00000186868	MAPT	YES	intron_variant	MODIFIER	Transcript	ENST00000446361.3	protein_coding	6893	NA	NA
068	L1	17	43463839	44888839	1	rs112058117	44041562	1.922571088157e-4	ENSG00000186868	MAPT	YES	intron_variant	MODIFIER	Transcript	ENST00000535772.1	protein_coding	6893	NA	NA
068	L1	17	43463839	44888839	1	rs112058117	44041562	1.922571088157e-4	ENSG00000186868	MAPT	YES	intron_variant,non_coding_transcript_variant	MODIFIER	Transcript	ENST00000570299.1	processed_transcript	6893	NA	NA
068	L1	17	43463839	44888839	1	rs112058117	44041562	1.922571088157e-4	ENSG00000186868	MAPT	YES	intron_variant,NMD_transcript_variant	MODIFIER	Transcript	ENST00000571311.1	nonsense_mediated_decay	6893	NA	NA
068	L1	17	43463839	44888839	1	rs112058117	44041562	1.922571088157e-4	ENSG00000186868	MAPT	YES	intron_variant	MODIFIER	Transcript	ENST00000571987.1	protein_coding	6893	NA	NA
068	L1	17	43463839	44888839	1	rs112058117	44041562	1.922571088157e-4	ENSG00000186868	MAPT	YES	intron_variant	MODIFIER	Transcript	ENST00000574436.1	protein_coding	6893	NA	NA
068	L1	17	43463839	44888839	1	rs562481792	44242788	1.9165768313441e-4	ENSG00000120071	KANSL1	YES	intron_variant	MODIFIER	Transcript	ENST00000262419.6	protein_coding	24565	NA	NA
068	L1	17	43463839	44888839	1	rs562481792	44242788	1.9165768313441e-4	ENSG00000120071	KANSL1	YES	intron_variant	MODIFIER	Transcript	ENST00000393476.3	protein_coding	24565	NA	NA
068	L1	17	43463839	44888839	1	rs562481792	44242788	1.9165768313441e-4	ENSG00000120071	KANSL1	YES	intron_variant	MODIFIER	Transcript	ENST00000432791.1	protein_coding	24565	NA	NA
068	L1	17	43463839	44888839	1	rs562481792	44242788	1.9165768313441e-4	ENSG00000120071	KANSL1	YES	intron_variant	MODIFIER	Transcript	ENST00000572904.1	protein_coding	24565	NA	NA
068	L1	17	43463839	44888839	1	rs562481792	44242788	1.9165768313441e-4	ENSG00000120071	KANSL1	YES	intron_variant	MODIFIER	Transcript	ENST00000574590.1	protein_coding	24565	NA	NA
068	L1	17	43463839	44888839	1	rs562481792	44242788	1.9165768313441e-4	ENSG00000120071	KANSL1	YES	intron_variant	MODIFIER	Transcript	ENST00000575318.1	protein_coding	24565	NA	NA
068	L1	17	43463839	44888839	1	rs562481792	44242788	1.9165768313441e-4	ENSG00000120071	KANSL1	YES	intron_variant,non_coding_transcript_variant	MODIFIER	Transcript	ENST00000576248.1	processed_transcript	24565	NA	NA
068	L1	17	43463839	44888839	1	rs562481792	44242788	1.9165768313441e-4	ENSG00000120071	KANSL1	YES	intron_variant,non_coding_transcript_variant	MODIFIER	Transcript	ENST00000577114.1	retained_intron	24565	NA	NA
068	L1	17	43463839	44888839	1	rs567428298	44243179	1.9154201059707e-4	ENSG00000120071	KANSL1	YES	intron_variant	MODIFIER	Transcript	ENST00000262419.6	protein_coding	24565	NA	NA
068	L1	17	43463839	44888839	1	rs567428298	44243179	1.9154201059707e-4	ENSG00000120071	KANSL1	YES	intron_variant	MODIFIER	Transcript	ENST00000393476.3	protein_coding	24565	NA	NA
068	L1	17	43463839	44888839	1	rs567428298	44243179	1.9154201059707e-4	ENSG00000120071	KANSL1	YES	intron_variant	MODIFIER	Transcript	ENST00000432791.1	protein_coding	24565	NA	NA
068	L1	17	43463839	44888839	1	rs567428298	44243179	1.9154201059707e-4	ENSG00000120071	KANSL1	YES	intron_variant	MODIFIER	Transcript	ENST00000572904.1	protein_coding	24565	NA	NA
068	L1	17	43463839	44888839	1	rs567428298	44243179	1.9154201059707e-4	ENSG00000120071	KANSL1	YES	intron_variant	MODIFIER	Transcript	ENST00000574590.1	protein_coding	24565	NA	NA
068	L1	17	43463839	44888839	1	rs567428298	44243179	1.9154201059707e-4	ENSG00000120071	KANSL1	YES	intron_variant	MODIFIER	Transcript	ENST00000575318.1	protein_coding	24565	NA	NA
068	L1	17	43463839	44888839	1	rs567428298	44243179	1.9154201059707e-4	ENSG00000120071	KANSL1	YES	intron_variant,non_coding_transcript_variant	MODIFIER	Transcript	ENST00000576248.1	processed_transcript	24565	NA	NA
068	L1	17	43463839	44888839	1	rs567428298	44243179	1.9154201059707e-4	ENSG00000120071	KANSL1	YES	intron_variant,non_coding_transcript_variant	MODIFIER	Transcript	ENST00000577114.1	retained_intron	24565	NA	NA
068	L1	17	43463839	44888839	1	rs542364049	44246997	1.9153370650056e-4	ENSG00000120071	KANSL1	YES	intron_variant	MODIFIER	Transcript	ENST00000262419.6	protein_coding	24565	NA	NA
068	L1	17	43463839	44888839	1	rs542364049	44246997	1.9153370650056e-4	ENSG00000120071	KANSL1	YES	intron_variant	MODIFIER	Transcript	ENST00000393476.3	protein_coding	24565	NA	NA
068	L1	17	43463839	44888839	1	rs542364049	44246997	1.9153370650056e-4	ENSG00000120071	KANSL1	YES	intron_variant	MODIFIER	Transcript	ENST00000432791.1	protein_coding	24565	NA	NA
068	L1	17	43463839	44888839	1	rs542364049	44246997	1.9153370650056e-4	ENSG00000120071	KANSL1	YES	downstream_gene_variant	MODIFIER	Transcript	ENST00000571698.1	protein_coding	24565	NA	NA
068	L1	17	43463839	44888839	1	rs542364049	44246997	1.9153370650056e-4	ENSG00000120071	KANSL1	YES	intron_variant	MODIFIER	Transcript	ENST00000572904.1	protein_coding	24565	NA	NA
068	L1	17	43463839	44888839	1	rs542364049	44246997	1.9153370650056e-4	ENSG00000120071	KANSL1	YES	intron_variant	MODIFIER	Transcript	ENST00000574590.1	protein_coding	24565	NA	NA
068	L1	17	43463839	44888839	1	rs542364049	44246997	1.9153370650056e-4	ENSG00000120071	KANSL1	YES	downstream_gene_variant	MODIFIER	Transcript	ENST00000574655.1	protein_coding	24565	NA	NA
068	L1	17	43463839	44888839	1	rs542364049	44246997	1.9153370650056e-4	ENSG00000120071	KANSL1	YES	intron_variant	MODIFIER	Transcript	ENST00000575318.1	protein_coding	24565	NA	NA
068	L1	17	43463839	44888839	1	rs542364049	44246997	1.9153370650056e-4	ENSG00000120071	KANSL1	YES	intron_variant,non_coding_transcript_variant	MODIFIER	Transcript	ENST00000576248.1	processed_transcript	24565	NA	NA
068	L1	17	43463839	44888839	1	rs542364049	44246997	1.9153370650056e-4	ENSG00000120071	KANSL1	YES	downstream_gene_variant	MODIFIER	Transcript	ENST00000576739.1	protein_coding	24565	NA	NA
068	L1	17	43463839	44888839	1	rs542364049	44246997	1.9153370650056e-4	ENSG00000120071	KANSL1	YES	intron_variant,non_coding_transcript_variant	MODIFIER	Transcript	ENST00000577114.1	retained_intron	24565	NA	NA
068	L1	17	43463839	44888839	1	rs544717127	44244581	1.9152765494565e-4	ENSG00000120071	KANSL1	YES	intron_variant	MODIFIER	Transcript	ENST00000262419.6	protein_coding	24565	NA	NA
068	L1	17	43463839	44888839	1	rs544717127	44244581	1.9152765494565e-4	ENSG00000120071	KANSL1	YES	intron_variant	MODIFIER	Transcript	ENST00000393476.3	protein_coding	24565	NA	NA
068	L1	17	43463839	44888839	1	rs544717127	44244581	1.9152765494565e-4	ENSG00000120071	KANSL1	YES	intron_variant	MODIFIER	Transcript	ENST00000432791.1	protein_coding	24565	NA	NA
068	L1	17	43463839	44888839	1	rs544717127	44244581	1.9152765494565e-4	ENSG00000120071	KANSL1	YES	downstream_gene_variant	MODIFIER	Transcript	ENST00000571698.1	protein_coding	24565	NA	NA
068	L1	17	43463839	44888839	1	rs544717127	44244581	1.9152765494565e-4	ENSG00000120071	KANSL1	YES	intron_variant	MODIFIER	Transcript	ENST00000572904.1	protein_coding	24565	NA	NA
068	L1	17	43463839	44888839	1	rs544717127	44244581	1.9152765494565e-4	ENSG00000120071	KANSL1	YES	intron_variant	MODIFIER	Transcript	ENST00000574590.1	protein_coding	24565	NA	NA
068	L1	17	43463839	44888839	1	rs544717127	44244581	1.9152765494565e-4	ENSG00000120071	KANSL1	YES	downstream_gene_variant	MODIFIER	Transcript	ENST00000574655.1	protein_coding	24565	NA	NA
068	L1	17	43463839	44888839	1	rs544717127	44244581	1.9152765494565e-4	ENSG00000120071	KANSL1	YES	intron_variant	MODIFIER	Transcript	ENST00000575318.1	protein_coding	24565	NA	NA
068	L1	17	43463839	44888839	1	rs544717127	44244581	1.9152765494565e-4	ENSG00000120071	KANSL1	YES	intron_variant,non_coding_transcript_variant	MODIFIER	Transcript	ENST00000576248.1	processed_transcript	24565	NA	NA
068	L1	17	43463839	44888839	1	rs544717127	44244581	1.9152765494565e-4	ENSG00000120071	KANSL1	YES	downstream_gene_variant	MODIFIER	Transcript	ENST00000576739.1	protein_coding	24565	NA	NA
068	L1	17	43463839	44888839	1	rs544717127	44244581	1.9152765494565e-4	ENSG00000120071	KANSL1	YES	intron_variant,non_coding_transcript_variant	MODIFIER	Transcript	ENST00000577114.1	retained_intron	24565	NA	NA
068	L1	17	43463839	44888839	1	rs531360085	44244926	1.9152523059562e-4	ENSG00000120071	KANSL1	YES	intron_variant	MODIFIER	Transcript	ENST00000262419.6	protein_coding	24565	NA	NA
068	L1	17	43463839	44888839	1	rs531360085	44244926	1.9152523059562e-4	ENSG00000120071	KANSL1	YES	intron_variant	MODIFIER	Transcript	ENST00000393476.3	protein_coding	24565	NA	NA
068	L1	17	43463839	44888839	1	rs531360085	44244926	1.9152523059562e-4	ENSG00000120071	KANSL1	YES	intron_variant	MODIFIER	Transcript	ENST00000432791.1	protein_coding	24565	NA	NA
068	L1	17	43463839	44888839	1	rs531360085	44244926	1.9152523059562e-4	ENSG00000120071	KANSL1	YES	downstream_gene_variant	MODIFIER	Transcript	ENST00000571698.1	protein_coding	24565	NA	NA
068	L1	17	43463839	44888839	1	rs531360085	44244926	1.9152523059562e-4	ENSG00000120071	KANSL1	YES	intron_variant	MODIFIER	Transcript	ENST00000572904.1	protein_coding	24565	NA	NA
068	L1	17	43463839	44888839	1	rs531360085	44244926	1.9152523059562e-4	ENSG00000120071	KANSL1	YES	intron_variant	MODIFIER	Transcript	ENST00000574590.1	protein_coding	24565	NA	NA
068	L1	17	43463839	44888839	1	rs531360085	44244926	1.9152523059562e-4	ENSG00000120071	KANSL1	YES	downstream_gene_variant	MODIFIER	Transcript	ENST00000574655.1	protein_coding	24565	NA	NA
068	L1	17	43463839	44888839	1	rs531360085	44244926	1.9152523059562e-4	ENSG00000120071	KANSL1	YES	intron_variant	MODIFIER	Transcript	ENST00000575318.1	protein_coding	24565	NA	NA
068	L1	17	43463839	44888839	1	rs531360085	44244926	1.9152523059562e-4	ENSG00000120071	KANSL1	YES	intron_variant,non_coding_transcript_variant	MODIFIER	Transcript	ENST00000576248.1	processed_transcript	24565	NA	NA
068	L1	17	43463839	44888839	1	rs531360085	44244926	1.9152523059562e-4	ENSG00000120071	KANSL1	YES	downstream_gene_variant	MODIFIER	Transcript	ENST00000576739.1	protein_coding	24565	NA	NA
068	L1	17	43463839	44888839	1	rs531360085	44244926	1.9152523059562e-4	ENSG00000120071	KANSL1	YES	intron_variant,non_coding_transcript_variant	MODIFIER	Transcript	ENST00000577114.1	retained_intron	24565	NA	NA
068	L1	17	43463839	44888839	1	rs564717292	44247314	1.915174230598e-4	ENSG00000120071	KANSL1	YES	intron_variant	MODIFIER	Transcript	ENST00000262419.6	protein_coding	24565	NA	NA
068	L1	17	43463839	44888839	1	rs564717292	44247314	1.915174230598e-4	ENSG00000120071	KANSL1	YES	intron_variant	MODIFIER	Transcript	ENST00000393476.3	protein_coding	24565	NA	NA
068	L1	17	43463839	44888839	1	rs564717292	44247314	1.915174230598e-4	ENSG00000120071	KANSL1	YES	intron_variant	MODIFIER	Transcript	ENST00000432791.1	protein_coding	24565	NA	NA
068	L1	17	43463839	44888839	1	rs564717292	44247314	1.915174230598e-4	ENSG00000120071	KANSL1	YES	downstream_gene_variant	MODIFIER	Transcript	ENST00000571698.1	protein_coding	24565	NA	NA
068	L1	17	43463839	44888839	1	rs564717292	44247314	1.915174230598e-4	ENSG00000120071	KANSL1	YES	intron_variant	MODIFIER	Transcript	ENST00000572904.1	protein_coding	24565	NA	NA
068	L1	17	43463839	44888839	1	rs564717292	44247314	1.915174230598e-4	ENSG00000120071	KANSL1	YES	intron_variant	MODIFIER	Transcript	ENST00000574590.1	protein_coding	24565	NA	NA
068	L1	17	43463839	44888839	1	rs564717292	44247314	1.915174230598e-4	ENSG00000120071	KANSL1	YES	downstream_gene_variant	MODIFIER	Transcript	ENST00000574655.1	protein_coding	24565	NA	NA
068	L1	17	43463839	44888839	1	rs564717292	44247314	1.915174230598e-4	ENSG00000120071	KANSL1	YES	intron_variant	MODIFIER	Transcript	ENST00000575318.1	protein_coding	24565	NA	NA
068	L1	17	43463839	44888839	1	rs564717292	44247314	1.915174230598e-4	ENSG00000120071	KANSL1	YES	intron_variant,non_coding_transcript_variant	MODIFIER	Transcript	ENST00000576248.1	processed_transcript	24565	NA	NA
068	L1	17	43463839	44888839	1	rs564717292	44247314	1.915174230598e-4	ENSG00000120071	KANSL1	YES	downstream_gene_variant	MODIFIER	Transcript	ENST00000576739.1	protein_coding	24565	NA	NA
068	L1	17	43463839	44888839	1	rs564717292	44247314	1.915174230598e-4	ENSG00000120071	KANSL1	YES	intron_variant,non_coding_transcript_variant	MODIFIER	Transcript	ENST00000577114.1	retained_intron	24565	NA	NA
068	L1	17	43463839	44888839	1	rs566489145	44242969	1.915157642398e-4	ENSG00000120071	KANSL1	YES	intron_variant	MODIFIER	Transcript	ENST00000262419.6	protein_coding	24565	NA	NA
068	L1	17	43463839	44888839	1	rs566489145	44242969	1.915157642398e-4	ENSG00000120071	KANSL1	YES	intron_variant	MODIFIER	Transcript	ENST00000393476.3	protein_coding	24565	NA	NA
068	L1	17	43463839	44888839	1	rs566489145	44242969	1.915157642398e-4	ENSG00000120071	KANSL1	YES	intron_variant	MODIFIER	Transcript	ENST00000432791.1	protein_coding	24565	NA	NA
068	L1	17	43463839	44888839	1	rs566489145	44242969	1.915157642398e-4	ENSG00000120071	KANSL1	YES	intron_variant	MODIFIER	Transcript	ENST00000572904.1	protein_coding	24565	NA	NA
068	L1	17	43463839	44888839	1	rs566489145	44242969	1.915157642398e-4	ENSG00000120071	KANSL1	YES	intron_variant	MODIFIER	Transcript	ENST00000574590.1	protein_coding	24565	NA	NA
068	L1	17	43463839	44888839	1	rs566489145	44242969	1.915157642398e-4	ENSG00000120071	KANSL1	YES	intron_variant	MODIFIER	Transcript	ENST00000575318.1	protein_coding	24565	NA	NA
068	L1	17	43463839	44888839	1	rs566489145	44242969	1.915157642398e-4	ENSG00000120071	KANSL1	YES	intron_variant,non_coding_transcript_variant	MODIFIER	Transcript	ENST00000576248.1	processed_transcript	24565	NA	NA
068	L1	17	43463839	44888839	1	rs566489145	44242969	1.915157642398e-4	ENSG00000120071	KANSL1	YES	intron_variant,non_coding_transcript_variant	MODIFIER	Transcript	ENST00000577114.1	retained_intron	24565	NA	NA
068	L1	17	43463839	44888839	1	rs539559479	44241304	1.9139440901161e-4	ENSG00000120071	KANSL1	YES	intron_variant	MODIFIER	Transcript	ENST00000262419.6	protein_coding	24565	NA	NA
068	L1	17	43463839	44888839	1	rs539559479	44241304	1.9139440901161e-4	ENSG00000120071	KANSL1	YES	intron_variant	MODIFIER	Transcript	ENST00000393476.3	protein_coding	24565	NA	NA
068	L1	17	43463839	44888839	1	rs539559479	44241304	1.9139440901161e-4	ENSG00000120071	KANSL1	YES	intron_variant	MODIFIER	Transcript	ENST00000432791.1	protein_coding	24565	NA	NA
068	L1	17	43463839	44888839	1	rs539559479	44241304	1.9139440901161e-4	ENSG00000120071	KANSL1	YES	intron_variant	MODIFIER	Transcript	ENST00000572904.1	protein_coding	24565	NA	NA
068	L1	17	43463839	44888839	1	rs539559479	44241304	1.9139440901161e-4	ENSG00000120071	KANSL1	YES	intron_variant	MODIFIER	Transcript	ENST00000574590.1	protein_coding	24565	NA	NA
068	L1	17	43463839	44888839	1	rs539559479	44241304	1.9139440901161e-4	ENSG00000120071	KANSL1	YES	intron_variant	MODIFIER	Transcript	ENST00000575318.1	protein_coding	24565	NA	NA
068	L1	17	43463839	44888839	1	rs539559479	44241304	1.9139440901161e-4	ENSG00000120071	KANSL1	YES	intron_variant,non_coding_transcript_variant	MODIFIER	Transcript	ENST00000576248.1	processed_transcript	24565	NA	NA
068	L1	17	43463839	44888839	1	rs539559479	44241304	1.9139440901161e-4	ENSG00000120071	KANSL1	YES	intron_variant,non_coding_transcript_variant	MODIFIER	Transcript	ENST00000577114.1	retained_intron	24565	NA	NA
068	L1	17	43463839	44888839	1	rs568059837	44238938	1.9138449632386e-4	ENSG00000120071	KANSL1	YES	intron_variant	MODIFIER	Transcript	ENST00000262419.6	protein_coding	24565	NA	NA
068	L1	17	43463839	44888839	1	rs568059837	44238938	1.9138449632386e-4	ENSG00000120071	KANSL1	YES	intron_variant	MODIFIER	Transcript	ENST00000393476.3	protein_coding	24565	NA	NA
068	L1	17	43463839	44888839	1	rs568059837	44238938	1.9138449632386e-4	ENSG00000120071	KANSL1	YES	intron_variant	MODIFIER	Transcript	ENST00000432791.1	protein_coding	24565	NA	NA
068	L1	17	43463839	44888839	1	rs568059837	44238938	1.9138449632386e-4	ENSG00000120071	KANSL1	YES	intron_variant	MODIFIER	Transcript	ENST00000572904.1	protein_coding	24565	NA	NA
068	L1	17	43463839	44888839	1	rs568059837	44238938	1.9138449632386e-4	ENSG00000120071	KANSL1	YES	intron_variant	MODIFIER	Transcript	ENST00000574590.1	protein_coding	24565	NA	NA
068	L1	17	43463839	44888839	1	rs568059837	44238938	1.9138449632386e-4	ENSG00000120071	KANSL1	YES	intron_variant	MODIFIER	Transcript	ENST00000575318.1	protein_coding	24565	NA	NA
068	L1	17	43463839	44888839	1	rs568059837	44238938	1.9138449632386e-4	ENSG00000120071	KANSL1	YES	intron_variant,non_coding_transcript_variant	MODIFIER	Transcript	ENST00000576248.1	processed_transcript	24565	NA	NA
068	L1	17	43463839	44888839	1	rs568059837	44238938	1.9138449632386e-4	ENSG00000120071	KANSL1	YES	intron_variant,non_coding_transcript_variant	MODIFIER	Transcript	ENST00000577114.1	retained_intron	24565	NA	NA
068	L1	17	43463839	44888839	1	rs535060999	44238966	1.9137338017078e-4	ENSG00000120071	KANSL1	YES	intron_variant	MODIFIER	Transcript	ENST00000262419.6	protein_coding	24565	NA	NA
068	L1	17	43463839	44888839	1	rs535060999	44238966	1.9137338017078e-4	ENSG00000120071	KANSL1	YES	intron_variant	MODIFIER	Transcript	ENST00000393476.3	protein_coding	24565	NA	NA
068	L1	17	43463839	44888839	1	rs535060999	44238966	1.9137338017078e-4	ENSG00000120071	KANSL1	YES	intron_variant	MODIFIER	Transcript	ENST00000432791.1	protein_coding	24565	NA	NA
068	L1	17	43463839	44888839	1	rs535060999	44238966	1.9137338017078e-4	ENSG00000120071	KANSL1	YES	intron_variant	MODIFIER	Transcript	ENST00000572904.1	protein_coding	24565	NA	NA
068	L1	17	43463839	44888839	1	rs535060999	44238966	1.9137338017078e-4	ENSG00000120071	KANSL1	YES	intron_variant	MODIFIER	Transcript	ENST00000574590.1	protein_coding	24565	NA	NA
068	L1	17	43463839	44888839	1	rs535060999	44238966	1.9137338017078e-4	ENSG00000120071	KANSL1	YES	intron_variant	MODIFIER	Transcript	ENST00000575318.1	protein_coding	24565	NA	NA
068	L1	17	43463839	44888839	1	rs535060999	44238966	1.9137338017078e-4	ENSG00000120071	KANSL1	YES	intron_variant,non_coding_transcript_variant	MODIFIER	Transcript	ENST00000576248.1	processed_transcript	24565	NA	NA
068	L1	17	43463839	44888839	1	rs535060999	44238966	1.9137338017078e-4	ENSG00000120071	KANSL1	YES	intron_variant,non_coding_transcript_variant	MODIFIER	Transcript	ENST00000577114.1	retained_intron	24565	NA	NA
068	L1	17	43463839	44888839	1	rs386558525	44240986	1.9135763004369e-4	ENSG00000120071	KANSL1	YES	intron_variant	MODIFIER	Transcript	ENST00000262419.6	protein_coding	24565	NA	NA
068	L1	17	43463839	44888839	1	rs386558525	44240986	1.9135763004369e-4	ENSG00000120071	KANSL1	YES	intron_variant	MODIFIER	Transcript	ENST00000393476.3	protein_coding	24565	NA	NA
068	L1	17	43463839	44888839	1	rs386558525	44240986	1.9135763004369e-4	ENSG00000120071	KANSL1	YES	intron_variant	MODIFIER	Transcript	ENST00000432791.1	protein_coding	24565	NA	NA
068	L1	17	43463839	44888839	1	rs386558525	44240986	1.9135763004369e-4	ENSG00000120071	KANSL1	YES	intron_variant	MODIFIER	Transcript	ENST00000572904.1	protein_coding	24565	NA	NA
068	L1	17	43463839	44888839	1	rs386558525	44240986	1.9135763004369e-4	ENSG00000120071	KANSL1	YES	intron_variant	MODIFIER	Transcript	ENST00000574590.1	protein_coding	24565	NA	NA
068	L1	17	43463839	44888839	1	rs386558525	44240986	1.9135763004369e-4	ENSG00000120071	KANSL1	YES	intron_variant	MODIFIER	Transcript	ENST00000575318.1	protein_coding	24565	NA	NA
068	L1	17	43463839	44888839	1	rs386558525	44240986	1.9135763004369e-4	ENSG00000120071	KANSL1	YES	intron_variant,non_coding_transcript_variant	MODIFIER	Transcript	ENST00000576248.1	processed_transcript	24565	NA	NA
068	L1	17	43463839	44888839	1	rs386558525	44240986	1.9135763004369e-4	ENSG00000120071	KANSL1	YES	intron_variant,non_coding_transcript_variant	MODIFIER	Transcript	ENST00000577114.1	retained_intron	24565	NA	NA
068	L1	17	43463839	44888839	1	rs533307115	44237372	1.9135447639189e-4	ENSG00000120071	KANSL1	YES	intron_variant	MODIFIER	Transcript	ENST00000262419.6	protein_coding	24565	NA	NA
068	L1	17	43463839	44888839	1	rs533307115	44237372	1.9135447639189e-4	ENSG00000120071	KANSL1	YES	intron_variant	MODIFIER	Transcript	ENST00000393476.3	protein_coding	24565	NA	NA
068	L1	17	43463839	44888839	1	rs533307115	44237372	1.9135447639189e-4	ENSG00000120071	KANSL1	YES	intron_variant	MODIFIER	Transcript	ENST00000432791.1	protein_coding	24565	NA	NA
068	L1	17	43463839	44888839	1	rs533307115	44237372	1.9135447639189e-4	ENSG00000120071	KANSL1	YES	intron_variant	MODIFIER	Transcript	ENST00000572904.1	protein_coding	24565	NA	NA
068	L1	17	43463839	44888839	1	rs533307115	44237372	1.9135447639189e-4	ENSG00000120071	KANSL1	YES	intron_variant	MODIFIER	Transcript	ENST00000574590.1	protein_coding	24565	NA	NA
068	L1	17	43463839	44888839	1	rs533307115	44237372	1.9135447639189e-4	ENSG00000120071	KANSL1	YES	intron_variant	MODIFIER	Transcript	ENST00000575318.1	protein_coding	24565	NA	NA
068	L1	17	43463839	44888839	1	rs533307115	44237372	1.9135447639189e-4	ENSG00000120071	KANSL1	YES	intron_variant,non_coding_transcript_variant	MODIFIER	Transcript	ENST00000576248.1	processed_transcript	24565	NA	NA
068	L1	17	43463839	44888839	1	rs533307115	44237372	1.9135447639189e-4	ENSG00000120071	KANSL1	YES	intron_variant,non_coding_transcript_variant	MODIFIER	Transcript	ENST00000577114.1	retained_intron	24565	NA	NA
068	L1	17	43463839	44888839	1	rs6503443	43765881	1.9135438667204e-4	ENSG00000120088	CRHR1	YES	intron_variant	MODIFIER	Transcript	ENST00000293493.7	protein_coding	2357	NA	NA
068	L1	17	43463839	44888839	1	rs6503443	43765881	1.9135438667204e-4	ENSG00000120088	CRHR1	YES	intron_variant	MODIFIER	Transcript	ENST00000339069.5	protein_coding	2357	NA	NA
068	L1	17	43463839	44888839	1	rs562531663	44240107	1.913144008727e-4	ENSG00000120071	KANSL1	YES	intron_variant	MODIFIER	Transcript	ENST00000262419.6	protein_coding	24565	NA	NA
068	L1	17	43463839	44888839	1	rs562531663	44240107	1.913144008727e-4	ENSG00000120071	KANSL1	YES	intron_variant	MODIFIER	Transcript	ENST00000393476.3	protein_coding	24565	NA	NA
068	L1	17	43463839	44888839	1	rs562531663	44240107	1.913144008727e-4	ENSG00000120071	KANSL1	YES	intron_variant	MODIFIER	Transcript	ENST00000432791.1	protein_coding	24565	NA	NA
068	L1	17	43463839	44888839	1	rs562531663	44240107	1.913144008727e-4	ENSG00000120071	KANSL1	YES	intron_variant	MODIFIER	Transcript	ENST00000572904.1	protein_coding	24565	NA	NA
068	L1	17	43463839	44888839	1	rs562531663	44240107	1.913144008727e-4	ENSG00000120071	KANSL1	YES	intron_variant	MODIFIER	Transcript	ENST00000574590.1	protein_coding	24565	NA	NA
068	L1	17	43463839	44888839	1	rs562531663	44240107	1.913144008727e-4	ENSG00000120071	KANSL1	YES	intron_variant	MODIFIER	Transcript	ENST00000575318.1	protein_coding	24565	NA	NA
068	L1	17	43463839	44888839	1	rs562531663	44240107	1.913144008727e-4	ENSG00000120071	KANSL1	YES	intron_variant,non_coding_transcript_variant	MODIFIER	Transcript	ENST00000576248.1	processed_transcript	24565	NA	NA
068	L1	17	43463839	44888839	1	rs562531663	44240107	1.913144008727e-4	ENSG00000120071	KANSL1	YES	intron_variant,non_coding_transcript_variant	MODIFIER	Transcript	ENST00000577114.1	retained_intron	24565	NA	NA
068	L1	17	43463839	44888839	1	rs544243747	44239958	1.9131368579223e-4	ENSG00000120071	KANSL1	YES	intron_variant	MODIFIER	Transcript	ENST00000262419.6	protein_coding	24565	NA	NA
068	L1	17	43463839	44888839	1	rs544243747	44239958	1.9131368579223e-4	ENSG00000120071	KANSL1	YES	intron_variant	MODIFIER	Transcript	ENST00000393476.3	protein_coding	24565	NA	NA
068	L1	17	43463839	44888839	1	rs544243747	44239958	1.9131368579223e-4	ENSG00000120071	KANSL1	YES	intron_variant	MODIFIER	Transcript	ENST00000432791.1	protein_coding	24565	NA	NA
068	L1	17	43463839	44888839	1	rs544243747	44239958	1.9131368579223e-4	ENSG00000120071	KANSL1	YES	intron_variant	MODIFIER	Transcript	ENST00000572904.1	protein_coding	24565	NA	NA
068	L1	17	43463839	44888839	1	rs544243747	44239958	1.9131368579223e-4	ENSG00000120071	KANSL1	YES	intron_variant	MODIFIER	Transcript	ENST00000574590.1	protein_coding	24565	NA	NA
068	L1	17	43463839	44888839	1	rs544243747	44239958	1.9131368579223e-4	ENSG00000120071	KANSL1	YES	intron_variant	MODIFIER	Transcript	ENST00000575318.1	protein_coding	24565	NA	NA
068	L1	17	43463839	44888839	1	rs544243747	44239958	1.9131368579223e-4	ENSG00000120071	KANSL1	YES	intron_variant,non_coding_transcript_variant	MODIFIER	Transcript	ENST00000576248.1	processed_transcript	24565	NA	NA
068	L1	17	43463839	44888839	1	rs544243747	44239958	1.9131368579223e-4	ENSG00000120071	KANSL1	YES	intron_variant,non_coding_transcript_variant	MODIFIER	Transcript	ENST00000577114.1	retained_intron	24565	NA	NA
068	L1	17	43463839	44888839	1	rs9944484	43990662	1.9090416564723e-4	ENSG00000186868	MAPT	YES	intron_variant	MODIFIER	Transcript	ENST00000262410.5	protein_coding	6893	NA	NA
068	L1	17	43463839	44888839	1	rs9944484	43990662	1.9090416564723e-4	ENSG00000186868	MAPT	YES	intron_variant	MODIFIER	Transcript	ENST00000334239.8	protein_coding	6893	NA	NA
068	L1	17	43463839	44888839	1	rs9944484	43990662	1.9090416564723e-4	ENSG00000186868	MAPT	YES	intron_variant	MODIFIER	Transcript	ENST00000340799.5	protein_coding	6893	NA	NA
068	L1	17	43463839	44888839	1	rs9944484	43990662	1.9090416564723e-4	ENSG00000186868	MAPT	YES	intron_variant	MODIFIER	Transcript	ENST00000344290.5	protein_coding	6893	NA	NA
068	L1	17	43463839	44888839	1	rs9944484	43990662	1.9090416564723e-4	ENSG00000186868	MAPT	YES	intron_variant	MODIFIER	Transcript	ENST00000347967.5	protein_coding	6893	NA	NA
068	L1	17	43463839	44888839	1	rs9944484	43990662	1.9090416564723e-4	ENSG00000186868	MAPT	YES	intron_variant	MODIFIER	Transcript	ENST00000351559.5	protein_coding	6893	NA	NA
068	L1	17	43463839	44888839	1	rs9944484	43990662	1.9090416564723e-4	ENSG00000186868	MAPT	YES	intron_variant	MODIFIER	Transcript	ENST00000446361.3	protein_coding	6893	NA	NA
068	L1	17	43463839	44888839	1	rs9944484	43990662	1.9090416564723e-4	ENSG00000186868	MAPT	YES	intron_variant	MODIFIER	Transcript	ENST00000535772.1	protein_coding	6893	NA	NA
068	L1	17	43463839	44888839	1	rs9944484	43990662	1.9090416564723e-4	ENSG00000186868	MAPT	YES	intron_variant,non_coding_transcript_variant	MODIFIER	Transcript	ENST00000570299.1	processed_transcript	6893	NA	NA
068	L1	17	43463839	44888839	1	rs9944484	43990662	1.9090416564723e-4	ENSG00000186868	MAPT	YES	intron_variant,NMD_transcript_variant	MODIFIER	Transcript	ENST00000571311.1	nonsense_mediated_decay	6893	NA	NA
068	L1	17	43463839	44888839	1	rs767056	43998910	1.9059595396694e-4	ENSG00000186868	MAPT	YES	intron_variant	MODIFIER	Transcript	ENST00000262410.5	protein_coding	6893	NA	NA
068	L1	17	43463839	44888839	1	rs767056	43998910	1.9059595396694e-4	ENSG00000186868	MAPT	YES	intron_variant	MODIFIER	Transcript	ENST00000334239.8	protein_coding	6893	NA	NA
068	L1	17	43463839	44888839	1	rs767056	43998910	1.9059595396694e-4	ENSG00000186868	MAPT	YES	intron_variant	MODIFIER	Transcript	ENST00000340799.5	protein_coding	6893	NA	NA
068	L1	17	43463839	44888839	1	rs767056	43998910	1.9059595396694e-4	ENSG00000186868	MAPT	YES	intron_variant	MODIFIER	Transcript	ENST00000344290.5	protein_coding	6893	NA	NA
068	L1	17	43463839	44888839	1	rs767056	43998910	1.9059595396694e-4	ENSG00000186868	MAPT	YES	intron_variant	MODIFIER	Transcript	ENST00000347967.5	protein_coding	6893	NA	NA
068	L1	17	43463839	44888839	1	rs767056	43998910	1.9059595396694e-4	ENSG00000186868	MAPT	YES	intron_variant	MODIFIER	Transcript	ENST00000351559.5	protein_coding	6893	NA	NA
068	L1	17	43463839	44888839	1	rs767056	43998910	1.9059595396694e-4	ENSG00000186868	MAPT	YES	intron_variant	MODIFIER	Transcript	ENST00000446361.3	protein_coding	6893	NA	NA
068	L1	17	43463839	44888839	1	rs767056	43998910	1.9059595396694e-4	ENSG00000186868	MAPT	YES	intron_variant	MODIFIER	Transcript	ENST00000535772.1	protein_coding	6893	NA	NA
068	L1	17	43463839	44888839	1	rs767056	43998910	1.9059595396694e-4	ENSG00000186868	MAPT	YES	intron_variant,non_coding_transcript_variant	MODIFIER	Transcript	ENST00000570299.1	processed_transcript	6893	NA	NA
068	L1	17	43463839	44888839	1	rs767056	43998910	1.9059595396694e-4	ENSG00000186868	MAPT	YES	intron_variant,NMD_transcript_variant	MODIFIER	Transcript	ENST00000571311.1	nonsense_mediated_decay	6893	NA	NA
068	L1	17	43463839	44888839	1	rs767059	43999100	1.9053879637571e-4	ENSG00000186868	MAPT	YES	intron_variant	MODIFIER	Transcript	ENST00000262410.5	protein_coding	6893	NA	NA
068	L1	17	43463839	44888839	1	rs767059	43999100	1.9053879637571e-4	ENSG00000186868	MAPT	YES	intron_variant	MODIFIER	Transcript	ENST00000334239.8	protein_coding	6893	NA	NA
068	L1	17	43463839	44888839	1	rs767059	43999100	1.9053879637571e-4	ENSG00000186868	MAPT	YES	intron_variant	MODIFIER	Transcript	ENST00000340799.5	protein_coding	6893	NA	NA
068	L1	17	43463839	44888839	1	rs767059	43999100	1.9053879637571e-4	ENSG00000186868	MAPT	YES	intron_variant	MODIFIER	Transcript	ENST00000344290.5	protein_coding	6893	NA	NA
068	L1	17	43463839	44888839	1	rs767059	43999100	1.9053879637571e-4	ENSG00000186868	MAPT	YES	intron_variant	MODIFIER	Transcript	ENST00000347967.5	protein_coding	6893	NA	NA
068	L1	17	43463839	44888839	1	rs767059	43999100	1.9053879637571e-4	ENSG00000186868	MAPT	YES	intron_variant	MODIFIER	Transcript	ENST00000351559.5	protein_coding	6893	NA	NA
068	L1	17	43463839	44888839	1	rs767059	43999100	1.9053879637571e-4	ENSG00000186868	MAPT	YES	intron_variant	MODIFIER	Transcript	ENST00000446361.3	protein_coding	6893	NA	NA
068	L1	17	43463839	44888839	1	rs767059	43999100	1.9053879637571e-4	ENSG00000186868	MAPT	YES	intron_variant	MODIFIER	Transcript	ENST00000535772.1	protein_coding	6893	NA	NA
068	L1	17	43463839	44888839	1	rs767059	43999100	1.9053879637571e-4	ENSG00000186868	MAPT	YES	intron_variant,non_coding_transcript_variant	MODIFIER	Transcript	ENST00000570299.1	processed_transcript	6893	NA	NA
068	L1	17	43463839	44888839	1	rs767059	43999100	1.9053879637571e-4	ENSG00000186868	MAPT	YES	intron_variant,NMD_transcript_variant	MODIFIER	Transcript	ENST00000571311.1	nonsense_mediated_decay	6893	NA	NA
068	L1	17	43463839	44888839	1	rs1467970	43998574	1.9052850513846e-4	ENSG00000186868	MAPT	YES	intron_variant	MODIFIER	Transcript	ENST00000262410.5	protein_coding	6893	NA	NA
068	L1	17	43463839	44888839	1	rs1467970	43998574	1.9052850513846e-4	ENSG00000186868	MAPT	YES	intron_variant	MODIFIER	Transcript	ENST00000334239.8	protein_coding	6893	NA	NA
068	L1	17	43463839	44888839	1	rs1467970	43998574	1.9052850513846e-4	ENSG00000186868	MAPT	YES	intron_variant	MODIFIER	Transcript	ENST00000340799.5	protein_coding	6893	NA	NA
068	L1	17	43463839	44888839	1	rs1467970	43998574	1.9052850513846e-4	ENSG00000186868	MAPT	YES	intron_variant	MODIFIER	Transcript	ENST00000344290.5	protein_coding	6893	NA	NA
068	L1	17	43463839	44888839	1	rs1467970	43998574	1.9052850513846e-4	ENSG00000186868	MAPT	YES	intron_variant	MODIFIER	Transcript	ENST00000347967.5	protein_coding	6893	NA	NA
068	L1	17	43463839	44888839	1	rs1467970	43998574	1.9052850513846e-4	ENSG00000186868	MAPT	YES	intron_variant	MODIFIER	Transcript	ENST00000351559.5	protein_coding	6893	NA	NA
068	L1	17	43463839	44888839	1	rs1467970	43998574	1.9052850513846e-4	ENSG00000186868	MAPT	YES	intron_variant	MODIFIER	Transcript	ENST00000446361.3	protein_coding	6893	NA	NA
068	L1	17	43463839	44888839	1	rs1467970	43998574	1.9052850513846e-4	ENSG00000186868	MAPT	YES	intron_variant	MODIFIER	Transcript	ENST00000535772.1	protein_coding	6893	NA	NA
068	L1	17	43463839	44888839	1	rs1467970	43998574	1.9052850513846e-4	ENSG00000186868	MAPT	YES	intron_variant,non_coding_transcript_variant	MODIFIER	Transcript	ENST00000570299.1	processed_transcript	6893	NA	NA
068	L1	17	43463839	44888839	1	rs1467970	43998574	1.9052850513846e-4	ENSG00000186868	MAPT	YES	intron_variant,NMD_transcript_variant	MODIFIER	Transcript	ENST00000571311.1	nonsense_mediated_decay	6893	NA	NA
068	L1	17	43463839	44888839	1	rs767057	43998822	1.905048675931e-4	ENSG00000186868	MAPT	YES	intron_variant	MODIFIER	Transcript	ENST00000262410.5	protein_coding	6893	NA	NA
068	L1	17	43463839	44888839	1	rs767057	43998822	1.905048675931e-4	ENSG00000186868	MAPT	YES	intron_variant	MODIFIER	Transcript	ENST00000334239.8	protein_coding	6893	NA	NA
068	L1	17	43463839	44888839	1	rs767057	43998822	1.905048675931e-4	ENSG00000186868	MAPT	YES	intron_variant	MODIFIER	Transcript	ENST00000340799.5	protein_coding	6893	NA	NA
068	L1	17	43463839	44888839	1	rs767057	43998822	1.905048675931e-4	ENSG00000186868	MAPT	YES	intron_variant	MODIFIER	Transcript	ENST00000344290.5	protein_coding	6893	NA	NA
068	L1	17	43463839	44888839	1	rs767057	43998822	1.905048675931e-4	ENSG00000186868	MAPT	YES	intron_variant	MODIFIER	Transcript	ENST00000347967.5	protein_coding	6893	NA	NA
068	L1	17	43463839	44888839	1	rs767057	43998822	1.905048675931e-4	ENSG00000186868	MAPT	YES	intron_variant	MODIFIER	Transcript	ENST00000351559.5	protein_coding	6893	NA	NA
068	L1	17	43463839	44888839	1	rs767057	43998822	1.905048675931e-4	ENSG00000186868	MAPT	YES	intron_variant	MODIFIER	Transcript	ENST00000446361.3	protein_coding	6893	NA	NA
068	L1	17	43463839	44888839	1	rs767057	43998822	1.905048675931e-4	ENSG00000186868	MAPT	YES	intron_variant	MODIFIER	Transcript	ENST00000535772.1	protein_coding	6893	NA	NA
068	L1	17	43463839	44888839	1	rs767057	43998822	1.905048675931e-4	ENSG00000186868	MAPT	YES	intron_variant,non_coding_transcript_variant	MODIFIER	Transcript	ENST00000570299.1	processed_transcript	6893	NA	NA
068	L1	17	43463839	44888839	1	rs767057	43998822	1.905048675931e-4	ENSG00000186868	MAPT	YES	intron_variant,NMD_transcript_variant	MODIFIER	Transcript	ENST00000571311.1	nonsense_mediated_decay	6893	NA	NA
068	L1	17	43463839	44888839	1	rs62058965	43999529	1.9048987951767e-4	ENSG00000186868	MAPT	YES	intron_variant	MODIFIER	Transcript	ENST00000262410.5	protein_coding	6893	NA	NA
068	L1	17	43463839	44888839	1	rs62058965	43999529	1.9048987951767e-4	ENSG00000186868	MAPT	YES	intron_variant	MODIFIER	Transcript	ENST00000334239.8	protein_coding	6893	NA	NA
068	L1	17	43463839	44888839	1	rs62058965	43999529	1.9048987951767e-4	ENSG00000186868	MAPT	YES	intron_variant	MODIFIER	Transcript	ENST00000340799.5	protein_coding	6893	NA	NA
068	L1	17	43463839	44888839	1	rs62058965	43999529	1.9048987951767e-4	ENSG00000186868	MAPT	YES	intron_variant	MODIFIER	Transcript	ENST00000344290.5	protein_coding	6893	NA	NA
068	L1	17	43463839	44888839	1	rs62058965	43999529	1.9048987951767e-4	ENSG00000186868	MAPT	YES	intron_variant	MODIFIER	Transcript	ENST00000347967.5	protein_coding	6893	NA	NA
068	L1	17	43463839	44888839	1	rs62058965	43999529	1.9048987951767e-4	ENSG00000186868	MAPT	YES	intron_variant	MODIFIER	Transcript	ENST00000351559.5	protein_coding	6893	NA	NA
068	L1	17	43463839	44888839	1	rs62058965	43999529	1.9048987951767e-4	ENSG00000186868	MAPT	YES	intron_variant	MODIFIER	Transcript	ENST00000446361.3	protein_coding	6893	NA	NA
068	L1	17	43463839	44888839	1	rs62058965	43999529	1.9048987951767e-4	ENSG00000186868	MAPT	YES	intron_variant	MODIFIER	Transcript	ENST00000535772.1	protein_coding	6893	NA	NA
068	L1	17	43463839	44888839	1	rs62058965	43999529	1.9048987951767e-4	ENSG00000186868	MAPT	YES	intron_variant,non_coding_transcript_variant	MODIFIER	Transcript	ENST00000570299.1	processed_transcript	6893	NA	NA
068	L1	17	43463839	44888839	1	rs62058965	43999529	1.9048987951767e-4	ENSG00000186868	MAPT	YES	intron_variant,NMD_transcript_variant	MODIFIER	Transcript	ENST00000571311.1	nonsense_mediated_decay	6893	NA	NA
068	L1	17	43463839	44888839	1	rs1967981	43999785	1.904815779564e-4	ENSG00000186868	MAPT	YES	intron_variant	MODIFIER	Transcript	ENST00000262410.5	protein_coding	6893	NA	NA
068	L1	17	43463839	44888839	1	rs1967981	43999785	1.904815779564e-4	ENSG00000186868	MAPT	YES	intron_variant	MODIFIER	Transcript	ENST00000334239.8	protein_coding	6893	NA	NA
068	L1	17	43463839	44888839	1	rs1967981	43999785	1.904815779564e-4	ENSG00000186868	MAPT	YES	intron_variant	MODIFIER	Transcript	ENST00000340799.5	protein_coding	6893	NA	NA
068	L1	17	43463839	44888839	1	rs1967981	43999785	1.904815779564e-4	ENSG00000186868	MAPT	YES	intron_variant	MODIFIER	Transcript	ENST00000344290.5	protein_coding	6893	NA	NA
068	L1	17	43463839	44888839	1	rs1967981	43999785	1.904815779564e-4	ENSG00000186868	MAPT	YES	intron_variant	MODIFIER	Transcript	ENST00000347967.5	protein_coding	6893	NA	NA
068	L1	17	43463839	44888839	1	rs1967981	43999785	1.904815779564e-4	ENSG00000186868	MAPT	YES	intron_variant	MODIFIER	Transcript	ENST00000351559.5	protein_coding	6893	NA	NA
068	L1	17	43463839	44888839	1	rs1967981	43999785	1.904815779564e-4	ENSG00000186868	MAPT	YES	intron_variant	MODIFIER	Transcript	ENST00000446361.3	protein_coding	6893	NA	NA
068	L1	17	43463839	44888839	1	rs1967981	43999785	1.904815779564e-4	ENSG00000186868	MAPT	YES	intron_variant	MODIFIER	Transcript	ENST00000535772.1	protein_coding	6893	NA	NA
068	L1	17	43463839	44888839	1	rs1967981	43999785	1.904815779564e-4	ENSG00000186868	MAPT	YES	intron_variant,non_coding_transcript_variant	MODIFIER	Transcript	ENST00000570299.1	processed_transcript	6893	NA	NA
068	L1	17	43463839	44888839	1	rs1967981	43999785	1.904815779564e-4	ENSG00000186868	MAPT	YES	intron_variant,NMD_transcript_variant	MODIFIER	Transcript	ENST00000571311.1	nonsense_mediated_decay	6893	NA	NA
068	L1	17	43463839	44888839	1	rs1476127	43999793	1.9047798325993e-4	ENSG00000186868	MAPT	YES	intron_variant	MODIFIER	Transcript	ENST00000262410.5	protein_coding	6893	NA	NA
068	L1	17	43463839	44888839	1	rs1476127	43999793	1.9047798325993e-4	ENSG00000186868	MAPT	YES	intron_variant	MODIFIER	Transcript	ENST00000334239.8	protein_coding	6893	NA	NA
068	L1	17	43463839	44888839	1	rs1476127	43999793	1.9047798325993e-4	ENSG00000186868	MAPT	YES	intron_variant	MODIFIER	Transcript	ENST00000340799.5	protein_coding	6893	NA	NA
068	L1	17	43463839	44888839	1	rs1476127	43999793	1.9047798325993e-4	ENSG00000186868	MAPT	YES	intron_variant	MODIFIER	Transcript	ENST00000344290.5	protein_coding	6893	NA	NA
068	L1	17	43463839	44888839	1	rs1476127	43999793	1.9047798325993e-4	ENSG00000186868	MAPT	YES	intron_variant	MODIFIER	Transcript	ENST00000347967.5	protein_coding	6893	NA	NA
068	L1	17	43463839	44888839	1	rs1476127	43999793	1.9047798325993e-4	ENSG00000186868	MAPT	YES	intron_variant	MODIFIER	Transcript	ENST00000351559.5	protein_coding	6893	NA	NA
068	L1	17	43463839	44888839	1	rs1476127	43999793	1.9047798325993e-4	ENSG00000186868	MAPT	YES	intron_variant	MODIFIER	Transcript	ENST00000446361.3	protein_coding	6893	NA	NA
068	L1	17	43463839	44888839	1	rs1476127	43999793	1.9047798325993e-4	ENSG00000186868	MAPT	YES	intron_variant	MODIFIER	Transcript	ENST00000535772.1	protein_coding	6893	NA	NA
068	L1	17	43463839	44888839	1	rs1476127	43999793	1.9047798325993e-4	ENSG00000186868	MAPT	YES	intron_variant,non_coding_transcript_variant	MODIFIER	Transcript	ENST00000570299.1	processed_transcript	6893	NA	NA
068	L1	17	43463839	44888839	1	rs1476127	43999793	1.9047798325993e-4	ENSG00000186868	MAPT	YES	intron_variant,NMD_transcript_variant	MODIFIER	Transcript	ENST00000571311.1	nonsense_mediated_decay	6893	NA	NA
068	L1	17	43463839	44888839	1	rs17564020	43991781	1.9046978474455e-4	ENSG00000186868	MAPT	YES	intron_variant	MODIFIER	Transcript	ENST00000262410.5	protein_coding	6893	NA	NA
068	L1	17	43463839	44888839	1	rs17564020	43991781	1.9046978474455e-4	ENSG00000186868	MAPT	YES	intron_variant	MODIFIER	Transcript	ENST00000334239.8	protein_coding	6893	NA	NA
068	L1	17	43463839	44888839	1	rs17564020	43991781	1.9046978474455e-4	ENSG00000186868	MAPT	YES	intron_variant	MODIFIER	Transcript	ENST00000340799.5	protein_coding	6893	NA	NA
068	L1	17	43463839	44888839	1	rs17564020	43991781	1.9046978474455e-4	ENSG00000186868	MAPT	YES	intron_variant	MODIFIER	Transcript	ENST00000344290.5	protein_coding	6893	NA	NA
068	L1	17	43463839	44888839	1	rs17564020	43991781	1.9046978474455e-4	ENSG00000186868	MAPT	YES	intron_variant	MODIFIER	Transcript	ENST00000347967.5	protein_coding	6893	NA	NA
068	L1	17	43463839	44888839	1	rs17564020	43991781	1.9046978474455e-4	ENSG00000186868	MAPT	YES	intron_variant	MODIFIER	Transcript	ENST00000351559.5	protein_coding	6893	NA	NA
068	L1	17	43463839	44888839	1	rs17564020	43991781	1.9046978474455e-4	ENSG00000186868	MAPT	YES	intron_variant	MODIFIER	Transcript	ENST00000446361.3	protein_coding	6893	NA	NA
068	L1	17	43463839	44888839	1	rs17564020	43991781	1.9046978474455e-4	ENSG00000186868	MAPT	YES	intron_variant	MODIFIER	Transcript	ENST00000535772.1	protein_coding	6893	NA	NA
068	L1	17	43463839	44888839	1	rs17564020	43991781	1.9046978474455e-4	ENSG00000186868	MAPT	YES	intron_variant,non_coding_transcript_variant	MODIFIER	Transcript	ENST00000570299.1	processed_transcript	6893	NA	NA
068	L1	17	43463839	44888839	1	rs17564020	43991781	1.9046978474455e-4	ENSG00000186868	MAPT	YES	intron_variant,NMD_transcript_variant	MODIFIER	Transcript	ENST00000571311.1	nonsense_mediated_decay	6893	NA	NA
068	L1	17	43463839	44888839	1	rs8079501	44000234	1.904527372829e-4	ENSG00000186868	MAPT	YES	intron_variant	MODIFIER	Transcript	ENST00000262410.5	protein_coding	6893	NA	NA
068	L1	17	43463839	44888839	1	rs8079501	44000234	1.904527372829e-4	ENSG00000186868	MAPT	YES	intron_variant	MODIFIER	Transcript	ENST00000334239.8	protein_coding	6893	NA	NA
068	L1	17	43463839	44888839	1	rs8079501	44000234	1.904527372829e-4	ENSG00000186868	MAPT	YES	intron_variant	MODIFIER	Transcript	ENST00000340799.5	protein_coding	6893	NA	NA
068	L1	17	43463839	44888839	1	rs8079501	44000234	1.904527372829e-4	ENSG00000186868	MAPT	YES	intron_variant	MODIFIER	Transcript	ENST00000344290.5	protein_coding	6893	NA	NA
068	L1	17	43463839	44888839	1	rs8079501	44000234	1.904527372829e-4	ENSG00000186868	MAPT	YES	intron_variant	MODIFIER	Transcript	ENST00000347967.5	protein_coding	6893	NA	NA
068	L1	17	43463839	44888839	1	rs8079501	44000234	1.904527372829e-4	ENSG00000186868	MAPT	YES	intron_variant	MODIFIER	Transcript	ENST00000351559.5	protein_coding	6893	NA	NA
068	L1	17	43463839	44888839	1	rs8079501	44000234	1.904527372829e-4	ENSG00000186868	MAPT	YES	intron_variant	MODIFIER	Transcript	ENST00000446361.3	protein_coding	6893	NA	NA
068	L1	17	43463839	44888839	1	rs8079501	44000234	1.904527372829e-4	ENSG00000186868	MAPT	YES	intron_variant	MODIFIER	Transcript	ENST00000535772.1	protein_coding	6893	NA	NA
068	L1	17	43463839	44888839	1	rs8079501	44000234	1.904527372829e-4	ENSG00000186868	MAPT	YES	intron_variant,non_coding_transcript_variant	MODIFIER	Transcript	ENST00000570299.1	processed_transcript	6893	NA	NA
068	L1	17	43463839	44888839	1	rs8079501	44000234	1.904527372829e-4	ENSG00000186868	MAPT	YES	intron_variant,NMD_transcript_variant	MODIFIER	Transcript	ENST00000571311.1	nonsense_mediated_decay	6893	NA	NA
068	L1	17	43463839	44888839	1	rs56002706	44000505	1.9043488880497e-4	ENSG00000186868	MAPT	YES	intron_variant	MODIFIER	Transcript	ENST00000262410.5	protein_coding	6893	NA	NA
068	L1	17	43463839	44888839	1	rs56002706	44000505	1.9043488880497e-4	ENSG00000186868	MAPT	YES	intron_variant	MODIFIER	Transcript	ENST00000334239.8	protein_coding	6893	NA	NA
068	L1	17	43463839	44888839	1	rs56002706	44000505	1.9043488880497e-4	ENSG00000186868	MAPT	YES	intron_variant	MODIFIER	Transcript	ENST00000340799.5	protein_coding	6893	NA	NA
068	L1	17	43463839	44888839	1	rs56002706	44000505	1.9043488880497e-4	ENSG00000186868	MAPT	YES	intron_variant	MODIFIER	Transcript	ENST00000344290.5	protein_coding	6893	NA	NA
068	L1	17	43463839	44888839	1	rs56002706	44000505	1.9043488880497e-4	ENSG00000186868	MAPT	YES	intron_variant	MODIFIER	Transcript	ENST00000347967.5	protein_coding	6893	NA	NA
068	L1	17	43463839	44888839	1	rs56002706	44000505	1.9043488880497e-4	ENSG00000186868	MAPT	YES	intron_variant	MODIFIER	Transcript	ENST00000351559.5	protein_coding	6893	NA	NA
068	L1	17	43463839	44888839	1	rs56002706	44000505	1.9043488880497e-4	ENSG00000186868	MAPT	YES	intron_variant	MODIFIER	Transcript	ENST00000446361.3	protein_coding	6893	NA	NA
068	L1	17	43463839	44888839	1	rs56002706	44000505	1.9043488880497e-4	ENSG00000186868	MAPT	YES	intron_variant	MODIFIER	Transcript	ENST00000535772.1	protein_coding	6893	NA	NA
068	L1	17	43463839	44888839	1	rs56002706	44000505	1.9043488880497e-4	ENSG00000186868	MAPT	YES	intron_variant,non_coding_transcript_variant	MODIFIER	Transcript	ENST00000570299.1	processed_transcript	6893	NA	NA
068	L1	17	43463839	44888839	1	rs56002706	44000505	1.9043488880497e-4	ENSG00000186868	MAPT	YES	intron_variant,NMD_transcript_variant	MODIFIER	Transcript	ENST00000571311.1	nonsense_mediated_decay	6893	NA	NA
068	L1	17	43463839	44888839	1	rs8078495	44000610	1.9042234105638e-4	ENSG00000186868	MAPT	YES	intron_variant	MODIFIER	Transcript	ENST00000262410.5	protein_coding	6893	NA	NA
068	L1	17	43463839	44888839	1	rs8078495	44000610	1.9042234105638e-4	ENSG00000186868	MAPT	YES	intron_variant	MODIFIER	Transcript	ENST00000334239.8	protein_coding	6893	NA	NA
068	L1	17	43463839	44888839	1	rs8078495	44000610	1.9042234105638e-4	ENSG00000186868	MAPT	YES	intron_variant	MODIFIER	Transcript	ENST00000340799.5	protein_coding	6893	NA	NA
068	L1	17	43463839	44888839	1	rs8078495	44000610	1.9042234105638e-4	ENSG00000186868	MAPT	YES	intron_variant	MODIFIER	Transcript	ENST00000344290.5	protein_coding	6893	NA	NA
068	L1	17	43463839	44888839	1	rs8078495	44000610	1.9042234105638e-4	ENSG00000186868	MAPT	YES	intron_variant	MODIFIER	Transcript	ENST00000347967.5	protein_coding	6893	NA	NA
068	L1	17	43463839	44888839	1	rs8078495	44000610	1.9042234105638e-4	ENSG00000186868	MAPT	YES	intron_variant	MODIFIER	Transcript	ENST00000351559.5	protein_coding	6893	NA	NA
068	L1	17	43463839	44888839	1	rs8078495	44000610	1.9042234105638e-4	ENSG00000186868	MAPT	YES	intron_variant	MODIFIER	Transcript	ENST00000446361.3	protein_coding	6893	NA	NA
068	L1	17	43463839	44888839	1	rs8078495	44000610	1.9042234105638e-4	ENSG00000186868	MAPT	YES	intron_variant	MODIFIER	Transcript	ENST00000535772.1	protein_coding	6893	NA	NA
068	L1	17	43463839	44888839	1	rs8078495	44000610	1.9042234105638e-4	ENSG00000186868	MAPT	YES	intron_variant,non_coding_transcript_variant	MODIFIER	Transcript	ENST00000570299.1	processed_transcript	6893	NA	NA
068	L1	17	43463839	44888839	1	rs8078495	44000610	1.9042234105638e-4	ENSG00000186868	MAPT	YES	intron_variant,NMD_transcript_variant	MODIFIER	Transcript	ENST00000571311.1	nonsense_mediated_decay	6893	NA	NA
068	L1	17	43463839	44888839	1	rs17564591	44002062	1.9041289422454e-4	ENSG00000186868	MAPT	YES	intron_variant	MODIFIER	Transcript	ENST00000262410.5	protein_coding	6893	NA	NA
068	L1	17	43463839	44888839	1	rs17564591	44002062	1.9041289422454e-4	ENSG00000186868	MAPT	YES	intron_variant	MODIFIER	Transcript	ENST00000334239.8	protein_coding	6893	NA	NA
068	L1	17	43463839	44888839	1	rs17564591	44002062	1.9041289422454e-4	ENSG00000186868	MAPT	YES	intron_variant	MODIFIER	Transcript	ENST00000340799.5	protein_coding	6893	NA	NA
068	L1	17	43463839	44888839	1	rs17564591	44002062	1.9041289422454e-4	ENSG00000186868	MAPT	YES	intron_variant	MODIFIER	Transcript	ENST00000344290.5	protein_coding	6893	NA	NA
068	L1	17	43463839	44888839	1	rs17564591	44002062	1.9041289422454e-4	ENSG00000186868	MAPT	YES	intron_variant	MODIFIER	Transcript	ENST00000347967.5	protein_coding	6893	NA	NA
068	L1	17	43463839	44888839	1	rs17564591	44002062	1.9041289422454e-4	ENSG00000186868	MAPT	YES	intron_variant	MODIFIER	Transcript	ENST00000351559.5	protein_coding	6893	NA	NA
068	L1	17	43463839	44888839	1	rs17564591	44002062	1.9041289422454e-4	ENSG00000186868	MAPT	YES	intron_variant	MODIFIER	Transcript	ENST00000446361.3	protein_coding	6893	NA	NA
068	L1	17	43463839	44888839	1	rs17564591	44002062	1.9041289422454e-4	ENSG00000186868	MAPT	YES	intron_variant	MODIFIER	Transcript	ENST00000535772.1	protein_coding	6893	NA	NA
068	L1	17	43463839	44888839	1	rs17564591	44002062	1.9041289422454e-4	ENSG00000186868	MAPT	YES	intron_variant,non_coding_transcript_variant	MODIFIER	Transcript	ENST00000570299.1	processed_transcript	6893	NA	NA
068	L1	17	43463839	44888839	1	rs17564591	44002062	1.9041289422454e-4	ENSG00000186868	MAPT	YES	intron_variant,NMD_transcript_variant	MODIFIER	Transcript	ENST00000571311.1	nonsense_mediated_decay	6893	NA	NA
068	L1	17	43463839	44888839	1	rs17564703	44002595	1.9040517241158e-4	ENSG00000186868	MAPT	YES	intron_variant	MODIFIER	Transcript	ENST00000262410.5	protein_coding	6893	NA	NA
068	L1	17	43463839	44888839	1	rs17564703	44002595	1.9040517241158e-4	ENSG00000186868	MAPT	YES	intron_variant	MODIFIER	Transcript	ENST00000334239.8	protein_coding	6893	NA	NA
068	L1	17	43463839	44888839	1	rs17564703	44002595	1.9040517241158e-4	ENSG00000186868	MAPT	YES	intron_variant	MODIFIER	Transcript	ENST00000340799.5	protein_coding	6893	NA	NA
068	L1	17	43463839	44888839	1	rs17564703	44002595	1.9040517241158e-4	ENSG00000186868	MAPT	YES	intron_variant	MODIFIER	Transcript	ENST00000344290.5	protein_coding	6893	NA	NA
068	L1	17	43463839	44888839	1	rs17564703	44002595	1.9040517241158e-4	ENSG00000186868	MAPT	YES	intron_variant	MODIFIER	Transcript	ENST00000347967.5	protein_coding	6893	NA	NA
068	L1	17	43463839	44888839	1	rs17564703	44002595	1.9040517241158e-4	ENSG00000186868	MAPT	YES	intron_variant	MODIFIER	Transcript	ENST00000351559.5	protein_coding	6893	NA	NA
068	L1	17	43463839	44888839	1	rs17564703	44002595	1.9040517241158e-4	ENSG00000186868	MAPT	YES	intron_variant	MODIFIER	Transcript	ENST00000446361.3	protein_coding	6893	NA	NA
068	L1	17	43463839	44888839	1	rs17564703	44002595	1.9040517241158e-4	ENSG00000186868	MAPT	YES	intron_variant	MODIFIER	Transcript	ENST00000535772.1	protein_coding	6893	NA	NA
068	L1	17	43463839	44888839	1	rs17564703	44002595	1.9040517241158e-4	ENSG00000186868	MAPT	YES	intron_variant,non_coding_transcript_variant	MODIFIER	Transcript	ENST00000570299.1	processed_transcript	6893	NA	NA
068	L1	17	43463839	44888839	1	rs17564703	44002595	1.9040517241158e-4	ENSG00000186868	MAPT	YES	intron_variant,NMD_transcript_variant	MODIFIER	Transcript	ENST00000571311.1	nonsense_mediated_decay	6893	NA	NA
068	L1	17	43463839	44888839	1	rs62059003	44002431	1.9040482265123e-4	ENSG00000186868	MAPT	YES	intron_variant	MODIFIER	Transcript	ENST00000262410.5	protein_coding	6893	NA	NA
068	L1	17	43463839	44888839	1	rs62059003	44002431	1.9040482265123e-4	ENSG00000186868	MAPT	YES	intron_variant	MODIFIER	Transcript	ENST00000334239.8	protein_coding	6893	NA	NA
068	L1	17	43463839	44888839	1	rs62059003	44002431	1.9040482265123e-4	ENSG00000186868	MAPT	YES	intron_variant	MODIFIER	Transcript	ENST00000340799.5	protein_coding	6893	NA	NA
068	L1	17	43463839	44888839	1	rs62059003	44002431	1.9040482265123e-4	ENSG00000186868	MAPT	YES	intron_variant	MODIFIER	Transcript	ENST00000344290.5	protein_coding	6893	NA	NA
068	L1	17	43463839	44888839	1	rs62059003	44002431	1.9040482265123e-4	ENSG00000186868	MAPT	YES	intron_variant	MODIFIER	Transcript	ENST00000347967.5	protein_coding	6893	NA	NA
068	L1	17	43463839	44888839	1	rs62059003	44002431	1.9040482265123e-4	ENSG00000186868	MAPT	YES	intron_variant	MODIFIER	Transcript	ENST00000351559.5	protein_coding	6893	NA	NA
068	L1	17	43463839	44888839	1	rs62059003	44002431	1.9040482265123e-4	ENSG00000186868	MAPT	YES	intron_variant	MODIFIER	Transcript	ENST00000446361.3	protein_coding	6893	NA	NA
068	L1	17	43463839	44888839	1	rs62059003	44002431	1.9040482265123e-4	ENSG00000186868	MAPT	YES	intron_variant	MODIFIER	Transcript	ENST00000535772.1	protein_coding	6893	NA	NA
068	L1	17	43463839	44888839	1	rs62059003	44002431	1.9040482265123e-4	ENSG00000186868	MAPT	YES	intron_variant,non_coding_transcript_variant	MODIFIER	Transcript	ENST00000570299.1	processed_transcript	6893	NA	NA
068	L1	17	43463839	44888839	1	rs62059003	44002431	1.9040482265123e-4	ENSG00000186868	MAPT	YES	intron_variant,NMD_transcript_variant	MODIFIER	Transcript	ENST00000571311.1	nonsense_mediated_decay	6893	NA	NA
068	L1	17	43463839	44888839	1	rs17650063	44002555	1.9040480949523e-4	ENSG00000186868	MAPT	YES	intron_variant	MODIFIER	Transcript	ENST00000262410.5	protein_coding	6893	NA	NA
068	L1	17	43463839	44888839	1	rs17650063	44002555	1.9040480949523e-4	ENSG00000186868	MAPT	YES	intron_variant	MODIFIER	Transcript	ENST00000334239.8	protein_coding	6893	NA	NA
068	L1	17	43463839	44888839	1	rs17650063	44002555	1.9040480949523e-4	ENSG00000186868	MAPT	YES	intron_variant	MODIFIER	Transcript	ENST00000340799.5	protein_coding	6893	NA	NA
068	L1	17	43463839	44888839	1	rs17650063	44002555	1.9040480949523e-4	ENSG00000186868	MAPT	YES	intron_variant	MODIFIER	Transcript	ENST00000344290.5	protein_coding	6893	NA	NA
068	L1	17	43463839	44888839	1	rs17650063	44002555	1.9040480949523e-4	ENSG00000186868	MAPT	YES	intron_variant	MODIFIER	Transcript	ENST00000347967.5	protein_coding	6893	NA	NA
068	L1	17	43463839	44888839	1	rs17650063	44002555	1.9040480949523e-4	ENSG00000186868	MAPT	YES	intron_variant	MODIFIER	Transcript	ENST00000351559.5	protein_coding	6893	NA	NA
068	L1	17	43463839	44888839	1	rs17650063	44002555	1.9040480949523e-4	ENSG00000186868	MAPT	YES	intron_variant	MODIFIER	Transcript	ENST00000446361.3	protein_coding	6893	NA	NA
068	L1	17	43463839	44888839	1	rs17650063	44002555	1.9040480949523e-4	ENSG00000186868	MAPT	YES	intron_variant	MODIFIER	Transcript	ENST00000535772.1	protein_coding	6893	NA	NA
068	L1	17	43463839	44888839	1	rs17650063	44002555	1.9040480949523e-4	ENSG00000186868	MAPT	YES	intron_variant,non_coding_transcript_variant	MODIFIER	Transcript	ENST00000570299.1	processed_transcript	6893	NA	NA
068	L1	17	43463839	44888839	1	rs17650063	44002555	1.9040480949523e-4	ENSG00000186868	MAPT	YES	intron_variant,NMD_transcript_variant	MODIFIER	Transcript	ENST00000571311.1	nonsense_mediated_decay	6893	NA	NA
068	L1	17	43463839	44888839	1	rs76090253	44002969	1.9040209797766e-4	ENSG00000186868	MAPT	YES	intron_variant	MODIFIER	Transcript	ENST00000262410.5	protein_coding	6893	NA	NA
068	L1	17	43463839	44888839	1	rs76090253	44002969	1.9040209797766e-4	ENSG00000186868	MAPT	YES	intron_variant	MODIFIER	Transcript	ENST00000334239.8	protein_coding	6893	NA	NA
068	L1	17	43463839	44888839	1	rs76090253	44002969	1.9040209797766e-4	ENSG00000186868	MAPT	YES	intron_variant	MODIFIER	Transcript	ENST00000340799.5	protein_coding	6893	NA	NA
068	L1	17	43463839	44888839	1	rs76090253	44002969	1.9040209797766e-4	ENSG00000186868	MAPT	YES	intron_variant	MODIFIER	Transcript	ENST00000344290.5	protein_coding	6893	NA	NA
068	L1	17	43463839	44888839	1	rs76090253	44002969	1.9040209797766e-4	ENSG00000186868	MAPT	YES	intron_variant	MODIFIER	Transcript	ENST00000347967.5	protein_coding	6893	NA	NA
068	L1	17	43463839	44888839	1	rs76090253	44002969	1.9040209797766e-4	ENSG00000186868	MAPT	YES	intron_variant	MODIFIER	Transcript	ENST00000351559.5	protein_coding	6893	NA	NA
068	L1	17	43463839	44888839	1	rs76090253	44002969	1.9040209797766e-4	ENSG00000186868	MAPT	YES	intron_variant	MODIFIER	Transcript	ENST00000446361.3	protein_coding	6893	NA	NA
068	L1	17	43463839	44888839	1	rs76090253	44002969	1.9040209797766e-4	ENSG00000186868	MAPT	YES	intron_variant	MODIFIER	Transcript	ENST00000535772.1	protein_coding	6893	NA	NA
068	L1	17	43463839	44888839	1	rs76090253	44002969	1.9040209797766e-4	ENSG00000186868	MAPT	YES	intron_variant,non_coding_transcript_variant	MODIFIER	Transcript	ENST00000570299.1	processed_transcript	6893	NA	NA
068	L1	17	43463839	44888839	1	rs76090253	44002969	1.9040209797766e-4	ENSG00000186868	MAPT	YES	intron_variant,NMD_transcript_variant	MODIFIER	Transcript	ENST00000571311.1	nonsense_mediated_decay	6893	NA	NA
068	L1	17	43463839	44888839	1	rs55788597	44003397	1.9039971145552e-4	ENSG00000186868	MAPT	YES	intron_variant	MODIFIER	Transcript	ENST00000262410.5	protein_coding	6893	NA	NA
068	L1	17	43463839	44888839	1	rs55788597	44003397	1.9039971145552e-4	ENSG00000186868	MAPT	YES	intron_variant	MODIFIER	Transcript	ENST00000334239.8	protein_coding	6893	NA	NA
068	L1	17	43463839	44888839	1	rs55788597	44003397	1.9039971145552e-4	ENSG00000186868	MAPT	YES	intron_variant	MODIFIER	Transcript	ENST00000340799.5	protein_coding	6893	NA	NA
068	L1	17	43463839	44888839	1	rs55788597	44003397	1.9039971145552e-4	ENSG00000186868	MAPT	YES	intron_variant	MODIFIER	Transcript	ENST00000344290.5	protein_coding	6893	NA	NA
068	L1	17	43463839	44888839	1	rs55788597	44003397	1.9039971145552e-4	ENSG00000186868	MAPT	YES	intron_variant	MODIFIER	Transcript	ENST00000347967.5	protein_coding	6893	NA	NA
068	L1	17	43463839	44888839	1	rs55788597	44003397	1.9039971145552e-4	ENSG00000186868	MAPT	YES	intron_variant	MODIFIER	Transcript	ENST00000351559.5	protein_coding	6893	NA	NA
068	L1	17	43463839	44888839	1	rs55788597	44003397	1.9039971145552e-4	ENSG00000186868	MAPT	YES	intron_variant	MODIFIER	Transcript	ENST00000446361.3	protein_coding	6893	NA	NA
068	L1	17	43463839	44888839	1	rs55788597	44003397	1.9039971145552e-4	ENSG00000186868	MAPT	YES	intron_variant	MODIFIER	Transcript	ENST00000535772.1	protein_coding	6893	NA	NA
068	L1	17	43463839	44888839	1	rs55788597	44003397	1.9039971145552e-4	ENSG00000186868	MAPT	YES	intron_variant,non_coding_transcript_variant	MODIFIER	Transcript	ENST00000570299.1	processed_transcript	6893	NA	NA
068	L1	17	43463839	44888839	1	rs55788597	44003397	1.9039971145552e-4	ENSG00000186868	MAPT	YES	intron_variant,NMD_transcript_variant	MODIFIER	Transcript	ENST00000571311.1	nonsense_mediated_decay	6893	NA	NA
068	L1	17	43463839	44888839	1	rs56249311	44003599	1.9039885716827e-4	ENSG00000186868	MAPT	YES	intron_variant	MODIFIER	Transcript	ENST00000262410.5	protein_coding	6893	NA	NA
068	L1	17	43463839	44888839	1	rs56249311	44003599	1.9039885716827e-4	ENSG00000186868	MAPT	YES	intron_variant	MODIFIER	Transcript	ENST00000334239.8	protein_coding	6893	NA	NA
068	L1	17	43463839	44888839	1	rs56249311	44003599	1.9039885716827e-4	ENSG00000186868	MAPT	YES	intron_variant	MODIFIER	Transcript	ENST00000340799.5	protein_coding	6893	NA	NA
068	L1	17	43463839	44888839	1	rs56249311	44003599	1.9039885716827e-4	ENSG00000186868	MAPT	YES	intron_variant	MODIFIER	Transcript	ENST00000344290.5	protein_coding	6893	NA	NA
068	L1	17	43463839	44888839	1	rs56249311	44003599	1.9039885716827e-4	ENSG00000186868	MAPT	YES	intron_variant	MODIFIER	Transcript	ENST00000347967.5	protein_coding	6893	NA	NA
068	L1	17	43463839	44888839	1	rs56249311	44003599	1.9039885716827e-4	ENSG00000186868	MAPT	YES	intron_variant	MODIFIER	Transcript	ENST00000351559.5	protein_coding	6893	NA	NA
068	L1	17	43463839	44888839	1	rs56249311	44003599	1.9039885716827e-4	ENSG00000186868	MAPT	YES	intron_variant	MODIFIER	Transcript	ENST00000446361.3	protein_coding	6893	NA	NA
068	L1	17	43463839	44888839	1	rs56249311	44003599	1.9039885716827e-4	ENSG00000186868	MAPT	YES	intron_variant	MODIFIER	Transcript	ENST00000535772.1	protein_coding	6893	NA	NA
068	L1	17	43463839	44888839	1	rs56249311	44003599	1.9039885716827e-4	ENSG00000186868	MAPT	YES	intron_variant,non_coding_transcript_variant	MODIFIER	Transcript	ENST00000570299.1	processed_transcript	6893	NA	NA
068	L1	17	43463839	44888839	1	rs56249311	44003599	1.9039885716827e-4	ENSG00000186868	MAPT	YES	intron_variant,NMD_transcript_variant	MODIFIER	Transcript	ENST00000571311.1	nonsense_mediated_decay	6893	NA	NA
068	L1	17	43463839	44888839	1	rs56197117	44003446	1.9039847382902e-4	ENSG00000186868	MAPT	YES	intron_variant	MODIFIER	Transcript	ENST00000262410.5	protein_coding	6893	NA	NA
068	L1	17	43463839	44888839	1	rs56197117	44003446	1.9039847382902e-4	ENSG00000186868	MAPT	YES	intron_variant	MODIFIER	Transcript	ENST00000334239.8	protein_coding	6893	NA	NA
068	L1	17	43463839	44888839	1	rs56197117	44003446	1.9039847382902e-4	ENSG00000186868	MAPT	YES	intron_variant	MODIFIER	Transcript	ENST00000340799.5	protein_coding	6893	NA	NA
068	L1	17	43463839	44888839	1	rs56197117	44003446	1.9039847382902e-4	ENSG00000186868	MAPT	YES	intron_variant	MODIFIER	Transcript	ENST00000344290.5	protein_coding	6893	NA	NA
068	L1	17	43463839	44888839	1	rs56197117	44003446	1.9039847382902e-4	ENSG00000186868	MAPT	YES	intron_variant	MODIFIER	Transcript	ENST00000347967.5	protein_coding	6893	NA	NA
068	L1	17	43463839	44888839	1	rs56197117	44003446	1.9039847382902e-4	ENSG00000186868	MAPT	YES	intron_variant	MODIFIER	Transcript	ENST00000351559.5	protein_coding	6893	NA	NA
068	L1	17	43463839	44888839	1	rs56197117	44003446	1.9039847382902e-4	ENSG00000186868	MAPT	YES	intron_variant	MODIFIER	Transcript	ENST00000446361.3	protein_coding	6893	NA	NA
068	L1	17	43463839	44888839	1	rs56197117	44003446	1.9039847382902e-4	ENSG00000186868	MAPT	YES	intron_variant	MODIFIER	Transcript	ENST00000535772.1	protein_coding	6893	NA	NA
068	L1	17	43463839	44888839	1	rs56197117	44003446	1.9039847382902e-4	ENSG00000186868	MAPT	YES	intron_variant,non_coding_transcript_variant	MODIFIER	Transcript	ENST00000570299.1	processed_transcript	6893	NA	NA
068	L1	17	43463839	44888839	1	rs56197117	44003446	1.9039847382902e-4	ENSG00000186868	MAPT	YES	intron_variant,NMD_transcript_variant	MODIFIER	Transcript	ENST00000571311.1	nonsense_mediated_decay	6893	NA	NA
068	L1	17	43463839	44888839	1	rs17649866	44000914	1.9039255722889e-4	ENSG00000186868	MAPT	YES	intron_variant	MODIFIER	Transcript	ENST00000262410.5	protein_coding	6893	NA	NA
068	L1	17	43463839	44888839	1	rs17649866	44000914	1.9039255722889e-4	ENSG00000186868	MAPT	YES	intron_variant	MODIFIER	Transcript	ENST00000334239.8	protein_coding	6893	NA	NA
068	L1	17	43463839	44888839	1	rs17649866	44000914	1.9039255722889e-4	ENSG00000186868	MAPT	YES	intron_variant	MODIFIER	Transcript	ENST00000340799.5	protein_coding	6893	NA	NA
068	L1	17	43463839	44888839	1	rs17649866	44000914	1.9039255722889e-4	ENSG00000186868	MAPT	YES	intron_variant	MODIFIER	Transcript	ENST00000344290.5	protein_coding	6893	NA	NA
068	L1	17	43463839	44888839	1	rs17649866	44000914	1.9039255722889e-4	ENSG00000186868	MAPT	YES	intron_variant	MODIFIER	Transcript	ENST00000347967.5	protein_coding	6893	NA	NA
068	L1	17	43463839	44888839	1	rs17649866	44000914	1.9039255722889e-4	ENSG00000186868	MAPT	YES	intron_variant	MODIFIER	Transcript	ENST00000351559.5	protein_coding	6893	NA	NA
068	L1	17	43463839	44888839	1	rs17649866	44000914	1.9039255722889e-4	ENSG00000186868	MAPT	YES	intron_variant	MODIFIER	Transcript	ENST00000446361.3	protein_coding	6893	NA	NA
068	L1	17	43463839	44888839	1	rs17649866	44000914	1.9039255722889e-4	ENSG00000186868	MAPT	YES	intron_variant	MODIFIER	Transcript	ENST00000535772.1	protein_coding	6893	NA	NA
068	L1	17	43463839	44888839	1	rs17649866	44000914	1.9039255722889e-4	ENSG00000186868	MAPT	YES	intron_variant,non_coding_transcript_variant	MODIFIER	Transcript	ENST00000570299.1	processed_transcript	6893	NA	NA
068	L1	17	43463839	44888839	1	rs17649866	44000914	1.9039255722889e-4	ENSG00000186868	MAPT	YES	intron_variant,NMD_transcript_variant	MODIFIER	Transcript	ENST00000571311.1	nonsense_mediated_decay	6893	NA	NA
068	L1	17	43463839	44888839	1	rs55685451	44001957	1.903852256027e-4	ENSG00000186868	MAPT	YES	intron_variant	MODIFIER	Transcript	ENST00000262410.5	protein_coding	6893	NA	NA
068	L1	17	43463839	44888839	1	rs55685451	44001957	1.903852256027e-4	ENSG00000186868	MAPT	YES	intron_variant	MODIFIER	Transcript	ENST00000334239.8	protein_coding	6893	NA	NA
068	L1	17	43463839	44888839	1	rs55685451	44001957	1.903852256027e-4	ENSG00000186868	MAPT	YES	intron_variant	MODIFIER	Transcript	ENST00000340799.5	protein_coding	6893	NA	NA
068	L1	17	43463839	44888839	1	rs55685451	44001957	1.903852256027e-4	ENSG00000186868	MAPT	YES	intron_variant	MODIFIER	Transcript	ENST00000344290.5	protein_coding	6893	NA	NA
068	L1	17	43463839	44888839	1	rs55685451	44001957	1.903852256027e-4	ENSG00000186868	MAPT	YES	intron_variant	MODIFIER	Transcript	ENST00000347967.5	protein_coding	6893	NA	NA
068	L1	17	43463839	44888839	1	rs55685451	44001957	1.903852256027e-4	ENSG00000186868	MAPT	YES	intron_variant	MODIFIER	Transcript	ENST00000351559.5	protein_coding	6893	NA	NA
068	L1	17	43463839	44888839	1	rs55685451	44001957	1.903852256027e-4	ENSG00000186868	MAPT	YES	intron_variant	MODIFIER	Transcript	ENST00000446361.3	protein_coding	6893	NA	NA
068	L1	17	43463839	44888839	1	rs55685451	44001957	1.903852256027e-4	ENSG00000186868	MAPT	YES	intron_variant	MODIFIER	Transcript	ENST00000535772.1	protein_coding	6893	NA	NA
068	L1	17	43463839	44888839	1	rs55685451	44001957	1.903852256027e-4	ENSG00000186868	MAPT	YES	intron_variant,non_coding_transcript_variant	MODIFIER	Transcript	ENST00000570299.1	processed_transcript	6893	NA	NA
068	L1	17	43463839	44888839	1	rs55685451	44001957	1.903852256027e-4	ENSG00000186868	MAPT	YES	intron_variant,NMD_transcript_variant	MODIFIER	Transcript	ENST00000571311.1	nonsense_mediated_decay	6893	NA	NA
068	L1	17	43463839	44888839	1	rs56189701	43987801	1.9037817795911e-4	ENSG00000186868	MAPT	YES	intron_variant	MODIFIER	Transcript	ENST00000262410.5	protein_coding	6893	NA	NA
068	L1	17	43463839	44888839	1	rs56189701	43987801	1.9037817795911e-4	ENSG00000186868	MAPT	YES	intron_variant	MODIFIER	Transcript	ENST00000334239.8	protein_coding	6893	NA	NA
068	L1	17	43463839	44888839	1	rs56189701	43987801	1.9037817795911e-4	ENSG00000186868	MAPT	YES	intron_variant	MODIFIER	Transcript	ENST00000340799.5	protein_coding	6893	NA	NA
068	L1	17	43463839	44888839	1	rs56189701	43987801	1.9037817795911e-4	ENSG00000186868	MAPT	YES	intron_variant	MODIFIER	Transcript	ENST00000344290.5	protein_coding	6893	NA	NA
068	L1	17	43463839	44888839	1	rs56189701	43987801	1.9037817795911e-4	ENSG00000186868	MAPT	YES	intron_variant	MODIFIER	Transcript	ENST00000347967.5	protein_coding	6893	NA	NA
068	L1	17	43463839	44888839	1	rs56189701	43987801	1.9037817795911e-4	ENSG00000186868	MAPT	YES	intron_variant	MODIFIER	Transcript	ENST00000351559.5	protein_coding	6893	NA	NA
068	L1	17	43463839	44888839	1	rs56189701	43987801	1.9037817795911e-4	ENSG00000186868	MAPT	YES	intron_variant	MODIFIER	Transcript	ENST00000446361.3	protein_coding	6893	NA	NA
068	L1	17	43463839	44888839	1	rs56189701	43987801	1.9037817795911e-4	ENSG00000186868	MAPT	YES	intron_variant	MODIFIER	Transcript	ENST00000535772.1	protein_coding	6893	NA	NA
068	L1	17	43463839	44888839	1	rs56189701	43987801	1.9037817795911e-4	ENSG00000186868	MAPT	YES	intron_variant,non_coding_transcript_variant	MODIFIER	Transcript	ENST00000570299.1	processed_transcript	6893	NA	NA
068	L1	17	43463839	44888839	1	rs56189701	43987801	1.9037817795911e-4	ENSG00000186868	MAPT	YES	intron_variant,NMD_transcript_variant	MODIFIER	Transcript	ENST00000571311.1	nonsense_mediated_decay	6893	NA	NA
068	L1	17	43463839	44888839	1	rs17649918	44001621	1.9036002523294e-4	ENSG00000186868	MAPT	YES	intron_variant	MODIFIER	Transcript	ENST00000262410.5	protein_coding	6893	NA	NA
068	L1	17	43463839	44888839	1	rs17649918	44001621	1.9036002523294e-4	ENSG00000186868	MAPT	YES	intron_variant	MODIFIER	Transcript	ENST00000334239.8	protein_coding	6893	NA	NA
068	L1	17	43463839	44888839	1	rs17649918	44001621	1.9036002523294e-4	ENSG00000186868	MAPT	YES	intron_variant	MODIFIER	Transcript	ENST00000340799.5	protein_coding	6893	NA	NA
068	L1	17	43463839	44888839	1	rs17649918	44001621	1.9036002523294e-4	ENSG00000186868	MAPT	YES	intron_variant	MODIFIER	Transcript	ENST00000344290.5	protein_coding	6893	NA	NA
068	L1	17	43463839	44888839	1	rs17649918	44001621	1.9036002523294e-4	ENSG00000186868	MAPT	YES	intron_variant	MODIFIER	Transcript	ENST00000347967.5	protein_coding	6893	NA	NA
068	L1	17	43463839	44888839	1	rs17649918	44001621	1.9036002523294e-4	ENSG00000186868	MAPT	YES	intron_variant	MODIFIER	Transcript	ENST00000351559.5	protein_coding	6893	NA	NA
068	L1	17	43463839	44888839	1	rs17649918	44001621	1.9036002523294e-4	ENSG00000186868	MAPT	YES	intron_variant	MODIFIER	Transcript	ENST00000446361.3	protein_coding	6893	NA	NA
068	L1	17	43463839	44888839	1	rs17649918	44001621	1.9036002523294e-4	ENSG00000186868	MAPT	YES	intron_variant	MODIFIER	Transcript	ENST00000535772.1	protein_coding	6893	NA	NA
068	L1	17	43463839	44888839	1	rs17649918	44001621	1.9036002523294e-4	ENSG00000186868	MAPT	YES	intron_variant,non_coding_transcript_variant	MODIFIER	Transcript	ENST00000570299.1	processed_transcript	6893	NA	NA
068	L1	17	43463839	44888839	1	rs17649918	44001621	1.9036002523294e-4	ENSG00000186868	MAPT	YES	intron_variant,NMD_transcript_variant	MODIFIER	Transcript	ENST00000571311.1	nonsense_mediated_decay	6893	NA	NA
068	L1	17	43463839	44888839	1	rs17649954	44001661	1.9035942697923e-4	ENSG00000186868	MAPT	YES	intron_variant	MODIFIER	Transcript	ENST00000262410.5	protein_coding	6893	NA	NA
068	L1	17	43463839	44888839	1	rs17649954	44001661	1.9035942697923e-4	ENSG00000186868	MAPT	YES	intron_variant	MODIFIER	Transcript	ENST00000334239.8	protein_coding	6893	NA	NA
068	L1	17	43463839	44888839	1	rs17649954	44001661	1.9035942697923e-4	ENSG00000186868	MAPT	YES	intron_variant	MODIFIER	Transcript	ENST00000340799.5	protein_coding	6893	NA	NA
068	L1	17	43463839	44888839	1	rs17649954	44001661	1.9035942697923e-4	ENSG00000186868	MAPT	YES	intron_variant	MODIFIER	Transcript	ENST00000344290.5	protein_coding	6893	NA	NA
068	L1	17	43463839	44888839	1	rs17649954	44001661	1.9035942697923e-4	ENSG00000186868	MAPT	YES	intron_variant	MODIFIER	Transcript	ENST00000347967.5	protein_coding	6893	NA	NA
068	L1	17	43463839	44888839	1	rs17649954	44001661	1.9035942697923e-4	ENSG00000186868	MAPT	YES	intron_variant	MODIFIER	Transcript	ENST00000351559.5	protein_coding	6893	NA	NA
068	L1	17	43463839	44888839	1	rs17649954	44001661	1.9035942697923e-4	ENSG00000186868	MAPT	YES	intron_variant	MODIFIER	Transcript	ENST00000446361.3	protein_coding	6893	NA	NA
068	L1	17	43463839	44888839	1	rs17649954	44001661	1.9035942697923e-4	ENSG00000186868	MAPT	YES	intron_variant	MODIFIER	Transcript	ENST00000535772.1	protein_coding	6893	NA	NA
068	L1	17	43463839	44888839	1	rs17649954	44001661	1.9035942697923e-4	ENSG00000186868	MAPT	YES	intron_variant,non_coding_transcript_variant	MODIFIER	Transcript	ENST00000570299.1	processed_transcript	6893	NA	NA
068	L1	17	43463839	44888839	1	rs17649954	44001661	1.9035942697923e-4	ENSG00000186868	MAPT	YES	intron_variant,NMD_transcript_variant	MODIFIER	Transcript	ENST00000571311.1	nonsense_mediated_decay	6893	NA	NA
068	L1	17	43463839	44888839	1	rs17649518	43994386	1.902997130423e-4	ENSG00000186868	MAPT	YES	intron_variant	MODIFIER	Transcript	ENST00000262410.5	protein_coding	6893	NA	NA
068	L1	17	43463839	44888839	1	rs17649518	43994386	1.902997130423e-4	ENSG00000186868	MAPT	YES	intron_variant	MODIFIER	Transcript	ENST00000334239.8	protein_coding	6893	NA	NA
068	L1	17	43463839	44888839	1	rs17649518	43994386	1.902997130423e-4	ENSG00000186868	MAPT	YES	intron_variant	MODIFIER	Transcript	ENST00000340799.5	protein_coding	6893	NA	NA
068	L1	17	43463839	44888839	1	rs17649518	43994386	1.902997130423e-4	ENSG00000186868	MAPT	YES	intron_variant	MODIFIER	Transcript	ENST00000344290.5	protein_coding	6893	NA	NA
068	L1	17	43463839	44888839	1	rs17649518	43994386	1.902997130423e-4	ENSG00000186868	MAPT	YES	intron_variant	MODIFIER	Transcript	ENST00000347967.5	protein_coding	6893	NA	NA
068	L1	17	43463839	44888839	1	rs17649518	43994386	1.902997130423e-4	ENSG00000186868	MAPT	YES	intron_variant	MODIFIER	Transcript	ENST00000351559.5	protein_coding	6893	NA	NA
068	L1	17	43463839	44888839	1	rs17649518	43994386	1.902997130423e-4	ENSG00000186868	MAPT	YES	intron_variant	MODIFIER	Transcript	ENST00000446361.3	protein_coding	6893	NA	NA
068	L1	17	43463839	44888839	1	rs17649518	43994386	1.902997130423e-4	ENSG00000186868	MAPT	YES	intron_variant	MODIFIER	Transcript	ENST00000535772.1	protein_coding	6893	NA	NA
068	L1	17	43463839	44888839	1	rs17649518	43994386	1.902997130423e-4	ENSG00000186868	MAPT	YES	intron_variant,non_coding_transcript_variant	MODIFIER	Transcript	ENST00000570299.1	processed_transcript	6893	NA	NA
068	L1	17	43463839	44888839	1	rs17649518	43994386	1.902997130423e-4	ENSG00000186868	MAPT	YES	intron_variant,NMD_transcript_variant	MODIFIER	Transcript	ENST00000571311.1	nonsense_mediated_decay	6893	NA	NA
068	L1	17	43463839	44888839	1	rs17564983	44011825	1.9025486104415e-4	ENSG00000186868	MAPT	YES	intron_variant	MODIFIER	Transcript	ENST00000262410.5	protein_coding	6893	NA	NA
068	L1	17	43463839	44888839	1	rs17564983	44011825	1.9025486104415e-4	ENSG00000186868	MAPT	YES	intron_variant	MODIFIER	Transcript	ENST00000334239.8	protein_coding	6893	NA	NA
068	L1	17	43463839	44888839	1	rs17564983	44011825	1.9025486104415e-4	ENSG00000186868	MAPT	YES	intron_variant	MODIFIER	Transcript	ENST00000340799.5	protein_coding	6893	NA	NA
068	L1	17	43463839	44888839	1	rs17564983	44011825	1.9025486104415e-4	ENSG00000186868	MAPT	YES	intron_variant	MODIFIER	Transcript	ENST00000344290.5	protein_coding	6893	NA	NA
068	L1	17	43463839	44888839	1	rs17564983	44011825	1.9025486104415e-4	ENSG00000186868	MAPT	YES	intron_variant	MODIFIER	Transcript	ENST00000347967.5	protein_coding	6893	NA	NA
068	L1	17	43463839	44888839	1	rs17564983	44011825	1.9025486104415e-4	ENSG00000186868	MAPT	YES	intron_variant	MODIFIER	Transcript	ENST00000351559.5	protein_coding	6893	NA	NA
068	L1	17	43463839	44888839	1	rs17564983	44011825	1.9025486104415e-4	ENSG00000186868	MAPT	YES	intron_variant	MODIFIER	Transcript	ENST00000446361.3	protein_coding	6893	NA	NA
068	L1	17	43463839	44888839	1	rs17564983	44011825	1.9025486104415e-4	ENSG00000186868	MAPT	YES	intron_variant	MODIFIER	Transcript	ENST00000535772.1	protein_coding	6893	NA	NA
068	L1	17	43463839	44888839	1	rs17564983	44011825	1.9025486104415e-4	ENSG00000186868	MAPT	YES	intron_variant,non_coding_transcript_variant	MODIFIER	Transcript	ENST00000570299.1	processed_transcript	6893	NA	NA
068	L1	17	43463839	44888839	1	rs17564983	44011825	1.9025486104415e-4	ENSG00000186868	MAPT	YES	intron_variant,NMD_transcript_variant	MODIFIER	Transcript	ENST00000571311.1	nonsense_mediated_decay	6893	NA	NA
068	L1	17	43463839	44888839	1	rs17650258	44011073	1.9023415574473e-4	ENSG00000186868	MAPT	YES	intron_variant	MODIFIER	Transcript	ENST00000262410.5	protein_coding	6893	NA	NA
068	L1	17	43463839	44888839	1	rs17650258	44011073	1.9023415574473e-4	ENSG00000186868	MAPT	YES	intron_variant	MODIFIER	Transcript	ENST00000334239.8	protein_coding	6893	NA	NA
068	L1	17	43463839	44888839	1	rs17650258	44011073	1.9023415574473e-4	ENSG00000186868	MAPT	YES	intron_variant	MODIFIER	Transcript	ENST00000340799.5	protein_coding	6893	NA	NA
068	L1	17	43463839	44888839	1	rs17650258	44011073	1.9023415574473e-4	ENSG00000186868	MAPT	YES	intron_variant	MODIFIER	Transcript	ENST00000344290.5	protein_coding	6893	NA	NA
068	L1	17	43463839	44888839	1	rs17650258	44011073	1.9023415574473e-4	ENSG00000186868	MAPT	YES	intron_variant	MODIFIER	Transcript	ENST00000347967.5	protein_coding	6893	NA	NA
068	L1	17	43463839	44888839	1	rs17650258	44011073	1.9023415574473e-4	ENSG00000186868	MAPT	YES	intron_variant	MODIFIER	Transcript	ENST00000351559.5	protein_coding	6893	NA	NA
068	L1	17	43463839	44888839	1	rs17650258	44011073	1.9023415574473e-4	ENSG00000186868	MAPT	YES	intron_variant	MODIFIER	Transcript	ENST00000446361.3	protein_coding	6893	NA	NA
068	L1	17	43463839	44888839	1	rs17650258	44011073	1.9023415574473e-4	ENSG00000186868	MAPT	YES	intron_variant	MODIFIER	Transcript	ENST00000535772.1	protein_coding	6893	NA	NA
068	L1	17	43463839	44888839	1	rs17650258	44011073	1.9023415574473e-4	ENSG00000186868	MAPT	YES	intron_variant,non_coding_transcript_variant	MODIFIER	Transcript	ENST00000570299.1	processed_transcript	6893	NA	NA
068	L1	17	43463839	44888839	1	rs17650258	44011073	1.9023415574473e-4	ENSG00000186868	MAPT	YES	intron_variant,NMD_transcript_variant	MODIFIER	Transcript	ENST00000571311.1	nonsense_mediated_decay	6893	NA	NA
068	L1	17	43463839	44888839	1	rs62061719	44012989	1.8987060291493e-4	ENSG00000186868	MAPT	YES	intron_variant	MODIFIER	Transcript	ENST00000262410.5	protein_coding	6893	NA	NA
068	L1	17	43463839	44888839	1	rs62061719	44012989	1.8987060291493e-4	ENSG00000186868	MAPT	YES	intron_variant	MODIFIER	Transcript	ENST00000334239.8	protein_coding	6893	NA	NA
068	L1	17	43463839	44888839	1	rs62061719	44012989	1.8987060291493e-4	ENSG00000186868	MAPT	YES	intron_variant	MODIFIER	Transcript	ENST00000340799.5	protein_coding	6893	NA	NA
068	L1	17	43463839	44888839	1	rs62061719	44012989	1.8987060291493e-4	ENSG00000186868	MAPT	YES	intron_variant	MODIFIER	Transcript	ENST00000344290.5	protein_coding	6893	NA	NA
068	L1	17	43463839	44888839	1	rs62061719	44012989	1.8987060291493e-4	ENSG00000186868	MAPT	YES	intron_variant	MODIFIER	Transcript	ENST00000347967.5	protein_coding	6893	NA	NA
068	L1	17	43463839	44888839	1	rs62061719	44012989	1.8987060291493e-4	ENSG00000186868	MAPT	YES	intron_variant	MODIFIER	Transcript	ENST00000351559.5	protein_coding	6893	NA	NA
068	L1	17	43463839	44888839	1	rs62061719	44012989	1.8987060291493e-4	ENSG00000186868	MAPT	YES	intron_variant	MODIFIER	Transcript	ENST00000446361.3	protein_coding	6893	NA	NA
068	L1	17	43463839	44888839	1	rs62061719	44012989	1.8987060291493e-4	ENSG00000186868	MAPT	YES	intron_variant	MODIFIER	Transcript	ENST00000535772.1	protein_coding	6893	NA	NA
068	L1	17	43463839	44888839	1	rs62061719	44012989	1.8987060291493e-4	ENSG00000186868	MAPT	YES	intron_variant,non_coding_transcript_variant	MODIFIER	Transcript	ENST00000570299.1	processed_transcript	6893	NA	NA
068	L1	17	43463839	44888839	1	rs62061719	44012989	1.8987060291493e-4	ENSG00000186868	MAPT	YES	intron_variant,NMD_transcript_variant	MODIFIER	Transcript	ENST00000571311.1	nonsense_mediated_decay	6893	NA	NA
068	L1	17	43463839	44888839	1	rs1052551	44068924	1.8967996573124e-4	ENSG00000186868	MAPT	YES	synonymous_variant	LOW	Transcript	ENST00000262410.5	protein_coding	6893	NA	NA
068	L1	17	43463839	44888839	1	rs1052551	44068924	1.8967996573124e-4	ENSG00000186868	MAPT	YES	synonymous_variant	LOW	Transcript	ENST00000334239.8	protein_coding	6893	NA	NA
068	L1	17	43463839	44888839	1	rs1052551	44068924	1.8967996573124e-4	ENSG00000186868	MAPT	YES	synonymous_variant	LOW	Transcript	ENST00000340799.5	protein_coding	6893	NA	NA
068	L1	17	43463839	44888839	1	rs1052551	44068924	1.8967996573124e-4	ENSG00000186868	MAPT	YES	synonymous_variant	LOW	Transcript	ENST00000344290.5	protein_coding	6893	NA	NA
068	L1	17	43463839	44888839	1	rs1052551	44068924	1.8967996573124e-4	ENSG00000186868	MAPT	YES	synonymous_variant	LOW	Transcript	ENST00000347967.5	protein_coding	6893	NA	NA
068	L1	17	43463839	44888839	1	rs1052551	44068924	1.8967996573124e-4	ENSG00000186868	MAPT	YES	synonymous_variant	LOW	Transcript	ENST00000351559.5	protein_coding	6893	NA	NA
068	L1	17	43463839	44888839	1	rs1052551	44068924	1.8967996573124e-4	ENSG00000186868	MAPT	YES	synonymous_variant	LOW	Transcript	ENST00000415613.2	protein_coding	6893	NA	NA
068	L1	17	43463839	44888839	1	rs1052551	44068924	1.8967996573124e-4	ENSG00000186868	MAPT	YES	synonymous_variant	LOW	Transcript	ENST00000420682.2	protein_coding	6893	NA	NA
068	L1	17	43463839	44888839	1	rs1052551	44068924	1.8967996573124e-4	ENSG00000186868	MAPT	YES	synonymous_variant	LOW	Transcript	ENST00000431008.3	protein_coding	6893	NA	NA
068	L1	17	43463839	44888839	1	rs1052551	44068924	1.8967996573124e-4	ENSG00000186868	MAPT	YES	synonymous_variant	LOW	Transcript	ENST00000446361.3	protein_coding	6893	NA	NA
068	L1	17	43463839	44888839	1	rs1052551	44068924	1.8967996573124e-4	ENSG00000186868	MAPT	YES	synonymous_variant	LOW	Transcript	ENST00000535772.1	protein_coding	6893	NA	NA
068	L1	17	43463839	44888839	1	rs1052551	44068924	1.8967996573124e-4	ENSG00000186868	MAPT	YES	non_coding_transcript_exon_variant	MODIFIER	Transcript	ENST00000570299.1	processed_transcript	6893	NA	NA
068	L1	17	43463839	44888839	1	rs1052551	44068924	1.8967996573124e-4	ENSG00000186868	MAPT	YES	synonymous_variant	LOW	Transcript	ENST00000571987.1	protein_coding	6893	NA	NA
068	L1	17	43463839	44888839	1	rs1052551	44068924	1.8967996573124e-4	ENSG00000186868	MAPT	YES	synonymous_variant	LOW	Transcript	ENST00000574436.1	protein_coding	6893	NA	NA
068	L1	17	43463839	44888839	1	rs1052551	44068924	1.8967996573124e-4	ENSG00000186868	MAPT	YES	synonymous_variant	LOW	Transcript	ENST00000576518.1	protein_coding	6893	NA	NA
068	L1	17	43463839	44888839	1	rs1052551	44068924	1.8967996573124e-4	ENSG00000186868	MAPT	YES	downstream_gene_variant	MODIFIER	Transcript	ENST00000577017.1	processed_transcript	6893	NA	NA
068	L1	17	43463839	44888839	1	rs572116262	44227623	1.861212429306e-4	ENSG00000120071	KANSL1	YES	intron_variant	MODIFIER	Transcript	ENST00000262419.6	protein_coding	24565	NA	NA
068	L1	17	43463839	44888839	1	rs572116262	44227623	1.861212429306e-4	ENSG00000120071	KANSL1	YES	intron_variant	MODIFIER	Transcript	ENST00000393476.3	protein_coding	24565	NA	NA
068	L1	17	43463839	44888839	1	rs572116262	44227623	1.861212429306e-4	ENSG00000120071	KANSL1	YES	intron_variant	MODIFIER	Transcript	ENST00000432791.1	protein_coding	24565	NA	NA
068	L1	17	43463839	44888839	1	rs572116262	44227623	1.861212429306e-4	ENSG00000120071	KANSL1	YES	intron_variant	MODIFIER	Transcript	ENST00000572904.1	protein_coding	24565	NA	NA
068	L1	17	43463839	44888839	1	rs572116262	44227623	1.861212429306e-4	ENSG00000120071	KANSL1	YES	intron_variant	MODIFIER	Transcript	ENST00000574590.1	protein_coding	24565	NA	NA
068	L1	17	43463839	44888839	1	rs572116262	44227623	1.861212429306e-4	ENSG00000120071	KANSL1	YES	intron_variant	MODIFIER	Transcript	ENST00000575318.1	protein_coding	24565	NA	NA
068	L1	17	43463839	44888839	1	rs572116262	44227623	1.861212429306e-4	ENSG00000120071	KANSL1	YES	downstream_gene_variant	MODIFIER	Transcript	ENST00000576248.1	processed_transcript	24565	NA	NA
068	L1	17	43463839	44888839	1	rs572116262	44227623	1.861212429306e-4	ENSG00000120071	KANSL1	YES	intron_variant,non_coding_transcript_variant	MODIFIER	Transcript	ENST00000577114.1	retained_intron	24565	NA	NA
068	L1	17	43463839	44888839	1	rs199446	44813169	1.8469440686565e-4	ENSG00000073969	NSF	YES	intron_variant	MODIFIER	Transcript	ENST00000225282.8	protein_coding	8016	NA	NA
068	L1	17	43463839	44888839	1	rs199446	44813169	1.8469440686565e-4	ENSG00000073969	NSF	YES	intron_variant	MODIFIER	Transcript	ENST00000398238.4	protein_coding	8016	NA	NA
068	L1	17	43463839	44888839	1	rs199446	44813169	1.8469440686565e-4	ENSG00000073969	NSF	YES	intron_variant	MODIFIER	Transcript	ENST00000465370.1	protein_coding	8016	NA	NA
068	L1	17	43463839	44888839	1	rs199446	44813169	1.8469440686565e-4	ENSG00000073969	NSF	YES	intron_variant	MODIFIER	Transcript	ENST00000575068.1	protein_coding	8016	NA	NA
068	L1	17	43463839	44888839	1	rs199446	44813169	1.8469440686565e-4	ENSG00000073969	NSF	YES	intron_variant	MODIFIER	Transcript	ENST00000576346.1	protein_coding	8016	NA	NA
068	L1	17	43463839	44888839	1	rs9915547	44212782	1.8444071411342e-4	ENSG00000120071	KANSL1	YES	intron_variant	MODIFIER	Transcript	ENST00000262419.6	protein_coding	24565	NA	NA
068	L1	17	43463839	44888839	1	rs9915547	44212782	1.8444071411342e-4	ENSG00000120071	KANSL1	YES	intron_variant	MODIFIER	Transcript	ENST00000393476.3	protein_coding	24565	NA	NA
068	L1	17	43463839	44888839	1	rs9915547	44212782	1.8444071411342e-4	ENSG00000120071	KANSL1	YES	intron_variant	MODIFIER	Transcript	ENST00000432791.1	protein_coding	24565	NA	NA
068	L1	17	43463839	44888839	1	rs9915547	44212782	1.8444071411342e-4	ENSG00000120071	KANSL1	YES	intron_variant	MODIFIER	Transcript	ENST00000572904.1	protein_coding	24565	NA	NA
068	L1	17	43463839	44888839	1	rs9915547	44212782	1.8444071411342e-4	ENSG00000120071	KANSL1	YES	intron_variant	MODIFIER	Transcript	ENST00000574590.1	protein_coding	24565	NA	NA
068	L1	17	43463839	44888839	1	rs9915547	44212782	1.8444071411342e-4	ENSG00000120071	KANSL1	YES	intron_variant	MODIFIER	Transcript	ENST00000575318.1	protein_coding	24565	NA	NA
068	L1	17	43463839	44888839	1	rs9915547	44212782	1.8444071411342e-4	ENSG00000120071	KANSL1	YES	intron_variant,non_coding_transcript_variant	MODIFIER	Transcript	ENST00000577114.1	retained_intron	24565	NA	NA
068	L1	17	43463839	44888839	1	rs62063264	44033401	1.8435579635039e-4	ENSG00000186868	MAPT	YES	intron_variant	MODIFIER	Transcript	ENST00000262410.5	protein_coding	6893	NA	NA
068	L1	17	43463839	44888839	1	rs62063264	44033401	1.8435579635039e-4	ENSG00000186868	MAPT	YES	intron_variant	MODIFIER	Transcript	ENST00000334239.8	protein_coding	6893	NA	NA
068	L1	17	43463839	44888839	1	rs62063264	44033401	1.8435579635039e-4	ENSG00000186868	MAPT	YES	intron_variant	MODIFIER	Transcript	ENST00000340799.5	protein_coding	6893	NA	NA
068	L1	17	43463839	44888839	1	rs62063264	44033401	1.8435579635039e-4	ENSG00000186868	MAPT	YES	intron_variant	MODIFIER	Transcript	ENST00000344290.5	protein_coding	6893	NA	NA
068	L1	17	43463839	44888839	1	rs62063264	44033401	1.8435579635039e-4	ENSG00000186868	MAPT	YES	intron_variant	MODIFIER	Transcript	ENST00000347967.5	protein_coding	6893	NA	NA
068	L1	17	43463839	44888839	1	rs62063264	44033401	1.8435579635039e-4	ENSG00000186868	MAPT	YES	intron_variant	MODIFIER	Transcript	ENST00000351559.5	protein_coding	6893	NA	NA
068	L1	17	43463839	44888839	1	rs62063264	44033401	1.8435579635039e-4	ENSG00000186868	MAPT	YES	intron_variant	MODIFIER	Transcript	ENST00000446361.3	protein_coding	6893	NA	NA
068	L1	17	43463839	44888839	1	rs62063264	44033401	1.8435579635039e-4	ENSG00000186868	MAPT	YES	intron_variant	MODIFIER	Transcript	ENST00000535772.1	protein_coding	6893	NA	NA
068	L1	17	43463839	44888839	1	rs62063264	44033401	1.8435579635039e-4	ENSG00000186868	MAPT	YES	intron_variant,non_coding_transcript_variant	MODIFIER	Transcript	ENST00000570299.1	processed_transcript	6893	NA	NA
068	L1	17	43463839	44888839	1	rs62063264	44033401	1.8435579635039e-4	ENSG00000186868	MAPT	YES	intron_variant,NMD_transcript_variant	MODIFIER	Transcript	ENST00000571311.1	nonsense_mediated_decay	6893	NA	NA
068	L1	17	43463839	44888839	1	rs62062798	44027383	1.8363751886786e-4	ENSG00000186868	MAPT	YES	intron_variant	MODIFIER	Transcript	ENST00000262410.5	protein_coding	6893	NA	NA
068	L1	17	43463839	44888839	1	rs62062798	44027383	1.8363751886786e-4	ENSG00000186868	MAPT	YES	intron_variant	MODIFIER	Transcript	ENST00000334239.8	protein_coding	6893	NA	NA
068	L1	17	43463839	44888839	1	rs62062798	44027383	1.8363751886786e-4	ENSG00000186868	MAPT	YES	intron_variant	MODIFIER	Transcript	ENST00000340799.5	protein_coding	6893	NA	NA
068	L1	17	43463839	44888839	1	rs62062798	44027383	1.8363751886786e-4	ENSG00000186868	MAPT	YES	intron_variant	MODIFIER	Transcript	ENST00000344290.5	protein_coding	6893	NA	NA
068	L1	17	43463839	44888839	1	rs62062798	44027383	1.8363751886786e-4	ENSG00000186868	MAPT	YES	intron_variant	MODIFIER	Transcript	ENST00000347967.5	protein_coding	6893	NA	NA
068	L1	17	43463839	44888839	1	rs62062798	44027383	1.8363751886786e-4	ENSG00000186868	MAPT	YES	intron_variant	MODIFIER	Transcript	ENST00000351559.5	protein_coding	6893	NA	NA
068	L1	17	43463839	44888839	1	rs62062798	44027383	1.8363751886786e-4	ENSG00000186868	MAPT	YES	intron_variant	MODIFIER	Transcript	ENST00000446361.3	protein_coding	6893	NA	NA
068	L1	17	43463839	44888839	1	rs62062798	44027383	1.8363751886786e-4	ENSG00000186868	MAPT	YES	intron_variant	MODIFIER	Transcript	ENST00000535772.1	protein_coding	6893	NA	NA
068	L1	17	43463839	44888839	1	rs62062798	44027383	1.8363751886786e-4	ENSG00000186868	MAPT	YES	intron_variant,non_coding_transcript_variant	MODIFIER	Transcript	ENST00000570299.1	processed_transcript	6893	NA	NA
068	L1	17	43463839	44888839	1	rs62062798	44027383	1.8363751886786e-4	ENSG00000186868	MAPT	YES	intron_variant,NMD_transcript_variant	MODIFIER	Transcript	ENST00000571311.1	nonsense_mediated_decay	6893	NA	NA
068	L1	17	43463839	44888839	1	rs12149995	44092801	1.8322803543307e-4	ENSG00000186868	MAPT	YES	intron_variant	MODIFIER	Transcript	ENST00000262410.5	protein_coding	6893	NA	NA
068	L1	17	43463839	44888839	1	rs12149995	44092801	1.8322803543307e-4	ENSG00000186868	MAPT	YES	intron_variant	MODIFIER	Transcript	ENST00000334239.8	protein_coding	6893	NA	NA
068	L1	17	43463839	44888839	1	rs12149995	44092801	1.8322803543307e-4	ENSG00000186868	MAPT	YES	intron_variant	MODIFIER	Transcript	ENST00000340799.5	protein_coding	6893	NA	NA
068	L1	17	43463839	44888839	1	rs12149995	44092801	1.8322803543307e-4	ENSG00000186868	MAPT	YES	intron_variant	MODIFIER	Transcript	ENST00000344290.5	protein_coding	6893	NA	NA
068	L1	17	43463839	44888839	1	rs12149995	44092801	1.8322803543307e-4	ENSG00000186868	MAPT	YES	intron_variant	MODIFIER	Transcript	ENST00000347967.5	protein_coding	6893	NA	NA
068	L1	17	43463839	44888839	1	rs12149995	44092801	1.8322803543307e-4	ENSG00000186868	MAPT	YES	intron_variant	MODIFIER	Transcript	ENST00000351559.5	protein_coding	6893	NA	NA
068	L1	17	43463839	44888839	1	rs12149995	44092801	1.8322803543307e-4	ENSG00000186868	MAPT	YES	intron_variant	MODIFIER	Transcript	ENST00000415613.2	protein_coding	6893	NA	NA
068	L1	17	43463839	44888839	1	rs12149995	44092801	1.8322803543307e-4	ENSG00000186868	MAPT	YES	intron_variant	MODIFIER	Transcript	ENST00000420682.2	protein_coding	6893	NA	NA
068	L1	17	43463839	44888839	1	rs12149995	44092801	1.8322803543307e-4	ENSG00000186868	MAPT	YES	intron_variant	MODIFIER	Transcript	ENST00000431008.3	protein_coding	6893	NA	NA
068	L1	17	43463839	44888839	1	rs12149995	44092801	1.8322803543307e-4	ENSG00000186868	MAPT	YES	intron_variant	MODIFIER	Transcript	ENST00000446361.3	protein_coding	6893	NA	NA
068	L1	17	43463839	44888839	1	rs12149995	44092801	1.8322803543307e-4	ENSG00000186868	MAPT	YES	intron_variant	MODIFIER	Transcript	ENST00000535772.1	protein_coding	6893	NA	NA
068	L1	17	43463839	44888839	1	rs12149995	44092801	1.8322803543307e-4	ENSG00000186868	MAPT	YES	intron_variant,non_coding_transcript_variant	MODIFIER	Transcript	ENST00000570299.1	processed_transcript	6893	NA	NA
068	L1	17	43463839	44888839	1	rs12149995	44092801	1.8322803543307e-4	ENSG00000186868	MAPT	YES	intron_variant	MODIFIER	Transcript	ENST00000571987.1	protein_coding	6893	NA	NA
068	L1	17	43463839	44888839	1	rs12149995	44092801	1.8322803543307e-4	ENSG00000186868	MAPT	YES	intron_variant	MODIFIER	Transcript	ENST00000574436.1	protein_coding	6893	NA	NA
068	L1	17	43463839	44888839	1	rs12149995	44092801	1.8322803543307e-4	ENSG00000186868	MAPT	YES	intron_variant	MODIFIER	Transcript	ENST00000576518.1	protein_coding	6893	NA	NA
068	L1	17	43463839	44888839	1	rs1635288	43756969	1.8277814769885e-4	ENSG00000120088	CRHR1	YES	intron_variant	MODIFIER	Transcript	ENST00000293493.7	protein_coding	2357	NA	NA
068	L1	17	43463839	44888839	1	rs1635288	43756969	1.8277814769885e-4	ENSG00000120088	CRHR1	YES	intron_variant	MODIFIER	Transcript	ENST00000339069.5	protein_coding	2357	NA	NA
068	L1	17	43463839	44888839	1	rs41384744	44137070	1.8262278524409e-4	ENSG00000120071	KANSL1	YES	intron_variant	MODIFIER	Transcript	ENST00000262419.6	protein_coding	24565	NA	NA
068	L1	17	43463839	44888839	1	rs41384744	44137070	1.8262278524409e-4	ENSG00000120071	KANSL1	YES	intron_variant	MODIFIER	Transcript	ENST00000393476.3	protein_coding	24565	NA	NA
068	L1	17	43463839	44888839	1	rs41384744	44137070	1.8262278524409e-4	ENSG00000120071	KANSL1	YES	intron_variant	MODIFIER	Transcript	ENST00000432791.1	protein_coding	24565	NA	NA
068	L1	17	43463839	44888839	1	rs41384744	44137070	1.8262278524409e-4	ENSG00000120071	KANSL1	YES	intron_variant	MODIFIER	Transcript	ENST00000572904.1	protein_coding	24565	NA	NA
068	L1	17	43463839	44888839	1	rs41384744	44137070	1.8262278524409e-4	ENSG00000120071	KANSL1	YES	intron_variant	MODIFIER	Transcript	ENST00000574590.1	protein_coding	24565	NA	NA
068	L1	17	43463839	44888839	1	rs41384744	44137070	1.8262278524409e-4	ENSG00000120071	KANSL1	YES	intron_variant	MODIFIER	Transcript	ENST00000575318.1	protein_coding	24565	NA	NA
068	L1	17	43463839	44888839	1	rs41384744	44137070	1.8262278524409e-4	ENSG00000120071	KANSL1	YES	intron_variant,non_coding_transcript_variant	MODIFIER	Transcript	ENST00000577114.1	retained_intron	24565	NA	NA
068	L1	17	43463839	44888839	1	rs62056850	43992581	1.808626615334e-4	ENSG00000186868	MAPT	YES	intron_variant	MODIFIER	Transcript	ENST00000262410.5	protein_coding	6893	NA	NA
068	L1	17	43463839	44888839	1	rs62056850	43992581	1.808626615334e-4	ENSG00000186868	MAPT	YES	intron_variant	MODIFIER	Transcript	ENST00000334239.8	protein_coding	6893	NA	NA
068	L1	17	43463839	44888839	1	rs62056850	43992581	1.808626615334e-4	ENSG00000186868	MAPT	YES	intron_variant	MODIFIER	Transcript	ENST00000340799.5	protein_coding	6893	NA	NA
068	L1	17	43463839	44888839	1	rs62056850	43992581	1.808626615334e-4	ENSG00000186868	MAPT	YES	intron_variant	MODIFIER	Transcript	ENST00000344290.5	protein_coding	6893	NA	NA
068	L1	17	43463839	44888839	1	rs62056850	43992581	1.808626615334e-4	ENSG00000186868	MAPT	YES	intron_variant	MODIFIER	Transcript	ENST00000347967.5	protein_coding	6893	NA	NA
068	L1	17	43463839	44888839	1	rs62056850	43992581	1.808626615334e-4	ENSG00000186868	MAPT	YES	intron_variant	MODIFIER	Transcript	ENST00000351559.5	protein_coding	6893	NA	NA
068	L1	17	43463839	44888839	1	rs62056850	43992581	1.808626615334e-4	ENSG00000186868	MAPT	YES	intron_variant	MODIFIER	Transcript	ENST00000446361.3	protein_coding	6893	NA	NA
068	L1	17	43463839	44888839	1	rs62056850	43992581	1.808626615334e-4	ENSG00000186868	MAPT	YES	intron_variant	MODIFIER	Transcript	ENST00000535772.1	protein_coding	6893	NA	NA
068	L1	17	43463839	44888839	1	rs62056850	43992581	1.808626615334e-4	ENSG00000186868	MAPT	YES	intron_variant,non_coding_transcript_variant	MODIFIER	Transcript	ENST00000570299.1	processed_transcript	6893	NA	NA
068	L1	17	43463839	44888839	1	rs62056850	43992581	1.808626615334e-4	ENSG00000186868	MAPT	YES	intron_variant,NMD_transcript_variant	MODIFIER	Transcript	ENST00000571311.1	nonsense_mediated_decay	6893	NA	NA
068	L1	17	43463839	44888839	1	rs565948451	44247673	1.8083920051754e-4	ENSG00000120071	KANSL1	YES	intron_variant	MODIFIER	Transcript	ENST00000262419.6	protein_coding	24565	NA	NA
068	L1	17	43463839	44888839	1	rs565948451	44247673	1.8083920051754e-4	ENSG00000120071	KANSL1	YES	intron_variant	MODIFIER	Transcript	ENST00000393476.3	protein_coding	24565	NA	NA
068	L1	17	43463839	44888839	1	rs565948451	44247673	1.8083920051754e-4	ENSG00000120071	KANSL1	YES	intron_variant	MODIFIER	Transcript	ENST00000432791.1	protein_coding	24565	NA	NA
068	L1	17	43463839	44888839	1	rs565948451	44247673	1.8083920051754e-4	ENSG00000120071	KANSL1	YES	downstream_gene_variant	MODIFIER	Transcript	ENST00000571698.1	protein_coding	24565	NA	NA
068	L1	17	43463839	44888839	1	rs565948451	44247673	1.8083920051754e-4	ENSG00000120071	KANSL1	YES	intron_variant	MODIFIER	Transcript	ENST00000572904.1	protein_coding	24565	NA	NA
068	L1	17	43463839	44888839	1	rs565948451	44247673	1.8083920051754e-4	ENSG00000120071	KANSL1	YES	intron_variant	MODIFIER	Transcript	ENST00000574590.1	protein_coding	24565	NA	NA
068	L1	17	43463839	44888839	1	rs565948451	44247673	1.8083920051754e-4	ENSG00000120071	KANSL1	YES	downstream_gene_variant	MODIFIER	Transcript	ENST00000574655.1	protein_coding	24565	NA	NA
068	L1	17	43463839	44888839	1	rs565948451	44247673	1.8083920051754e-4	ENSG00000120071	KANSL1	YES	intron_variant	MODIFIER	Transcript	ENST00000575318.1	protein_coding	24565	NA	NA
068	L1	17	43463839	44888839	1	rs565948451	44247673	1.8083920051754e-4	ENSG00000120071	KANSL1	YES	intron_variant,non_coding_transcript_variant	MODIFIER	Transcript	ENST00000576248.1	processed_transcript	24565	NA	NA
068	L1	17	43463839	44888839	1	rs565948451	44247673	1.8083920051754e-4	ENSG00000120071	KANSL1	YES	downstream_gene_variant	MODIFIER	Transcript	ENST00000576739.1	protein_coding	24565	NA	NA
068	L1	17	43463839	44888839	1	rs565948451	44247673	1.8083920051754e-4	ENSG00000120071	KANSL1	YES	intron_variant,non_coding_transcript_variant	MODIFIER	Transcript	ENST00000577114.1	retained_intron	24565	NA	NA
068	L1	17	43463839	44888839	1	rs566672630	44248769	1.8082219735627e-4	ENSG00000120071	KANSL1	YES	missense_variant	MODERATE	Transcript	ENST00000262419.6	protein_coding	24565	tolerated(0.47)	benign(0.303)
068	L1	17	43463839	44888839	1	rs566672630	44248769	1.8082219735627e-4	ENSG00000120071	KANSL1	YES	synonymous_variant	LOW	Transcript	ENST00000262419.6	protein_coding	24565	NA	NA
068	L1	17	43463839	44888839	1	rs566672630	44248769	1.8082219735627e-4	ENSG00000120071	KANSL1	YES	5_prime_UTR_variant	MODIFIER	Transcript	ENST00000393476.3	protein_coding	24565	NA	NA
068	L1	17	43463839	44888839	1	rs566672630	44248769	1.8082219735627e-4	ENSG00000120071	KANSL1	YES	missense_variant	MODERATE	Transcript	ENST00000432791.1	protein_coding	24565	tolerated(0.47)	benign(0.303)
068	L1	17	43463839	44888839	1	rs566672630	44248769	1.8082219735627e-4	ENSG00000120071	KANSL1	YES	synonymous_variant	LOW	Transcript	ENST00000432791.1	protein_coding	24565	NA	NA
068	L1	17	43463839	44888839	1	rs566672630	44248769	1.8082219735627e-4	ENSG00000120071	KANSL1	YES	downstream_gene_variant	MODIFIER	Transcript	ENST00000571698.1	protein_coding	24565	NA	NA
068	L1	17	43463839	44888839	1	rs566672630	44248769	1.8082219735627e-4	ENSG00000120071	KANSL1	YES	missense_variant	MODERATE	Transcript	ENST00000572904.1	protein_coding	24565	tolerated(0.47)	benign(0.303)
068	L1	17	43463839	44888839	1	rs566672630	44248769	1.8082219735627e-4	ENSG00000120071	KANSL1	YES	synonymous_variant	LOW	Transcript	ENST00000572904.1	protein_coding	24565	NA	NA
068	L1	17	43463839	44888839	1	rs566672630	44248769	1.8082219735627e-4	ENSG00000120071	KANSL1	YES	missense_variant	MODERATE	Transcript	ENST00000574590.1	protein_coding	24565	tolerated(0.47)	benign(0.303)
068	L1	17	43463839	44888839	1	rs566672630	44248769	1.8082219735627e-4	ENSG00000120071	KANSL1	YES	synonymous_variant	LOW	Transcript	ENST00000574590.1	protein_coding	24565	NA	NA
068	L1	17	43463839	44888839	1	rs566672630	44248769	1.8082219735627e-4	ENSG00000120071	KANSL1	YES	downstream_gene_variant	MODIFIER	Transcript	ENST00000574655.1	protein_coding	24565	NA	NA
068	L1	17	43463839	44888839	1	rs566672630	44248769	1.8082219735627e-4	ENSG00000120071	KANSL1	YES	missense_variant	MODERATE	Transcript	ENST00000575318.1	protein_coding	24565	tolerated(0.5)	benign(0.423)
068	L1	17	43463839	44888839	1	rs566672630	44248769	1.8082219735627e-4	ENSG00000120071	KANSL1	YES	synonymous_variant	LOW	Transcript	ENST00000575318.1	protein_coding	24565	NA	NA
068	L1	17	43463839	44888839	1	rs566672630	44248769	1.8082219735627e-4	ENSG00000120071	KANSL1	YES	upstream_gene_variant	MODIFIER	Transcript	ENST00000576248.1	processed_transcript	24565	NA	NA
068	L1	17	43463839	44888839	1	rs566672630	44248769	1.8082219735627e-4	ENSG00000120071	KANSL1	YES	downstream_gene_variant	MODIFIER	Transcript	ENST00000576739.1	protein_coding	24565	NA	NA
068	L1	17	43463839	44888839	1	rs566672630	44248769	1.8082219735627e-4	ENSG00000120071	KANSL1	YES	upstream_gene_variant	MODIFIER	Transcript	ENST00000577114.1	retained_intron	24565	NA	NA
068	L1	17	43463839	44888839	1	rs543087623	44243979	1.8074110006198e-4	ENSG00000120071	KANSL1	YES	intron_variant	MODIFIER	Transcript	ENST00000262419.6	protein_coding	24565	NA	NA
068	L1	17	43463839	44888839	1	rs543087623	44243979	1.8074110006198e-4	ENSG00000120071	KANSL1	YES	intron_variant	MODIFIER	Transcript	ENST00000393476.3	protein_coding	24565	NA	NA
068	L1	17	43463839	44888839	1	rs543087623	44243979	1.8074110006198e-4	ENSG00000120071	KANSL1	YES	intron_variant	MODIFIER	Transcript	ENST00000432791.1	protein_coding	24565	NA	NA
068	L1	17	43463839	44888839	1	rs543087623	44243979	1.8074110006198e-4	ENSG00000120071	KANSL1	YES	intron_variant	MODIFIER	Transcript	ENST00000572904.1	protein_coding	24565	NA	NA
068	L1	17	43463839	44888839	1	rs543087623	44243979	1.8074110006198e-4	ENSG00000120071	KANSL1	YES	intron_variant	MODIFIER	Transcript	ENST00000574590.1	protein_coding	24565	NA	NA
068	L1	17	43463839	44888839	1	rs543087623	44243979	1.8074110006198e-4	ENSG00000120071	KANSL1	YES	intron_variant	MODIFIER	Transcript	ENST00000575318.1	protein_coding	24565	NA	NA
068	L1	17	43463839	44888839	1	rs543087623	44243979	1.8074110006198e-4	ENSG00000120071	KANSL1	YES	intron_variant,non_coding_transcript_variant	MODIFIER	Transcript	ENST00000576248.1	processed_transcript	24565	NA	NA
068	L1	17	43463839	44888839	1	rs543087623	44243979	1.8074110006198e-4	ENSG00000120071	KANSL1	YES	intron_variant,non_coding_transcript_variant	MODIFIER	Transcript	ENST00000577114.1	retained_intron	24565	NA	NA
068	L1	17	43463839	44888839	1	rs562593126	44238424	1.8064505218736e-4	ENSG00000120071	KANSL1	YES	intron_variant	MODIFIER	Transcript	ENST00000262419.6	protein_coding	24565	NA	NA
068	L1	17	43463839	44888839	1	rs562593126	44238424	1.8064505218736e-4	ENSG00000120071	KANSL1	YES	intron_variant	MODIFIER	Transcript	ENST00000393476.3	protein_coding	24565	NA	NA
068	L1	17	43463839	44888839	1	rs562593126	44238424	1.8064505218736e-4	ENSG00000120071	KANSL1	YES	intron_variant	MODIFIER	Transcript	ENST00000432791.1	protein_coding	24565	NA	NA
068	L1	17	43463839	44888839	1	rs562593126	44238424	1.8064505218736e-4	ENSG00000120071	KANSL1	YES	intron_variant	MODIFIER	Transcript	ENST00000572904.1	protein_coding	24565	NA	NA
068	L1	17	43463839	44888839	1	rs562593126	44238424	1.8064505218736e-4	ENSG00000120071	KANSL1	YES	intron_variant	MODIFIER	Transcript	ENST00000574590.1	protein_coding	24565	NA	NA
068	L1	17	43463839	44888839	1	rs562593126	44238424	1.8064505218736e-4	ENSG00000120071	KANSL1	YES	intron_variant	MODIFIER	Transcript	ENST00000575318.1	protein_coding	24565	NA	NA
068	L1	17	43463839	44888839	1	rs562593126	44238424	1.8064505218736e-4	ENSG00000120071	KANSL1	YES	intron_variant,non_coding_transcript_variant	MODIFIER	Transcript	ENST00000576248.1	processed_transcript	24565	NA	NA
068	L1	17	43463839	44888839	1	rs562593126	44238424	1.8064505218736e-4	ENSG00000120071	KANSL1	YES	intron_variant,non_coding_transcript_variant	MODIFIER	Transcript	ENST00000577114.1	retained_intron	24565	NA	NA
068	L1	17	43463839	44888839	1	rs564325593	44236725	1.8063380724652e-4	ENSG00000120071	KANSL1	YES	intron_variant	MODIFIER	Transcript	ENST00000262419.6	protein_coding	24565	NA	NA
068	L1	17	43463839	44888839	1	rs564325593	44236725	1.8063380724652e-4	ENSG00000120071	KANSL1	YES	intron_variant	MODIFIER	Transcript	ENST00000393476.3	protein_coding	24565	NA	NA
068	L1	17	43463839	44888839	1	rs564325593	44236725	1.8063380724652e-4	ENSG00000120071	KANSL1	YES	intron_variant	MODIFIER	Transcript	ENST00000432791.1	protein_coding	24565	NA	NA
068	L1	17	43463839	44888839	1	rs564325593	44236725	1.8063380724652e-4	ENSG00000120071	KANSL1	YES	intron_variant	MODIFIER	Transcript	ENST00000572904.1	protein_coding	24565	NA	NA
068	L1	17	43463839	44888839	1	rs564325593	44236725	1.8063380724652e-4	ENSG00000120071	KANSL1	YES	intron_variant	MODIFIER	Transcript	ENST00000574590.1	protein_coding	24565	NA	NA
068	L1	17	43463839	44888839	1	rs564325593	44236725	1.8063380724652e-4	ENSG00000120071	KANSL1	YES	intron_variant	MODIFIER	Transcript	ENST00000575318.1	protein_coding	24565	NA	NA
068	L1	17	43463839	44888839	1	rs564325593	44236725	1.8063380724652e-4	ENSG00000120071	KANSL1	YES	intron_variant,non_coding_transcript_variant	MODIFIER	Transcript	ENST00000576248.1	processed_transcript	24565	NA	NA
068	L1	17	43463839	44888839	1	rs564325593	44236725	1.8063380724652e-4	ENSG00000120071	KANSL1	YES	intron_variant,non_coding_transcript_variant	MODIFIER	Transcript	ENST00000577114.1	retained_intron	24565	NA	NA
068	L1	17	43463839	44888839	1	rs557054045	44237790	1.806194461358e-4	ENSG00000120071	KANSL1	YES	intron_variant	MODIFIER	Transcript	ENST00000262419.6	protein_coding	24565	NA	NA
068	L1	17	43463839	44888839	1	rs557054045	44237790	1.806194461358e-4	ENSG00000120071	KANSL1	YES	intron_variant	MODIFIER	Transcript	ENST00000393476.3	protein_coding	24565	NA	NA
068	L1	17	43463839	44888839	1	rs557054045	44237790	1.806194461358e-4	ENSG00000120071	KANSL1	YES	intron_variant	MODIFIER	Transcript	ENST00000432791.1	protein_coding	24565	NA	NA
068	L1	17	43463839	44888839	1	rs557054045	44237790	1.806194461358e-4	ENSG00000120071	KANSL1	YES	intron_variant	MODIFIER	Transcript	ENST00000572904.1	protein_coding	24565	NA	NA
068	L1	17	43463839	44888839	1	rs557054045	44237790	1.806194461358e-4	ENSG00000120071	KANSL1	YES	intron_variant	MODIFIER	Transcript	ENST00000574590.1	protein_coding	24565	NA	NA
068	L1	17	43463839	44888839	1	rs557054045	44237790	1.806194461358e-4	ENSG00000120071	KANSL1	YES	intron_variant	MODIFIER	Transcript	ENST00000575318.1	protein_coding	24565	NA	NA
068	L1	17	43463839	44888839	1	rs557054045	44237790	1.806194461358e-4	ENSG00000120071	KANSL1	YES	intron_variant,non_coding_transcript_variant	MODIFIER	Transcript	ENST00000576248.1	processed_transcript	24565	NA	NA
068	L1	17	43463839	44888839	1	rs557054045	44237790	1.806194461358e-4	ENSG00000120071	KANSL1	YES	intron_variant,non_coding_transcript_variant	MODIFIER	Transcript	ENST00000577114.1	retained_intron	24565	NA	NA
068	L1	17	43463839	44888839	1	rs199441	44773783	1.8060870179508e-4	ENSG00000073969	NSF	YES	intron_variant	MODIFIER	Transcript	ENST00000225282.8	protein_coding	8016	NA	NA
068	L1	17	43463839	44888839	1	rs199441	44773783	1.8060870179508e-4	ENSG00000073969	NSF	YES	intron_variant	MODIFIER	Transcript	ENST00000398238.4	protein_coding	8016	NA	NA
068	L1	17	43463839	44888839	1	rs199441	44773783	1.8060870179508e-4	ENSG00000073969	NSF	YES	intron_variant	MODIFIER	Transcript	ENST00000575068.1	protein_coding	8016	NA	NA
068	L1	17	43463839	44888839	1	rs77926909	43994252	1.798452092804e-4	ENSG00000186868	MAPT	YES	intron_variant	MODIFIER	Transcript	ENST00000262410.5	protein_coding	6893	NA	NA
068	L1	17	43463839	44888839	1	rs77926909	43994252	1.798452092804e-4	ENSG00000186868	MAPT	YES	intron_variant	MODIFIER	Transcript	ENST00000334239.8	protein_coding	6893	NA	NA
068	L1	17	43463839	44888839	1	rs77926909	43994252	1.798452092804e-4	ENSG00000186868	MAPT	YES	intron_variant	MODIFIER	Transcript	ENST00000340799.5	protein_coding	6893	NA	NA
068	L1	17	43463839	44888839	1	rs77926909	43994252	1.798452092804e-4	ENSG00000186868	MAPT	YES	intron_variant	MODIFIER	Transcript	ENST00000344290.5	protein_coding	6893	NA	NA
068	L1	17	43463839	44888839	1	rs77926909	43994252	1.798452092804e-4	ENSG00000186868	MAPT	YES	intron_variant	MODIFIER	Transcript	ENST00000347967.5	protein_coding	6893	NA	NA
068	L1	17	43463839	44888839	1	rs77926909	43994252	1.798452092804e-4	ENSG00000186868	MAPT	YES	intron_variant	MODIFIER	Transcript	ENST00000351559.5	protein_coding	6893	NA	NA
068	L1	17	43463839	44888839	1	rs77926909	43994252	1.798452092804e-4	ENSG00000186868	MAPT	YES	intron_variant	MODIFIER	Transcript	ENST00000446361.3	protein_coding	6893	NA	NA
068	L1	17	43463839	44888839	1	rs77926909	43994252	1.798452092804e-4	ENSG00000186868	MAPT	YES	intron_variant	MODIFIER	Transcript	ENST00000535772.1	protein_coding	6893	NA	NA
068	L1	17	43463839	44888839	1	rs77926909	43994252	1.798452092804e-4	ENSG00000186868	MAPT	YES	intron_variant,non_coding_transcript_variant	MODIFIER	Transcript	ENST00000570299.1	processed_transcript	6893	NA	NA
068	L1	17	43463839	44888839	1	rs77926909	43994252	1.798452092804e-4	ENSG00000186868	MAPT	YES	intron_variant,NMD_transcript_variant	MODIFIER	Transcript	ENST00000571311.1	nonsense_mediated_decay	6893	NA	NA
068	L1	17	43463839	44888839	1	rs55929431	44000202	1.7974613836635e-4	ENSG00000186868	MAPT	YES	intron_variant	MODIFIER	Transcript	ENST00000262410.5	protein_coding	6893	NA	NA
068	L1	17	43463839	44888839	1	rs55929431	44000202	1.7974613836635e-4	ENSG00000186868	MAPT	YES	intron_variant	MODIFIER	Transcript	ENST00000334239.8	protein_coding	6893	NA	NA
068	L1	17	43463839	44888839	1	rs55929431	44000202	1.7974613836635e-4	ENSG00000186868	MAPT	YES	intron_variant	MODIFIER	Transcript	ENST00000340799.5	protein_coding	6893	NA	NA
068	L1	17	43463839	44888839	1	rs55929431	44000202	1.7974613836635e-4	ENSG00000186868	MAPT	YES	intron_variant	MODIFIER	Transcript	ENST00000344290.5	protein_coding	6893	NA	NA
068	L1	17	43463839	44888839	1	rs55929431	44000202	1.7974613836635e-4	ENSG00000186868	MAPT	YES	intron_variant	MODIFIER	Transcript	ENST00000347967.5	protein_coding	6893	NA	NA
068	L1	17	43463839	44888839	1	rs55929431	44000202	1.7974613836635e-4	ENSG00000186868	MAPT	YES	intron_variant	MODIFIER	Transcript	ENST00000351559.5	protein_coding	6893	NA	NA
068	L1	17	43463839	44888839	1	rs55929431	44000202	1.7974613836635e-4	ENSG00000186868	MAPT	YES	intron_variant	MODIFIER	Transcript	ENST00000446361.3	protein_coding	6893	NA	NA
068	L1	17	43463839	44888839	1	rs55929431	44000202	1.7974613836635e-4	ENSG00000186868	MAPT	YES	intron_variant	MODIFIER	Transcript	ENST00000535772.1	protein_coding	6893	NA	NA
068	L1	17	43463839	44888839	1	rs55929431	44000202	1.7974613836635e-4	ENSG00000186868	MAPT	YES	intron_variant,non_coding_transcript_variant	MODIFIER	Transcript	ENST00000570299.1	processed_transcript	6893	NA	NA
068	L1	17	43463839	44888839	1	rs55929431	44000202	1.7974613836635e-4	ENSG00000186868	MAPT	YES	intron_variant,NMD_transcript_variant	MODIFIER	Transcript	ENST00000571311.1	nonsense_mediated_decay	6893	NA	NA
068	L1	17	43463839	44888839	1	rs62061721	44013346	1.7963607273512e-4	ENSG00000186868	MAPT	YES	intron_variant	MODIFIER	Transcript	ENST00000262410.5	protein_coding	6893	NA	NA
068	L1	17	43463839	44888839	1	rs62061721	44013346	1.7963607273512e-4	ENSG00000186868	MAPT	YES	intron_variant	MODIFIER	Transcript	ENST00000334239.8	protein_coding	6893	NA	NA
068	L1	17	43463839	44888839	1	rs62061721	44013346	1.7963607273512e-4	ENSG00000186868	MAPT	YES	intron_variant	MODIFIER	Transcript	ENST00000340799.5	protein_coding	6893	NA	NA
068	L1	17	43463839	44888839	1	rs62061721	44013346	1.7963607273512e-4	ENSG00000186868	MAPT	YES	intron_variant	MODIFIER	Transcript	ENST00000344290.5	protein_coding	6893	NA	NA
068	L1	17	43463839	44888839	1	rs62061721	44013346	1.7963607273512e-4	ENSG00000186868	MAPT	YES	intron_variant	MODIFIER	Transcript	ENST00000347967.5	protein_coding	6893	NA	NA
068	L1	17	43463839	44888839	1	rs62061721	44013346	1.7963607273512e-4	ENSG00000186868	MAPT	YES	intron_variant	MODIFIER	Transcript	ENST00000351559.5	protein_coding	6893	NA	NA
068	L1	17	43463839	44888839	1	rs62061721	44013346	1.7963607273512e-4	ENSG00000186868	MAPT	YES	intron_variant	MODIFIER	Transcript	ENST00000446361.3	protein_coding	6893	NA	NA
068	L1	17	43463839	44888839	1	rs62061721	44013346	1.7963607273512e-4	ENSG00000186868	MAPT	YES	intron_variant	MODIFIER	Transcript	ENST00000535772.1	protein_coding	6893	NA	NA
068	L1	17	43463839	44888839	1	rs62061721	44013346	1.7963607273512e-4	ENSG00000186868	MAPT	YES	intron_variant,non_coding_transcript_variant	MODIFIER	Transcript	ENST00000570299.1	processed_transcript	6893	NA	NA
068	L1	17	43463839	44888839	1	rs62061721	44013346	1.7963607273512e-4	ENSG00000186868	MAPT	YES	intron_variant,NMD_transcript_variant	MODIFIER	Transcript	ENST00000571311.1	nonsense_mediated_decay	6893	NA	NA
068	L1	17	43463839	44888839	1	rs62059004	44003893	1.7959854418479e-4	ENSG00000186868	MAPT	YES	intron_variant	MODIFIER	Transcript	ENST00000262410.5	protein_coding	6893	NA	NA
068	L1	17	43463839	44888839	1	rs62059004	44003893	1.7959854418479e-4	ENSG00000186868	MAPT	YES	intron_variant	MODIFIER	Transcript	ENST00000334239.8	protein_coding	6893	NA	NA
068	L1	17	43463839	44888839	1	rs62059004	44003893	1.7959854418479e-4	ENSG00000186868	MAPT	YES	intron_variant	MODIFIER	Transcript	ENST00000340799.5	protein_coding	6893	NA	NA
068	L1	17	43463839	44888839	1	rs62059004	44003893	1.7959854418479e-4	ENSG00000186868	MAPT	YES	intron_variant	MODIFIER	Transcript	ENST00000344290.5	protein_coding	6893	NA	NA
068	L1	17	43463839	44888839	1	rs62059004	44003893	1.7959854418479e-4	ENSG00000186868	MAPT	YES	intron_variant	MODIFIER	Transcript	ENST00000347967.5	protein_coding	6893	NA	NA
068	L1	17	43463839	44888839	1	rs62059004	44003893	1.7959854418479e-4	ENSG00000186868	MAPT	YES	intron_variant	MODIFIER	Transcript	ENST00000351559.5	protein_coding	6893	NA	NA
068	L1	17	43463839	44888839	1	rs62059004	44003893	1.7959854418479e-4	ENSG00000186868	MAPT	YES	intron_variant	MODIFIER	Transcript	ENST00000446361.3	protein_coding	6893	NA	NA
068	L1	17	43463839	44888839	1	rs62059004	44003893	1.7959854418479e-4	ENSG00000186868	MAPT	YES	intron_variant	MODIFIER	Transcript	ENST00000535772.1	protein_coding	6893	NA	NA
068	L1	17	43463839	44888839	1	rs62059004	44003893	1.7959854418479e-4	ENSG00000186868	MAPT	YES	intron_variant,non_coding_transcript_variant	MODIFIER	Transcript	ENST00000570299.1	processed_transcript	6893	NA	NA
068	L1	17	43463839	44888839	1	rs62059004	44003893	1.7959854418479e-4	ENSG00000186868	MAPT	YES	intron_variant,NMD_transcript_variant	MODIFIER	Transcript	ENST00000571311.1	nonsense_mediated_decay	6893	NA	NA
068	L1	17	43463839	44888839	1	rs76500077	44004076	1.7959452663474e-4	ENSG00000186868	MAPT	YES	intron_variant	MODIFIER	Transcript	ENST00000262410.5	protein_coding	6893	NA	NA
068	L1	17	43463839	44888839	1	rs76500077	44004076	1.7959452663474e-4	ENSG00000186868	MAPT	YES	intron_variant	MODIFIER	Transcript	ENST00000334239.8	protein_coding	6893	NA	NA
068	L1	17	43463839	44888839	1	rs76500077	44004076	1.7959452663474e-4	ENSG00000186868	MAPT	YES	intron_variant	MODIFIER	Transcript	ENST00000340799.5	protein_coding	6893	NA	NA
068	L1	17	43463839	44888839	1	rs76500077	44004076	1.7959452663474e-4	ENSG00000186868	MAPT	YES	intron_variant	MODIFIER	Transcript	ENST00000344290.5	protein_coding	6893	NA	NA
068	L1	17	43463839	44888839	1	rs76500077	44004076	1.7959452663474e-4	ENSG00000186868	MAPT	YES	intron_variant	MODIFIER	Transcript	ENST00000347967.5	protein_coding	6893	NA	NA
068	L1	17	43463839	44888839	1	rs76500077	44004076	1.7959452663474e-4	ENSG00000186868	MAPT	YES	intron_variant	MODIFIER	Transcript	ENST00000351559.5	protein_coding	6893	NA	NA
068	L1	17	43463839	44888839	1	rs76500077	44004076	1.7959452663474e-4	ENSG00000186868	MAPT	YES	intron_variant	MODIFIER	Transcript	ENST00000446361.3	protein_coding	6893	NA	NA
068	L1	17	43463839	44888839	1	rs76500077	44004076	1.7959452663474e-4	ENSG00000186868	MAPT	YES	intron_variant	MODIFIER	Transcript	ENST00000535772.1	protein_coding	6893	NA	NA
068	L1	17	43463839	44888839	1	rs76500077	44004076	1.7959452663474e-4	ENSG00000186868	MAPT	YES	intron_variant,non_coding_transcript_variant	MODIFIER	Transcript	ENST00000570299.1	processed_transcript	6893	NA	NA
068	L1	17	43463839	44888839	1	rs76500077	44004076	1.7959452663474e-4	ENSG00000186868	MAPT	YES	intron_variant,NMD_transcript_variant	MODIFIER	Transcript	ENST00000571311.1	nonsense_mediated_decay	6893	NA	NA
068	L1	17	43463839	44888839	1	rs62059005	44004472	1.7959254763844e-4	ENSG00000186868	MAPT	YES	intron_variant	MODIFIER	Transcript	ENST00000262410.5	protein_coding	6893	NA	NA
068	L1	17	43463839	44888839	1	rs62059005	44004472	1.7959254763844e-4	ENSG00000186868	MAPT	YES	intron_variant	MODIFIER	Transcript	ENST00000334239.8	protein_coding	6893	NA	NA
068	L1	17	43463839	44888839	1	rs62059005	44004472	1.7959254763844e-4	ENSG00000186868	MAPT	YES	intron_variant	MODIFIER	Transcript	ENST00000340799.5	protein_coding	6893	NA	NA
068	L1	17	43463839	44888839	1	rs62059005	44004472	1.7959254763844e-4	ENSG00000186868	MAPT	YES	intron_variant	MODIFIER	Transcript	ENST00000344290.5	protein_coding	6893	NA	NA
068	L1	17	43463839	44888839	1	rs62059005	44004472	1.7959254763844e-4	ENSG00000186868	MAPT	YES	intron_variant	MODIFIER	Transcript	ENST00000347967.5	protein_coding	6893	NA	NA
068	L1	17	43463839	44888839	1	rs62059005	44004472	1.7959254763844e-4	ENSG00000186868	MAPT	YES	intron_variant	MODIFIER	Transcript	ENST00000351559.5	protein_coding	6893	NA	NA
068	L1	17	43463839	44888839	1	rs62059005	44004472	1.7959254763844e-4	ENSG00000186868	MAPT	YES	intron_variant	MODIFIER	Transcript	ENST00000446361.3	protein_coding	6893	NA	NA
068	L1	17	43463839	44888839	1	rs62059005	44004472	1.7959254763844e-4	ENSG00000186868	MAPT	YES	intron_variant	MODIFIER	Transcript	ENST00000535772.1	protein_coding	6893	NA	NA
068	L1	17	43463839	44888839	1	rs62059005	44004472	1.7959254763844e-4	ENSG00000186868	MAPT	YES	intron_variant,non_coding_transcript_variant	MODIFIER	Transcript	ENST00000570299.1	processed_transcript	6893	NA	NA
068	L1	17	43463839	44888839	1	rs62059005	44004472	1.7959254763844e-4	ENSG00000186868	MAPT	YES	intron_variant,NMD_transcript_variant	MODIFIER	Transcript	ENST00000571311.1	nonsense_mediated_decay	6893	NA	NA
068	L1	17	43463839	44888839	1	rs62061716	44012096	1.7958305651798e-4	ENSG00000186868	MAPT	YES	intron_variant	MODIFIER	Transcript	ENST00000262410.5	protein_coding	6893	NA	NA
068	L1	17	43463839	44888839	1	rs62061716	44012096	1.7958305651798e-4	ENSG00000186868	MAPT	YES	intron_variant	MODIFIER	Transcript	ENST00000334239.8	protein_coding	6893	NA	NA
068	L1	17	43463839	44888839	1	rs62061716	44012096	1.7958305651798e-4	ENSG00000186868	MAPT	YES	intron_variant	MODIFIER	Transcript	ENST00000340799.5	protein_coding	6893	NA	NA
068	L1	17	43463839	44888839	1	rs62061716	44012096	1.7958305651798e-4	ENSG00000186868	MAPT	YES	intron_variant	MODIFIER	Transcript	ENST00000344290.5	protein_coding	6893	NA	NA
068	L1	17	43463839	44888839	1	rs62061716	44012096	1.7958305651798e-4	ENSG00000186868	MAPT	YES	intron_variant	MODIFIER	Transcript	ENST00000347967.5	protein_coding	6893	NA	NA
068	L1	17	43463839	44888839	1	rs62061716	44012096	1.7958305651798e-4	ENSG00000186868	MAPT	YES	intron_variant	MODIFIER	Transcript	ENST00000351559.5	protein_coding	6893	NA	NA
068	L1	17	43463839	44888839	1	rs62061716	44012096	1.7958305651798e-4	ENSG00000186868	MAPT	YES	intron_variant	MODIFIER	Transcript	ENST00000446361.3	protein_coding	6893	NA	NA
068	L1	17	43463839	44888839	1	rs62061716	44012096	1.7958305651798e-4	ENSG00000186868	MAPT	YES	intron_variant	MODIFIER	Transcript	ENST00000535772.1	protein_coding	6893	NA	NA
068	L1	17	43463839	44888839	1	rs62061716	44012096	1.7958305651798e-4	ENSG00000186868	MAPT	YES	intron_variant,non_coding_transcript_variant	MODIFIER	Transcript	ENST00000570299.1	processed_transcript	6893	NA	NA
068	L1	17	43463839	44888839	1	rs62061716	44012096	1.7958305651798e-4	ENSG00000186868	MAPT	YES	intron_variant,NMD_transcript_variant	MODIFIER	Transcript	ENST00000571311.1	nonsense_mediated_decay	6893	NA	NA
068	L1	17	43463839	44888839	1	rs17564780	44005413	1.7958118297523e-4	ENSG00000186868	MAPT	YES	intron_variant	MODIFIER	Transcript	ENST00000262410.5	protein_coding	6893	NA	NA
068	L1	17	43463839	44888839	1	rs17564780	44005413	1.7958118297523e-4	ENSG00000186868	MAPT	YES	intron_variant	MODIFIER	Transcript	ENST00000334239.8	protein_coding	6893	NA	NA
068	L1	17	43463839	44888839	1	rs17564780	44005413	1.7958118297523e-4	ENSG00000186868	MAPT	YES	intron_variant	MODIFIER	Transcript	ENST00000340799.5	protein_coding	6893	NA	NA
068	L1	17	43463839	44888839	1	rs17564780	44005413	1.7958118297523e-4	ENSG00000186868	MAPT	YES	intron_variant	MODIFIER	Transcript	ENST00000344290.5	protein_coding	6893	NA	NA
068	L1	17	43463839	44888839	1	rs17564780	44005413	1.7958118297523e-4	ENSG00000186868	MAPT	YES	intron_variant	MODIFIER	Transcript	ENST00000347967.5	protein_coding	6893	NA	NA
068	L1	17	43463839	44888839	1	rs17564780	44005413	1.7958118297523e-4	ENSG00000186868	MAPT	YES	intron_variant	MODIFIER	Transcript	ENST00000351559.5	protein_coding	6893	NA	NA
068	L1	17	43463839	44888839	1	rs17564780	44005413	1.7958118297523e-4	ENSG00000186868	MAPT	YES	intron_variant	MODIFIER	Transcript	ENST00000446361.3	protein_coding	6893	NA	NA
068	L1	17	43463839	44888839	1	rs17564780	44005413	1.7958118297523e-4	ENSG00000186868	MAPT	YES	intron_variant	MODIFIER	Transcript	ENST00000535772.1	protein_coding	6893	NA	NA
068	L1	17	43463839	44888839	1	rs17564780	44005413	1.7958118297523e-4	ENSG00000186868	MAPT	YES	intron_variant,non_coding_transcript_variant	MODIFIER	Transcript	ENST00000570299.1	processed_transcript	6893	NA	NA
068	L1	17	43463839	44888839	1	rs17564780	44005413	1.7958118297523e-4	ENSG00000186868	MAPT	YES	intron_variant,NMD_transcript_variant	MODIFIER	Transcript	ENST00000571311.1	nonsense_mediated_decay	6893	NA	NA
068	L1	17	43463839	44888839	1	rs17564948	44011749	1.7957804311689e-4	ENSG00000186868	MAPT	YES	intron_variant	MODIFIER	Transcript	ENST00000262410.5	protein_coding	6893	NA	NA
068	L1	17	43463839	44888839	1	rs17564948	44011749	1.7957804311689e-4	ENSG00000186868	MAPT	YES	intron_variant	MODIFIER	Transcript	ENST00000334239.8	protein_coding	6893	NA	NA
068	L1	17	43463839	44888839	1	rs17564948	44011749	1.7957804311689e-4	ENSG00000186868	MAPT	YES	intron_variant	MODIFIER	Transcript	ENST00000340799.5	protein_coding	6893	NA	NA
068	L1	17	43463839	44888839	1	rs17564948	44011749	1.7957804311689e-4	ENSG00000186868	MAPT	YES	intron_variant	MODIFIER	Transcript	ENST00000344290.5	protein_coding	6893	NA	NA
068	L1	17	43463839	44888839	1	rs17564948	44011749	1.7957804311689e-4	ENSG00000186868	MAPT	YES	intron_variant	MODIFIER	Transcript	ENST00000347967.5	protein_coding	6893	NA	NA
068	L1	17	43463839	44888839	1	rs17564948	44011749	1.7957804311689e-4	ENSG00000186868	MAPT	YES	intron_variant	MODIFIER	Transcript	ENST00000351559.5	protein_coding	6893	NA	NA
068	L1	17	43463839	44888839	1	rs17564948	44011749	1.7957804311689e-4	ENSG00000186868	MAPT	YES	intron_variant	MODIFIER	Transcript	ENST00000446361.3	protein_coding	6893	NA	NA
068	L1	17	43463839	44888839	1	rs17564948	44011749	1.7957804311689e-4	ENSG00000186868	MAPT	YES	intron_variant	MODIFIER	Transcript	ENST00000535772.1	protein_coding	6893	NA	NA
068	L1	17	43463839	44888839	1	rs17564948	44011749	1.7957804311689e-4	ENSG00000186868	MAPT	YES	intron_variant,non_coding_transcript_variant	MODIFIER	Transcript	ENST00000570299.1	processed_transcript	6893	NA	NA
068	L1	17	43463839	44888839	1	rs17564948	44011749	1.7957804311689e-4	ENSG00000186868	MAPT	YES	intron_variant,NMD_transcript_variant	MODIFIER	Transcript	ENST00000571311.1	nonsense_mediated_decay	6893	NA	NA
068	L1	17	43463839	44888839	1	rs62061715	44011526	1.7957459462694e-4	ENSG00000186868	MAPT	YES	intron_variant	MODIFIER	Transcript	ENST00000262410.5	protein_coding	6893	NA	NA
068	L1	17	43463839	44888839	1	rs62061715	44011526	1.7957459462694e-4	ENSG00000186868	MAPT	YES	intron_variant	MODIFIER	Transcript	ENST00000334239.8	protein_coding	6893	NA	NA
068	L1	17	43463839	44888839	1	rs62061715	44011526	1.7957459462694e-4	ENSG00000186868	MAPT	YES	intron_variant	MODIFIER	Transcript	ENST00000340799.5	protein_coding	6893	NA	NA
068	L1	17	43463839	44888839	1	rs62061715	44011526	1.7957459462694e-4	ENSG00000186868	MAPT	YES	intron_variant	MODIFIER	Transcript	ENST00000344290.5	protein_coding	6893	NA	NA
068	L1	17	43463839	44888839	1	rs62061715	44011526	1.7957459462694e-4	ENSG00000186868	MAPT	YES	intron_variant	MODIFIER	Transcript	ENST00000347967.5	protein_coding	6893	NA	NA
068	L1	17	43463839	44888839	1	rs62061715	44011526	1.7957459462694e-4	ENSG00000186868	MAPT	YES	intron_variant	MODIFIER	Transcript	ENST00000351559.5	protein_coding	6893	NA	NA
068	L1	17	43463839	44888839	1	rs62061715	44011526	1.7957459462694e-4	ENSG00000186868	MAPT	YES	intron_variant	MODIFIER	Transcript	ENST00000446361.3	protein_coding	6893	NA	NA
068	L1	17	43463839	44888839	1	rs62061715	44011526	1.7957459462694e-4	ENSG00000186868	MAPT	YES	intron_variant	MODIFIER	Transcript	ENST00000535772.1	protein_coding	6893	NA	NA
068	L1	17	43463839	44888839	1	rs62061715	44011526	1.7957459462694e-4	ENSG00000186868	MAPT	YES	intron_variant,non_coding_transcript_variant	MODIFIER	Transcript	ENST00000570299.1	processed_transcript	6893	NA	NA
068	L1	17	43463839	44888839	1	rs62061715	44011526	1.7957459462694e-4	ENSG00000186868	MAPT	YES	intron_variant,NMD_transcript_variant	MODIFIER	Transcript	ENST00000571311.1	nonsense_mediated_decay	6893	NA	NA
068	L1	17	43463839	44888839	1	rs62059009	44006130	1.7956193932503e-4	ENSG00000186868	MAPT	YES	intron_variant	MODIFIER	Transcript	ENST00000262410.5	protein_coding	6893	NA	NA
068	L1	17	43463839	44888839	1	rs62059009	44006130	1.7956193932503e-4	ENSG00000186868	MAPT	YES	intron_variant	MODIFIER	Transcript	ENST00000334239.8	protein_coding	6893	NA	NA
068	L1	17	43463839	44888839	1	rs62059009	44006130	1.7956193932503e-4	ENSG00000186868	MAPT	YES	intron_variant	MODIFIER	Transcript	ENST00000340799.5	protein_coding	6893	NA	NA
068	L1	17	43463839	44888839	1	rs62059009	44006130	1.7956193932503e-4	ENSG00000186868	MAPT	YES	intron_variant	MODIFIER	Transcript	ENST00000344290.5	protein_coding	6893	NA	NA
068	L1	17	43463839	44888839	1	rs62059009	44006130	1.7956193932503e-4	ENSG00000186868	MAPT	YES	intron_variant	MODIFIER	Transcript	ENST00000347967.5	protein_coding	6893	NA	NA
068	L1	17	43463839	44888839	1	rs62059009	44006130	1.7956193932503e-4	ENSG00000186868	MAPT	YES	intron_variant	MODIFIER	Transcript	ENST00000351559.5	protein_coding	6893	NA	NA
068	L1	17	43463839	44888839	1	rs62059009	44006130	1.7956193932503e-4	ENSG00000186868	MAPT	YES	intron_variant	MODIFIER	Transcript	ENST00000446361.3	protein_coding	6893	NA	NA
068	L1	17	43463839	44888839	1	rs62059009	44006130	1.7956193932503e-4	ENSG00000186868	MAPT	YES	intron_variant	MODIFIER	Transcript	ENST00000535772.1	protein_coding	6893	NA	NA
068	L1	17	43463839	44888839	1	rs62059009	44006130	1.7956193932503e-4	ENSG00000186868	MAPT	YES	intron_variant,non_coding_transcript_variant	MODIFIER	Transcript	ENST00000570299.1	processed_transcript	6893	NA	NA
068	L1	17	43463839	44888839	1	rs62059009	44006130	1.7956193932503e-4	ENSG00000186868	MAPT	YES	intron_variant,NMD_transcript_variant	MODIFIER	Transcript	ENST00000571311.1	nonsense_mediated_decay	6893	NA	NA
068	L1	17	43463839	44888839	1	rs17564829	44006601	1.795539168997e-4	ENSG00000186868	MAPT	YES	intron_variant	MODIFIER	Transcript	ENST00000262410.5	protein_coding	6893	NA	NA
068	L1	17	43463839	44888839	1	rs17564829	44006601	1.795539168997e-4	ENSG00000186868	MAPT	YES	intron_variant	MODIFIER	Transcript	ENST00000334239.8	protein_coding	6893	NA	NA
068	L1	17	43463839	44888839	1	rs17564829	44006601	1.795539168997e-4	ENSG00000186868	MAPT	YES	intron_variant	MODIFIER	Transcript	ENST00000340799.5	protein_coding	6893	NA	NA
068	L1	17	43463839	44888839	1	rs17564829	44006601	1.795539168997e-4	ENSG00000186868	MAPT	YES	intron_variant	MODIFIER	Transcript	ENST00000344290.5	protein_coding	6893	NA	NA
068	L1	17	43463839	44888839	1	rs17564829	44006601	1.795539168997e-4	ENSG00000186868	MAPT	YES	intron_variant	MODIFIER	Transcript	ENST00000347967.5	protein_coding	6893	NA	NA
068	L1	17	43463839	44888839	1	rs17564829	44006601	1.795539168997e-4	ENSG00000186868	MAPT	YES	intron_variant	MODIFIER	Transcript	ENST00000351559.5	protein_coding	6893	NA	NA
068	L1	17	43463839	44888839	1	rs17564829	44006601	1.795539168997e-4	ENSG00000186868	MAPT	YES	intron_variant	MODIFIER	Transcript	ENST00000446361.3	protein_coding	6893	NA	NA
068	L1	17	43463839	44888839	1	rs17564829	44006601	1.795539168997e-4	ENSG00000186868	MAPT	YES	intron_variant	MODIFIER	Transcript	ENST00000535772.1	protein_coding	6893	NA	NA
068	L1	17	43463839	44888839	1	rs17564829	44006601	1.795539168997e-4	ENSG00000186868	MAPT	YES	intron_variant,non_coding_transcript_variant	MODIFIER	Transcript	ENST00000570299.1	processed_transcript	6893	NA	NA
068	L1	17	43463839	44888839	1	rs17564829	44006601	1.795539168997e-4	ENSG00000186868	MAPT	YES	intron_variant,NMD_transcript_variant	MODIFIER	Transcript	ENST00000571311.1	nonsense_mediated_decay	6893	NA	NA
068	L1	17	43463839	44888839	1	rs62056859	43994435	1.795512228678e-4	ENSG00000186868	MAPT	YES	intron_variant	MODIFIER	Transcript	ENST00000262410.5	protein_coding	6893	NA	NA
068	L1	17	43463839	44888839	1	rs62056859	43994435	1.795512228678e-4	ENSG00000186868	MAPT	YES	intron_variant	MODIFIER	Transcript	ENST00000334239.8	protein_coding	6893	NA	NA
068	L1	17	43463839	44888839	1	rs62056859	43994435	1.795512228678e-4	ENSG00000186868	MAPT	YES	intron_variant	MODIFIER	Transcript	ENST00000340799.5	protein_coding	6893	NA	NA
068	L1	17	43463839	44888839	1	rs62056859	43994435	1.795512228678e-4	ENSG00000186868	MAPT	YES	intron_variant	MODIFIER	Transcript	ENST00000344290.5	protein_coding	6893	NA	NA
068	L1	17	43463839	44888839	1	rs62056859	43994435	1.795512228678e-4	ENSG00000186868	MAPT	YES	intron_variant	MODIFIER	Transcript	ENST00000347967.5	protein_coding	6893	NA	NA
068	L1	17	43463839	44888839	1	rs62056859	43994435	1.795512228678e-4	ENSG00000186868	MAPT	YES	intron_variant	MODIFIER	Transcript	ENST00000351559.5	protein_coding	6893	NA	NA
068	L1	17	43463839	44888839	1	rs62056859	43994435	1.795512228678e-4	ENSG00000186868	MAPT	YES	intron_variant	MODIFIER	Transcript	ENST00000446361.3	protein_coding	6893	NA	NA
068	L1	17	43463839	44888839	1	rs62056859	43994435	1.795512228678e-4	ENSG00000186868	MAPT	YES	intron_variant	MODIFIER	Transcript	ENST00000535772.1	protein_coding	6893	NA	NA
068	L1	17	43463839	44888839	1	rs62056859	43994435	1.795512228678e-4	ENSG00000186868	MAPT	YES	intron_variant,non_coding_transcript_variant	MODIFIER	Transcript	ENST00000570299.1	processed_transcript	6893	NA	NA
068	L1	17	43463839	44888839	1	rs62056859	43994435	1.795512228678e-4	ENSG00000186868	MAPT	YES	intron_variant,NMD_transcript_variant	MODIFIER	Transcript	ENST00000571311.1	nonsense_mediated_decay	6893	NA	NA
068	L1	17	43463839	44888839	1	rs62061705	44006252	1.7955028312987e-4	ENSG00000186868	MAPT	YES	intron_variant	MODIFIER	Transcript	ENST00000262410.5	protein_coding	6893	NA	NA
068	L1	17	43463839	44888839	1	rs62061705	44006252	1.7955028312987e-4	ENSG00000186868	MAPT	YES	intron_variant	MODIFIER	Transcript	ENST00000334239.8	protein_coding	6893	NA	NA
068	L1	17	43463839	44888839	1	rs62061705	44006252	1.7955028312987e-4	ENSG00000186868	MAPT	YES	intron_variant	MODIFIER	Transcript	ENST00000340799.5	protein_coding	6893	NA	NA
068	L1	17	43463839	44888839	1	rs62061705	44006252	1.7955028312987e-4	ENSG00000186868	MAPT	YES	intron_variant	MODIFIER	Transcript	ENST00000344290.5	protein_coding	6893	NA	NA
068	L1	17	43463839	44888839	1	rs62061705	44006252	1.7955028312987e-4	ENSG00000186868	MAPT	YES	intron_variant	MODIFIER	Transcript	ENST00000347967.5	protein_coding	6893	NA	NA
068	L1	17	43463839	44888839	1	rs62061705	44006252	1.7955028312987e-4	ENSG00000186868	MAPT	YES	intron_variant	MODIFIER	Transcript	ENST00000351559.5	protein_coding	6893	NA	NA
068	L1	17	43463839	44888839	1	rs62061705	44006252	1.7955028312987e-4	ENSG00000186868	MAPT	YES	intron_variant	MODIFIER	Transcript	ENST00000446361.3	protein_coding	6893	NA	NA
068	L1	17	43463839	44888839	1	rs62061705	44006252	1.7955028312987e-4	ENSG00000186868	MAPT	YES	intron_variant	MODIFIER	Transcript	ENST00000535772.1	protein_coding	6893	NA	NA
068	L1	17	43463839	44888839	1	rs62061705	44006252	1.7955028312987e-4	ENSG00000186868	MAPT	YES	intron_variant,non_coding_transcript_variant	MODIFIER	Transcript	ENST00000570299.1	processed_transcript	6893	NA	NA
068	L1	17	43463839	44888839	1	rs62061705	44006252	1.7955028312987e-4	ENSG00000186868	MAPT	YES	intron_variant,NMD_transcript_variant	MODIFIER	Transcript	ENST00000571311.1	nonsense_mediated_decay	6893	NA	NA
068	L1	17	43463839	44888839	1	rs77924424	44012915	1.7954504224416e-4	ENSG00000186868	MAPT	YES	intron_variant	MODIFIER	Transcript	ENST00000262410.5	protein_coding	6893	NA	NA
068	L1	17	43463839	44888839	1	rs77924424	44012915	1.7954504224416e-4	ENSG00000186868	MAPT	YES	intron_variant	MODIFIER	Transcript	ENST00000334239.8	protein_coding	6893	NA	NA
068	L1	17	43463839	44888839	1	rs77924424	44012915	1.7954504224416e-4	ENSG00000186868	MAPT	YES	intron_variant	MODIFIER	Transcript	ENST00000340799.5	protein_coding	6893	NA	NA
068	L1	17	43463839	44888839	1	rs77924424	44012915	1.7954504224416e-4	ENSG00000186868	MAPT	YES	intron_variant	MODIFIER	Transcript	ENST00000344290.5	protein_coding	6893	NA	NA
068	L1	17	43463839	44888839	1	rs77924424	44012915	1.7954504224416e-4	ENSG00000186868	MAPT	YES	intron_variant	MODIFIER	Transcript	ENST00000347967.5	protein_coding	6893	NA	NA
068	L1	17	43463839	44888839	1	rs77924424	44012915	1.7954504224416e-4	ENSG00000186868	MAPT	YES	intron_variant	MODIFIER	Transcript	ENST00000351559.5	protein_coding	6893	NA	NA
068	L1	17	43463839	44888839	1	rs77924424	44012915	1.7954504224416e-4	ENSG00000186868	MAPT	YES	intron_variant	MODIFIER	Transcript	ENST00000446361.3	protein_coding	6893	NA	NA
068	L1	17	43463839	44888839	1	rs77924424	44012915	1.7954504224416e-4	ENSG00000186868	MAPT	YES	intron_variant	MODIFIER	Transcript	ENST00000535772.1	protein_coding	6893	NA	NA
068	L1	17	43463839	44888839	1	rs77924424	44012915	1.7954504224416e-4	ENSG00000186868	MAPT	YES	intron_variant,non_coding_transcript_variant	MODIFIER	Transcript	ENST00000570299.1	processed_transcript	6893	NA	NA
068	L1	17	43463839	44888839	1	rs77924424	44012915	1.7954504224416e-4	ENSG00000186868	MAPT	YES	intron_variant,NMD_transcript_variant	MODIFIER	Transcript	ENST00000571311.1	nonsense_mediated_decay	6893	NA	NA
068	L1	17	43463839	44888839	1	rs62061712	44009876	1.795445095074e-4	ENSG00000186868	MAPT	YES	intron_variant	MODIFIER	Transcript	ENST00000262410.5	protein_coding	6893	NA	NA
068	L1	17	43463839	44888839	1	rs62061712	44009876	1.795445095074e-4	ENSG00000186868	MAPT	YES	intron_variant	MODIFIER	Transcript	ENST00000334239.8	protein_coding	6893	NA	NA
068	L1	17	43463839	44888839	1	rs62061712	44009876	1.795445095074e-4	ENSG00000186868	MAPT	YES	intron_variant	MODIFIER	Transcript	ENST00000340799.5	protein_coding	6893	NA	NA
068	L1	17	43463839	44888839	1	rs62061712	44009876	1.795445095074e-4	ENSG00000186868	MAPT	YES	intron_variant	MODIFIER	Transcript	ENST00000344290.5	protein_coding	6893	NA	NA
068	L1	17	43463839	44888839	1	rs62061712	44009876	1.795445095074e-4	ENSG00000186868	MAPT	YES	intron_variant	MODIFIER	Transcript	ENST00000347967.5	protein_coding	6893	NA	NA
068	L1	17	43463839	44888839	1	rs62061712	44009876	1.795445095074e-4	ENSG00000186868	MAPT	YES	intron_variant	MODIFIER	Transcript	ENST00000351559.5	protein_coding	6893	NA	NA
068	L1	17	43463839	44888839	1	rs62061712	44009876	1.795445095074e-4	ENSG00000186868	MAPT	YES	intron_variant	MODIFIER	Transcript	ENST00000446361.3	protein_coding	6893	NA	NA
068	L1	17	43463839	44888839	1	rs62061712	44009876	1.795445095074e-4	ENSG00000186868	MAPT	YES	intron_variant	MODIFIER	Transcript	ENST00000535772.1	protein_coding	6893	NA	NA
068	L1	17	43463839	44888839	1	rs62061712	44009876	1.795445095074e-4	ENSG00000186868	MAPT	YES	intron_variant,non_coding_transcript_variant	MODIFIER	Transcript	ENST00000570299.1	processed_transcript	6893	NA	NA
068	L1	17	43463839	44888839	1	rs62061712	44009876	1.795445095074e-4	ENSG00000186868	MAPT	YES	intron_variant,NMD_transcript_variant	MODIFIER	Transcript	ENST00000571311.1	nonsense_mediated_decay	6893	NA	NA
068	L1	17	43463839	44888839	1	rs113952577	44010661	1.7953128047057e-4	ENSG00000186868	MAPT	YES	intron_variant	MODIFIER	Transcript	ENST00000262410.5	protein_coding	6893	NA	NA
068	L1	17	43463839	44888839	1	rs113952577	44010661	1.7953128047057e-4	ENSG00000186868	MAPT	YES	intron_variant	MODIFIER	Transcript	ENST00000334239.8	protein_coding	6893	NA	NA
068	L1	17	43463839	44888839	1	rs113952577	44010661	1.7953128047057e-4	ENSG00000186868	MAPT	YES	intron_variant	MODIFIER	Transcript	ENST00000340799.5	protein_coding	6893	NA	NA
068	L1	17	43463839	44888839	1	rs113952577	44010661	1.7953128047057e-4	ENSG00000186868	MAPT	YES	intron_variant	MODIFIER	Transcript	ENST00000344290.5	protein_coding	6893	NA	NA
068	L1	17	43463839	44888839	1	rs113952577	44010661	1.7953128047057e-4	ENSG00000186868	MAPT	YES	intron_variant	MODIFIER	Transcript	ENST00000347967.5	protein_coding	6893	NA	NA
068	L1	17	43463839	44888839	1	rs113952577	44010661	1.7953128047057e-4	ENSG00000186868	MAPT	YES	intron_variant	MODIFIER	Transcript	ENST00000351559.5	protein_coding	6893	NA	NA
068	L1	17	43463839	44888839	1	rs113952577	44010661	1.7953128047057e-4	ENSG00000186868	MAPT	YES	intron_variant	MODIFIER	Transcript	ENST00000446361.3	protein_coding	6893	NA	NA
068	L1	17	43463839	44888839	1	rs113952577	44010661	1.7953128047057e-4	ENSG00000186868	MAPT	YES	intron_variant	MODIFIER	Transcript	ENST00000535772.1	protein_coding	6893	NA	NA
068	L1	17	43463839	44888839	1	rs113952577	44010661	1.7953128047057e-4	ENSG00000186868	MAPT	YES	intron_variant,non_coding_transcript_variant	MODIFIER	Transcript	ENST00000570299.1	processed_transcript	6893	NA	NA
068	L1	17	43463839	44888839	1	rs113952577	44010661	1.7953128047057e-4	ENSG00000186868	MAPT	YES	intron_variant,NMD_transcript_variant	MODIFIER	Transcript	ENST00000571311.1	nonsense_mediated_decay	6893	NA	NA
068	L1	17	43463839	44888839	1	rs62059008	44006085	1.7952229426751e-4	ENSG00000186868	MAPT	YES	intron_variant	MODIFIER	Transcript	ENST00000262410.5	protein_coding	6893	NA	NA
068	L1	17	43463839	44888839	1	rs62059008	44006085	1.7952229426751e-4	ENSG00000186868	MAPT	YES	intron_variant	MODIFIER	Transcript	ENST00000334239.8	protein_coding	6893	NA	NA
068	L1	17	43463839	44888839	1	rs62059008	44006085	1.7952229426751e-4	ENSG00000186868	MAPT	YES	intron_variant	MODIFIER	Transcript	ENST00000340799.5	protein_coding	6893	NA	NA
068	L1	17	43463839	44888839	1	rs62059008	44006085	1.7952229426751e-4	ENSG00000186868	MAPT	YES	intron_variant	MODIFIER	Transcript	ENST00000344290.5	protein_coding	6893	NA	NA
068	L1	17	43463839	44888839	1	rs62059008	44006085	1.7952229426751e-4	ENSG00000186868	MAPT	YES	intron_variant	MODIFIER	Transcript	ENST00000347967.5	protein_coding	6893	NA	NA
068	L1	17	43463839	44888839	1	rs62059008	44006085	1.7952229426751e-4	ENSG00000186868	MAPT	YES	intron_variant	MODIFIER	Transcript	ENST00000351559.5	protein_coding	6893	NA	NA
068	L1	17	43463839	44888839	1	rs62059008	44006085	1.7952229426751e-4	ENSG00000186868	MAPT	YES	intron_variant	MODIFIER	Transcript	ENST00000446361.3	protein_coding	6893	NA	NA
068	L1	17	43463839	44888839	1	rs62059008	44006085	1.7952229426751e-4	ENSG00000186868	MAPT	YES	intron_variant	MODIFIER	Transcript	ENST00000535772.1	protein_coding	6893	NA	NA
068	L1	17	43463839	44888839	1	rs62059008	44006085	1.7952229426751e-4	ENSG00000186868	MAPT	YES	intron_variant,non_coding_transcript_variant	MODIFIER	Transcript	ENST00000570299.1	processed_transcript	6893	NA	NA
068	L1	17	43463839	44888839	1	rs62059008	44006085	1.7952229426751e-4	ENSG00000186868	MAPT	YES	intron_variant,NMD_transcript_variant	MODIFIER	Transcript	ENST00000571311.1	nonsense_mediated_decay	6893	NA	NA
068	L1	17	43463839	44888839	1	rs55933304	43992305	1.7941668146492e-4	ENSG00000186868	MAPT	YES	intron_variant	MODIFIER	Transcript	ENST00000262410.5	protein_coding	6893	NA	NA
068	L1	17	43463839	44888839	1	rs55933304	43992305	1.7941668146492e-4	ENSG00000186868	MAPT	YES	intron_variant	MODIFIER	Transcript	ENST00000334239.8	protein_coding	6893	NA	NA
068	L1	17	43463839	44888839	1	rs55933304	43992305	1.7941668146492e-4	ENSG00000186868	MAPT	YES	intron_variant	MODIFIER	Transcript	ENST00000340799.5	protein_coding	6893	NA	NA
068	L1	17	43463839	44888839	1	rs55933304	43992305	1.7941668146492e-4	ENSG00000186868	MAPT	YES	intron_variant	MODIFIER	Transcript	ENST00000344290.5	protein_coding	6893	NA	NA
068	L1	17	43463839	44888839	1	rs55933304	43992305	1.7941668146492e-4	ENSG00000186868	MAPT	YES	intron_variant	MODIFIER	Transcript	ENST00000347967.5	protein_coding	6893	NA	NA
068	L1	17	43463839	44888839	1	rs55933304	43992305	1.7941668146492e-4	ENSG00000186868	MAPT	YES	intron_variant	MODIFIER	Transcript	ENST00000351559.5	protein_coding	6893	NA	NA
068	L1	17	43463839	44888839	1	rs55933304	43992305	1.7941668146492e-4	ENSG00000186868	MAPT	YES	intron_variant	MODIFIER	Transcript	ENST00000446361.3	protein_coding	6893	NA	NA
068	L1	17	43463839	44888839	1	rs55933304	43992305	1.7941668146492e-4	ENSG00000186868	MAPT	YES	intron_variant	MODIFIER	Transcript	ENST00000535772.1	protein_coding	6893	NA	NA
068	L1	17	43463839	44888839	1	rs55933304	43992305	1.7941668146492e-4	ENSG00000186868	MAPT	YES	intron_variant,non_coding_transcript_variant	MODIFIER	Transcript	ENST00000570299.1	processed_transcript	6893	NA	NA
068	L1	17	43463839	44888839	1	rs55933304	43992305	1.7941668146492e-4	ENSG00000186868	MAPT	YES	intron_variant,NMD_transcript_variant	MODIFIER	Transcript	ENST00000571311.1	nonsense_mediated_decay	6893	NA	NA
068	L1	17	43463839	44888839	1	rs62061720	44013189	1.7922376150204e-4	ENSG00000186868	MAPT	YES	intron_variant	MODIFIER	Transcript	ENST00000262410.5	protein_coding	6893	NA	NA
068	L1	17	43463839	44888839	1	rs62061720	44013189	1.7922376150204e-4	ENSG00000186868	MAPT	YES	intron_variant	MODIFIER	Transcript	ENST00000334239.8	protein_coding	6893	NA	NA
068	L1	17	43463839	44888839	1	rs62061720	44013189	1.7922376150204e-4	ENSG00000186868	MAPT	YES	intron_variant	MODIFIER	Transcript	ENST00000340799.5	protein_coding	6893	NA	NA
068	L1	17	43463839	44888839	1	rs62061720	44013189	1.7922376150204e-4	ENSG00000186868	MAPT	YES	intron_variant	MODIFIER	Transcript	ENST00000344290.5	protein_coding	6893	NA	NA
068	L1	17	43463839	44888839	1	rs62061720	44013189	1.7922376150204e-4	ENSG00000186868	MAPT	YES	intron_variant	MODIFIER	Transcript	ENST00000347967.5	protein_coding	6893	NA	NA
068	L1	17	43463839	44888839	1	rs62061720	44013189	1.7922376150204e-4	ENSG00000186868	MAPT	YES	intron_variant	MODIFIER	Transcript	ENST00000351559.5	protein_coding	6893	NA	NA
068	L1	17	43463839	44888839	1	rs62061720	44013189	1.7922376150204e-4	ENSG00000186868	MAPT	YES	intron_variant	MODIFIER	Transcript	ENST00000446361.3	protein_coding	6893	NA	NA
068	L1	17	43463839	44888839	1	rs62061720	44013189	1.7922376150204e-4	ENSG00000186868	MAPT	YES	intron_variant	MODIFIER	Transcript	ENST00000535772.1	protein_coding	6893	NA	NA
068	L1	17	43463839	44888839	1	rs62061720	44013189	1.7922376150204e-4	ENSG00000186868	MAPT	YES	intron_variant,non_coding_transcript_variant	MODIFIER	Transcript	ENST00000570299.1	processed_transcript	6893	NA	NA
068	L1	17	43463839	44888839	1	rs62061720	44013189	1.7922376150204e-4	ENSG00000186868	MAPT	YES	intron_variant,NMD_transcript_variant	MODIFIER	Transcript	ENST00000571311.1	nonsense_mediated_decay	6893	NA	NA
068	L1	17	43463839	44888839	1	rs62063851	44074435	1.7919810587912e-4	ENSG00000186868	MAPT	YES	intron_variant	MODIFIER	Transcript	ENST00000262410.5	protein_coding	6893	NA	NA
068	L1	17	43463839	44888839	1	rs62063851	44074435	1.7919810587912e-4	ENSG00000186868	MAPT	YES	intron_variant	MODIFIER	Transcript	ENST00000334239.8	protein_coding	6893	NA	NA
068	L1	17	43463839	44888839	1	rs62063851	44074435	1.7919810587912e-4	ENSG00000186868	MAPT	YES	intron_variant	MODIFIER	Transcript	ENST00000340799.5	protein_coding	6893	NA	NA
068	L1	17	43463839	44888839	1	rs62063851	44074435	1.7919810587912e-4	ENSG00000186868	MAPT	YES	intron_variant	MODIFIER	Transcript	ENST00000344290.5	protein_coding	6893	NA	NA
068	L1	17	43463839	44888839	1	rs62063851	44074435	1.7919810587912e-4	ENSG00000186868	MAPT	YES	intron_variant	MODIFIER	Transcript	ENST00000347967.5	protein_coding	6893	NA	NA
068	L1	17	43463839	44888839	1	rs62063851	44074435	1.7919810587912e-4	ENSG00000186868	MAPT	YES	intron_variant	MODIFIER	Transcript	ENST00000351559.5	protein_coding	6893	NA	NA
068	L1	17	43463839	44888839	1	rs62063851	44074435	1.7919810587912e-4	ENSG00000186868	MAPT	YES	intron_variant	MODIFIER	Transcript	ENST00000415613.2	protein_coding	6893	NA	NA
068	L1	17	43463839	44888839	1	rs62063851	44074435	1.7919810587912e-4	ENSG00000186868	MAPT	YES	intron_variant	MODIFIER	Transcript	ENST00000420682.2	protein_coding	6893	NA	NA
068	L1	17	43463839	44888839	1	rs62063851	44074435	1.7919810587912e-4	ENSG00000186868	MAPT	YES	intron_variant	MODIFIER	Transcript	ENST00000431008.3	protein_coding	6893	NA	NA
068	L1	17	43463839	44888839	1	rs62063851	44074435	1.7919810587912e-4	ENSG00000186868	MAPT	YES	intron_variant	MODIFIER	Transcript	ENST00000446361.3	protein_coding	6893	NA	NA
068	L1	17	43463839	44888839	1	rs62063851	44074435	1.7919810587912e-4	ENSG00000186868	MAPT	YES	intron_variant	MODIFIER	Transcript	ENST00000535772.1	protein_coding	6893	NA	NA
068	L1	17	43463839	44888839	1	rs62063851	44074435	1.7919810587912e-4	ENSG00000186868	MAPT	YES	intron_variant,non_coding_transcript_variant	MODIFIER	Transcript	ENST00000570299.1	processed_transcript	6893	NA	NA
068	L1	17	43463839	44888839	1	rs62063851	44074435	1.7919810587912e-4	ENSG00000186868	MAPT	YES	intron_variant	MODIFIER	Transcript	ENST00000571987.1	protein_coding	6893	NA	NA
068	L1	17	43463839	44888839	1	rs62063851	44074435	1.7919810587912e-4	ENSG00000186868	MAPT	YES	intron_variant	MODIFIER	Transcript	ENST00000574436.1	protein_coding	6893	NA	NA
068	L1	17	43463839	44888839	1	rs62063851	44074435	1.7919810587912e-4	ENSG00000186868	MAPT	YES	intron_variant	MODIFIER	Transcript	ENST00000576518.1	protein_coding	6893	NA	NA
068	L1	17	43463839	44888839	1	rs17652066	44073145	1.7918728693895e-4	ENSG00000186868	MAPT	YES	intron_variant	MODIFIER	Transcript	ENST00000262410.5	protein_coding	6893	NA	NA
068	L1	17	43463839	44888839	1	rs17652066	44073145	1.7918728693895e-4	ENSG00000186868	MAPT	YES	intron_variant	MODIFIER	Transcript	ENST00000334239.8	protein_coding	6893	NA	NA
068	L1	17	43463839	44888839	1	rs17652066	44073145	1.7918728693895e-4	ENSG00000186868	MAPT	YES	intron_variant	MODIFIER	Transcript	ENST00000340799.5	protein_coding	6893	NA	NA
068	L1	17	43463839	44888839	1	rs17652066	44073145	1.7918728693895e-4	ENSG00000186868	MAPT	YES	intron_variant	MODIFIER	Transcript	ENST00000344290.5	protein_coding	6893	NA	NA
068	L1	17	43463839	44888839	1	rs17652066	44073145	1.7918728693895e-4	ENSG00000186868	MAPT	YES	intron_variant	MODIFIER	Transcript	ENST00000347967.5	protein_coding	6893	NA	NA
068	L1	17	43463839	44888839	1	rs17652066	44073145	1.7918728693895e-4	ENSG00000186868	MAPT	YES	intron_variant	MODIFIER	Transcript	ENST00000351559.5	protein_coding	6893	NA	NA
068	L1	17	43463839	44888839	1	rs17652066	44073145	1.7918728693895e-4	ENSG00000186868	MAPT	YES	intron_variant	MODIFIER	Transcript	ENST00000415613.2	protein_coding	6893	NA	NA
068	L1	17	43463839	44888839	1	rs17652066	44073145	1.7918728693895e-4	ENSG00000186868	MAPT	YES	intron_variant	MODIFIER	Transcript	ENST00000420682.2	protein_coding	6893	NA	NA
068	L1	17	43463839	44888839	1	rs17652066	44073145	1.7918728693895e-4	ENSG00000186868	MAPT	YES	intron_variant	MODIFIER	Transcript	ENST00000431008.3	protein_coding	6893	NA	NA
068	L1	17	43463839	44888839	1	rs17652066	44073145	1.7918728693895e-4	ENSG00000186868	MAPT	YES	intron_variant	MODIFIER	Transcript	ENST00000446361.3	protein_coding	6893	NA	NA
068	L1	17	43463839	44888839	1	rs17652066	44073145	1.7918728693895e-4	ENSG00000186868	MAPT	YES	intron_variant	MODIFIER	Transcript	ENST00000535772.1	protein_coding	6893	NA	NA
068	L1	17	43463839	44888839	1	rs17652066	44073145	1.7918728693895e-4	ENSG00000186868	MAPT	YES	intron_variant,non_coding_transcript_variant	MODIFIER	Transcript	ENST00000570299.1	processed_transcript	6893	NA	NA
068	L1	17	43463839	44888839	1	rs17652066	44073145	1.7918728693895e-4	ENSG00000186868	MAPT	YES	intron_variant	MODIFIER	Transcript	ENST00000571987.1	protein_coding	6893	NA	NA
068	L1	17	43463839	44888839	1	rs17652066	44073145	1.7918728693895e-4	ENSG00000186868	MAPT	YES	intron_variant	MODIFIER	Transcript	ENST00000574436.1	protein_coding	6893	NA	NA
068	L1	17	43463839	44888839	1	rs17652066	44073145	1.7918728693895e-4	ENSG00000186868	MAPT	YES	intron_variant	MODIFIER	Transcript	ENST00000576518.1	protein_coding	6893	NA	NA
068	L1	17	43463839	44888839	1	rs17650417	44013103	1.7911901186734e-4	ENSG00000186868	MAPT	YES	intron_variant	MODIFIER	Transcript	ENST00000262410.5	protein_coding	6893	NA	NA
068	L1	17	43463839	44888839	1	rs17650417	44013103	1.7911901186734e-4	ENSG00000186868	MAPT	YES	intron_variant	MODIFIER	Transcript	ENST00000334239.8	protein_coding	6893	NA	NA
068	L1	17	43463839	44888839	1	rs17650417	44013103	1.7911901186734e-4	ENSG00000186868	MAPT	YES	intron_variant	MODIFIER	Transcript	ENST00000340799.5	protein_coding	6893	NA	NA
068	L1	17	43463839	44888839	1	rs17650417	44013103	1.7911901186734e-4	ENSG00000186868	MAPT	YES	intron_variant	MODIFIER	Transcript	ENST00000344290.5	protein_coding	6893	NA	NA
068	L1	17	43463839	44888839	1	rs17650417	44013103	1.7911901186734e-4	ENSG00000186868	MAPT	YES	intron_variant	MODIFIER	Transcript	ENST00000347967.5	protein_coding	6893	NA	NA
068	L1	17	43463839	44888839	1	rs17650417	44013103	1.7911901186734e-4	ENSG00000186868	MAPT	YES	intron_variant	MODIFIER	Transcript	ENST00000351559.5	protein_coding	6893	NA	NA
068	L1	17	43463839	44888839	1	rs17650417	44013103	1.7911901186734e-4	ENSG00000186868	MAPT	YES	intron_variant	MODIFIER	Transcript	ENST00000446361.3	protein_coding	6893	NA	NA
068	L1	17	43463839	44888839	1	rs17650417	44013103	1.7911901186734e-4	ENSG00000186868	MAPT	YES	intron_variant	MODIFIER	Transcript	ENST00000535772.1	protein_coding	6893	NA	NA
068	L1	17	43463839	44888839	1	rs17650417	44013103	1.7911901186734e-4	ENSG00000186868	MAPT	YES	intron_variant,non_coding_transcript_variant	MODIFIER	Transcript	ENST00000570299.1	processed_transcript	6893	NA	NA
068	L1	17	43463839	44888839	1	rs17650417	44013103	1.7911901186734e-4	ENSG00000186868	MAPT	YES	intron_variant,NMD_transcript_variant	MODIFIER	Transcript	ENST00000571311.1	nonsense_mediated_decay	6893	NA	NA
068	L1	17	43463839	44888839	1	rs17651549	44061278	1.7861432845996e-4	ENSG00000186868	MAPT	YES	missense_variant	MODERATE	Transcript	ENST00000262410.5	protein_coding	6893	deleterious(0)	possibly_damaging(0.774)
068	L1	17	43463839	44888839	1	rs17651549	44061278	1.7861432845996e-4	ENSG00000186868	MAPT	YES	intron_variant	MODIFIER	Transcript	ENST00000334239.8	protein_coding	6893	NA	NA
068	L1	17	43463839	44888839	1	rs17651549	44061278	1.7861432845996e-4	ENSG00000186868	MAPT	YES	intron_variant	MODIFIER	Transcript	ENST00000340799.5	protein_coding	6893	NA	NA
068	L1	17	43463839	44888839	1	rs17651549	44061278	1.7861432845996e-4	ENSG00000186868	MAPT	YES	missense_variant	MODERATE	Transcript	ENST00000344290.5	protein_coding	6893	deleterious(0)	possibly_damaging(0.903)
068	L1	17	43463839	44888839	1	rs17651549	44061278	1.7861432845996e-4	ENSG00000186868	MAPT	YES	intron_variant	MODIFIER	Transcript	ENST00000347967.5	protein_coding	6893	NA	NA
068	L1	17	43463839	44888839	1	rs17651549	44061278	1.7861432845996e-4	ENSG00000186868	MAPT	YES	intron_variant	MODIFIER	Transcript	ENST00000351559.5	protein_coding	6893	NA	NA
068	L1	17	43463839	44888839	1	rs17651549	44061278	1.7861432845996e-4	ENSG00000186868	MAPT	YES	missense_variant	MODERATE	Transcript	ENST00000415613.2	protein_coding	6893	deleterious(0)	possibly_damaging(0.903)
068	L1	17	43463839	44888839	1	rs17651549	44061278	1.7861432845996e-4	ENSG00000186868	MAPT	YES	intron_variant	MODIFIER	Transcript	ENST00000420682.2	protein_coding	6893	NA	NA
068	L1	17	43463839	44888839	1	rs17651549	44061278	1.7861432845996e-4	ENSG00000186868	MAPT	YES	intron_variant	MODIFIER	Transcript	ENST00000431008.3	protein_coding	6893	NA	NA
068	L1	17	43463839	44888839	1	rs17651549	44061278	1.7861432845996e-4	ENSG00000186868	MAPT	YES	intron_variant	MODIFIER	Transcript	ENST00000446361.3	protein_coding	6893	NA	NA
068	L1	17	43463839	44888839	1	rs17651549	44061278	1.7861432845996e-4	ENSG00000186868	MAPT	YES	intron_variant	MODIFIER	Transcript	ENST00000535772.1	protein_coding	6893	NA	NA
068	L1	17	43463839	44888839	1	rs17651549	44061278	1.7861432845996e-4	ENSG00000186868	MAPT	YES	intron_variant,non_coding_transcript_variant	MODIFIER	Transcript	ENST00000570299.1	processed_transcript	6893	NA	NA
068	L1	17	43463839	44888839	1	rs17651549	44061278	1.7861432845996e-4	ENSG00000186868	MAPT	YES	missense_variant	MODERATE	Transcript	ENST00000571987.1	protein_coding	6893	deleterious(0)	possibly_damaging(0.774)
068	L1	17	43463839	44888839	1	rs17651549	44061278	1.7861432845996e-4	ENSG00000186868	MAPT	YES	downstream_gene_variant	MODIFIER	Transcript	ENST00000572440.1	retained_intron	6893	NA	NA
068	L1	17	43463839	44888839	1	rs17651549	44061278	1.7861432845996e-4	ENSG00000186868	MAPT	YES	intron_variant	MODIFIER	Transcript	ENST00000574436.1	protein_coding	6893	NA	NA
068	L1	17	43463839	44888839	1	rs17651549	44061278	1.7861432845996e-4	ENSG00000186868	MAPT	YES	non_coding_transcript_exon_variant	MODIFIER	Transcript	ENST00000576238.1	retained_intron	6893	NA	NA
068	L1	17	43463839	44888839	1	rs17651549	44061278	1.7861432845996e-4	ENSG00000186868	MAPT	YES	intron_variant	MODIFIER	Transcript	ENST00000576518.1	protein_coding	6893	NA	NA
068	L1	17	43463839	44888839	1	rs17651549	44061278	1.7861432845996e-4	ENSG00000186868	MAPT	YES	upstream_gene_variant	MODIFIER	Transcript	ENST00000577017.1	processed_transcript	6893	NA	NA
068	L1	17	43463839	44888839	1	rs56234850	44060248	1.7836383858898e-4	ENSG00000186868	MAPT	YES	intron_variant	MODIFIER	Transcript	ENST00000262410.5	protein_coding	6893	NA	NA
068	L1	17	43463839	44888839	1	rs56234850	44060248	1.7836383858898e-4	ENSG00000186868	MAPT	YES	intron_variant	MODIFIER	Transcript	ENST00000334239.8	protein_coding	6893	NA	NA
068	L1	17	43463839	44888839	1	rs56234850	44060248	1.7836383858898e-4	ENSG00000186868	MAPT	YES	intron_variant	MODIFIER	Transcript	ENST00000340799.5	protein_coding	6893	NA	NA
068	L1	17	43463839	44888839	1	rs56234850	44060248	1.7836383858898e-4	ENSG00000186868	MAPT	YES	intron_variant	MODIFIER	Transcript	ENST00000344290.5	protein_coding	6893	NA	NA
068	L1	17	43463839	44888839	1	rs56234850	44060248	1.7836383858898e-4	ENSG00000186868	MAPT	YES	intron_variant	MODIFIER	Transcript	ENST00000347967.5	protein_coding	6893	NA	NA
068	L1	17	43463839	44888839	1	rs56234850	44060248	1.7836383858898e-4	ENSG00000186868	MAPT	YES	intron_variant	MODIFIER	Transcript	ENST00000351559.5	protein_coding	6893	NA	NA
068	L1	17	43463839	44888839	1	rs56234850	44060248	1.7836383858898e-4	ENSG00000186868	MAPT	YES	intron_variant	MODIFIER	Transcript	ENST00000415613.2	protein_coding	6893	NA	NA
068	L1	17	43463839	44888839	1	rs56234850	44060248	1.7836383858898e-4	ENSG00000186868	MAPT	YES	intron_variant	MODIFIER	Transcript	ENST00000420682.2	protein_coding	6893	NA	NA
068	L1	17	43463839	44888839	1	rs56234850	44060248	1.7836383858898e-4	ENSG00000186868	MAPT	YES	intron_variant	MODIFIER	Transcript	ENST00000431008.3	protein_coding	6893	NA	NA
068	L1	17	43463839	44888839	1	rs56234850	44060248	1.7836383858898e-4	ENSG00000186868	MAPT	YES	intron_variant	MODIFIER	Transcript	ENST00000446361.3	protein_coding	6893	NA	NA
068	L1	17	43463839	44888839	1	rs56234850	44060248	1.7836383858898e-4	ENSG00000186868	MAPT	YES	intron_variant	MODIFIER	Transcript	ENST00000535772.1	protein_coding	6893	NA	NA
068	L1	17	43463839	44888839	1	rs56234850	44060248	1.7836383858898e-4	ENSG00000186868	MAPT	YES	intron_variant,non_coding_transcript_variant	MODIFIER	Transcript	ENST00000570299.1	processed_transcript	6893	NA	NA
068	L1	17	43463839	44888839	1	rs56234850	44060248	1.7836383858898e-4	ENSG00000186868	MAPT	YES	downstream_gene_variant	MODIFIER	Transcript	ENST00000571311.1	nonsense_mediated_decay	6893	NA	NA
068	L1	17	43463839	44888839	1	rs56234850	44060248	1.7836383858898e-4	ENSG00000186868	MAPT	YES	intron_variant	MODIFIER	Transcript	ENST00000571987.1	protein_coding	6893	NA	NA
068	L1	17	43463839	44888839	1	rs56234850	44060248	1.7836383858898e-4	ENSG00000186868	MAPT	YES	downstream_gene_variant	MODIFIER	Transcript	ENST00000572440.1	retained_intron	6893	NA	NA
068	L1	17	43463839	44888839	1	rs56234850	44060248	1.7836383858898e-4	ENSG00000186868	MAPT	YES	intron_variant	MODIFIER	Transcript	ENST00000574436.1	protein_coding	6893	NA	NA
068	L1	17	43463839	44888839	1	rs56234850	44060248	1.7836383858898e-4	ENSG00000186868	MAPT	YES	non_coding_transcript_exon_variant	MODIFIER	Transcript	ENST00000576238.1	retained_intron	6893	NA	NA
068	L1	17	43463839	44888839	1	rs56234850	44060248	1.7836383858898e-4	ENSG00000186868	MAPT	YES	intron_variant	MODIFIER	Transcript	ENST00000576518.1	protein_coding	6893	NA	NA
068	L1	17	43463839	44888839	1	rs56234850	44060248	1.7836383858898e-4	ENSG00000186868	MAPT	YES	upstream_gene_variant	MODIFIER	Transcript	ENST00000577017.1	processed_transcript	6893	NA	NA
068	L1	17	43463839	44888839	1	rs112206871	44041817	1.7778198132651e-4	ENSG00000186868	MAPT	YES	intron_variant	MODIFIER	Transcript	ENST00000262410.5	protein_coding	6893	NA	NA
068	L1	17	43463839	44888839	1	rs112206871	44041817	1.7778198132651e-4	ENSG00000186868	MAPT	YES	intron_variant	MODIFIER	Transcript	ENST00000334239.8	protein_coding	6893	NA	NA
068	L1	17	43463839	44888839	1	rs112206871	44041817	1.7778198132651e-4	ENSG00000186868	MAPT	YES	intron_variant	MODIFIER	Transcript	ENST00000340799.5	protein_coding	6893	NA	NA
068	L1	17	43463839	44888839	1	rs112206871	44041817	1.7778198132651e-4	ENSG00000186868	MAPT	YES	intron_variant	MODIFIER	Transcript	ENST00000344290.5	protein_coding	6893	NA	NA
068	L1	17	43463839	44888839	1	rs112206871	44041817	1.7778198132651e-4	ENSG00000186868	MAPT	YES	intron_variant	MODIFIER	Transcript	ENST00000347967.5	protein_coding	6893	NA	NA
068	L1	17	43463839	44888839	1	rs112206871	44041817	1.7778198132651e-4	ENSG00000186868	MAPT	YES	intron_variant	MODIFIER	Transcript	ENST00000351559.5	protein_coding	6893	NA	NA
068	L1	17	43463839	44888839	1	rs112206871	44041817	1.7778198132651e-4	ENSG00000186868	MAPT	YES	intron_variant	MODIFIER	Transcript	ENST00000415613.2	protein_coding	6893	NA	NA
068	L1	17	43463839	44888839	1	rs112206871	44041817	1.7778198132651e-4	ENSG00000186868	MAPT	YES	intron_variant	MODIFIER	Transcript	ENST00000420682.2	protein_coding	6893	NA	NA
068	L1	17	43463839	44888839	1	rs112206871	44041817	1.7778198132651e-4	ENSG00000186868	MAPT	YES	intron_variant	MODIFIER	Transcript	ENST00000431008.3	protein_coding	6893	NA	NA
068	L1	17	43463839	44888839	1	rs112206871	44041817	1.7778198132651e-4	ENSG00000186868	MAPT	YES	intron_variant	MODIFIER	Transcript	ENST00000446361.3	protein_coding	6893	NA	NA
068	L1	17	43463839	44888839	1	rs112206871	44041817	1.7778198132651e-4	ENSG00000186868	MAPT	YES	intron_variant	MODIFIER	Transcript	ENST00000535772.1	protein_coding	6893	NA	NA
068	L1	17	43463839	44888839	1	rs112206871	44041817	1.7778198132651e-4	ENSG00000186868	MAPT	YES	intron_variant,non_coding_transcript_variant	MODIFIER	Transcript	ENST00000570299.1	processed_transcript	6893	NA	NA
068	L1	17	43463839	44888839	1	rs112206871	44041817	1.7778198132651e-4	ENSG00000186868	MAPT	YES	intron_variant,NMD_transcript_variant	MODIFIER	Transcript	ENST00000571311.1	nonsense_mediated_decay	6893	NA	NA
068	L1	17	43463839	44888839	1	rs112206871	44041817	1.7778198132651e-4	ENSG00000186868	MAPT	YES	intron_variant	MODIFIER	Transcript	ENST00000571987.1	protein_coding	6893	NA	NA
068	L1	17	43463839	44888839	1	rs112206871	44041817	1.7778198132651e-4	ENSG00000186868	MAPT	YES	intron_variant	MODIFIER	Transcript	ENST00000574436.1	protein_coding	6893	NA	NA
068	L1	17	43463839	44888839	1	rs4471723	44205690	1.7729508067562e-4	ENSG00000120071	KANSL1	YES	intron_variant	MODIFIER	Transcript	ENST00000262419.6	protein_coding	24565	NA	NA
068	L1	17	43463839	44888839	1	rs4471723	44205690	1.7729508067562e-4	ENSG00000120071	KANSL1	YES	intron_variant	MODIFIER	Transcript	ENST00000393476.3	protein_coding	24565	NA	NA
068	L1	17	43463839	44888839	1	rs4471723	44205690	1.7729508067562e-4	ENSG00000120071	KANSL1	YES	intron_variant	MODIFIER	Transcript	ENST00000432791.1	protein_coding	24565	NA	NA
068	L1	17	43463839	44888839	1	rs4471723	44205690	1.7729508067562e-4	ENSG00000120071	KANSL1	YES	intron_variant	MODIFIER	Transcript	ENST00000572904.1	protein_coding	24565	NA	NA
068	L1	17	43463839	44888839	1	rs4471723	44205690	1.7729508067562e-4	ENSG00000120071	KANSL1	YES	intron_variant	MODIFIER	Transcript	ENST00000574590.1	protein_coding	24565	NA	NA
068	L1	17	43463839	44888839	1	rs4471723	44205690	1.7729508067562e-4	ENSG00000120071	KANSL1	YES	intron_variant	MODIFIER	Transcript	ENST00000575318.1	protein_coding	24565	NA	NA
068	L1	17	43463839	44888839	1	rs4471723	44205690	1.7729508067562e-4	ENSG00000120071	KANSL1	YES	intron_variant,non_coding_transcript_variant	MODIFIER	Transcript	ENST00000577114.1	retained_intron	24565	NA	NA
068	L1	17	43463839	44888839	1	rs1991556	44083402	1.7513662950985e-4	ENSG00000186868	MAPT	YES	intron_variant	MODIFIER	Transcript	ENST00000262410.5	protein_coding	6893	NA	NA
068	L1	17	43463839	44888839	1	rs1991556	44083402	1.7513662950985e-4	ENSG00000186868	MAPT	YES	intron_variant	MODIFIER	Transcript	ENST00000334239.8	protein_coding	6893	NA	NA
068	L1	17	43463839	44888839	1	rs1991556	44083402	1.7513662950985e-4	ENSG00000186868	MAPT	YES	intron_variant	MODIFIER	Transcript	ENST00000340799.5	protein_coding	6893	NA	NA
068	L1	17	43463839	44888839	1	rs1991556	44083402	1.7513662950985e-4	ENSG00000186868	MAPT	YES	intron_variant	MODIFIER	Transcript	ENST00000344290.5	protein_coding	6893	NA	NA
068	L1	17	43463839	44888839	1	rs1991556	44083402	1.7513662950985e-4	ENSG00000186868	MAPT	YES	intron_variant	MODIFIER	Transcript	ENST00000347967.5	protein_coding	6893	NA	NA
068	L1	17	43463839	44888839	1	rs1991556	44083402	1.7513662950985e-4	ENSG00000186868	MAPT	YES	intron_variant	MODIFIER	Transcript	ENST00000351559.5	protein_coding	6893	NA	NA
068	L1	17	43463839	44888839	1	rs1991556	44083402	1.7513662950985e-4	ENSG00000186868	MAPT	YES	intron_variant	MODIFIER	Transcript	ENST00000415613.2	protein_coding	6893	NA	NA
068	L1	17	43463839	44888839	1	rs1991556	44083402	1.7513662950985e-4	ENSG00000186868	MAPT	YES	intron_variant	MODIFIER	Transcript	ENST00000420682.2	protein_coding	6893	NA	NA
068	L1	17	43463839	44888839	1	rs1991556	44083402	1.7513662950985e-4	ENSG00000186868	MAPT	YES	intron_variant	MODIFIER	Transcript	ENST00000431008.3	protein_coding	6893	NA	NA
068	L1	17	43463839	44888839	1	rs1991556	44083402	1.7513662950985e-4	ENSG00000186868	MAPT	YES	intron_variant	MODIFIER	Transcript	ENST00000446361.3	protein_coding	6893	NA	NA
068	L1	17	43463839	44888839	1	rs1991556	44083402	1.7513662950985e-4	ENSG00000186868	MAPT	YES	intron_variant	MODIFIER	Transcript	ENST00000535772.1	protein_coding	6893	NA	NA
068	L1	17	43463839	44888839	1	rs1991556	44083402	1.7513662950985e-4	ENSG00000186868	MAPT	YES	intron_variant,non_coding_transcript_variant	MODIFIER	Transcript	ENST00000570299.1	processed_transcript	6893	NA	NA
068	L1	17	43463839	44888839	1	rs1991556	44083402	1.7513662950985e-4	ENSG00000186868	MAPT	YES	intron_variant	MODIFIER	Transcript	ENST00000571987.1	protein_coding	6893	NA	NA
068	L1	17	43463839	44888839	1	rs1991556	44083402	1.7513662950985e-4	ENSG00000186868	MAPT	YES	intron_variant	MODIFIER	Transcript	ENST00000574436.1	protein_coding	6893	NA	NA
068	L1	17	43463839	44888839	1	rs1991556	44083402	1.7513662950985e-4	ENSG00000186868	MAPT	YES	intron_variant	MODIFIER	Transcript	ENST00000576518.1	protein_coding	6893	NA	NA
068	L1	17	43463839	44888839	1	rs62063263	44033394	1.7401439725903e-4	ENSG00000186868	MAPT	YES	intron_variant	MODIFIER	Transcript	ENST00000262410.5	protein_coding	6893	NA	NA
068	L1	17	43463839	44888839	1	rs62063263	44033394	1.7401439725903e-4	ENSG00000186868	MAPT	YES	intron_variant	MODIFIER	Transcript	ENST00000334239.8	protein_coding	6893	NA	NA
068	L1	17	43463839	44888839	1	rs62063263	44033394	1.7401439725903e-4	ENSG00000186868	MAPT	YES	intron_variant	MODIFIER	Transcript	ENST00000340799.5	protein_coding	6893	NA	NA
068	L1	17	43463839	44888839	1	rs62063263	44033394	1.7401439725903e-4	ENSG00000186868	MAPT	YES	intron_variant	MODIFIER	Transcript	ENST00000344290.5	protein_coding	6893	NA	NA
068	L1	17	43463839	44888839	1	rs62063263	44033394	1.7401439725903e-4	ENSG00000186868	MAPT	YES	intron_variant	MODIFIER	Transcript	ENST00000347967.5	protein_coding	6893	NA	NA
068	L1	17	43463839	44888839	1	rs62063263	44033394	1.7401439725903e-4	ENSG00000186868	MAPT	YES	intron_variant	MODIFIER	Transcript	ENST00000351559.5	protein_coding	6893	NA	NA
068	L1	17	43463839	44888839	1	rs62063263	44033394	1.7401439725903e-4	ENSG00000186868	MAPT	YES	intron_variant	MODIFIER	Transcript	ENST00000446361.3	protein_coding	6893	NA	NA
068	L1	17	43463839	44888839	1	rs62063263	44033394	1.7401439725903e-4	ENSG00000186868	MAPT	YES	intron_variant	MODIFIER	Transcript	ENST00000535772.1	protein_coding	6893	NA	NA
068	L1	17	43463839	44888839	1	rs62063263	44033394	1.7401439725903e-4	ENSG00000186868	MAPT	YES	intron_variant,non_coding_transcript_variant	MODIFIER	Transcript	ENST00000570299.1	processed_transcript	6893	NA	NA
068	L1	17	43463839	44888839	1	rs62063263	44033394	1.7401439725903e-4	ENSG00000186868	MAPT	YES	intron_variant,NMD_transcript_variant	MODIFIER	Transcript	ENST00000571311.1	nonsense_mediated_decay	6893	NA	NA
068	L1	17	43463839	44888839	1	rs79772780	44189855	1.7288010073544e-4	ENSG00000120071	KANSL1	YES	intron_variant	MODIFIER	Transcript	ENST00000262419.6	protein_coding	24565	NA	NA
068	L1	17	43463839	44888839	1	rs79772780	44189855	1.7288010073544e-4	ENSG00000120071	KANSL1	YES	intron_variant	MODIFIER	Transcript	ENST00000393476.3	protein_coding	24565	NA	NA
068	L1	17	43463839	44888839	1	rs79772780	44189855	1.7288010073544e-4	ENSG00000120071	KANSL1	YES	intron_variant	MODIFIER	Transcript	ENST00000432791.1	protein_coding	24565	NA	NA
068	L1	17	43463839	44888839	1	rs79772780	44189855	1.7288010073544e-4	ENSG00000120071	KANSL1	YES	intron_variant	MODIFIER	Transcript	ENST00000572904.1	protein_coding	24565	NA	NA
068	L1	17	43463839	44888839	1	rs79772780	44189855	1.7288010073544e-4	ENSG00000120071	KANSL1	YES	intron_variant	MODIFIER	Transcript	ENST00000574590.1	protein_coding	24565	NA	NA
068	L1	17	43463839	44888839	1	rs79772780	44189855	1.7288010073544e-4	ENSG00000120071	KANSL1	YES	intron_variant	MODIFIER	Transcript	ENST00000575318.1	protein_coding	24565	NA	NA
068	L1	17	43463839	44888839	1	rs79772780	44189855	1.7288010073544e-4	ENSG00000120071	KANSL1	YES	intron_variant,non_coding_transcript_variant	MODIFIER	Transcript	ENST00000577114.1	retained_intron	24565	NA	NA
068	L1	17	43463839	44888839	1	rs565531740	44244397	1.7102419289316e-4	ENSG00000120071	KANSL1	YES	intron_variant	MODIFIER	Transcript	ENST00000262419.6	protein_coding	24565	NA	NA
068	L1	17	43463839	44888839	1	rs565531740	44244397	1.7102419289316e-4	ENSG00000120071	KANSL1	YES	intron_variant	MODIFIER	Transcript	ENST00000393476.3	protein_coding	24565	NA	NA
068	L1	17	43463839	44888839	1	rs565531740	44244397	1.7102419289316e-4	ENSG00000120071	KANSL1	YES	intron_variant	MODIFIER	Transcript	ENST00000432791.1	protein_coding	24565	NA	NA
068	L1	17	43463839	44888839	1	rs565531740	44244397	1.7102419289316e-4	ENSG00000120071	KANSL1	YES	downstream_gene_variant	MODIFIER	Transcript	ENST00000571698.1	protein_coding	24565	NA	NA
068	L1	17	43463839	44888839	1	rs565531740	44244397	1.7102419289316e-4	ENSG00000120071	KANSL1	YES	intron_variant	MODIFIER	Transcript	ENST00000572904.1	protein_coding	24565	NA	NA
068	L1	17	43463839	44888839	1	rs565531740	44244397	1.7102419289316e-4	ENSG00000120071	KANSL1	YES	intron_variant	MODIFIER	Transcript	ENST00000574590.1	protein_coding	24565	NA	NA
068	L1	17	43463839	44888839	1	rs565531740	44244397	1.7102419289316e-4	ENSG00000120071	KANSL1	YES	downstream_gene_variant	MODIFIER	Transcript	ENST00000574655.1	protein_coding	24565	NA	NA
068	L1	17	43463839	44888839	1	rs565531740	44244397	1.7102419289316e-4	ENSG00000120071	KANSL1	YES	intron_variant	MODIFIER	Transcript	ENST00000575318.1	protein_coding	24565	NA	NA
068	L1	17	43463839	44888839	1	rs565531740	44244397	1.7102419289316e-4	ENSG00000120071	KANSL1	YES	intron_variant,non_coding_transcript_variant	MODIFIER	Transcript	ENST00000576248.1	processed_transcript	24565	NA	NA
068	L1	17	43463839	44888839	1	rs565531740	44244397	1.7102419289316e-4	ENSG00000120071	KANSL1	YES	intron_variant,non_coding_transcript_variant	MODIFIER	Transcript	ENST00000577114.1	retained_intron	24565	NA	NA
068	L1	17	43463839	44888839	1	rs570200944	44248042	0.000170803	ENSG00000120071	KANSL1	YES	intron_variant	MODIFIER	Transcript	ENST00000262419.6	protein_coding	24565	NA	NA
068	L1	17	43463839	44888839	1	rs570200944	44248042	0.000170803	ENSG00000120071	KANSL1	YES	intron_variant	MODIFIER	Transcript	ENST00000393476.3	protein_coding	24565	NA	NA
068	L1	17	43463839	44888839	1	rs570200944	44248042	0.000170803	ENSG00000120071	KANSL1	YES	intron_variant	MODIFIER	Transcript	ENST00000432791.1	protein_coding	24565	NA	NA
068	L1	17	43463839	44888839	1	rs570200944	44248042	0.000170803	ENSG00000120071	KANSL1	YES	downstream_gene_variant	MODIFIER	Transcript	ENST00000571698.1	protein_coding	24565	NA	NA
068	L1	17	43463839	44888839	1	rs570200944	44248042	0.000170803	ENSG00000120071	KANSL1	YES	intron_variant	MODIFIER	Transcript	ENST00000572904.1	protein_coding	24565	NA	NA
068	L1	17	43463839	44888839	1	rs570200944	44248042	0.000170803	ENSG00000120071	KANSL1	YES	intron_variant	MODIFIER	Transcript	ENST00000574590.1	protein_coding	24565	NA	NA
068	L1	17	43463839	44888839	1	rs570200944	44248042	0.000170803	ENSG00000120071	KANSL1	YES	downstream_gene_variant	MODIFIER	Transcript	ENST00000574655.1	protein_coding	24565	NA	NA
068	L1	17	43463839	44888839	1	rs570200944	44248042	0.000170803	ENSG00000120071	KANSL1	YES	intron_variant	MODIFIER	Transcript	ENST00000575318.1	protein_coding	24565	NA	NA
068	L1	17	43463839	44888839	1	rs570200944	44248042	0.000170803	ENSG00000120071	KANSL1	YES	intron_variant,non_coding_transcript_variant	MODIFIER	Transcript	ENST00000576248.1	processed_transcript	24565	NA	NA
068	L1	17	43463839	44888839	1	rs570200944	44248042	0.000170803	ENSG00000120071	KANSL1	YES	downstream_gene_variant	MODIFIER	Transcript	ENST00000576739.1	protein_coding	24565	NA	NA
068	L1	17	43463839	44888839	1	rs570200944	44248042	0.000170803	ENSG00000120071	KANSL1	YES	intron_variant,non_coding_transcript_variant	MODIFIER	Transcript	ENST00000577114.1	retained_intron	24565	NA	NA
068	L1	17	43463839	44888839	1	rs62063276	44036408	1.6971669042542e-4	ENSG00000186868	MAPT	YES	intron_variant	MODIFIER	Transcript	ENST00000262410.5	protein_coding	6893	NA	NA
068	L1	17	43463839	44888839	1	rs62063276	44036408	1.6971669042542e-4	ENSG00000186868	MAPT	YES	intron_variant	MODIFIER	Transcript	ENST00000334239.8	protein_coding	6893	NA	NA
068	L1	17	43463839	44888839	1	rs62063276	44036408	1.6971669042542e-4	ENSG00000186868	MAPT	YES	intron_variant	MODIFIER	Transcript	ENST00000340799.5	protein_coding	6893	NA	NA
068	L1	17	43463839	44888839	1	rs62063276	44036408	1.6971669042542e-4	ENSG00000186868	MAPT	YES	intron_variant	MODIFIER	Transcript	ENST00000344290.5	protein_coding	6893	NA	NA
068	L1	17	43463839	44888839	1	rs62063276	44036408	1.6971669042542e-4	ENSG00000186868	MAPT	YES	intron_variant	MODIFIER	Transcript	ENST00000347967.5	protein_coding	6893	NA	NA
068	L1	17	43463839	44888839	1	rs62063276	44036408	1.6971669042542e-4	ENSG00000186868	MAPT	YES	intron_variant	MODIFIER	Transcript	ENST00000351559.5	protein_coding	6893	NA	NA
068	L1	17	43463839	44888839	1	rs62063276	44036408	1.6971669042542e-4	ENSG00000186868	MAPT	YES	upstream_gene_variant	MODIFIER	Transcript	ENST00000415613.2	protein_coding	6893	NA	NA
068	L1	17	43463839	44888839	1	rs62063276	44036408	1.6971669042542e-4	ENSG00000186868	MAPT	YES	upstream_gene_variant	MODIFIER	Transcript	ENST00000420682.2	protein_coding	6893	NA	NA
068	L1	17	43463839	44888839	1	rs62063276	44036408	1.6971669042542e-4	ENSG00000186868	MAPT	YES	upstream_gene_variant	MODIFIER	Transcript	ENST00000431008.3	protein_coding	6893	NA	NA
068	L1	17	43463839	44888839	1	rs62063276	44036408	1.6971669042542e-4	ENSG00000186868	MAPT	YES	intron_variant	MODIFIER	Transcript	ENST00000446361.3	protein_coding	6893	NA	NA
068	L1	17	43463839	44888839	1	rs62063276	44036408	1.6971669042542e-4	ENSG00000186868	MAPT	YES	intron_variant	MODIFIER	Transcript	ENST00000535772.1	protein_coding	6893	NA	NA
068	L1	17	43463839	44888839	1	rs62063276	44036408	1.6971669042542e-4	ENSG00000186868	MAPT	YES	intron_variant,non_coding_transcript_variant	MODIFIER	Transcript	ENST00000570299.1	processed_transcript	6893	NA	NA
068	L1	17	43463839	44888839	1	rs62063276	44036408	1.6971669042542e-4	ENSG00000186868	MAPT	YES	intron_variant,NMD_transcript_variant	MODIFIER	Transcript	ENST00000571311.1	nonsense_mediated_decay	6893	NA	NA
068	L1	17	43463839	44888839	1	rs62063276	44036408	1.6971669042542e-4	ENSG00000186868	MAPT	YES	upstream_gene_variant	MODIFIER	Transcript	ENST00000571987.1	protein_coding	6893	NA	NA
068	L1	17	43463839	44888839	1	rs62063276	44036408	1.6971669042542e-4	ENSG00000186868	MAPT	YES	upstream_gene_variant	MODIFIER	Transcript	ENST00000574436.1	protein_coding	6893	NA	NA
068	L1	17	43463839	44888839	1	rs62061726	44016341	1.6965137025636e-4	ENSG00000186868	MAPT	YES	intron_variant	MODIFIER	Transcript	ENST00000262410.5	protein_coding	6893	NA	NA
068	L1	17	43463839	44888839	1	rs62061726	44016341	1.6965137025636e-4	ENSG00000186868	MAPT	YES	intron_variant	MODIFIER	Transcript	ENST00000334239.8	protein_coding	6893	NA	NA
068	L1	17	43463839	44888839	1	rs62061726	44016341	1.6965137025636e-4	ENSG00000186868	MAPT	YES	intron_variant	MODIFIER	Transcript	ENST00000340799.5	protein_coding	6893	NA	NA
068	L1	17	43463839	44888839	1	rs62061726	44016341	1.6965137025636e-4	ENSG00000186868	MAPT	YES	intron_variant	MODIFIER	Transcript	ENST00000344290.5	protein_coding	6893	NA	NA
068	L1	17	43463839	44888839	1	rs62061726	44016341	1.6965137025636e-4	ENSG00000186868	MAPT	YES	intron_variant	MODIFIER	Transcript	ENST00000347967.5	protein_coding	6893	NA	NA
068	L1	17	43463839	44888839	1	rs62061726	44016341	1.6965137025636e-4	ENSG00000186868	MAPT	YES	intron_variant	MODIFIER	Transcript	ENST00000351559.5	protein_coding	6893	NA	NA
068	L1	17	43463839	44888839	1	rs62061726	44016341	1.6965137025636e-4	ENSG00000186868	MAPT	YES	intron_variant	MODIFIER	Transcript	ENST00000446361.3	protein_coding	6893	NA	NA
068	L1	17	43463839	44888839	1	rs62061726	44016341	1.6965137025636e-4	ENSG00000186868	MAPT	YES	intron_variant	MODIFIER	Transcript	ENST00000535772.1	protein_coding	6893	NA	NA
068	L1	17	43463839	44888839	1	rs62061726	44016341	1.6965137025636e-4	ENSG00000186868	MAPT	YES	intron_variant,non_coding_transcript_variant	MODIFIER	Transcript	ENST00000570299.1	processed_transcript	6893	NA	NA
068	L1	17	43463839	44888839	1	rs62061726	44016341	1.6965137025636e-4	ENSG00000186868	MAPT	YES	intron_variant,NMD_transcript_variant	MODIFIER	Transcript	ENST00000571311.1	nonsense_mediated_decay	6893	NA	NA
068	L1	17	43463839	44888839	1	rs62061731	44017666	1.695809731948e-4	ENSG00000186868	MAPT	YES	intron_variant	MODIFIER	Transcript	ENST00000262410.5	protein_coding	6893	NA	NA
068	L1	17	43463839	44888839	1	rs62061731	44017666	1.695809731948e-4	ENSG00000186868	MAPT	YES	intron_variant	MODIFIER	Transcript	ENST00000334239.8	protein_coding	6893	NA	NA
068	L1	17	43463839	44888839	1	rs62061731	44017666	1.695809731948e-4	ENSG00000186868	MAPT	YES	intron_variant	MODIFIER	Transcript	ENST00000340799.5	protein_coding	6893	NA	NA
068	L1	17	43463839	44888839	1	rs62061731	44017666	1.695809731948e-4	ENSG00000186868	MAPT	YES	intron_variant	MODIFIER	Transcript	ENST00000344290.5	protein_coding	6893	NA	NA
068	L1	17	43463839	44888839	1	rs62061731	44017666	1.695809731948e-4	ENSG00000186868	MAPT	YES	intron_variant	MODIFIER	Transcript	ENST00000347967.5	protein_coding	6893	NA	NA
068	L1	17	43463839	44888839	1	rs62061731	44017666	1.695809731948e-4	ENSG00000186868	MAPT	YES	intron_variant	MODIFIER	Transcript	ENST00000351559.5	protein_coding	6893	NA	NA
068	L1	17	43463839	44888839	1	rs62061731	44017666	1.695809731948e-4	ENSG00000186868	MAPT	YES	intron_variant	MODIFIER	Transcript	ENST00000446361.3	protein_coding	6893	NA	NA
068	L1	17	43463839	44888839	1	rs62061731	44017666	1.695809731948e-4	ENSG00000186868	MAPT	YES	intron_variant	MODIFIER	Transcript	ENST00000535772.1	protein_coding	6893	NA	NA
068	L1	17	43463839	44888839	1	rs62061731	44017666	1.695809731948e-4	ENSG00000186868	MAPT	YES	intron_variant,non_coding_transcript_variant	MODIFIER	Transcript	ENST00000570299.1	processed_transcript	6893	NA	NA
068	L1	17	43463839	44888839	1	rs62061731	44017666	1.695809731948e-4	ENSG00000186868	MAPT	YES	intron_variant,NMD_transcript_variant	MODIFIER	Transcript	ENST00000571311.1	nonsense_mediated_decay	6893	NA	NA
068	L1	17	43463839	44888839	1	rs1467969	43998328	1.695531704053e-4	ENSG00000186868	MAPT	YES	intron_variant	MODIFIER	Transcript	ENST00000262410.5	protein_coding	6893	NA	NA
068	L1	17	43463839	44888839	1	rs1467969	43998328	1.695531704053e-4	ENSG00000186868	MAPT	YES	intron_variant	MODIFIER	Transcript	ENST00000334239.8	protein_coding	6893	NA	NA
068	L1	17	43463839	44888839	1	rs1467969	43998328	1.695531704053e-4	ENSG00000186868	MAPT	YES	intron_variant	MODIFIER	Transcript	ENST00000340799.5	protein_coding	6893	NA	NA
068	L1	17	43463839	44888839	1	rs1467969	43998328	1.695531704053e-4	ENSG00000186868	MAPT	YES	intron_variant	MODIFIER	Transcript	ENST00000344290.5	protein_coding	6893	NA	NA
068	L1	17	43463839	44888839	1	rs1467969	43998328	1.695531704053e-4	ENSG00000186868	MAPT	YES	intron_variant	MODIFIER	Transcript	ENST00000347967.5	protein_coding	6893	NA	NA
068	L1	17	43463839	44888839	1	rs1467969	43998328	1.695531704053e-4	ENSG00000186868	MAPT	YES	intron_variant	MODIFIER	Transcript	ENST00000351559.5	protein_coding	6893	NA	NA
068	L1	17	43463839	44888839	1	rs1467969	43998328	1.695531704053e-4	ENSG00000186868	MAPT	YES	intron_variant	MODIFIER	Transcript	ENST00000446361.3	protein_coding	6893	NA	NA
068	L1	17	43463839	44888839	1	rs1467969	43998328	1.695531704053e-4	ENSG00000186868	MAPT	YES	intron_variant	MODIFIER	Transcript	ENST00000535772.1	protein_coding	6893	NA	NA
068	L1	17	43463839	44888839	1	rs1467969	43998328	1.695531704053e-4	ENSG00000186868	MAPT	YES	intron_variant,non_coding_transcript_variant	MODIFIER	Transcript	ENST00000570299.1	processed_transcript	6893	NA	NA
068	L1	17	43463839	44888839	1	rs1467969	43998328	1.695531704053e-4	ENSG00000186868	MAPT	YES	intron_variant,NMD_transcript_variant	MODIFIER	Transcript	ENST00000571311.1	nonsense_mediated_decay	6893	NA	NA
068	L1	17	43463839	44888839	1	rs55874169	44014384	1.6953076673258e-4	ENSG00000186868	MAPT	YES	intron_variant	MODIFIER	Transcript	ENST00000262410.5	protein_coding	6893	NA	NA
068	L1	17	43463839	44888839	1	rs55874169	44014384	1.6953076673258e-4	ENSG00000186868	MAPT	YES	intron_variant	MODIFIER	Transcript	ENST00000334239.8	protein_coding	6893	NA	NA
068	L1	17	43463839	44888839	1	rs55874169	44014384	1.6953076673258e-4	ENSG00000186868	MAPT	YES	intron_variant	MODIFIER	Transcript	ENST00000340799.5	protein_coding	6893	NA	NA
068	L1	17	43463839	44888839	1	rs55874169	44014384	1.6953076673258e-4	ENSG00000186868	MAPT	YES	intron_variant	MODIFIER	Transcript	ENST00000344290.5	protein_coding	6893	NA	NA
068	L1	17	43463839	44888839	1	rs55874169	44014384	1.6953076673258e-4	ENSG00000186868	MAPT	YES	intron_variant	MODIFIER	Transcript	ENST00000347967.5	protein_coding	6893	NA	NA
068	L1	17	43463839	44888839	1	rs55874169	44014384	1.6953076673258e-4	ENSG00000186868	MAPT	YES	intron_variant	MODIFIER	Transcript	ENST00000351559.5	protein_coding	6893	NA	NA
068	L1	17	43463839	44888839	1	rs55874169	44014384	1.6953076673258e-4	ENSG00000186868	MAPT	YES	intron_variant	MODIFIER	Transcript	ENST00000446361.3	protein_coding	6893	NA	NA
068	L1	17	43463839	44888839	1	rs55874169	44014384	1.6953076673258e-4	ENSG00000186868	MAPT	YES	intron_variant	MODIFIER	Transcript	ENST00000535772.1	protein_coding	6893	NA	NA
068	L1	17	43463839	44888839	1	rs55874169	44014384	1.6953076673258e-4	ENSG00000186868	MAPT	YES	intron_variant,non_coding_transcript_variant	MODIFIER	Transcript	ENST00000570299.1	processed_transcript	6893	NA	NA
068	L1	17	43463839	44888839	1	rs55874169	44014384	1.6953076673258e-4	ENSG00000186868	MAPT	YES	intron_variant,NMD_transcript_variant	MODIFIER	Transcript	ENST00000571311.1	nonsense_mediated_decay	6893	NA	NA
068	L1	17	43463839	44888839	1	rs12150104	44015929	1.695285222139e-4	ENSG00000186868	MAPT	YES	intron_variant	MODIFIER	Transcript	ENST00000262410.5	protein_coding	6893	NA	NA
068	L1	17	43463839	44888839	1	rs12150104	44015929	1.695285222139e-4	ENSG00000186868	MAPT	YES	intron_variant	MODIFIER	Transcript	ENST00000334239.8	protein_coding	6893	NA	NA
068	L1	17	43463839	44888839	1	rs12150104	44015929	1.695285222139e-4	ENSG00000186868	MAPT	YES	intron_variant	MODIFIER	Transcript	ENST00000340799.5	protein_coding	6893	NA	NA
068	L1	17	43463839	44888839	1	rs12150104	44015929	1.695285222139e-4	ENSG00000186868	MAPT	YES	intron_variant	MODIFIER	Transcript	ENST00000344290.5	protein_coding	6893	NA	NA
068	L1	17	43463839	44888839	1	rs12150104	44015929	1.695285222139e-4	ENSG00000186868	MAPT	YES	intron_variant	MODIFIER	Transcript	ENST00000347967.5	protein_coding	6893	NA	NA
068	L1	17	43463839	44888839	1	rs12150104	44015929	1.695285222139e-4	ENSG00000186868	MAPT	YES	intron_variant	MODIFIER	Transcript	ENST00000351559.5	protein_coding	6893	NA	NA
068	L1	17	43463839	44888839	1	rs12150104	44015929	1.695285222139e-4	ENSG00000186868	MAPT	YES	intron_variant	MODIFIER	Transcript	ENST00000446361.3	protein_coding	6893	NA	NA
068	L1	17	43463839	44888839	1	rs12150104	44015929	1.695285222139e-4	ENSG00000186868	MAPT	YES	intron_variant	MODIFIER	Transcript	ENST00000535772.1	protein_coding	6893	NA	NA
068	L1	17	43463839	44888839	1	rs12150104	44015929	1.695285222139e-4	ENSG00000186868	MAPT	YES	intron_variant,non_coding_transcript_variant	MODIFIER	Transcript	ENST00000570299.1	processed_transcript	6893	NA	NA
068	L1	17	43463839	44888839	1	rs12150104	44015929	1.695285222139e-4	ENSG00000186868	MAPT	YES	intron_variant,NMD_transcript_variant	MODIFIER	Transcript	ENST00000571311.1	nonsense_mediated_decay	6893	NA	NA
068	L1	17	43463839	44888839	1	rs12150576	44015624	1.6952547138647e-4	ENSG00000186868	MAPT	YES	intron_variant	MODIFIER	Transcript	ENST00000262410.5	protein_coding	6893	NA	NA
068	L1	17	43463839	44888839	1	rs12150576	44015624	1.6952547138647e-4	ENSG00000186868	MAPT	YES	intron_variant	MODIFIER	Transcript	ENST00000334239.8	protein_coding	6893	NA	NA
068	L1	17	43463839	44888839	1	rs12150576	44015624	1.6952547138647e-4	ENSG00000186868	MAPT	YES	intron_variant	MODIFIER	Transcript	ENST00000340799.5	protein_coding	6893	NA	NA
068	L1	17	43463839	44888839	1	rs12150576	44015624	1.6952547138647e-4	ENSG00000186868	MAPT	YES	intron_variant	MODIFIER	Transcript	ENST00000344290.5	protein_coding	6893	NA	NA
068	L1	17	43463839	44888839	1	rs12150576	44015624	1.6952547138647e-4	ENSG00000186868	MAPT	YES	intron_variant	MODIFIER	Transcript	ENST00000347967.5	protein_coding	6893	NA	NA
068	L1	17	43463839	44888839	1	rs12150576	44015624	1.6952547138647e-4	ENSG00000186868	MAPT	YES	intron_variant	MODIFIER	Transcript	ENST00000351559.5	protein_coding	6893	NA	NA
068	L1	17	43463839	44888839	1	rs12150576	44015624	1.6952547138647e-4	ENSG00000186868	MAPT	YES	intron_variant	MODIFIER	Transcript	ENST00000446361.3	protein_coding	6893	NA	NA
068	L1	17	43463839	44888839	1	rs12150576	44015624	1.6952547138647e-4	ENSG00000186868	MAPT	YES	intron_variant	MODIFIER	Transcript	ENST00000535772.1	protein_coding	6893	NA	NA
068	L1	17	43463839	44888839	1	rs12150576	44015624	1.6952547138647e-4	ENSG00000186868	MAPT	YES	intron_variant,non_coding_transcript_variant	MODIFIER	Transcript	ENST00000570299.1	processed_transcript	6893	NA	NA
068	L1	17	43463839	44888839	1	rs12150576	44015624	1.6952547138647e-4	ENSG00000186868	MAPT	YES	intron_variant,NMD_transcript_variant	MODIFIER	Transcript	ENST00000571311.1	nonsense_mediated_decay	6893	NA	NA
068	L1	17	43463839	44888839	1	rs12150242	44015816	1.695237250647e-4	ENSG00000186868	MAPT	YES	intron_variant	MODIFIER	Transcript	ENST00000262410.5	protein_coding	6893	NA	NA
068	L1	17	43463839	44888839	1	rs12150242	44015816	1.695237250647e-4	ENSG00000186868	MAPT	YES	intron_variant	MODIFIER	Transcript	ENST00000334239.8	protein_coding	6893	NA	NA
068	L1	17	43463839	44888839	1	rs12150242	44015816	1.695237250647e-4	ENSG00000186868	MAPT	YES	intron_variant	MODIFIER	Transcript	ENST00000340799.5	protein_coding	6893	NA	NA
068	L1	17	43463839	44888839	1	rs12150242	44015816	1.695237250647e-4	ENSG00000186868	MAPT	YES	intron_variant	MODIFIER	Transcript	ENST00000344290.5	protein_coding	6893	NA	NA
068	L1	17	43463839	44888839	1	rs12150242	44015816	1.695237250647e-4	ENSG00000186868	MAPT	YES	intron_variant	MODIFIER	Transcript	ENST00000347967.5	protein_coding	6893	NA	NA
068	L1	17	43463839	44888839	1	rs12150242	44015816	1.695237250647e-4	ENSG00000186868	MAPT	YES	intron_variant	MODIFIER	Transcript	ENST00000351559.5	protein_coding	6893	NA	NA
068	L1	17	43463839	44888839	1	rs12150242	44015816	1.695237250647e-4	ENSG00000186868	MAPT	YES	intron_variant	MODIFIER	Transcript	ENST00000446361.3	protein_coding	6893	NA	NA
068	L1	17	43463839	44888839	1	rs12150242	44015816	1.695237250647e-4	ENSG00000186868	MAPT	YES	intron_variant	MODIFIER	Transcript	ENST00000535772.1	protein_coding	6893	NA	NA
068	L1	17	43463839	44888839	1	rs12150242	44015816	1.695237250647e-4	ENSG00000186868	MAPT	YES	intron_variant,non_coding_transcript_variant	MODIFIER	Transcript	ENST00000570299.1	processed_transcript	6893	NA	NA
068	L1	17	43463839	44888839	1	rs12150242	44015816	1.695237250647e-4	ENSG00000186868	MAPT	YES	intron_variant,NMD_transcript_variant	MODIFIER	Transcript	ENST00000571311.1	nonsense_mediated_decay	6893	NA	NA
068	L1	17	43463839	44888839	1	rs62058968	44001228	1.6951028335192e-4	ENSG00000186868	MAPT	YES	intron_variant	MODIFIER	Transcript	ENST00000262410.5	protein_coding	6893	NA	NA
068	L1	17	43463839	44888839	1	rs62058968	44001228	1.6951028335192e-4	ENSG00000186868	MAPT	YES	intron_variant	MODIFIER	Transcript	ENST00000334239.8	protein_coding	6893	NA	NA
068	L1	17	43463839	44888839	1	rs62058968	44001228	1.6951028335192e-4	ENSG00000186868	MAPT	YES	intron_variant	MODIFIER	Transcript	ENST00000340799.5	protein_coding	6893	NA	NA
068	L1	17	43463839	44888839	1	rs62058968	44001228	1.6951028335192e-4	ENSG00000186868	MAPT	YES	intron_variant	MODIFIER	Transcript	ENST00000344290.5	protein_coding	6893	NA	NA
068	L1	17	43463839	44888839	1	rs62058968	44001228	1.6951028335192e-4	ENSG00000186868	MAPT	YES	intron_variant	MODIFIER	Transcript	ENST00000347967.5	protein_coding	6893	NA	NA
068	L1	17	43463839	44888839	1	rs62058968	44001228	1.6951028335192e-4	ENSG00000186868	MAPT	YES	intron_variant	MODIFIER	Transcript	ENST00000351559.5	protein_coding	6893	NA	NA
068	L1	17	43463839	44888839	1	rs62058968	44001228	1.6951028335192e-4	ENSG00000186868	MAPT	YES	intron_variant	MODIFIER	Transcript	ENST00000446361.3	protein_coding	6893	NA	NA
068	L1	17	43463839	44888839	1	rs62058968	44001228	1.6951028335192e-4	ENSG00000186868	MAPT	YES	intron_variant	MODIFIER	Transcript	ENST00000535772.1	protein_coding	6893	NA	NA
068	L1	17	43463839	44888839	1	rs62058968	44001228	1.6951028335192e-4	ENSG00000186868	MAPT	YES	intron_variant,non_coding_transcript_variant	MODIFIER	Transcript	ENST00000570299.1	processed_transcript	6893	NA	NA
068	L1	17	43463839	44888839	1	rs62058968	44001228	1.6951028335192e-4	ENSG00000186868	MAPT	YES	intron_variant,NMD_transcript_variant	MODIFIER	Transcript	ENST00000571311.1	nonsense_mediated_decay	6893	NA	NA
068	L1	17	43463839	44888839	1	rs12150111	44013938	1.6949815144725e-4	ENSG00000186868	MAPT	YES	intron_variant	MODIFIER	Transcript	ENST00000262410.5	protein_coding	6893	NA	NA
068	L1	17	43463839	44888839	1	rs12150111	44013938	1.6949815144725e-4	ENSG00000186868	MAPT	YES	intron_variant	MODIFIER	Transcript	ENST00000334239.8	protein_coding	6893	NA	NA
068	L1	17	43463839	44888839	1	rs12150111	44013938	1.6949815144725e-4	ENSG00000186868	MAPT	YES	intron_variant	MODIFIER	Transcript	ENST00000340799.5	protein_coding	6893	NA	NA
068	L1	17	43463839	44888839	1	rs12150111	44013938	1.6949815144725e-4	ENSG00000186868	MAPT	YES	intron_variant	MODIFIER	Transcript	ENST00000344290.5	protein_coding	6893	NA	NA
068	L1	17	43463839	44888839	1	rs12150111	44013938	1.6949815144725e-4	ENSG00000186868	MAPT	YES	intron_variant	MODIFIER	Transcript	ENST00000347967.5	protein_coding	6893	NA	NA
068	L1	17	43463839	44888839	1	rs12150111	44013938	1.6949815144725e-4	ENSG00000186868	MAPT	YES	intron_variant	MODIFIER	Transcript	ENST00000351559.5	protein_coding	6893	NA	NA
068	L1	17	43463839	44888839	1	rs12150111	44013938	1.6949815144725e-4	ENSG00000186868	MAPT	YES	intron_variant	MODIFIER	Transcript	ENST00000446361.3	protein_coding	6893	NA	NA
068	L1	17	43463839	44888839	1	rs12150111	44013938	1.6949815144725e-4	ENSG00000186868	MAPT	YES	intron_variant	MODIFIER	Transcript	ENST00000535772.1	protein_coding	6893	NA	NA
068	L1	17	43463839	44888839	1	rs12150111	44013938	1.6949815144725e-4	ENSG00000186868	MAPT	YES	intron_variant,non_coding_transcript_variant	MODIFIER	Transcript	ENST00000570299.1	processed_transcript	6893	NA	NA
068	L1	17	43463839	44888839	1	rs12150111	44013938	1.6949815144725e-4	ENSG00000186868	MAPT	YES	intron_variant,NMD_transcript_variant	MODIFIER	Transcript	ENST00000571311.1	nonsense_mediated_decay	6893	NA	NA
068	L1	17	43463839	44888839	1	rs12150460	44014137	1.6944831639779e-4	ENSG00000186868	MAPT	YES	intron_variant	MODIFIER	Transcript	ENST00000262410.5	protein_coding	6893	NA	NA
068	L1	17	43463839	44888839	1	rs12150460	44014137	1.6944831639779e-4	ENSG00000186868	MAPT	YES	intron_variant	MODIFIER	Transcript	ENST00000334239.8	protein_coding	6893	NA	NA
068	L1	17	43463839	44888839	1	rs12150460	44014137	1.6944831639779e-4	ENSG00000186868	MAPT	YES	intron_variant	MODIFIER	Transcript	ENST00000340799.5	protein_coding	6893	NA	NA
068	L1	17	43463839	44888839	1	rs12150460	44014137	1.6944831639779e-4	ENSG00000186868	MAPT	YES	intron_variant	MODIFIER	Transcript	ENST00000344290.5	protein_coding	6893	NA	NA
068	L1	17	43463839	44888839	1	rs12150460	44014137	1.6944831639779e-4	ENSG00000186868	MAPT	YES	intron_variant	MODIFIER	Transcript	ENST00000347967.5	protein_coding	6893	NA	NA
068	L1	17	43463839	44888839	1	rs12150460	44014137	1.6944831639779e-4	ENSG00000186868	MAPT	YES	intron_variant	MODIFIER	Transcript	ENST00000351559.5	protein_coding	6893	NA	NA
068	L1	17	43463839	44888839	1	rs12150460	44014137	1.6944831639779e-4	ENSG00000186868	MAPT	YES	intron_variant	MODIFIER	Transcript	ENST00000446361.3	protein_coding	6893	NA	NA
068	L1	17	43463839	44888839	1	rs12150460	44014137	1.6944831639779e-4	ENSG00000186868	MAPT	YES	intron_variant	MODIFIER	Transcript	ENST00000535772.1	protein_coding	6893	NA	NA
068	L1	17	43463839	44888839	1	rs12150460	44014137	1.6944831639779e-4	ENSG00000186868	MAPT	YES	intron_variant,non_coding_transcript_variant	MODIFIER	Transcript	ENST00000570299.1	processed_transcript	6893	NA	NA
068	L1	17	43463839	44888839	1	rs12150460	44014137	1.6944831639779e-4	ENSG00000186868	MAPT	YES	intron_variant,NMD_transcript_variant	MODIFIER	Transcript	ENST00000571311.1	nonsense_mediated_decay	6893	NA	NA
068	L1	17	43463839	44888839	1	rs12150195	44014263	1.6944804063162e-4	ENSG00000186868	MAPT	YES	intron_variant	MODIFIER	Transcript	ENST00000262410.5	protein_coding	6893	NA	NA
068	L1	17	43463839	44888839	1	rs12150195	44014263	1.6944804063162e-4	ENSG00000186868	MAPT	YES	intron_variant	MODIFIER	Transcript	ENST00000334239.8	protein_coding	6893	NA	NA
068	L1	17	43463839	44888839	1	rs12150195	44014263	1.6944804063162e-4	ENSG00000186868	MAPT	YES	intron_variant	MODIFIER	Transcript	ENST00000340799.5	protein_coding	6893	NA	NA
068	L1	17	43463839	44888839	1	rs12150195	44014263	1.6944804063162e-4	ENSG00000186868	MAPT	YES	intron_variant	MODIFIER	Transcript	ENST00000344290.5	protein_coding	6893	NA	NA
068	L1	17	43463839	44888839	1	rs12150195	44014263	1.6944804063162e-4	ENSG00000186868	MAPT	YES	intron_variant	MODIFIER	Transcript	ENST00000347967.5	protein_coding	6893	NA	NA
068	L1	17	43463839	44888839	1	rs12150195	44014263	1.6944804063162e-4	ENSG00000186868	MAPT	YES	intron_variant	MODIFIER	Transcript	ENST00000351559.5	protein_coding	6893	NA	NA
068	L1	17	43463839	44888839	1	rs12150195	44014263	1.6944804063162e-4	ENSG00000186868	MAPT	YES	intron_variant	MODIFIER	Transcript	ENST00000446361.3	protein_coding	6893	NA	NA
068	L1	17	43463839	44888839	1	rs12150195	44014263	1.6944804063162e-4	ENSG00000186868	MAPT	YES	intron_variant	MODIFIER	Transcript	ENST00000535772.1	protein_coding	6893	NA	NA
068	L1	17	43463839	44888839	1	rs12150195	44014263	1.6944804063162e-4	ENSG00000186868	MAPT	YES	intron_variant,non_coding_transcript_variant	MODIFIER	Transcript	ENST00000570299.1	processed_transcript	6893	NA	NA
068	L1	17	43463839	44888839	1	rs12150195	44014263	1.6944804063162e-4	ENSG00000186868	MAPT	YES	intron_variant,NMD_transcript_variant	MODIFIER	Transcript	ENST00000571311.1	nonsense_mediated_decay	6893	NA	NA
068	L1	17	43463839	44888839	1	rs78077519	44010984	1.6941643796406e-4	ENSG00000186868	MAPT	YES	intron_variant	MODIFIER	Transcript	ENST00000262410.5	protein_coding	6893	NA	NA
068	L1	17	43463839	44888839	1	rs78077519	44010984	1.6941643796406e-4	ENSG00000186868	MAPT	YES	intron_variant	MODIFIER	Transcript	ENST00000334239.8	protein_coding	6893	NA	NA
068	L1	17	43463839	44888839	1	rs78077519	44010984	1.6941643796406e-4	ENSG00000186868	MAPT	YES	intron_variant	MODIFIER	Transcript	ENST00000340799.5	protein_coding	6893	NA	NA
068	L1	17	43463839	44888839	1	rs78077519	44010984	1.6941643796406e-4	ENSG00000186868	MAPT	YES	intron_variant	MODIFIER	Transcript	ENST00000344290.5	protein_coding	6893	NA	NA
068	L1	17	43463839	44888839	1	rs78077519	44010984	1.6941643796406e-4	ENSG00000186868	MAPT	YES	intron_variant	MODIFIER	Transcript	ENST00000347967.5	protein_coding	6893	NA	NA
068	L1	17	43463839	44888839	1	rs78077519	44010984	1.6941643796406e-4	ENSG00000186868	MAPT	YES	intron_variant	MODIFIER	Transcript	ENST00000351559.5	protein_coding	6893	NA	NA
068	L1	17	43463839	44888839	1	rs78077519	44010984	1.6941643796406e-4	ENSG00000186868	MAPT	YES	intron_variant	MODIFIER	Transcript	ENST00000446361.3	protein_coding	6893	NA	NA
068	L1	17	43463839	44888839	1	rs78077519	44010984	1.6941643796406e-4	ENSG00000186868	MAPT	YES	intron_variant	MODIFIER	Transcript	ENST00000535772.1	protein_coding	6893	NA	NA
068	L1	17	43463839	44888839	1	rs78077519	44010984	1.6941643796406e-4	ENSG00000186868	MAPT	YES	intron_variant,non_coding_transcript_variant	MODIFIER	Transcript	ENST00000570299.1	processed_transcript	6893	NA	NA
068	L1	17	43463839	44888839	1	rs78077519	44010984	1.6941643796406e-4	ENSG00000186868	MAPT	YES	intron_variant,NMD_transcript_variant	MODIFIER	Transcript	ENST00000571311.1	nonsense_mediated_decay	6893	NA	NA
068	L1	17	43463839	44888839	1	rs17650335	44012343	1.6941322690754e-4	ENSG00000186868	MAPT	YES	intron_variant	MODIFIER	Transcript	ENST00000262410.5	protein_coding	6893	NA	NA
068	L1	17	43463839	44888839	1	rs17650335	44012343	1.6941322690754e-4	ENSG00000186868	MAPT	YES	intron_variant	MODIFIER	Transcript	ENST00000334239.8	protein_coding	6893	NA	NA
068	L1	17	43463839	44888839	1	rs17650335	44012343	1.6941322690754e-4	ENSG00000186868	MAPT	YES	intron_variant	MODIFIER	Transcript	ENST00000340799.5	protein_coding	6893	NA	NA
068	L1	17	43463839	44888839	1	rs17650335	44012343	1.6941322690754e-4	ENSG00000186868	MAPT	YES	intron_variant	MODIFIER	Transcript	ENST00000344290.5	protein_coding	6893	NA	NA
068	L1	17	43463839	44888839	1	rs17650335	44012343	1.6941322690754e-4	ENSG00000186868	MAPT	YES	intron_variant	MODIFIER	Transcript	ENST00000347967.5	protein_coding	6893	NA	NA
068	L1	17	43463839	44888839	1	rs17650335	44012343	1.6941322690754e-4	ENSG00000186868	MAPT	YES	intron_variant	MODIFIER	Transcript	ENST00000351559.5	protein_coding	6893	NA	NA
068	L1	17	43463839	44888839	1	rs17650335	44012343	1.6941322690754e-4	ENSG00000186868	MAPT	YES	intron_variant	MODIFIER	Transcript	ENST00000446361.3	protein_coding	6893	NA	NA
068	L1	17	43463839	44888839	1	rs17650335	44012343	1.6941322690754e-4	ENSG00000186868	MAPT	YES	intron_variant	MODIFIER	Transcript	ENST00000535772.1	protein_coding	6893	NA	NA
068	L1	17	43463839	44888839	1	rs17650335	44012343	1.6941322690754e-4	ENSG00000186868	MAPT	YES	intron_variant,non_coding_transcript_variant	MODIFIER	Transcript	ENST00000570299.1	processed_transcript	6893	NA	NA
068	L1	17	43463839	44888839	1	rs17650335	44012343	1.6941322690754e-4	ENSG00000186868	MAPT	YES	intron_variant,NMD_transcript_variant	MODIFIER	Transcript	ENST00000571311.1	nonsense_mediated_decay	6893	NA	NA
068	L1	17	43463839	44888839	1	rs17564871	44011018	1.6938618157898e-4	ENSG00000186868	MAPT	YES	intron_variant	MODIFIER	Transcript	ENST00000262410.5	protein_coding	6893	NA	NA
068	L1	17	43463839	44888839	1	rs17564871	44011018	1.6938618157898e-4	ENSG00000186868	MAPT	YES	intron_variant	MODIFIER	Transcript	ENST00000334239.8	protein_coding	6893	NA	NA
068	L1	17	43463839	44888839	1	rs17564871	44011018	1.6938618157898e-4	ENSG00000186868	MAPT	YES	intron_variant	MODIFIER	Transcript	ENST00000340799.5	protein_coding	6893	NA	NA
068	L1	17	43463839	44888839	1	rs17564871	44011018	1.6938618157898e-4	ENSG00000186868	MAPT	YES	intron_variant	MODIFIER	Transcript	ENST00000344290.5	protein_coding	6893	NA	NA
068	L1	17	43463839	44888839	1	rs17564871	44011018	1.6938618157898e-4	ENSG00000186868	MAPT	YES	intron_variant	MODIFIER	Transcript	ENST00000347967.5	protein_coding	6893	NA	NA
068	L1	17	43463839	44888839	1	rs17564871	44011018	1.6938618157898e-4	ENSG00000186868	MAPT	YES	intron_variant	MODIFIER	Transcript	ENST00000351559.5	protein_coding	6893	NA	NA
068	L1	17	43463839	44888839	1	rs17564871	44011018	1.6938618157898e-4	ENSG00000186868	MAPT	YES	intron_variant	MODIFIER	Transcript	ENST00000446361.3	protein_coding	6893	NA	NA
068	L1	17	43463839	44888839	1	rs17564871	44011018	1.6938618157898e-4	ENSG00000186868	MAPT	YES	intron_variant	MODIFIER	Transcript	ENST00000535772.1	protein_coding	6893	NA	NA
068	L1	17	43463839	44888839	1	rs17564871	44011018	1.6938618157898e-4	ENSG00000186868	MAPT	YES	intron_variant,non_coding_transcript_variant	MODIFIER	Transcript	ENST00000570299.1	processed_transcript	6893	NA	NA
068	L1	17	43463839	44888839	1	rs17564871	44011018	1.6938618157898e-4	ENSG00000186868	MAPT	YES	intron_variant,NMD_transcript_variant	MODIFIER	Transcript	ENST00000571311.1	nonsense_mediated_decay	6893	NA	NA
068	L1	17	43463839	44888839	1	rs7501759	44009921	1.6937914362684e-4	ENSG00000186868	MAPT	YES	intron_variant	MODIFIER	Transcript	ENST00000262410.5	protein_coding	6893	NA	NA
068	L1	17	43463839	44888839	1	rs7501759	44009921	1.6937914362684e-4	ENSG00000186868	MAPT	YES	intron_variant	MODIFIER	Transcript	ENST00000334239.8	protein_coding	6893	NA	NA
068	L1	17	43463839	44888839	1	rs7501759	44009921	1.6937914362684e-4	ENSG00000186868	MAPT	YES	intron_variant	MODIFIER	Transcript	ENST00000340799.5	protein_coding	6893	NA	NA
068	L1	17	43463839	44888839	1	rs7501759	44009921	1.6937914362684e-4	ENSG00000186868	MAPT	YES	intron_variant	MODIFIER	Transcript	ENST00000344290.5	protein_coding	6893	NA	NA
068	L1	17	43463839	44888839	1	rs7501759	44009921	1.6937914362684e-4	ENSG00000186868	MAPT	YES	intron_variant	MODIFIER	Transcript	ENST00000347967.5	protein_coding	6893	NA	NA
068	L1	17	43463839	44888839	1	rs7501759	44009921	1.6937914362684e-4	ENSG00000186868	MAPT	YES	intron_variant	MODIFIER	Transcript	ENST00000351559.5	protein_coding	6893	NA	NA
068	L1	17	43463839	44888839	1	rs7501759	44009921	1.6937914362684e-4	ENSG00000186868	MAPT	YES	intron_variant	MODIFIER	Transcript	ENST00000446361.3	protein_coding	6893	NA	NA
068	L1	17	43463839	44888839	1	rs7501759	44009921	1.6937914362684e-4	ENSG00000186868	MAPT	YES	intron_variant	MODIFIER	Transcript	ENST00000535772.1	protein_coding	6893	NA	NA
068	L1	17	43463839	44888839	1	rs7501759	44009921	1.6937914362684e-4	ENSG00000186868	MAPT	YES	intron_variant,non_coding_transcript_variant	MODIFIER	Transcript	ENST00000570299.1	processed_transcript	6893	NA	NA
068	L1	17	43463839	44888839	1	rs7501759	44009921	1.6937914362684e-4	ENSG00000186868	MAPT	YES	intron_variant,NMD_transcript_variant	MODIFIER	Transcript	ENST00000571311.1	nonsense_mediated_decay	6893	NA	NA
068	L1	17	43463839	44888839	1	rs62061709	44007493	1.6937808938848e-4	ENSG00000186868	MAPT	YES	intron_variant	MODIFIER	Transcript	ENST00000262410.5	protein_coding	6893	NA	NA
068	L1	17	43463839	44888839	1	rs62061709	44007493	1.6937808938848e-4	ENSG00000186868	MAPT	YES	intron_variant	MODIFIER	Transcript	ENST00000334239.8	protein_coding	6893	NA	NA
068	L1	17	43463839	44888839	1	rs62061709	44007493	1.6937808938848e-4	ENSG00000186868	MAPT	YES	intron_variant	MODIFIER	Transcript	ENST00000340799.5	protein_coding	6893	NA	NA
068	L1	17	43463839	44888839	1	rs62061709	44007493	1.6937808938848e-4	ENSG00000186868	MAPT	YES	intron_variant	MODIFIER	Transcript	ENST00000344290.5	protein_coding	6893	NA	NA
068	L1	17	43463839	44888839	1	rs62061709	44007493	1.6937808938848e-4	ENSG00000186868	MAPT	YES	intron_variant	MODIFIER	Transcript	ENST00000347967.5	protein_coding	6893	NA	NA
068	L1	17	43463839	44888839	1	rs62061709	44007493	1.6937808938848e-4	ENSG00000186868	MAPT	YES	intron_variant	MODIFIER	Transcript	ENST00000351559.5	protein_coding	6893	NA	NA
068	L1	17	43463839	44888839	1	rs62061709	44007493	1.6937808938848e-4	ENSG00000186868	MAPT	YES	intron_variant	MODIFIER	Transcript	ENST00000446361.3	protein_coding	6893	NA	NA
068	L1	17	43463839	44888839	1	rs62061709	44007493	1.6937808938848e-4	ENSG00000186868	MAPT	YES	intron_variant	MODIFIER	Transcript	ENST00000535772.1	protein_coding	6893	NA	NA
068	L1	17	43463839	44888839	1	rs62061709	44007493	1.6937808938848e-4	ENSG00000186868	MAPT	YES	intron_variant,non_coding_transcript_variant	MODIFIER	Transcript	ENST00000570299.1	processed_transcript	6893	NA	NA
068	L1	17	43463839	44888839	1	rs62061709	44007493	1.6937808938848e-4	ENSG00000186868	MAPT	YES	intron_variant,NMD_transcript_variant	MODIFIER	Transcript	ENST00000571311.1	nonsense_mediated_decay	6893	NA	NA
068	L1	17	43463839	44888839	1	rs62061706	44006896	1.6932097297586e-4	ENSG00000186868	MAPT	YES	intron_variant	MODIFIER	Transcript	ENST00000262410.5	protein_coding	6893	NA	NA
068	L1	17	43463839	44888839	1	rs62061706	44006896	1.6932097297586e-4	ENSG00000186868	MAPT	YES	intron_variant	MODIFIER	Transcript	ENST00000334239.8	protein_coding	6893	NA	NA
068	L1	17	43463839	44888839	1	rs62061706	44006896	1.6932097297586e-4	ENSG00000186868	MAPT	YES	intron_variant	MODIFIER	Transcript	ENST00000340799.5	protein_coding	6893	NA	NA
068	L1	17	43463839	44888839	1	rs62061706	44006896	1.6932097297586e-4	ENSG00000186868	MAPT	YES	intron_variant	MODIFIER	Transcript	ENST00000344290.5	protein_coding	6893	NA	NA
068	L1	17	43463839	44888839	1	rs62061706	44006896	1.6932097297586e-4	ENSG00000186868	MAPT	YES	intron_variant	MODIFIER	Transcript	ENST00000347967.5	protein_coding	6893	NA	NA
068	L1	17	43463839	44888839	1	rs62061706	44006896	1.6932097297586e-4	ENSG00000186868	MAPT	YES	intron_variant	MODIFIER	Transcript	ENST00000351559.5	protein_coding	6893	NA	NA
068	L1	17	43463839	44888839	1	rs62061706	44006896	1.6932097297586e-4	ENSG00000186868	MAPT	YES	intron_variant	MODIFIER	Transcript	ENST00000446361.3	protein_coding	6893	NA	NA
068	L1	17	43463839	44888839	1	rs62061706	44006896	1.6932097297586e-4	ENSG00000186868	MAPT	YES	intron_variant	MODIFIER	Transcript	ENST00000535772.1	protein_coding	6893	NA	NA
068	L1	17	43463839	44888839	1	rs62061706	44006896	1.6932097297586e-4	ENSG00000186868	MAPT	YES	intron_variant,non_coding_transcript_variant	MODIFIER	Transcript	ENST00000570299.1	processed_transcript	6893	NA	NA
068	L1	17	43463839	44888839	1	rs62061706	44006896	1.6932097297586e-4	ENSG00000186868	MAPT	YES	intron_variant,NMD_transcript_variant	MODIFIER	Transcript	ENST00000571311.1	nonsense_mediated_decay	6893	NA	NA
068	L1	17	43463839	44888839	1	rs113796169	44005254	1.6928263991634e-4	ENSG00000186868	MAPT	YES	intron_variant	MODIFIER	Transcript	ENST00000262410.5	protein_coding	6893	NA	NA
068	L1	17	43463839	44888839	1	rs113796169	44005254	1.6928263991634e-4	ENSG00000186868	MAPT	YES	intron_variant	MODIFIER	Transcript	ENST00000334239.8	protein_coding	6893	NA	NA
068	L1	17	43463839	44888839	1	rs113796169	44005254	1.6928263991634e-4	ENSG00000186868	MAPT	YES	intron_variant	MODIFIER	Transcript	ENST00000340799.5	protein_coding	6893	NA	NA
068	L1	17	43463839	44888839	1	rs113796169	44005254	1.6928263991634e-4	ENSG00000186868	MAPT	YES	intron_variant	MODIFIER	Transcript	ENST00000344290.5	protein_coding	6893	NA	NA
068	L1	17	43463839	44888839	1	rs113796169	44005254	1.6928263991634e-4	ENSG00000186868	MAPT	YES	intron_variant	MODIFIER	Transcript	ENST00000347967.5	protein_coding	6893	NA	NA
068	L1	17	43463839	44888839	1	rs113796169	44005254	1.6928263991634e-4	ENSG00000186868	MAPT	YES	intron_variant	MODIFIER	Transcript	ENST00000351559.5	protein_coding	6893	NA	NA
068	L1	17	43463839	44888839	1	rs113796169	44005254	1.6928263991634e-4	ENSG00000186868	MAPT	YES	intron_variant	MODIFIER	Transcript	ENST00000446361.3	protein_coding	6893	NA	NA
068	L1	17	43463839	44888839	1	rs113796169	44005254	1.6928263991634e-4	ENSG00000186868	MAPT	YES	intron_variant	MODIFIER	Transcript	ENST00000535772.1	protein_coding	6893	NA	NA
068	L1	17	43463839	44888839	1	rs113796169	44005254	1.6928263991634e-4	ENSG00000186868	MAPT	YES	intron_variant,non_coding_transcript_variant	MODIFIER	Transcript	ENST00000570299.1	processed_transcript	6893	NA	NA
068	L1	17	43463839	44888839	1	rs113796169	44005254	1.6928263991634e-4	ENSG00000186868	MAPT	YES	intron_variant,NMD_transcript_variant	MODIFIER	Transcript	ENST00000571311.1	nonsense_mediated_decay	6893	NA	NA
068	L1	17	43463839	44888839	1	rs112454267	44005329	1.6928095068825e-4	ENSG00000186868	MAPT	YES	intron_variant	MODIFIER	Transcript	ENST00000262410.5	protein_coding	6893	NA	NA
068	L1	17	43463839	44888839	1	rs112454267	44005329	1.6928095068825e-4	ENSG00000186868	MAPT	YES	intron_variant	MODIFIER	Transcript	ENST00000334239.8	protein_coding	6893	NA	NA
068	L1	17	43463839	44888839	1	rs112454267	44005329	1.6928095068825e-4	ENSG00000186868	MAPT	YES	intron_variant	MODIFIER	Transcript	ENST00000340799.5	protein_coding	6893	NA	NA
068	L1	17	43463839	44888839	1	rs112454267	44005329	1.6928095068825e-4	ENSG00000186868	MAPT	YES	intron_variant	MODIFIER	Transcript	ENST00000344290.5	protein_coding	6893	NA	NA
068	L1	17	43463839	44888839	1	rs112454267	44005329	1.6928095068825e-4	ENSG00000186868	MAPT	YES	intron_variant	MODIFIER	Transcript	ENST00000347967.5	protein_coding	6893	NA	NA
068	L1	17	43463839	44888839	1	rs112454267	44005329	1.6928095068825e-4	ENSG00000186868	MAPT	YES	intron_variant	MODIFIER	Transcript	ENST00000351559.5	protein_coding	6893	NA	NA
068	L1	17	43463839	44888839	1	rs112454267	44005329	1.6928095068825e-4	ENSG00000186868	MAPT	YES	intron_variant	MODIFIER	Transcript	ENST00000446361.3	protein_coding	6893	NA	NA
068	L1	17	43463839	44888839	1	rs112454267	44005329	1.6928095068825e-4	ENSG00000186868	MAPT	YES	intron_variant	MODIFIER	Transcript	ENST00000535772.1	protein_coding	6893	NA	NA
068	L1	17	43463839	44888839	1	rs112454267	44005329	1.6928095068825e-4	ENSG00000186868	MAPT	YES	intron_variant,non_coding_transcript_variant	MODIFIER	Transcript	ENST00000570299.1	processed_transcript	6893	NA	NA
068	L1	17	43463839	44888839	1	rs112454267	44005329	1.6928095068825e-4	ENSG00000186868	MAPT	YES	intron_variant,NMD_transcript_variant	MODIFIER	Transcript	ENST00000571311.1	nonsense_mediated_decay	6893	NA	NA
068	L1	17	43463839	44888839	1	rs62059007	44005615	1.6926367305156e-4	ENSG00000186868	MAPT	YES	intron_variant	MODIFIER	Transcript	ENST00000262410.5	protein_coding	6893	NA	NA
068	L1	17	43463839	44888839	1	rs62059007	44005615	1.6926367305156e-4	ENSG00000186868	MAPT	YES	intron_variant	MODIFIER	Transcript	ENST00000334239.8	protein_coding	6893	NA	NA
068	L1	17	43463839	44888839	1	rs62059007	44005615	1.6926367305156e-4	ENSG00000186868	MAPT	YES	intron_variant	MODIFIER	Transcript	ENST00000340799.5	protein_coding	6893	NA	NA
068	L1	17	43463839	44888839	1	rs62059007	44005615	1.6926367305156e-4	ENSG00000186868	MAPT	YES	intron_variant	MODIFIER	Transcript	ENST00000344290.5	protein_coding	6893	NA	NA
068	L1	17	43463839	44888839	1	rs62059007	44005615	1.6926367305156e-4	ENSG00000186868	MAPT	YES	intron_variant	MODIFIER	Transcript	ENST00000347967.5	protein_coding	6893	NA	NA
068	L1	17	43463839	44888839	1	rs62059007	44005615	1.6926367305156e-4	ENSG00000186868	MAPT	YES	intron_variant	MODIFIER	Transcript	ENST00000351559.5	protein_coding	6893	NA	NA
068	L1	17	43463839	44888839	1	rs62059007	44005615	1.6926367305156e-4	ENSG00000186868	MAPT	YES	intron_variant	MODIFIER	Transcript	ENST00000446361.3	protein_coding	6893	NA	NA
068	L1	17	43463839	44888839	1	rs62059007	44005615	1.6926367305156e-4	ENSG00000186868	MAPT	YES	intron_variant	MODIFIER	Transcript	ENST00000535772.1	protein_coding	6893	NA	NA
068	L1	17	43463839	44888839	1	rs62059007	44005615	1.6926367305156e-4	ENSG00000186868	MAPT	YES	intron_variant,non_coding_transcript_variant	MODIFIER	Transcript	ENST00000570299.1	processed_transcript	6893	NA	NA
068	L1	17	43463839	44888839	1	rs62059007	44005615	1.6926367305156e-4	ENSG00000186868	MAPT	YES	intron_variant,NMD_transcript_variant	MODIFIER	Transcript	ENST00000571311.1	nonsense_mediated_decay	6893	NA	NA
068	L1	17	43463839	44888839	1	rs12150230	44015464	1.6918874292435e-4	ENSG00000186868	MAPT	YES	intron_variant	MODIFIER	Transcript	ENST00000262410.5	protein_coding	6893	NA	NA
068	L1	17	43463839	44888839	1	rs12150230	44015464	1.6918874292435e-4	ENSG00000186868	MAPT	YES	intron_variant	MODIFIER	Transcript	ENST00000334239.8	protein_coding	6893	NA	NA
068	L1	17	43463839	44888839	1	rs12150230	44015464	1.6918874292435e-4	ENSG00000186868	MAPT	YES	intron_variant	MODIFIER	Transcript	ENST00000340799.5	protein_coding	6893	NA	NA
068	L1	17	43463839	44888839	1	rs12150230	44015464	1.6918874292435e-4	ENSG00000186868	MAPT	YES	intron_variant	MODIFIER	Transcript	ENST00000344290.5	protein_coding	6893	NA	NA
068	L1	17	43463839	44888839	1	rs12150230	44015464	1.6918874292435e-4	ENSG00000186868	MAPT	YES	intron_variant	MODIFIER	Transcript	ENST00000347967.5	protein_coding	6893	NA	NA
068	L1	17	43463839	44888839	1	rs12150230	44015464	1.6918874292435e-4	ENSG00000186868	MAPT	YES	intron_variant	MODIFIER	Transcript	ENST00000351559.5	protein_coding	6893	NA	NA
068	L1	17	43463839	44888839	1	rs12150230	44015464	1.6918874292435e-4	ENSG00000186868	MAPT	YES	intron_variant	MODIFIER	Transcript	ENST00000446361.3	protein_coding	6893	NA	NA
068	L1	17	43463839	44888839	1	rs12150230	44015464	1.6918874292435e-4	ENSG00000186868	MAPT	YES	intron_variant	MODIFIER	Transcript	ENST00000535772.1	protein_coding	6893	NA	NA
068	L1	17	43463839	44888839	1	rs12150230	44015464	1.6918874292435e-4	ENSG00000186868	MAPT	YES	intron_variant,non_coding_transcript_variant	MODIFIER	Transcript	ENST00000570299.1	processed_transcript	6893	NA	NA
068	L1	17	43463839	44888839	1	rs12150230	44015464	1.6918874292435e-4	ENSG00000186868	MAPT	YES	intron_variant,NMD_transcript_variant	MODIFIER	Transcript	ENST00000571311.1	nonsense_mediated_decay	6893	NA	NA
068	L1	17	43463839	44888839	1	rs17652121	44073973	1.6893343341142e-4	ENSG00000186868	MAPT	YES	synonymous_variant	LOW	Transcript	ENST00000262410.5	protein_coding	6893	NA	NA
068	L1	17	43463839	44888839	1	rs17652121	44073973	1.6893343341142e-4	ENSG00000186868	MAPT	YES	synonymous_variant	LOW	Transcript	ENST00000334239.8	protein_coding	6893	NA	NA
068	L1	17	43463839	44888839	1	rs17652121	44073973	1.6893343341142e-4	ENSG00000186868	MAPT	YES	synonymous_variant	LOW	Transcript	ENST00000340799.5	protein_coding	6893	NA	NA
068	L1	17	43463839	44888839	1	rs17652121	44073973	1.6893343341142e-4	ENSG00000186868	MAPT	YES	synonymous_variant	LOW	Transcript	ENST00000344290.5	protein_coding	6893	NA	NA
068	L1	17	43463839	44888839	1	rs17652121	44073973	1.6893343341142e-4	ENSG00000186868	MAPT	YES	synonymous_variant	LOW	Transcript	ENST00000347967.5	protein_coding	6893	NA	NA
068	L1	17	43463839	44888839	1	rs17652121	44073973	1.6893343341142e-4	ENSG00000186868	MAPT	YES	synonymous_variant	LOW	Transcript	ENST00000351559.5	protein_coding	6893	NA	NA
068	L1	17	43463839	44888839	1	rs17652121	44073973	1.6893343341142e-4	ENSG00000186868	MAPT	YES	synonymous_variant	LOW	Transcript	ENST00000415613.2	protein_coding	6893	NA	NA
068	L1	17	43463839	44888839	1	rs17652121	44073973	1.6893343341142e-4	ENSG00000186868	MAPT	YES	synonymous_variant	LOW	Transcript	ENST00000420682.2	protein_coding	6893	NA	NA
068	L1	17	43463839	44888839	1	rs17652121	44073973	1.6893343341142e-4	ENSG00000186868	MAPT	YES	synonymous_variant	LOW	Transcript	ENST00000431008.3	protein_coding	6893	NA	NA
068	L1	17	43463839	44888839	1	rs17652121	44073973	1.6893343341142e-4	ENSG00000186868	MAPT	YES	synonymous_variant	LOW	Transcript	ENST00000446361.3	protein_coding	6893	NA	NA
068	L1	17	43463839	44888839	1	rs17652121	44073973	1.6893343341142e-4	ENSG00000186868	MAPT	YES	synonymous_variant	LOW	Transcript	ENST00000535772.1	protein_coding	6893	NA	NA
068	L1	17	43463839	44888839	1	rs17652121	44073973	1.6893343341142e-4	ENSG00000186868	MAPT	YES	non_coding_transcript_exon_variant	MODIFIER	Transcript	ENST00000570299.1	processed_transcript	6893	NA	NA
068	L1	17	43463839	44888839	1	rs17652121	44073973	1.6893343341142e-4	ENSG00000186868	MAPT	YES	synonymous_variant	LOW	Transcript	ENST00000571987.1	protein_coding	6893	NA	NA
068	L1	17	43463839	44888839	1	rs17652121	44073973	1.6893343341142e-4	ENSG00000186868	MAPT	YES	synonymous_variant	LOW	Transcript	ENST00000574436.1	protein_coding	6893	NA	NA
068	L1	17	43463839	44888839	1	rs17652121	44073973	1.6893343341142e-4	ENSG00000186868	MAPT	YES	synonymous_variant	LOW	Transcript	ENST00000576518.1	protein_coding	6893	NA	NA
068	L1	17	43463839	44888839	1	rs62063850	44073739	1.689169817893e-4	ENSG00000186868	MAPT	YES	intron_variant	MODIFIER	Transcript	ENST00000262410.5	protein_coding	6893	NA	NA
068	L1	17	43463839	44888839	1	rs62063850	44073739	1.689169817893e-4	ENSG00000186868	MAPT	YES	intron_variant	MODIFIER	Transcript	ENST00000334239.8	protein_coding	6893	NA	NA
068	L1	17	43463839	44888839	1	rs62063850	44073739	1.689169817893e-4	ENSG00000186868	MAPT	YES	intron_variant	MODIFIER	Transcript	ENST00000340799.5	protein_coding	6893	NA	NA
068	L1	17	43463839	44888839	1	rs62063850	44073739	1.689169817893e-4	ENSG00000186868	MAPT	YES	intron_variant	MODIFIER	Transcript	ENST00000344290.5	protein_coding	6893	NA	NA
068	L1	17	43463839	44888839	1	rs62063850	44073739	1.689169817893e-4	ENSG00000186868	MAPT	YES	intron_variant	MODIFIER	Transcript	ENST00000347967.5	protein_coding	6893	NA	NA
068	L1	17	43463839	44888839	1	rs62063850	44073739	1.689169817893e-4	ENSG00000186868	MAPT	YES	intron_variant	MODIFIER	Transcript	ENST00000351559.5	protein_coding	6893	NA	NA
068	L1	17	43463839	44888839	1	rs62063850	44073739	1.689169817893e-4	ENSG00000186868	MAPT	YES	intron_variant	MODIFIER	Transcript	ENST00000415613.2	protein_coding	6893	NA	NA
068	L1	17	43463839	44888839	1	rs62063850	44073739	1.689169817893e-4	ENSG00000186868	MAPT	YES	intron_variant	MODIFIER	Transcript	ENST00000420682.2	protein_coding	6893	NA	NA
068	L1	17	43463839	44888839	1	rs62063850	44073739	1.689169817893e-4	ENSG00000186868	MAPT	YES	intron_variant	MODIFIER	Transcript	ENST00000431008.3	protein_coding	6893	NA	NA
068	L1	17	43463839	44888839	1	rs62063850	44073739	1.689169817893e-4	ENSG00000186868	MAPT	YES	intron_variant	MODIFIER	Transcript	ENST00000446361.3	protein_coding	6893	NA	NA
068	L1	17	43463839	44888839	1	rs62063850	44073739	1.689169817893e-4	ENSG00000186868	MAPT	YES	intron_variant	MODIFIER	Transcript	ENST00000535772.1	protein_coding	6893	NA	NA
068	L1	17	43463839	44888839	1	rs62063850	44073739	1.689169817893e-4	ENSG00000186868	MAPT	YES	intron_variant,non_coding_transcript_variant	MODIFIER	Transcript	ENST00000570299.1	processed_transcript	6893	NA	NA
068	L1	17	43463839	44888839	1	rs62063850	44073739	1.689169817893e-4	ENSG00000186868	MAPT	YES	intron_variant	MODIFIER	Transcript	ENST00000571987.1	protein_coding	6893	NA	NA
068	L1	17	43463839	44888839	1	rs62063850	44073739	1.689169817893e-4	ENSG00000186868	MAPT	YES	intron_variant	MODIFIER	Transcript	ENST00000574436.1	protein_coding	6893	NA	NA
068	L1	17	43463839	44888839	1	rs62063850	44073739	1.689169817893e-4	ENSG00000186868	MAPT	YES	intron_variant	MODIFIER	Transcript	ENST00000576518.1	protein_coding	6893	NA	NA
068	L1	17	43463839	44888839	1	rs17651483	44058861	1.6832179374004e-4	ENSG00000186868	MAPT	YES	intron_variant	MODIFIER	Transcript	ENST00000262410.5	protein_coding	6893	NA	NA
068	L1	17	43463839	44888839	1	rs17651483	44058861	1.6832179374004e-4	ENSG00000186868	MAPT	YES	intron_variant	MODIFIER	Transcript	ENST00000334239.8	protein_coding	6893	NA	NA
068	L1	17	43463839	44888839	1	rs17651483	44058861	1.6832179374004e-4	ENSG00000186868	MAPT	YES	intron_variant	MODIFIER	Transcript	ENST00000340799.5	protein_coding	6893	NA	NA
068	L1	17	43463839	44888839	1	rs17651483	44058861	1.6832179374004e-4	ENSG00000186868	MAPT	YES	intron_variant	MODIFIER	Transcript	ENST00000344290.5	protein_coding	6893	NA	NA
068	L1	17	43463839	44888839	1	rs17651483	44058861	1.6832179374004e-4	ENSG00000186868	MAPT	YES	intron_variant	MODIFIER	Transcript	ENST00000347967.5	protein_coding	6893	NA	NA
068	L1	17	43463839	44888839	1	rs17651483	44058861	1.6832179374004e-4	ENSG00000186868	MAPT	YES	intron_variant	MODIFIER	Transcript	ENST00000351559.5	protein_coding	6893	NA	NA
068	L1	17	43463839	44888839	1	rs17651483	44058861	1.6832179374004e-4	ENSG00000186868	MAPT	YES	intron_variant	MODIFIER	Transcript	ENST00000415613.2	protein_coding	6893	NA	NA
068	L1	17	43463839	44888839	1	rs17651483	44058861	1.6832179374004e-4	ENSG00000186868	MAPT	YES	intron_variant	MODIFIER	Transcript	ENST00000420682.2	protein_coding	6893	NA	NA
068	L1	17	43463839	44888839	1	rs17651483	44058861	1.6832179374004e-4	ENSG00000186868	MAPT	YES	intron_variant	MODIFIER	Transcript	ENST00000431008.3	protein_coding	6893	NA	NA
068	L1	17	43463839	44888839	1	rs17651483	44058861	1.6832179374004e-4	ENSG00000186868	MAPT	YES	intron_variant	MODIFIER	Transcript	ENST00000446361.3	protein_coding	6893	NA	NA
068	L1	17	43463839	44888839	1	rs17651483	44058861	1.6832179374004e-4	ENSG00000186868	MAPT	YES	intron_variant	MODIFIER	Transcript	ENST00000535772.1	protein_coding	6893	NA	NA
068	L1	17	43463839	44888839	1	rs17651483	44058861	1.6832179374004e-4	ENSG00000186868	MAPT	YES	intron_variant,non_coding_transcript_variant	MODIFIER	Transcript	ENST00000570299.1	processed_transcript	6893	NA	NA
068	L1	17	43463839	44888839	1	rs17651483	44058861	1.6832179374004e-4	ENSG00000186868	MAPT	YES	downstream_gene_variant	MODIFIER	Transcript	ENST00000571311.1	nonsense_mediated_decay	6893	NA	NA
068	L1	17	43463839	44888839	1	rs17651483	44058861	1.6832179374004e-4	ENSG00000186868	MAPT	YES	intron_variant	MODIFIER	Transcript	ENST00000571987.1	protein_coding	6893	NA	NA
068	L1	17	43463839	44888839	1	rs17651483	44058861	1.6832179374004e-4	ENSG00000186868	MAPT	YES	downstream_gene_variant	MODIFIER	Transcript	ENST00000572440.1	retained_intron	6893	NA	NA
068	L1	17	43463839	44888839	1	rs17651483	44058861	1.6832179374004e-4	ENSG00000186868	MAPT	YES	intron_variant	MODIFIER	Transcript	ENST00000574436.1	protein_coding	6893	NA	NA
068	L1	17	43463839	44888839	1	rs17651483	44058861	1.6832179374004e-4	ENSG00000186868	MAPT	YES	upstream_gene_variant	MODIFIER	Transcript	ENST00000576238.1	retained_intron	6893	NA	NA
068	L1	17	43463839	44888839	1	rs17651483	44058861	1.6832179374004e-4	ENSG00000186868	MAPT	YES	intron_variant	MODIFIER	Transcript	ENST00000576518.1	protein_coding	6893	NA	NA
068	L1	17	43463839	44888839	1	rs17651483	44058861	1.6832179374004e-4	ENSG00000186868	MAPT	YES	upstream_gene_variant	MODIFIER	Transcript	ENST00000577017.1	processed_transcript	6893	NA	NA
068	L1	17	43463839	44888839	1	rs17572627	44058629	1.6827043986567e-4	ENSG00000186868	MAPT	YES	intron_variant	MODIFIER	Transcript	ENST00000262410.5	protein_coding	6893	NA	NA
068	L1	17	43463839	44888839	1	rs17572627	44058629	1.6827043986567e-4	ENSG00000186868	MAPT	YES	intron_variant	MODIFIER	Transcript	ENST00000334239.8	protein_coding	6893	NA	NA
068	L1	17	43463839	44888839	1	rs17572627	44058629	1.6827043986567e-4	ENSG00000186868	MAPT	YES	intron_variant	MODIFIER	Transcript	ENST00000340799.5	protein_coding	6893	NA	NA
068	L1	17	43463839	44888839	1	rs17572627	44058629	1.6827043986567e-4	ENSG00000186868	MAPT	YES	intron_variant	MODIFIER	Transcript	ENST00000344290.5	protein_coding	6893	NA	NA
068	L1	17	43463839	44888839	1	rs17572627	44058629	1.6827043986567e-4	ENSG00000186868	MAPT	YES	intron_variant	MODIFIER	Transcript	ENST00000347967.5	protein_coding	6893	NA	NA
068	L1	17	43463839	44888839	1	rs17572627	44058629	1.6827043986567e-4	ENSG00000186868	MAPT	YES	intron_variant	MODIFIER	Transcript	ENST00000351559.5	protein_coding	6893	NA	NA
068	L1	17	43463839	44888839	1	rs17572627	44058629	1.6827043986567e-4	ENSG00000186868	MAPT	YES	intron_variant	MODIFIER	Transcript	ENST00000415613.2	protein_coding	6893	NA	NA
068	L1	17	43463839	44888839	1	rs17572627	44058629	1.6827043986567e-4	ENSG00000186868	MAPT	YES	intron_variant	MODIFIER	Transcript	ENST00000420682.2	protein_coding	6893	NA	NA
068	L1	17	43463839	44888839	1	rs17572627	44058629	1.6827043986567e-4	ENSG00000186868	MAPT	YES	intron_variant	MODIFIER	Transcript	ENST00000431008.3	protein_coding	6893	NA	NA
068	L1	17	43463839	44888839	1	rs17572627	44058629	1.6827043986567e-4	ENSG00000186868	MAPT	YES	intron_variant	MODIFIER	Transcript	ENST00000446361.3	protein_coding	6893	NA	NA
068	L1	17	43463839	44888839	1	rs17572627	44058629	1.6827043986567e-4	ENSG00000186868	MAPT	YES	intron_variant	MODIFIER	Transcript	ENST00000535772.1	protein_coding	6893	NA	NA
068	L1	17	43463839	44888839	1	rs17572627	44058629	1.6827043986567e-4	ENSG00000186868	MAPT	YES	intron_variant,non_coding_transcript_variant	MODIFIER	Transcript	ENST00000570299.1	processed_transcript	6893	NA	NA
068	L1	17	43463839	44888839	1	rs17572627	44058629	1.6827043986567e-4	ENSG00000186868	MAPT	YES	downstream_gene_variant	MODIFIER	Transcript	ENST00000571311.1	nonsense_mediated_decay	6893	NA	NA
068	L1	17	43463839	44888839	1	rs17572627	44058629	1.6827043986567e-4	ENSG00000186868	MAPT	YES	intron_variant	MODIFIER	Transcript	ENST00000571987.1	protein_coding	6893	NA	NA
068	L1	17	43463839	44888839	1	rs17572627	44058629	1.6827043986567e-4	ENSG00000186868	MAPT	YES	downstream_gene_variant	MODIFIER	Transcript	ENST00000572440.1	retained_intron	6893	NA	NA
068	L1	17	43463839	44888839	1	rs17572627	44058629	1.6827043986567e-4	ENSG00000186868	MAPT	YES	intron_variant	MODIFIER	Transcript	ENST00000574436.1	protein_coding	6893	NA	NA
068	L1	17	43463839	44888839	1	rs17572627	44058629	1.6827043986567e-4	ENSG00000186868	MAPT	YES	upstream_gene_variant	MODIFIER	Transcript	ENST00000576238.1	retained_intron	6893	NA	NA
068	L1	17	43463839	44888839	1	rs17572627	44058629	1.6827043986567e-4	ENSG00000186868	MAPT	YES	intron_variant	MODIFIER	Transcript	ENST00000576518.1	protein_coding	6893	NA	NA
068	L1	17	43463839	44888839	1	rs17572627	44058629	1.6827043986567e-4	ENSG00000186868	MAPT	YES	upstream_gene_variant	MODIFIER	Transcript	ENST00000577017.1	processed_transcript	6893	NA	NA
068	L1	17	43463839	44888839	1	rs56166491	44042221	1.6803034866418e-4	ENSG00000186868	MAPT	YES	intron_variant	MODIFIER	Transcript	ENST00000262410.5	protein_coding	6893	NA	NA
068	L1	17	43463839	44888839	1	rs56166491	44042221	1.6803034866418e-4	ENSG00000186868	MAPT	YES	intron_variant	MODIFIER	Transcript	ENST00000334239.8	protein_coding	6893	NA	NA
068	L1	17	43463839	44888839	1	rs56166491	44042221	1.6803034866418e-4	ENSG00000186868	MAPT	YES	intron_variant	MODIFIER	Transcript	ENST00000340799.5	protein_coding	6893	NA	NA
068	L1	17	43463839	44888839	1	rs56166491	44042221	1.6803034866418e-4	ENSG00000186868	MAPT	YES	intron_variant	MODIFIER	Transcript	ENST00000344290.5	protein_coding	6893	NA	NA
068	L1	17	43463839	44888839	1	rs56166491	44042221	1.6803034866418e-4	ENSG00000186868	MAPT	YES	intron_variant	MODIFIER	Transcript	ENST00000347967.5	protein_coding	6893	NA	NA
068	L1	17	43463839	44888839	1	rs56166491	44042221	1.6803034866418e-4	ENSG00000186868	MAPT	YES	intron_variant	MODIFIER	Transcript	ENST00000351559.5	protein_coding	6893	NA	NA
068	L1	17	43463839	44888839	1	rs56166491	44042221	1.6803034866418e-4	ENSG00000186868	MAPT	YES	intron_variant	MODIFIER	Transcript	ENST00000415613.2	protein_coding	6893	NA	NA
068	L1	17	43463839	44888839	1	rs56166491	44042221	1.6803034866418e-4	ENSG00000186868	MAPT	YES	intron_variant	MODIFIER	Transcript	ENST00000420682.2	protein_coding	6893	NA	NA
068	L1	17	43463839	44888839	1	rs56166491	44042221	1.6803034866418e-4	ENSG00000186868	MAPT	YES	intron_variant	MODIFIER	Transcript	ENST00000431008.3	protein_coding	6893	NA	NA
068	L1	17	43463839	44888839	1	rs56166491	44042221	1.6803034866418e-4	ENSG00000186868	MAPT	YES	intron_variant	MODIFIER	Transcript	ENST00000446361.3	protein_coding	6893	NA	NA
068	L1	17	43463839	44888839	1	rs56166491	44042221	1.6803034866418e-4	ENSG00000186868	MAPT	YES	intron_variant	MODIFIER	Transcript	ENST00000535772.1	protein_coding	6893	NA	NA
068	L1	17	43463839	44888839	1	rs56166491	44042221	1.6803034866418e-4	ENSG00000186868	MAPT	YES	intron_variant,non_coding_transcript_variant	MODIFIER	Transcript	ENST00000570299.1	processed_transcript	6893	NA	NA
068	L1	17	43463839	44888839	1	rs56166491	44042221	1.6803034866418e-4	ENSG00000186868	MAPT	YES	intron_variant,NMD_transcript_variant	MODIFIER	Transcript	ENST00000571311.1	nonsense_mediated_decay	6893	NA	NA
068	L1	17	43463839	44888839	1	rs56166491	44042221	1.6803034866418e-4	ENSG00000186868	MAPT	YES	intron_variant	MODIFIER	Transcript	ENST00000571987.1	protein_coding	6893	NA	NA
068	L1	17	43463839	44888839	1	rs56166491	44042221	1.6803034866418e-4	ENSG00000186868	MAPT	YES	intron_variant	MODIFIER	Transcript	ENST00000574436.1	protein_coding	6893	NA	NA
068	L1	17	43463839	44888839	1	rs199501	44862613	1.679792364224e-4	ENSG00000108379	WNT3	YES	intron_variant	MODIFIER	Transcript	ENST00000225512.5	protein_coding	12782	NA	NA
068	L1	17	43463839	44888839	1	rs199501	44862613	1.679792364224e-4	ENSG00000108379	WNT3	YES	intron_variant,non_coding_transcript_variant	MODIFIER	Transcript	ENST00000573788.1	processed_transcript	12782	NA	NA
068	L1	17	43463839	44888839	1	rs62063305	44050282	1.6783271993223e-4	ENSG00000186868	MAPT	YES	intron_variant	MODIFIER	Transcript	ENST00000262410.5	protein_coding	6893	NA	NA
068	L1	17	43463839	44888839	1	rs62063305	44050282	1.6783271993223e-4	ENSG00000186868	MAPT	YES	intron_variant	MODIFIER	Transcript	ENST00000334239.8	protein_coding	6893	NA	NA
068	L1	17	43463839	44888839	1	rs62063305	44050282	1.6783271993223e-4	ENSG00000186868	MAPT	YES	intron_variant	MODIFIER	Transcript	ENST00000340799.5	protein_coding	6893	NA	NA
068	L1	17	43463839	44888839	1	rs62063305	44050282	1.6783271993223e-4	ENSG00000186868	MAPT	YES	intron_variant	MODIFIER	Transcript	ENST00000344290.5	protein_coding	6893	NA	NA
068	L1	17	43463839	44888839	1	rs62063305	44050282	1.6783271993223e-4	ENSG00000186868	MAPT	YES	intron_variant	MODIFIER	Transcript	ENST00000347967.5	protein_coding	6893	NA	NA
068	L1	17	43463839	44888839	1	rs62063305	44050282	1.6783271993223e-4	ENSG00000186868	MAPT	YES	intron_variant	MODIFIER	Transcript	ENST00000351559.5	protein_coding	6893	NA	NA
068	L1	17	43463839	44888839	1	rs62063305	44050282	1.6783271993223e-4	ENSG00000186868	MAPT	YES	intron_variant	MODIFIER	Transcript	ENST00000415613.2	protein_coding	6893	NA	NA
068	L1	17	43463839	44888839	1	rs62063305	44050282	1.6783271993223e-4	ENSG00000186868	MAPT	YES	intron_variant	MODIFIER	Transcript	ENST00000420682.2	protein_coding	6893	NA	NA
068	L1	17	43463839	44888839	1	rs62063305	44050282	1.6783271993223e-4	ENSG00000186868	MAPT	YES	intron_variant	MODIFIER	Transcript	ENST00000431008.3	protein_coding	6893	NA	NA
068	L1	17	43463839	44888839	1	rs62063305	44050282	1.6783271993223e-4	ENSG00000186868	MAPT	YES	intron_variant	MODIFIER	Transcript	ENST00000446361.3	protein_coding	6893	NA	NA
068	L1	17	43463839	44888839	1	rs62063305	44050282	1.6783271993223e-4	ENSG00000186868	MAPT	YES	intron_variant	MODIFIER	Transcript	ENST00000535772.1	protein_coding	6893	NA	NA
068	L1	17	43463839	44888839	1	rs62063305	44050282	1.6783271993223e-4	ENSG00000186868	MAPT	YES	intron_variant,non_coding_transcript_variant	MODIFIER	Transcript	ENST00000570299.1	processed_transcript	6893	NA	NA
068	L1	17	43463839	44888839	1	rs62063305	44050282	1.6783271993223e-4	ENSG00000186868	MAPT	YES	intron_variant,NMD_transcript_variant	MODIFIER	Transcript	ENST00000571311.1	nonsense_mediated_decay	6893	NA	NA
068	L1	17	43463839	44888839	1	rs62063305	44050282	1.6783271993223e-4	ENSG00000186868	MAPT	YES	intron_variant	MODIFIER	Transcript	ENST00000571987.1	protein_coding	6893	NA	NA
068	L1	17	43463839	44888839	1	rs62063305	44050282	1.6783271993223e-4	ENSG00000186868	MAPT	YES	upstream_gene_variant	MODIFIER	Transcript	ENST00000572440.1	retained_intron	6893	NA	NA
068	L1	17	43463839	44888839	1	rs62063305	44050282	1.6783271993223e-4	ENSG00000186868	MAPT	YES	intron_variant	MODIFIER	Transcript	ENST00000574436.1	protein_coding	6893	NA	NA
068	L1	17	43463839	44888839	1	rs62063305	44050282	1.6783271993223e-4	ENSG00000186868	MAPT	YES	5_prime_UTR_variant	MODIFIER	Transcript	ENST00000576518.1	protein_coding	6893	NA	NA
068	L1	17	43463839	44888839	1	rs17572361	44052009	1.6763395580908e-4	ENSG00000186868	MAPT	YES	intron_variant	MODIFIER	Transcript	ENST00000262410.5	protein_coding	6893	NA	NA
068	L1	17	43463839	44888839	1	rs17572361	44052009	1.6763395580908e-4	ENSG00000186868	MAPT	YES	intron_variant	MODIFIER	Transcript	ENST00000334239.8	protein_coding	6893	NA	NA
068	L1	17	43463839	44888839	1	rs17572361	44052009	1.6763395580908e-4	ENSG00000186868	MAPT	YES	intron_variant	MODIFIER	Transcript	ENST00000340799.5	protein_coding	6893	NA	NA
068	L1	17	43463839	44888839	1	rs17572361	44052009	1.6763395580908e-4	ENSG00000186868	MAPT	YES	intron_variant	MODIFIER	Transcript	ENST00000344290.5	protein_coding	6893	NA	NA
068	L1	17	43463839	44888839	1	rs17572361	44052009	1.6763395580908e-4	ENSG00000186868	MAPT	YES	intron_variant	MODIFIER	Transcript	ENST00000347967.5	protein_coding	6893	NA	NA
068	L1	17	43463839	44888839	1	rs17572361	44052009	1.6763395580908e-4	ENSG00000186868	MAPT	YES	intron_variant	MODIFIER	Transcript	ENST00000351559.5	protein_coding	6893	NA	NA
068	L1	17	43463839	44888839	1	rs17572361	44052009	1.6763395580908e-4	ENSG00000186868	MAPT	YES	intron_variant	MODIFIER	Transcript	ENST00000415613.2	protein_coding	6893	NA	NA
068	L1	17	43463839	44888839	1	rs17572361	44052009	1.6763395580908e-4	ENSG00000186868	MAPT	YES	intron_variant	MODIFIER	Transcript	ENST00000420682.2	protein_coding	6893	NA	NA
068	L1	17	43463839	44888839	1	rs17572361	44052009	1.6763395580908e-4	ENSG00000186868	MAPT	YES	intron_variant	MODIFIER	Transcript	ENST00000431008.3	protein_coding	6893	NA	NA
068	L1	17	43463839	44888839	1	rs17572361	44052009	1.6763395580908e-4	ENSG00000186868	MAPT	YES	intron_variant	MODIFIER	Transcript	ENST00000446361.3	protein_coding	6893	NA	NA
068	L1	17	43463839	44888839	1	rs17572361	44052009	1.6763395580908e-4	ENSG00000186868	MAPT	YES	intron_variant	MODIFIER	Transcript	ENST00000535772.1	protein_coding	6893	NA	NA
068	L1	17	43463839	44888839	1	rs17572361	44052009	1.6763395580908e-4	ENSG00000186868	MAPT	YES	intron_variant,non_coding_transcript_variant	MODIFIER	Transcript	ENST00000570299.1	processed_transcript	6893	NA	NA
068	L1	17	43463839	44888839	1	rs17572361	44052009	1.6763395580908e-4	ENSG00000186868	MAPT	YES	intron_variant,NMD_transcript_variant	MODIFIER	Transcript	ENST00000571311.1	nonsense_mediated_decay	6893	NA	NA
068	L1	17	43463839	44888839	1	rs17572361	44052009	1.6763395580908e-4	ENSG00000186868	MAPT	YES	intron_variant	MODIFIER	Transcript	ENST00000571987.1	protein_coding	6893	NA	NA
068	L1	17	43463839	44888839	1	rs17572361	44052009	1.6763395580908e-4	ENSG00000186868	MAPT	YES	upstream_gene_variant	MODIFIER	Transcript	ENST00000572440.1	retained_intron	6893	NA	NA
068	L1	17	43463839	44888839	1	rs17572361	44052009	1.6763395580908e-4	ENSG00000186868	MAPT	YES	intron_variant	MODIFIER	Transcript	ENST00000574436.1	protein_coding	6893	NA	NA
068	L1	17	43463839	44888839	1	rs17572361	44052009	1.6763395580908e-4	ENSG00000186868	MAPT	YES	5_prime_UTR_variant	MODIFIER	Transcript	ENST00000576518.1	protein_coding	6893	NA	NA
068	L1	17	43463839	44888839	1	rs78556223	44026478	1.6545984195856e-4	ENSG00000186868	MAPT	YES	intron_variant	MODIFIER	Transcript	ENST00000262410.5	protein_coding	6893	NA	NA
068	L1	17	43463839	44888839	1	rs78556223	44026478	1.6545984195856e-4	ENSG00000186868	MAPT	YES	intron_variant	MODIFIER	Transcript	ENST00000334239.8	protein_coding	6893	NA	NA
068	L1	17	43463839	44888839	1	rs78556223	44026478	1.6545984195856e-4	ENSG00000186868	MAPT	YES	intron_variant	MODIFIER	Transcript	ENST00000340799.5	protein_coding	6893	NA	NA
068	L1	17	43463839	44888839	1	rs78556223	44026478	1.6545984195856e-4	ENSG00000186868	MAPT	YES	intron_variant	MODIFIER	Transcript	ENST00000344290.5	protein_coding	6893	NA	NA
068	L1	17	43463839	44888839	1	rs78556223	44026478	1.6545984195856e-4	ENSG00000186868	MAPT	YES	intron_variant	MODIFIER	Transcript	ENST00000347967.5	protein_coding	6893	NA	NA
068	L1	17	43463839	44888839	1	rs78556223	44026478	1.6545984195856e-4	ENSG00000186868	MAPT	YES	intron_variant	MODIFIER	Transcript	ENST00000351559.5	protein_coding	6893	NA	NA
068	L1	17	43463839	44888839	1	rs78556223	44026478	1.6545984195856e-4	ENSG00000186868	MAPT	YES	intron_variant	MODIFIER	Transcript	ENST00000446361.3	protein_coding	6893	NA	NA
068	L1	17	43463839	44888839	1	rs78556223	44026478	1.6545984195856e-4	ENSG00000186868	MAPT	YES	intron_variant	MODIFIER	Transcript	ENST00000535772.1	protein_coding	6893	NA	NA
068	L1	17	43463839	44888839	1	rs78556223	44026478	1.6545984195856e-4	ENSG00000186868	MAPT	YES	intron_variant,non_coding_transcript_variant	MODIFIER	Transcript	ENST00000570299.1	processed_transcript	6893	NA	NA
068	L1	17	43463839	44888839	1	rs78556223	44026478	1.6545984195856e-4	ENSG00000186868	MAPT	YES	intron_variant,NMD_transcript_variant	MODIFIER	Transcript	ENST00000571311.1	nonsense_mediated_decay	6893	NA	NA
068	L1	17	43463839	44888839	1	rs62061734	44018488	1.644075799187e-4	ENSG00000186868	MAPT	YES	intron_variant	MODIFIER	Transcript	ENST00000262410.5	protein_coding	6893	NA	NA
068	L1	17	43463839	44888839	1	rs62061734	44018488	1.644075799187e-4	ENSG00000186868	MAPT	YES	intron_variant	MODIFIER	Transcript	ENST00000334239.8	protein_coding	6893	NA	NA
068	L1	17	43463839	44888839	1	rs62061734	44018488	1.644075799187e-4	ENSG00000186868	MAPT	YES	intron_variant	MODIFIER	Transcript	ENST00000340799.5	protein_coding	6893	NA	NA
068	L1	17	43463839	44888839	1	rs62061734	44018488	1.644075799187e-4	ENSG00000186868	MAPT	YES	intron_variant	MODIFIER	Transcript	ENST00000344290.5	protein_coding	6893	NA	NA
068	L1	17	43463839	44888839	1	rs62061734	44018488	1.644075799187e-4	ENSG00000186868	MAPT	YES	intron_variant	MODIFIER	Transcript	ENST00000347967.5	protein_coding	6893	NA	NA
068	L1	17	43463839	44888839	1	rs62061734	44018488	1.644075799187e-4	ENSG00000186868	MAPT	YES	intron_variant	MODIFIER	Transcript	ENST00000351559.5	protein_coding	6893	NA	NA
068	L1	17	43463839	44888839	1	rs62061734	44018488	1.644075799187e-4	ENSG00000186868	MAPT	YES	intron_variant	MODIFIER	Transcript	ENST00000446361.3	protein_coding	6893	NA	NA
068	L1	17	43463839	44888839	1	rs62061734	44018488	1.644075799187e-4	ENSG00000186868	MAPT	YES	intron_variant	MODIFIER	Transcript	ENST00000535772.1	protein_coding	6893	NA	NA
068	L1	17	43463839	44888839	1	rs62061734	44018488	1.644075799187e-4	ENSG00000186868	MAPT	YES	intron_variant,non_coding_transcript_variant	MODIFIER	Transcript	ENST00000570299.1	processed_transcript	6893	NA	NA
068	L1	17	43463839	44888839	1	rs62061734	44018488	1.644075799187e-4	ENSG00000186868	MAPT	YES	intron_variant,NMD_transcript_variant	MODIFIER	Transcript	ENST00000571311.1	nonsense_mediated_decay	6893	NA	NA
068	L1	17	43463839	44888839	1	rs111327992	44126691	1.6372344827562e-4	ENSG00000120071	KANSL1	YES	intron_variant	MODIFIER	Transcript	ENST00000262419.6	protein_coding	24565	NA	NA
068	L1	17	43463839	44888839	1	rs111327992	44126691	1.6372344827562e-4	ENSG00000120071	KANSL1	YES	intron_variant	MODIFIER	Transcript	ENST00000393476.3	protein_coding	24565	NA	NA
068	L1	17	43463839	44888839	1	rs111327992	44126691	1.6372344827562e-4	ENSG00000120071	KANSL1	YES	intron_variant	MODIFIER	Transcript	ENST00000432791.1	protein_coding	24565	NA	NA
068	L1	17	43463839	44888839	1	rs111327992	44126691	1.6372344827562e-4	ENSG00000120071	KANSL1	YES	upstream_gene_variant	MODIFIER	Transcript	ENST00000572218.1	retained_intron	24565	NA	NA
068	L1	17	43463839	44888839	1	rs111327992	44126691	1.6372344827562e-4	ENSG00000120071	KANSL1	YES	intron_variant	MODIFIER	Transcript	ENST00000572904.1	protein_coding	24565	NA	NA
068	L1	17	43463839	44888839	1	rs111327992	44126691	1.6372344827562e-4	ENSG00000120071	KANSL1	YES	intron_variant	MODIFIER	Transcript	ENST00000574590.1	protein_coding	24565	NA	NA
068	L1	17	43463839	44888839	1	rs111327992	44126691	1.6372344827562e-4	ENSG00000120071	KANSL1	YES	intron_variant	MODIFIER	Transcript	ENST00000575318.1	protein_coding	24565	NA	NA
068	L1	17	43463839	44888839	1	rs111327992	44126691	1.6372344827562e-4	ENSG00000120071	KANSL1	YES	downstream_gene_variant	MODIFIER	Transcript	ENST00000577114.1	retained_intron	24565	NA	NA
068	L1	17	43463839	44888839	1	rs10514904	44207887	1.6355189758385e-4	ENSG00000120071	KANSL1	YES	intron_variant	MODIFIER	Transcript	ENST00000262419.6	protein_coding	24565	NA	NA
068	L1	17	43463839	44888839	1	rs10514904	44207887	1.6355189758385e-4	ENSG00000120071	KANSL1	YES	intron_variant	MODIFIER	Transcript	ENST00000393476.3	protein_coding	24565	NA	NA
068	L1	17	43463839	44888839	1	rs10514904	44207887	1.6355189758385e-4	ENSG00000120071	KANSL1	YES	intron_variant	MODIFIER	Transcript	ENST00000432791.1	protein_coding	24565	NA	NA
068	L1	17	43463839	44888839	1	rs10514904	44207887	1.6355189758385e-4	ENSG00000120071	KANSL1	YES	intron_variant	MODIFIER	Transcript	ENST00000572904.1	protein_coding	24565	NA	NA
068	L1	17	43463839	44888839	1	rs10514904	44207887	1.6355189758385e-4	ENSG00000120071	KANSL1	YES	intron_variant	MODIFIER	Transcript	ENST00000574590.1	protein_coding	24565	NA	NA
068	L1	17	43463839	44888839	1	rs10514904	44207887	1.6355189758385e-4	ENSG00000120071	KANSL1	YES	intron_variant	MODIFIER	Transcript	ENST00000575318.1	protein_coding	24565	NA	NA
068	L1	17	43463839	44888839	1	rs10514904	44207887	1.6355189758385e-4	ENSG00000120071	KANSL1	YES	intron_variant,non_coding_transcript_variant	MODIFIER	Transcript	ENST00000577114.1	retained_intron	24565	NA	NA
068	L1	17	43463839	44888839	1	rs530819145	44232959	1.6195018605313e-4	ENSG00000120071	KANSL1	YES	intron_variant	MODIFIER	Transcript	ENST00000262419.6	protein_coding	24565	NA	NA
068	L1	17	43463839	44888839	1	rs530819145	44232959	1.6195018605313e-4	ENSG00000120071	KANSL1	YES	intron_variant	MODIFIER	Transcript	ENST00000393476.3	protein_coding	24565	NA	NA
068	L1	17	43463839	44888839	1	rs530819145	44232959	1.6195018605313e-4	ENSG00000120071	KANSL1	YES	intron_variant	MODIFIER	Transcript	ENST00000432791.1	protein_coding	24565	NA	NA
068	L1	17	43463839	44888839	1	rs530819145	44232959	1.6195018605313e-4	ENSG00000120071	KANSL1	YES	intron_variant	MODIFIER	Transcript	ENST00000572904.1	protein_coding	24565	NA	NA
068	L1	17	43463839	44888839	1	rs530819145	44232959	1.6195018605313e-4	ENSG00000120071	KANSL1	YES	intron_variant	MODIFIER	Transcript	ENST00000574590.1	protein_coding	24565	NA	NA
068	L1	17	43463839	44888839	1	rs530819145	44232959	1.6195018605313e-4	ENSG00000120071	KANSL1	YES	intron_variant	MODIFIER	Transcript	ENST00000575318.1	protein_coding	24565	NA	NA
068	L1	17	43463839	44888839	1	rs530819145	44232959	1.6195018605313e-4	ENSG00000120071	KANSL1	YES	intron_variant,non_coding_transcript_variant	MODIFIER	Transcript	ENST00000576248.1	processed_transcript	24565	NA	NA
068	L1	17	43463839	44888839	1	rs530819145	44232959	1.6195018605313e-4	ENSG00000120071	KANSL1	YES	intron_variant,non_coding_transcript_variant	MODIFIER	Transcript	ENST00000577114.1	retained_intron	24565	NA	NA
068	L1	17	43463839	44888839	1	rs575572584	44233589	1.6194952133076e-4	ENSG00000120071	KANSL1	YES	intron_variant	MODIFIER	Transcript	ENST00000262419.6	protein_coding	24565	NA	NA
068	L1	17	43463839	44888839	1	rs575572584	44233589	1.6194952133076e-4	ENSG00000120071	KANSL1	YES	intron_variant	MODIFIER	Transcript	ENST00000393476.3	protein_coding	24565	NA	NA
068	L1	17	43463839	44888839	1	rs575572584	44233589	1.6194952133076e-4	ENSG00000120071	KANSL1	YES	intron_variant	MODIFIER	Transcript	ENST00000432791.1	protein_coding	24565	NA	NA
068	L1	17	43463839	44888839	1	rs575572584	44233589	1.6194952133076e-4	ENSG00000120071	KANSL1	YES	intron_variant	MODIFIER	Transcript	ENST00000572904.1	protein_coding	24565	NA	NA
068	L1	17	43463839	44888839	1	rs575572584	44233589	1.6194952133076e-4	ENSG00000120071	KANSL1	YES	intron_variant	MODIFIER	Transcript	ENST00000574590.1	protein_coding	24565	NA	NA
068	L1	17	43463839	44888839	1	rs575572584	44233589	1.6194952133076e-4	ENSG00000120071	KANSL1	YES	intron_variant	MODIFIER	Transcript	ENST00000575318.1	protein_coding	24565	NA	NA
068	L1	17	43463839	44888839	1	rs575572584	44233589	1.6194952133076e-4	ENSG00000120071	KANSL1	YES	intron_variant,non_coding_transcript_variant	MODIFIER	Transcript	ENST00000576248.1	processed_transcript	24565	NA	NA
068	L1	17	43463839	44888839	1	rs575572584	44233589	1.6194952133076e-4	ENSG00000120071	KANSL1	YES	intron_variant,non_coding_transcript_variant	MODIFIER	Transcript	ENST00000577114.1	retained_intron	24565	NA	NA
068	L1	17	43463839	44888839	1	rs576400151	44233776	1.6192967539769e-4	ENSG00000120071	KANSL1	YES	intron_variant	MODIFIER	Transcript	ENST00000262419.6	protein_coding	24565	NA	NA
068	L1	17	43463839	44888839	1	rs576400151	44233776	1.6192967539769e-4	ENSG00000120071	KANSL1	YES	intron_variant	MODIFIER	Transcript	ENST00000393476.3	protein_coding	24565	NA	NA
068	L1	17	43463839	44888839	1	rs576400151	44233776	1.6192967539769e-4	ENSG00000120071	KANSL1	YES	intron_variant	MODIFIER	Transcript	ENST00000432791.1	protein_coding	24565	NA	NA
068	L1	17	43463839	44888839	1	rs576400151	44233776	1.6192967539769e-4	ENSG00000120071	KANSL1	YES	intron_variant	MODIFIER	Transcript	ENST00000572904.1	protein_coding	24565	NA	NA
068	L1	17	43463839	44888839	1	rs576400151	44233776	1.6192967539769e-4	ENSG00000120071	KANSL1	YES	intron_variant	MODIFIER	Transcript	ENST00000574590.1	protein_coding	24565	NA	NA
068	L1	17	43463839	44888839	1	rs576400151	44233776	1.6192967539769e-4	ENSG00000120071	KANSL1	YES	intron_variant	MODIFIER	Transcript	ENST00000575318.1	protein_coding	24565	NA	NA
068	L1	17	43463839	44888839	1	rs576400151	44233776	1.6192967539769e-4	ENSG00000120071	KANSL1	YES	intron_variant,non_coding_transcript_variant	MODIFIER	Transcript	ENST00000576248.1	processed_transcript	24565	NA	NA
068	L1	17	43463839	44888839	1	rs576400151	44233776	1.6192967539769e-4	ENSG00000120071	KANSL1	YES	intron_variant,non_coding_transcript_variant	MODIFIER	Transcript	ENST00000577114.1	retained_intron	24565	NA	NA
068	L1	17	43463839	44888839	1	rs540782647	44233811	1.6192638900683e-4	ENSG00000120071	KANSL1	YES	intron_variant	MODIFIER	Transcript	ENST00000262419.6	protein_coding	24565	NA	NA
068	L1	17	43463839	44888839	1	rs540782647	44233811	1.6192638900683e-4	ENSG00000120071	KANSL1	YES	intron_variant	MODIFIER	Transcript	ENST00000393476.3	protein_coding	24565	NA	NA
068	L1	17	43463839	44888839	1	rs540782647	44233811	1.6192638900683e-4	ENSG00000120071	KANSL1	YES	intron_variant	MODIFIER	Transcript	ENST00000432791.1	protein_coding	24565	NA	NA
068	L1	17	43463839	44888839	1	rs540782647	44233811	1.6192638900683e-4	ENSG00000120071	KANSL1	YES	intron_variant	MODIFIER	Transcript	ENST00000572904.1	protein_coding	24565	NA	NA
068	L1	17	43463839	44888839	1	rs540782647	44233811	1.6192638900683e-4	ENSG00000120071	KANSL1	YES	intron_variant	MODIFIER	Transcript	ENST00000574590.1	protein_coding	24565	NA	NA
068	L1	17	43463839	44888839	1	rs540782647	44233811	1.6192638900683e-4	ENSG00000120071	KANSL1	YES	intron_variant	MODIFIER	Transcript	ENST00000575318.1	protein_coding	24565	NA	NA
068	L1	17	43463839	44888839	1	rs540782647	44233811	1.6192638900683e-4	ENSG00000120071	KANSL1	YES	intron_variant,non_coding_transcript_variant	MODIFIER	Transcript	ENST00000576248.1	processed_transcript	24565	NA	NA
068	L1	17	43463839	44888839	1	rs540782647	44233811	1.6192638900683e-4	ENSG00000120071	KANSL1	YES	intron_variant,non_coding_transcript_variant	MODIFIER	Transcript	ENST00000577114.1	retained_intron	24565	NA	NA
068	L1	17	43463839	44888839	1	rs533699804	44241664	1.618716950826e-4	ENSG00000120071	KANSL1	YES	intron_variant	MODIFIER	Transcript	ENST00000262419.6	protein_coding	24565	NA	NA
068	L1	17	43463839	44888839	1	rs533699804	44241664	1.618716950826e-4	ENSG00000120071	KANSL1	YES	intron_variant	MODIFIER	Transcript	ENST00000393476.3	protein_coding	24565	NA	NA
068	L1	17	43463839	44888839	1	rs533699804	44241664	1.618716950826e-4	ENSG00000120071	KANSL1	YES	intron_variant	MODIFIER	Transcript	ENST00000432791.1	protein_coding	24565	NA	NA
068	L1	17	43463839	44888839	1	rs533699804	44241664	1.618716950826e-4	ENSG00000120071	KANSL1	YES	intron_variant	MODIFIER	Transcript	ENST00000572904.1	protein_coding	24565	NA	NA
068	L1	17	43463839	44888839	1	rs533699804	44241664	1.618716950826e-4	ENSG00000120071	KANSL1	YES	intron_variant	MODIFIER	Transcript	ENST00000574590.1	protein_coding	24565	NA	NA
068	L1	17	43463839	44888839	1	rs533699804	44241664	1.618716950826e-4	ENSG00000120071	KANSL1	YES	intron_variant	MODIFIER	Transcript	ENST00000575318.1	protein_coding	24565	NA	NA
068	L1	17	43463839	44888839	1	rs533699804	44241664	1.618716950826e-4	ENSG00000120071	KANSL1	YES	intron_variant,non_coding_transcript_variant	MODIFIER	Transcript	ENST00000576248.1	processed_transcript	24565	NA	NA
068	L1	17	43463839	44888839	1	rs533699804	44241664	1.618716950826e-4	ENSG00000120071	KANSL1	YES	intron_variant,non_coding_transcript_variant	MODIFIER	Transcript	ENST00000577114.1	retained_intron	24565	NA	NA
068	L1	17	43463839	44888839	1	rs537399285	44231326	1.6184550816738e-4	ENSG00000120071	KANSL1	YES	intron_variant	MODIFIER	Transcript	ENST00000262419.6	protein_coding	24565	NA	NA
068	L1	17	43463839	44888839	1	rs537399285	44231326	1.6184550816738e-4	ENSG00000120071	KANSL1	YES	intron_variant	MODIFIER	Transcript	ENST00000393476.3	protein_coding	24565	NA	NA
068	L1	17	43463839	44888839	1	rs537399285	44231326	1.6184550816738e-4	ENSG00000120071	KANSL1	YES	intron_variant	MODIFIER	Transcript	ENST00000432791.1	protein_coding	24565	NA	NA
068	L1	17	43463839	44888839	1	rs537399285	44231326	1.6184550816738e-4	ENSG00000120071	KANSL1	YES	intron_variant	MODIFIER	Transcript	ENST00000572904.1	protein_coding	24565	NA	NA
068	L1	17	43463839	44888839	1	rs537399285	44231326	1.6184550816738e-4	ENSG00000120071	KANSL1	YES	intron_variant	MODIFIER	Transcript	ENST00000574590.1	protein_coding	24565	NA	NA
068	L1	17	43463839	44888839	1	rs537399285	44231326	1.6184550816738e-4	ENSG00000120071	KANSL1	YES	intron_variant	MODIFIER	Transcript	ENST00000575318.1	protein_coding	24565	NA	NA
068	L1	17	43463839	44888839	1	rs537399285	44231326	1.6184550816738e-4	ENSG00000120071	KANSL1	YES	intron_variant,non_coding_transcript_variant	MODIFIER	Transcript	ENST00000576248.1	processed_transcript	24565	NA	NA
068	L1	17	43463839	44888839	1	rs537399285	44231326	1.6184550816738e-4	ENSG00000120071	KANSL1	YES	intron_variant,non_coding_transcript_variant	MODIFIER	Transcript	ENST00000577114.1	retained_intron	24565	NA	NA
068	L1	17	43463839	44888839	1	rs534560878	44235893	1.6183722147585e-4	ENSG00000120071	KANSL1	YES	intron_variant	MODIFIER	Transcript	ENST00000262419.6	protein_coding	24565	NA	NA
068	L1	17	43463839	44888839	1	rs534560878	44235893	1.6183722147585e-4	ENSG00000120071	KANSL1	YES	intron_variant	MODIFIER	Transcript	ENST00000393476.3	protein_coding	24565	NA	NA
068	L1	17	43463839	44888839	1	rs534560878	44235893	1.6183722147585e-4	ENSG00000120071	KANSL1	YES	intron_variant	MODIFIER	Transcript	ENST00000432791.1	protein_coding	24565	NA	NA
068	L1	17	43463839	44888839	1	rs534560878	44235893	1.6183722147585e-4	ENSG00000120071	KANSL1	YES	intron_variant	MODIFIER	Transcript	ENST00000572904.1	protein_coding	24565	NA	NA
068	L1	17	43463839	44888839	1	rs534560878	44235893	1.6183722147585e-4	ENSG00000120071	KANSL1	YES	intron_variant	MODIFIER	Transcript	ENST00000574590.1	protein_coding	24565	NA	NA
068	L1	17	43463839	44888839	1	rs534560878	44235893	1.6183722147585e-4	ENSG00000120071	KANSL1	YES	intron_variant	MODIFIER	Transcript	ENST00000575318.1	protein_coding	24565	NA	NA
068	L1	17	43463839	44888839	1	rs534560878	44235893	1.6183722147585e-4	ENSG00000120071	KANSL1	YES	intron_variant,non_coding_transcript_variant	MODIFIER	Transcript	ENST00000576248.1	processed_transcript	24565	NA	NA
068	L1	17	43463839	44888839	1	rs534560878	44235893	1.6183722147585e-4	ENSG00000120071	KANSL1	YES	intron_variant,non_coding_transcript_variant	MODIFIER	Transcript	ENST00000577114.1	retained_intron	24565	NA	NA
068	L1	17	43463839	44888839	1	rs199455	44799216	1.6174095059571e-4	ENSG00000073969	NSF	YES	intron_variant	MODIFIER	Transcript	ENST00000225282.8	protein_coding	8016	NA	NA
068	L1	17	43463839	44888839	1	rs199455	44799216	1.6174095059571e-4	ENSG00000073969	NSF	YES	intron_variant	MODIFIER	Transcript	ENST00000398238.4	protein_coding	8016	NA	NA
068	L1	17	43463839	44888839	1	rs199455	44799216	1.6174095059571e-4	ENSG00000073969	NSF	YES	upstream_gene_variant	MODIFIER	Transcript	ENST00000465370.1	protein_coding	8016	NA	NA
068	L1	17	43463839	44888839	1	rs199455	44799216	1.6174095059571e-4	ENSG00000073969	NSF	YES	intron_variant	MODIFIER	Transcript	ENST00000575068.1	protein_coding	8016	NA	NA
068	L1	17	43463839	44888839	1	rs199455	44799216	1.6174095059571e-4	ENSG00000073969	NSF	YES	intron_variant	MODIFIER	Transcript	ENST00000576346.1	protein_coding	8016	NA	NA
068	L1	17	43463839	44888839	1	rs62061729	44017283	1.6080450880409e-4	ENSG00000186868	MAPT	YES	intron_variant	MODIFIER	Transcript	ENST00000262410.5	protein_coding	6893	NA	NA
068	L1	17	43463839	44888839	1	rs62061729	44017283	1.6080450880409e-4	ENSG00000186868	MAPT	YES	intron_variant	MODIFIER	Transcript	ENST00000334239.8	protein_coding	6893	NA	NA
068	L1	17	43463839	44888839	1	rs62061729	44017283	1.6080450880409e-4	ENSG00000186868	MAPT	YES	intron_variant	MODIFIER	Transcript	ENST00000340799.5	protein_coding	6893	NA	NA
068	L1	17	43463839	44888839	1	rs62061729	44017283	1.6080450880409e-4	ENSG00000186868	MAPT	YES	intron_variant	MODIFIER	Transcript	ENST00000344290.5	protein_coding	6893	NA	NA
068	L1	17	43463839	44888839	1	rs62061729	44017283	1.6080450880409e-4	ENSG00000186868	MAPT	YES	intron_variant	MODIFIER	Transcript	ENST00000347967.5	protein_coding	6893	NA	NA
068	L1	17	43463839	44888839	1	rs62061729	44017283	1.6080450880409e-4	ENSG00000186868	MAPT	YES	intron_variant	MODIFIER	Transcript	ENST00000351559.5	protein_coding	6893	NA	NA
068	L1	17	43463839	44888839	1	rs62061729	44017283	1.6080450880409e-4	ENSG00000186868	MAPT	YES	intron_variant	MODIFIER	Transcript	ENST00000446361.3	protein_coding	6893	NA	NA
068	L1	17	43463839	44888839	1	rs62061729	44017283	1.6080450880409e-4	ENSG00000186868	MAPT	YES	intron_variant	MODIFIER	Transcript	ENST00000535772.1	protein_coding	6893	NA	NA
068	L1	17	43463839	44888839	1	rs62061729	44017283	1.6080450880409e-4	ENSG00000186868	MAPT	YES	intron_variant,non_coding_transcript_variant	MODIFIER	Transcript	ENST00000570299.1	processed_transcript	6893	NA	NA
068	L1	17	43463839	44888839	1	rs62061729	44017283	1.6080450880409e-4	ENSG00000186868	MAPT	YES	intron_variant,NMD_transcript_variant	MODIFIER	Transcript	ENST00000571311.1	nonsense_mediated_decay	6893	NA	NA
068	L1	17	43463839	44888839	1	rs62061730	44017342	1.6080318407395e-4	ENSG00000186868	MAPT	YES	intron_variant	MODIFIER	Transcript	ENST00000262410.5	protein_coding	6893	NA	NA
068	L1	17	43463839	44888839	1	rs62061730	44017342	1.6080318407395e-4	ENSG00000186868	MAPT	YES	intron_variant	MODIFIER	Transcript	ENST00000334239.8	protein_coding	6893	NA	NA
068	L1	17	43463839	44888839	1	rs62061730	44017342	1.6080318407395e-4	ENSG00000186868	MAPT	YES	intron_variant	MODIFIER	Transcript	ENST00000340799.5	protein_coding	6893	NA	NA
068	L1	17	43463839	44888839	1	rs62061730	44017342	1.6080318407395e-4	ENSG00000186868	MAPT	YES	intron_variant	MODIFIER	Transcript	ENST00000344290.5	protein_coding	6893	NA	NA
068	L1	17	43463839	44888839	1	rs62061730	44017342	1.6080318407395e-4	ENSG00000186868	MAPT	YES	intron_variant	MODIFIER	Transcript	ENST00000347967.5	protein_coding	6893	NA	NA
068	L1	17	43463839	44888839	1	rs62061730	44017342	1.6080318407395e-4	ENSG00000186868	MAPT	YES	intron_variant	MODIFIER	Transcript	ENST00000351559.5	protein_coding	6893	NA	NA
068	L1	17	43463839	44888839	1	rs62061730	44017342	1.6080318407395e-4	ENSG00000186868	MAPT	YES	intron_variant	MODIFIER	Transcript	ENST00000446361.3	protein_coding	6893	NA	NA
068	L1	17	43463839	44888839	1	rs62061730	44017342	1.6080318407395e-4	ENSG00000186868	MAPT	YES	intron_variant	MODIFIER	Transcript	ENST00000535772.1	protein_coding	6893	NA	NA
068	L1	17	43463839	44888839	1	rs62061730	44017342	1.6080318407395e-4	ENSG00000186868	MAPT	YES	intron_variant,non_coding_transcript_variant	MODIFIER	Transcript	ENST00000570299.1	processed_transcript	6893	NA	NA
068	L1	17	43463839	44888839	1	rs62061730	44017342	1.6080318407395e-4	ENSG00000186868	MAPT	YES	intron_variant,NMD_transcript_variant	MODIFIER	Transcript	ENST00000571311.1	nonsense_mediated_decay	6893	NA	NA
068	L1	17	43463839	44888839	1	rs62061727	44017124	1.6079580282136e-4	ENSG00000186868	MAPT	YES	intron_variant	MODIFIER	Transcript	ENST00000262410.5	protein_coding	6893	NA	NA
068	L1	17	43463839	44888839	1	rs62061727	44017124	1.6079580282136e-4	ENSG00000186868	MAPT	YES	intron_variant	MODIFIER	Transcript	ENST00000334239.8	protein_coding	6893	NA	NA
068	L1	17	43463839	44888839	1	rs62061727	44017124	1.6079580282136e-4	ENSG00000186868	MAPT	YES	intron_variant	MODIFIER	Transcript	ENST00000340799.5	protein_coding	6893	NA	NA
068	L1	17	43463839	44888839	1	rs62061727	44017124	1.6079580282136e-4	ENSG00000186868	MAPT	YES	intron_variant	MODIFIER	Transcript	ENST00000344290.5	protein_coding	6893	NA	NA
068	L1	17	43463839	44888839	1	rs62061727	44017124	1.6079580282136e-4	ENSG00000186868	MAPT	YES	intron_variant	MODIFIER	Transcript	ENST00000347967.5	protein_coding	6893	NA	NA
068	L1	17	43463839	44888839	1	rs62061727	44017124	1.6079580282136e-4	ENSG00000186868	MAPT	YES	intron_variant	MODIFIER	Transcript	ENST00000351559.5	protein_coding	6893	NA	NA
068	L1	17	43463839	44888839	1	rs62061727	44017124	1.6079580282136e-4	ENSG00000186868	MAPT	YES	intron_variant	MODIFIER	Transcript	ENST00000446361.3	protein_coding	6893	NA	NA
068	L1	17	43463839	44888839	1	rs62061727	44017124	1.6079580282136e-4	ENSG00000186868	MAPT	YES	intron_variant	MODIFIER	Transcript	ENST00000535772.1	protein_coding	6893	NA	NA
068	L1	17	43463839	44888839	1	rs62061727	44017124	1.6079580282136e-4	ENSG00000186868	MAPT	YES	intron_variant,non_coding_transcript_variant	MODIFIER	Transcript	ENST00000570299.1	processed_transcript	6893	NA	NA
068	L1	17	43463839	44888839	1	rs62061727	44017124	1.6079580282136e-4	ENSG00000186868	MAPT	YES	intron_variant,NMD_transcript_variant	MODIFIER	Transcript	ENST00000571311.1	nonsense_mediated_decay	6893	NA	NA
068	L1	17	43463839	44888839	1	rs62061728	44017180	1.6079270198894e-4	ENSG00000186868	MAPT	YES	intron_variant	MODIFIER	Transcript	ENST00000262410.5	protein_coding	6893	NA	NA
068	L1	17	43463839	44888839	1	rs62061728	44017180	1.6079270198894e-4	ENSG00000186868	MAPT	YES	intron_variant	MODIFIER	Transcript	ENST00000334239.8	protein_coding	6893	NA	NA
068	L1	17	43463839	44888839	1	rs62061728	44017180	1.6079270198894e-4	ENSG00000186868	MAPT	YES	intron_variant	MODIFIER	Transcript	ENST00000340799.5	protein_coding	6893	NA	NA
068	L1	17	43463839	44888839	1	rs62061728	44017180	1.6079270198894e-4	ENSG00000186868	MAPT	YES	intron_variant	MODIFIER	Transcript	ENST00000344290.5	protein_coding	6893	NA	NA
068	L1	17	43463839	44888839	1	rs62061728	44017180	1.6079270198894e-4	ENSG00000186868	MAPT	YES	intron_variant	MODIFIER	Transcript	ENST00000347967.5	protein_coding	6893	NA	NA
068	L1	17	43463839	44888839	1	rs62061728	44017180	1.6079270198894e-4	ENSG00000186868	MAPT	YES	intron_variant	MODIFIER	Transcript	ENST00000351559.5	protein_coding	6893	NA	NA
068	L1	17	43463839	44888839	1	rs62061728	44017180	1.6079270198894e-4	ENSG00000186868	MAPT	YES	intron_variant	MODIFIER	Transcript	ENST00000446361.3	protein_coding	6893	NA	NA
068	L1	17	43463839	44888839	1	rs62061728	44017180	1.6079270198894e-4	ENSG00000186868	MAPT	YES	intron_variant	MODIFIER	Transcript	ENST00000535772.1	protein_coding	6893	NA	NA
068	L1	17	43463839	44888839	1	rs62061728	44017180	1.6079270198894e-4	ENSG00000186868	MAPT	YES	intron_variant,non_coding_transcript_variant	MODIFIER	Transcript	ENST00000570299.1	processed_transcript	6893	NA	NA
068	L1	17	43463839	44888839	1	rs62061728	44017180	1.6079270198894e-4	ENSG00000186868	MAPT	YES	intron_variant,NMD_transcript_variant	MODIFIER	Transcript	ENST00000571311.1	nonsense_mediated_decay	6893	NA	NA
068	L1	17	43463839	44888839	1	rs113537106	44016462	1.6078373344068e-4	ENSG00000186868	MAPT	YES	intron_variant	MODIFIER	Transcript	ENST00000262410.5	protein_coding	6893	NA	NA
068	L1	17	43463839	44888839	1	rs113537106	44016462	1.6078373344068e-4	ENSG00000186868	MAPT	YES	intron_variant	MODIFIER	Transcript	ENST00000334239.8	protein_coding	6893	NA	NA
068	L1	17	43463839	44888839	1	rs113537106	44016462	1.6078373344068e-4	ENSG00000186868	MAPT	YES	intron_variant	MODIFIER	Transcript	ENST00000340799.5	protein_coding	6893	NA	NA
068	L1	17	43463839	44888839	1	rs113537106	44016462	1.6078373344068e-4	ENSG00000186868	MAPT	YES	intron_variant	MODIFIER	Transcript	ENST00000344290.5	protein_coding	6893	NA	NA
068	L1	17	43463839	44888839	1	rs113537106	44016462	1.6078373344068e-4	ENSG00000186868	MAPT	YES	intron_variant	MODIFIER	Transcript	ENST00000347967.5	protein_coding	6893	NA	NA
068	L1	17	43463839	44888839	1	rs113537106	44016462	1.6078373344068e-4	ENSG00000186868	MAPT	YES	intron_variant	MODIFIER	Transcript	ENST00000351559.5	protein_coding	6893	NA	NA
068	L1	17	43463839	44888839	1	rs113537106	44016462	1.6078373344068e-4	ENSG00000186868	MAPT	YES	intron_variant	MODIFIER	Transcript	ENST00000446361.3	protein_coding	6893	NA	NA
068	L1	17	43463839	44888839	1	rs113537106	44016462	1.6078373344068e-4	ENSG00000186868	MAPT	YES	intron_variant	MODIFIER	Transcript	ENST00000535772.1	protein_coding	6893	NA	NA
068	L1	17	43463839	44888839	1	rs113537106	44016462	1.6078373344068e-4	ENSG00000186868	MAPT	YES	intron_variant,non_coding_transcript_variant	MODIFIER	Transcript	ENST00000570299.1	processed_transcript	6893	NA	NA
068	L1	17	43463839	44888839	1	rs113537106	44016462	1.6078373344068e-4	ENSG00000186868	MAPT	YES	intron_variant,NMD_transcript_variant	MODIFIER	Transcript	ENST00000571311.1	nonsense_mediated_decay	6893	NA	NA
068	L1	17	43463839	44888839	1	rs12150235	44015745	1.6077135975841e-4	ENSG00000186868	MAPT	YES	intron_variant	MODIFIER	Transcript	ENST00000262410.5	protein_coding	6893	NA	NA
068	L1	17	43463839	44888839	1	rs12150235	44015745	1.6077135975841e-4	ENSG00000186868	MAPT	YES	intron_variant	MODIFIER	Transcript	ENST00000334239.8	protein_coding	6893	NA	NA
068	L1	17	43463839	44888839	1	rs12150235	44015745	1.6077135975841e-4	ENSG00000186868	MAPT	YES	intron_variant	MODIFIER	Transcript	ENST00000340799.5	protein_coding	6893	NA	NA
068	L1	17	43463839	44888839	1	rs12150235	44015745	1.6077135975841e-4	ENSG00000186868	MAPT	YES	intron_variant	MODIFIER	Transcript	ENST00000344290.5	protein_coding	6893	NA	NA
068	L1	17	43463839	44888839	1	rs12150235	44015745	1.6077135975841e-4	ENSG00000186868	MAPT	YES	intron_variant	MODIFIER	Transcript	ENST00000347967.5	protein_coding	6893	NA	NA
068	L1	17	43463839	44888839	1	rs12150235	44015745	1.6077135975841e-4	ENSG00000186868	MAPT	YES	intron_variant	MODIFIER	Transcript	ENST00000351559.5	protein_coding	6893	NA	NA
068	L1	17	43463839	44888839	1	rs12150235	44015745	1.6077135975841e-4	ENSG00000186868	MAPT	YES	intron_variant	MODIFIER	Transcript	ENST00000446361.3	protein_coding	6893	NA	NA
068	L1	17	43463839	44888839	1	rs12150235	44015745	1.6077135975841e-4	ENSG00000186868	MAPT	YES	intron_variant	MODIFIER	Transcript	ENST00000535772.1	protein_coding	6893	NA	NA
068	L1	17	43463839	44888839	1	rs12150235	44015745	1.6077135975841e-4	ENSG00000186868	MAPT	YES	intron_variant,non_coding_transcript_variant	MODIFIER	Transcript	ENST00000570299.1	processed_transcript	6893	NA	NA
068	L1	17	43463839	44888839	1	rs12150235	44015745	1.6077135975841e-4	ENSG00000186868	MAPT	YES	intron_variant,NMD_transcript_variant	MODIFIER	Transcript	ENST00000571311.1	nonsense_mediated_decay	6893	NA	NA
068	L1	17	43463839	44888839	1	rs62061725	44016157	1.6076457591245e-4	ENSG00000186868	MAPT	YES	intron_variant	MODIFIER	Transcript	ENST00000262410.5	protein_coding	6893	NA	NA
068	L1	17	43463839	44888839	1	rs62061725	44016157	1.6076457591245e-4	ENSG00000186868	MAPT	YES	intron_variant	MODIFIER	Transcript	ENST00000334239.8	protein_coding	6893	NA	NA
068	L1	17	43463839	44888839	1	rs62061725	44016157	1.6076457591245e-4	ENSG00000186868	MAPT	YES	intron_variant	MODIFIER	Transcript	ENST00000340799.5	protein_coding	6893	NA	NA
068	L1	17	43463839	44888839	1	rs62061725	44016157	1.6076457591245e-4	ENSG00000186868	MAPT	YES	intron_variant	MODIFIER	Transcript	ENST00000344290.5	protein_coding	6893	NA	NA
068	L1	17	43463839	44888839	1	rs62061725	44016157	1.6076457591245e-4	ENSG00000186868	MAPT	YES	intron_variant	MODIFIER	Transcript	ENST00000347967.5	protein_coding	6893	NA	NA
068	L1	17	43463839	44888839	1	rs62061725	44016157	1.6076457591245e-4	ENSG00000186868	MAPT	YES	intron_variant	MODIFIER	Transcript	ENST00000351559.5	protein_coding	6893	NA	NA
068	L1	17	43463839	44888839	1	rs62061725	44016157	1.6076457591245e-4	ENSG00000186868	MAPT	YES	intron_variant	MODIFIER	Transcript	ENST00000446361.3	protein_coding	6893	NA	NA
068	L1	17	43463839	44888839	1	rs62061725	44016157	1.6076457591245e-4	ENSG00000186868	MAPT	YES	intron_variant	MODIFIER	Transcript	ENST00000535772.1	protein_coding	6893	NA	NA
068	L1	17	43463839	44888839	1	rs62061725	44016157	1.6076457591245e-4	ENSG00000186868	MAPT	YES	intron_variant,non_coding_transcript_variant	MODIFIER	Transcript	ENST00000570299.1	processed_transcript	6893	NA	NA
068	L1	17	43463839	44888839	1	rs62061725	44016157	1.6076457591245e-4	ENSG00000186868	MAPT	YES	intron_variant,NMD_transcript_variant	MODIFIER	Transcript	ENST00000571311.1	nonsense_mediated_decay	6893	NA	NA
068	L1	17	43463839	44888839	1	rs62062777	44022068	1.6068888701296e-4	ENSG00000186868	MAPT	YES	intron_variant	MODIFIER	Transcript	ENST00000262410.5	protein_coding	6893	NA	NA
068	L1	17	43463839	44888839	1	rs62062777	44022068	1.6068888701296e-4	ENSG00000186868	MAPT	YES	intron_variant	MODIFIER	Transcript	ENST00000334239.8	protein_coding	6893	NA	NA
068	L1	17	43463839	44888839	1	rs62062777	44022068	1.6068888701296e-4	ENSG00000186868	MAPT	YES	intron_variant	MODIFIER	Transcript	ENST00000340799.5	protein_coding	6893	NA	NA
068	L1	17	43463839	44888839	1	rs62062777	44022068	1.6068888701296e-4	ENSG00000186868	MAPT	YES	intron_variant	MODIFIER	Transcript	ENST00000344290.5	protein_coding	6893	NA	NA
068	L1	17	43463839	44888839	1	rs62062777	44022068	1.6068888701296e-4	ENSG00000186868	MAPT	YES	intron_variant	MODIFIER	Transcript	ENST00000347967.5	protein_coding	6893	NA	NA
068	L1	17	43463839	44888839	1	rs62062777	44022068	1.6068888701296e-4	ENSG00000186868	MAPT	YES	intron_variant	MODIFIER	Transcript	ENST00000351559.5	protein_coding	6893	NA	NA
068	L1	17	43463839	44888839	1	rs62062777	44022068	1.6068888701296e-4	ENSG00000186868	MAPT	YES	intron_variant	MODIFIER	Transcript	ENST00000446361.3	protein_coding	6893	NA	NA
068	L1	17	43463839	44888839	1	rs62062777	44022068	1.6068888701296e-4	ENSG00000186868	MAPT	YES	intron_variant	MODIFIER	Transcript	ENST00000535772.1	protein_coding	6893	NA	NA
068	L1	17	43463839	44888839	1	rs62062777	44022068	1.6068888701296e-4	ENSG00000186868	MAPT	YES	intron_variant,non_coding_transcript_variant	MODIFIER	Transcript	ENST00000570299.1	processed_transcript	6893	NA	NA
068	L1	17	43463839	44888839	1	rs62062777	44022068	1.6068888701296e-4	ENSG00000186868	MAPT	YES	intron_variant,NMD_transcript_variant	MODIFIER	Transcript	ENST00000571311.1	nonsense_mediated_decay	6893	NA	NA
068	L1	17	43463839	44888839	1	rs1052553	44073889	1.6063635590566e-4	ENSG00000186868	MAPT	YES	synonymous_variant	LOW	Transcript	ENST00000262410.5	protein_coding	6893	NA	NA
068	L1	17	43463839	44888839	1	rs1052553	44073889	1.6063635590566e-4	ENSG00000186868	MAPT	YES	synonymous_variant	LOW	Transcript	ENST00000334239.8	protein_coding	6893	NA	NA
068	L1	17	43463839	44888839	1	rs1052553	44073889	1.6063635590566e-4	ENSG00000186868	MAPT	YES	synonymous_variant	LOW	Transcript	ENST00000340799.5	protein_coding	6893	NA	NA
068	L1	17	43463839	44888839	1	rs1052553	44073889	1.6063635590566e-4	ENSG00000186868	MAPT	YES	synonymous_variant	LOW	Transcript	ENST00000344290.5	protein_coding	6893	NA	NA
068	L1	17	43463839	44888839	1	rs1052553	44073889	1.6063635590566e-4	ENSG00000186868	MAPT	YES	synonymous_variant	LOW	Transcript	ENST00000347967.5	protein_coding	6893	NA	NA
068	L1	17	43463839	44888839	1	rs1052553	44073889	1.6063635590566e-4	ENSG00000186868	MAPT	YES	synonymous_variant	LOW	Transcript	ENST00000351559.5	protein_coding	6893	NA	NA
068	L1	17	43463839	44888839	1	rs1052553	44073889	1.6063635590566e-4	ENSG00000186868	MAPT	YES	synonymous_variant	LOW	Transcript	ENST00000415613.2	protein_coding	6893	NA	NA
068	L1	17	43463839	44888839	1	rs1052553	44073889	1.6063635590566e-4	ENSG00000186868	MAPT	YES	synonymous_variant	LOW	Transcript	ENST00000420682.2	protein_coding	6893	NA	NA
068	L1	17	43463839	44888839	1	rs1052553	44073889	1.6063635590566e-4	ENSG00000186868	MAPT	YES	synonymous_variant	LOW	Transcript	ENST00000431008.3	protein_coding	6893	NA	NA
068	L1	17	43463839	44888839	1	rs1052553	44073889	1.6063635590566e-4	ENSG00000186868	MAPT	YES	synonymous_variant	LOW	Transcript	ENST00000446361.3	protein_coding	6893	NA	NA
068	L1	17	43463839	44888839	1	rs1052553	44073889	1.6063635590566e-4	ENSG00000186868	MAPT	YES	synonymous_variant	LOW	Transcript	ENST00000535772.1	protein_coding	6893	NA	NA
068	L1	17	43463839	44888839	1	rs1052553	44073889	1.6063635590566e-4	ENSG00000186868	MAPT	YES	non_coding_transcript_exon_variant	MODIFIER	Transcript	ENST00000570299.1	processed_transcript	6893	NA	NA
068	L1	17	43463839	44888839	1	rs1052553	44073889	1.6063635590566e-4	ENSG00000186868	MAPT	YES	synonymous_variant	LOW	Transcript	ENST00000571987.1	protein_coding	6893	NA	NA
068	L1	17	43463839	44888839	1	rs1052553	44073889	1.6063635590566e-4	ENSG00000186868	MAPT	YES	synonymous_variant	LOW	Transcript	ENST00000574436.1	protein_coding	6893	NA	NA
068	L1	17	43463839	44888839	1	rs1052553	44073889	1.6063635590566e-4	ENSG00000186868	MAPT	YES	synonymous_variant	LOW	Transcript	ENST00000576518.1	protein_coding	6893	NA	NA
068	L1	17	43463839	44888839	1	rs62062801	44028011	1.6053813098121e-4	ENSG00000186868	MAPT	YES	intron_variant	MODIFIER	Transcript	ENST00000262410.5	protein_coding	6893	NA	NA
068	L1	17	43463839	44888839	1	rs62062801	44028011	1.6053813098121e-4	ENSG00000186868	MAPT	YES	intron_variant	MODIFIER	Transcript	ENST00000334239.8	protein_coding	6893	NA	NA
068	L1	17	43463839	44888839	1	rs62062801	44028011	1.6053813098121e-4	ENSG00000186868	MAPT	YES	intron_variant	MODIFIER	Transcript	ENST00000340799.5	protein_coding	6893	NA	NA
068	L1	17	43463839	44888839	1	rs62062801	44028011	1.6053813098121e-4	ENSG00000186868	MAPT	YES	intron_variant	MODIFIER	Transcript	ENST00000344290.5	protein_coding	6893	NA	NA
068	L1	17	43463839	44888839	1	rs62062801	44028011	1.6053813098121e-4	ENSG00000186868	MAPT	YES	intron_variant	MODIFIER	Transcript	ENST00000347967.5	protein_coding	6893	NA	NA
068	L1	17	43463839	44888839	1	rs62062801	44028011	1.6053813098121e-4	ENSG00000186868	MAPT	YES	intron_variant	MODIFIER	Transcript	ENST00000351559.5	protein_coding	6893	NA	NA
068	L1	17	43463839	44888839	1	rs62062801	44028011	1.6053813098121e-4	ENSG00000186868	MAPT	YES	intron_variant	MODIFIER	Transcript	ENST00000446361.3	protein_coding	6893	NA	NA
068	L1	17	43463839	44888839	1	rs62062801	44028011	1.6053813098121e-4	ENSG00000186868	MAPT	YES	intron_variant	MODIFIER	Transcript	ENST00000535772.1	protein_coding	6893	NA	NA
068	L1	17	43463839	44888839	1	rs62062801	44028011	1.6053813098121e-4	ENSG00000186868	MAPT	YES	intron_variant,non_coding_transcript_variant	MODIFIER	Transcript	ENST00000570299.1	processed_transcript	6893	NA	NA
068	L1	17	43463839	44888839	1	rs62062801	44028011	1.6053813098121e-4	ENSG00000186868	MAPT	YES	intron_variant,NMD_transcript_variant	MODIFIER	Transcript	ENST00000571311.1	nonsense_mediated_decay	6893	NA	NA
068	L1	17	43463839	44888839	1	rs12150229	44015446	1.604962857705e-4	ENSG00000186868	MAPT	YES	intron_variant	MODIFIER	Transcript	ENST00000262410.5	protein_coding	6893	NA	NA
068	L1	17	43463839	44888839	1	rs12150229	44015446	1.604962857705e-4	ENSG00000186868	MAPT	YES	intron_variant	MODIFIER	Transcript	ENST00000334239.8	protein_coding	6893	NA	NA
068	L1	17	43463839	44888839	1	rs12150229	44015446	1.604962857705e-4	ENSG00000186868	MAPT	YES	intron_variant	MODIFIER	Transcript	ENST00000340799.5	protein_coding	6893	NA	NA
068	L1	17	43463839	44888839	1	rs12150229	44015446	1.604962857705e-4	ENSG00000186868	MAPT	YES	intron_variant	MODIFIER	Transcript	ENST00000344290.5	protein_coding	6893	NA	NA
068	L1	17	43463839	44888839	1	rs12150229	44015446	1.604962857705e-4	ENSG00000186868	MAPT	YES	intron_variant	MODIFIER	Transcript	ENST00000347967.5	protein_coding	6893	NA	NA
068	L1	17	43463839	44888839	1	rs12150229	44015446	1.604962857705e-4	ENSG00000186868	MAPT	YES	intron_variant	MODIFIER	Transcript	ENST00000351559.5	protein_coding	6893	NA	NA
068	L1	17	43463839	44888839	1	rs12150229	44015446	1.604962857705e-4	ENSG00000186868	MAPT	YES	intron_variant	MODIFIER	Transcript	ENST00000446361.3	protein_coding	6893	NA	NA
068	L1	17	43463839	44888839	1	rs12150229	44015446	1.604962857705e-4	ENSG00000186868	MAPT	YES	intron_variant	MODIFIER	Transcript	ENST00000535772.1	protein_coding	6893	NA	NA
068	L1	17	43463839	44888839	1	rs12150229	44015446	1.604962857705e-4	ENSG00000186868	MAPT	YES	intron_variant,non_coding_transcript_variant	MODIFIER	Transcript	ENST00000570299.1	processed_transcript	6893	NA	NA
068	L1	17	43463839	44888839	1	rs12150229	44015446	1.604962857705e-4	ENSG00000186868	MAPT	YES	intron_variant,NMD_transcript_variant	MODIFIER	Transcript	ENST00000571311.1	nonsense_mediated_decay	6893	NA	NA
068	L1	17	43463839	44888839	1	rs17573266	44072881	1.604099342611e-4	ENSG00000186868	MAPT	YES	intron_variant	MODIFIER	Transcript	ENST00000262410.5	protein_coding	6893	NA	NA
068	L1	17	43463839	44888839	1	rs17573266	44072881	1.604099342611e-4	ENSG00000186868	MAPT	YES	intron_variant	MODIFIER	Transcript	ENST00000334239.8	protein_coding	6893	NA	NA
068	L1	17	43463839	44888839	1	rs17573266	44072881	1.604099342611e-4	ENSG00000186868	MAPT	YES	intron_variant	MODIFIER	Transcript	ENST00000340799.5	protein_coding	6893	NA	NA
068	L1	17	43463839	44888839	1	rs17573266	44072881	1.604099342611e-4	ENSG00000186868	MAPT	YES	intron_variant	MODIFIER	Transcript	ENST00000344290.5	protein_coding	6893	NA	NA
068	L1	17	43463839	44888839	1	rs17573266	44072881	1.604099342611e-4	ENSG00000186868	MAPT	YES	intron_variant	MODIFIER	Transcript	ENST00000347967.5	protein_coding	6893	NA	NA
068	L1	17	43463839	44888839	1	rs17573266	44072881	1.604099342611e-4	ENSG00000186868	MAPT	YES	intron_variant	MODIFIER	Transcript	ENST00000351559.5	protein_coding	6893	NA	NA
068	L1	17	43463839	44888839	1	rs17573266	44072881	1.604099342611e-4	ENSG00000186868	MAPT	YES	intron_variant	MODIFIER	Transcript	ENST00000415613.2	protein_coding	6893	NA	NA
068	L1	17	43463839	44888839	1	rs17573266	44072881	1.604099342611e-4	ENSG00000186868	MAPT	YES	intron_variant	MODIFIER	Transcript	ENST00000420682.2	protein_coding	6893	NA	NA
068	L1	17	43463839	44888839	1	rs17573266	44072881	1.604099342611e-4	ENSG00000186868	MAPT	YES	intron_variant	MODIFIER	Transcript	ENST00000431008.3	protein_coding	6893	NA	NA
068	L1	17	43463839	44888839	1	rs17573266	44072881	1.604099342611e-4	ENSG00000186868	MAPT	YES	intron_variant	MODIFIER	Transcript	ENST00000446361.3	protein_coding	6893	NA	NA
068	L1	17	43463839	44888839	1	rs17573266	44072881	1.604099342611e-4	ENSG00000186868	MAPT	YES	intron_variant	MODIFIER	Transcript	ENST00000535772.1	protein_coding	6893	NA	NA
068	L1	17	43463839	44888839	1	rs17573266	44072881	1.604099342611e-4	ENSG00000186868	MAPT	YES	intron_variant,non_coding_transcript_variant	MODIFIER	Transcript	ENST00000570299.1	processed_transcript	6893	NA	NA
068	L1	17	43463839	44888839	1	rs17573266	44072881	1.604099342611e-4	ENSG00000186868	MAPT	YES	intron_variant	MODIFIER	Transcript	ENST00000571987.1	protein_coding	6893	NA	NA
068	L1	17	43463839	44888839	1	rs17573266	44072881	1.604099342611e-4	ENSG00000186868	MAPT	YES	intron_variant	MODIFIER	Transcript	ENST00000574436.1	protein_coding	6893	NA	NA
068	L1	17	43463839	44888839	1	rs17573266	44072881	1.604099342611e-4	ENSG00000186868	MAPT	YES	intron_variant	MODIFIER	Transcript	ENST00000576518.1	protein_coding	6893	NA	NA
068	L1	17	43463839	44888839	1	rs62062796	44027316	1.6037511703357e-4	ENSG00000186868	MAPT	YES	intron_variant	MODIFIER	Transcript	ENST00000262410.5	protein_coding	6893	NA	NA
068	L1	17	43463839	44888839	1	rs62062796	44027316	1.6037511703357e-4	ENSG00000186868	MAPT	YES	intron_variant	MODIFIER	Transcript	ENST00000334239.8	protein_coding	6893	NA	NA
068	L1	17	43463839	44888839	1	rs62062796	44027316	1.6037511703357e-4	ENSG00000186868	MAPT	YES	intron_variant	MODIFIER	Transcript	ENST00000340799.5	protein_coding	6893	NA	NA
068	L1	17	43463839	44888839	1	rs62062796	44027316	1.6037511703357e-4	ENSG00000186868	MAPT	YES	intron_variant	MODIFIER	Transcript	ENST00000344290.5	protein_coding	6893	NA	NA
068	L1	17	43463839	44888839	1	rs62062796	44027316	1.6037511703357e-4	ENSG00000186868	MAPT	YES	intron_variant	MODIFIER	Transcript	ENST00000347967.5	protein_coding	6893	NA	NA
068	L1	17	43463839	44888839	1	rs62062796	44027316	1.6037511703357e-4	ENSG00000186868	MAPT	YES	intron_variant	MODIFIER	Transcript	ENST00000351559.5	protein_coding	6893	NA	NA
068	L1	17	43463839	44888839	1	rs62062796	44027316	1.6037511703357e-4	ENSG00000186868	MAPT	YES	intron_variant	MODIFIER	Transcript	ENST00000446361.3	protein_coding	6893	NA	NA
068	L1	17	43463839	44888839	1	rs62062796	44027316	1.6037511703357e-4	ENSG00000186868	MAPT	YES	intron_variant	MODIFIER	Transcript	ENST00000535772.1	protein_coding	6893	NA	NA
068	L1	17	43463839	44888839	1	rs62062796	44027316	1.6037511703357e-4	ENSG00000186868	MAPT	YES	intron_variant,non_coding_transcript_variant	MODIFIER	Transcript	ENST00000570299.1	processed_transcript	6893	NA	NA
068	L1	17	43463839	44888839	1	rs62062796	44027316	1.6037511703357e-4	ENSG00000186868	MAPT	YES	intron_variant,NMD_transcript_variant	MODIFIER	Transcript	ENST00000571311.1	nonsense_mediated_decay	6893	NA	NA
068	L1	17	43463839	44888839	1	rs75944932	44072423	1.6035839037036e-4	ENSG00000186868	MAPT	YES	intron_variant	MODIFIER	Transcript	ENST00000262410.5	protein_coding	6893	NA	NA
068	L1	17	43463839	44888839	1	rs75944932	44072423	1.6035839037036e-4	ENSG00000186868	MAPT	YES	intron_variant	MODIFIER	Transcript	ENST00000334239.8	protein_coding	6893	NA	NA
068	L1	17	43463839	44888839	1	rs75944932	44072423	1.6035839037036e-4	ENSG00000186868	MAPT	YES	intron_variant	MODIFIER	Transcript	ENST00000340799.5	protein_coding	6893	NA	NA
068	L1	17	43463839	44888839	1	rs75944932	44072423	1.6035839037036e-4	ENSG00000186868	MAPT	YES	intron_variant	MODIFIER	Transcript	ENST00000344290.5	protein_coding	6893	NA	NA
068	L1	17	43463839	44888839	1	rs75944932	44072423	1.6035839037036e-4	ENSG00000186868	MAPT	YES	intron_variant	MODIFIER	Transcript	ENST00000347967.5	protein_coding	6893	NA	NA
068	L1	17	43463839	44888839	1	rs75944932	44072423	1.6035839037036e-4	ENSG00000186868	MAPT	YES	intron_variant	MODIFIER	Transcript	ENST00000351559.5	protein_coding	6893	NA	NA
068	L1	17	43463839	44888839	1	rs75944932	44072423	1.6035839037036e-4	ENSG00000186868	MAPT	YES	intron_variant	MODIFIER	Transcript	ENST00000415613.2	protein_coding	6893	NA	NA
068	L1	17	43463839	44888839	1	rs75944932	44072423	1.6035839037036e-4	ENSG00000186868	MAPT	YES	intron_variant	MODIFIER	Transcript	ENST00000420682.2	protein_coding	6893	NA	NA
068	L1	17	43463839	44888839	1	rs75944932	44072423	1.6035839037036e-4	ENSG00000186868	MAPT	YES	intron_variant	MODIFIER	Transcript	ENST00000431008.3	protein_coding	6893	NA	NA
068	L1	17	43463839	44888839	1	rs75944932	44072423	1.6035839037036e-4	ENSG00000186868	MAPT	YES	intron_variant	MODIFIER	Transcript	ENST00000446361.3	protein_coding	6893	NA	NA
068	L1	17	43463839	44888839	1	rs75944932	44072423	1.6035839037036e-4	ENSG00000186868	MAPT	YES	intron_variant	MODIFIER	Transcript	ENST00000535772.1	protein_coding	6893	NA	NA
068	L1	17	43463839	44888839	1	rs75944932	44072423	1.6035839037036e-4	ENSG00000186868	MAPT	YES	intron_variant,non_coding_transcript_variant	MODIFIER	Transcript	ENST00000570299.1	processed_transcript	6893	NA	NA
068	L1	17	43463839	44888839	1	rs75944932	44072423	1.6035839037036e-4	ENSG00000186868	MAPT	YES	intron_variant	MODIFIER	Transcript	ENST00000571987.1	protein_coding	6893	NA	NA
068	L1	17	43463839	44888839	1	rs75944932	44072423	1.6035839037036e-4	ENSG00000186868	MAPT	YES	intron_variant	MODIFIER	Transcript	ENST00000574436.1	protein_coding	6893	NA	NA
068	L1	17	43463839	44888839	1	rs75944932	44072423	1.6035839037036e-4	ENSG00000186868	MAPT	YES	intron_variant	MODIFIER	Transcript	ENST00000576518.1	protein_coding	6893	NA	NA
068	L1	17	43463839	44888839	1	rs62063849	44073062	1.6028737384666e-4	ENSG00000186868	MAPT	YES	intron_variant	MODIFIER	Transcript	ENST00000262410.5	protein_coding	6893	NA	NA
068	L1	17	43463839	44888839	1	rs62063849	44073062	1.6028737384666e-4	ENSG00000186868	MAPT	YES	intron_variant	MODIFIER	Transcript	ENST00000334239.8	protein_coding	6893	NA	NA
068	L1	17	43463839	44888839	1	rs62063849	44073062	1.6028737384666e-4	ENSG00000186868	MAPT	YES	intron_variant	MODIFIER	Transcript	ENST00000340799.5	protein_coding	6893	NA	NA
068	L1	17	43463839	44888839	1	rs62063849	44073062	1.6028737384666e-4	ENSG00000186868	MAPT	YES	intron_variant	MODIFIER	Transcript	ENST00000344290.5	protein_coding	6893	NA	NA
068	L1	17	43463839	44888839	1	rs62063849	44073062	1.6028737384666e-4	ENSG00000186868	MAPT	YES	intron_variant	MODIFIER	Transcript	ENST00000347967.5	protein_coding	6893	NA	NA
068	L1	17	43463839	44888839	1	rs62063849	44073062	1.6028737384666e-4	ENSG00000186868	MAPT	YES	intron_variant	MODIFIER	Transcript	ENST00000351559.5	protein_coding	6893	NA	NA
068	L1	17	43463839	44888839	1	rs62063849	44073062	1.6028737384666e-4	ENSG00000186868	MAPT	YES	intron_variant	MODIFIER	Transcript	ENST00000415613.2	protein_coding	6893	NA	NA
068	L1	17	43463839	44888839	1	rs62063849	44073062	1.6028737384666e-4	ENSG00000186868	MAPT	YES	intron_variant	MODIFIER	Transcript	ENST00000420682.2	protein_coding	6893	NA	NA
068	L1	17	43463839	44888839	1	rs62063849	44073062	1.6028737384666e-4	ENSG00000186868	MAPT	YES	intron_variant	MODIFIER	Transcript	ENST00000431008.3	protein_coding	6893	NA	NA
068	L1	17	43463839	44888839	1	rs62063849	44073062	1.6028737384666e-4	ENSG00000186868	MAPT	YES	intron_variant	MODIFIER	Transcript	ENST00000446361.3	protein_coding	6893	NA	NA
068	L1	17	43463839	44888839	1	rs62063849	44073062	1.6028737384666e-4	ENSG00000186868	MAPT	YES	intron_variant	MODIFIER	Transcript	ENST00000535772.1	protein_coding	6893	NA	NA
068	L1	17	43463839	44888839	1	rs62063849	44073062	1.6028737384666e-4	ENSG00000186868	MAPT	YES	intron_variant,non_coding_transcript_variant	MODIFIER	Transcript	ENST00000570299.1	processed_transcript	6893	NA	NA
068	L1	17	43463839	44888839	1	rs62063849	44073062	1.6028737384666e-4	ENSG00000186868	MAPT	YES	intron_variant	MODIFIER	Transcript	ENST00000571987.1	protein_coding	6893	NA	NA
068	L1	17	43463839	44888839	1	rs62063849	44073062	1.6028737384666e-4	ENSG00000186868	MAPT	YES	intron_variant	MODIFIER	Transcript	ENST00000574436.1	protein_coding	6893	NA	NA
068	L1	17	43463839	44888839	1	rs62063849	44073062	1.6028737384666e-4	ENSG00000186868	MAPT	YES	intron_variant	MODIFIER	Transcript	ENST00000576518.1	protein_coding	6893	NA	NA
068	L1	17	43463839	44888839	1	rs62063846	44071674	1.6017508727258e-4	ENSG00000186868	MAPT	YES	intron_variant	MODIFIER	Transcript	ENST00000262410.5	protein_coding	6893	NA	NA
068	L1	17	43463839	44888839	1	rs62063846	44071674	1.6017508727258e-4	ENSG00000186868	MAPT	YES	intron_variant	MODIFIER	Transcript	ENST00000334239.8	protein_coding	6893	NA	NA
068	L1	17	43463839	44888839	1	rs62063846	44071674	1.6017508727258e-4	ENSG00000186868	MAPT	YES	intron_variant	MODIFIER	Transcript	ENST00000340799.5	protein_coding	6893	NA	NA
068	L1	17	43463839	44888839	1	rs62063846	44071674	1.6017508727258e-4	ENSG00000186868	MAPT	YES	intron_variant	MODIFIER	Transcript	ENST00000344290.5	protein_coding	6893	NA	NA
068	L1	17	43463839	44888839	1	rs62063846	44071674	1.6017508727258e-4	ENSG00000186868	MAPT	YES	intron_variant	MODIFIER	Transcript	ENST00000347967.5	protein_coding	6893	NA	NA
068	L1	17	43463839	44888839	1	rs62063846	44071674	1.6017508727258e-4	ENSG00000186868	MAPT	YES	intron_variant	MODIFIER	Transcript	ENST00000351559.5	protein_coding	6893	NA	NA
068	L1	17	43463839	44888839	1	rs62063846	44071674	1.6017508727258e-4	ENSG00000186868	MAPT	YES	intron_variant	MODIFIER	Transcript	ENST00000415613.2	protein_coding	6893	NA	NA
068	L1	17	43463839	44888839	1	rs62063846	44071674	1.6017508727258e-4	ENSG00000186868	MAPT	YES	intron_variant	MODIFIER	Transcript	ENST00000420682.2	protein_coding	6893	NA	NA
068	L1	17	43463839	44888839	1	rs62063846	44071674	1.6017508727258e-4	ENSG00000186868	MAPT	YES	intron_variant	MODIFIER	Transcript	ENST00000431008.3	protein_coding	6893	NA	NA
068	L1	17	43463839	44888839	1	rs62063846	44071674	1.6017508727258e-4	ENSG00000186868	MAPT	YES	intron_variant	MODIFIER	Transcript	ENST00000446361.3	protein_coding	6893	NA	NA
068	L1	17	43463839	44888839	1	rs62063846	44071674	1.6017508727258e-4	ENSG00000186868	MAPT	YES	intron_variant	MODIFIER	Transcript	ENST00000535772.1	protein_coding	6893	NA	NA
068	L1	17	43463839	44888839	1	rs62063846	44071674	1.6017508727258e-4	ENSG00000186868	MAPT	YES	intron_variant,non_coding_transcript_variant	MODIFIER	Transcript	ENST00000570299.1	processed_transcript	6893	NA	NA
068	L1	17	43463839	44888839	1	rs62063846	44071674	1.6017508727258e-4	ENSG00000186868	MAPT	YES	intron_variant	MODIFIER	Transcript	ENST00000571987.1	protein_coding	6893	NA	NA
068	L1	17	43463839	44888839	1	rs62063846	44071674	1.6017508727258e-4	ENSG00000186868	MAPT	YES	intron_variant	MODIFIER	Transcript	ENST00000574436.1	protein_coding	6893	NA	NA
068	L1	17	43463839	44888839	1	rs62063846	44071674	1.6017508727258e-4	ENSG00000186868	MAPT	YES	intron_variant	MODIFIER	Transcript	ENST00000576518.1	protein_coding	6893	NA	NA
068	L1	17	43463839	44888839	1	rs55736025	44072017	1.6017078324659e-4	ENSG00000186868	MAPT	YES	intron_variant	MODIFIER	Transcript	ENST00000262410.5	protein_coding	6893	NA	NA
068	L1	17	43463839	44888839	1	rs55736025	44072017	1.6017078324659e-4	ENSG00000186868	MAPT	YES	intron_variant	MODIFIER	Transcript	ENST00000334239.8	protein_coding	6893	NA	NA
068	L1	17	43463839	44888839	1	rs55736025	44072017	1.6017078324659e-4	ENSG00000186868	MAPT	YES	intron_variant	MODIFIER	Transcript	ENST00000340799.5	protein_coding	6893	NA	NA
068	L1	17	43463839	44888839	1	rs55736025	44072017	1.6017078324659e-4	ENSG00000186868	MAPT	YES	intron_variant	MODIFIER	Transcript	ENST00000344290.5	protein_coding	6893	NA	NA
068	L1	17	43463839	44888839	1	rs55736025	44072017	1.6017078324659e-4	ENSG00000186868	MAPT	YES	intron_variant	MODIFIER	Transcript	ENST00000347967.5	protein_coding	6893	NA	NA
068	L1	17	43463839	44888839	1	rs55736025	44072017	1.6017078324659e-4	ENSG00000186868	MAPT	YES	intron_variant	MODIFIER	Transcript	ENST00000351559.5	protein_coding	6893	NA	NA
068	L1	17	43463839	44888839	1	rs55736025	44072017	1.6017078324659e-4	ENSG00000186868	MAPT	YES	intron_variant	MODIFIER	Transcript	ENST00000415613.2	protein_coding	6893	NA	NA
068	L1	17	43463839	44888839	1	rs55736025	44072017	1.6017078324659e-4	ENSG00000186868	MAPT	YES	intron_variant	MODIFIER	Transcript	ENST00000420682.2	protein_coding	6893	NA	NA
068	L1	17	43463839	44888839	1	rs55736025	44072017	1.6017078324659e-4	ENSG00000186868	MAPT	YES	intron_variant	MODIFIER	Transcript	ENST00000431008.3	protein_coding	6893	NA	NA
068	L1	17	43463839	44888839	1	rs55736025	44072017	1.6017078324659e-4	ENSG00000186868	MAPT	YES	intron_variant	MODIFIER	Transcript	ENST00000446361.3	protein_coding	6893	NA	NA
068	L1	17	43463839	44888839	1	rs55736025	44072017	1.6017078324659e-4	ENSG00000186868	MAPT	YES	intron_variant	MODIFIER	Transcript	ENST00000535772.1	protein_coding	6893	NA	NA
068	L1	17	43463839	44888839	1	rs55736025	44072017	1.6017078324659e-4	ENSG00000186868	MAPT	YES	intron_variant,non_coding_transcript_variant	MODIFIER	Transcript	ENST00000570299.1	processed_transcript	6893	NA	NA
068	L1	17	43463839	44888839	1	rs55736025	44072017	1.6017078324659e-4	ENSG00000186868	MAPT	YES	intron_variant	MODIFIER	Transcript	ENST00000571987.1	protein_coding	6893	NA	NA
068	L1	17	43463839	44888839	1	rs55736025	44072017	1.6017078324659e-4	ENSG00000186868	MAPT	YES	intron_variant	MODIFIER	Transcript	ENST00000574436.1	protein_coding	6893	NA	NA
068	L1	17	43463839	44888839	1	rs55736025	44072017	1.6017078324659e-4	ENSG00000186868	MAPT	YES	intron_variant	MODIFIER	Transcript	ENST00000576518.1	protein_coding	6893	NA	NA
068	L1	17	43463839	44888839	1	rs55886080	44072041	1.6016054378996e-4	ENSG00000186868	MAPT	YES	intron_variant	MODIFIER	Transcript	ENST00000262410.5	protein_coding	6893	NA	NA
068	L1	17	43463839	44888839	1	rs55886080	44072041	1.6016054378996e-4	ENSG00000186868	MAPT	YES	intron_variant	MODIFIER	Transcript	ENST00000334239.8	protein_coding	6893	NA	NA
068	L1	17	43463839	44888839	1	rs55886080	44072041	1.6016054378996e-4	ENSG00000186868	MAPT	YES	intron_variant	MODIFIER	Transcript	ENST00000340799.5	protein_coding	6893	NA	NA
068	L1	17	43463839	44888839	1	rs55886080	44072041	1.6016054378996e-4	ENSG00000186868	MAPT	YES	intron_variant	MODIFIER	Transcript	ENST00000344290.5	protein_coding	6893	NA	NA
068	L1	17	43463839	44888839	1	rs55886080	44072041	1.6016054378996e-4	ENSG00000186868	MAPT	YES	intron_variant	MODIFIER	Transcript	ENST00000347967.5	protein_coding	6893	NA	NA
068	L1	17	43463839	44888839	1	rs55886080	44072041	1.6016054378996e-4	ENSG00000186868	MAPT	YES	intron_variant	MODIFIER	Transcript	ENST00000351559.5	protein_coding	6893	NA	NA
068	L1	17	43463839	44888839	1	rs55886080	44072041	1.6016054378996e-4	ENSG00000186868	MAPT	YES	intron_variant	MODIFIER	Transcript	ENST00000415613.2	protein_coding	6893	NA	NA
068	L1	17	43463839	44888839	1	rs55886080	44072041	1.6016054378996e-4	ENSG00000186868	MAPT	YES	intron_variant	MODIFIER	Transcript	ENST00000420682.2	protein_coding	6893	NA	NA
068	L1	17	43463839	44888839	1	rs55886080	44072041	1.6016054378996e-4	ENSG00000186868	MAPT	YES	intron_variant	MODIFIER	Transcript	ENST00000431008.3	protein_coding	6893	NA	NA
068	L1	17	43463839	44888839	1	rs55886080	44072041	1.6016054378996e-4	ENSG00000186868	MAPT	YES	intron_variant	MODIFIER	Transcript	ENST00000446361.3	protein_coding	6893	NA	NA
068	L1	17	43463839	44888839	1	rs55886080	44072041	1.6016054378996e-4	ENSG00000186868	MAPT	YES	intron_variant	MODIFIER	Transcript	ENST00000535772.1	protein_coding	6893	NA	NA
068	L1	17	43463839	44888839	1	rs55886080	44072041	1.6016054378996e-4	ENSG00000186868	MAPT	YES	intron_variant,non_coding_transcript_variant	MODIFIER	Transcript	ENST00000570299.1	processed_transcript	6893	NA	NA
068	L1	17	43463839	44888839	1	rs55886080	44072041	1.6016054378996e-4	ENSG00000186868	MAPT	YES	intron_variant	MODIFIER	Transcript	ENST00000571987.1	protein_coding	6893	NA	NA
068	L1	17	43463839	44888839	1	rs55886080	44072041	1.6016054378996e-4	ENSG00000186868	MAPT	YES	intron_variant	MODIFIER	Transcript	ENST00000574436.1	protein_coding	6893	NA	NA
068	L1	17	43463839	44888839	1	rs55886080	44072041	1.6016054378996e-4	ENSG00000186868	MAPT	YES	intron_variant	MODIFIER	Transcript	ENST00000576518.1	protein_coding	6893	NA	NA
068	L1	17	43463839	44888839	1	rs62063845	44071294	1.6013344083552e-4	ENSG00000186868	MAPT	YES	intron_variant	MODIFIER	Transcript	ENST00000262410.5	protein_coding	6893	NA	NA
068	L1	17	43463839	44888839	1	rs62063845	44071294	1.6013344083552e-4	ENSG00000186868	MAPT	YES	intron_variant	MODIFIER	Transcript	ENST00000334239.8	protein_coding	6893	NA	NA
068	L1	17	43463839	44888839	1	rs62063845	44071294	1.6013344083552e-4	ENSG00000186868	MAPT	YES	intron_variant	MODIFIER	Transcript	ENST00000340799.5	protein_coding	6893	NA	NA
068	L1	17	43463839	44888839	1	rs62063845	44071294	1.6013344083552e-4	ENSG00000186868	MAPT	YES	synonymous_variant	LOW	Transcript	ENST00000344290.5	protein_coding	6893	NA	NA
068	L1	17	43463839	44888839	1	rs62063845	44071294	1.6013344083552e-4	ENSG00000186868	MAPT	YES	intron_variant	MODIFIER	Transcript	ENST00000347967.5	protein_coding	6893	NA	NA
068	L1	17	43463839	44888839	1	rs62063845	44071294	1.6013344083552e-4	ENSG00000186868	MAPT	YES	intron_variant	MODIFIER	Transcript	ENST00000351559.5	protein_coding	6893	NA	NA
068	L1	17	43463839	44888839	1	rs62063845	44071294	1.6013344083552e-4	ENSG00000186868	MAPT	YES	synonymous_variant	LOW	Transcript	ENST00000415613.2	protein_coding	6893	NA	NA
068	L1	17	43463839	44888839	1	rs62063845	44071294	1.6013344083552e-4	ENSG00000186868	MAPT	YES	intron_variant	MODIFIER	Transcript	ENST00000420682.2	protein_coding	6893	NA	NA
068	L1	17	43463839	44888839	1	rs62063845	44071294	1.6013344083552e-4	ENSG00000186868	MAPT	YES	intron_variant	MODIFIER	Transcript	ENST00000431008.3	protein_coding	6893	NA	NA
068	L1	17	43463839	44888839	1	rs62063845	44071294	1.6013344083552e-4	ENSG00000186868	MAPT	YES	intron_variant	MODIFIER	Transcript	ENST00000446361.3	protein_coding	6893	NA	NA
068	L1	17	43463839	44888839	1	rs62063845	44071294	1.6013344083552e-4	ENSG00000186868	MAPT	YES	intron_variant	MODIFIER	Transcript	ENST00000535772.1	protein_coding	6893	NA	NA
068	L1	17	43463839	44888839	1	rs62063845	44071294	1.6013344083552e-4	ENSG00000186868	MAPT	YES	intron_variant,non_coding_transcript_variant	MODIFIER	Transcript	ENST00000570299.1	processed_transcript	6893	NA	NA
068	L1	17	43463839	44888839	1	rs62063845	44071294	1.6013344083552e-4	ENSG00000186868	MAPT	YES	intron_variant	MODIFIER	Transcript	ENST00000571987.1	protein_coding	6893	NA	NA
068	L1	17	43463839	44888839	1	rs62063845	44071294	1.6013344083552e-4	ENSG00000186868	MAPT	YES	intron_variant	MODIFIER	Transcript	ENST00000574436.1	protein_coding	6893	NA	NA
068	L1	17	43463839	44888839	1	rs62063845	44071294	1.6013344083552e-4	ENSG00000186868	MAPT	YES	intron_variant	MODIFIER	Transcript	ENST00000576518.1	protein_coding	6893	NA	NA
068	L1	17	43463839	44888839	1	rs17573175	44071089	1.6012870962008e-4	ENSG00000186868	MAPT	YES	intron_variant	MODIFIER	Transcript	ENST00000262410.5	protein_coding	6893	NA	NA
068	L1	17	43463839	44888839	1	rs17573175	44071089	1.6012870962008e-4	ENSG00000186868	MAPT	YES	intron_variant	MODIFIER	Transcript	ENST00000334239.8	protein_coding	6893	NA	NA
068	L1	17	43463839	44888839	1	rs17573175	44071089	1.6012870962008e-4	ENSG00000186868	MAPT	YES	intron_variant	MODIFIER	Transcript	ENST00000340799.5	protein_coding	6893	NA	NA
068	L1	17	43463839	44888839	1	rs17573175	44071089	1.6012870962008e-4	ENSG00000186868	MAPT	YES	intron_variant	MODIFIER	Transcript	ENST00000344290.5	protein_coding	6893	NA	NA
068	L1	17	43463839	44888839	1	rs17573175	44071089	1.6012870962008e-4	ENSG00000186868	MAPT	YES	intron_variant	MODIFIER	Transcript	ENST00000347967.5	protein_coding	6893	NA	NA
068	L1	17	43463839	44888839	1	rs17573175	44071089	1.6012870962008e-4	ENSG00000186868	MAPT	YES	intron_variant	MODIFIER	Transcript	ENST00000351559.5	protein_coding	6893	NA	NA
068	L1	17	43463839	44888839	1	rs17573175	44071089	1.6012870962008e-4	ENSG00000186868	MAPT	YES	intron_variant	MODIFIER	Transcript	ENST00000415613.2	protein_coding	6893	NA	NA
068	L1	17	43463839	44888839	1	rs17573175	44071089	1.6012870962008e-4	ENSG00000186868	MAPT	YES	intron_variant	MODIFIER	Transcript	ENST00000420682.2	protein_coding	6893	NA	NA
068	L1	17	43463839	44888839	1	rs17573175	44071089	1.6012870962008e-4	ENSG00000186868	MAPT	YES	intron_variant	MODIFIER	Transcript	ENST00000431008.3	protein_coding	6893	NA	NA
068	L1	17	43463839	44888839	1	rs17573175	44071089	1.6012870962008e-4	ENSG00000186868	MAPT	YES	intron_variant	MODIFIER	Transcript	ENST00000446361.3	protein_coding	6893	NA	NA
068	L1	17	43463839	44888839	1	rs17573175	44071089	1.6012870962008e-4	ENSG00000186868	MAPT	YES	intron_variant	MODIFIER	Transcript	ENST00000535772.1	protein_coding	6893	NA	NA
068	L1	17	43463839	44888839	1	rs17573175	44071089	1.6012870962008e-4	ENSG00000186868	MAPT	YES	intron_variant,non_coding_transcript_variant	MODIFIER	Transcript	ENST00000570299.1	processed_transcript	6893	NA	NA
068	L1	17	43463839	44888839	1	rs17573175	44071089	1.6012870962008e-4	ENSG00000186868	MAPT	YES	intron_variant	MODIFIER	Transcript	ENST00000571987.1	protein_coding	6893	NA	NA
068	L1	17	43463839	44888839	1	rs17573175	44071089	1.6012870962008e-4	ENSG00000186868	MAPT	YES	intron_variant	MODIFIER	Transcript	ENST00000574436.1	protein_coding	6893	NA	NA
068	L1	17	43463839	44888839	1	rs17573175	44071089	1.6012870962008e-4	ENSG00000186868	MAPT	YES	intron_variant	MODIFIER	Transcript	ENST00000576518.1	protein_coding	6893	NA	NA
068	L1	17	43463839	44888839	1	rs55913645	44070956	1.6012829439444e-4	ENSG00000186868	MAPT	YES	intron_variant	MODIFIER	Transcript	ENST00000262410.5	protein_coding	6893	NA	NA
068	L1	17	43463839	44888839	1	rs55913645	44070956	1.6012829439444e-4	ENSG00000186868	MAPT	YES	intron_variant	MODIFIER	Transcript	ENST00000334239.8	protein_coding	6893	NA	NA
068	L1	17	43463839	44888839	1	rs55913645	44070956	1.6012829439444e-4	ENSG00000186868	MAPT	YES	intron_variant	MODIFIER	Transcript	ENST00000340799.5	protein_coding	6893	NA	NA
068	L1	17	43463839	44888839	1	rs55913645	44070956	1.6012829439444e-4	ENSG00000186868	MAPT	YES	intron_variant	MODIFIER	Transcript	ENST00000344290.5	protein_coding	6893	NA	NA
068	L1	17	43463839	44888839	1	rs55913645	44070956	1.6012829439444e-4	ENSG00000186868	MAPT	YES	intron_variant	MODIFIER	Transcript	ENST00000347967.5	protein_coding	6893	NA	NA
068	L1	17	43463839	44888839	1	rs55913645	44070956	1.6012829439444e-4	ENSG00000186868	MAPT	YES	intron_variant	MODIFIER	Transcript	ENST00000351559.5	protein_coding	6893	NA	NA
068	L1	17	43463839	44888839	1	rs55913645	44070956	1.6012829439444e-4	ENSG00000186868	MAPT	YES	intron_variant	MODIFIER	Transcript	ENST00000415613.2	protein_coding	6893	NA	NA
068	L1	17	43463839	44888839	1	rs55913645	44070956	1.6012829439444e-4	ENSG00000186868	MAPT	YES	intron_variant	MODIFIER	Transcript	ENST00000420682.2	protein_coding	6893	NA	NA
068	L1	17	43463839	44888839	1	rs55913645	44070956	1.6012829439444e-4	ENSG00000186868	MAPT	YES	intron_variant	MODIFIER	Transcript	ENST00000431008.3	protein_coding	6893	NA	NA
068	L1	17	43463839	44888839	1	rs55913645	44070956	1.6012829439444e-4	ENSG00000186868	MAPT	YES	intron_variant	MODIFIER	Transcript	ENST00000446361.3	protein_coding	6893	NA	NA
068	L1	17	43463839	44888839	1	rs55913645	44070956	1.6012829439444e-4	ENSG00000186868	MAPT	YES	intron_variant	MODIFIER	Transcript	ENST00000535772.1	protein_coding	6893	NA	NA
068	L1	17	43463839	44888839	1	rs55913645	44070956	1.6012829439444e-4	ENSG00000186868	MAPT	YES	intron_variant,non_coding_transcript_variant	MODIFIER	Transcript	ENST00000570299.1	processed_transcript	6893	NA	NA
068	L1	17	43463839	44888839	1	rs55913645	44070956	1.6012829439444e-4	ENSG00000186868	MAPT	YES	intron_variant	MODIFIER	Transcript	ENST00000571987.1	protein_coding	6893	NA	NA
068	L1	17	43463839	44888839	1	rs55913645	44070956	1.6012829439444e-4	ENSG00000186868	MAPT	YES	intron_variant	MODIFIER	Transcript	ENST00000574436.1	protein_coding	6893	NA	NA
068	L1	17	43463839	44888839	1	rs55913645	44070956	1.6012829439444e-4	ENSG00000186868	MAPT	YES	intron_variant	MODIFIER	Transcript	ENST00000576518.1	protein_coding	6893	NA	NA
068	L1	17	43463839	44888839	1	rs113201171	44082249	1.6012518364804e-4	ENSG00000186868	MAPT	YES	intron_variant	MODIFIER	Transcript	ENST00000262410.5	protein_coding	6893	NA	NA
068	L1	17	43463839	44888839	1	rs113201171	44082249	1.6012518364804e-4	ENSG00000186868	MAPT	YES	intron_variant	MODIFIER	Transcript	ENST00000334239.8	protein_coding	6893	NA	NA
068	L1	17	43463839	44888839	1	rs113201171	44082249	1.6012518364804e-4	ENSG00000186868	MAPT	YES	intron_variant	MODIFIER	Transcript	ENST00000340799.5	protein_coding	6893	NA	NA
068	L1	17	43463839	44888839	1	rs113201171	44082249	1.6012518364804e-4	ENSG00000186868	MAPT	YES	intron_variant	MODIFIER	Transcript	ENST00000344290.5	protein_coding	6893	NA	NA
068	L1	17	43463839	44888839	1	rs113201171	44082249	1.6012518364804e-4	ENSG00000186868	MAPT	YES	intron_variant	MODIFIER	Transcript	ENST00000347967.5	protein_coding	6893	NA	NA
068	L1	17	43463839	44888839	1	rs113201171	44082249	1.6012518364804e-4	ENSG00000186868	MAPT	YES	intron_variant	MODIFIER	Transcript	ENST00000351559.5	protein_coding	6893	NA	NA
068	L1	17	43463839	44888839	1	rs113201171	44082249	1.6012518364804e-4	ENSG00000186868	MAPT	YES	intron_variant	MODIFIER	Transcript	ENST00000415613.2	protein_coding	6893	NA	NA
068	L1	17	43463839	44888839	1	rs113201171	44082249	1.6012518364804e-4	ENSG00000186868	MAPT	YES	intron_variant	MODIFIER	Transcript	ENST00000420682.2	protein_coding	6893	NA	NA
068	L1	17	43463839	44888839	1	rs113201171	44082249	1.6012518364804e-4	ENSG00000186868	MAPT	YES	intron_variant	MODIFIER	Transcript	ENST00000431008.3	protein_coding	6893	NA	NA
068	L1	17	43463839	44888839	1	rs113201171	44082249	1.6012518364804e-4	ENSG00000186868	MAPT	YES	intron_variant	MODIFIER	Transcript	ENST00000446361.3	protein_coding	6893	NA	NA
068	L1	17	43463839	44888839	1	rs113201171	44082249	1.6012518364804e-4	ENSG00000186868	MAPT	YES	intron_variant	MODIFIER	Transcript	ENST00000535772.1	protein_coding	6893	NA	NA
068	L1	17	43463839	44888839	1	rs113201171	44082249	1.6012518364804e-4	ENSG00000186868	MAPT	YES	intron_variant,non_coding_transcript_variant	MODIFIER	Transcript	ENST00000570299.1	processed_transcript	6893	NA	NA
068	L1	17	43463839	44888839	1	rs113201171	44082249	1.6012518364804e-4	ENSG00000186868	MAPT	YES	intron_variant	MODIFIER	Transcript	ENST00000571987.1	protein_coding	6893	NA	NA
068	L1	17	43463839	44888839	1	rs113201171	44082249	1.6012518364804e-4	ENSG00000186868	MAPT	YES	intron_variant	MODIFIER	Transcript	ENST00000574436.1	protein_coding	6893	NA	NA
068	L1	17	43463839	44888839	1	rs113201171	44082249	1.6012518364804e-4	ENSG00000186868	MAPT	YES	intron_variant	MODIFIER	Transcript	ENST00000576518.1	protein_coding	6893	NA	NA
068	L1	17	43463839	44888839	1	rs62063842	44070111	1.6010461169098e-4	ENSG00000186868	MAPT	YES	intron_variant	MODIFIER	Transcript	ENST00000262410.5	protein_coding	6893	NA	NA
068	L1	17	43463839	44888839	1	rs62063842	44070111	1.6010461169098e-4	ENSG00000186868	MAPT	YES	intron_variant	MODIFIER	Transcript	ENST00000334239.8	protein_coding	6893	NA	NA
068	L1	17	43463839	44888839	1	rs62063842	44070111	1.6010461169098e-4	ENSG00000186868	MAPT	YES	intron_variant	MODIFIER	Transcript	ENST00000340799.5	protein_coding	6893	NA	NA
068	L1	17	43463839	44888839	1	rs62063842	44070111	1.6010461169098e-4	ENSG00000186868	MAPT	YES	intron_variant	MODIFIER	Transcript	ENST00000344290.5	protein_coding	6893	NA	NA
068	L1	17	43463839	44888839	1	rs62063842	44070111	1.6010461169098e-4	ENSG00000186868	MAPT	YES	intron_variant	MODIFIER	Transcript	ENST00000347967.5	protein_coding	6893	NA	NA
068	L1	17	43463839	44888839	1	rs62063842	44070111	1.6010461169098e-4	ENSG00000186868	MAPT	YES	intron_variant	MODIFIER	Transcript	ENST00000351559.5	protein_coding	6893	NA	NA
068	L1	17	43463839	44888839	1	rs62063842	44070111	1.6010461169098e-4	ENSG00000186868	MAPT	YES	intron_variant	MODIFIER	Transcript	ENST00000415613.2	protein_coding	6893	NA	NA
068	L1	17	43463839	44888839	1	rs62063842	44070111	1.6010461169098e-4	ENSG00000186868	MAPT	YES	intron_variant	MODIFIER	Transcript	ENST00000420682.2	protein_coding	6893	NA	NA
068	L1	17	43463839	44888839	1	rs62063842	44070111	1.6010461169098e-4	ENSG00000186868	MAPT	YES	intron_variant	MODIFIER	Transcript	ENST00000431008.3	protein_coding	6893	NA	NA
068	L1	17	43463839	44888839	1	rs62063842	44070111	1.6010461169098e-4	ENSG00000186868	MAPT	YES	intron_variant	MODIFIER	Transcript	ENST00000446361.3	protein_coding	6893	NA	NA
068	L1	17	43463839	44888839	1	rs62063842	44070111	1.6010461169098e-4	ENSG00000186868	MAPT	YES	intron_variant	MODIFIER	Transcript	ENST00000535772.1	protein_coding	6893	NA	NA
068	L1	17	43463839	44888839	1	rs62063842	44070111	1.6010461169098e-4	ENSG00000186868	MAPT	YES	intron_variant,non_coding_transcript_variant	MODIFIER	Transcript	ENST00000570299.1	processed_transcript	6893	NA	NA
068	L1	17	43463839	44888839	1	rs62063842	44070111	1.6010461169098e-4	ENSG00000186868	MAPT	YES	intron_variant	MODIFIER	Transcript	ENST00000571987.1	protein_coding	6893	NA	NA
068	L1	17	43463839	44888839	1	rs62063842	44070111	1.6010461169098e-4	ENSG00000186868	MAPT	YES	intron_variant	MODIFIER	Transcript	ENST00000574436.1	protein_coding	6893	NA	NA
068	L1	17	43463839	44888839	1	rs62063842	44070111	1.6010461169098e-4	ENSG00000186868	MAPT	YES	intron_variant	MODIFIER	Transcript	ENST00000576518.1	protein_coding	6893	NA	NA
068	L1	17	43463839	44888839	1	rs74759276	44069768	1.6009381897425e-4	ENSG00000186868	MAPT	YES	intron_variant	MODIFIER	Transcript	ENST00000262410.5	protein_coding	6893	NA	NA
068	L1	17	43463839	44888839	1	rs74759276	44069768	1.6009381897425e-4	ENSG00000186868	MAPT	YES	intron_variant	MODIFIER	Transcript	ENST00000334239.8	protein_coding	6893	NA	NA
068	L1	17	43463839	44888839	1	rs74759276	44069768	1.6009381897425e-4	ENSG00000186868	MAPT	YES	intron_variant	MODIFIER	Transcript	ENST00000340799.5	protein_coding	6893	NA	NA
068	L1	17	43463839	44888839	1	rs74759276	44069768	1.6009381897425e-4	ENSG00000186868	MAPT	YES	intron_variant	MODIFIER	Transcript	ENST00000344290.5	protein_coding	6893	NA	NA
068	L1	17	43463839	44888839	1	rs74759276	44069768	1.6009381897425e-4	ENSG00000186868	MAPT	YES	intron_variant	MODIFIER	Transcript	ENST00000347967.5	protein_coding	6893	NA	NA
068	L1	17	43463839	44888839	1	rs74759276	44069768	1.6009381897425e-4	ENSG00000186868	MAPT	YES	intron_variant	MODIFIER	Transcript	ENST00000351559.5	protein_coding	6893	NA	NA
068	L1	17	43463839	44888839	1	rs74759276	44069768	1.6009381897425e-4	ENSG00000186868	MAPT	YES	intron_variant	MODIFIER	Transcript	ENST00000415613.2	protein_coding	6893	NA	NA
068	L1	17	43463839	44888839	1	rs74759276	44069768	1.6009381897425e-4	ENSG00000186868	MAPT	YES	intron_variant	MODIFIER	Transcript	ENST00000420682.2	protein_coding	6893	NA	NA
068	L1	17	43463839	44888839	1	rs74759276	44069768	1.6009381897425e-4	ENSG00000186868	MAPT	YES	intron_variant	MODIFIER	Transcript	ENST00000431008.3	protein_coding	6893	NA	NA
068	L1	17	43463839	44888839	1	rs74759276	44069768	1.6009381897425e-4	ENSG00000186868	MAPT	YES	intron_variant	MODIFIER	Transcript	ENST00000446361.3	protein_coding	6893	NA	NA
068	L1	17	43463839	44888839	1	rs74759276	44069768	1.6009381897425e-4	ENSG00000186868	MAPT	YES	intron_variant	MODIFIER	Transcript	ENST00000535772.1	protein_coding	6893	NA	NA
068	L1	17	43463839	44888839	1	rs74759276	44069768	1.6009381897425e-4	ENSG00000186868	MAPT	YES	intron_variant,non_coding_transcript_variant	MODIFIER	Transcript	ENST00000570299.1	processed_transcript	6893	NA	NA
068	L1	17	43463839	44888839	1	rs74759276	44069768	1.6009381897425e-4	ENSG00000186868	MAPT	YES	intron_variant	MODIFIER	Transcript	ENST00000571987.1	protein_coding	6893	NA	NA
068	L1	17	43463839	44888839	1	rs74759276	44069768	1.6009381897425e-4	ENSG00000186868	MAPT	YES	intron_variant	MODIFIER	Transcript	ENST00000574436.1	protein_coding	6893	NA	NA
068	L1	17	43463839	44888839	1	rs74759276	44069768	1.6009381897425e-4	ENSG00000186868	MAPT	YES	intron_variant	MODIFIER	Transcript	ENST00000576518.1	protein_coding	6893	NA	NA
068	L1	17	43463839	44888839	1	rs559376136	44062915	1.5984401381038e-4	ENSG00000186868	MAPT	YES	intron_variant	MODIFIER	Transcript	ENST00000262410.5	protein_coding	6893	NA	NA
068	L1	17	43463839	44888839	1	rs559376136	44062915	1.5984401381038e-4	ENSG00000186868	MAPT	YES	intron_variant	MODIFIER	Transcript	ENST00000334239.8	protein_coding	6893	NA	NA
068	L1	17	43463839	44888839	1	rs559376136	44062915	1.5984401381038e-4	ENSG00000186868	MAPT	YES	intron_variant	MODIFIER	Transcript	ENST00000340799.5	protein_coding	6893	NA	NA
068	L1	17	43463839	44888839	1	rs559376136	44062915	1.5984401381038e-4	ENSG00000186868	MAPT	YES	intron_variant	MODIFIER	Transcript	ENST00000344290.5	protein_coding	6893	NA	NA
068	L1	17	43463839	44888839	1	rs559376136	44062915	1.5984401381038e-4	ENSG00000186868	MAPT	YES	intron_variant	MODIFIER	Transcript	ENST00000347967.5	protein_coding	6893	NA	NA
068	L1	17	43463839	44888839	1	rs559376136	44062915	1.5984401381038e-4	ENSG00000186868	MAPT	YES	intron_variant	MODIFIER	Transcript	ENST00000351559.5	protein_coding	6893	NA	NA
068	L1	17	43463839	44888839	1	rs559376136	44062915	1.5984401381038e-4	ENSG00000186868	MAPT	YES	intron_variant	MODIFIER	Transcript	ENST00000415613.2	protein_coding	6893	NA	NA
068	L1	17	43463839	44888839	1	rs559376136	44062915	1.5984401381038e-4	ENSG00000186868	MAPT	YES	intron_variant	MODIFIER	Transcript	ENST00000420682.2	protein_coding	6893	NA	NA
068	L1	17	43463839	44888839	1	rs559376136	44062915	1.5984401381038e-4	ENSG00000186868	MAPT	YES	intron_variant	MODIFIER	Transcript	ENST00000431008.3	protein_coding	6893	NA	NA
068	L1	17	43463839	44888839	1	rs559376136	44062915	1.5984401381038e-4	ENSG00000186868	MAPT	YES	intron_variant	MODIFIER	Transcript	ENST00000446361.3	protein_coding	6893	NA	NA
068	L1	17	43463839	44888839	1	rs559376136	44062915	1.5984401381038e-4	ENSG00000186868	MAPT	YES	intron_variant	MODIFIER	Transcript	ENST00000535772.1	protein_coding	6893	NA	NA
068	L1	17	43463839	44888839	1	rs559376136	44062915	1.5984401381038e-4	ENSG00000186868	MAPT	YES	intron_variant,non_coding_transcript_variant	MODIFIER	Transcript	ENST00000570299.1	processed_transcript	6893	NA	NA
068	L1	17	43463839	44888839	1	rs559376136	44062915	1.5984401381038e-4	ENSG00000186868	MAPT	YES	intron_variant	MODIFIER	Transcript	ENST00000571987.1	protein_coding	6893	NA	NA
068	L1	17	43463839	44888839	1	rs559376136	44062915	1.5984401381038e-4	ENSG00000186868	MAPT	YES	intron_variant	MODIFIER	Transcript	ENST00000574436.1	protein_coding	6893	NA	NA
068	L1	17	43463839	44888839	1	rs559376136	44062915	1.5984401381038e-4	ENSG00000186868	MAPT	YES	downstream_gene_variant	MODIFIER	Transcript	ENST00000576238.1	retained_intron	6893	NA	NA
068	L1	17	43463839	44888839	1	rs559376136	44062915	1.5984401381038e-4	ENSG00000186868	MAPT	YES	intron_variant	MODIFIER	Transcript	ENST00000576518.1	protein_coding	6893	NA	NA
068	L1	17	43463839	44888839	1	rs559376136	44062915	1.5984401381038e-4	ENSG00000186868	MAPT	YES	upstream_gene_variant	MODIFIER	Transcript	ENST00000577017.1	processed_transcript	6893	NA	NA
068	L1	17	43463839	44888839	1	rs530157802	44062993	1.5978511051577e-4	ENSG00000186868	MAPT	YES	intron_variant	MODIFIER	Transcript	ENST00000262410.5	protein_coding	6893	NA	NA
068	L1	17	43463839	44888839	1	rs530157802	44062993	1.5978511051577e-4	ENSG00000186868	MAPT	YES	intron_variant	MODIFIER	Transcript	ENST00000334239.8	protein_coding	6893	NA	NA
068	L1	17	43463839	44888839	1	rs530157802	44062993	1.5978511051577e-4	ENSG00000186868	MAPT	YES	intron_variant	MODIFIER	Transcript	ENST00000340799.5	protein_coding	6893	NA	NA
068	L1	17	43463839	44888839	1	rs530157802	44062993	1.5978511051577e-4	ENSG00000186868	MAPT	YES	intron_variant	MODIFIER	Transcript	ENST00000344290.5	protein_coding	6893	NA	NA
068	L1	17	43463839	44888839	1	rs530157802	44062993	1.5978511051577e-4	ENSG00000186868	MAPT	YES	intron_variant	MODIFIER	Transcript	ENST00000347967.5	protein_coding	6893	NA	NA
068	L1	17	43463839	44888839	1	rs530157802	44062993	1.5978511051577e-4	ENSG00000186868	MAPT	YES	intron_variant	MODIFIER	Transcript	ENST00000351559.5	protein_coding	6893	NA	NA
068	L1	17	43463839	44888839	1	rs530157802	44062993	1.5978511051577e-4	ENSG00000186868	MAPT	YES	intron_variant	MODIFIER	Transcript	ENST00000415613.2	protein_coding	6893	NA	NA
068	L1	17	43463839	44888839	1	rs530157802	44062993	1.5978511051577e-4	ENSG00000186868	MAPT	YES	intron_variant	MODIFIER	Transcript	ENST00000420682.2	protein_coding	6893	NA	NA
068	L1	17	43463839	44888839	1	rs530157802	44062993	1.5978511051577e-4	ENSG00000186868	MAPT	YES	intron_variant	MODIFIER	Transcript	ENST00000431008.3	protein_coding	6893	NA	NA
068	L1	17	43463839	44888839	1	rs530157802	44062993	1.5978511051577e-4	ENSG00000186868	MAPT	YES	intron_variant	MODIFIER	Transcript	ENST00000446361.3	protein_coding	6893	NA	NA
068	L1	17	43463839	44888839	1	rs530157802	44062993	1.5978511051577e-4	ENSG00000186868	MAPT	YES	intron_variant	MODIFIER	Transcript	ENST00000535772.1	protein_coding	6893	NA	NA
068	L1	17	43463839	44888839	1	rs530157802	44062993	1.5978511051577e-4	ENSG00000186868	MAPT	YES	intron_variant,non_coding_transcript_variant	MODIFIER	Transcript	ENST00000570299.1	processed_transcript	6893	NA	NA
068	L1	17	43463839	44888839	1	rs530157802	44062993	1.5978511051577e-4	ENSG00000186868	MAPT	YES	intron_variant	MODIFIER	Transcript	ENST00000571987.1	protein_coding	6893	NA	NA
068	L1	17	43463839	44888839	1	rs530157802	44062993	1.5978511051577e-4	ENSG00000186868	MAPT	YES	intron_variant	MODIFIER	Transcript	ENST00000574436.1	protein_coding	6893	NA	NA
068	L1	17	43463839	44888839	1	rs530157802	44062993	1.5978511051577e-4	ENSG00000186868	MAPT	YES	downstream_gene_variant	MODIFIER	Transcript	ENST00000576238.1	retained_intron	6893	NA	NA
068	L1	17	43463839	44888839	1	rs530157802	44062993	1.5978511051577e-4	ENSG00000186868	MAPT	YES	intron_variant	MODIFIER	Transcript	ENST00000576518.1	protein_coding	6893	NA	NA
068	L1	17	43463839	44888839	1	rs530157802	44062993	1.5978511051577e-4	ENSG00000186868	MAPT	YES	upstream_gene_variant	MODIFIER	Transcript	ENST00000577017.1	processed_transcript	6893	NA	NA
068	L1	17	43463839	44888839	1	rs62063304	44049900	1.5920700214244e-4	ENSG00000186868	MAPT	YES	intron_variant	MODIFIER	Transcript	ENST00000262410.5	protein_coding	6893	NA	NA
068	L1	17	43463839	44888839	1	rs62063304	44049900	1.5920700214244e-4	ENSG00000186868	MAPT	YES	intron_variant	MODIFIER	Transcript	ENST00000334239.8	protein_coding	6893	NA	NA
068	L1	17	43463839	44888839	1	rs62063304	44049900	1.5920700214244e-4	ENSG00000186868	MAPT	YES	intron_variant	MODIFIER	Transcript	ENST00000340799.5	protein_coding	6893	NA	NA
068	L1	17	43463839	44888839	1	rs62063304	44049900	1.5920700214244e-4	ENSG00000186868	MAPT	YES	intron_variant	MODIFIER	Transcript	ENST00000344290.5	protein_coding	6893	NA	NA
068	L1	17	43463839	44888839	1	rs62063304	44049900	1.5920700214244e-4	ENSG00000186868	MAPT	YES	intron_variant	MODIFIER	Transcript	ENST00000347967.5	protein_coding	6893	NA	NA
068	L1	17	43463839	44888839	1	rs62063304	44049900	1.5920700214244e-4	ENSG00000186868	MAPT	YES	intron_variant	MODIFIER	Transcript	ENST00000351559.5	protein_coding	6893	NA	NA
068	L1	17	43463839	44888839	1	rs62063304	44049900	1.5920700214244e-4	ENSG00000186868	MAPT	YES	intron_variant	MODIFIER	Transcript	ENST00000415613.2	protein_coding	6893	NA	NA
068	L1	17	43463839	44888839	1	rs62063304	44049900	1.5920700214244e-4	ENSG00000186868	MAPT	YES	intron_variant	MODIFIER	Transcript	ENST00000420682.2	protein_coding	6893	NA	NA
068	L1	17	43463839	44888839	1	rs62063304	44049900	1.5920700214244e-4	ENSG00000186868	MAPT	YES	intron_variant	MODIFIER	Transcript	ENST00000431008.3	protein_coding	6893	NA	NA
068	L1	17	43463839	44888839	1	rs62063304	44049900	1.5920700214244e-4	ENSG00000186868	MAPT	YES	intron_variant	MODIFIER	Transcript	ENST00000446361.3	protein_coding	6893	NA	NA
068	L1	17	43463839	44888839	1	rs62063304	44049900	1.5920700214244e-4	ENSG00000186868	MAPT	YES	intron_variant	MODIFIER	Transcript	ENST00000535772.1	protein_coding	6893	NA	NA
068	L1	17	43463839	44888839	1	rs62063304	44049900	1.5920700214244e-4	ENSG00000186868	MAPT	YES	intron_variant,non_coding_transcript_variant	MODIFIER	Transcript	ENST00000570299.1	processed_transcript	6893	NA	NA
068	L1	17	43463839	44888839	1	rs62063304	44049900	1.5920700214244e-4	ENSG00000186868	MAPT	YES	intron_variant,NMD_transcript_variant	MODIFIER	Transcript	ENST00000571311.1	nonsense_mediated_decay	6893	NA	NA
068	L1	17	43463839	44888839	1	rs62063304	44049900	1.5920700214244e-4	ENSG00000186868	MAPT	YES	intron_variant	MODIFIER	Transcript	ENST00000571987.1	protein_coding	6893	NA	NA
068	L1	17	43463839	44888839	1	rs62063304	44049900	1.5920700214244e-4	ENSG00000186868	MAPT	YES	upstream_gene_variant	MODIFIER	Transcript	ENST00000572440.1	retained_intron	6893	NA	NA
068	L1	17	43463839	44888839	1	rs62063304	44049900	1.5920700214244e-4	ENSG00000186868	MAPT	YES	intron_variant	MODIFIER	Transcript	ENST00000574436.1	protein_coding	6893	NA	NA
068	L1	17	43463839	44888839	1	rs62063304	44049900	1.5920700214244e-4	ENSG00000186868	MAPT	YES	upstream_gene_variant	MODIFIER	Transcript	ENST00000576518.1	protein_coding	6893	NA	NA
068	L1	17	43463839	44888839	1	rs17651213	44051924	1.5905410573919e-4	ENSG00000186868	MAPT	YES	intron_variant	MODIFIER	Transcript	ENST00000262410.5	protein_coding	6893	NA	NA
068	L1	17	43463839	44888839	1	rs17651213	44051924	1.5905410573919e-4	ENSG00000186868	MAPT	YES	intron_variant	MODIFIER	Transcript	ENST00000334239.8	protein_coding	6893	NA	NA
068	L1	17	43463839	44888839	1	rs17651213	44051924	1.5905410573919e-4	ENSG00000186868	MAPT	YES	intron_variant	MODIFIER	Transcript	ENST00000340799.5	protein_coding	6893	NA	NA
068	L1	17	43463839	44888839	1	rs17651213	44051924	1.5905410573919e-4	ENSG00000186868	MAPT	YES	intron_variant	MODIFIER	Transcript	ENST00000344290.5	protein_coding	6893	NA	NA
068	L1	17	43463839	44888839	1	rs17651213	44051924	1.5905410573919e-4	ENSG00000186868	MAPT	YES	intron_variant	MODIFIER	Transcript	ENST00000347967.5	protein_coding	6893	NA	NA
068	L1	17	43463839	44888839	1	rs17651213	44051924	1.5905410573919e-4	ENSG00000186868	MAPT	YES	intron_variant	MODIFIER	Transcript	ENST00000351559.5	protein_coding	6893	NA	NA
068	L1	17	43463839	44888839	1	rs17651213	44051924	1.5905410573919e-4	ENSG00000186868	MAPT	YES	intron_variant	MODIFIER	Transcript	ENST00000415613.2	protein_coding	6893	NA	NA
068	L1	17	43463839	44888839	1	rs17651213	44051924	1.5905410573919e-4	ENSG00000186868	MAPT	YES	intron_variant	MODIFIER	Transcript	ENST00000420682.2	protein_coding	6893	NA	NA
068	L1	17	43463839	44888839	1	rs17651213	44051924	1.5905410573919e-4	ENSG00000186868	MAPT	YES	intron_variant	MODIFIER	Transcript	ENST00000431008.3	protein_coding	6893	NA	NA
068	L1	17	43463839	44888839	1	rs17651213	44051924	1.5905410573919e-4	ENSG00000186868	MAPT	YES	intron_variant	MODIFIER	Transcript	ENST00000446361.3	protein_coding	6893	NA	NA
068	L1	17	43463839	44888839	1	rs17651213	44051924	1.5905410573919e-4	ENSG00000186868	MAPT	YES	intron_variant	MODIFIER	Transcript	ENST00000535772.1	protein_coding	6893	NA	NA
068	L1	17	43463839	44888839	1	rs17651213	44051924	1.5905410573919e-4	ENSG00000186868	MAPT	YES	intron_variant,non_coding_transcript_variant	MODIFIER	Transcript	ENST00000570299.1	processed_transcript	6893	NA	NA
068	L1	17	43463839	44888839	1	rs17651213	44051924	1.5905410573919e-4	ENSG00000186868	MAPT	YES	intron_variant,NMD_transcript_variant	MODIFIER	Transcript	ENST00000571311.1	nonsense_mediated_decay	6893	NA	NA
068	L1	17	43463839	44888839	1	rs17651213	44051924	1.5905410573919e-4	ENSG00000186868	MAPT	YES	intron_variant	MODIFIER	Transcript	ENST00000571987.1	protein_coding	6893	NA	NA
068	L1	17	43463839	44888839	1	rs17651213	44051924	1.5905410573919e-4	ENSG00000186868	MAPT	YES	upstream_gene_variant	MODIFIER	Transcript	ENST00000572440.1	retained_intron	6893	NA	NA
068	L1	17	43463839	44888839	1	rs17651213	44051924	1.5905410573919e-4	ENSG00000186868	MAPT	YES	intron_variant	MODIFIER	Transcript	ENST00000574436.1	protein_coding	6893	NA	NA
068	L1	17	43463839	44888839	1	rs17651213	44051924	1.5905410573919e-4	ENSG00000186868	MAPT	YES	5_prime_UTR_variant	MODIFIER	Transcript	ENST00000576518.1	protein_coding	6893	NA	NA
068	L1	17	43463839	44888839	1	rs62063778	44053989	1.5890194579039e-4	ENSG00000186868	MAPT	YES	intron_variant	MODIFIER	Transcript	ENST00000262410.5	protein_coding	6893	NA	NA
068	L1	17	43463839	44888839	1	rs62063778	44053989	1.5890194579039e-4	ENSG00000186868	MAPT	YES	intron_variant	MODIFIER	Transcript	ENST00000334239.8	protein_coding	6893	NA	NA
068	L1	17	43463839	44888839	1	rs62063778	44053989	1.5890194579039e-4	ENSG00000186868	MAPT	YES	intron_variant	MODIFIER	Transcript	ENST00000340799.5	protein_coding	6893	NA	NA
068	L1	17	43463839	44888839	1	rs62063778	44053989	1.5890194579039e-4	ENSG00000186868	MAPT	YES	intron_variant	MODIFIER	Transcript	ENST00000344290.5	protein_coding	6893	NA	NA
068	L1	17	43463839	44888839	1	rs62063778	44053989	1.5890194579039e-4	ENSG00000186868	MAPT	YES	intron_variant	MODIFIER	Transcript	ENST00000347967.5	protein_coding	6893	NA	NA
068	L1	17	43463839	44888839	1	rs62063778	44053989	1.5890194579039e-4	ENSG00000186868	MAPT	YES	intron_variant	MODIFIER	Transcript	ENST00000351559.5	protein_coding	6893	NA	NA
068	L1	17	43463839	44888839	1	rs62063778	44053989	1.5890194579039e-4	ENSG00000186868	MAPT	YES	intron_variant	MODIFIER	Transcript	ENST00000415613.2	protein_coding	6893	NA	NA
068	L1	17	43463839	44888839	1	rs62063778	44053989	1.5890194579039e-4	ENSG00000186868	MAPT	YES	intron_variant	MODIFIER	Transcript	ENST00000420682.2	protein_coding	6893	NA	NA
068	L1	17	43463839	44888839	1	rs62063778	44053989	1.5890194579039e-4	ENSG00000186868	MAPT	YES	intron_variant	MODIFIER	Transcript	ENST00000431008.3	protein_coding	6893	NA	NA
068	L1	17	43463839	44888839	1	rs62063778	44053989	1.5890194579039e-4	ENSG00000186868	MAPT	YES	intron_variant	MODIFIER	Transcript	ENST00000446361.3	protein_coding	6893	NA	NA
068	L1	17	43463839	44888839	1	rs62063778	44053989	1.5890194579039e-4	ENSG00000186868	MAPT	YES	intron_variant	MODIFIER	Transcript	ENST00000535772.1	protein_coding	6893	NA	NA
068	L1	17	43463839	44888839	1	rs62063778	44053989	1.5890194579039e-4	ENSG00000186868	MAPT	YES	intron_variant,non_coding_transcript_variant	MODIFIER	Transcript	ENST00000570299.1	processed_transcript	6893	NA	NA
068	L1	17	43463839	44888839	1	rs62063778	44053989	1.5890194579039e-4	ENSG00000186868	MAPT	YES	intron_variant,NMD_transcript_variant	MODIFIER	Transcript	ENST00000571311.1	nonsense_mediated_decay	6893	NA	NA
068	L1	17	43463839	44888839	1	rs62063778	44053989	1.5890194579039e-4	ENSG00000186868	MAPT	YES	intron_variant	MODIFIER	Transcript	ENST00000571987.1	protein_coding	6893	NA	NA
068	L1	17	43463839	44888839	1	rs62063778	44053989	1.5890194579039e-4	ENSG00000186868	MAPT	YES	non_coding_transcript_exon_variant	MODIFIER	Transcript	ENST00000572440.1	retained_intron	6893	NA	NA
068	L1	17	43463839	44888839	1	rs62063778	44053989	1.5890194579039e-4	ENSG00000186868	MAPT	YES	intron_variant	MODIFIER	Transcript	ENST00000574436.1	protein_coding	6893	NA	NA
068	L1	17	43463839	44888839	1	rs62063778	44053989	1.5890194579039e-4	ENSG00000186868	MAPT	YES	5_prime_UTR_variant	MODIFIER	Transcript	ENST00000576518.1	protein_coding	6893	NA	NA
068	L1	17	43463839	44888839	1	rs17651285	44054237	1.5887769084575e-4	ENSG00000186868	MAPT	YES	intron_variant	MODIFIER	Transcript	ENST00000262410.5	protein_coding	6893	NA	NA
068	L1	17	43463839	44888839	1	rs17651285	44054237	1.5887769084575e-4	ENSG00000186868	MAPT	YES	intron_variant	MODIFIER	Transcript	ENST00000334239.8	protein_coding	6893	NA	NA
068	L1	17	43463839	44888839	1	rs17651285	44054237	1.5887769084575e-4	ENSG00000186868	MAPT	YES	intron_variant	MODIFIER	Transcript	ENST00000340799.5	protein_coding	6893	NA	NA
068	L1	17	43463839	44888839	1	rs17651285	44054237	1.5887769084575e-4	ENSG00000186868	MAPT	YES	intron_variant	MODIFIER	Transcript	ENST00000344290.5	protein_coding	6893	NA	NA
068	L1	17	43463839	44888839	1	rs17651285	44054237	1.5887769084575e-4	ENSG00000186868	MAPT	YES	intron_variant	MODIFIER	Transcript	ENST00000347967.5	protein_coding	6893	NA	NA
068	L1	17	43463839	44888839	1	rs17651285	44054237	1.5887769084575e-4	ENSG00000186868	MAPT	YES	intron_variant	MODIFIER	Transcript	ENST00000351559.5	protein_coding	6893	NA	NA
068	L1	17	43463839	44888839	1	rs17651285	44054237	1.5887769084575e-4	ENSG00000186868	MAPT	YES	intron_variant	MODIFIER	Transcript	ENST00000415613.2	protein_coding	6893	NA	NA
068	L1	17	43463839	44888839	1	rs17651285	44054237	1.5887769084575e-4	ENSG00000186868	MAPT	YES	intron_variant	MODIFIER	Transcript	ENST00000420682.2	protein_coding	6893	NA	NA
068	L1	17	43463839	44888839	1	rs17651285	44054237	1.5887769084575e-4	ENSG00000186868	MAPT	YES	intron_variant	MODIFIER	Transcript	ENST00000431008.3	protein_coding	6893	NA	NA
068	L1	17	43463839	44888839	1	rs17651285	44054237	1.5887769084575e-4	ENSG00000186868	MAPT	YES	intron_variant	MODIFIER	Transcript	ENST00000446361.3	protein_coding	6893	NA	NA
068	L1	17	43463839	44888839	1	rs17651285	44054237	1.5887769084575e-4	ENSG00000186868	MAPT	YES	intron_variant	MODIFIER	Transcript	ENST00000535772.1	protein_coding	6893	NA	NA
068	L1	17	43463839	44888839	1	rs17651285	44054237	1.5887769084575e-4	ENSG00000186868	MAPT	YES	intron_variant,non_coding_transcript_variant	MODIFIER	Transcript	ENST00000570299.1	processed_transcript	6893	NA	NA
068	L1	17	43463839	44888839	1	rs17651285	44054237	1.5887769084575e-4	ENSG00000186868	MAPT	YES	intron_variant,NMD_transcript_variant	MODIFIER	Transcript	ENST00000571311.1	nonsense_mediated_decay	6893	NA	NA
068	L1	17	43463839	44888839	1	rs17651285	44054237	1.5887769084575e-4	ENSG00000186868	MAPT	YES	intron_variant	MODIFIER	Transcript	ENST00000571987.1	protein_coding	6893	NA	NA
068	L1	17	43463839	44888839	1	rs17651285	44054237	1.5887769084575e-4	ENSG00000186868	MAPT	YES	non_coding_transcript_exon_variant	MODIFIER	Transcript	ENST00000572440.1	retained_intron	6893	NA	NA
068	L1	17	43463839	44888839	1	rs17651285	44054237	1.5887769084575e-4	ENSG00000186868	MAPT	YES	intron_variant	MODIFIER	Transcript	ENST00000574436.1	protein_coding	6893	NA	NA
068	L1	17	43463839	44888839	1	rs17651285	44054237	1.5887769084575e-4	ENSG00000186868	MAPT	YES	5_prime_UTR_variant	MODIFIER	Transcript	ENST00000576518.1	protein_coding	6893	NA	NA
068	L1	17	43463839	44888839	1	rs17572467	44054388	1.5887294971106e-4	ENSG00000186868	MAPT	YES	intron_variant	MODIFIER	Transcript	ENST00000262410.5	protein_coding	6893	NA	NA
068	L1	17	43463839	44888839	1	rs17572467	44054388	1.5887294971106e-4	ENSG00000186868	MAPT	YES	intron_variant	MODIFIER	Transcript	ENST00000334239.8	protein_coding	6893	NA	NA
068	L1	17	43463839	44888839	1	rs17572467	44054388	1.5887294971106e-4	ENSG00000186868	MAPT	YES	intron_variant	MODIFIER	Transcript	ENST00000340799.5	protein_coding	6893	NA	NA
068	L1	17	43463839	44888839	1	rs17572467	44054388	1.5887294971106e-4	ENSG00000186868	MAPT	YES	intron_variant	MODIFIER	Transcript	ENST00000344290.5	protein_coding	6893	NA	NA
068	L1	17	43463839	44888839	1	rs17572467	44054388	1.5887294971106e-4	ENSG00000186868	MAPT	YES	intron_variant	MODIFIER	Transcript	ENST00000347967.5	protein_coding	6893	NA	NA
068	L1	17	43463839	44888839	1	rs17572467	44054388	1.5887294971106e-4	ENSG00000186868	MAPT	YES	intron_variant	MODIFIER	Transcript	ENST00000351559.5	protein_coding	6893	NA	NA
068	L1	17	43463839	44888839	1	rs17572467	44054388	1.5887294971106e-4	ENSG00000186868	MAPT	YES	intron_variant	MODIFIER	Transcript	ENST00000415613.2	protein_coding	6893	NA	NA
068	L1	17	43463839	44888839	1	rs17572467	44054388	1.5887294971106e-4	ENSG00000186868	MAPT	YES	intron_variant	MODIFIER	Transcript	ENST00000420682.2	protein_coding	6893	NA	NA
068	L1	17	43463839	44888839	1	rs17572467	44054388	1.5887294971106e-4	ENSG00000186868	MAPT	YES	intron_variant	MODIFIER	Transcript	ENST00000431008.3	protein_coding	6893	NA	NA
068	L1	17	43463839	44888839	1	rs17572467	44054388	1.5887294971106e-4	ENSG00000186868	MAPT	YES	intron_variant	MODIFIER	Transcript	ENST00000446361.3	protein_coding	6893	NA	NA
068	L1	17	43463839	44888839	1	rs17572467	44054388	1.5887294971106e-4	ENSG00000186868	MAPT	YES	intron_variant	MODIFIER	Transcript	ENST00000535772.1	protein_coding	6893	NA	NA
068	L1	17	43463839	44888839	1	rs17572467	44054388	1.5887294971106e-4	ENSG00000186868	MAPT	YES	intron_variant,non_coding_transcript_variant	MODIFIER	Transcript	ENST00000570299.1	processed_transcript	6893	NA	NA
068	L1	17	43463839	44888839	1	rs17572467	44054388	1.5887294971106e-4	ENSG00000186868	MAPT	YES	intron_variant,NMD_transcript_variant	MODIFIER	Transcript	ENST00000571311.1	nonsense_mediated_decay	6893	NA	NA
068	L1	17	43463839	44888839	1	rs17572467	44054388	1.5887294971106e-4	ENSG00000186868	MAPT	YES	intron_variant	MODIFIER	Transcript	ENST00000571987.1	protein_coding	6893	NA	NA
068	L1	17	43463839	44888839	1	rs17572467	44054388	1.5887294971106e-4	ENSG00000186868	MAPT	YES	non_coding_transcript_exon_variant	MODIFIER	Transcript	ENST00000572440.1	retained_intron	6893	NA	NA
068	L1	17	43463839	44888839	1	rs17572467	44054388	1.5887294971106e-4	ENSG00000186868	MAPT	YES	intron_variant	MODIFIER	Transcript	ENST00000574436.1	protein_coding	6893	NA	NA
068	L1	17	43463839	44888839	1	rs17572467	44054388	1.5887294971106e-4	ENSG00000186868	MAPT	YES	5_prime_UTR_variant	MODIFIER	Transcript	ENST00000576518.1	protein_coding	6893	NA	NA
068	L1	17	43463839	44888839	1	rs62061708	44006956	1.5668567542506e-4	ENSG00000186868	MAPT	YES	intron_variant	MODIFIER	Transcript	ENST00000262410.5	protein_coding	6893	NA	NA
068	L1	17	43463839	44888839	1	rs62061708	44006956	1.5668567542506e-4	ENSG00000186868	MAPT	YES	intron_variant	MODIFIER	Transcript	ENST00000334239.8	protein_coding	6893	NA	NA
068	L1	17	43463839	44888839	1	rs62061708	44006956	1.5668567542506e-4	ENSG00000186868	MAPT	YES	intron_variant	MODIFIER	Transcript	ENST00000340799.5	protein_coding	6893	NA	NA
068	L1	17	43463839	44888839	1	rs62061708	44006956	1.5668567542506e-4	ENSG00000186868	MAPT	YES	intron_variant	MODIFIER	Transcript	ENST00000344290.5	protein_coding	6893	NA	NA
068	L1	17	43463839	44888839	1	rs62061708	44006956	1.5668567542506e-4	ENSG00000186868	MAPT	YES	intron_variant	MODIFIER	Transcript	ENST00000347967.5	protein_coding	6893	NA	NA
068	L1	17	43463839	44888839	1	rs62061708	44006956	1.5668567542506e-4	ENSG00000186868	MAPT	YES	intron_variant	MODIFIER	Transcript	ENST00000351559.5	protein_coding	6893	NA	NA
068	L1	17	43463839	44888839	1	rs62061708	44006956	1.5668567542506e-4	ENSG00000186868	MAPT	YES	intron_variant	MODIFIER	Transcript	ENST00000446361.3	protein_coding	6893	NA	NA
068	L1	17	43463839	44888839	1	rs62061708	44006956	1.5668567542506e-4	ENSG00000186868	MAPT	YES	intron_variant	MODIFIER	Transcript	ENST00000535772.1	protein_coding	6893	NA	NA
068	L1	17	43463839	44888839	1	rs62061708	44006956	1.5668567542506e-4	ENSG00000186868	MAPT	YES	intron_variant,non_coding_transcript_variant	MODIFIER	Transcript	ENST00000570299.1	processed_transcript	6893	NA	NA
068	L1	17	43463839	44888839	1	rs62061708	44006956	1.5668567542506e-4	ENSG00000186868	MAPT	YES	intron_variant,NMD_transcript_variant	MODIFIER	Transcript	ENST00000571311.1	nonsense_mediated_decay	6893	NA	NA
068	L1	17	43463839	44888839	1	rs733966	44089563	1.5436375269222e-4	ENSG00000186868	MAPT	YES	intron_variant	MODIFIER	Transcript	ENST00000262410.5	protein_coding	6893	NA	NA
068	L1	17	43463839	44888839	1	rs733966	44089563	1.5436375269222e-4	ENSG00000186868	MAPT	YES	intron_variant	MODIFIER	Transcript	ENST00000334239.8	protein_coding	6893	NA	NA
068	L1	17	43463839	44888839	1	rs733966	44089563	1.5436375269222e-4	ENSG00000186868	MAPT	YES	intron_variant	MODIFIER	Transcript	ENST00000340799.5	protein_coding	6893	NA	NA
068	L1	17	43463839	44888839	1	rs733966	44089563	1.5436375269222e-4	ENSG00000186868	MAPT	YES	intron_variant	MODIFIER	Transcript	ENST00000344290.5	protein_coding	6893	NA	NA
068	L1	17	43463839	44888839	1	rs733966	44089563	1.5436375269222e-4	ENSG00000186868	MAPT	YES	intron_variant	MODIFIER	Transcript	ENST00000347967.5	protein_coding	6893	NA	NA
068	L1	17	43463839	44888839	1	rs733966	44089563	1.5436375269222e-4	ENSG00000186868	MAPT	YES	intron_variant	MODIFIER	Transcript	ENST00000351559.5	protein_coding	6893	NA	NA
068	L1	17	43463839	44888839	1	rs733966	44089563	1.5436375269222e-4	ENSG00000186868	MAPT	YES	intron_variant	MODIFIER	Transcript	ENST00000415613.2	protein_coding	6893	NA	NA
068	L1	17	43463839	44888839	1	rs733966	44089563	1.5436375269222e-4	ENSG00000186868	MAPT	YES	intron_variant	MODIFIER	Transcript	ENST00000420682.2	protein_coding	6893	NA	NA
068	L1	17	43463839	44888839	1	rs733966	44089563	1.5436375269222e-4	ENSG00000186868	MAPT	YES	intron_variant	MODIFIER	Transcript	ENST00000431008.3	protein_coding	6893	NA	NA
068	L1	17	43463839	44888839	1	rs733966	44089563	1.5436375269222e-4	ENSG00000186868	MAPT	YES	intron_variant	MODIFIER	Transcript	ENST00000446361.3	protein_coding	6893	NA	NA
068	L1	17	43463839	44888839	1	rs733966	44089563	1.5436375269222e-4	ENSG00000186868	MAPT	YES	intron_variant	MODIFIER	Transcript	ENST00000535772.1	protein_coding	6893	NA	NA
068	L1	17	43463839	44888839	1	rs733966	44089563	1.5436375269222e-4	ENSG00000186868	MAPT	YES	intron_variant,non_coding_transcript_variant	MODIFIER	Transcript	ENST00000570299.1	processed_transcript	6893	NA	NA
068	L1	17	43463839	44888839	1	rs733966	44089563	1.5436375269222e-4	ENSG00000186868	MAPT	YES	intron_variant	MODIFIER	Transcript	ENST00000571987.1	protein_coding	6893	NA	NA
068	L1	17	43463839	44888839	1	rs733966	44089563	1.5436375269222e-4	ENSG00000186868	MAPT	YES	intron_variant	MODIFIER	Transcript	ENST00000574436.1	protein_coding	6893	NA	NA
068	L1	17	43463839	44888839	1	rs733966	44089563	1.5436375269222e-4	ENSG00000186868	MAPT	YES	intron_variant	MODIFIER	Transcript	ENST00000576518.1	protein_coding	6893	NA	NA
068	L1	17	43463839	44888839	1	rs78229689	44106806	1.5380360736924e-4	ENSG00000186868	MAPT	YES	downstream_gene_variant	MODIFIER	Transcript	ENST00000262410.5	protein_coding	6893	NA	NA
068	L1	17	43463839	44888839	1	rs78229689	44106806	1.5380360736924e-4	ENSG00000186868	MAPT	YES	downstream_gene_variant	MODIFIER	Transcript	ENST00000340799.5	protein_coding	6893	NA	NA
068	L1	17	43463839	44888839	1	rs78229689	44106806	1.5380360736924e-4	ENSG00000186868	MAPT	YES	downstream_gene_variant	MODIFIER	Transcript	ENST00000344290.5	protein_coding	6893	NA	NA
068	L1	17	43463839	44888839	1	rs78229689	44106806	1.5380360736924e-4	ENSG00000186868	MAPT	YES	downstream_gene_variant	MODIFIER	Transcript	ENST00000347967.5	protein_coding	6893	NA	NA
068	L1	17	43463839	44888839	1	rs78229689	44106806	1.5380360736924e-4	ENSG00000186868	MAPT	YES	downstream_gene_variant	MODIFIER	Transcript	ENST00000351559.5	protein_coding	6893	NA	NA
068	L1	17	43463839	44888839	1	rs78229689	44106806	1.5380360736924e-4	ENSG00000186868	MAPT	YES	downstream_gene_variant	MODIFIER	Transcript	ENST00000446361.3	protein_coding	6893	NA	NA
068	L1	17	43463839	44888839	1	rs78229689	44106806	1.5380360736924e-4	ENSG00000186868	MAPT	YES	downstream_gene_variant	MODIFIER	Transcript	ENST00000535772.1	protein_coding	6893	NA	NA
068	L1	17	43463839	44888839	1	rs78229689	44106806	1.5380360736924e-4	ENSG00000120071	KANSL1	YES	downstream_gene_variant	MODIFIER	Transcript	ENST00000262419.6	protein_coding	24565	NA	NA
068	L1	17	43463839	44888839	1	rs78229689	44106806	1.5380360736924e-4	ENSG00000120071	KANSL1	YES	downstream_gene_variant	MODIFIER	Transcript	ENST00000393476.3	protein_coding	24565	NA	NA
068	L1	17	43463839	44888839	1	rs78229689	44106806	1.5380360736924e-4	ENSG00000120071	KANSL1	YES	downstream_gene_variant	MODIFIER	Transcript	ENST00000432791.1	protein_coding	24565	NA	NA
068	L1	17	43463839	44888839	1	rs78229689	44106806	1.5380360736924e-4	ENSG00000120071	KANSL1	YES	downstream_gene_variant	MODIFIER	Transcript	ENST00000572218.1	retained_intron	24565	NA	NA
068	L1	17	43463839	44888839	1	rs78229689	44106806	1.5380360736924e-4	ENSG00000120071	KANSL1	YES	downstream_gene_variant	MODIFIER	Transcript	ENST00000572904.1	protein_coding	24565	NA	NA
068	L1	17	43463839	44888839	1	rs78229689	44106806	1.5380360736924e-4	ENSG00000120071	KANSL1	YES	downstream_gene_variant	MODIFIER	Transcript	ENST00000573682.1	retained_intron	24565	NA	NA
068	L1	17	43463839	44888839	1	rs78229689	44106806	1.5380360736924e-4	ENSG00000120071	KANSL1	YES	downstream_gene_variant	MODIFIER	Transcript	ENST00000574590.1	protein_coding	24565	NA	NA
068	L1	17	43463839	44888839	1	rs78229689	44106806	1.5380360736924e-4	ENSG00000120071	KANSL1	YES	downstream_gene_variant	MODIFIER	Transcript	ENST00000574963.1	retained_intron	24565	NA	NA
068	L1	17	43463839	44888839	1	rs78229689	44106806	1.5380360736924e-4	ENSG00000120071	KANSL1	YES	downstream_gene_variant	MODIFIER	Transcript	ENST00000575318.1	protein_coding	24565	NA	NA
068	L1	17	43463839	44888839	1	rs78229689	44106806	1.5380360736924e-4	ENSG00000120071	KANSL1	YES	downstream_gene_variant	MODIFIER	Transcript	ENST00000576137.1	retained_intron	24565	NA	NA
068	L1	17	43463839	44888839	1	rs78229689	44106806	1.5380360736924e-4	ENSG00000120071	KANSL1	YES	downstream_gene_variant	MODIFIER	Transcript	ENST00000576870.1	retained_intron	24565	NA	NA
068	L1	17	43463839	44888839	1	rs542300723	44228770	1.5292082839647e-4	ENSG00000120071	KANSL1	YES	intron_variant	MODIFIER	Transcript	ENST00000262419.6	protein_coding	24565	NA	NA
068	L1	17	43463839	44888839	1	rs542300723	44228770	1.5292082839647e-4	ENSG00000120071	KANSL1	YES	intron_variant	MODIFIER	Transcript	ENST00000393476.3	protein_coding	24565	NA	NA
068	L1	17	43463839	44888839	1	rs542300723	44228770	1.5292082839647e-4	ENSG00000120071	KANSL1	YES	intron_variant	MODIFIER	Transcript	ENST00000432791.1	protein_coding	24565	NA	NA
068	L1	17	43463839	44888839	1	rs542300723	44228770	1.5292082839647e-4	ENSG00000120071	KANSL1	YES	intron_variant	MODIFIER	Transcript	ENST00000572904.1	protein_coding	24565	NA	NA
068	L1	17	43463839	44888839	1	rs542300723	44228770	1.5292082839647e-4	ENSG00000120071	KANSL1	YES	intron_variant	MODIFIER	Transcript	ENST00000574590.1	protein_coding	24565	NA	NA
068	L1	17	43463839	44888839	1	rs542300723	44228770	1.5292082839647e-4	ENSG00000120071	KANSL1	YES	intron_variant	MODIFIER	Transcript	ENST00000575318.1	protein_coding	24565	NA	NA
068	L1	17	43463839	44888839	1	rs542300723	44228770	1.5292082839647e-4	ENSG00000120071	KANSL1	YES	downstream_gene_variant	MODIFIER	Transcript	ENST00000576248.1	processed_transcript	24565	NA	NA
068	L1	17	43463839	44888839	1	rs542300723	44228770	1.5292082839647e-4	ENSG00000120071	KANSL1	YES	intron_variant,non_coding_transcript_variant	MODIFIER	Transcript	ENST00000577114.1	retained_intron	24565	NA	NA
068	L1	17	43463839	44888839	1	rs535998558	44233433	1.5289910196415e-4	ENSG00000120071	KANSL1	YES	intron_variant	MODIFIER	Transcript	ENST00000262419.6	protein_coding	24565	NA	NA
068	L1	17	43463839	44888839	1	rs535998558	44233433	1.5289910196415e-4	ENSG00000120071	KANSL1	YES	intron_variant	MODIFIER	Transcript	ENST00000393476.3	protein_coding	24565	NA	NA
068	L1	17	43463839	44888839	1	rs535998558	44233433	1.5289910196415e-4	ENSG00000120071	KANSL1	YES	intron_variant	MODIFIER	Transcript	ENST00000432791.1	protein_coding	24565	NA	NA
068	L1	17	43463839	44888839	1	rs535998558	44233433	1.5289910196415e-4	ENSG00000120071	KANSL1	YES	intron_variant	MODIFIER	Transcript	ENST00000572904.1	protein_coding	24565	NA	NA
068	L1	17	43463839	44888839	1	rs535998558	44233433	1.5289910196415e-4	ENSG00000120071	KANSL1	YES	intron_variant	MODIFIER	Transcript	ENST00000574590.1	protein_coding	24565	NA	NA
068	L1	17	43463839	44888839	1	rs535998558	44233433	1.5289910196415e-4	ENSG00000120071	KANSL1	YES	intron_variant	MODIFIER	Transcript	ENST00000575318.1	protein_coding	24565	NA	NA
068	L1	17	43463839	44888839	1	rs535998558	44233433	1.5289910196415e-4	ENSG00000120071	KANSL1	YES	intron_variant,non_coding_transcript_variant	MODIFIER	Transcript	ENST00000576248.1	processed_transcript	24565	NA	NA
068	L1	17	43463839	44888839	1	rs535998558	44233433	1.5289910196415e-4	ENSG00000120071	KANSL1	YES	intron_variant,non_coding_transcript_variant	MODIFIER	Transcript	ENST00000577114.1	retained_intron	24565	NA	NA
068	L1	17	43463839	44888839	1	rs577520390	44229986	1.5288876748353e-4	ENSG00000120071	KANSL1	YES	intron_variant	MODIFIER	Transcript	ENST00000262419.6	protein_coding	24565	NA	NA
068	L1	17	43463839	44888839	1	rs577520390	44229986	1.5288876748353e-4	ENSG00000120071	KANSL1	YES	intron_variant	MODIFIER	Transcript	ENST00000393476.3	protein_coding	24565	NA	NA
068	L1	17	43463839	44888839	1	rs577520390	44229986	1.5288876748353e-4	ENSG00000120071	KANSL1	YES	intron_variant	MODIFIER	Transcript	ENST00000432791.1	protein_coding	24565	NA	NA
068	L1	17	43463839	44888839	1	rs577520390	44229986	1.5288876748353e-4	ENSG00000120071	KANSL1	YES	intron_variant	MODIFIER	Transcript	ENST00000572904.1	protein_coding	24565	NA	NA
068	L1	17	43463839	44888839	1	rs577520390	44229986	1.5288876748353e-4	ENSG00000120071	KANSL1	YES	intron_variant	MODIFIER	Transcript	ENST00000574590.1	protein_coding	24565	NA	NA
068	L1	17	43463839	44888839	1	rs577520390	44229986	1.5288876748353e-4	ENSG00000120071	KANSL1	YES	intron_variant	MODIFIER	Transcript	ENST00000575318.1	protein_coding	24565	NA	NA
068	L1	17	43463839	44888839	1	rs577520390	44229986	1.5288876748353e-4	ENSG00000120071	KANSL1	YES	downstream_gene_variant	MODIFIER	Transcript	ENST00000576248.1	processed_transcript	24565	NA	NA
068	L1	17	43463839	44888839	1	rs577520390	44229986	1.5288876748353e-4	ENSG00000120071	KANSL1	YES	intron_variant,non_coding_transcript_variant	MODIFIER	Transcript	ENST00000577114.1	retained_intron	24565	NA	NA
068	L1	17	43463839	44888839	1	rs552475563	44234526	1.5286292765343e-4	ENSG00000120071	KANSL1	YES	intron_variant	MODIFIER	Transcript	ENST00000262419.6	protein_coding	24565	NA	NA
068	L1	17	43463839	44888839	1	rs552475563	44234526	1.5286292765343e-4	ENSG00000120071	KANSL1	YES	intron_variant	MODIFIER	Transcript	ENST00000393476.3	protein_coding	24565	NA	NA
068	L1	17	43463839	44888839	1	rs552475563	44234526	1.5286292765343e-4	ENSG00000120071	KANSL1	YES	intron_variant	MODIFIER	Transcript	ENST00000432791.1	protein_coding	24565	NA	NA
068	L1	17	43463839	44888839	1	rs552475563	44234526	1.5286292765343e-4	ENSG00000120071	KANSL1	YES	intron_variant	MODIFIER	Transcript	ENST00000572904.1	protein_coding	24565	NA	NA
068	L1	17	43463839	44888839	1	rs552475563	44234526	1.5286292765343e-4	ENSG00000120071	KANSL1	YES	intron_variant	MODIFIER	Transcript	ENST00000574590.1	protein_coding	24565	NA	NA
068	L1	17	43463839	44888839	1	rs552475563	44234526	1.5286292765343e-4	ENSG00000120071	KANSL1	YES	intron_variant	MODIFIER	Transcript	ENST00000575318.1	protein_coding	24565	NA	NA
068	L1	17	43463839	44888839	1	rs552475563	44234526	1.5286292765343e-4	ENSG00000120071	KANSL1	YES	intron_variant,non_coding_transcript_variant	MODIFIER	Transcript	ENST00000576248.1	processed_transcript	24565	NA	NA
068	L1	17	43463839	44888839	1	rs552475563	44234526	1.5286292765343e-4	ENSG00000120071	KANSL1	YES	intron_variant,non_coding_transcript_variant	MODIFIER	Transcript	ENST00000577114.1	retained_intron	24565	NA	NA
068	L1	17	43463839	44888839	1	rs564591344	44230647	1.5285250714524e-4	ENSG00000120071	KANSL1	YES	intron_variant	MODIFIER	Transcript	ENST00000262419.6	protein_coding	24565	NA	NA
068	L1	17	43463839	44888839	1	rs564591344	44230647	1.5285250714524e-4	ENSG00000120071	KANSL1	YES	intron_variant	MODIFIER	Transcript	ENST00000393476.3	protein_coding	24565	NA	NA
068	L1	17	43463839	44888839	1	rs564591344	44230647	1.5285250714524e-4	ENSG00000120071	KANSL1	YES	intron_variant	MODIFIER	Transcript	ENST00000432791.1	protein_coding	24565	NA	NA
068	L1	17	43463839	44888839	1	rs564591344	44230647	1.5285250714524e-4	ENSG00000120071	KANSL1	YES	intron_variant	MODIFIER	Transcript	ENST00000572904.1	protein_coding	24565	NA	NA
068	L1	17	43463839	44888839	1	rs564591344	44230647	1.5285250714524e-4	ENSG00000120071	KANSL1	YES	intron_variant	MODIFIER	Transcript	ENST00000574590.1	protein_coding	24565	NA	NA
068	L1	17	43463839	44888839	1	rs564591344	44230647	1.5285250714524e-4	ENSG00000120071	KANSL1	YES	intron_variant	MODIFIER	Transcript	ENST00000575318.1	protein_coding	24565	NA	NA
068	L1	17	43463839	44888839	1	rs564591344	44230647	1.5285250714524e-4	ENSG00000120071	KANSL1	YES	intron_variant,non_coding_transcript_variant	MODIFIER	Transcript	ENST00000576248.1	processed_transcript	24565	NA	NA
068	L1	17	43463839	44888839	1	rs564591344	44230647	1.5285250714524e-4	ENSG00000120071	KANSL1	YES	intron_variant,non_coding_transcript_variant	MODIFIER	Transcript	ENST00000577114.1	retained_intron	24565	NA	NA
068	L1	17	43463839	44888839	1	rs553321776	44231617	1.5282774919361e-4	ENSG00000120071	KANSL1	YES	intron_variant	MODIFIER	Transcript	ENST00000262419.6	protein_coding	24565	NA	NA
068	L1	17	43463839	44888839	1	rs553321776	44231617	1.5282774919361e-4	ENSG00000120071	KANSL1	YES	intron_variant	MODIFIER	Transcript	ENST00000393476.3	protein_coding	24565	NA	NA
068	L1	17	43463839	44888839	1	rs553321776	44231617	1.5282774919361e-4	ENSG00000120071	KANSL1	YES	intron_variant	MODIFIER	Transcript	ENST00000432791.1	protein_coding	24565	NA	NA
068	L1	17	43463839	44888839	1	rs553321776	44231617	1.5282774919361e-4	ENSG00000120071	KANSL1	YES	intron_variant	MODIFIER	Transcript	ENST00000572904.1	protein_coding	24565	NA	NA
068	L1	17	43463839	44888839	1	rs553321776	44231617	1.5282774919361e-4	ENSG00000120071	KANSL1	YES	intron_variant	MODIFIER	Transcript	ENST00000574590.1	protein_coding	24565	NA	NA
068	L1	17	43463839	44888839	1	rs553321776	44231617	1.5282774919361e-4	ENSG00000120071	KANSL1	YES	intron_variant	MODIFIER	Transcript	ENST00000575318.1	protein_coding	24565	NA	NA
068	L1	17	43463839	44888839	1	rs553321776	44231617	1.5282774919361e-4	ENSG00000120071	KANSL1	YES	intron_variant,non_coding_transcript_variant	MODIFIER	Transcript	ENST00000576248.1	processed_transcript	24565	NA	NA
068	L1	17	43463839	44888839	1	rs553321776	44231617	1.5282774919361e-4	ENSG00000120071	KANSL1	YES	intron_variant,non_coding_transcript_variant	MODIFIER	Transcript	ENST00000577114.1	retained_intron	24565	NA	NA
068	L1	17	43463839	44888839	1	rs569963579	44231295	1.5282138371088e-4	ENSG00000120071	KANSL1	YES	intron_variant	MODIFIER	Transcript	ENST00000262419.6	protein_coding	24565	NA	NA
068	L1	17	43463839	44888839	1	rs569963579	44231295	1.5282138371088e-4	ENSG00000120071	KANSL1	YES	intron_variant	MODIFIER	Transcript	ENST00000393476.3	protein_coding	24565	NA	NA
068	L1	17	43463839	44888839	1	rs569963579	44231295	1.5282138371088e-4	ENSG00000120071	KANSL1	YES	intron_variant	MODIFIER	Transcript	ENST00000432791.1	protein_coding	24565	NA	NA
068	L1	17	43463839	44888839	1	rs569963579	44231295	1.5282138371088e-4	ENSG00000120071	KANSL1	YES	intron_variant	MODIFIER	Transcript	ENST00000572904.1	protein_coding	24565	NA	NA
068	L1	17	43463839	44888839	1	rs569963579	44231295	1.5282138371088e-4	ENSG00000120071	KANSL1	YES	intron_variant	MODIFIER	Transcript	ENST00000574590.1	protein_coding	24565	NA	NA
068	L1	17	43463839	44888839	1	rs569963579	44231295	1.5282138371088e-4	ENSG00000120071	KANSL1	YES	intron_variant	MODIFIER	Transcript	ENST00000575318.1	protein_coding	24565	NA	NA
068	L1	17	43463839	44888839	1	rs569963579	44231295	1.5282138371088e-4	ENSG00000120071	KANSL1	YES	intron_variant,non_coding_transcript_variant	MODIFIER	Transcript	ENST00000576248.1	processed_transcript	24565	NA	NA
068	L1	17	43463839	44888839	1	rs569963579	44231295	1.5282138371088e-4	ENSG00000120071	KANSL1	YES	intron_variant,non_coding_transcript_variant	MODIFIER	Transcript	ENST00000577114.1	retained_intron	24565	NA	NA
068	L1	17	43463839	44888839	1	rs540664392	44237068	1.5275474065131e-4	ENSG00000120071	KANSL1	YES	intron_variant	MODIFIER	Transcript	ENST00000262419.6	protein_coding	24565	NA	NA
068	L1	17	43463839	44888839	1	rs540664392	44237068	1.5275474065131e-4	ENSG00000120071	KANSL1	YES	intron_variant	MODIFIER	Transcript	ENST00000393476.3	protein_coding	24565	NA	NA
068	L1	17	43463839	44888839	1	rs540664392	44237068	1.5275474065131e-4	ENSG00000120071	KANSL1	YES	intron_variant	MODIFIER	Transcript	ENST00000432791.1	protein_coding	24565	NA	NA
068	L1	17	43463839	44888839	1	rs540664392	44237068	1.5275474065131e-4	ENSG00000120071	KANSL1	YES	intron_variant	MODIFIER	Transcript	ENST00000572904.1	protein_coding	24565	NA	NA
068	L1	17	43463839	44888839	1	rs540664392	44237068	1.5275474065131e-4	ENSG00000120071	KANSL1	YES	intron_variant	MODIFIER	Transcript	ENST00000574590.1	protein_coding	24565	NA	NA
068	L1	17	43463839	44888839	1	rs540664392	44237068	1.5275474065131e-4	ENSG00000120071	KANSL1	YES	intron_variant	MODIFIER	Transcript	ENST00000575318.1	protein_coding	24565	NA	NA
068	L1	17	43463839	44888839	1	rs540664392	44237068	1.5275474065131e-4	ENSG00000120071	KANSL1	YES	intron_variant,non_coding_transcript_variant	MODIFIER	Transcript	ENST00000576248.1	processed_transcript	24565	NA	NA
068	L1	17	43463839	44888839	1	rs540664392	44237068	1.5275474065131e-4	ENSG00000120071	KANSL1	YES	intron_variant,non_coding_transcript_variant	MODIFIER	Transcript	ENST00000577114.1	retained_intron	24565	NA	NA
068	L1	17	43463839	44888839	1	rs62062769	44019643	1.5187160413356e-4	ENSG00000186868	MAPT	YES	intron_variant	MODIFIER	Transcript	ENST00000262410.5	protein_coding	6893	NA	NA
068	L1	17	43463839	44888839	1	rs62062769	44019643	1.5187160413356e-4	ENSG00000186868	MAPT	YES	intron_variant	MODIFIER	Transcript	ENST00000334239.8	protein_coding	6893	NA	NA
068	L1	17	43463839	44888839	1	rs62062769	44019643	1.5187160413356e-4	ENSG00000186868	MAPT	YES	intron_variant	MODIFIER	Transcript	ENST00000340799.5	protein_coding	6893	NA	NA
068	L1	17	43463839	44888839	1	rs62062769	44019643	1.5187160413356e-4	ENSG00000186868	MAPT	YES	intron_variant	MODIFIER	Transcript	ENST00000344290.5	protein_coding	6893	NA	NA
068	L1	17	43463839	44888839	1	rs62062769	44019643	1.5187160413356e-4	ENSG00000186868	MAPT	YES	intron_variant	MODIFIER	Transcript	ENST00000347967.5	protein_coding	6893	NA	NA
068	L1	17	43463839	44888839	1	rs62062769	44019643	1.5187160413356e-4	ENSG00000186868	MAPT	YES	intron_variant	MODIFIER	Transcript	ENST00000351559.5	protein_coding	6893	NA	NA
068	L1	17	43463839	44888839	1	rs62062769	44019643	1.5187160413356e-4	ENSG00000186868	MAPT	YES	intron_variant	MODIFIER	Transcript	ENST00000446361.3	protein_coding	6893	NA	NA
068	L1	17	43463839	44888839	1	rs62062769	44019643	1.5187160413356e-4	ENSG00000186868	MAPT	YES	intron_variant	MODIFIER	Transcript	ENST00000535772.1	protein_coding	6893	NA	NA
068	L1	17	43463839	44888839	1	rs62062769	44019643	1.5187160413356e-4	ENSG00000186868	MAPT	YES	intron_variant,non_coding_transcript_variant	MODIFIER	Transcript	ENST00000570299.1	processed_transcript	6893	NA	NA
068	L1	17	43463839	44888839	1	rs62062769	44019643	1.5187160413356e-4	ENSG00000186868	MAPT	YES	intron_variant,NMD_transcript_variant	MODIFIER	Transcript	ENST00000571311.1	nonsense_mediated_decay	6893	NA	NA
068	L1	17	43463839	44888839	1	rs62062768	44019479	1.5186409897347e-4	ENSG00000186868	MAPT	YES	intron_variant	MODIFIER	Transcript	ENST00000262410.5	protein_coding	6893	NA	NA
068	L1	17	43463839	44888839	1	rs62062768	44019479	1.5186409897347e-4	ENSG00000186868	MAPT	YES	intron_variant	MODIFIER	Transcript	ENST00000334239.8	protein_coding	6893	NA	NA
068	L1	17	43463839	44888839	1	rs62062768	44019479	1.5186409897347e-4	ENSG00000186868	MAPT	YES	intron_variant	MODIFIER	Transcript	ENST00000340799.5	protein_coding	6893	NA	NA
068	L1	17	43463839	44888839	1	rs62062768	44019479	1.5186409897347e-4	ENSG00000186868	MAPT	YES	intron_variant	MODIFIER	Transcript	ENST00000344290.5	protein_coding	6893	NA	NA
068	L1	17	43463839	44888839	1	rs62062768	44019479	1.5186409897347e-4	ENSG00000186868	MAPT	YES	intron_variant	MODIFIER	Transcript	ENST00000347967.5	protein_coding	6893	NA	NA
068	L1	17	43463839	44888839	1	rs62062768	44019479	1.5186409897347e-4	ENSG00000186868	MAPT	YES	intron_variant	MODIFIER	Transcript	ENST00000351559.5	protein_coding	6893	NA	NA
068	L1	17	43463839	44888839	1	rs62062768	44019479	1.5186409897347e-4	ENSG00000186868	MAPT	YES	intron_variant	MODIFIER	Transcript	ENST00000446361.3	protein_coding	6893	NA	NA
068	L1	17	43463839	44888839	1	rs62062768	44019479	1.5186409897347e-4	ENSG00000186868	MAPT	YES	intron_variant	MODIFIER	Transcript	ENST00000535772.1	protein_coding	6893	NA	NA
068	L1	17	43463839	44888839	1	rs62062768	44019479	1.5186409897347e-4	ENSG00000186868	MAPT	YES	intron_variant,non_coding_transcript_variant	MODIFIER	Transcript	ENST00000570299.1	processed_transcript	6893	NA	NA
068	L1	17	43463839	44888839	1	rs62062768	44019479	1.5186409897347e-4	ENSG00000186868	MAPT	YES	intron_variant,NMD_transcript_variant	MODIFIER	Transcript	ENST00000571311.1	nonsense_mediated_decay	6893	NA	NA
068	L1	17	43463839	44888839	1	rs62062770	44019680	1.518500127359e-4	ENSG00000186868	MAPT	YES	intron_variant	MODIFIER	Transcript	ENST00000262410.5	protein_coding	6893	NA	NA
068	L1	17	43463839	44888839	1	rs62062770	44019680	1.518500127359e-4	ENSG00000186868	MAPT	YES	intron_variant	MODIFIER	Transcript	ENST00000334239.8	protein_coding	6893	NA	NA
068	L1	17	43463839	44888839	1	rs62062770	44019680	1.518500127359e-4	ENSG00000186868	MAPT	YES	intron_variant	MODIFIER	Transcript	ENST00000340799.5	protein_coding	6893	NA	NA
068	L1	17	43463839	44888839	1	rs62062770	44019680	1.518500127359e-4	ENSG00000186868	MAPT	YES	intron_variant	MODIFIER	Transcript	ENST00000344290.5	protein_coding	6893	NA	NA
068	L1	17	43463839	44888839	1	rs62062770	44019680	1.518500127359e-4	ENSG00000186868	MAPT	YES	intron_variant	MODIFIER	Transcript	ENST00000347967.5	protein_coding	6893	NA	NA
068	L1	17	43463839	44888839	1	rs62062770	44019680	1.518500127359e-4	ENSG00000186868	MAPT	YES	intron_variant	MODIFIER	Transcript	ENST00000351559.5	protein_coding	6893	NA	NA
068	L1	17	43463839	44888839	1	rs62062770	44019680	1.518500127359e-4	ENSG00000186868	MAPT	YES	intron_variant	MODIFIER	Transcript	ENST00000446361.3	protein_coding	6893	NA	NA
068	L1	17	43463839	44888839	1	rs62062770	44019680	1.518500127359e-4	ENSG00000186868	MAPT	YES	intron_variant	MODIFIER	Transcript	ENST00000535772.1	protein_coding	6893	NA	NA
068	L1	17	43463839	44888839	1	rs62062770	44019680	1.518500127359e-4	ENSG00000186868	MAPT	YES	intron_variant,non_coding_transcript_variant	MODIFIER	Transcript	ENST00000570299.1	processed_transcript	6893	NA	NA
068	L1	17	43463839	44888839	1	rs62062770	44019680	1.518500127359e-4	ENSG00000186868	MAPT	YES	intron_variant,NMD_transcript_variant	MODIFIER	Transcript	ENST00000571311.1	nonsense_mediated_decay	6893	NA	NA
068	L1	17	43463839	44888839	1	rs79115768	44021061	1.517631247591e-4	ENSG00000186868	MAPT	YES	intron_variant	MODIFIER	Transcript	ENST00000262410.5	protein_coding	6893	NA	NA
068	L1	17	43463839	44888839	1	rs79115768	44021061	1.517631247591e-4	ENSG00000186868	MAPT	YES	intron_variant	MODIFIER	Transcript	ENST00000334239.8	protein_coding	6893	NA	NA
068	L1	17	43463839	44888839	1	rs79115768	44021061	1.517631247591e-4	ENSG00000186868	MAPT	YES	intron_variant	MODIFIER	Transcript	ENST00000340799.5	protein_coding	6893	NA	NA
068	L1	17	43463839	44888839	1	rs79115768	44021061	1.517631247591e-4	ENSG00000186868	MAPT	YES	intron_variant	MODIFIER	Transcript	ENST00000344290.5	protein_coding	6893	NA	NA
068	L1	17	43463839	44888839	1	rs79115768	44021061	1.517631247591e-4	ENSG00000186868	MAPT	YES	intron_variant	MODIFIER	Transcript	ENST00000347967.5	protein_coding	6893	NA	NA
068	L1	17	43463839	44888839	1	rs79115768	44021061	1.517631247591e-4	ENSG00000186868	MAPT	YES	intron_variant	MODIFIER	Transcript	ENST00000351559.5	protein_coding	6893	NA	NA
068	L1	17	43463839	44888839	1	rs79115768	44021061	1.517631247591e-4	ENSG00000186868	MAPT	YES	intron_variant	MODIFIER	Transcript	ENST00000446361.3	protein_coding	6893	NA	NA
068	L1	17	43463839	44888839	1	rs79115768	44021061	1.517631247591e-4	ENSG00000186868	MAPT	YES	intron_variant	MODIFIER	Transcript	ENST00000535772.1	protein_coding	6893	NA	NA
068	L1	17	43463839	44888839	1	rs79115768	44021061	1.517631247591e-4	ENSG00000186868	MAPT	YES	intron_variant,non_coding_transcript_variant	MODIFIER	Transcript	ENST00000570299.1	processed_transcript	6893	NA	NA
068	L1	17	43463839	44888839	1	rs79115768	44021061	1.517631247591e-4	ENSG00000186868	MAPT	YES	intron_variant,NMD_transcript_variant	MODIFIER	Transcript	ENST00000571311.1	nonsense_mediated_decay	6893	NA	NA
068	L1	17	43463839	44888839	1	rs62061732	44017941	1.5168064721255e-4	ENSG00000186868	MAPT	YES	intron_variant	MODIFIER	Transcript	ENST00000262410.5	protein_coding	6893	NA	NA
068	L1	17	43463839	44888839	1	rs62061732	44017941	1.5168064721255e-4	ENSG00000186868	MAPT	YES	intron_variant	MODIFIER	Transcript	ENST00000334239.8	protein_coding	6893	NA	NA
068	L1	17	43463839	44888839	1	rs62061732	44017941	1.5168064721255e-4	ENSG00000186868	MAPT	YES	intron_variant	MODIFIER	Transcript	ENST00000340799.5	protein_coding	6893	NA	NA
068	L1	17	43463839	44888839	1	rs62061732	44017941	1.5168064721255e-4	ENSG00000186868	MAPT	YES	intron_variant	MODIFIER	Transcript	ENST00000344290.5	protein_coding	6893	NA	NA
068	L1	17	43463839	44888839	1	rs62061732	44017941	1.5168064721255e-4	ENSG00000186868	MAPT	YES	intron_variant	MODIFIER	Transcript	ENST00000347967.5	protein_coding	6893	NA	NA
068	L1	17	43463839	44888839	1	rs62061732	44017941	1.5168064721255e-4	ENSG00000186868	MAPT	YES	intron_variant	MODIFIER	Transcript	ENST00000351559.5	protein_coding	6893	NA	NA
068	L1	17	43463839	44888839	1	rs62061732	44017941	1.5168064721255e-4	ENSG00000186868	MAPT	YES	intron_variant	MODIFIER	Transcript	ENST00000446361.3	protein_coding	6893	NA	NA
068	L1	17	43463839	44888839	1	rs62061732	44017941	1.5168064721255e-4	ENSG00000186868	MAPT	YES	intron_variant	MODIFIER	Transcript	ENST00000535772.1	protein_coding	6893	NA	NA
068	L1	17	43463839	44888839	1	rs62061732	44017941	1.5168064721255e-4	ENSG00000186868	MAPT	YES	intron_variant,non_coding_transcript_variant	MODIFIER	Transcript	ENST00000570299.1	processed_transcript	6893	NA	NA
068	L1	17	43463839	44888839	1	rs62061732	44017941	1.5168064721255e-4	ENSG00000186868	MAPT	YES	intron_variant,NMD_transcript_variant	MODIFIER	Transcript	ENST00000571311.1	nonsense_mediated_decay	6893	NA	NA
068	L1	17	43463839	44888839	1	rs62062782	44023087	1.5165753336556e-4	ENSG00000186868	MAPT	YES	intron_variant	MODIFIER	Transcript	ENST00000262410.5	protein_coding	6893	NA	NA
068	L1	17	43463839	44888839	1	rs62062782	44023087	1.5165753336556e-4	ENSG00000186868	MAPT	YES	intron_variant	MODIFIER	Transcript	ENST00000334239.8	protein_coding	6893	NA	NA
068	L1	17	43463839	44888839	1	rs62062782	44023087	1.5165753336556e-4	ENSG00000186868	MAPT	YES	intron_variant	MODIFIER	Transcript	ENST00000340799.5	protein_coding	6893	NA	NA
068	L1	17	43463839	44888839	1	rs62062782	44023087	1.5165753336556e-4	ENSG00000186868	MAPT	YES	intron_variant	MODIFIER	Transcript	ENST00000344290.5	protein_coding	6893	NA	NA
068	L1	17	43463839	44888839	1	rs62062782	44023087	1.5165753336556e-4	ENSG00000186868	MAPT	YES	intron_variant	MODIFIER	Transcript	ENST00000347967.5	protein_coding	6893	NA	NA
068	L1	17	43463839	44888839	1	rs62062782	44023087	1.5165753336556e-4	ENSG00000186868	MAPT	YES	intron_variant	MODIFIER	Transcript	ENST00000351559.5	protein_coding	6893	NA	NA
068	L1	17	43463839	44888839	1	rs62062782	44023087	1.5165753336556e-4	ENSG00000186868	MAPT	YES	intron_variant	MODIFIER	Transcript	ENST00000446361.3	protein_coding	6893	NA	NA
068	L1	17	43463839	44888839	1	rs62062782	44023087	1.5165753336556e-4	ENSG00000186868	MAPT	YES	intron_variant	MODIFIER	Transcript	ENST00000535772.1	protein_coding	6893	NA	NA
068	L1	17	43463839	44888839	1	rs62062782	44023087	1.5165753336556e-4	ENSG00000186868	MAPT	YES	intron_variant,non_coding_transcript_variant	MODIFIER	Transcript	ENST00000570299.1	processed_transcript	6893	NA	NA
068	L1	17	43463839	44888839	1	rs62062782	44023087	1.5165753336556e-4	ENSG00000186868	MAPT	YES	intron_variant,NMD_transcript_variant	MODIFIER	Transcript	ENST00000571311.1	nonsense_mediated_decay	6893	NA	NA
068	L1	17	43463839	44888839	1	rs62062803	44028183	1.5165138130971e-4	ENSG00000186868	MAPT	YES	intron_variant	MODIFIER	Transcript	ENST00000262410.5	protein_coding	6893	NA	NA
068	L1	17	43463839	44888839	1	rs62062803	44028183	1.5165138130971e-4	ENSG00000186868	MAPT	YES	intron_variant	MODIFIER	Transcript	ENST00000334239.8	protein_coding	6893	NA	NA
068	L1	17	43463839	44888839	1	rs62062803	44028183	1.5165138130971e-4	ENSG00000186868	MAPT	YES	intron_variant	MODIFIER	Transcript	ENST00000340799.5	protein_coding	6893	NA	NA
068	L1	17	43463839	44888839	1	rs62062803	44028183	1.5165138130971e-4	ENSG00000186868	MAPT	YES	intron_variant	MODIFIER	Transcript	ENST00000344290.5	protein_coding	6893	NA	NA
068	L1	17	43463839	44888839	1	rs62062803	44028183	1.5165138130971e-4	ENSG00000186868	MAPT	YES	intron_variant	MODIFIER	Transcript	ENST00000347967.5	protein_coding	6893	NA	NA
068	L1	17	43463839	44888839	1	rs62062803	44028183	1.5165138130971e-4	ENSG00000186868	MAPT	YES	intron_variant	MODIFIER	Transcript	ENST00000351559.5	protein_coding	6893	NA	NA
068	L1	17	43463839	44888839	1	rs62062803	44028183	1.5165138130971e-4	ENSG00000186868	MAPT	YES	intron_variant	MODIFIER	Transcript	ENST00000446361.3	protein_coding	6893	NA	NA
068	L1	17	43463839	44888839	1	rs62062803	44028183	1.5165138130971e-4	ENSG00000186868	MAPT	YES	intron_variant	MODIFIER	Transcript	ENST00000535772.1	protein_coding	6893	NA	NA
068	L1	17	43463839	44888839	1	rs62062803	44028183	1.5165138130971e-4	ENSG00000186868	MAPT	YES	intron_variant,non_coding_transcript_variant	MODIFIER	Transcript	ENST00000570299.1	processed_transcript	6893	NA	NA
068	L1	17	43463839	44888839	1	rs62062803	44028183	1.5165138130971e-4	ENSG00000186868	MAPT	YES	intron_variant,NMD_transcript_variant	MODIFIER	Transcript	ENST00000571311.1	nonsense_mediated_decay	6893	NA	NA
068	L1	17	43463839	44888839	1	rs62062776	44022043	1.5164840307786e-4	ENSG00000186868	MAPT	YES	intron_variant	MODIFIER	Transcript	ENST00000262410.5	protein_coding	6893	NA	NA
068	L1	17	43463839	44888839	1	rs62062776	44022043	1.5164840307786e-4	ENSG00000186868	MAPT	YES	intron_variant	MODIFIER	Transcript	ENST00000334239.8	protein_coding	6893	NA	NA
068	L1	17	43463839	44888839	1	rs62062776	44022043	1.5164840307786e-4	ENSG00000186868	MAPT	YES	intron_variant	MODIFIER	Transcript	ENST00000340799.5	protein_coding	6893	NA	NA
068	L1	17	43463839	44888839	1	rs62062776	44022043	1.5164840307786e-4	ENSG00000186868	MAPT	YES	intron_variant	MODIFIER	Transcript	ENST00000344290.5	protein_coding	6893	NA	NA
068	L1	17	43463839	44888839	1	rs62062776	44022043	1.5164840307786e-4	ENSG00000186868	MAPT	YES	intron_variant	MODIFIER	Transcript	ENST00000347967.5	protein_coding	6893	NA	NA
068	L1	17	43463839	44888839	1	rs62062776	44022043	1.5164840307786e-4	ENSG00000186868	MAPT	YES	intron_variant	MODIFIER	Transcript	ENST00000351559.5	protein_coding	6893	NA	NA
068	L1	17	43463839	44888839	1	rs62062776	44022043	1.5164840307786e-4	ENSG00000186868	MAPT	YES	intron_variant	MODIFIER	Transcript	ENST00000446361.3	protein_coding	6893	NA	NA
068	L1	17	43463839	44888839	1	rs62062776	44022043	1.5164840307786e-4	ENSG00000186868	MAPT	YES	intron_variant	MODIFIER	Transcript	ENST00000535772.1	protein_coding	6893	NA	NA
068	L1	17	43463839	44888839	1	rs62062776	44022043	1.5164840307786e-4	ENSG00000186868	MAPT	YES	intron_variant,non_coding_transcript_variant	MODIFIER	Transcript	ENST00000570299.1	processed_transcript	6893	NA	NA
068	L1	17	43463839	44888839	1	rs62062776	44022043	1.5164840307786e-4	ENSG00000186868	MAPT	YES	intron_variant,NMD_transcript_variant	MODIFIER	Transcript	ENST00000571311.1	nonsense_mediated_decay	6893	NA	NA
068	L1	17	43463839	44888839	1	rs62062799	44027521	1.5148580563425e-4	ENSG00000186868	MAPT	YES	intron_variant	MODIFIER	Transcript	ENST00000262410.5	protein_coding	6893	NA	NA
068	L1	17	43463839	44888839	1	rs62062799	44027521	1.5148580563425e-4	ENSG00000186868	MAPT	YES	intron_variant	MODIFIER	Transcript	ENST00000334239.8	protein_coding	6893	NA	NA
068	L1	17	43463839	44888839	1	rs62062799	44027521	1.5148580563425e-4	ENSG00000186868	MAPT	YES	intron_variant	MODIFIER	Transcript	ENST00000340799.5	protein_coding	6893	NA	NA
068	L1	17	43463839	44888839	1	rs62062799	44027521	1.5148580563425e-4	ENSG00000186868	MAPT	YES	intron_variant	MODIFIER	Transcript	ENST00000344290.5	protein_coding	6893	NA	NA
068	L1	17	43463839	44888839	1	rs62062799	44027521	1.5148580563425e-4	ENSG00000186868	MAPT	YES	intron_variant	MODIFIER	Transcript	ENST00000347967.5	protein_coding	6893	NA	NA
068	L1	17	43463839	44888839	1	rs62062799	44027521	1.5148580563425e-4	ENSG00000186868	MAPT	YES	intron_variant	MODIFIER	Transcript	ENST00000351559.5	protein_coding	6893	NA	NA
068	L1	17	43463839	44888839	1	rs62062799	44027521	1.5148580563425e-4	ENSG00000186868	MAPT	YES	intron_variant	MODIFIER	Transcript	ENST00000446361.3	protein_coding	6893	NA	NA
068	L1	17	43463839	44888839	1	rs62062799	44027521	1.5148580563425e-4	ENSG00000186868	MAPT	YES	intron_variant	MODIFIER	Transcript	ENST00000535772.1	protein_coding	6893	NA	NA
068	L1	17	43463839	44888839	1	rs62062799	44027521	1.5148580563425e-4	ENSG00000186868	MAPT	YES	intron_variant,non_coding_transcript_variant	MODIFIER	Transcript	ENST00000570299.1	processed_transcript	6893	NA	NA
068	L1	17	43463839	44888839	1	rs62062799	44027521	1.5148580563425e-4	ENSG00000186868	MAPT	YES	intron_variant,NMD_transcript_variant	MODIFIER	Transcript	ENST00000571311.1	nonsense_mediated_decay	6893	NA	NA
068	L1	17	43463839	44888839	1	rs74903707	44028707	1.5146199409367e-4	ENSG00000186868	MAPT	YES	intron_variant	MODIFIER	Transcript	ENST00000262410.5	protein_coding	6893	NA	NA
068	L1	17	43463839	44888839	1	rs74903707	44028707	1.5146199409367e-4	ENSG00000186868	MAPT	YES	intron_variant	MODIFIER	Transcript	ENST00000334239.8	protein_coding	6893	NA	NA
068	L1	17	43463839	44888839	1	rs74903707	44028707	1.5146199409367e-4	ENSG00000186868	MAPT	YES	intron_variant	MODIFIER	Transcript	ENST00000340799.5	protein_coding	6893	NA	NA
068	L1	17	43463839	44888839	1	rs74903707	44028707	1.5146199409367e-4	ENSG00000186868	MAPT	YES	intron_variant	MODIFIER	Transcript	ENST00000344290.5	protein_coding	6893	NA	NA
068	L1	17	43463839	44888839	1	rs74903707	44028707	1.5146199409367e-4	ENSG00000186868	MAPT	YES	intron_variant	MODIFIER	Transcript	ENST00000347967.5	protein_coding	6893	NA	NA
068	L1	17	43463839	44888839	1	rs74903707	44028707	1.5146199409367e-4	ENSG00000186868	MAPT	YES	intron_variant	MODIFIER	Transcript	ENST00000351559.5	protein_coding	6893	NA	NA
068	L1	17	43463839	44888839	1	rs74903707	44028707	1.5146199409367e-4	ENSG00000186868	MAPT	YES	intron_variant	MODIFIER	Transcript	ENST00000446361.3	protein_coding	6893	NA	NA
068	L1	17	43463839	44888839	1	rs74903707	44028707	1.5146199409367e-4	ENSG00000186868	MAPT	YES	intron_variant	MODIFIER	Transcript	ENST00000535772.1	protein_coding	6893	NA	NA
068	L1	17	43463839	44888839	1	rs74903707	44028707	1.5146199409367e-4	ENSG00000186868	MAPT	YES	intron_variant,non_coding_transcript_variant	MODIFIER	Transcript	ENST00000570299.1	processed_transcript	6893	NA	NA
068	L1	17	43463839	44888839	1	rs74903707	44028707	1.5146199409367e-4	ENSG00000186868	MAPT	YES	intron_variant,NMD_transcript_variant	MODIFIER	Transcript	ENST00000571311.1	nonsense_mediated_decay	6893	NA	NA
068	L1	17	43463839	44888839	1	rs62062795	44027090	1.5145946749634e-4	ENSG00000186868	MAPT	YES	intron_variant	MODIFIER	Transcript	ENST00000262410.5	protein_coding	6893	NA	NA
068	L1	17	43463839	44888839	1	rs62062795	44027090	1.5145946749634e-4	ENSG00000186868	MAPT	YES	intron_variant	MODIFIER	Transcript	ENST00000334239.8	protein_coding	6893	NA	NA
068	L1	17	43463839	44888839	1	rs62062795	44027090	1.5145946749634e-4	ENSG00000186868	MAPT	YES	intron_variant	MODIFIER	Transcript	ENST00000340799.5	protein_coding	6893	NA	NA
068	L1	17	43463839	44888839	1	rs62062795	44027090	1.5145946749634e-4	ENSG00000186868	MAPT	YES	intron_variant	MODIFIER	Transcript	ENST00000344290.5	protein_coding	6893	NA	NA
068	L1	17	43463839	44888839	1	rs62062795	44027090	1.5145946749634e-4	ENSG00000186868	MAPT	YES	intron_variant	MODIFIER	Transcript	ENST00000347967.5	protein_coding	6893	NA	NA
068	L1	17	43463839	44888839	1	rs62062795	44027090	1.5145946749634e-4	ENSG00000186868	MAPT	YES	intron_variant	MODIFIER	Transcript	ENST00000351559.5	protein_coding	6893	NA	NA
068	L1	17	43463839	44888839	1	rs62062795	44027090	1.5145946749634e-4	ENSG00000186868	MAPT	YES	intron_variant	MODIFIER	Transcript	ENST00000446361.3	protein_coding	6893	NA	NA
068	L1	17	43463839	44888839	1	rs62062795	44027090	1.5145946749634e-4	ENSG00000186868	MAPT	YES	intron_variant	MODIFIER	Transcript	ENST00000535772.1	protein_coding	6893	NA	NA
068	L1	17	43463839	44888839	1	rs62062795	44027090	1.5145946749634e-4	ENSG00000186868	MAPT	YES	intron_variant,non_coding_transcript_variant	MODIFIER	Transcript	ENST00000570299.1	processed_transcript	6893	NA	NA
068	L1	17	43463839	44888839	1	rs62062795	44027090	1.5145946749634e-4	ENSG00000186868	MAPT	YES	intron_variant,NMD_transcript_variant	MODIFIER	Transcript	ENST00000571311.1	nonsense_mediated_decay	6893	NA	NA
068	L1	17	43463839	44888839	1	rs78026984	44025592	1.5145559275655e-4	ENSG00000186868	MAPT	YES	intron_variant	MODIFIER	Transcript	ENST00000262410.5	protein_coding	6893	NA	NA
068	L1	17	43463839	44888839	1	rs78026984	44025592	1.5145559275655e-4	ENSG00000186868	MAPT	YES	intron_variant	MODIFIER	Transcript	ENST00000334239.8	protein_coding	6893	NA	NA
068	L1	17	43463839	44888839	1	rs78026984	44025592	1.5145559275655e-4	ENSG00000186868	MAPT	YES	intron_variant	MODIFIER	Transcript	ENST00000340799.5	protein_coding	6893	NA	NA
068	L1	17	43463839	44888839	1	rs78026984	44025592	1.5145559275655e-4	ENSG00000186868	MAPT	YES	intron_variant	MODIFIER	Transcript	ENST00000344290.5	protein_coding	6893	NA	NA
068	L1	17	43463839	44888839	1	rs78026984	44025592	1.5145559275655e-4	ENSG00000186868	MAPT	YES	intron_variant	MODIFIER	Transcript	ENST00000347967.5	protein_coding	6893	NA	NA
068	L1	17	43463839	44888839	1	rs78026984	44025592	1.5145559275655e-4	ENSG00000186868	MAPT	YES	intron_variant	MODIFIER	Transcript	ENST00000351559.5	protein_coding	6893	NA	NA
068	L1	17	43463839	44888839	1	rs78026984	44025592	1.5145559275655e-4	ENSG00000186868	MAPT	YES	intron_variant	MODIFIER	Transcript	ENST00000446361.3	protein_coding	6893	NA	NA
068	L1	17	43463839	44888839	1	rs78026984	44025592	1.5145559275655e-4	ENSG00000186868	MAPT	YES	intron_variant	MODIFIER	Transcript	ENST00000535772.1	protein_coding	6893	NA	NA
068	L1	17	43463839	44888839	1	rs78026984	44025592	1.5145559275655e-4	ENSG00000186868	MAPT	YES	intron_variant,non_coding_transcript_variant	MODIFIER	Transcript	ENST00000570299.1	processed_transcript	6893	NA	NA
068	L1	17	43463839	44888839	1	rs78026984	44025592	1.5145559275655e-4	ENSG00000186868	MAPT	YES	intron_variant,NMD_transcript_variant	MODIFIER	Transcript	ENST00000571311.1	nonsense_mediated_decay	6893	NA	NA
068	L1	17	43463839	44888839	1	rs62062781	44022632	1.5144828608554e-4	ENSG00000186868	MAPT	YES	intron_variant	MODIFIER	Transcript	ENST00000262410.5	protein_coding	6893	NA	NA
068	L1	17	43463839	44888839	1	rs62062781	44022632	1.5144828608554e-4	ENSG00000186868	MAPT	YES	intron_variant	MODIFIER	Transcript	ENST00000334239.8	protein_coding	6893	NA	NA
068	L1	17	43463839	44888839	1	rs62062781	44022632	1.5144828608554e-4	ENSG00000186868	MAPT	YES	intron_variant	MODIFIER	Transcript	ENST00000340799.5	protein_coding	6893	NA	NA
068	L1	17	43463839	44888839	1	rs62062781	44022632	1.5144828608554e-4	ENSG00000186868	MAPT	YES	intron_variant	MODIFIER	Transcript	ENST00000344290.5	protein_coding	6893	NA	NA
068	L1	17	43463839	44888839	1	rs62062781	44022632	1.5144828608554e-4	ENSG00000186868	MAPT	YES	intron_variant	MODIFIER	Transcript	ENST00000347967.5	protein_coding	6893	NA	NA
068	L1	17	43463839	44888839	1	rs62062781	44022632	1.5144828608554e-4	ENSG00000186868	MAPT	YES	intron_variant	MODIFIER	Transcript	ENST00000351559.5	protein_coding	6893	NA	NA
068	L1	17	43463839	44888839	1	rs62062781	44022632	1.5144828608554e-4	ENSG00000186868	MAPT	YES	intron_variant	MODIFIER	Transcript	ENST00000446361.3	protein_coding	6893	NA	NA
068	L1	17	43463839	44888839	1	rs62062781	44022632	1.5144828608554e-4	ENSG00000186868	MAPT	YES	intron_variant	MODIFIER	Transcript	ENST00000535772.1	protein_coding	6893	NA	NA
068	L1	17	43463839	44888839	1	rs62062781	44022632	1.5144828608554e-4	ENSG00000186868	MAPT	YES	intron_variant,non_coding_transcript_variant	MODIFIER	Transcript	ENST00000570299.1	processed_transcript	6893	NA	NA
068	L1	17	43463839	44888839	1	rs62062781	44022632	1.5144828608554e-4	ENSG00000186868	MAPT	YES	intron_variant,NMD_transcript_variant	MODIFIER	Transcript	ENST00000571311.1	nonsense_mediated_decay	6893	NA	NA
068	L1	17	43463839	44888839	1	rs113395365	44025650	1.5144465663937e-4	ENSG00000186868	MAPT	YES	intron_variant	MODIFIER	Transcript	ENST00000262410.5	protein_coding	6893	NA	NA
068	L1	17	43463839	44888839	1	rs113395365	44025650	1.5144465663937e-4	ENSG00000186868	MAPT	YES	intron_variant	MODIFIER	Transcript	ENST00000334239.8	protein_coding	6893	NA	NA
068	L1	17	43463839	44888839	1	rs113395365	44025650	1.5144465663937e-4	ENSG00000186868	MAPT	YES	intron_variant	MODIFIER	Transcript	ENST00000340799.5	protein_coding	6893	NA	NA
068	L1	17	43463839	44888839	1	rs113395365	44025650	1.5144465663937e-4	ENSG00000186868	MAPT	YES	intron_variant	MODIFIER	Transcript	ENST00000344290.5	protein_coding	6893	NA	NA
068	L1	17	43463839	44888839	1	rs113395365	44025650	1.5144465663937e-4	ENSG00000186868	MAPT	YES	intron_variant	MODIFIER	Transcript	ENST00000347967.5	protein_coding	6893	NA	NA
068	L1	17	43463839	44888839	1	rs113395365	44025650	1.5144465663937e-4	ENSG00000186868	MAPT	YES	intron_variant	MODIFIER	Transcript	ENST00000351559.5	protein_coding	6893	NA	NA
068	L1	17	43463839	44888839	1	rs113395365	44025650	1.5144465663937e-4	ENSG00000186868	MAPT	YES	intron_variant	MODIFIER	Transcript	ENST00000446361.3	protein_coding	6893	NA	NA
068	L1	17	43463839	44888839	1	rs113395365	44025650	1.5144465663937e-4	ENSG00000186868	MAPT	YES	intron_variant	MODIFIER	Transcript	ENST00000535772.1	protein_coding	6893	NA	NA
068	L1	17	43463839	44888839	1	rs113395365	44025650	1.5144465663937e-4	ENSG00000186868	MAPT	YES	intron_variant,non_coding_transcript_variant	MODIFIER	Transcript	ENST00000570299.1	processed_transcript	6893	NA	NA
068	L1	17	43463839	44888839	1	rs113395365	44025650	1.5144465663937e-4	ENSG00000186868	MAPT	YES	intron_variant,NMD_transcript_variant	MODIFIER	Transcript	ENST00000571311.1	nonsense_mediated_decay	6893	NA	NA
068	L1	17	43463839	44888839	1	rs62062793	44026321	1.5143757610901e-4	ENSG00000186868	MAPT	YES	intron_variant	MODIFIER	Transcript	ENST00000262410.5	protein_coding	6893	NA	NA
068	L1	17	43463839	44888839	1	rs62062793	44026321	1.5143757610901e-4	ENSG00000186868	MAPT	YES	intron_variant	MODIFIER	Transcript	ENST00000334239.8	protein_coding	6893	NA	NA
068	L1	17	43463839	44888839	1	rs62062793	44026321	1.5143757610901e-4	ENSG00000186868	MAPT	YES	intron_variant	MODIFIER	Transcript	ENST00000340799.5	protein_coding	6893	NA	NA
068	L1	17	43463839	44888839	1	rs62062793	44026321	1.5143757610901e-4	ENSG00000186868	MAPT	YES	intron_variant	MODIFIER	Transcript	ENST00000344290.5	protein_coding	6893	NA	NA
068	L1	17	43463839	44888839	1	rs62062793	44026321	1.5143757610901e-4	ENSG00000186868	MAPT	YES	intron_variant	MODIFIER	Transcript	ENST00000347967.5	protein_coding	6893	NA	NA
068	L1	17	43463839	44888839	1	rs62062793	44026321	1.5143757610901e-4	ENSG00000186868	MAPT	YES	intron_variant	MODIFIER	Transcript	ENST00000351559.5	protein_coding	6893	NA	NA
068	L1	17	43463839	44888839	1	rs62062793	44026321	1.5143757610901e-4	ENSG00000186868	MAPT	YES	intron_variant	MODIFIER	Transcript	ENST00000446361.3	protein_coding	6893	NA	NA
068	L1	17	43463839	44888839	1	rs62062793	44026321	1.5143757610901e-4	ENSG00000186868	MAPT	YES	intron_variant	MODIFIER	Transcript	ENST00000535772.1	protein_coding	6893	NA	NA
068	L1	17	43463839	44888839	1	rs62062793	44026321	1.5143757610901e-4	ENSG00000186868	MAPT	YES	intron_variant,non_coding_transcript_variant	MODIFIER	Transcript	ENST00000570299.1	processed_transcript	6893	NA	NA
068	L1	17	43463839	44888839	1	rs62062793	44026321	1.5143757610901e-4	ENSG00000186868	MAPT	YES	intron_variant,NMD_transcript_variant	MODIFIER	Transcript	ENST00000571311.1	nonsense_mediated_decay	6893	NA	NA
068	L1	17	43463839	44888839	1	rs62062794	44026394	1.5142408570292e-4	ENSG00000186868	MAPT	YES	intron_variant	MODIFIER	Transcript	ENST00000262410.5	protein_coding	6893	NA	NA
068	L1	17	43463839	44888839	1	rs62062794	44026394	1.5142408570292e-4	ENSG00000186868	MAPT	YES	intron_variant	MODIFIER	Transcript	ENST00000334239.8	protein_coding	6893	NA	NA
068	L1	17	43463839	44888839	1	rs62062794	44026394	1.5142408570292e-4	ENSG00000186868	MAPT	YES	intron_variant	MODIFIER	Transcript	ENST00000340799.5	protein_coding	6893	NA	NA
068	L1	17	43463839	44888839	1	rs62062794	44026394	1.5142408570292e-4	ENSG00000186868	MAPT	YES	intron_variant	MODIFIER	Transcript	ENST00000344290.5	protein_coding	6893	NA	NA
068	L1	17	43463839	44888839	1	rs62062794	44026394	1.5142408570292e-4	ENSG00000186868	MAPT	YES	intron_variant	MODIFIER	Transcript	ENST00000347967.5	protein_coding	6893	NA	NA
068	L1	17	43463839	44888839	1	rs62062794	44026394	1.5142408570292e-4	ENSG00000186868	MAPT	YES	intron_variant	MODIFIER	Transcript	ENST00000351559.5	protein_coding	6893	NA	NA
068	L1	17	43463839	44888839	1	rs62062794	44026394	1.5142408570292e-4	ENSG00000186868	MAPT	YES	intron_variant	MODIFIER	Transcript	ENST00000446361.3	protein_coding	6893	NA	NA
068	L1	17	43463839	44888839	1	rs62062794	44026394	1.5142408570292e-4	ENSG00000186868	MAPT	YES	intron_variant	MODIFIER	Transcript	ENST00000535772.1	protein_coding	6893	NA	NA
068	L1	17	43463839	44888839	1	rs62062794	44026394	1.5142408570292e-4	ENSG00000186868	MAPT	YES	intron_variant,non_coding_transcript_variant	MODIFIER	Transcript	ENST00000570299.1	processed_transcript	6893	NA	NA
068	L1	17	43463839	44888839	1	rs62062794	44026394	1.5142408570292e-4	ENSG00000186868	MAPT	YES	intron_variant,NMD_transcript_variant	MODIFIER	Transcript	ENST00000571311.1	nonsense_mediated_decay	6893	NA	NA
068	L1	17	43463839	44888839	1	rs76839282	44029178	1.514169270684e-4	ENSG00000186868	MAPT	YES	intron_variant	MODIFIER	Transcript	ENST00000262410.5	protein_coding	6893	NA	NA
068	L1	17	43463839	44888839	1	rs76839282	44029178	1.514169270684e-4	ENSG00000186868	MAPT	YES	intron_variant	MODIFIER	Transcript	ENST00000334239.8	protein_coding	6893	NA	NA
068	L1	17	43463839	44888839	1	rs76839282	44029178	1.514169270684e-4	ENSG00000186868	MAPT	YES	intron_variant	MODIFIER	Transcript	ENST00000340799.5	protein_coding	6893	NA	NA
068	L1	17	43463839	44888839	1	rs76839282	44029178	1.514169270684e-4	ENSG00000186868	MAPT	YES	intron_variant	MODIFIER	Transcript	ENST00000344290.5	protein_coding	6893	NA	NA
068	L1	17	43463839	44888839	1	rs76839282	44029178	1.514169270684e-4	ENSG00000186868	MAPT	YES	intron_variant	MODIFIER	Transcript	ENST00000347967.5	protein_coding	6893	NA	NA
068	L1	17	43463839	44888839	1	rs76839282	44029178	1.514169270684e-4	ENSG00000186868	MAPT	YES	intron_variant	MODIFIER	Transcript	ENST00000351559.5	protein_coding	6893	NA	NA
068	L1	17	43463839	44888839	1	rs76839282	44029178	1.514169270684e-4	ENSG00000186868	MAPT	YES	intron_variant	MODIFIER	Transcript	ENST00000446361.3	protein_coding	6893	NA	NA
068	L1	17	43463839	44888839	1	rs76839282	44029178	1.514169270684e-4	ENSG00000186868	MAPT	YES	intron_variant	MODIFIER	Transcript	ENST00000535772.1	protein_coding	6893	NA	NA
068	L1	17	43463839	44888839	1	rs76839282	44029178	1.514169270684e-4	ENSG00000186868	MAPT	YES	intron_variant,non_coding_transcript_variant	MODIFIER	Transcript	ENST00000570299.1	processed_transcript	6893	NA	NA
068	L1	17	43463839	44888839	1	rs76839282	44029178	1.514169270684e-4	ENSG00000186868	MAPT	YES	intron_variant,NMD_transcript_variant	MODIFIER	Transcript	ENST00000571311.1	nonsense_mediated_decay	6893	NA	NA
068	L1	17	43463839	44888839	1	rs62062800	44027753	1.5140711048688e-4	ENSG00000186868	MAPT	YES	intron_variant	MODIFIER	Transcript	ENST00000262410.5	protein_coding	6893	NA	NA
068	L1	17	43463839	44888839	1	rs62062800	44027753	1.5140711048688e-4	ENSG00000186868	MAPT	YES	intron_variant	MODIFIER	Transcript	ENST00000334239.8	protein_coding	6893	NA	NA
068	L1	17	43463839	44888839	1	rs62062800	44027753	1.5140711048688e-4	ENSG00000186868	MAPT	YES	intron_variant	MODIFIER	Transcript	ENST00000340799.5	protein_coding	6893	NA	NA
068	L1	17	43463839	44888839	1	rs62062800	44027753	1.5140711048688e-4	ENSG00000186868	MAPT	YES	intron_variant	MODIFIER	Transcript	ENST00000344290.5	protein_coding	6893	NA	NA
068	L1	17	43463839	44888839	1	rs62062800	44027753	1.5140711048688e-4	ENSG00000186868	MAPT	YES	intron_variant	MODIFIER	Transcript	ENST00000347967.5	protein_coding	6893	NA	NA
068	L1	17	43463839	44888839	1	rs62062800	44027753	1.5140711048688e-4	ENSG00000186868	MAPT	YES	intron_variant	MODIFIER	Transcript	ENST00000351559.5	protein_coding	6893	NA	NA
068	L1	17	43463839	44888839	1	rs62062800	44027753	1.5140711048688e-4	ENSG00000186868	MAPT	YES	intron_variant	MODIFIER	Transcript	ENST00000446361.3	protein_coding	6893	NA	NA
068	L1	17	43463839	44888839	1	rs62062800	44027753	1.5140711048688e-4	ENSG00000186868	MAPT	YES	intron_variant	MODIFIER	Transcript	ENST00000535772.1	protein_coding	6893	NA	NA
068	L1	17	43463839	44888839	1	rs62062800	44027753	1.5140711048688e-4	ENSG00000186868	MAPT	YES	intron_variant,non_coding_transcript_variant	MODIFIER	Transcript	ENST00000570299.1	processed_transcript	6893	NA	NA
068	L1	17	43463839	44888839	1	rs62062800	44027753	1.5140711048688e-4	ENSG00000186868	MAPT	YES	intron_variant,NMD_transcript_variant	MODIFIER	Transcript	ENST00000571311.1	nonsense_mediated_decay	6893	NA	NA
068	L1	17	43463839	44888839	1	rs62062806	44031420	1.5137297194311e-4	ENSG00000186868	MAPT	YES	intron_variant	MODIFIER	Transcript	ENST00000262410.5	protein_coding	6893	NA	NA
068	L1	17	43463839	44888839	1	rs62062806	44031420	1.5137297194311e-4	ENSG00000186868	MAPT	YES	intron_variant	MODIFIER	Transcript	ENST00000334239.8	protein_coding	6893	NA	NA
068	L1	17	43463839	44888839	1	rs62062806	44031420	1.5137297194311e-4	ENSG00000186868	MAPT	YES	intron_variant	MODIFIER	Transcript	ENST00000340799.5	protein_coding	6893	NA	NA
068	L1	17	43463839	44888839	1	rs62062806	44031420	1.5137297194311e-4	ENSG00000186868	MAPT	YES	intron_variant	MODIFIER	Transcript	ENST00000344290.5	protein_coding	6893	NA	NA
068	L1	17	43463839	44888839	1	rs62062806	44031420	1.5137297194311e-4	ENSG00000186868	MAPT	YES	intron_variant	MODIFIER	Transcript	ENST00000347967.5	protein_coding	6893	NA	NA
068	L1	17	43463839	44888839	1	rs62062806	44031420	1.5137297194311e-4	ENSG00000186868	MAPT	YES	intron_variant	MODIFIER	Transcript	ENST00000351559.5	protein_coding	6893	NA	NA
068	L1	17	43463839	44888839	1	rs62062806	44031420	1.5137297194311e-4	ENSG00000186868	MAPT	YES	intron_variant	MODIFIER	Transcript	ENST00000446361.3	protein_coding	6893	NA	NA
068	L1	17	43463839	44888839	1	rs62062806	44031420	1.5137297194311e-4	ENSG00000186868	MAPT	YES	intron_variant	MODIFIER	Transcript	ENST00000535772.1	protein_coding	6893	NA	NA
068	L1	17	43463839	44888839	1	rs62062806	44031420	1.5137297194311e-4	ENSG00000186868	MAPT	YES	intron_variant,non_coding_transcript_variant	MODIFIER	Transcript	ENST00000570299.1	processed_transcript	6893	NA	NA
068	L1	17	43463839	44888839	1	rs62062806	44031420	1.5137297194311e-4	ENSG00000186868	MAPT	YES	intron_variant,NMD_transcript_variant	MODIFIER	Transcript	ENST00000571311.1	nonsense_mediated_decay	6893	NA	NA
068	L1	17	43463839	44888839	1	rs55978005	44031540	1.5136248268095e-4	ENSG00000186868	MAPT	YES	intron_variant	MODIFIER	Transcript	ENST00000262410.5	protein_coding	6893	NA	NA
068	L1	17	43463839	44888839	1	rs55978005	44031540	1.5136248268095e-4	ENSG00000186868	MAPT	YES	intron_variant	MODIFIER	Transcript	ENST00000334239.8	protein_coding	6893	NA	NA
068	L1	17	43463839	44888839	1	rs55978005	44031540	1.5136248268095e-4	ENSG00000186868	MAPT	YES	intron_variant	MODIFIER	Transcript	ENST00000340799.5	protein_coding	6893	NA	NA
068	L1	17	43463839	44888839	1	rs55978005	44031540	1.5136248268095e-4	ENSG00000186868	MAPT	YES	intron_variant	MODIFIER	Transcript	ENST00000344290.5	protein_coding	6893	NA	NA
068	L1	17	43463839	44888839	1	rs55978005	44031540	1.5136248268095e-4	ENSG00000186868	MAPT	YES	intron_variant	MODIFIER	Transcript	ENST00000347967.5	protein_coding	6893	NA	NA
068	L1	17	43463839	44888839	1	rs55978005	44031540	1.5136248268095e-4	ENSG00000186868	MAPT	YES	intron_variant	MODIFIER	Transcript	ENST00000351559.5	protein_coding	6893	NA	NA
068	L1	17	43463839	44888839	1	rs55978005	44031540	1.5136248268095e-4	ENSG00000186868	MAPT	YES	intron_variant	MODIFIER	Transcript	ENST00000446361.3	protein_coding	6893	NA	NA
068	L1	17	43463839	44888839	1	rs55978005	44031540	1.5136248268095e-4	ENSG00000186868	MAPT	YES	intron_variant	MODIFIER	Transcript	ENST00000535772.1	protein_coding	6893	NA	NA
068	L1	17	43463839	44888839	1	rs55978005	44031540	1.5136248268095e-4	ENSG00000186868	MAPT	YES	intron_variant,non_coding_transcript_variant	MODIFIER	Transcript	ENST00000570299.1	processed_transcript	6893	NA	NA
068	L1	17	43463839	44888839	1	rs55978005	44031540	1.5136248268095e-4	ENSG00000186868	MAPT	YES	intron_variant,NMD_transcript_variant	MODIFIER	Transcript	ENST00000571311.1	nonsense_mediated_decay	6893	NA	NA
068	L1	17	43463839	44888839	1	rs17573245	44072854	1.5136233684862e-4	ENSG00000186868	MAPT	YES	intron_variant	MODIFIER	Transcript	ENST00000262410.5	protein_coding	6893	NA	NA
068	L1	17	43463839	44888839	1	rs17573245	44072854	1.5136233684862e-4	ENSG00000186868	MAPT	YES	intron_variant	MODIFIER	Transcript	ENST00000334239.8	protein_coding	6893	NA	NA
068	L1	17	43463839	44888839	1	rs17573245	44072854	1.5136233684862e-4	ENSG00000186868	MAPT	YES	intron_variant	MODIFIER	Transcript	ENST00000340799.5	protein_coding	6893	NA	NA
068	L1	17	43463839	44888839	1	rs17573245	44072854	1.5136233684862e-4	ENSG00000186868	MAPT	YES	intron_variant	MODIFIER	Transcript	ENST00000344290.5	protein_coding	6893	NA	NA
068	L1	17	43463839	44888839	1	rs17573245	44072854	1.5136233684862e-4	ENSG00000186868	MAPT	YES	intron_variant	MODIFIER	Transcript	ENST00000347967.5	protein_coding	6893	NA	NA
068	L1	17	43463839	44888839	1	rs17573245	44072854	1.5136233684862e-4	ENSG00000186868	MAPT	YES	intron_variant	MODIFIER	Transcript	ENST00000351559.5	protein_coding	6893	NA	NA
068	L1	17	43463839	44888839	1	rs17573245	44072854	1.5136233684862e-4	ENSG00000186868	MAPT	YES	intron_variant	MODIFIER	Transcript	ENST00000415613.2	protein_coding	6893	NA	NA
068	L1	17	43463839	44888839	1	rs17573245	44072854	1.5136233684862e-4	ENSG00000186868	MAPT	YES	intron_variant	MODIFIER	Transcript	ENST00000420682.2	protein_coding	6893	NA	NA
068	L1	17	43463839	44888839	1	rs17573245	44072854	1.5136233684862e-4	ENSG00000186868	MAPT	YES	intron_variant	MODIFIER	Transcript	ENST00000431008.3	protein_coding	6893	NA	NA
068	L1	17	43463839	44888839	1	rs17573245	44072854	1.5136233684862e-4	ENSG00000186868	MAPT	YES	intron_variant	MODIFIER	Transcript	ENST00000446361.3	protein_coding	6893	NA	NA
068	L1	17	43463839	44888839	1	rs17573245	44072854	1.5136233684862e-4	ENSG00000186868	MAPT	YES	intron_variant	MODIFIER	Transcript	ENST00000535772.1	protein_coding	6893	NA	NA
068	L1	17	43463839	44888839	1	rs17573245	44072854	1.5136233684862e-4	ENSG00000186868	MAPT	YES	intron_variant,non_coding_transcript_variant	MODIFIER	Transcript	ENST00000570299.1	processed_transcript	6893	NA	NA
068	L1	17	43463839	44888839	1	rs17573245	44072854	1.5136233684862e-4	ENSG00000186868	MAPT	YES	intron_variant	MODIFIER	Transcript	ENST00000571987.1	protein_coding	6893	NA	NA
068	L1	17	43463839	44888839	1	rs17573245	44072854	1.5136233684862e-4	ENSG00000186868	MAPT	YES	intron_variant	MODIFIER	Transcript	ENST00000574436.1	protein_coding	6893	NA	NA
068	L1	17	43463839	44888839	1	rs17573245	44072854	1.5136233684862e-4	ENSG00000186868	MAPT	YES	intron_variant	MODIFIER	Transcript	ENST00000576518.1	protein_coding	6893	NA	NA
068	L1	17	43463839	44888839	1	rs55821155	44032470	1.513051594763e-4	ENSG00000186868	MAPT	YES	intron_variant	MODIFIER	Transcript	ENST00000262410.5	protein_coding	6893	NA	NA
068	L1	17	43463839	44888839	1	rs55821155	44032470	1.513051594763e-4	ENSG00000186868	MAPT	YES	intron_variant	MODIFIER	Transcript	ENST00000334239.8	protein_coding	6893	NA	NA
068	L1	17	43463839	44888839	1	rs55821155	44032470	1.513051594763e-4	ENSG00000186868	MAPT	YES	intron_variant	MODIFIER	Transcript	ENST00000340799.5	protein_coding	6893	NA	NA
068	L1	17	43463839	44888839	1	rs55821155	44032470	1.513051594763e-4	ENSG00000186868	MAPT	YES	intron_variant	MODIFIER	Transcript	ENST00000344290.5	protein_coding	6893	NA	NA
068	L1	17	43463839	44888839	1	rs55821155	44032470	1.513051594763e-4	ENSG00000186868	MAPT	YES	intron_variant	MODIFIER	Transcript	ENST00000347967.5	protein_coding	6893	NA	NA
068	L1	17	43463839	44888839	1	rs55821155	44032470	1.513051594763e-4	ENSG00000186868	MAPT	YES	intron_variant	MODIFIER	Transcript	ENST00000351559.5	protein_coding	6893	NA	NA
068	L1	17	43463839	44888839	1	rs55821155	44032470	1.513051594763e-4	ENSG00000186868	MAPT	YES	intron_variant	MODIFIER	Transcript	ENST00000446361.3	protein_coding	6893	NA	NA
068	L1	17	43463839	44888839	1	rs55821155	44032470	1.513051594763e-4	ENSG00000186868	MAPT	YES	intron_variant	MODIFIER	Transcript	ENST00000535772.1	protein_coding	6893	NA	NA
068	L1	17	43463839	44888839	1	rs55821155	44032470	1.513051594763e-4	ENSG00000186868	MAPT	YES	intron_variant,non_coding_transcript_variant	MODIFIER	Transcript	ENST00000570299.1	processed_transcript	6893	NA	NA
068	L1	17	43463839	44888839	1	rs55821155	44032470	1.513051594763e-4	ENSG00000186868	MAPT	YES	intron_variant,NMD_transcript_variant	MODIFIER	Transcript	ENST00000571311.1	nonsense_mediated_decay	6893	NA	NA
068	L1	17	43463839	44888839	1	rs62062778	44022528	1.5127859059335e-4	ENSG00000186868	MAPT	YES	intron_variant	MODIFIER	Transcript	ENST00000262410.5	protein_coding	6893	NA	NA
068	L1	17	43463839	44888839	1	rs62062778	44022528	1.5127859059335e-4	ENSG00000186868	MAPT	YES	intron_variant	MODIFIER	Transcript	ENST00000334239.8	protein_coding	6893	NA	NA
068	L1	17	43463839	44888839	1	rs62062778	44022528	1.5127859059335e-4	ENSG00000186868	MAPT	YES	intron_variant	MODIFIER	Transcript	ENST00000340799.5	protein_coding	6893	NA	NA
068	L1	17	43463839	44888839	1	rs62062778	44022528	1.5127859059335e-4	ENSG00000186868	MAPT	YES	intron_variant	MODIFIER	Transcript	ENST00000344290.5	protein_coding	6893	NA	NA
068	L1	17	43463839	44888839	1	rs62062778	44022528	1.5127859059335e-4	ENSG00000186868	MAPT	YES	intron_variant	MODIFIER	Transcript	ENST00000347967.5	protein_coding	6893	NA	NA
068	L1	17	43463839	44888839	1	rs62062778	44022528	1.5127859059335e-4	ENSG00000186868	MAPT	YES	intron_variant	MODIFIER	Transcript	ENST00000351559.5	protein_coding	6893	NA	NA
068	L1	17	43463839	44888839	1	rs62062778	44022528	1.5127859059335e-4	ENSG00000186868	MAPT	YES	intron_variant	MODIFIER	Transcript	ENST00000446361.3	protein_coding	6893	NA	NA
068	L1	17	43463839	44888839	1	rs62062778	44022528	1.5127859059335e-4	ENSG00000186868	MAPT	YES	intron_variant	MODIFIER	Transcript	ENST00000535772.1	protein_coding	6893	NA	NA
068	L1	17	43463839	44888839	1	rs62062778	44022528	1.5127859059335e-4	ENSG00000186868	MAPT	YES	intron_variant,non_coding_transcript_variant	MODIFIER	Transcript	ENST00000570299.1	processed_transcript	6893	NA	NA
068	L1	17	43463839	44888839	1	rs62062778	44022528	1.5127859059335e-4	ENSG00000186868	MAPT	YES	intron_variant,NMD_transcript_variant	MODIFIER	Transcript	ENST00000571311.1	nonsense_mediated_decay	6893	NA	NA
068	L1	17	43463839	44888839	1	rs62063266	44033488	1.5127157132999e-4	ENSG00000186868	MAPT	YES	intron_variant	MODIFIER	Transcript	ENST00000262410.5	protein_coding	6893	NA	NA
068	L1	17	43463839	44888839	1	rs62063266	44033488	1.5127157132999e-4	ENSG00000186868	MAPT	YES	intron_variant	MODIFIER	Transcript	ENST00000334239.8	protein_coding	6893	NA	NA
068	L1	17	43463839	44888839	1	rs62063266	44033488	1.5127157132999e-4	ENSG00000186868	MAPT	YES	intron_variant	MODIFIER	Transcript	ENST00000340799.5	protein_coding	6893	NA	NA
068	L1	17	43463839	44888839	1	rs62063266	44033488	1.5127157132999e-4	ENSG00000186868	MAPT	YES	intron_variant	MODIFIER	Transcript	ENST00000344290.5	protein_coding	6893	NA	NA
068	L1	17	43463839	44888839	1	rs62063266	44033488	1.5127157132999e-4	ENSG00000186868	MAPT	YES	intron_variant	MODIFIER	Transcript	ENST00000347967.5	protein_coding	6893	NA	NA
068	L1	17	43463839	44888839	1	rs62063266	44033488	1.5127157132999e-4	ENSG00000186868	MAPT	YES	intron_variant	MODIFIER	Transcript	ENST00000351559.5	protein_coding	6893	NA	NA
068	L1	17	43463839	44888839	1	rs62063266	44033488	1.5127157132999e-4	ENSG00000186868	MAPT	YES	intron_variant	MODIFIER	Transcript	ENST00000446361.3	protein_coding	6893	NA	NA
068	L1	17	43463839	44888839	1	rs62063266	44033488	1.5127157132999e-4	ENSG00000186868	MAPT	YES	intron_variant	MODIFIER	Transcript	ENST00000535772.1	protein_coding	6893	NA	NA
068	L1	17	43463839	44888839	1	rs62063266	44033488	1.5127157132999e-4	ENSG00000186868	MAPT	YES	intron_variant,non_coding_transcript_variant	MODIFIER	Transcript	ENST00000570299.1	processed_transcript	6893	NA	NA
068	L1	17	43463839	44888839	1	rs62063266	44033488	1.5127157132999e-4	ENSG00000186868	MAPT	YES	intron_variant,NMD_transcript_variant	MODIFIER	Transcript	ENST00000571311.1	nonsense_mediated_decay	6893	NA	NA
068	L1	17	43463839	44888839	1	rs55946323	44031946	1.5125758663014e-4	ENSG00000186868	MAPT	YES	intron_variant	MODIFIER	Transcript	ENST00000262410.5	protein_coding	6893	NA	NA
068	L1	17	43463839	44888839	1	rs55946323	44031946	1.5125758663014e-4	ENSG00000186868	MAPT	YES	intron_variant	MODIFIER	Transcript	ENST00000334239.8	protein_coding	6893	NA	NA
068	L1	17	43463839	44888839	1	rs55946323	44031946	1.5125758663014e-4	ENSG00000186868	MAPT	YES	intron_variant	MODIFIER	Transcript	ENST00000340799.5	protein_coding	6893	NA	NA
068	L1	17	43463839	44888839	1	rs55946323	44031946	1.5125758663014e-4	ENSG00000186868	MAPT	YES	intron_variant	MODIFIER	Transcript	ENST00000344290.5	protein_coding	6893	NA	NA
068	L1	17	43463839	44888839	1	rs55946323	44031946	1.5125758663014e-4	ENSG00000186868	MAPT	YES	intron_variant	MODIFIER	Transcript	ENST00000347967.5	protein_coding	6893	NA	NA
068	L1	17	43463839	44888839	1	rs55946323	44031946	1.5125758663014e-4	ENSG00000186868	MAPT	YES	intron_variant	MODIFIER	Transcript	ENST00000351559.5	protein_coding	6893	NA	NA
068	L1	17	43463839	44888839	1	rs55946323	44031946	1.5125758663014e-4	ENSG00000186868	MAPT	YES	intron_variant	MODIFIER	Transcript	ENST00000446361.3	protein_coding	6893	NA	NA
068	L1	17	43463839	44888839	1	rs55946323	44031946	1.5125758663014e-4	ENSG00000186868	MAPT	YES	intron_variant	MODIFIER	Transcript	ENST00000535772.1	protein_coding	6893	NA	NA
068	L1	17	43463839	44888839	1	rs55946323	44031946	1.5125758663014e-4	ENSG00000186868	MAPT	YES	intron_variant,non_coding_transcript_variant	MODIFIER	Transcript	ENST00000570299.1	processed_transcript	6893	NA	NA
068	L1	17	43463839	44888839	1	rs55946323	44031946	1.5125758663014e-4	ENSG00000186868	MAPT	YES	intron_variant,NMD_transcript_variant	MODIFIER	Transcript	ENST00000571311.1	nonsense_mediated_decay	6893	NA	NA
068	L1	17	43463839	44888839	1	rs62063265	44033468	1.512389088016e-4	ENSG00000186868	MAPT	YES	intron_variant	MODIFIER	Transcript	ENST00000262410.5	protein_coding	6893	NA	NA
068	L1	17	43463839	44888839	1	rs62063265	44033468	1.512389088016e-4	ENSG00000186868	MAPT	YES	intron_variant	MODIFIER	Transcript	ENST00000334239.8	protein_coding	6893	NA	NA
068	L1	17	43463839	44888839	1	rs62063265	44033468	1.512389088016e-4	ENSG00000186868	MAPT	YES	intron_variant	MODIFIER	Transcript	ENST00000340799.5	protein_coding	6893	NA	NA
068	L1	17	43463839	44888839	1	rs62063265	44033468	1.512389088016e-4	ENSG00000186868	MAPT	YES	intron_variant	MODIFIER	Transcript	ENST00000344290.5	protein_coding	6893	NA	NA
068	L1	17	43463839	44888839	1	rs62063265	44033468	1.512389088016e-4	ENSG00000186868	MAPT	YES	intron_variant	MODIFIER	Transcript	ENST00000347967.5	protein_coding	6893	NA	NA
068	L1	17	43463839	44888839	1	rs62063265	44033468	1.512389088016e-4	ENSG00000186868	MAPT	YES	intron_variant	MODIFIER	Transcript	ENST00000351559.5	protein_coding	6893	NA	NA
068	L1	17	43463839	44888839	1	rs62063265	44033468	1.512389088016e-4	ENSG00000186868	MAPT	YES	intron_variant	MODIFIER	Transcript	ENST00000446361.3	protein_coding	6893	NA	NA
068	L1	17	43463839	44888839	1	rs62063265	44033468	1.512389088016e-4	ENSG00000186868	MAPT	YES	intron_variant	MODIFIER	Transcript	ENST00000535772.1	protein_coding	6893	NA	NA
068	L1	17	43463839	44888839	1	rs62063265	44033468	1.512389088016e-4	ENSG00000186868	MAPT	YES	intron_variant,non_coding_transcript_variant	MODIFIER	Transcript	ENST00000570299.1	processed_transcript	6893	NA	NA
068	L1	17	43463839	44888839	1	rs62063265	44033468	1.512389088016e-4	ENSG00000186868	MAPT	YES	intron_variant,NMD_transcript_variant	MODIFIER	Transcript	ENST00000571311.1	nonsense_mediated_decay	6893	NA	NA
068	L1	17	43463839	44888839	1	rs62061853	44196125	1.5122318690487e-4	ENSG00000120071	KANSL1	YES	intron_variant	MODIFIER	Transcript	ENST00000262419.6	protein_coding	24565	NA	NA
068	L1	17	43463839	44888839	1	rs62061853	44196125	1.5122318690487e-4	ENSG00000120071	KANSL1	YES	intron_variant	MODIFIER	Transcript	ENST00000393476.3	protein_coding	24565	NA	NA
068	L1	17	43463839	44888839	1	rs62061853	44196125	1.5122318690487e-4	ENSG00000120071	KANSL1	YES	intron_variant	MODIFIER	Transcript	ENST00000432791.1	protein_coding	24565	NA	NA
068	L1	17	43463839	44888839	1	rs62061853	44196125	1.5122318690487e-4	ENSG00000120071	KANSL1	YES	intron_variant	MODIFIER	Transcript	ENST00000572904.1	protein_coding	24565	NA	NA
068	L1	17	43463839	44888839	1	rs62061853	44196125	1.5122318690487e-4	ENSG00000120071	KANSL1	YES	intron_variant	MODIFIER	Transcript	ENST00000574590.1	protein_coding	24565	NA	NA
068	L1	17	43463839	44888839	1	rs62061853	44196125	1.5122318690487e-4	ENSG00000120071	KANSL1	YES	intron_variant	MODIFIER	Transcript	ENST00000575318.1	protein_coding	24565	NA	NA
068	L1	17	43463839	44888839	1	rs62061853	44196125	1.5122318690487e-4	ENSG00000120071	KANSL1	YES	intron_variant,non_coding_transcript_variant	MODIFIER	Transcript	ENST00000577114.1	retained_intron	24565	NA	NA
068	L1	17	43463839	44888839	1	rs1468241	44196153	1.5122250522007e-4	ENSG00000120071	KANSL1	YES	intron_variant	MODIFIER	Transcript	ENST00000262419.6	protein_coding	24565	NA	NA
068	L1	17	43463839	44888839	1	rs1468241	44196153	1.5122250522007e-4	ENSG00000120071	KANSL1	YES	intron_variant	MODIFIER	Transcript	ENST00000393476.3	protein_coding	24565	NA	NA
068	L1	17	43463839	44888839	1	rs1468241	44196153	1.5122250522007e-4	ENSG00000120071	KANSL1	YES	intron_variant	MODIFIER	Transcript	ENST00000432791.1	protein_coding	24565	NA	NA
068	L1	17	43463839	44888839	1	rs1468241	44196153	1.5122250522007e-4	ENSG00000120071	KANSL1	YES	intron_variant	MODIFIER	Transcript	ENST00000572904.1	protein_coding	24565	NA	NA
068	L1	17	43463839	44888839	1	rs1468241	44196153	1.5122250522007e-4	ENSG00000120071	KANSL1	YES	intron_variant	MODIFIER	Transcript	ENST00000574590.1	protein_coding	24565	NA	NA
068	L1	17	43463839	44888839	1	rs1468241	44196153	1.5122250522007e-4	ENSG00000120071	KANSL1	YES	intron_variant	MODIFIER	Transcript	ENST00000575318.1	protein_coding	24565	NA	NA
068	L1	17	43463839	44888839	1	rs1468241	44196153	1.5122250522007e-4	ENSG00000120071	KANSL1	YES	intron_variant,non_coding_transcript_variant	MODIFIER	Transcript	ENST00000577114.1	retained_intron	24565	NA	NA
068	L1	17	43463839	44888839	1	rs113793114	44037079	1.5120994354887e-4	ENSG00000186868	MAPT	YES	intron_variant	MODIFIER	Transcript	ENST00000262410.5	protein_coding	6893	NA	NA
068	L1	17	43463839	44888839	1	rs113793114	44037079	1.5120994354887e-4	ENSG00000186868	MAPT	YES	intron_variant	MODIFIER	Transcript	ENST00000334239.8	protein_coding	6893	NA	NA
068	L1	17	43463839	44888839	1	rs113793114	44037079	1.5120994354887e-4	ENSG00000186868	MAPT	YES	intron_variant	MODIFIER	Transcript	ENST00000340799.5	protein_coding	6893	NA	NA
068	L1	17	43463839	44888839	1	rs113793114	44037079	1.5120994354887e-4	ENSG00000186868	MAPT	YES	intron_variant	MODIFIER	Transcript	ENST00000344290.5	protein_coding	6893	NA	NA
068	L1	17	43463839	44888839	1	rs113793114	44037079	1.5120994354887e-4	ENSG00000186868	MAPT	YES	intron_variant	MODIFIER	Transcript	ENST00000347967.5	protein_coding	6893	NA	NA
068	L1	17	43463839	44888839	1	rs113793114	44037079	1.5120994354887e-4	ENSG00000186868	MAPT	YES	intron_variant	MODIFIER	Transcript	ENST00000351559.5	protein_coding	6893	NA	NA
068	L1	17	43463839	44888839	1	rs113793114	44037079	1.5120994354887e-4	ENSG00000186868	MAPT	YES	upstream_gene_variant	MODIFIER	Transcript	ENST00000415613.2	protein_coding	6893	NA	NA
068	L1	17	43463839	44888839	1	rs113793114	44037079	1.5120994354887e-4	ENSG00000186868	MAPT	YES	upstream_gene_variant	MODIFIER	Transcript	ENST00000420682.2	protein_coding	6893	NA	NA
068	L1	17	43463839	44888839	1	rs113793114	44037079	1.5120994354887e-4	ENSG00000186868	MAPT	YES	upstream_gene_variant	MODIFIER	Transcript	ENST00000431008.3	protein_coding	6893	NA	NA
068	L1	17	43463839	44888839	1	rs113793114	44037079	1.5120994354887e-4	ENSG00000186868	MAPT	YES	intron_variant	MODIFIER	Transcript	ENST00000446361.3	protein_coding	6893	NA	NA
068	L1	17	43463839	44888839	1	rs113793114	44037079	1.5120994354887e-4	ENSG00000186868	MAPT	YES	intron_variant	MODIFIER	Transcript	ENST00000535772.1	protein_coding	6893	NA	NA
068	L1	17	43463839	44888839	1	rs113793114	44037079	1.5120994354887e-4	ENSG00000186868	MAPT	YES	intron_variant,non_coding_transcript_variant	MODIFIER	Transcript	ENST00000570299.1	processed_transcript	6893	NA	NA
068	L1	17	43463839	44888839	1	rs113793114	44037079	1.5120994354887e-4	ENSG00000186868	MAPT	YES	intron_variant,NMD_transcript_variant	MODIFIER	Transcript	ENST00000571311.1	nonsense_mediated_decay	6893	NA	NA
068	L1	17	43463839	44888839	1	rs113793114	44037079	1.5120994354887e-4	ENSG00000186868	MAPT	YES	upstream_gene_variant	MODIFIER	Transcript	ENST00000571987.1	protein_coding	6893	NA	NA
068	L1	17	43463839	44888839	1	rs113793114	44037079	1.5120994354887e-4	ENSG00000186868	MAPT	YES	upstream_gene_variant	MODIFIER	Transcript	ENST00000574436.1	protein_coding	6893	NA	NA
068	L1	17	43463839	44888839	1	rs62062802	44028045	1.5117226983278e-4	ENSG00000186868	MAPT	YES	intron_variant	MODIFIER	Transcript	ENST00000262410.5	protein_coding	6893	NA	NA
068	L1	17	43463839	44888839	1	rs62062802	44028045	1.5117226983278e-4	ENSG00000186868	MAPT	YES	intron_variant	MODIFIER	Transcript	ENST00000334239.8	protein_coding	6893	NA	NA
068	L1	17	43463839	44888839	1	rs62062802	44028045	1.5117226983278e-4	ENSG00000186868	MAPT	YES	intron_variant	MODIFIER	Transcript	ENST00000340799.5	protein_coding	6893	NA	NA
068	L1	17	43463839	44888839	1	rs62062802	44028045	1.5117226983278e-4	ENSG00000186868	MAPT	YES	intron_variant	MODIFIER	Transcript	ENST00000344290.5	protein_coding	6893	NA	NA
068	L1	17	43463839	44888839	1	rs62062802	44028045	1.5117226983278e-4	ENSG00000186868	MAPT	YES	intron_variant	MODIFIER	Transcript	ENST00000347967.5	protein_coding	6893	NA	NA
068	L1	17	43463839	44888839	1	rs62062802	44028045	1.5117226983278e-4	ENSG00000186868	MAPT	YES	intron_variant	MODIFIER	Transcript	ENST00000351559.5	protein_coding	6893	NA	NA
068	L1	17	43463839	44888839	1	rs62062802	44028045	1.5117226983278e-4	ENSG00000186868	MAPT	YES	intron_variant	MODIFIER	Transcript	ENST00000446361.3	protein_coding	6893	NA	NA
068	L1	17	43463839	44888839	1	rs62062802	44028045	1.5117226983278e-4	ENSG00000186868	MAPT	YES	intron_variant	MODIFIER	Transcript	ENST00000535772.1	protein_coding	6893	NA	NA
068	L1	17	43463839	44888839	1	rs62062802	44028045	1.5117226983278e-4	ENSG00000186868	MAPT	YES	intron_variant,non_coding_transcript_variant	MODIFIER	Transcript	ENST00000570299.1	processed_transcript	6893	NA	NA
068	L1	17	43463839	44888839	1	rs62062802	44028045	1.5117226983278e-4	ENSG00000186868	MAPT	YES	intron_variant,NMD_transcript_variant	MODIFIER	Transcript	ENST00000571311.1	nonsense_mediated_decay	6893	NA	NA
068	L1	17	43463839	44888839	1	rs79959255	44077708	1.5110815478997e-4	ENSG00000186868	MAPT	YES	intron_variant	MODIFIER	Transcript	ENST00000262410.5	protein_coding	6893	NA	NA
068	L1	17	43463839	44888839	1	rs79959255	44077708	1.5110815478997e-4	ENSG00000186868	MAPT	YES	intron_variant	MODIFIER	Transcript	ENST00000334239.8	protein_coding	6893	NA	NA
068	L1	17	43463839	44888839	1	rs79959255	44077708	1.5110815478997e-4	ENSG00000186868	MAPT	YES	intron_variant	MODIFIER	Transcript	ENST00000340799.5	protein_coding	6893	NA	NA
068	L1	17	43463839	44888839	1	rs79959255	44077708	1.5110815478997e-4	ENSG00000186868	MAPT	YES	intron_variant	MODIFIER	Transcript	ENST00000344290.5	protein_coding	6893	NA	NA
068	L1	17	43463839	44888839	1	rs79959255	44077708	1.5110815478997e-4	ENSG00000186868	MAPT	YES	intron_variant	MODIFIER	Transcript	ENST00000347967.5	protein_coding	6893	NA	NA
068	L1	17	43463839	44888839	1	rs79959255	44077708	1.5110815478997e-4	ENSG00000186868	MAPT	YES	intron_variant	MODIFIER	Transcript	ENST00000351559.5	protein_coding	6893	NA	NA
068	L1	17	43463839	44888839	1	rs79959255	44077708	1.5110815478997e-4	ENSG00000186868	MAPT	YES	intron_variant	MODIFIER	Transcript	ENST00000415613.2	protein_coding	6893	NA	NA
068	L1	17	43463839	44888839	1	rs79959255	44077708	1.5110815478997e-4	ENSG00000186868	MAPT	YES	intron_variant	MODIFIER	Transcript	ENST00000420682.2	protein_coding	6893	NA	NA
068	L1	17	43463839	44888839	1	rs79959255	44077708	1.5110815478997e-4	ENSG00000186868	MAPT	YES	intron_variant	MODIFIER	Transcript	ENST00000431008.3	protein_coding	6893	NA	NA
068	L1	17	43463839	44888839	1	rs79959255	44077708	1.5110815478997e-4	ENSG00000186868	MAPT	YES	intron_variant	MODIFIER	Transcript	ENST00000446361.3	protein_coding	6893	NA	NA
068	L1	17	43463839	44888839	1	rs79959255	44077708	1.5110815478997e-4	ENSG00000186868	MAPT	YES	intron_variant	MODIFIER	Transcript	ENST00000535772.1	protein_coding	6893	NA	NA
068	L1	17	43463839	44888839	1	rs79959255	44077708	1.5110815478997e-4	ENSG00000186868	MAPT	YES	intron_variant,non_coding_transcript_variant	MODIFIER	Transcript	ENST00000570299.1	processed_transcript	6893	NA	NA
068	L1	17	43463839	44888839	1	rs79959255	44077708	1.5110815478997e-4	ENSG00000186868	MAPT	YES	intron_variant	MODIFIER	Transcript	ENST00000571987.1	protein_coding	6893	NA	NA
068	L1	17	43463839	44888839	1	rs79959255	44077708	1.5110815478997e-4	ENSG00000186868	MAPT	YES	intron_variant	MODIFIER	Transcript	ENST00000574436.1	protein_coding	6893	NA	NA
068	L1	17	43463839	44888839	1	rs79959255	44077708	1.5110815478997e-4	ENSG00000186868	MAPT	YES	intron_variant	MODIFIER	Transcript	ENST00000576518.1	protein_coding	6893	NA	NA
068	L1	17	43463839	44888839	1	rs55662347	44070545	1.5108326522448e-4	ENSG00000186868	MAPT	YES	intron_variant	MODIFIER	Transcript	ENST00000262410.5	protein_coding	6893	NA	NA
068	L1	17	43463839	44888839	1	rs55662347	44070545	1.5108326522448e-4	ENSG00000186868	MAPT	YES	intron_variant	MODIFIER	Transcript	ENST00000334239.8	protein_coding	6893	NA	NA
068	L1	17	43463839	44888839	1	rs55662347	44070545	1.5108326522448e-4	ENSG00000186868	MAPT	YES	intron_variant	MODIFIER	Transcript	ENST00000340799.5	protein_coding	6893	NA	NA
068	L1	17	43463839	44888839	1	rs55662347	44070545	1.5108326522448e-4	ENSG00000186868	MAPT	YES	intron_variant	MODIFIER	Transcript	ENST00000344290.5	protein_coding	6893	NA	NA
068	L1	17	43463839	44888839	1	rs55662347	44070545	1.5108326522448e-4	ENSG00000186868	MAPT	YES	intron_variant	MODIFIER	Transcript	ENST00000347967.5	protein_coding	6893	NA	NA
068	L1	17	43463839	44888839	1	rs55662347	44070545	1.5108326522448e-4	ENSG00000186868	MAPT	YES	intron_variant	MODIFIER	Transcript	ENST00000351559.5	protein_coding	6893	NA	NA
068	L1	17	43463839	44888839	1	rs55662347	44070545	1.5108326522448e-4	ENSG00000186868	MAPT	YES	intron_variant	MODIFIER	Transcript	ENST00000415613.2	protein_coding	6893	NA	NA
068	L1	17	43463839	44888839	1	rs55662347	44070545	1.5108326522448e-4	ENSG00000186868	MAPT	YES	intron_variant	MODIFIER	Transcript	ENST00000420682.2	protein_coding	6893	NA	NA
068	L1	17	43463839	44888839	1	rs55662347	44070545	1.5108326522448e-4	ENSG00000186868	MAPT	YES	intron_variant	MODIFIER	Transcript	ENST00000431008.3	protein_coding	6893	NA	NA
068	L1	17	43463839	44888839	1	rs55662347	44070545	1.5108326522448e-4	ENSG00000186868	MAPT	YES	intron_variant	MODIFIER	Transcript	ENST00000446361.3	protein_coding	6893	NA	NA
068	L1	17	43463839	44888839	1	rs55662347	44070545	1.5108326522448e-4	ENSG00000186868	MAPT	YES	intron_variant	MODIFIER	Transcript	ENST00000535772.1	protein_coding	6893	NA	NA
068	L1	17	43463839	44888839	1	rs55662347	44070545	1.5108326522448e-4	ENSG00000186868	MAPT	YES	intron_variant,non_coding_transcript_variant	MODIFIER	Transcript	ENST00000570299.1	processed_transcript	6893	NA	NA
068	L1	17	43463839	44888839	1	rs55662347	44070545	1.5108326522448e-4	ENSG00000186868	MAPT	YES	intron_variant	MODIFIER	Transcript	ENST00000571987.1	protein_coding	6893	NA	NA
068	L1	17	43463839	44888839	1	rs55662347	44070545	1.5108326522448e-4	ENSG00000186868	MAPT	YES	intron_variant	MODIFIER	Transcript	ENST00000574436.1	protein_coding	6893	NA	NA
068	L1	17	43463839	44888839	1	rs55662347	44070545	1.5108326522448e-4	ENSG00000186868	MAPT	YES	intron_variant	MODIFIER	Transcript	ENST00000576518.1	protein_coding	6893	NA	NA
068	L1	17	43463839	44888839	1	rs78599197	44069970	1.510525278994e-4	ENSG00000186868	MAPT	YES	intron_variant	MODIFIER	Transcript	ENST00000262410.5	protein_coding	6893	NA	NA
068	L1	17	43463839	44888839	1	rs78599197	44069970	1.510525278994e-4	ENSG00000186868	MAPT	YES	intron_variant	MODIFIER	Transcript	ENST00000334239.8	protein_coding	6893	NA	NA
068	L1	17	43463839	44888839	1	rs78599197	44069970	1.510525278994e-4	ENSG00000186868	MAPT	YES	intron_variant	MODIFIER	Transcript	ENST00000340799.5	protein_coding	6893	NA	NA
068	L1	17	43463839	44888839	1	rs78599197	44069970	1.510525278994e-4	ENSG00000186868	MAPT	YES	intron_variant	MODIFIER	Transcript	ENST00000344290.5	protein_coding	6893	NA	NA
068	L1	17	43463839	44888839	1	rs78599197	44069970	1.510525278994e-4	ENSG00000186868	MAPT	YES	intron_variant	MODIFIER	Transcript	ENST00000347967.5	protein_coding	6893	NA	NA
068	L1	17	43463839	44888839	1	rs78599197	44069970	1.510525278994e-4	ENSG00000186868	MAPT	YES	intron_variant	MODIFIER	Transcript	ENST00000351559.5	protein_coding	6893	NA	NA
068	L1	17	43463839	44888839	1	rs78599197	44069970	1.510525278994e-4	ENSG00000186868	MAPT	YES	intron_variant	MODIFIER	Transcript	ENST00000415613.2	protein_coding	6893	NA	NA
068	L1	17	43463839	44888839	1	rs78599197	44069970	1.510525278994e-4	ENSG00000186868	MAPT	YES	intron_variant	MODIFIER	Transcript	ENST00000420682.2	protein_coding	6893	NA	NA
068	L1	17	43463839	44888839	1	rs78599197	44069970	1.510525278994e-4	ENSG00000186868	MAPT	YES	intron_variant	MODIFIER	Transcript	ENST00000431008.3	protein_coding	6893	NA	NA
068	L1	17	43463839	44888839	1	rs78599197	44069970	1.510525278994e-4	ENSG00000186868	MAPT	YES	intron_variant	MODIFIER	Transcript	ENST00000446361.3	protein_coding	6893	NA	NA
068	L1	17	43463839	44888839	1	rs78599197	44069970	1.510525278994e-4	ENSG00000186868	MAPT	YES	intron_variant	MODIFIER	Transcript	ENST00000535772.1	protein_coding	6893	NA	NA
068	L1	17	43463839	44888839	1	rs78599197	44069970	1.510525278994e-4	ENSG00000186868	MAPT	YES	intron_variant,non_coding_transcript_variant	MODIFIER	Transcript	ENST00000570299.1	processed_transcript	6893	NA	NA
068	L1	17	43463839	44888839	1	rs78599197	44069970	1.510525278994e-4	ENSG00000186868	MAPT	YES	intron_variant	MODIFIER	Transcript	ENST00000571987.1	protein_coding	6893	NA	NA
068	L1	17	43463839	44888839	1	rs78599197	44069970	1.510525278994e-4	ENSG00000186868	MAPT	YES	intron_variant	MODIFIER	Transcript	ENST00000574436.1	protein_coding	6893	NA	NA
068	L1	17	43463839	44888839	1	rs78599197	44069970	1.510525278994e-4	ENSG00000186868	MAPT	YES	intron_variant	MODIFIER	Transcript	ENST00000576518.1	protein_coding	6893	NA	NA
068	L1	17	43463839	44888839	1	rs62063800	44069198	1.5105246818811e-4	ENSG00000186868	MAPT	YES	intron_variant	MODIFIER	Transcript	ENST00000262410.5	protein_coding	6893	NA	NA
068	L1	17	43463839	44888839	1	rs62063800	44069198	1.5105246818811e-4	ENSG00000186868	MAPT	YES	intron_variant	MODIFIER	Transcript	ENST00000334239.8	protein_coding	6893	NA	NA
068	L1	17	43463839	44888839	1	rs62063800	44069198	1.5105246818811e-4	ENSG00000186868	MAPT	YES	intron_variant	MODIFIER	Transcript	ENST00000340799.5	protein_coding	6893	NA	NA
068	L1	17	43463839	44888839	1	rs62063800	44069198	1.5105246818811e-4	ENSG00000186868	MAPT	YES	intron_variant	MODIFIER	Transcript	ENST00000344290.5	protein_coding	6893	NA	NA
068	L1	17	43463839	44888839	1	rs62063800	44069198	1.5105246818811e-4	ENSG00000186868	MAPT	YES	intron_variant	MODIFIER	Transcript	ENST00000347967.5	protein_coding	6893	NA	NA
068	L1	17	43463839	44888839	1	rs62063800	44069198	1.5105246818811e-4	ENSG00000186868	MAPT	YES	intron_variant	MODIFIER	Transcript	ENST00000351559.5	protein_coding	6893	NA	NA
068	L1	17	43463839	44888839	1	rs62063800	44069198	1.5105246818811e-4	ENSG00000186868	MAPT	YES	intron_variant	MODIFIER	Transcript	ENST00000415613.2	protein_coding	6893	NA	NA
068	L1	17	43463839	44888839	1	rs62063800	44069198	1.5105246818811e-4	ENSG00000186868	MAPT	YES	intron_variant	MODIFIER	Transcript	ENST00000420682.2	protein_coding	6893	NA	NA
068	L1	17	43463839	44888839	1	rs62063800	44069198	1.5105246818811e-4	ENSG00000186868	MAPT	YES	intron_variant	MODIFIER	Transcript	ENST00000431008.3	protein_coding	6893	NA	NA
068	L1	17	43463839	44888839	1	rs62063800	44069198	1.5105246818811e-4	ENSG00000186868	MAPT	YES	intron_variant	MODIFIER	Transcript	ENST00000446361.3	protein_coding	6893	NA	NA
068	L1	17	43463839	44888839	1	rs62063800	44069198	1.5105246818811e-4	ENSG00000186868	MAPT	YES	intron_variant	MODIFIER	Transcript	ENST00000535772.1	protein_coding	6893	NA	NA
068	L1	17	43463839	44888839	1	rs62063800	44069198	1.5105246818811e-4	ENSG00000186868	MAPT	YES	intron_variant,non_coding_transcript_variant	MODIFIER	Transcript	ENST00000570299.1	processed_transcript	6893	NA	NA
068	L1	17	43463839	44888839	1	rs62063800	44069198	1.5105246818811e-4	ENSG00000186868	MAPT	YES	intron_variant	MODIFIER	Transcript	ENST00000571987.1	protein_coding	6893	NA	NA
068	L1	17	43463839	44888839	1	rs62063800	44069198	1.5105246818811e-4	ENSG00000186868	MAPT	YES	intron_variant	MODIFIER	Transcript	ENST00000574436.1	protein_coding	6893	NA	NA
068	L1	17	43463839	44888839	1	rs62063800	44069198	1.5105246818811e-4	ENSG00000186868	MAPT	YES	intron_variant	MODIFIER	Transcript	ENST00000576518.1	protein_coding	6893	NA	NA
068	L1	17	43463839	44888839	1	rs62063800	44069198	1.5105246818811e-4	ENSG00000186868	MAPT	YES	downstream_gene_variant	MODIFIER	Transcript	ENST00000577017.1	processed_transcript	6893	NA	NA
068	L1	17	43463839	44888839	1	rs17651887	44069840	1.5104635616289e-4	ENSG00000186868	MAPT	YES	intron_variant	MODIFIER	Transcript	ENST00000262410.5	protein_coding	6893	NA	NA
068	L1	17	43463839	44888839	1	rs17651887	44069840	1.5104635616289e-4	ENSG00000186868	MAPT	YES	intron_variant	MODIFIER	Transcript	ENST00000334239.8	protein_coding	6893	NA	NA
068	L1	17	43463839	44888839	1	rs17651887	44069840	1.5104635616289e-4	ENSG00000186868	MAPT	YES	intron_variant	MODIFIER	Transcript	ENST00000340799.5	protein_coding	6893	NA	NA
068	L1	17	43463839	44888839	1	rs17651887	44069840	1.5104635616289e-4	ENSG00000186868	MAPT	YES	intron_variant	MODIFIER	Transcript	ENST00000344290.5	protein_coding	6893	NA	NA
068	L1	17	43463839	44888839	1	rs17651887	44069840	1.5104635616289e-4	ENSG00000186868	MAPT	YES	intron_variant	MODIFIER	Transcript	ENST00000347967.5	protein_coding	6893	NA	NA
068	L1	17	43463839	44888839	1	rs17651887	44069840	1.5104635616289e-4	ENSG00000186868	MAPT	YES	intron_variant	MODIFIER	Transcript	ENST00000351559.5	protein_coding	6893	NA	NA
068	L1	17	43463839	44888839	1	rs17651887	44069840	1.5104635616289e-4	ENSG00000186868	MAPT	YES	intron_variant	MODIFIER	Transcript	ENST00000415613.2	protein_coding	6893	NA	NA
068	L1	17	43463839	44888839	1	rs17651887	44069840	1.5104635616289e-4	ENSG00000186868	MAPT	YES	intron_variant	MODIFIER	Transcript	ENST00000420682.2	protein_coding	6893	NA	NA
068	L1	17	43463839	44888839	1	rs17651887	44069840	1.5104635616289e-4	ENSG00000186868	MAPT	YES	intron_variant	MODIFIER	Transcript	ENST00000431008.3	protein_coding	6893	NA	NA
068	L1	17	43463839	44888839	1	rs17651887	44069840	1.5104635616289e-4	ENSG00000186868	MAPT	YES	intron_variant	MODIFIER	Transcript	ENST00000446361.3	protein_coding	6893	NA	NA
068	L1	17	43463839	44888839	1	rs17651887	44069840	1.5104635616289e-4	ENSG00000186868	MAPT	YES	intron_variant	MODIFIER	Transcript	ENST00000535772.1	protein_coding	6893	NA	NA
068	L1	17	43463839	44888839	1	rs17651887	44069840	1.5104635616289e-4	ENSG00000186868	MAPT	YES	intron_variant,non_coding_transcript_variant	MODIFIER	Transcript	ENST00000570299.1	processed_transcript	6893	NA	NA
068	L1	17	43463839	44888839	1	rs17651887	44069840	1.5104635616289e-4	ENSG00000186868	MAPT	YES	intron_variant	MODIFIER	Transcript	ENST00000571987.1	protein_coding	6893	NA	NA
068	L1	17	43463839	44888839	1	rs17651887	44069840	1.5104635616289e-4	ENSG00000186868	MAPT	YES	intron_variant	MODIFIER	Transcript	ENST00000574436.1	protein_coding	6893	NA	NA
068	L1	17	43463839	44888839	1	rs17651887	44069840	1.5104635616289e-4	ENSG00000186868	MAPT	YES	intron_variant	MODIFIER	Transcript	ENST00000576518.1	protein_coding	6893	NA	NA
068	L1	17	43463839	44888839	1	rs17651857	44069687	1.5104352649301e-4	ENSG00000186868	MAPT	YES	intron_variant	MODIFIER	Transcript	ENST00000262410.5	protein_coding	6893	NA	NA
068	L1	17	43463839	44888839	1	rs17651857	44069687	1.5104352649301e-4	ENSG00000186868	MAPT	YES	intron_variant	MODIFIER	Transcript	ENST00000334239.8	protein_coding	6893	NA	NA
068	L1	17	43463839	44888839	1	rs17651857	44069687	1.5104352649301e-4	ENSG00000186868	MAPT	YES	intron_variant	MODIFIER	Transcript	ENST00000340799.5	protein_coding	6893	NA	NA
068	L1	17	43463839	44888839	1	rs17651857	44069687	1.5104352649301e-4	ENSG00000186868	MAPT	YES	intron_variant	MODIFIER	Transcript	ENST00000344290.5	protein_coding	6893	NA	NA
068	L1	17	43463839	44888839	1	rs17651857	44069687	1.5104352649301e-4	ENSG00000186868	MAPT	YES	intron_variant	MODIFIER	Transcript	ENST00000347967.5	protein_coding	6893	NA	NA
068	L1	17	43463839	44888839	1	rs17651857	44069687	1.5104352649301e-4	ENSG00000186868	MAPT	YES	intron_variant	MODIFIER	Transcript	ENST00000351559.5	protein_coding	6893	NA	NA
068	L1	17	43463839	44888839	1	rs17651857	44069687	1.5104352649301e-4	ENSG00000186868	MAPT	YES	intron_variant	MODIFIER	Transcript	ENST00000415613.2	protein_coding	6893	NA	NA
068	L1	17	43463839	44888839	1	rs17651857	44069687	1.5104352649301e-4	ENSG00000186868	MAPT	YES	intron_variant	MODIFIER	Transcript	ENST00000420682.2	protein_coding	6893	NA	NA
068	L1	17	43463839	44888839	1	rs17651857	44069687	1.5104352649301e-4	ENSG00000186868	MAPT	YES	intron_variant	MODIFIER	Transcript	ENST00000431008.3	protein_coding	6893	NA	NA
068	L1	17	43463839	44888839	1	rs17651857	44069687	1.5104352649301e-4	ENSG00000186868	MAPT	YES	intron_variant	MODIFIER	Transcript	ENST00000446361.3	protein_coding	6893	NA	NA
068	L1	17	43463839	44888839	1	rs17651857	44069687	1.5104352649301e-4	ENSG00000186868	MAPT	YES	intron_variant	MODIFIER	Transcript	ENST00000535772.1	protein_coding	6893	NA	NA
068	L1	17	43463839	44888839	1	rs17651857	44069687	1.5104352649301e-4	ENSG00000186868	MAPT	YES	intron_variant,non_coding_transcript_variant	MODIFIER	Transcript	ENST00000570299.1	processed_transcript	6893	NA	NA
068	L1	17	43463839	44888839	1	rs17651857	44069687	1.5104352649301e-4	ENSG00000186868	MAPT	YES	intron_variant	MODIFIER	Transcript	ENST00000571987.1	protein_coding	6893	NA	NA
068	L1	17	43463839	44888839	1	rs17651857	44069687	1.5104352649301e-4	ENSG00000186868	MAPT	YES	intron_variant	MODIFIER	Transcript	ENST00000574436.1	protein_coding	6893	NA	NA
068	L1	17	43463839	44888839	1	rs17651857	44069687	1.5104352649301e-4	ENSG00000186868	MAPT	YES	intron_variant	MODIFIER	Transcript	ENST00000576518.1	protein_coding	6893	NA	NA
068	L1	17	43463839	44888839	1	rs62063799	44069180	1.5102589118942e-4	ENSG00000186868	MAPT	YES	intron_variant	MODIFIER	Transcript	ENST00000262410.5	protein_coding	6893	NA	NA
068	L1	17	43463839	44888839	1	rs62063799	44069180	1.5102589118942e-4	ENSG00000186868	MAPT	YES	intron_variant	MODIFIER	Transcript	ENST00000334239.8	protein_coding	6893	NA	NA
068	L1	17	43463839	44888839	1	rs62063799	44069180	1.5102589118942e-4	ENSG00000186868	MAPT	YES	intron_variant	MODIFIER	Transcript	ENST00000340799.5	protein_coding	6893	NA	NA
068	L1	17	43463839	44888839	1	rs62063799	44069180	1.5102589118942e-4	ENSG00000186868	MAPT	YES	intron_variant	MODIFIER	Transcript	ENST00000344290.5	protein_coding	6893	NA	NA
068	L1	17	43463839	44888839	1	rs62063799	44069180	1.5102589118942e-4	ENSG00000186868	MAPT	YES	intron_variant	MODIFIER	Transcript	ENST00000347967.5	protein_coding	6893	NA	NA
068	L1	17	43463839	44888839	1	rs62063799	44069180	1.5102589118942e-4	ENSG00000186868	MAPT	YES	intron_variant	MODIFIER	Transcript	ENST00000351559.5	protein_coding	6893	NA	NA
068	L1	17	43463839	44888839	1	rs62063799	44069180	1.5102589118942e-4	ENSG00000186868	MAPT	YES	intron_variant	MODIFIER	Transcript	ENST00000415613.2	protein_coding	6893	NA	NA
068	L1	17	43463839	44888839	1	rs62063799	44069180	1.5102589118942e-4	ENSG00000186868	MAPT	YES	intron_variant	MODIFIER	Transcript	ENST00000420682.2	protein_coding	6893	NA	NA
068	L1	17	43463839	44888839	1	rs62063799	44069180	1.5102589118942e-4	ENSG00000186868	MAPT	YES	intron_variant	MODIFIER	Transcript	ENST00000431008.3	protein_coding	6893	NA	NA
068	L1	17	43463839	44888839	1	rs62063799	44069180	1.5102589118942e-4	ENSG00000186868	MAPT	YES	intron_variant	MODIFIER	Transcript	ENST00000446361.3	protein_coding	6893	NA	NA
068	L1	17	43463839	44888839	1	rs62063799	44069180	1.5102589118942e-4	ENSG00000186868	MAPT	YES	intron_variant	MODIFIER	Transcript	ENST00000535772.1	protein_coding	6893	NA	NA
068	L1	17	43463839	44888839	1	rs62063799	44069180	1.5102589118942e-4	ENSG00000186868	MAPT	YES	intron_variant,non_coding_transcript_variant	MODIFIER	Transcript	ENST00000570299.1	processed_transcript	6893	NA	NA
068	L1	17	43463839	44888839	1	rs62063799	44069180	1.5102589118942e-4	ENSG00000186868	MAPT	YES	intron_variant	MODIFIER	Transcript	ENST00000571987.1	protein_coding	6893	NA	NA
068	L1	17	43463839	44888839	1	rs62063799	44069180	1.5102589118942e-4	ENSG00000186868	MAPT	YES	intron_variant	MODIFIER	Transcript	ENST00000574436.1	protein_coding	6893	NA	NA
068	L1	17	43463839	44888839	1	rs62063799	44069180	1.5102589118942e-4	ENSG00000186868	MAPT	YES	intron_variant	MODIFIER	Transcript	ENST00000576518.1	protein_coding	6893	NA	NA
068	L1	17	43463839	44888839	1	rs62063799	44069180	1.5102589118942e-4	ENSG00000186868	MAPT	YES	downstream_gene_variant	MODIFIER	Transcript	ENST00000577017.1	processed_transcript	6893	NA	NA
068	L1	17	43463839	44888839	1	rs62063798	44068543	1.5101389320251e-4	ENSG00000186868	MAPT	YES	intron_variant	MODIFIER	Transcript	ENST00000262410.5	protein_coding	6893	NA	NA
068	L1	17	43463839	44888839	1	rs62063798	44068543	1.5101389320251e-4	ENSG00000186868	MAPT	YES	intron_variant	MODIFIER	Transcript	ENST00000334239.8	protein_coding	6893	NA	NA
068	L1	17	43463839	44888839	1	rs62063798	44068543	1.5101389320251e-4	ENSG00000186868	MAPT	YES	intron_variant	MODIFIER	Transcript	ENST00000340799.5	protein_coding	6893	NA	NA
068	L1	17	43463839	44888839	1	rs62063798	44068543	1.5101389320251e-4	ENSG00000186868	MAPT	YES	intron_variant	MODIFIER	Transcript	ENST00000344290.5	protein_coding	6893	NA	NA
068	L1	17	43463839	44888839	1	rs62063798	44068543	1.5101389320251e-4	ENSG00000186868	MAPT	YES	intron_variant	MODIFIER	Transcript	ENST00000347967.5	protein_coding	6893	NA	NA
068	L1	17	43463839	44888839	1	rs62063798	44068543	1.5101389320251e-4	ENSG00000186868	MAPT	YES	intron_variant	MODIFIER	Transcript	ENST00000351559.5	protein_coding	6893	NA	NA
068	L1	17	43463839	44888839	1	rs62063798	44068543	1.5101389320251e-4	ENSG00000186868	MAPT	YES	intron_variant	MODIFIER	Transcript	ENST00000415613.2	protein_coding	6893	NA	NA
068	L1	17	43463839	44888839	1	rs62063798	44068543	1.5101389320251e-4	ENSG00000186868	MAPT	YES	intron_variant	MODIFIER	Transcript	ENST00000420682.2	protein_coding	6893	NA	NA
068	L1	17	43463839	44888839	1	rs62063798	44068543	1.5101389320251e-4	ENSG00000186868	MAPT	YES	intron_variant	MODIFIER	Transcript	ENST00000431008.3	protein_coding	6893	NA	NA
[truncated: 5,999,679 more chars]
